# The effects of trauma on neurobiological and psychopathological phenotypes in a transdiagnostic community sample

**DOI:** 10.64898/2025.12.09.25341925

**Authors:** Toby Constable, Jeggan Tiego, Kane Pavlovich, Nancy Ong Tran, Bree Hartshorn, Jessica Kwee, Kate Fortune, Kate Thompson, Sam Brown, Rebecca O’Neill, James McLauchlan, Maggie Eyers, Roman Kotov, Mark A. Bellgrove, Alex Fornito

## Abstract

Trauma is an established risk factor for a diverse range of psychiatric disorders. This effect on risk is widely thought to be mediated, at least partially, by the deleterious impact of trauma on brain structure and function. We tested this neurobiological mediation hypothesis in 670 adults (40% male; age 18–45 years, *M* = 29.60, *SD* = 7.67) with diverse psychiatric histories who undertook self-reported and interview-based assessment of psychopathology along with magnetic resonance imaging (MRI). We evaluated 252 path models, testing direct and indirect (i.e., mediation) effects of distinct types of trauma (sexual or interpersonal physical violence) on measures of brain structure (regional grey matter volume, GMV) and function (estimates of inter-regional functional coupling; FC) as well as dimensional and categorical psychological outcomes (empirically derived latent dimensions of trait psychopathology and lifetime diagnosis of post-traumatic stress disorder). Greater exposure to interpersonal physical violence, but not Sexual Trauma, predicted widespread differences in GMV, including lower fronto-parietal-occipital volume and higher lateral temporal and medial cortical volumes; elevated FC between default, control, visual, and attentional systems; and anticorrelated FC between default, limbic, and somatomotor networks. These patterns were generally more pronounced for individuals with an older age of first exposure and were moderated by survivor sex. We found no robust statistical evidence to support the neurobiological mediation hypothesis. Our findings indicate that trauma exerts independent effects on both neurobiology and psychopathology in ways that depend on trauma type, survivor sex, age of onset, and trauma dose, challenging the presumptive role of these neurophenotypes in trauma-related psychopathology.

## Supplementary 2 for "The effects of trauma on neurobiological and psychopathological phenotypes in a transdiagnostic community sample" (part 1 of 3)

	est	ci.lower	ci.upper	Model	Level	Effect	Significance
1	-0.00999287225857552	-0.0637386616001185	0.0307861089838924	Sexual Trauma predicting Antisocial Schizotypy via fMRI_PC_1	97.50%	Index of Moderated Mediation of Sex	NA
2	0.00660335994043074	-0.0297485601940262	0.0532298868162131	Sexual Trauma predicting Antisocial Schizotypy via fMRI_PC_1	97.50%	Indirect Effect of Male	NA
3	-0.00338951231814478	-0.0267077224069515	0.0163642425969825	Sexual Trauma predicting Antisocial Schizotypy via fMRI_PC_1	97.50%	Indirect Effect of Female	NA
4	0.141392342651413	-0.2107527584538	0.504546135199173	Sexual Trauma predicting Antisocial Schizotypy via fMRI_PC_1	97.50%	Direct Effect of Male	NA
5	0.413210229731689	0.156546430731599	0.666921999459429	Sexual Trauma predicting Antisocial Schizotypy via fMRI_PC_1	97.50%	Direct Effect of Female	*
6	0.000882533442956273	-0.0199509264921606	0.0231529103264356	Sexual Trauma predicting Antisocial Schizotypy via fMRI_PC_1	97.50%	Total Indirect Effect	NA
7	0.297888090259286	0.0852581612521619	0.510467781923679	Sexual Trauma predicting Antisocial Schizotypy via fMRI_PC_1	97.50%	Total Direct Effect	*
8	-0.00999287225857552	-0.0764073999229752	0.0404393451301722	Sexual Trauma predicting Antisocial Schizotypy via fMRI_PC_1	99.00%	Index of Moderated Mediation of Sex	NA
9	0.00660335994043074	-0.040020059461567	0.0649686494514878	Sexual Trauma predicting Antisocial Schizotypy via fMRI_PC_1	99.00%	Indirect Effect of Male	NA
10	-0.00338951231814478	-0.032632015655538	0.0208908133623798	Sexual Trauma predicting Antisocial Schizotypy via fMRI_PC_1	99.00%	Indirect Effect of Female	NA
11	0.141392342651413	-0.261403227185592	0.546024218553182	Sexual Trauma predicting Antisocial Schizotypy via fMRI_PC_1	99.00%	Direct Effect of Male	NA
12	0.413210229731689	0.121521628086302	0.714055684859547	Sexual Trauma predicting Antisocial Schizotypy via fMRI_PC_1	99.00%	Direct Effect of Female	*
13	0.000882533442956273	-0.0252631568149061	0.0297810517149499	Sexual Trauma predicting Antisocial Schizotypy via fMRI_PC_1	99.00%	Total Indirect Effect	NA
14	0.297888090259286	0.0583634134717671	0.539426449404634	Sexual Trauma predicting Antisocial Schizotypy via fMRI_PC_1	99.00%	Total Direct Effect	*
15	-0.00999287225857552	-0.119055588786006	0.0780449333216538	Sexual Trauma predicting Antisocial Schizotypy via fMRI_PC_1	99.99%	Index of Moderated Mediation of Sex	NA
16	0.00660335994043074	-0.0804629118134603	0.119242192950273	Sexual Trauma predicting Antisocial Schizotypy via fMRI_PC_1	99.99%	Indirect Effect of Male	NA
17	-0.00338951231814478	-0.053809456965788	0.041679072743994	Sexual Trauma predicting Antisocial Schizotypy via fMRI_PC_1	99.99%	Indirect Effect of Female	NA
18	0.141392342651413	-0.471633146138276	0.721934570207087	Sexual Trauma predicting Antisocial Schizotypy via fMRI_PC_1	99.99%	Direct Effect of Male	NA
19	0.413210229731689	-0.0355053062134734	0.857247993160957	Sexual Trauma predicting Antisocial Schizotypy via fMRI_PC_1	99.99%	Direct Effect of Female	NA
20	0.000882533442956273	-0.0498606210335584	0.0605006860851033	Sexual Trauma predicting Antisocial Schizotypy via fMRI_PC_1	99.99%	Total Indirect Effect	NA
21	0.297888090259286	-0.058012983144051	0.643633103761577	Sexual Trauma predicting Antisocial Schizotypy via fMRI_PC_1	99.99%	Total Direct Effect	NA
22	-0.00999287225857552	-0.132391580607458	0.0902067370806252	Sexual Trauma predicting Antisocial Schizotypy via fMRI_PC_1	99.9999%	Index of Moderated Mediation of Sex	NA
23	0.00660335994043074	-0.0879534538125952	0.115118008904888	Sexual Trauma predicting Antisocial Schizotypy via fMRI_PC_1	99.9999%	Indirect Effect of Male	NA
24	-0.00338951231814478	-0.0488162999956414	0.0489675900700298	Sexual Trauma predicting Antisocial Schizotypy via fMRI_PC_1	99.9999%	Indirect Effect of Female	NA
25	0.141392342651413	-0.434094428947496	0.756144319674427	Sexual Trauma predicting Antisocial Schizotypy via fMRI_PC_1	99.9999%	Direct Effect of Male	NA
26	0.413210229731689	-0.0444750969191619	0.846344456630081	Sexual Trauma predicting Antisocial Schizotypy via fMRI_PC_1	99.9999%	Direct Effect of Female	NA
27	0.000882533442956273	-0.0504971400116088	0.0564046709008602	Sexual Trauma predicting Antisocial Schizotypy via fMRI_PC_1	99.9999%	Total Indirect Effect	NA
28	0.297888090259286	-0.0973249766113579	0.717003918542916	Sexual Trauma predicting Antisocial Schizotypy via fMRI_PC_1	99.9999%	Total Direct Effect	NA
29	-0.00720068857620027	-0.0545046810836605	0.0279163859620275	Sexual Trauma predicting Antisocial Schizotypy via fMRI_PC_2	97.50%	Index of Moderated Mediation of Sex	NA
30	0.00310839180316222	-0.0187758376838089	0.0336451467148966	Sexual Trauma predicting Antisocial Schizotypy via fMRI_PC_2	97.50%	Indirect Effect of Male	NA
31	-0.00409229677303805	-0.0307321048574726	0.0164021787707477	Sexual Trauma predicting Antisocial Schizotypy via fMRI_PC_2	97.50%	Indirect Effect of Female	NA
32	0.145739106872971	-0.21978576363468	0.514276854531508	Sexual Trauma predicting Antisocial Schizotypy via fMRI_PC_2	97.50%	Direct Effect of Male	NA
33	0.408981507702587	0.146672042728233	0.67876694014499	Sexual Trauma predicting Antisocial Schizotypy via fMRI_PC_2	97.50%	Direct Effect of Female	*
34	-0.00101393548581489	-0.0167850614380778	0.0116790276052248	Sexual Trauma predicting Antisocial Schizotypy via fMRI_PC_2	97.50%	Total Indirect Effect	NA
35	0.295428999371397	0.0766733452961218	0.516404755869409	Sexual Trauma predicting Antisocial Schizotypy via fMRI_PC_2	97.50%	Total Direct Effect	*
36	-0.00720068857620027	-0.0667953078424845	0.0358911380343217	Sexual Trauma predicting Antisocial Schizotypy via fMRI_PC_2	99.00%	Index of Moderated Mediation of Sex	NA
37	0.00310839180316222	-0.0235345106996128	0.0413196585607243	Sexual Trauma predicting Antisocial Schizotypy via fMRI_PC_2	99.00%	Indirect Effect of Male	NA
38	-0.00409229677303805	-0.0387370131769168	0.0221728603021308	Sexual Trauma predicting Antisocial Schizotypy via fMRI_PC_2	99.00%	Indirect Effect of Female	NA
39	0.145739106872971	-0.283306486986785	0.559313708520886	Sexual Trauma predicting Antisocial Schizotypy via fMRI_PC_2	99.00%	Direct Effect of Male	NA
40	0.408981507702587	0.0989626036767873	0.724211214123458	Sexual Trauma predicting Antisocial Schizotypy via fMRI_PC_2	99.00%	Direct Effect of Female	*
41	-0.00101393548581489	-0.02182800069433	0.015492438291435	Sexual Trauma predicting Antisocial Schizotypy via fMRI_PC_2	99.00%	Total Indirect Effect	NA
42	0.295428999371397	0.0404694361680094	0.552002591109523	Sexual Trauma predicting Antisocial Schizotypy via fMRI_PC_2	99.00%	Total Direct Effect	*
43	-0.00720068857620027	-0.120654262566811	0.0814700530254555	Sexual Trauma predicting Antisocial Schizotypy via fMRI_PC_2	99.99%	Index of Moderated Mediation of Sex	NA
44	0.00310839180316222	-0.0523037618565914	0.0820438234682855	Sexual Trauma predicting Antisocial Schizotypy via fMRI_PC_2	99.99%	Indirect Effect of Male	NA
45	-0.00409229677303805	-0.0827403715714697	0.0401669366668556	Sexual Trauma predicting Antisocial Schizotypy via fMRI_PC_2	99.99%	Indirect Effect of Female	NA
46	0.145739106872971	-0.441063261033727	0.739753878334487	Sexual Trauma predicting Antisocial Schizotypy via fMRI_PC_2	99.99%	Direct Effect of Male	NA
47	0.408981507702587	-0.0396980929530828	0.910564253187977	Sexual Trauma predicting Antisocial Schizotypy via fMRI_PC_2	99.99%	Direct Effect of Female	NA
48	-0.00101393548581489	-0.0438974453634754	0.0277422144828161	Sexual Trauma predicting Antisocial Schizotypy via fMRI_PC_2	99.99%	Total Indirect Effect	NA
49	0.295428999371397	-0.0646481718013349	0.644984023746313	Sexual Trauma predicting Antisocial Schizotypy via fMRI_PC_2	99.99%	Total Direct Effect	NA
50	-0.00720068857620027	-0.126699118305589	0.0762565683970349	Sexual Trauma predicting Antisocial Schizotypy via fMRI_PC_2	99.9999%	Index of Moderated Mediation of Sex	NA
51	0.00310839180316222	-0.062133243269332	0.0807361745842061	Sexual Trauma predicting Antisocial Schizotypy via fMRI_PC_2	99.9999%	Indirect Effect of Male	NA
52	-0.00409229677303805	-0.08085244182941	0.0653201963745281	Sexual Trauma predicting Antisocial Schizotypy via fMRI_PC_2	99.9999%	Indirect Effect of Female	NA
53	0.145739106872971	-0.483655814678994	0.824413616127498	Sexual Trauma predicting Antisocial Schizotypy via fMRI_PC_2	99.9999%	Direct Effect of Male	NA
54	0.408981507702587	-0.0651286901597583	0.90809145428892	Sexual Trauma predicting Antisocial Schizotypy via fMRI_PC_2	99.9999%	Direct Effect of Female	NA
55	-0.00101393548581489	-0.060640857256469	0.0458903208328945	Sexual Trauma predicting Antisocial Schizotypy via fMRI_PC_2	99.9999%	Total Indirect Effect	NA
56	0.295428999371397	-0.0853999153607715	0.650264285755501	Sexual Trauma predicting Antisocial Schizotypy via fMRI_PC_2	99.9999%	Total Direct Effect	NA
57	-0.000623995795542181	-0.0322603310448543	0.0266133716245343	Sexual Trauma predicting Antisocial Schizotypy via fMRI_PC_3	97.50%	Index of Moderated Mediation of Sex	NA
58	0.000731360279367371	-0.0234953070800278	0.0282327748962551	Sexual Trauma predicting Antisocial Schizotypy via fMRI_PC_3	97.50%	Indirect Effect of Male	NA
59	0.000107364483825189	-0.014535723949081	0.01521410309259	Sexual Trauma predicting Antisocial Schizotypy via fMRI_PC_3	97.50%	Indirect Effect of Female	NA
60	0.146868664397851	-0.219695833254173	0.511443781418189	Sexual Trauma predicting Antisocial Schizotypy via fMRI_PC_3	97.50%	Direct Effect of Male	NA
61	0.407662170343018	0.142674085641941	0.667950022325074	Sexual Trauma predicting Antisocial Schizotypy via fMRI_PC_3	97.50%	Direct Effect of Female	*
62	0.000374128485636902	-0.0130626509162774	0.015093705151752	Sexual Trauma predicting Antisocial Schizotypy via fMRI_PC_3	97.50%	Total Indirect Effect	NA
63	0.296544651305628	0.0821582574002248	0.506196404749228	Sexual Trauma predicting Antisocial Schizotypy via fMRI_PC_3	97.50%	Total Direct Effect	*
64	-0.000623995795542181	-0.0383018386968751	0.0354056421905865	Sexual Trauma predicting Antisocial Schizotypy via fMRI_PC_3	99.00%	Index of Moderated Mediation of Sex	NA
65	0.000731360279367371	-0.0301466125300704	0.034549392972299	Sexual Trauma predicting Antisocial Schizotypy via fMRI_PC_3	99.00%	Indirect Effect of Male	NA
66	0.000107364483825189	-0.019313025638468	0.0207704253898441	Sexual Trauma predicting Antisocial Schizotypy via fMRI_PC_3	99.00%	Indirect Effect of Female	NA
67	0.146868664397851	-0.268339160103037	0.559352381801129	Sexual Trauma predicting Antisocial Schizotypy via fMRI_PC_3	99.00%	Direct Effect of Male	NA
68	0.407662170343018	0.112753070988995	0.708648318959609	Sexual Trauma predicting Antisocial Schizotypy via fMRI_PC_3	99.00%	Direct Effect of Female	*
69	0.000374128485636902	-0.016996371635745	0.0202200574393529	Sexual Trauma predicting Antisocial Schizotypy via fMRI_PC_3	99.00%	Total Indirect Effect	NA
70	0.296544651305628	0.0537868858961101	0.54011785422841	Sexual Trauma predicting Antisocial Schizotypy via fMRI_PC_3	99.00%	Total Direct Effect	*
71	-0.000623995795542181	-0.0890165903929631	0.0691549349849255	Sexual Trauma predicting Antisocial Schizotypy via fMRI_PC_3	99.99%	Index of Moderated Mediation of Sex	NA
72	0.000731360279367371	-0.0657250958494102	0.0692352005501116	Sexual Trauma predicting Antisocial Schizotypy via fMRI_PC_3	99.99%	Indirect Effect of Male	NA
73	0.000107364483825189	-0.0556290386186208	0.041321307079327	Sexual Trauma predicting Antisocial Schizotypy via fMRI_PC_3	99.99%	Indirect Effect of Female	NA
74	0.146868664397851	-0.461139004689362	0.788570228187288	Sexual Trauma predicting Antisocial Schizotypy via fMRI_PC_3	99.99%	Direct Effect of Male	NA
75	0.407662170343018	-0.0674498625006954	0.831080504431287	Sexual Trauma predicting Antisocial Schizotypy via fMRI_PC_3	99.99%	Direct Effect of Female	NA
76	0.000374128485636902	-0.037277412282987	0.0421819426077018	Sexual Trauma predicting Antisocial Schizotypy via fMRI_PC_3	99.99%	Total Indirect Effect	NA
77	0.296544651305628	-0.062977997942765	0.664197869093574	Sexual Trauma predicting Antisocial Schizotypy via fMRI_PC_3	99.99%	Total Direct Effect	NA
78	-0.000623995795542181	-0.0899263655617714	0.0729178733275041	Sexual Trauma predicting Antisocial Schizotypy via fMRI_PC_3	99.9999%	Index of Moderated Mediation of Sex	NA
79	0.000731360279367371	-0.0680315455293547	0.0811780150145741	Sexual Trauma predicting Antisocial Schizotypy via fMRI_PC_3	99.9999%	Indirect Effect of Male	NA
80	0.000107364483825189	-0.0396718449574014	0.0493633670277608	Sexual Trauma predicting Antisocial Schizotypy via fMRI_PC_3	99.9999%	Indirect Effect of Female	NA
81	0.146868664397851	-0.441455803891605	0.809173681465371	Sexual Trauma predicting Antisocial Schizotypy via fMRI_PC_3	99.9999%	Direct Effect of Male	NA
82	0.407662170343018	-0.0579733314484663	0.828137938484001	Sexual Trauma predicting Antisocial Schizotypy via fMRI_PC_3	99.9999%	Direct Effect of Female	NA
83	0.000374128485636902	-0.0419114799897868	0.0502384862817324	Sexual Trauma predicting Antisocial Schizotypy via fMRI_PC_3	99.9999%	Total Indirect Effect	NA
84	0.296544651305628	-0.12056420712956	0.6756169202303	Sexual Trauma predicting Antisocial Schizotypy via fMRI_PC_3	99.9999%	Total Direct Effect	NA
85	0.0230690951760885	-0.0264651597631383	0.0944272482985679	Sexual Trauma predicting Antisocial Schizotypy via fMRI_PC_4	97.50%	Index of Moderated Mediation of Sex	NA
86	-0.0400650142099413	-0.113081499355219	0.00310394043143919	Sexual Trauma predicting Antisocial Schizotypy via fMRI_PC_4	97.50%	Indirect Effect of Male	NA
87	-0.0169959190338528	-0.0619393332592447	0.011957573265072	Sexual Trauma predicting Antisocial Schizotypy via fMRI_PC_4	97.50%	Indirect Effect of Female	NA
88	0.187939402425695	-0.191452460426145	0.561417411092329	Sexual Trauma predicting Antisocial Schizotypy via fMRI_PC_4	97.50%	Direct Effect of Male	NA
89	0.430143301010029	0.161060277809299	0.705243652814772	Sexual Trauma predicting Antisocial Schizotypy via fMRI_PC_4	97.50%	Direct Effect of Female	*
90	-0.0268581716184259	-0.0718285434833459	0.00121601268327683	Sexual Trauma predicting Antisocial Schizotypy via fMRI_PC_4	97.50%	Total Indirect Effect	NA
91	0.2997407117812	0.0723413903533682	0.522777488224079	Sexual Trauma predicting Antisocial Schizotypy via fMRI_PC_4	97.50%	Total Direct Effect	*
92	0.0230690951760885	-0.0387561767653102	0.10836412751488	Sexual Trauma predicting Antisocial Schizotypy via fMRI_PC_4	99.00%	Index of Moderated Mediation of Sex	NA
93	-0.0400650142099413	-0.126454380785879	0.00976800263833071	Sexual Trauma predicting Antisocial Schizotypy via fMRI_PC_4	99.00%	Indirect Effect of Male	NA
94	-0.0169959190338528	-0.0710658633111076	0.0179940154828941	Sexual Trauma predicting Antisocial Schizotypy via fMRI_PC_4	99.00%	Indirect Effect of Female	NA
95	0.187939402425695	-0.249841592360099	0.614856197549733	Sexual Trauma predicting Antisocial Schizotypy via fMRI_PC_4	99.00%	Direct Effect of Male	NA
96	0.430143301010029	0.120609532447167	0.736981152285399	Sexual Trauma predicting Antisocial Schizotypy via fMRI_PC_4	99.00%	Direct Effect of Female	*
97	-0.0268581716184259	-0.0815584159100996	0.00479974553270412	Sexual Trauma predicting Antisocial Schizotypy via fMRI_PC_4	99.00%	Total Indirect Effect	NA
98	0.2997407117812	0.036770412946145	0.558553854922264	Sexual Trauma predicting Antisocial Schizotypy via fMRI_PC_4	99.00%	Total Direct Effect	*
99	0.0230690951760885	-0.0791455750021217	0.154016702396236	Sexual Trauma predicting Antisocial Schizotypy via fMRI_PC_4	99.99%	Index of Moderated Mediation of Sex	NA
100	-0.0400650142099413	-0.174151622566356	0.0426419714175947	Sexual Trauma predicting Antisocial Schizotypy via fMRI_PC_4	99.99%	Indirect Effect of Male	NA
101	-0.0169959190338528	-0.107583092277629	0.0441722086343341	Sexual Trauma predicting Antisocial Schizotypy via fMRI_PC_4	99.99%	Indirect Effect of Female	NA
102	0.187939402425695	-0.466617631054587	0.865498235010956	Sexual Trauma predicting Antisocial Schizotypy via fMRI_PC_4	99.99%	Direct Effect of Male	NA
103	0.430143301010029	-0.0310919220105468	0.868054036068276	Sexual Trauma predicting Antisocial Schizotypy via fMRI_PC_4	99.99%	Direct Effect of Female	NA
104	-0.0268581716184259	-0.117882881841571	0.0196534827312429	Sexual Trauma predicting Antisocial Schizotypy via fMRI_PC_4	99.99%	Total Indirect Effect	NA
105	0.2997407117812	-0.092973695973893	0.666764372731527	Sexual Trauma predicting Antisocial Schizotypy via fMRI_PC_4	99.99%	Total Direct Effect	NA
106	0.0230690951760885	-0.0956030937839241	0.204758544563242	Sexual Trauma predicting Antisocial Schizotypy via fMRI_PC_4	99.9999%	Index of Moderated Mediation of Sex	NA
107	-0.0400650142099413	-0.203243081454045	0.0402748691403008	Sexual Trauma predicting Antisocial Schizotypy via fMRI_PC_4	99.9999%	Indirect Effect of Male	NA
108	-0.0169959190338528	-0.11246296808443	0.0368401777936122	Sexual Trauma predicting Antisocial Schizotypy via fMRI_PC_4	99.9999%	Indirect Effect of Female	NA
109	0.187939402425695	-0.475708542970565	0.807260646053971	Sexual Trauma predicting Antisocial Schizotypy via fMRI_PC_4	99.9999%	Direct Effect of Male	NA
110	0.430143301010029	-0.0606806223040284	0.924207735575753	Sexual Trauma predicting Antisocial Schizotypy via fMRI_PC_4	99.9999%	Direct Effect of Female	NA
111	-0.0268581716184259	-0.133336019472287	0.0298584928969806	Sexual Trauma predicting Antisocial Schizotypy via fMRI_PC_4	99.9999%	Total Indirect Effect	NA
112	0.2997407117812	-0.0958504139194153	0.664613074279273	Sexual Trauma predicting Antisocial Schizotypy via fMRI_PC_4	99.9999%	Total Direct Effect	NA
113	-0.0024251450052862	-0.0391803034078137	0.0221981357900111	Sexual Trauma predicting Antisocial Schizotypy via fMRI_PC_5	97.50%	Index of Moderated Mediation of Sex	NA
114	0.00305877140172396	-0.0189302716887388	0.0337339599919204	Sexual Trauma predicting Antisocial Schizotypy via fMRI_PC_5	97.50%	Indirect Effect of Male	NA
115	0.000633626396437755	-0.0169625201027874	0.0170185338304004	Sexual Trauma predicting Antisocial Schizotypy via fMRI_PC_5	97.50%	Indirect Effect of Female	NA
116	0.144292613231924	-0.213960360035114	0.515022485972431	Sexual Trauma predicting Antisocial Schizotypy via fMRI_PC_5	97.50%	Direct Effect of Male	NA
117	0.406827488249392	0.143858281389505	0.671024413147361	Sexual Trauma predicting Antisocial Schizotypy via fMRI_PC_5	97.50%	Direct Effect of Female	*
118	0.00167039842471996	-0.0123268790407864	0.0184600759015289	Sexual Trauma predicting Antisocial Schizotypy via fMRI_PC_5	97.50%	Total Indirect Effect	NA
119	0.296261787688949	0.0834902334097109	0.510029302149971	Sexual Trauma predicting Antisocial Schizotypy via fMRI_PC_5	97.50%	Total Direct Effect	*
120	-0.0024251450052862	-0.0504676769208039	0.0307045716932785	Sexual Trauma predicting Antisocial Schizotypy via fMRI_PC_5	99.00%	Index of Moderated Mediation of Sex	NA
121	0.00305877140172396	-0.0268204303752719	0.0428149463633015	Sexual Trauma predicting Antisocial Schizotypy via fMRI_PC_5	99.00%	Indirect Effect of Male	NA
122	0.000633626396437755	-0.0227817898884853	0.0223615330776108	Sexual Trauma predicting Antisocial Schizotypy via fMRI_PC_5	99.00%	Indirect Effect of Female	NA
123	0.144292613231924	-0.272354071081687	0.567189361604072	Sexual Trauma predicting Antisocial Schizotypy via fMRI_PC_5	99.00%	Direct Effect of Male	NA
124	0.406827488249392	0.109966724955026	0.698119767713398	Sexual Trauma predicting Antisocial Schizotypy via fMRI_PC_5	99.00%	Direct Effect of Female	*
125	0.00167039842471996	-0.0167272799178854	0.0226888867378801	Sexual Trauma predicting Antisocial Schizotypy via fMRI_PC_5	99.00%	Total Indirect Effect	NA
126	0.296261787688949	0.0518090001899622	0.544467778610459	Sexual Trauma predicting Antisocial Schizotypy via fMRI_PC_5	99.00%	Total Direct Effect	*
127	-0.0024251450052862	-0.0878559495657142	0.0652245041528904	Sexual Trauma predicting Antisocial Schizotypy via fMRI_PC_5	99.99%	Index of Moderated Mediation of Sex	NA
128	0.00305877140172396	-0.0460879311232517	0.0758243801735671	Sexual Trauma predicting Antisocial Schizotypy via fMRI_PC_5	99.99%	Indirect Effect of Male	NA
129	0.000633626396437755	-0.0532934763556514	0.0421182155510479	Sexual Trauma predicting Antisocial Schizotypy via fMRI_PC_5	99.99%	Indirect Effect of Female	NA
130	0.144292613231924	-0.484318965674571	0.761491909836373	Sexual Trauma predicting Antisocial Schizotypy via fMRI_PC_5	99.99%	Direct Effect of Male	NA
131	0.406827488249392	-0.0166474746613505	0.818590667789473	Sexual Trauma predicting Antisocial Schizotypy via fMRI_PC_5	99.99%	Direct Effect of Female	NA
132	0.00167039842471996	-0.0331387805971134	0.0386345325233775	Sexual Trauma predicting Antisocial Schizotypy via fMRI_PC_5	99.99%	Total Indirect Effect	NA
133	0.296261787688949	-0.0486775194485478	0.630518060985369	Sexual Trauma predicting Antisocial Schizotypy via fMRI_PC_5	99.99%	Total Direct Effect	NA
134	-0.0024251450052862	-0.0928922884112666	0.0606597545190508	Sexual Trauma predicting Antisocial Schizotypy via fMRI_PC_5	99.9999%	Index of Moderated Mediation of Sex	NA
135	0.00305877140172396	-0.0664883063968785	0.101826265734663	Sexual Trauma predicting Antisocial Schizotypy via fMRI_PC_5	99.9999%	Indirect Effect of Male	NA
136	0.000633626396437755	-0.0440250690084346	0.0443195156341924	Sexual Trauma predicting Antisocial Schizotypy via fMRI_PC_5	99.9999%	Indirect Effect of Female	NA
137	0.144292613231924	-0.456066211056272	0.843591601266887	Sexual Trauma predicting Antisocial Schizotypy via fMRI_PC_5	99.9999%	Direct Effect of Male	NA
138	0.406827488249392	-0.0145419145387556	0.861349584684149	Sexual Trauma predicting Antisocial Schizotypy via fMRI_PC_5	99.9999%	Direct Effect of Female	NA
139	0.00167039842471996	-0.03537116061379	0.0489158355435144	Sexual Trauma predicting Antisocial Schizotypy via fMRI_PC_5	99.9999%	Total Indirect Effect	NA
140	0.296261787688949	-0.0665185872809825	0.695100272397113	Sexual Trauma predicting Antisocial Schizotypy via fMRI_PC_5	99.9999%	Total Direct Effect	NA
141	0.00627153868842821	-0.025992363065436	0.0523140757753321	Sexual Trauma predicting Antisocial Schizotypy via fMRI_PC_6	97.50%	Index of Moderated Mediation of Sex	NA
142	-0.0101165881380293	-0.0568005521980251	0.0198698967278115	Sexual Trauma predicting Antisocial Schizotypy via fMRI_PC_6	97.50%	Indirect Effect of Male	NA
143	-0.00384504944960106	-0.0290250773067345	0.0135600134741915	Sexual Trauma predicting Antisocial Schizotypy via fMRI_PC_6	97.50%	Indirect Effect of Female	NA
144	0.158904065929903	-0.210482944992562	0.522488887247689	Sexual Trauma predicting Antisocial Schizotypy via fMRI_PC_6	97.50%	Direct Effect of Male	NA
145	0.411982520694179	0.151441005286135	0.670077212152241	Sexual Trauma predicting Antisocial Schizotypy via fMRI_PC_6	97.50%	Direct Effect of Female	*
146	-0.00652619052457966	-0.0346859994110035	0.0110638267601379	Sexual Trauma predicting Antisocial Schizotypy via fMRI_PC_6	97.50%	Total Indirect Effect	NA
147	0.297262938727622	0.0837930243522758	0.513823629640516	Sexual Trauma predicting Antisocial Schizotypy via fMRI_PC_6	97.50%	Total Direct Effect	*
148	0.00627153868842821	-0.0331189687264239	0.0664869149506866	Sexual Trauma predicting Antisocial Schizotypy via fMRI_PC_6	99.00%	Index of Moderated Mediation of Sex	NA
149	-0.0101165881380293	-0.0697152903776715	0.026196459320724	Sexual Trauma predicting Antisocial Schizotypy via fMRI_PC_6	99.00%	Indirect Effect of Male	NA
150	-0.00384504944960106	-0.0353067839135834	0.0182700479874007	Sexual Trauma predicting Antisocial Schizotypy via fMRI_PC_6	99.00%	Indirect Effect of Female	NA
151	0.158904065929903	-0.268782409189522	0.572106775918544	Sexual Trauma predicting Antisocial Schizotypy via fMRI_PC_6	99.00%	Direct Effect of Male	NA
152	0.411982520694179	0.119013472005207	0.702630002796465	Sexual Trauma predicting Antisocial Schizotypy via fMRI_PC_6	99.00%	Direct Effect of Female	*
153	-0.00652619052457966	-0.0409928975978017	0.0151158381553943	Sexual Trauma predicting Antisocial Schizotypy via fMRI_PC_6	99.00%	Total Indirect Effect	NA
154	0.297262938727622	0.0525618850562342	0.543999157687485	Sexual Trauma predicting Antisocial Schizotypy via fMRI_PC_6	99.00%	Total Direct Effect	*
155	0.00627153868842821	-0.0649344464655631	0.106682083520462	Sexual Trauma predicting Antisocial Schizotypy via fMRI_PC_6	99.99%	Index of Moderated Mediation of Sex	NA
156	-0.0101165881380293	-0.106744965303892	0.0613115041740605	Sexual Trauma predicting Antisocial Schizotypy via fMRI_PC_6	99.99%	Indirect Effect of Male	NA
157	-0.00384504944960106	-0.0602943868669293	0.0365333421759138	Sexual Trauma predicting Antisocial Schizotypy via fMRI_PC_6	99.99%	Indirect Effect of Female	NA
158	0.158904065929903	-0.4288685408417	0.754253079498107	Sexual Trauma predicting Antisocial Schizotypy via fMRI_PC_6	99.99%	Direct Effect of Male	NA
159	0.411982520694179	-0.0456761854330138	0.846631832825447	Sexual Trauma predicting Antisocial Schizotypy via fMRI_PC_6	99.99%	Direct Effect of Female	NA
160	-0.00652619052457966	-0.067822899065931	0.0428488043895745	Sexual Trauma predicting Antisocial Schizotypy via fMRI_PC_6	99.99%	Total Indirect Effect	NA
161	0.297262938727622	-0.0625867737897428	0.669784902124783	Sexual Trauma predicting Antisocial Schizotypy via fMRI_PC_6	99.99%	Total Direct Effect	NA
162	0.00627153868842821	-0.0836042150773923	0.132989760547984	Sexual Trauma predicting Antisocial Schizotypy via fMRI_PC_6	99.9999%	Index of Moderated Mediation of Sex	NA
163	-0.0101165881380293	-0.136804333966863	0.0754460719959615	Sexual Trauma predicting Antisocial Schizotypy via fMRI_PC_6	99.9999%	Indirect Effect of Male	NA
164	-0.00384504944960106	-0.0686511138500508	0.0414755046686458	Sexual Trauma predicting Antisocial Schizotypy via fMRI_PC_6	99.9999%	Indirect Effect of Female	NA
165	0.158904065929903	-0.537009704227688	0.832903300657459	Sexual Trauma predicting Antisocial Schizotypy via fMRI_PC_6	99.9999%	Direct Effect of Male	NA
166	0.411982520694179	-0.0294746976244243	0.903055289209886	Sexual Trauma predicting Antisocial Schizotypy via fMRI_PC_6	99.9999%	Direct Effect of Female	NA
167	-0.00652619052457966	-0.0695166080220729	0.0364610461899787	Sexual Trauma predicting Antisocial Schizotypy via fMRI_PC_6	99.9999%	Total Indirect Effect	NA
168	0.297262938727622	-0.0616959118344073	0.667837212291436	Sexual Trauma predicting Antisocial Schizotypy via fMRI_PC_6	99.9999%	Total Direct Effect	NA
169	0.00976757965451863	-0.0227200495368573	0.0606069556071547	Sexual Trauma predicting Antisocial Schizotypy via fMRI_PC_7	97.50%	Index of Moderated Mediation of Sex	NA
170	-0.00438046142108036	-0.0423278699508903	0.0211807758634142	Sexual Trauma predicting Antisocial Schizotypy via fMRI_PC_7	97.50%	Indirect Effect of Male	NA
171	0.00538711823343827	-0.0126660277176608	0.0319090742645059	Sexual Trauma predicting Antisocial Schizotypy via fMRI_PC_7	97.50%	Indirect Effect of Female	NA
172	0.151513176407328	-0.213397537232663	0.527252705634618	Sexual Trauma predicting Antisocial Schizotypy via fMRI_PC_7	97.50%	Direct Effect of Male	NA
173	0.406122228296167	0.149063105090013	0.672411408515693	Sexual Trauma predicting Antisocial Schizotypy via fMRI_PC_7	97.50%	Direct Effect of Female	*
174	0.00121138715436898	-0.0158373548574013	0.0197498366986399	Sexual Trauma predicting Antisocial Schizotypy via fMRI_PC_7	97.50%	Total Indirect Effect	NA
175	0.298485879512928	0.0853855329528147	0.5184334722869	Sexual Trauma predicting Antisocial Schizotypy via fMRI_PC_7	97.50%	Total Direct Effect	*
176	0.00976757965451863	-0.0302589211455318	0.0731666372321468	Sexual Trauma predicting Antisocial Schizotypy via fMRI_PC_7	99.00%	Index of Moderated Mediation of Sex	NA
177	-0.00438046142108036	-0.0506807635143329	0.028579087053991	Sexual Trauma predicting Antisocial Schizotypy via fMRI_PC_7	99.00%	Indirect Effect of Male	NA
178	0.00538711823343827	-0.0166259182133195	0.0382879945612783	Sexual Trauma predicting Antisocial Schizotypy via fMRI_PC_7	99.00%	Indirect Effect of Female	NA
179	0.151513176407328	-0.274689844396017	0.581498241054411	Sexual Trauma predicting Antisocial Schizotypy via fMRI_PC_7	99.00%	Direct Effect of Male	NA
180	0.406122228296167	0.100509522199209	0.703102184622442	Sexual Trauma predicting Antisocial Schizotypy via fMRI_PC_7	99.00%	Direct Effect of Female	*
181	0.00121138715436898	-0.019593294916732	0.0231910471569516	Sexual Trauma predicting Antisocial Schizotypy via fMRI_PC_7	99.00%	Total Indirect Effect	NA
182	0.298485879512928	0.04799037466091	0.544904620815804	Sexual Trauma predicting Antisocial Schizotypy via fMRI_PC_7	99.00%	Total Direct Effect	*
183	0.00976757965451863	-0.0606407750769185	0.138094987618975	Sexual Trauma predicting Antisocial Schizotypy via fMRI_PC_7	99.99%	Index of Moderated Mediation of Sex	NA
184	-0.00438046142108036	-0.0921284047561098	0.0628560677578445	Sexual Trauma predicting Antisocial Schizotypy via fMRI_PC_7	99.99%	Indirect Effect of Male	NA
185	0.00538711823343827	-0.039778543153762	0.0623819582260986	Sexual Trauma predicting Antisocial Schizotypy via fMRI_PC_7	99.99%	Indirect Effect of Female	NA
186	0.151513176407328	-0.508554301913797	0.752839866041282	Sexual Trauma predicting Antisocial Schizotypy via fMRI_PC_7	99.99%	Direct Effect of Male	NA
187	0.406122228296167	-0.0892133130072657	0.827051666876038	Sexual Trauma predicting Antisocial Schizotypy via fMRI_PC_7	99.99%	Direct Effect of Female	NA
188	0.00121138715436898	-0.0393884561741942	0.0456627199174638	Sexual Trauma predicting Antisocial Schizotypy via fMRI_PC_7	99.99%	Total Indirect Effect	NA
189	0.298485879512928	-0.082628590884189	0.650131546517589	Sexual Trauma predicting Antisocial Schizotypy via fMRI_PC_7	99.99%	Total Direct Effect	NA
190	0.00976757965451863	-0.0622230312194356	0.188342685998344	Sexual Trauma predicting Antisocial Schizotypy via fMRI_PC_7	99.9999%	Index of Moderated Mediation of Sex	NA
191	-0.00438046142108036	-0.0999194046425693	0.0678504403594843	Sexual Trauma predicting Antisocial Schizotypy via fMRI_PC_7	99.9999%	Indirect Effect of Male	NA
192	0.00538711823343827	-0.043732531695254	0.0913909601896024	Sexual Trauma predicting Antisocial Schizotypy via fMRI_PC_7	99.9999%	Indirect Effect of Female	NA
193	0.151513176407328	-0.554948473456121	0.804090225616395	Sexual Trauma predicting Antisocial Schizotypy via fMRI_PC_7	99.9999%	Direct Effect of Male	NA
194	0.406122228296167	-0.0212462142898754	0.865817705911239	Sexual Trauma predicting Antisocial Schizotypy via fMRI_PC_7	99.9999%	Direct Effect of Female	NA
195	0.00121138715436898	-0.0411130898387563	0.0524599807798162	Sexual Trauma predicting Antisocial Schizotypy via fMRI_PC_7	99.9999%	Total Indirect Effect	NA
196	0.298485879512928	-0.0953691726835266	0.691397518080597	Sexual Trauma predicting Antisocial Schizotypy via fMRI_PC_7	99.9999%	Total Direct Effect	NA
197	0.000226644280675679	-0.0337756138281418	0.0336523471843598	Sexual Trauma predicting Antisocial Schizotypy via fMRI_PC_8	97.50%	Index of Moderated Mediation of Sex	NA
198	-0.000170716047214943	-0.0272019188945472	0.0273863556737527	Sexual Trauma predicting Antisocial Schizotypy via fMRI_PC_8	97.50%	Indirect Effect of Male	NA
199	5.59282334607354e-05	-0.0194556496620964	0.019756082978184	Sexual Trauma predicting Antisocial Schizotypy via fMRI_PC_8	97.50%	Indirect Effect of Female	NA
200	0.14762090285731	-0.219034324184926	0.524920889959062	Sexual Trauma predicting Antisocial Schizotypy via fMRI_PC_8	97.50%	Direct Effect of Male	NA
201	0.408557498811908	0.141665319263322	0.679946830215609	Sexual Trauma predicting Antisocial Schizotypy via fMRI_PC_8	97.50%	Direct Effect of Female	*
202	-4.09643028876031e-05	-0.0159608026104931	0.0165605927500539	Sexual Trauma predicting Antisocial Schizotypy via fMRI_PC_8	97.50%	Total Indirect Effect	NA
203	0.296963714677129	0.078002415004492	0.521762171363931	Sexual Trauma predicting Antisocial Schizotypy via fMRI_PC_8	97.50%	Total Direct Effect	*
204	0.000226644280675679	-0.045662534272039	0.0441664993575194	Sexual Trauma predicting Antisocial Schizotypy via fMRI_PC_8	99.00%	Index of Moderated Mediation of Sex	NA
205	-0.000170716047214943	-0.035307557100721	0.0385655041818909	Sexual Trauma predicting Antisocial Schizotypy via fMRI_PC_8	99.00%	Indirect Effect of Male	NA
206	5.59282334607354e-05	-0.0265551039027456	0.0261726897388845	Sexual Trauma predicting Antisocial Schizotypy via fMRI_PC_8	99.00%	Indirect Effect of Female	NA
207	0.14762090285731	-0.284041377585849	0.576128241625361	Sexual Trauma predicting Antisocial Schizotypy via fMRI_PC_8	99.00%	Direct Effect of Male	NA
208	0.408557498811908	0.100373518057695	0.721909348116345	Sexual Trauma predicting Antisocial Schizotypy via fMRI_PC_8	99.00%	Direct Effect of Female	*
209	-4.09643028876031e-05	-0.0208927900711475	0.0216462754044116	Sexual Trauma predicting Antisocial Schizotypy via fMRI_PC_8	99.00%	Total Indirect Effect	NA
210	0.296963714677129	0.0418229390917665	0.55396416087744	Sexual Trauma predicting Antisocial Schizotypy via fMRI_PC_8	99.00%	Total Direct Effect	*
211	0.000226644280675679	-0.0924705955869181	0.0829527869633884	Sexual Trauma predicting Antisocial Schizotypy via fMRI_PC_8	99.99%	Index of Moderated Mediation of Sex	NA
212	-0.000170716047214943	-0.0635410304756017	0.0708645936680904	Sexual Trauma predicting Antisocial Schizotypy via fMRI_PC_8	99.99%	Indirect Effect of Male	NA
213	5.59282334607354e-05	-0.0556166631991076	0.0523939533385726	Sexual Trauma predicting Antisocial Schizotypy via fMRI_PC_8	99.99%	Indirect Effect of Female	NA
214	0.14762090285731	-0.520686437023567	0.723436095496911	Sexual Trauma predicting Antisocial Schizotypy via fMRI_PC_8	99.99%	Direct Effect of Male	NA
215	0.408557498811908	-0.0185909186966866	0.868366574098292	Sexual Trauma predicting Antisocial Schizotypy via fMRI_PC_8	99.99%	Direct Effect of Female	NA
216	-4.09643028876031e-05	-0.0407358988246031	0.0401271943322419	Sexual Trauma predicting Antisocial Schizotypy via fMRI_PC_8	99.99%	Total Indirect Effect	NA
217	0.296963714677129	-0.0510841250673414	0.682125005910802	Sexual Trauma predicting Antisocial Schizotypy via fMRI_PC_8	99.99%	Total Direct Effect	NA
218	0.000226644280675679	-0.107799044039421	0.101854070672501	Sexual Trauma predicting Antisocial Schizotypy via fMRI_PC_8	99.9999%	Index of Moderated Mediation of Sex	NA
219	-0.000170716047214943	-0.0962705610688715	0.0855135921487419	Sexual Trauma predicting Antisocial Schizotypy via fMRI_PC_8	99.9999%	Indirect Effect of Male	NA
220	5.59282334607354e-05	-0.0497080850265622	0.0663023910331264	Sexual Trauma predicting Antisocial Schizotypy via fMRI_PC_8	99.9999%	Indirect Effect of Female	NA
221	0.14762090285731	-0.599004160465675	0.852066869080966	Sexual Trauma predicting Antisocial Schizotypy via fMRI_PC_8	99.9999%	Direct Effect of Male	NA
222	0.408557498811908	-0.0638385613708979	0.850395755469646	Sexual Trauma predicting Antisocial Schizotypy via fMRI_PC_8	99.9999%	Direct Effect of Female	NA
223	-4.09643028876031e-05	-0.0448143127254957	0.0472933755343565	Sexual Trauma predicting Antisocial Schizotypy via fMRI_PC_8	99.9999%	Total Indirect Effect	NA
224	0.296963714677129	-0.13738971825385	0.703507744782139	Sexual Trauma predicting Antisocial Schizotypy via fMRI_PC_8	99.9999%	Total Direct Effect	NA
225	-0.00286028227146505	-0.0558297805739402	0.0431634865491531	Sexual Trauma predicting Antisocial Schizotypy via fMRI_PC_9	97.50%	Index of Moderated Mediation of Sex	NA
226	0.00198748176837204	-0.0320635773369869	0.0423027194943173	Sexual Trauma predicting Antisocial Schizotypy via fMRI_PC_9	97.50%	Indirect Effect of Male	NA
227	-0.000872800503093001	-0.0221319394828946	0.0180235314219684	Sexual Trauma predicting Antisocial Schizotypy via fMRI_PC_9	97.50%	Indirect Effect of Female	NA
228	0.145442939636932	-0.23137715614416	0.518120865591302	Sexual Trauma predicting Antisocial Schizotypy via fMRI_PC_9	97.50%	Direct Effect of Male	NA
229	0.407496955758449	0.143658933182912	0.673459956502462	Sexual Trauma predicting Antisocial Schizotypy via fMRI_PC_9	97.50%	Direct Effect of Female	*
230	0.000349996750507296	-0.0126273309983613	0.0157056358363863	Sexual Trauma predicting Antisocial Schizotypy via fMRI_PC_9	97.50%	Total Indirect Effect	NA
231	0.295816425170762	0.0732052147261504	0.517985311087296	Sexual Trauma predicting Antisocial Schizotypy via fMRI_PC_9	97.50%	Total Direct Effect	*
232	-0.00286028227146505	-0.0680965454901339	0.0549480083326674	Sexual Trauma predicting Antisocial Schizotypy via fMRI_PC_9	99.00%	Index of Moderated Mediation of Sex	NA
233	0.00198748176837204	-0.0414390551523494	0.0509939857931681	Sexual Trauma predicting Antisocial Schizotypy via fMRI_PC_9	99.00%	Indirect Effect of Male	NA
234	-0.000872800503093001	-0.0270920096124419	0.0235608324739276	Sexual Trauma predicting Antisocial Schizotypy via fMRI_PC_9	99.00%	Indirect Effect of Female	NA
235	0.145442939636932	-0.27985430720242	0.582100103041446	Sexual Trauma predicting Antisocial Schizotypy via fMRI_PC_9	99.00%	Direct Effect of Male	NA
236	0.407496955758449	0.103380335705302	0.714357854099606	Sexual Trauma predicting Antisocial Schizotypy via fMRI_PC_9	99.00%	Direct Effect of Female	*
237	0.000349996750507296	-0.0163921932746842	0.0194493980745892	Sexual Trauma predicting Antisocial Schizotypy via fMRI_PC_9	99.00%	Total Indirect Effect	NA
238	0.295816425170762	0.0443776291726602	0.552938049932171	Sexual Trauma predicting Antisocial Schizotypy via fMRI_PC_9	99.00%	Total Direct Effect	*
239	-0.00286028227146505	-0.143887144862039	0.103244972100603	Sexual Trauma predicting Antisocial Schizotypy via fMRI_PC_9	99.99%	Index of Moderated Mediation of Sex	NA
240	0.00198748176837204	-0.0810065282831229	0.100011386022349	Sexual Trauma predicting Antisocial Schizotypy via fMRI_PC_9	99.99%	Indirect Effect of Male	NA
241	-0.000872800503093001	-0.056088814066196	0.0507777360583713	Sexual Trauma predicting Antisocial Schizotypy via fMRI_PC_9	99.99%	Indirect Effect of Female	NA
242	0.145442939636932	-0.461330943247498	0.752137371935369	Sexual Trauma predicting Antisocial Schizotypy via fMRI_PC_9	99.99%	Direct Effect of Male	NA
243	0.407496955758449	-0.034440780856567	0.806953272824799	Sexual Trauma predicting Antisocial Schizotypy via fMRI_PC_9	99.99%	Direct Effect of Female	NA
244	0.000349996750507296	-0.033779980740096	0.0435099318280517	Sexual Trauma predicting Antisocial Schizotypy via fMRI_PC_9	99.99%	Total Indirect Effect	NA
245	0.295816425170762	-0.0772779272375714	0.654594159388206	Sexual Trauma predicting Antisocial Schizotypy via fMRI_PC_9	99.99%	Total Direct Effect	NA
246	-0.00286028227146505	-0.12029532873196	0.107764060187877	Sexual Trauma predicting Antisocial Schizotypy via fMRI_PC_9	99.9999%	Index of Moderated Mediation of Sex	NA
247	0.00198748176837204	-0.0978587395535012	0.0966577681322631	Sexual Trauma predicting Antisocial Schizotypy via fMRI_PC_9	99.9999%	Indirect Effect of Male	NA
248	-0.000872800503093001	-0.0558544457556003	0.0597822398421817	Sexual Trauma predicting Antisocial Schizotypy via fMRI_PC_9	99.9999%	Indirect Effect of Female	NA
249	0.145442939636932	-0.543798545766241	0.871802598600224	Sexual Trauma predicting Antisocial Schizotypy via fMRI_PC_9	99.9999%	Direct Effect of Male	NA
250	0.407496955758449	-0.0762785457905972	0.868472642313749	Sexual Trauma predicting Antisocial Schizotypy via fMRI_PC_9	99.9999%	Direct Effect of Female	NA
251	0.000349996750507296	-0.0389785286514617	0.03948733762693	Sexual Trauma predicting Antisocial Schizotypy via fMRI_PC_9	99.9999%	Total Indirect Effect	NA
252	0.295816425170762	-0.0706830534158159	0.694510462031053	Sexual Trauma predicting Antisocial Schizotypy via fMRI_PC_9	99.9999%	Total Direct Effect	NA
253	-0.015082673876856	-0.0821184463409599	0.0176546244879183	Sexual Trauma predicting Antisocial Schizotypy via fMRI_PC_10	97.50%	Index of Moderated Mediation of Sex	NA
254	0.014906729378647	-0.0164494553565186	0.0706329872130301	Sexual Trauma predicting Antisocial Schizotypy via fMRI_PC_10	97.50%	Indirect Effect of Male	NA
255	-0.000175944498208933	-0.0258974337964942	0.0187049915317458	Sexual Trauma predicting Antisocial Schizotypy via fMRI_PC_10	97.50%	Indirect Effect of Female	NA
256	0.132987066820053	-0.24768612966854	0.514374128391673	Sexual Trauma predicting Antisocial Schizotypy via fMRI_PC_10	97.50%	Direct Effect of Male	NA
257	0.415400809449438	0.153014292204667	0.679241605318068	Sexual Trauma predicting Antisocial Schizotypy via fMRI_PC_10	97.50%	Direct Effect of Female	*
258	0.00627203875769603	-0.0107752358189288	0.0319043056132636	Sexual Trauma predicting Antisocial Schizotypy via fMRI_PC_10	97.50%	Total Indirect Effect	NA
259	0.300938348570036	0.0848442177468884	0.51863995540753	Sexual Trauma predicting Antisocial Schizotypy via fMRI_PC_10	97.50%	Total Direct Effect	*
260	-0.015082673876856	-0.0951170637965623	0.0241531471503538	Sexual Trauma predicting Antisocial Schizotypy via fMRI_PC_10	99.00%	Index of Moderated Mediation of Sex	NA
261	0.014906729378647	-0.0229795653183153	0.0841720044244859	Sexual Trauma predicting Antisocial Schizotypy via fMRI_PC_10	99.00%	Indirect Effect of Male	NA
262	-0.000175944498208933	-0.0320791347987385	0.0230832355217114	Sexual Trauma predicting Antisocial Schizotypy via fMRI_PC_10	99.00%	Indirect Effect of Female	NA
263	0.132987066820053	-0.306746882470427	0.565977719940826	Sexual Trauma predicting Antisocial Schizotypy via fMRI_PC_10	99.00%	Direct Effect of Male	NA
264	0.415400809449438	0.113623586950322	0.711600303872766	Sexual Trauma predicting Antisocial Schizotypy via fMRI_PC_10	99.00%	Direct Effect of Female	*
265	0.00627203875769603	-0.014531391352263	0.038411974453818	Sexual Trauma predicting Antisocial Schizotypy via fMRI_PC_10	99.00%	Total Indirect Effect	NA
266	0.300938348570036	0.0508443819926521	0.54791529112251	Sexual Trauma predicting Antisocial Schizotypy via fMRI_PC_10	99.00%	Total Direct Effect	*
267	-0.015082673876856	-0.155108074526769	0.0575870492416279	Sexual Trauma predicting Antisocial Schizotypy via fMRI_PC_10	99.99%	Index of Moderated Mediation of Sex	NA
268	0.014906729378647	-0.0525286301619648	0.127292116869206	Sexual Trauma predicting Antisocial Schizotypy via fMRI_PC_10	99.99%	Indirect Effect of Male	NA
269	-0.000175944498208933	-0.059978091082868	0.0394441578496841	Sexual Trauma predicting Antisocial Schizotypy via fMRI_PC_10	99.99%	Indirect Effect of Female	NA
270	0.132987066820053	-0.524268763396052	0.782861079916148	Sexual Trauma predicting Antisocial Schizotypy via fMRI_PC_10	99.99%	Direct Effect of Male	NA
271	0.415400809449438	-0.0379290331313716	0.873706735962598	Sexual Trauma predicting Antisocial Schizotypy via fMRI_PC_10	99.99%	Direct Effect of Female	NA
272	0.00627203875769603	-0.0471004757575615	0.0562094115801758	Sexual Trauma predicting Antisocial Schizotypy via fMRI_PC_10	99.99%	Total Indirect Effect	NA
273	0.300938348570036	-0.0438385522570865	0.663371855154409	Sexual Trauma predicting Antisocial Schizotypy via fMRI_PC_10	99.99%	Total Direct Effect	NA
274	-0.015082673876856	-0.174588285105319	0.0660577371959716	Sexual Trauma predicting Antisocial Schizotypy via fMRI_PC_10	99.9999%	Index of Moderated Mediation of Sex	NA
275	0.014906729378647	-0.0676994485153406	0.149116545708816	Sexual Trauma predicting Antisocial Schizotypy via fMRI_PC_10	99.9999%	Indirect Effect of Male	NA
276	-0.000175944498208933	-0.0696210621336471	0.0529976828329902	Sexual Trauma predicting Antisocial Schizotypy via fMRI_PC_10	99.9999%	Indirect Effect of Female	NA
277	0.132987066820053	-0.538025824277226	0.819636851671515	Sexual Trauma predicting Antisocial Schizotypy via fMRI_PC_10	99.9999%	Direct Effect of Male	NA
278	0.415400809449438	-0.0261074191518527	0.871928650510386	Sexual Trauma predicting Antisocial Schizotypy via fMRI_PC_10	99.9999%	Direct Effect of Female	NA
279	0.00627203875769603	-0.0374497363372514	0.08080151518623	Sexual Trauma predicting Antisocial Schizotypy via fMRI_PC_10	99.9999%	Total Indirect Effect	NA
280	0.300938348570036	-0.0668546769932437	0.659024462820393	Sexual Trauma predicting Antisocial Schizotypy via fMRI_PC_10	99.9999%	Total Direct Effect	NA
281	0.00278543570003941	-0.0477168420494146	0.0579831202584848	Sexual Trauma predicting Antisocial Schizotypy via fMRI_PC_11	97.50%	Index of Moderated Mediation of Sex	NA
282	0.0132449818459663	-0.027365492064102	0.0637606096400117	Sexual Trauma predicting Antisocial Schizotypy via fMRI_PC_11	97.50%	Indirect Effect of Male	NA
283	0.0160304175460057	-0.00768370622374028	0.0512386826143826	Sexual Trauma predicting Antisocial Schizotypy via fMRI_PC_11	97.50%	Indirect Effect of Female	NA
284	0.134907896825664	-0.213782258189005	0.485678575163226	Sexual Trauma predicting Antisocial Schizotypy via fMRI_PC_11	97.50%	Direct Effect of Male	NA
285	0.393325315015818	0.132487781381629	0.650483274020432	Sexual Trauma predicting Antisocial Schizotypy via fMRI_PC_11	97.50%	Direct Effect of Female	*
286	0.01483961789729	-0.00668208307295328	0.0470491049618818	Sexual Trauma predicting Antisocial Schizotypy via fMRI_PC_11	97.50%	Total Indirect Effect	NA
287	0.297689084987949	0.0856648254380602	0.508590918609026	Sexual Trauma predicting Antisocial Schizotypy via fMRI_PC_11	97.50%	Total Direct Effect	*
288	0.00278543570003941	-0.0600635760657636	0.071508593363658	Sexual Trauma predicting Antisocial Schizotypy via fMRI_PC_11	99.00%	Index of Moderated Mediation of Sex	NA
289	0.0132449818459663	-0.0383854337990741	0.0746795104133025	Sexual Trauma predicting Antisocial Schizotypy via fMRI_PC_11	99.00%	Indirect Effect of Male	NA
290	0.0160304175460057	-0.0120115904163993	0.0608250076564246	Sexual Trauma predicting Antisocial Schizotypy via fMRI_PC_11	99.00%	Indirect Effect of Female	NA
291	0.134907896825664	-0.264839514299349	0.538618100136059	Sexual Trauma predicting Antisocial Schizotypy via fMRI_PC_11	99.00%	Direct Effect of Male	NA
292	0.393325315015818	0.0972076519174188	0.684530159969153	Sexual Trauma predicting Antisocial Schizotypy via fMRI_PC_11	99.00%	Direct Effect of Female	*
293	0.01483961789729	-0.0112262655649905	0.0531731840545348	Sexual Trauma predicting Antisocial Schizotypy via fMRI_PC_11	99.00%	Total Indirect Effect	NA
294	0.297689084987949	0.0582907998144075	0.540240464519857	Sexual Trauma predicting Antisocial Schizotypy via fMRI_PC_11	99.00%	Total Direct Effect	*
295	0.00278543570003941	-0.105908789017495	0.132568911035876	Sexual Trauma predicting Antisocial Schizotypy via fMRI_PC_11	99.99%	Index of Moderated Mediation of Sex	NA
296	0.0132449818459663	-0.0723206829795368	0.110940038036147	Sexual Trauma predicting Antisocial Schizotypy via fMRI_PC_11	99.99%	Indirect Effect of Male	NA
297	0.0160304175460057	-0.0319767583026906	0.0952610232624105	Sexual Trauma predicting Antisocial Schizotypy via fMRI_PC_11	99.99%	Indirect Effect of Female	NA
298	0.134907896825664	-0.442276887011396	0.696885292548435	Sexual Trauma predicting Antisocial Schizotypy via fMRI_PC_11	99.99%	Direct Effect of Male	NA
299	0.393325315015818	-0.0523840565649547	0.789682911030913	Sexual Trauma predicting Antisocial Schizotypy via fMRI_PC_11	99.99%	Direct Effect of Female	NA
300	0.01483961789729	-0.0320860673672463	0.0834575321534943	Sexual Trauma predicting Antisocial Schizotypy via fMRI_PC_11	99.99%	Total Indirect Effect	NA
301	0.297689084987949	-0.066987336311538	0.660601975094852	Sexual Trauma predicting Antisocial Schizotypy via fMRI_PC_11	99.99%	Total Direct Effect	NA
302	0.00278543570003941	-0.107329117324476	0.13211930706998	Sexual Trauma predicting Antisocial Schizotypy via fMRI_PC_11	99.9999%	Index of Moderated Mediation of Sex	NA
303	0.0132449818459663	-0.0845560571207793	0.120930476738165	Sexual Trauma predicting Antisocial Schizotypy via fMRI_PC_11	99.9999%	Indirect Effect of Male	NA
304	0.0160304175460057	-0.0329535268058393	0.0928319960348968	Sexual Trauma predicting Antisocial Schizotypy via fMRI_PC_11	99.9999%	Indirect Effect of Female	NA
305	0.134907896825664	-0.474294596874008	0.75150945665678	Sexual Trauma predicting Antisocial Schizotypy via fMRI_PC_11	99.9999%	Direct Effect of Male	NA
306	0.393325315015818	-0.104697145952915	0.847201408474308	Sexual Trauma predicting Antisocial Schizotypy via fMRI_PC_11	99.9999%	Direct Effect of Female	NA
307	0.01483961789729	-0.0321652112481255	0.0840256163287815	Sexual Trauma predicting Antisocial Schizotypy via fMRI_PC_11	99.9999%	Total Indirect Effect	NA
308	0.297689084987949	-0.0732083905978316	0.648602609891038	Sexual Trauma predicting Antisocial Schizotypy via fMRI_PC_11	99.9999%	Total Direct Effect	NA
309	0.000415952937283801	-0.0280712677356647	0.0261952213998472	Sexual Trauma predicting Antisocial Schizotypy via fMRI_PC_12	97.50%	Index of Moderated Mediation of Sex	NA
310	-0.00180938628529019	-0.0285010550768322	0.023029132228727	Sexual Trauma predicting Antisocial Schizotypy via fMRI_PC_12	97.50%	Indirect Effect of Male	NA
311	-0.00139343334800639	-0.0189203190764227	0.0114384916062465	Sexual Trauma predicting Antisocial Schizotypy via fMRI_PC_12	97.50%	Indirect Effect of Female	NA
312	0.149641300657807	-0.204421228214169	0.505151102459845	Sexual Trauma predicting Antisocial Schizotypy via fMRI_PC_12	97.50%	Direct Effect of Male	NA
313	0.407766791448471	0.146759957643385	0.665212022510433	Sexual Trauma predicting Antisocial Schizotypy via fMRI_PC_12	97.50%	Direct Effect of Female	*
314	-0.00157125709442883	-0.0182207304269255	0.0125318260777006	Sexual Trauma predicting Antisocial Schizotypy via fMRI_PC_12	97.50%	Total Indirect Effect	NA
315	0.295844488105245	0.081510629374587	0.509622240658067	Sexual Trauma predicting Antisocial Schizotypy via fMRI_PC_12	97.50%	Total Direct Effect	*
316	0.000415952937283801	-0.0370767493060302	0.0361343025582353	Sexual Trauma predicting Antisocial Schizotypy via fMRI_PC_12	99.00%	Index of Moderated Mediation of Sex	NA
317	-0.00180938628529019	-0.0378559034150283	0.0293166003279654	Sexual Trauma predicting Antisocial Schizotypy via fMRI_PC_12	99.00%	Indirect Effect of Male	NA
318	-0.00139343334800639	-0.0238531406256796	0.0152005559189913	Sexual Trauma predicting Antisocial Schizotypy via fMRI_PC_12	99.00%	Indirect Effect of Female	NA
319	0.149641300657807	-0.263742165446396	0.567911364800144	Sexual Trauma predicting Antisocial Schizotypy via fMRI_PC_12	99.00%	Direct Effect of Male	NA
320	0.407766791448471	0.112699612206123	0.704963406257979	Sexual Trauma predicting Antisocial Schizotypy via fMRI_PC_12	99.00%	Direct Effect of Female	*
321	-0.00157125709442883	-0.0230130569427043	0.0162708479507695	Sexual Trauma predicting Antisocial Schizotypy via fMRI_PC_12	99.00%	Total Indirect Effect	NA
322	0.295844488105245	0.0488709314159189	0.541906962164406	Sexual Trauma predicting Antisocial Schizotypy via fMRI_PC_12	99.00%	Total Direct Effect	*
323	0.000415952937283801	-0.0676092350824051	0.0868018954263427	Sexual Trauma predicting Antisocial Schizotypy via fMRI_PC_12	99.99%	Index of Moderated Mediation of Sex	NA
324	-0.00180938628529019	-0.0779088904284176	0.0692206722344185	Sexual Trauma predicting Antisocial Schizotypy via fMRI_PC_12	99.99%	Indirect Effect of Male	NA
325	-0.00139343334800639	-0.0407114979506483	0.0343473578301299	Sexual Trauma predicting Antisocial Schizotypy via fMRI_PC_12	99.99%	Indirect Effect of Female	NA
326	0.149641300657807	-0.477085908556703	0.749437047572557	Sexual Trauma predicting Antisocial Schizotypy via fMRI_PC_12	99.99%	Direct Effect of Male	NA
327	0.407766791448471	-0.0158356121756893	0.810687118205324	Sexual Trauma predicting Antisocial Schizotypy via fMRI_PC_12	99.99%	Direct Effect of Female	NA
328	-0.00157125709442883	-0.048510879256579	0.0327386632940791	Sexual Trauma predicting Antisocial Schizotypy via fMRI_PC_12	99.99%	Total Indirect Effect	NA
329	0.295844488105245	-0.0477205380203284	0.637483063914942	Sexual Trauma predicting Antisocial Schizotypy via fMRI_PC_12	99.99%	Total Direct Effect	NA
330	0.000415952937283801	-0.0621244944339428	0.0870748373999488	Sexual Trauma predicting Antisocial Schizotypy via fMRI_PC_12	99.9999%	Index of Moderated Mediation of Sex	NA
331	-0.00180938628529019	-0.0902604711112667	0.0574922720329358	Sexual Trauma predicting Antisocial Schizotypy via fMRI_PC_12	99.9999%	Indirect Effect of Male	NA
332	-0.00139343334800639	-0.0481415302312388	0.030436873328235	Sexual Trauma predicting Antisocial Schizotypy via fMRI_PC_12	99.9999%	Indirect Effect of Female	NA
333	0.149641300657807	-0.472233006593854	0.790240984047155	Sexual Trauma predicting Antisocial Schizotypy via fMRI_PC_12	99.9999%	Direct Effect of Male	NA
334	0.407766791448471	0.00285395334326207	0.845066081295678	Sexual Trauma predicting Antisocial Schizotypy via fMRI_PC_12	99.9999%	Direct Effect of Female	*
335	-0.00157125709442883	-0.0441128223573831	0.0348577096815614	Sexual Trauma predicting Antisocial Schizotypy via fMRI_PC_12	99.9999%	Total Indirect Effect	NA
336	0.295844488105245	-0.12236587980969	0.646101179985051	Sexual Trauma predicting Antisocial Schizotypy via fMRI_PC_12	99.9999%	Total Direct Effect	NA
337	0.00314046961314394	-0.0542267329336663	0.0585088970946893	Sexual Trauma predicting Antisocial Schizotypy via fMRI_PC_13	97.50%	Index of Moderated Mediation of Sex	NA
338	-0.00338105273338519	-0.0602251426436447	0.0509075286591551	Sexual Trauma predicting Antisocial Schizotypy via fMRI_PC_13	97.50%	Indirect Effect of Male	NA
339	-0.000240583120241244	-0.0218313869691259	0.0151549614939719	Sexual Trauma predicting Antisocial Schizotypy via fMRI_PC_13	97.50%	Indirect Effect of Female	NA
340	0.151313935848242	-0.225802430540319	0.531076738372976	Sexual Trauma predicting Antisocial Schizotypy via fMRI_PC_13	97.50%	Direct Effect of Male	NA
341	0.407222349693231	0.142498731268744	0.67648212310031	Sexual Trauma predicting Antisocial Schizotypy via fMRI_PC_13	97.50%	Direct Effect of Female	*
342	-0.00158316306638085	-0.0327091345050184	0.0240774249736238	Sexual Trauma predicting Antisocial Schizotypy via fMRI_PC_13	97.50%	Total Indirect Effect	NA
343	0.296235961377134	0.0754074345930128	0.517780393177557	Sexual Trauma predicting Antisocial Schizotypy via fMRI_PC_13	97.50%	Total Direct Effect	*
344	0.00314046961314394	-0.0715991251149558	0.0696666320034058	Sexual Trauma predicting Antisocial Schizotypy via fMRI_PC_13	99.00%	Index of Moderated Mediation of Sex	NA
345	-0.00338105273338519	-0.0733845995083422	0.0667668824136667	Sexual Trauma predicting Antisocial Schizotypy via fMRI_PC_13	99.00%	Indirect Effect of Male	NA
346	-0.000240583120241244	-0.0288650599420908	0.0194942385209535	Sexual Trauma predicting Antisocial Schizotypy via fMRI_PC_13	99.00%	Indirect Effect of Female	NA
347	0.151313935848242	-0.283333830724754	0.588299306280776	Sexual Trauma predicting Antisocial Schizotypy via fMRI_PC_13	99.00%	Direct Effect of Male	NA
348	0.407222349693231	0.0992418329845137	0.71305959364385	Sexual Trauma predicting Antisocial Schizotypy via fMRI_PC_13	99.00%	Direct Effect of Female	*
349	-0.00158316306638085	-0.0397621430590669	0.0313560727175361	Sexual Trauma predicting Antisocial Schizotypy via fMRI_PC_13	99.00%	Total Indirect Effect	NA
350	0.296235961377134	0.041497309758779	0.542428635001028	Sexual Trauma predicting Antisocial Schizotypy via fMRI_PC_13	99.00%	Total Direct Effect	*
351	0.00314046961314394	-0.144658410725257	0.130254838849967	Sexual Trauma predicting Antisocial Schizotypy via fMRI_PC_13	99.99%	Index of Moderated Mediation of Sex	NA
352	-0.00338105273338519	-0.123695701914723	0.104762873479855	Sexual Trauma predicting Antisocial Schizotypy via fMRI_PC_13	99.99%	Indirect Effect of Male	NA
353	-0.000240583120241244	-0.0591802619590188	0.0373778679722398	Sexual Trauma predicting Antisocial Schizotypy via fMRI_PC_13	99.99%	Indirect Effect of Female	NA
354	0.151313935848242	-0.461434925152271	0.786555584945471	Sexual Trauma predicting Antisocial Schizotypy via fMRI_PC_13	99.99%	Direct Effect of Male	NA
355	0.407222349693231	-0.0739235946212297	0.86935505362804	Sexual Trauma predicting Antisocial Schizotypy via fMRI_PC_13	99.99%	Direct Effect of Female	NA
356	-0.00158316306638085	-0.0810545084435642	0.0496180685192687	Sexual Trauma predicting Antisocial Schizotypy via fMRI_PC_13	99.99%	Total Indirect Effect	NA
357	0.296235961377134	-0.0599299691523752	0.677832727018455	Sexual Trauma predicting Antisocial Schizotypy via fMRI_PC_13	99.99%	Total Direct Effect	NA
358	0.00314046961314394	-0.167551187095859	0.117844639964521	Sexual Trauma predicting Antisocial Schizotypy via fMRI_PC_13	99.9999%	Index of Moderated Mediation of Sex	NA
359	-0.00338105273338519	-0.136068242629937	0.130557954898313	Sexual Trauma predicting Antisocial Schizotypy via fMRI_PC_13	99.9999%	Indirect Effect of Male	NA
360	-0.000240583120241244	-0.0649048961289592	0.0535443974388744	Sexual Trauma predicting Antisocial Schizotypy via fMRI_PC_13	99.9999%	Indirect Effect of Female	NA
361	0.151313935848242	-0.534354702402926	0.765370578826852	Sexual Trauma predicting Antisocial Schizotypy via fMRI_PC_13	99.9999%	Direct Effect of Male	NA
362	0.407222349693231	-0.0188996613559589	0.852846058052381	Sexual Trauma predicting Antisocial Schizotypy via fMRI_PC_13	99.9999%	Direct Effect of Female	NA
363	-0.00158316306638085	-0.0742980082388694	0.0548867850377561	Sexual Trauma predicting Antisocial Schizotypy via fMRI_PC_13	99.9999%	Total Indirect Effect	NA
364	0.296235961377134	-0.0932290937345076	0.765491563614017	Sexual Trauma predicting Antisocial Schizotypy via fMRI_PC_13	99.9999%	Total Direct Effect	NA
365	0.0271992283369988	-0.0126314025082201	0.0965529546521694	Sexual Trauma predicting Antisocial Schizotypy via fMRI_PC_14	97.50%	Index of Moderated Mediation of Sex	NA
366	-0.0199794581917118	-0.0731252887456656	0.0125565521441876	Sexual Trauma predicting Antisocial Schizotypy via fMRI_PC_14	97.50%	Indirect Effect of Male	NA
367	0.00721977014528705	-0.0158625363194872	0.0421380915644983	Sexual Trauma predicting Antisocial Schizotypy via fMRI_PC_14	97.50%	Indirect Effect of Female	NA
368	0.167052259490075	-0.187256156392847	0.527855452441953	Sexual Trauma predicting Antisocial Schizotypy via fMRI_PC_14	97.50%	Direct Effect of Male	NA
369	0.399480985952579	0.138998053073923	0.665681610271962	Sexual Trauma predicting Antisocial Schizotypy via fMRI_PC_14	97.50%	Direct Effect of Female	*
370	-0.00440815274971245	-0.0295268991245495	0.0172743846113867	Sexual Trauma predicting Antisocial Schizotypy via fMRI_PC_14	97.50%	Total Indirect Effect	NA
371	0.295707392521871	0.0860278817999246	0.507066145693837	Sexual Trauma predicting Antisocial Schizotypy via fMRI_PC_14	97.50%	Total Direct Effect	*
372	0.0271992283369988	-0.021356249823888	0.112387687790354	Sexual Trauma predicting Antisocial Schizotypy via fMRI_PC_14	99.00%	Index of Moderated Mediation of Sex	NA
373	-0.0199794581917118	-0.0859538816172402	0.0195059531846239	Sexual Trauma predicting Antisocial Schizotypy via fMRI_PC_14	99.00%	Indirect Effect of Male	NA
374	0.00721977014528705	-0.0231891375494749	0.0491931718478077	Sexual Trauma predicting Antisocial Schizotypy via fMRI_PC_14	99.00%	Indirect Effect of Female	NA
375	0.167052259490075	-0.238971051907046	0.578033009811715	Sexual Trauma predicting Antisocial Schizotypy via fMRI_PC_14	99.00%	Direct Effect of Male	NA
376	0.399480985952579	0.101602385905128	0.699644876750542	Sexual Trauma predicting Antisocial Schizotypy via fMRI_PC_14	99.00%	Direct Effect of Female	*
377	-0.00440815274971245	-0.0356080503553806	0.0222056092248498	Sexual Trauma predicting Antisocial Schizotypy via fMRI_PC_14	99.00%	Total Indirect Effect	NA
378	0.295707392521871	0.0538544315546207	0.539135822492203	Sexual Trauma predicting Antisocial Schizotypy via fMRI_PC_14	99.00%	Total Direct Effect	*
379	0.0271992283369988	-0.0506297473449257	0.165678637905728	Sexual Trauma predicting Antisocial Schizotypy via fMRI_PC_14	99.99%	Index of Moderated Mediation of Sex	NA
380	-0.0199794581917118	-0.14554368795027	0.0479307668218642	Sexual Trauma predicting Antisocial Schizotypy via fMRI_PC_14	99.99%	Indirect Effect of Male	NA
381	0.00721977014528705	-0.0465860041765759	0.077284170567475	Sexual Trauma predicting Antisocial Schizotypy via fMRI_PC_14	99.99%	Indirect Effect of Female	NA
382	0.167052259490075	-0.408187495392492	0.790822724764304	Sexual Trauma predicting Antisocial Schizotypy via fMRI_PC_14	99.99%	Direct Effect of Male	NA
383	0.399480985952579	-0.0389255963463933	0.82632412346575	Sexual Trauma predicting Antisocial Schizotypy via fMRI_PC_14	99.99%	Direct Effect of Female	NA
384	-0.00440815274971245	-0.0584520393852122	0.0555372017298462	Sexual Trauma predicting Antisocial Schizotypy via fMRI_PC_14	99.99%	Total Indirect Effect	NA
385	0.295707392521871	-0.0500527019345207	0.652498061858765	Sexual Trauma predicting Antisocial Schizotypy via fMRI_PC_14	99.99%	Total Direct Effect	NA
386	0.0271992283369988	-0.0521984417864315	0.172463178297013	Sexual Trauma predicting Antisocial Schizotypy via fMRI_PC_14	99.9999%	Index of Moderated Mediation of Sex	NA
387	-0.0199794581917118	-0.162713308493734	0.0563961155247581	Sexual Trauma predicting Antisocial Schizotypy via fMRI_PC_14	99.9999%	Indirect Effect of Male	NA
388	0.00721977014528705	-0.0531773442001431	0.0895184500016017	Sexual Trauma predicting Antisocial Schizotypy via fMRI_PC_14	99.9999%	Indirect Effect of Female	NA
389	0.167052259490075	-0.474139108098338	0.826736200516324	Sexual Trauma predicting Antisocial Schizotypy via fMRI_PC_14	99.9999%	Direct Effect of Male	NA
390	0.399480985952579	-0.0638298657736762	0.867603911523413	Sexual Trauma predicting Antisocial Schizotypy via fMRI_PC_14	99.9999%	Direct Effect of Female	NA
391	-0.00440815274971245	-0.0765099150605482	0.0460223143514249	Sexual Trauma predicting Antisocial Schizotypy via fMRI_PC_14	99.9999%	Total Indirect Effect	NA
392	0.295707392521871	-0.135517834463575	0.670073793115877	Sexual Trauma predicting Antisocial Schizotypy via fMRI_PC_14	99.9999%	Total Direct Effect	NA
393	-0.0125678723581728	-0.075848854717444	0.0235457947554831	Sexual Trauma predicting Antisocial Schizotypy via fMRI_PC_15	97.50%	Index of Moderated Mediation of Sex	NA
394	0.0164488708474515	-0.0259359412708246	0.0808873668010557	Sexual Trauma predicting Antisocial Schizotypy via fMRI_PC_15	97.50%	Indirect Effect of Male	NA
395	0.00388099848927871	-0.0148385979355239	0.0319002148079533	Sexual Trauma predicting Antisocial Schizotypy via fMRI_PC_15	97.50%	Indirect Effect of Female	NA
396	0.132203214116208	-0.254779268633998	0.519406853719603	Sexual Trauma predicting Antisocial Schizotypy via fMRI_PC_15	97.50%	Direct Effect of Male	NA
397	0.405220813426019	0.126789275655968	0.686911342923294	Sexual Trauma predicting Antisocial Schizotypy via fMRI_PC_15	97.50%	Direct Effect of Female	*
398	0.0092538807241853	-0.0151855987048422	0.0450934824157986	Sexual Trauma predicting Antisocial Schizotypy via fMRI_PC_15	97.50%	Total Indirect Effect	NA
399	0.297757133106976	0.0692190860551136	0.527893871398298	Sexual Trauma predicting Antisocial Schizotypy via fMRI_PC_15	97.50%	Total Direct Effect	*
400	-0.0125678723581728	-0.0875717901530528	0.0311473261791023	Sexual Trauma predicting Antisocial Schizotypy via fMRI_PC_15	99.00%	Index of Moderated Mediation of Sex	NA
401	0.0164488708474515	-0.0340526368750387	0.0937066009619037	Sexual Trauma predicting Antisocial Schizotypy via fMRI_PC_15	99.00%	Indirect Effect of Male	NA
402	0.00388099848927871	-0.0190770712901425	0.0370742923788755	Sexual Trauma predicting Antisocial Schizotypy via fMRI_PC_15	99.00%	Indirect Effect of Female	NA
403	0.132203214116208	-0.312112068216396	0.575203665459827	Sexual Trauma predicting Antisocial Schizotypy via fMRI_PC_15	99.00%	Direct Effect of Male	NA
404	0.405220813426019	0.0787664330605043	0.724349152035495	Sexual Trauma predicting Antisocial Schizotypy via fMRI_PC_15	99.00%	Direct Effect of Female	*
405	0.0092538807241853	-0.0195734930963964	0.0524794150631092	Sexual Trauma predicting Antisocial Schizotypy via fMRI_PC_15	99.00%	Total Indirect Effect	NA
406	0.297757133106976	0.0327379744904627	0.55734113378216	Sexual Trauma predicting Antisocial Schizotypy via fMRI_PC_15	99.00%	Total Direct Effect	*
407	-0.0125678723581728	-0.181658123895971	0.067709593524819	Sexual Trauma predicting Antisocial Schizotypy via fMRI_PC_15	99.99%	Index of Moderated Mediation of Sex	NA
408	0.0164488708474515	-0.0674136923972153	0.166408809821162	Sexual Trauma predicting Antisocial Schizotypy via fMRI_PC_15	99.99%	Indirect Effect of Male	NA
409	0.00388099848927871	-0.0402224005956538	0.0766050024081281	Sexual Trauma predicting Antisocial Schizotypy via fMRI_PC_15	99.99%	Indirect Effect of Female	NA
410	0.132203214116208	-0.552021267578954	0.778150330035478	Sexual Trauma predicting Antisocial Schizotypy via fMRI_PC_15	99.99%	Direct Effect of Male	NA
411	0.405220813426019	-0.0682398031625978	0.855515086191682	Sexual Trauma predicting Antisocial Schizotypy via fMRI_PC_15	99.99%	Direct Effect of Female	NA
412	0.0092538807241853	-0.0368419940588697	0.0948860803870681	Sexual Trauma predicting Antisocial Schizotypy via fMRI_PC_15	99.99%	Total Indirect Effect	NA
413	0.297757133106976	-0.0966030951786964	0.685398920632595	Sexual Trauma predicting Antisocial Schizotypy via fMRI_PC_15	99.99%	Total Direct Effect	NA
414	-0.0125678723581728	-0.15043754451671	0.0804627541997745	Sexual Trauma predicting Antisocial Schizotypy via fMRI_PC_15	99.9999%	Index of Moderated Mediation of Sex	NA
415	0.0164488708474515	-0.0812308524411745	0.160016007616323	Sexual Trauma predicting Antisocial Schizotypy via fMRI_PC_15	99.9999%	Indirect Effect of Male	NA
416	0.00388099848927871	-0.0395090535496264	0.0747896486613541	Sexual Trauma predicting Antisocial Schizotypy via fMRI_PC_15	99.9999%	Indirect Effect of Female	NA
417	0.132203214116208	-0.598452932440953	0.865902531383401	Sexual Trauma predicting Antisocial Schizotypy via fMRI_PC_15	99.9999%	Direct Effect of Male	NA
418	0.405220813426019	-0.151125338132212	0.884246452471555	Sexual Trauma predicting Antisocial Schizotypy via fMRI_PC_15	99.9999%	Direct Effect of Female	NA
419	0.0092538807241853	-0.0476191154126445	0.0917942326107786	Sexual Trauma predicting Antisocial Schizotypy via fMRI_PC_15	99.9999%	Total Indirect Effect	NA
420	0.297757133106976	-0.130275972572188	0.6935504908992	Sexual Trauma predicting Antisocial Schizotypy via fMRI_PC_15	99.9999%	Total Direct Effect	NA
421	0.00175251094566907	-0.0252346741463858	0.0346237446201069	Sexual Trauma predicting Antisocial Schizotypy via fMRI_PC_16	97.50%	Index of Moderated Mediation of Sex	NA
422	-0.00138004980499203	-0.0290864343439579	0.0202052232236195	Sexual Trauma predicting Antisocial Schizotypy via fMRI_PC_16	97.50%	Indirect Effect of Male	NA
423	0.000372461140677042	-0.0165815246382169	0.0171932610263962	Sexual Trauma predicting Antisocial Schizotypy via fMRI_PC_16	97.50%	Indirect Effect of Female	NA
424	0.147945631988397	-0.215015389980849	0.497467285053929	Sexual Trauma predicting Antisocial Schizotypy via fMRI_PC_16	97.50%	Direct Effect of Male	NA
425	0.411244853190581	0.155557158869379	0.668265193319632	Sexual Trauma predicting Antisocial Schizotypy via fMRI_PC_16	97.50%	Direct Effect of Female	*
426	-0.000376753575872931	-0.0162959830407876	0.0122230849732299	Sexual Trauma predicting Antisocial Schizotypy via fMRI_PC_16	97.50%	Total Indirect Effect	NA
427	0.29830523553199	0.0836571386782302	0.506449998035489	Sexual Trauma predicting Antisocial Schizotypy via fMRI_PC_16	97.50%	Total Direct Effect	*
428	0.00175251094566907	-0.0353377250253876	0.0427729223209761	Sexual Trauma predicting Antisocial Schizotypy via fMRI_PC_16	99.00%	Index of Moderated Mediation of Sex	NA
429	-0.00138004980499203	-0.0368024383480472	0.0282226462599071	Sexual Trauma predicting Antisocial Schizotypy via fMRI_PC_16	99.00%	Indirect Effect of Male	NA
430	0.000372461140677042	-0.0222315291828056	0.0216620490287926	Sexual Trauma predicting Antisocial Schizotypy via fMRI_PC_16	99.00%	Indirect Effect of Female	NA
431	0.147945631988397	-0.266631129248495	0.559368549737202	Sexual Trauma predicting Antisocial Schizotypy via fMRI_PC_16	99.00%	Direct Effect of Male	NA
432	0.411244853190581	0.117070621279071	0.702465390540604	Sexual Trauma predicting Antisocial Schizotypy via fMRI_PC_16	99.00%	Direct Effect of Female	*
433	-0.000376753575872931	-0.0209455011650532	0.016364121158219	Sexual Trauma predicting Antisocial Schizotypy via fMRI_PC_16	99.00%	Total Indirect Effect	NA
434	0.29830523553199	0.0570939712168034	0.543518706786625	Sexual Trauma predicting Antisocial Schizotypy via fMRI_PC_16	99.00%	Total Direct Effect	*
435	0.00175251094566907	-0.0694026048561669	0.0814421485480166	Sexual Trauma predicting Antisocial Schizotypy via fMRI_PC_16	99.99%	Index of Moderated Mediation of Sex	NA
436	-0.00138004980499203	-0.0708602646824392	0.0580721450464348	Sexual Trauma predicting Antisocial Schizotypy via fMRI_PC_16	99.99%	Indirect Effect of Male	NA
437	0.000372461140677042	-0.037004401126579	0.0468610013601907	Sexual Trauma predicting Antisocial Schizotypy via fMRI_PC_16	99.99%	Indirect Effect of Female	NA
438	0.147945631988397	-0.482417938140816	0.775164124198716	Sexual Trauma predicting Antisocial Schizotypy via fMRI_PC_16	99.99%	Direct Effect of Male	NA
439	0.411244853190581	-0.0208817516611577	0.80123917179956	Sexual Trauma predicting Antisocial Schizotypy via fMRI_PC_16	99.99%	Direct Effect of Female	NA
440	-0.000376753575872931	-0.0385884828073514	0.0323737454164563	Sexual Trauma predicting Antisocial Schizotypy via fMRI_PC_16	99.99%	Total Indirect Effect	NA
441	0.29830523553199	-0.0835856047665637	0.634493194647145	Sexual Trauma predicting Antisocial Schizotypy via fMRI_PC_16	99.99%	Total Direct Effect	NA
442	0.00175251094566907	-0.0811389709268225	0.0877367643871723	Sexual Trauma predicting Antisocial Schizotypy via fMRI_PC_16	99.9999%	Index of Moderated Mediation of Sex	NA
443	-0.00138004980499203	-0.0787336826623949	0.0574200921176497	Sexual Trauma predicting Antisocial Schizotypy via fMRI_PC_16	99.9999%	Indirect Effect of Male	NA
444	0.000372461140677042	-0.0567197185393134	0.0526217420909784	Sexual Trauma predicting Antisocial Schizotypy via fMRI_PC_16	99.9999%	Indirect Effect of Female	NA
445	0.147945631988397	-0.412919364012484	0.79429829625964	Sexual Trauma predicting Antisocial Schizotypy via fMRI_PC_16	99.9999%	Direct Effect of Male	NA
446	0.411244853190581	-0.049040546507211	0.866656583791337	Sexual Trauma predicting Antisocial Schizotypy via fMRI_PC_16	99.9999%	Direct Effect of Female	NA
447	-0.000376753575872931	-0.0583610425516159	0.0428974171301263	Sexual Trauma predicting Antisocial Schizotypy via fMRI_PC_16	99.9999%	Total Indirect Effect	NA
448	0.29830523553199	-0.06139607313538	0.67471485257581	Sexual Trauma predicting Antisocial Schizotypy via fMRI_PC_16	99.9999%	Total Direct Effect	NA
449	0.00317236273994744	-0.0230603489645744	0.0387072987901577	Sexual Trauma predicting Antisocial Schizotypy via fMRI_PC_17	97.50%	Index of Moderated Mediation of Sex	NA
450	3.30103275774047e-05	-0.0213079790326784	0.0241085981989099	Sexual Trauma predicting Antisocial Schizotypy via fMRI_PC_17	97.50%	Indirect Effect of Male	NA
451	0.00320537306752485	-0.0125671822289046	0.0295962550638988	Sexual Trauma predicting Antisocial Schizotypy via fMRI_PC_17	97.50%	Indirect Effect of Female	NA
452	0.147589430548719	-0.215534313486374	0.517053408405515	Sexual Trauma predicting Antisocial Schizotypy via fMRI_PC_17	97.50%	Direct Effect of Male	NA
453	0.409987412096829	0.155243184532166	0.665390264585081	Sexual Trauma predicting Antisocial Schizotypy via fMRI_PC_17	97.50%	Direct Effect of Female	*
454	0.00184915851327222	-0.00969273957966818	0.0218771312654112	Sexual Trauma predicting Antisocial Schizotypy via fMRI_PC_17	97.50%	Total Indirect Effect	NA
455	0.299658994855333	0.0880510635742549	0.513567591555694	Sexual Trauma predicting Antisocial Schizotypy via fMRI_PC_17	97.50%	Total Direct Effect	*
456	0.00317236273994744	-0.0295021692178783	0.0481058921702201	Sexual Trauma predicting Antisocial Schizotypy via fMRI_PC_17	99.00%	Index of Moderated Mediation of Sex	NA
457	3.30103275774047e-05	-0.0278869457959163	0.0306655057569897	Sexual Trauma predicting Antisocial Schizotypy via fMRI_PC_17	99.00%	Indirect Effect of Male	NA
458	0.00320537306752485	-0.0160183602594498	0.0349837002134905	Sexual Trauma predicting Antisocial Schizotypy via fMRI_PC_17	99.00%	Indirect Effect of Female	NA
459	0.147589430548719	-0.275866869486366	0.56379017275366	Sexual Trauma predicting Antisocial Schizotypy via fMRI_PC_17	99.00%	Direct Effect of Male	NA
460	0.409987412096829	0.114299234169923	0.709663536589005	Sexual Trauma predicting Antisocial Schizotypy via fMRI_PC_17	99.00%	Direct Effect of Female	*
461	0.00184915851327222	-0.0121488002216881	0.0259611611904364	Sexual Trauma predicting Antisocial Schizotypy via fMRI_PC_17	99.00%	Total Indirect Effect	NA
462	0.299658994855333	0.0515487988821265	0.543636051876907	Sexual Trauma predicting Antisocial Schizotypy via fMRI_PC_17	99.00%	Total Direct Effect	*
463	0.00317236273994744	-0.0719113304698105	0.0844297255054605	Sexual Trauma predicting Antisocial Schizotypy via fMRI_PC_17	99.99%	Index of Moderated Mediation of Sex	NA
464	3.30103275774047e-05	-0.0527790636503709	0.0823808918400705	Sexual Trauma predicting Antisocial Schizotypy via fMRI_PC_17	99.99%	Indirect Effect of Male	NA
465	0.00320537306752485	-0.0329830488423535	0.0651576344832637	Sexual Trauma predicting Antisocial Schizotypy via fMRI_PC_17	99.99%	Indirect Effect of Female	NA
466	0.147589430548719	-0.47171425592671	0.744820844547285	Sexual Trauma predicting Antisocial Schizotypy via fMRI_PC_17	99.99%	Direct Effect of Male	NA
467	0.409987412096829	-0.0433456802132471	0.823462718401264	Sexual Trauma predicting Antisocial Schizotypy via fMRI_PC_17	99.99%	Direct Effect of Female	NA
468	0.00184915851327222	-0.0261180157906617	0.0504411309578097	Sexual Trauma predicting Antisocial Schizotypy via fMRI_PC_17	99.99%	Total Indirect Effect	NA
469	0.299658994855333	-0.0430729800277813	0.677184913953393	Sexual Trauma predicting Antisocial Schizotypy via fMRI_PC_17	99.99%	Total Direct Effect	NA
470	0.00317236273994744	-0.0688223280505462	0.11848833095669	Sexual Trauma predicting Antisocial Schizotypy via fMRI_PC_17	99.9999%	Index of Moderated Mediation of Sex	NA
471	3.30103275774047e-05	-0.069577706920431	0.0642162115324916	Sexual Trauma predicting Antisocial Schizotypy via fMRI_PC_17	99.9999%	Indirect Effect of Male	NA
472	0.00320537306752485	-0.0353801093419152	0.074557480242112	Sexual Trauma predicting Antisocial Schizotypy via fMRI_PC_17	99.9999%	Indirect Effect of Female	NA
473	0.147589430548719	-0.523814130254552	0.968842705488936	Sexual Trauma predicting Antisocial Schizotypy via fMRI_PC_17	99.9999%	Direct Effect of Male	NA
474	0.409987412096829	-0.118307902197982	0.83532310388308	Sexual Trauma predicting Antisocial Schizotypy via fMRI_PC_17	99.9999%	Direct Effect of Female	NA
475	0.00184915851327222	-0.0282917388543513	0.0654205882683735	Sexual Trauma predicting Antisocial Schizotypy via fMRI_PC_17	99.9999%	Total Indirect Effect	NA
476	0.299658994855333	-0.0675669892147021	0.804031137130157	Sexual Trauma predicting Antisocial Schizotypy via fMRI_PC_17	99.9999%	Total Direct Effect	NA
477	0.0036962792376545	-0.0271262655501184	0.0447682526867886	Sexual Trauma predicting Antisocial Schizotypy via fMRI_PC_18	97.50%	Index of Moderated Mediation of Sex	NA
478	-0.00543331412834089	-0.0452510172706224	0.0216541940656858	Sexual Trauma predicting Antisocial Schizotypy via fMRI_PC_18	97.50%	Indirect Effect of Male	NA
479	-0.00173703489068639	-0.0243904368885368	0.0147101667811215	Sexual Trauma predicting Antisocial Schizotypy via fMRI_PC_18	97.50%	Indirect Effect of Female	NA
480	0.154397952153169	-0.213318450846602	0.516427784195567	Sexual Trauma predicting Antisocial Schizotypy via fMRI_PC_18	97.50%	Direct Effect of Male	NA
481	0.412696890878774	0.153953259617939	0.670243369851698	Sexual Trauma predicting Antisocial Schizotypy via fMRI_PC_18	97.50%	Direct Effect of Female	*
482	-0.00331722861682121	-0.0269304610370644	0.0122940897988764	Sexual Trauma predicting Antisocial Schizotypy via fMRI_PC_18	97.50%	Total Indirect Effect	NA
483	0.298954465409	0.0832491452961152	0.513151842870229	Sexual Trauma predicting Antisocial Schizotypy via fMRI_PC_18	97.50%	Total Direct Effect	*
484	0.0036962792376545	-0.0346341171414093	0.0554623043943513	Sexual Trauma predicting Antisocial Schizotypy via fMRI_PC_18	99.00%	Index of Moderated Mediation of Sex	NA
485	-0.00543331412834089	-0.053107009600748	0.0265839011584352	Sexual Trauma predicting Antisocial Schizotypy via fMRI_PC_18	99.00%	Indirect Effect of Male	NA
486	-0.00173703489068639	-0.0296396811167127	0.0198596722761336	Sexual Trauma predicting Antisocial Schizotypy via fMRI_PC_18	99.00%	Indirect Effect of Female	NA
487	0.154397952153169	-0.266830215632051	0.579819917386103	Sexual Trauma predicting Antisocial Schizotypy via fMRI_PC_18	99.00%	Direct Effect of Male	NA
488	0.412696890878774	0.108262047584215	0.707060753484095	Sexual Trauma predicting Antisocial Schizotypy via fMRI_PC_18	99.00%	Direct Effect of Female	*
489	-0.00331722861682121	-0.0312463012230385	0.0151682682683504	Sexual Trauma predicting Antisocial Schizotypy via fMRI_PC_18	99.00%	Total Indirect Effect	NA
490	0.298954465409	0.054628436158068	0.542124545780676	Sexual Trauma predicting Antisocial Schizotypy via fMRI_PC_18	99.00%	Total Direct Effect	*
491	0.0036962792376545	-0.0775381267638564	0.092100236182201	Sexual Trauma predicting Antisocial Schizotypy via fMRI_PC_18	99.99%	Index of Moderated Mediation of Sex	NA
492	-0.00543331412834089	-0.086664686278488	0.0532267526669886	Sexual Trauma predicting Antisocial Schizotypy via fMRI_PC_18	99.99%	Indirect Effect of Male	NA
493	-0.00173703489068639	-0.053187176887521	0.0426999254782427	Sexual Trauma predicting Antisocial Schizotypy via fMRI_PC_18	99.99%	Indirect Effect of Female	NA
494	0.154397952153169	-0.51478201415774	0.773017155157321	Sexual Trauma predicting Antisocial Schizotypy via fMRI_PC_18	99.99%	Direct Effect of Male	NA
495	0.412696890878774	-0.047371982277184	0.878843455139234	Sexual Trauma predicting Antisocial Schizotypy via fMRI_PC_18	99.99%	Direct Effect of Female	NA
496	-0.00331722861682121	-0.0541651818497386	0.0329113888118821	Sexual Trauma predicting Antisocial Schizotypy via fMRI_PC_18	99.99%	Total Indirect Effect	NA
497	0.298954465409	-0.0456910663843824	0.699568579495299	Sexual Trauma predicting Antisocial Schizotypy via fMRI_PC_18	99.99%	Total Direct Effect	NA
498	0.0036962792376545	-0.0927611700605131	0.125527759424795	Sexual Trauma predicting Antisocial Schizotypy via fMRI_PC_18	99.9999%	Index of Moderated Mediation of Sex	NA
499	-0.00543331412834089	-0.111729878153152	0.0688475791945247	Sexual Trauma predicting Antisocial Schizotypy via fMRI_PC_18	99.9999%	Indirect Effect of Male	NA
500	-0.00173703489068639	-0.0670540928022369	0.0415065616943685	Sexual Trauma predicting Antisocial Schizotypy via fMRI_PC_18	99.9999%	Indirect Effect of Female	NA
501	0.154397952153169	-0.486184663556467	0.781089007565658	Sexual Trauma predicting Antisocial Schizotypy via fMRI_PC_18	99.9999%	Direct Effect of Male	NA
502	0.412696890878774	-0.0204368104469947	0.912173937854346	Sexual Trauma predicting Antisocial Schizotypy via fMRI_PC_18	99.9999%	Direct Effect of Female	NA
503	-0.00331722861682121	-0.0538099254044629	0.0337226125280645	Sexual Trauma predicting Antisocial Schizotypy via fMRI_PC_18	99.9999%	Total Indirect Effect	NA
504	0.298954465409	-0.13261481486304	0.690480473336191	Sexual Trauma predicting Antisocial Schizotypy via fMRI_PC_18	99.9999%	Total Direct Effect	NA
505	0.00617653566231125	-0.0198787728972612	0.050766680842024	Sexual Trauma predicting Antisocial Schizotypy via fMRI_PC_19	97.50%	Index of Moderated Mediation of Sex	NA
506	-0.0022052927729576	-0.0323204690954283	0.0208688102519165	Sexual Trauma predicting Antisocial Schizotypy via fMRI_PC_19	97.50%	Indirect Effect of Male	NA
507	0.00397124288935365	-0.0111634676101681	0.0316282695670048	Sexual Trauma predicting Antisocial Schizotypy via fMRI_PC_19	97.50%	Indirect Effect of Female	NA
508	0.150407729984492	-0.208667511384892	0.510519194123759	Sexual Trauma predicting Antisocial Schizotypy via fMRI_PC_19	97.50%	Direct Effect of Male	NA
509	0.404020963642816	0.148308944868065	0.661415522020328	Sexual Trauma predicting Antisocial Schizotypy via fMRI_PC_19	97.50%	Direct Effect of Female	*
510	0.0013307164909678	-0.0119469863485351	0.0194707775835792	Sexual Trauma predicting Antisocial Schizotypy via fMRI_PC_19	97.50%	Total Indirect Effect	NA
511	0.296929665744537	0.083026205716063	0.511836788827431	Sexual Trauma predicting Antisocial Schizotypy via fMRI_PC_19	97.50%	Total Direct Effect	*
512	0.00617653566231125	-0.0265550465728913	0.0624004524579782	Sexual Trauma predicting Antisocial Schizotypy via fMRI_PC_19	99.00%	Index of Moderated Mediation of Sex	NA
513	-0.0022052927729576	-0.0399089716778626	0.0264513447989811	Sexual Trauma predicting Antisocial Schizotypy via fMRI_PC_19	99.00%	Indirect Effect of Male	NA
514	0.00397124288935365	-0.0139863789630863	0.038894952124063	Sexual Trauma predicting Antisocial Schizotypy via fMRI_PC_19	99.00%	Indirect Effect of Female	NA
515	0.150407729984492	-0.256304272207489	0.565645265284374	Sexual Trauma predicting Antisocial Schizotypy via fMRI_PC_19	99.00%	Direct Effect of Male	NA
516	0.404020963642816	0.103533143619677	0.703389587980646	Sexual Trauma predicting Antisocial Schizotypy via fMRI_PC_19	99.00%	Direct Effect of Female	*
517	0.0013307164909678	-0.0151358474550626	0.0248292155228607	Sexual Trauma predicting Antisocial Schizotypy via fMRI_PC_19	99.00%	Total Indirect Effect	NA
518	0.296929665744537	0.047577530929358	0.538666166819286	Sexual Trauma predicting Antisocial Schizotypy via fMRI_PC_19	99.00%	Total Direct Effect	*
519	0.00617653566231125	-0.0546804767799994	0.110513272967203	Sexual Trauma predicting Antisocial Schizotypy via fMRI_PC_19	99.99%	Index of Moderated Mediation of Sex	NA
520	-0.0022052927729576	-0.0844227319601208	0.0560595788570531	Sexual Trauma predicting Antisocial Schizotypy via fMRI_PC_19	99.99%	Indirect Effect of Male	NA
521	0.00397124288935365	-0.0333564237429992	0.0643704289932618	Sexual Trauma predicting Antisocial Schizotypy via fMRI_PC_19	99.99%	Indirect Effect of Female	NA
522	0.150407729984492	-0.415511715584773	0.703711175207642	Sexual Trauma predicting Antisocial Schizotypy via fMRI_PC_19	99.99%	Direct Effect of Male	NA
523	0.404020963642816	-0.040867704456943	0.904435318958212	Sexual Trauma predicting Antisocial Schizotypy via fMRI_PC_19	99.99%	Direct Effect of Female	NA
524	0.0013307164909678	-0.0360240303739522	0.0452471210587568	Sexual Trauma predicting Antisocial Schizotypy via fMRI_PC_19	99.99%	Total Indirect Effect	NA
525	0.296929665744537	-0.0647891226415028	0.649060657129818	Sexual Trauma predicting Antisocial Schizotypy via fMRI_PC_19	99.99%	Total Direct Effect	NA
526	0.00617653566231125	-0.0577712601414322	0.123010653112456	Sexual Trauma predicting Antisocial Schizotypy via fMRI_PC_19	99.9999%	Index of Moderated Mediation of Sex	NA
527	-0.0022052927729576	-0.0719809927937625	0.0629882185532661	Sexual Trauma predicting Antisocial Schizotypy via fMRI_PC_19	99.9999%	Indirect Effect of Male	NA
528	0.00397124288935365	-0.0384051181334322	0.065778894697581	Sexual Trauma predicting Antisocial Schizotypy via fMRI_PC_19	99.9999%	Indirect Effect of Female	NA
529	0.150407729984492	-0.551148149379185	0.794785409785202	Sexual Trauma predicting Antisocial Schizotypy via fMRI_PC_19	99.9999%	Direct Effect of Male	NA
530	0.404020963642816	-0.0221612099384009	0.889023525823606	Sexual Trauma predicting Antisocial Schizotypy via fMRI_PC_19	99.9999%	Direct Effect of Female	NA
531	0.0013307164909678	-0.041698357394412	0.048703238691866	Sexual Trauma predicting Antisocial Schizotypy via fMRI_PC_19	99.9999%	Total Indirect Effect	NA
532	0.296929665744537	-0.0831036981493856	0.660106592054311	Sexual Trauma predicting Antisocial Schizotypy via fMRI_PC_19	99.9999%	Total Direct Effect	NA
533	-0.00741540427188951	-0.0576150116325473	0.0313201492584501	Sexual Trauma predicting Antisocial Schizotypy via fMRI_PC_20	97.50%	Index of Moderated Mediation of Sex	NA
534	0.00710064623671036	-0.0260897944476158	0.0536840117819411	Sexual Trauma predicting Antisocial Schizotypy via fMRI_PC_20	97.50%	Indirect Effect of Male	NA
535	-0.000314758035179141	-0.0184515490718439	0.0215281810411156	Sexual Trauma predicting Antisocial Schizotypy via fMRI_PC_20	97.50%	Indirect Effect of Female	NA
536	0.139705412278271	-0.262920870258573	0.535658504311422	Sexual Trauma predicting Antisocial Schizotypy via fMRI_PC_20	97.50%	Direct Effect of Male	NA
537	0.404112874704415	0.110690673308497	0.702223916642789	Sexual Trauma predicting Antisocial Schizotypy via fMRI_PC_20	97.50%	Direct Effect of Female	*
538	0.0028553962074502	-0.0123032998936869	0.0284903020248479	Sexual Trauma predicting Antisocial Schizotypy via fMRI_PC_20	97.50%	Total Indirect Effect	NA
539	0.293931623406265	0.0567434956887339	0.531733579389804	Sexual Trauma predicting Antisocial Schizotypy via fMRI_PC_20	97.50%	Total Direct Effect	*
540	-0.00741540427188951	-0.0704177851289911	0.0407899799099701	Sexual Trauma predicting Antisocial Schizotypy via fMRI_PC_20	99.00%	Index of Moderated Mediation of Sex	NA
541	0.00710064623671036	-0.0323394955224834	0.0642516496461155	Sexual Trauma predicting Antisocial Schizotypy via fMRI_PC_20	99.00%	Indirect Effect of Male	NA
542	-0.000314758035179141	-0.024522837617277	0.0292381186146609	Sexual Trauma predicting Antisocial Schizotypy via fMRI_PC_20	99.00%	Indirect Effect of Female	NA
543	0.139705412278271	-0.314202847138569	0.5974466869373	Sexual Trauma predicting Antisocial Schizotypy via fMRI_PC_20	99.00%	Direct Effect of Male	NA
544	0.404112874704415	0.0635962314726546	0.737758083871636	Sexual Trauma predicting Antisocial Schizotypy via fMRI_PC_20	99.00%	Direct Effect of Female	*
545	0.0028553962074502	-0.015778692901383	0.034534198329916	Sexual Trauma predicting Antisocial Schizotypy via fMRI_PC_20	99.00%	Total Indirect Effect	NA
546	0.293931623406265	0.0189562596674098	0.567606608555548	Sexual Trauma predicting Antisocial Schizotypy via fMRI_PC_20	99.00%	Total Direct Effect	*
547	-0.00741540427188951	-0.118778008165112	0.093158876595155	Sexual Trauma predicting Antisocial Schizotypy via fMRI_PC_20	99.99%	Index of Moderated Mediation of Sex	NA
548	0.00710064623671036	-0.0777039370809246	0.114186416887999	Sexual Trauma predicting Antisocial Schizotypy via fMRI_PC_20	99.99%	Indirect Effect of Male	NA
549	-0.000314758035179141	-0.0464163473493158	0.0589628079169572	Sexual Trauma predicting Antisocial Schizotypy via fMRI_PC_20	99.99%	Indirect Effect of Female	NA
550	0.139705412278271	-0.516317256552445	0.787386769670573	Sexual Trauma predicting Antisocial Schizotypy via fMRI_PC_20	99.99%	Direct Effect of Male	NA
551	0.404112874704415	-0.0647208189678439	0.892104193495336	Sexual Trauma predicting Antisocial Schizotypy via fMRI_PC_20	99.99%	Direct Effect of Female	NA
552	0.0028553962074502	-0.037865420727327	0.067205945625098	Sexual Trauma predicting Antisocial Schizotypy via fMRI_PC_20	99.99%	Total Indirect Effect	NA
553	0.293931623406265	-0.114007905352743	0.723503458790867	Sexual Trauma predicting Antisocial Schizotypy via fMRI_PC_20	99.99%	Total Direct Effect	NA
554	-0.00741540427188951	-0.146232801117604	0.124832018859101	Sexual Trauma predicting Antisocial Schizotypy via fMRI_PC_20	99.9999%	Index of Moderated Mediation of Sex	NA
555	0.00710064623671036	-0.0767758792277655	0.119824916152002	Sexual Trauma predicting Antisocial Schizotypy via fMRI_PC_20	99.9999%	Indirect Effect of Male	NA
556	-0.000314758035179141	-0.0468819723154447	0.0756373966733493	Sexual Trauma predicting Antisocial Schizotypy via fMRI_PC_20	99.9999%	Indirect Effect of Female	NA
557	0.139705412278271	-0.642590584293123	0.779742228585866	Sexual Trauma predicting Antisocial Schizotypy via fMRI_PC_20	99.9999%	Direct Effect of Male	NA
558	0.404112874704415	-0.0736553590459757	0.895109645869595	Sexual Trauma predicting Antisocial Schizotypy via fMRI_PC_20	99.9999%	Direct Effect of Female	NA
559	0.0028553962074502	-0.0480871861313871	0.0807448368959526	Sexual Trauma predicting Antisocial Schizotypy via fMRI_PC_20	99.9999%	Total Indirect Effect	NA
560	0.293931623406265	-0.139985412987875	0.697757058099983	Sexual Trauma predicting Antisocial Schizotypy via fMRI_PC_20	99.9999%	Total Direct Effect	NA
561	7.01770117919507e-05	-0.0427030560680745	0.0389710383087401	Sexual Trauma predicting Antisocial Schizotypy via fMRI_PC_21	97.50%	Index of Moderated Mediation of Sex	NA
562	-0.00510666120620579	-0.0448314440519256	0.0250213587419397	Sexual Trauma predicting Antisocial Schizotypy via fMRI_PC_21	97.50%	Indirect Effect of Male	NA
563	-0.00503648419441384	-0.0356840222152428	0.0117397122113643	Sexual Trauma predicting Antisocial Schizotypy via fMRI_PC_21	97.50%	Indirect Effect of Female	NA
564	0.151125911471223	-0.219523183162118	0.518981536261361	Sexual Trauma predicting Antisocial Schizotypy via fMRI_PC_21	97.50%	Direct Effect of Male	NA
565	0.415223821854097	0.159201017983534	0.673315395512472	Sexual Trauma predicting Antisocial Schizotypy via fMRI_PC_21	97.50%	Direct Effect of Female	*
566	-0.00506648551915761	-0.0318559626658962	0.0104548089422858	Sexual Trauma predicting Antisocial Schizotypy via fMRI_PC_21	97.50%	Total Indirect Effect	NA
567	0.297253025204715	0.0845948708802804	0.509184633513506	Sexual Trauma predicting Antisocial Schizotypy via fMRI_PC_21	97.50%	Total Direct Effect	*
568	7.01770117919507e-05	-0.0523406880353064	0.0476860365841451	Sexual Trauma predicting Antisocial Schizotypy via fMRI_PC_21	99.00%	Index of Moderated Mediation of Sex	NA
569	-0.00510666120620579	-0.053563945327485	0.0329764812358845	Sexual Trauma predicting Antisocial Schizotypy via fMRI_PC_21	99.00%	Indirect Effect of Male	NA
570	-0.00503648419441384	-0.0424894040855185	0.0157864894951158	Sexual Trauma predicting Antisocial Schizotypy via fMRI_PC_21	99.00%	Indirect Effect of Female	NA
571	0.151125911471223	-0.265962196272169	0.567475470208776	Sexual Trauma predicting Antisocial Schizotypy via fMRI_PC_21	99.00%	Direct Effect of Male	NA
572	0.415223821854097	0.116054949740655	0.705032478111982	Sexual Trauma predicting Antisocial Schizotypy via fMRI_PC_21	99.00%	Direct Effect of Female	*
573	-0.00506648551915761	-0.0374643327903959	0.013013510712971	Sexual Trauma predicting Antisocial Schizotypy via fMRI_PC_21	99.00%	Total Indirect Effect	NA
574	0.297253025204715	0.0525906042174064	0.539916111352078	Sexual Trauma predicting Antisocial Schizotypy via fMRI_PC_21	99.00%	Total Direct Effect	*
575	7.01770117919507e-05	-0.0862196707757792	0.0890199260654324	Sexual Trauma predicting Antisocial Schizotypy via fMRI_PC_21	99.99%	Index of Moderated Mediation of Sex	NA
576	-0.00510666120620579	-0.0945969343519025	0.0596518934376841	Sexual Trauma predicting Antisocial Schizotypy via fMRI_PC_21	99.99%	Indirect Effect of Male	NA
577	-0.00503648419441384	-0.0741235186737787	0.034811718879153	Sexual Trauma predicting Antisocial Schizotypy via fMRI_PC_21	99.99%	Indirect Effect of Female	NA
578	0.151125911471223	-0.432643099255747	0.771574433385646	Sexual Trauma predicting Antisocial Schizotypy via fMRI_PC_21	99.99%	Direct Effect of Male	NA
579	0.415223821854097	0.00242241666677714	0.861942564075661	Sexual Trauma predicting Antisocial Schizotypy via fMRI_PC_21	99.99%	Direct Effect of Female	*
580	-0.00506648551915761	-0.0683539978937913	0.0302462215278524	Sexual Trauma predicting Antisocial Schizotypy via fMRI_PC_21	99.99%	Total Indirect Effect	NA
581	0.297253025204715	-0.0413225127571453	0.687583534431955	Sexual Trauma predicting Antisocial Schizotypy via fMRI_PC_21	99.99%	Total Direct Effect	NA
582	7.01770117919507e-05	-0.142483517357066	0.108865717658639	Sexual Trauma predicting Antisocial Schizotypy via fMRI_PC_21	99.9999%	Index of Moderated Mediation of Sex	NA
583	-0.00510666120620579	-0.113111931611063	0.0694295670256607	Sexual Trauma predicting Antisocial Schizotypy via fMRI_PC_21	99.9999%	Indirect Effect of Male	NA
584	-0.00503648419441384	-0.0872835652999866	0.0346307098028684	Sexual Trauma predicting Antisocial Schizotypy via fMRI_PC_21	99.9999%	Indirect Effect of Female	NA
585	0.151125911471223	-0.530523353131712	0.767121798550818	Sexual Trauma predicting Antisocial Schizotypy via fMRI_PC_21	99.9999%	Direct Effect of Male	NA
586	0.415223821854097	-0.0830367797084636	0.84627499210773	Sexual Trauma predicting Antisocial Schizotypy via fMRI_PC_21	99.9999%	Direct Effect of Female	NA
587	-0.00506648551915761	-0.0666095137129868	0.0380043541089167	Sexual Trauma predicting Antisocial Schizotypy via fMRI_PC_21	99.9999%	Total Indirect Effect	NA
588	0.297253025204715	-0.109157539649261	0.666226838818577	Sexual Trauma predicting Antisocial Schizotypy via fMRI_PC_21	99.9999%	Total Direct Effect	NA
589	0.0118139652396869	-0.0202379823568564	0.0659114570707703	Sexual Trauma predicting Antisocial Schizotypy via fMRI_PC_22	97.50%	Index of Moderated Mediation of Sex	NA
590	-0.0149071320693073	-0.0691948639085076	0.0165962686156293	Sexual Trauma predicting Antisocial Schizotypy via fMRI_PC_22	97.50%	Indirect Effect of Male	NA
591	-0.00309316682962032	-0.0276952785822088	0.0150604954016087	Sexual Trauma predicting Antisocial Schizotypy via fMRI_PC_22	97.50%	Indirect Effect of Female	NA
592	0.161526437387788	-0.204751849118249	0.526208343775439	Sexual Trauma predicting Antisocial Schizotypy via fMRI_PC_22	97.50%	Direct Effect of Male	NA
593	0.410156367258746	0.145989504670527	0.671858557426319	Sexual Trauma predicting Antisocial Schizotypy via fMRI_PC_22	97.50%	Direct Effect of Female	*
594	-0.00814374676480246	-0.0376344661737444	0.00919250615676145	Sexual Trauma predicting Antisocial Schizotypy via fMRI_PC_22	97.50%	Total Indirect Effect	NA
595	0.295721014787029	0.0826099667010169	0.510569707678173	Sexual Trauma predicting Antisocial Schizotypy via fMRI_PC_22	97.50%	Total Direct Effect	*
596	0.0118139652396869	-0.0263094599498564	0.0787488602630764	Sexual Trauma predicting Antisocial Schizotypy via fMRI_PC_22	99.00%	Index of Moderated Mediation of Sex	NA
597	-0.0149071320693073	-0.080554500559758	0.0227891101834577	Sexual Trauma predicting Antisocial Schizotypy via fMRI_PC_22	99.00%	Indirect Effect of Male	NA
598	-0.00309316682962032	-0.0347814733899579	0.0191265584907126	Sexual Trauma predicting Antisocial Schizotypy via fMRI_PC_22	99.00%	Indirect Effect of Female	NA
599	0.161526437387788	-0.258016112862601	0.578504011047858	Sexual Trauma predicting Antisocial Schizotypy via fMRI_PC_22	99.00%	Direct Effect of Male	NA
600	0.410156367258746	0.11340321778894	0.70069446298388	Sexual Trauma predicting Antisocial Schizotypy via fMRI_PC_22	99.00%	Direct Effect of Female	*
601	-0.00814374676480246	-0.0449408082331115	0.0125223423438799	Sexual Trauma predicting Antisocial Schizotypy via fMRI_PC_22	99.00%	Total Indirect Effect	NA
602	0.295721014787029	0.0461644464963912	0.546172534706464	Sexual Trauma predicting Antisocial Schizotypy via fMRI_PC_22	99.00%	Total Direct Effect	*
603	0.0118139652396869	-0.0566174764519912	0.1481774003625	Sexual Trauma predicting Antisocial Schizotypy via fMRI_PC_22	99.99%	Index of Moderated Mediation of Sex	NA
604	-0.0149071320693073	-0.154348185267504	0.0504523471590919	Sexual Trauma predicting Antisocial Schizotypy via fMRI_PC_22	99.99%	Indirect Effect of Male	NA
605	-0.00309316682962032	-0.0599404366212238	0.0431857514187308	Sexual Trauma predicting Antisocial Schizotypy via fMRI_PC_22	99.99%	Indirect Effect of Female	NA
606	0.161526437387788	-0.466837025522568	0.756043955775994	Sexual Trauma predicting Antisocial Schizotypy via fMRI_PC_22	99.99%	Direct Effect of Male	NA
607	0.410156367258746	-0.0553724440851513	0.845830090774845	Sexual Trauma predicting Antisocial Schizotypy via fMRI_PC_22	99.99%	Direct Effect of Female	NA
608	-0.00814374676480246	-0.0897220044121989	0.0266111464824177	Sexual Trauma predicting Antisocial Schizotypy via fMRI_PC_22	99.99%	Total Indirect Effect	NA
609	0.295721014787029	-0.0599117743023574	0.672555271181108	Sexual Trauma predicting Antisocial Schizotypy via fMRI_PC_22	99.99%	Total Direct Effect	NA
610	0.0118139652396869	-0.0633946502052912	0.124079992524164	Sexual Trauma predicting Antisocial Schizotypy via fMRI_PC_22	99.9999%	Index of Moderated Mediation of Sex	NA
611	-0.0149071320693073	-0.117274295679259	0.0601523846703822	Sexual Trauma predicting Antisocial Schizotypy via fMRI_PC_22	99.9999%	Indirect Effect of Male	NA
612	-0.00309316682962032	-0.0770698646224927	0.050499265946264	Sexual Trauma predicting Antisocial Schizotypy via fMRI_PC_22	99.9999%	Indirect Effect of Female	NA
613	0.161526437387788	-0.474288268769145	0.865987410681014	Sexual Trauma predicting Antisocial Schizotypy via fMRI_PC_22	99.9999%	Direct Effect of Male	NA
614	0.410156367258746	-0.0555363711403986	0.884826165468879	Sexual Trauma predicting Antisocial Schizotypy via fMRI_PC_22	99.9999%	Direct Effect of Female	NA
615	-0.00814374676480246	-0.0720680211148314	0.0364463754880195	Sexual Trauma predicting Antisocial Schizotypy via fMRI_PC_22	99.9999%	Total Indirect Effect	NA
616	0.295721014787029	-0.0869894166427579	0.655512601270776	Sexual Trauma predicting Antisocial Schizotypy via fMRI_PC_22	99.9999%	Total Direct Effect	NA
617	-0.00150234155867369	-0.032339674060901	0.0249275804009967	Sexual Trauma predicting Antisocial Schizotypy via fMRI_PC_23	97.50%	Index of Moderated Mediation of Sex	NA
618	0.00415067642286852	-0.0320178548659842	0.0446971851257943	Sexual Trauma predicting Antisocial Schizotypy via fMRI_PC_23	97.50%	Indirect Effect of Male	NA
619	0.00264833486419483	-0.020033101158378	0.0286709403369042	Sexual Trauma predicting Antisocial Schizotypy via fMRI_PC_23	97.50%	Indirect Effect of Female	NA
620	0.143653411165594	-0.210004579322068	0.502685194267784	Sexual Trauma predicting Antisocial Schizotypy via fMRI_PC_23	97.50%	Direct Effect of Male	NA
621	0.406372000249758	0.155174097361503	0.659907610456012	Sexual Trauma predicting Antisocial Schizotypy via fMRI_PC_23	97.50%	Direct Effect of Female	*
622	0.00329059984280998	-0.0224464918058301	0.0319867638190035	Sexual Trauma predicting Antisocial Schizotypy via fMRI_PC_23	97.50%	Total Indirect Effect	NA
623	0.297347961636513	0.0899766643942862	0.508377678634495	Sexual Trauma predicting Antisocial Schizotypy via fMRI_PC_23	97.50%	Total Direct Effect	*
624	-0.00150234155867369	-0.0408160763071292	0.0336706012865587	Sexual Trauma predicting Antisocial Schizotypy via fMRI_PC_23	99.00%	Index of Moderated Mediation of Sex	NA
625	0.00415067642286852	-0.0422225624060567	0.0545976470931896	Sexual Trauma predicting Antisocial Schizotypy via fMRI_PC_23	99.00%	Indirect Effect of Male	NA
626	0.00264833486419483	-0.0261630480048253	0.0359007595358421	Sexual Trauma predicting Antisocial Schizotypy via fMRI_PC_23	99.00%	Indirect Effect of Female	NA
627	0.143653411165594	-0.261614335323759	0.546843236593792	Sexual Trauma predicting Antisocial Schizotypy via fMRI_PC_23	99.00%	Direct Effect of Male	NA
628	0.406372000249758	0.116490713691774	0.695560691633113	Sexual Trauma predicting Antisocial Schizotypy via fMRI_PC_23	99.00%	Direct Effect of Female	*
629	0.00329059984280998	-0.029000506275121	0.0379363786649853	Sexual Trauma predicting Antisocial Schizotypy via fMRI_PC_23	99.00%	Total Indirect Effect	NA
630	0.297347961636513	0.0556054834309378	0.53723007746686	Sexual Trauma predicting Antisocial Schizotypy via fMRI_PC_23	99.00%	Total Direct Effect	*
631	-0.00150234155867369	-0.0903927650393015	0.0683240656672858	Sexual Trauma predicting Antisocial Schizotypy via fMRI_PC_23	99.99%	Index of Moderated Mediation of Sex	NA
632	0.00415067642286852	-0.0827018970206952	0.08285570937966	Sexual Trauma predicting Antisocial Schizotypy via fMRI_PC_23	99.99%	Indirect Effect of Male	NA
633	0.00264833486419483	-0.0459662136748571	0.0637302061000593	Sexual Trauma predicting Antisocial Schizotypy via fMRI_PC_23	99.99%	Indirect Effect of Female	NA
634	0.143653411165594	-0.414877652228326	0.765561692414491	Sexual Trauma predicting Antisocial Schizotypy via fMRI_PC_23	99.99%	Direct Effect of Male	NA
635	0.406372000249758	-0.0496166599884642	0.810129667025296	Sexual Trauma predicting Antisocial Schizotypy via fMRI_PC_23	99.99%	Direct Effect of Female	NA
636	0.00329059984280998	-0.0555136560438884	0.0594299363788021	Sexual Trauma predicting Antisocial Schizotypy via fMRI_PC_23	99.99%	Total Indirect Effect	NA
637	0.297347961636513	-0.068821307410799	0.642354022434656	Sexual Trauma predicting Antisocial Schizotypy via fMRI_PC_23	99.99%	Total Direct Effect	NA
638	-0.00150234155867369	-0.0945331954177179	0.0668190571820749	Sexual Trauma predicting Antisocial Schizotypy via fMRI_PC_23	99.9999%	Index of Moderated Mediation of Sex	NA
639	0.00415067642286852	-0.082200719894562	0.107685581199793	Sexual Trauma predicting Antisocial Schizotypy via fMRI_PC_23	99.9999%	Indirect Effect of Male	NA
640	0.00264833486419483	-0.0565044437736216	0.0616812655474695	Sexual Trauma predicting Antisocial Schizotypy via fMRI_PC_23	99.9999%	Indirect Effect of Female	NA
641	0.143653411165594	-0.484418318130084	0.770384514972605	Sexual Trauma predicting Antisocial Schizotypy via fMRI_PC_23	99.9999%	Direct Effect of Male	NA
642	0.406372000249758	-0.0476624564655144	0.838908329849779	Sexual Trauma predicting Antisocial Schizotypy via fMRI_PC_23	99.9999%	Direct Effect of Female	NA
643	0.00329059984280998	-0.0523796440130391	0.0702181610910239	Sexual Trauma predicting Antisocial Schizotypy via fMRI_PC_23	99.9999%	Total Indirect Effect	NA
644	0.297347961636513	-0.0833681666232351	0.656591948400974	Sexual Trauma predicting Antisocial Schizotypy via fMRI_PC_23	99.9999%	Total Direct Effect	NA
645	0.00339715108419998	-0.0408062282132617	0.0515320255848108	Sexual Trauma predicting Antisocial Schizotypy via fMRI_PC_24	97.50%	Index of Moderated Mediation of Sex	NA
646	0.00161088737564213	-0.036987333089159	0.0412347636950457	Sexual Trauma predicting Antisocial Schizotypy via fMRI_PC_24	97.50%	Indirect Effect of Male	NA
647	0.00500803845984211	-0.018417196930332	0.0329037700111535	Sexual Trauma predicting Antisocial Schizotypy via fMRI_PC_24	97.50%	Indirect Effect of Female	NA
648	0.146264586991243	-0.216053908472793	0.504766998297653	Sexual Trauma predicting Antisocial Schizotypy via fMRI_PC_24	97.50%	Direct Effect of Male	NA
649	0.407957602499262	0.145840439580238	0.667497824873104	Sexual Trauma predicting Antisocial Schizotypy via fMRI_PC_24	97.50%	Direct Effect of Female	*
650	0.00355572479931052	-0.0167978831408017	0.0277567437013281	Sexual Trauma predicting Antisocial Schizotypy via fMRI_PC_24	97.50%	Total Indirect Effect	NA
651	0.299637131077672	0.083610671026909	0.513605364285582	Sexual Trauma predicting Antisocial Schizotypy via fMRI_PC_24	97.50%	Total Direct Effect	*
652	0.00339715108419998	-0.0539985134769535	0.0637401134878695	Sexual Trauma predicting Antisocial Schizotypy via fMRI_PC_24	99.00%	Index of Moderated Mediation of Sex	NA
653	0.00161088737564213	-0.0477237603991742	0.0522419792407737	Sexual Trauma predicting Antisocial Schizotypy via fMRI_PC_24	99.00%	Indirect Effect of Male	NA
654	0.00500803845984211	-0.0246588210162672	0.0393560473584198	Sexual Trauma predicting Antisocial Schizotypy via fMRI_PC_24	99.00%	Indirect Effect of Female	NA
655	0.146264586991243	-0.276422597785312	0.572948688021232	Sexual Trauma predicting Antisocial Schizotypy via fMRI_PC_24	99.00%	Direct Effect of Male	NA
656	0.407957602499262	0.0929867853494387	0.711478557533067	Sexual Trauma predicting Antisocial Schizotypy via fMRI_PC_24	99.00%	Direct Effect of Female	*
657	0.00355572479931052	-0.0221403423674766	0.0344750862050804	Sexual Trauma predicting Antisocial Schizotypy via fMRI_PC_24	99.00%	Total Indirect Effect	NA
658	0.299637131077672	0.0529219053490874	0.549113231779149	Sexual Trauma predicting Antisocial Schizotypy via fMRI_PC_24	99.00%	Total Direct Effect	*
659	0.00339715108419998	-0.105495913250272	0.143913784769321	Sexual Trauma predicting Antisocial Schizotypy via fMRI_PC_24	99.99%	Index of Moderated Mediation of Sex	NA
660	0.00161088737564213	-0.0999327030380413	0.0907309551288103	Sexual Trauma predicting Antisocial Schizotypy via fMRI_PC_24	99.99%	Indirect Effect of Male	NA
661	0.00500803845984211	-0.056210876869577	0.069506982801372	Sexual Trauma predicting Antisocial Schizotypy via fMRI_PC_24	99.99%	Indirect Effect of Female	NA
662	0.146264586991243	-0.455131526611476	0.759504256923399	Sexual Trauma predicting Antisocial Schizotypy via fMRI_PC_24	99.99%	Direct Effect of Male	NA
663	0.407957602499262	-0.0108402349707853	0.825683425763024	Sexual Trauma predicting Antisocial Schizotypy via fMRI_PC_24	99.99%	Direct Effect of Female	NA
664	0.00355572479931052	-0.0461042960499752	0.0623530898484276	Sexual Trauma predicting Antisocial Schizotypy via fMRI_PC_24	99.99%	Total Indirect Effect	NA
665	0.299637131077672	-0.0610572437790601	0.678387437521814	Sexual Trauma predicting Antisocial Schizotypy via fMRI_PC_24	99.99%	Total Direct Effect	NA
666	0.00339715108419998	-0.0941422313140828	0.124469304951955	Sexual Trauma predicting Antisocial Schizotypy via fMRI_PC_24	99.9999%	Index of Moderated Mediation of Sex	NA
667	0.00161088737564213	-0.0987169253851195	0.0806694040286419	Sexual Trauma predicting Antisocial Schizotypy via fMRI_PC_24	99.9999%	Indirect Effect of Male	NA
668	0.00500803845984211	-0.0552493590078011	0.0734158588195343	Sexual Trauma predicting Antisocial Schizotypy via fMRI_PC_24	99.9999%	Indirect Effect of Female	NA
669	0.146264586991243	-0.561632008487014	0.735089427485451	Sexual Trauma predicting Antisocial Schizotypy via fMRI_PC_24	99.9999%	Direct Effect of Male	NA
670	0.407957602499262	-0.0885526926986499	0.828034276645048	Sexual Trauma predicting Antisocial Schizotypy via fMRI_PC_24	99.9999%	Direct Effect of Female	NA
671	0.00355572479931052	-0.0540640694675528	0.059536607381658	Sexual Trauma predicting Antisocial Schizotypy via fMRI_PC_24	99.9999%	Total Indirect Effect	NA
672	0.299637131077672	-0.109488432073957	0.686159066923609	Sexual Trauma predicting Antisocial Schizotypy via fMRI_PC_24	99.9999%	Total Direct Effect	NA
673	0.00146744230430288	-0.0382096815693161	0.0408476437378734	Sexual Trauma predicting Antisocial Schizotypy via fMRI_PC_25	97.50%	Index of Moderated Mediation of Sex	NA
674	-0.00163785139736708	-0.0387441274127796	0.0392665758624675	Sexual Trauma predicting Antisocial Schizotypy via fMRI_PC_25	97.50%	Indirect Effect of Male	NA
675	-0.000170409093064199	-0.0143427995529436	0.0142937839613787	Sexual Trauma predicting Antisocial Schizotypy via fMRI_PC_25	97.50%	Indirect Effect of Female	NA
676	0.14970411115776	-0.207827071589748	0.504026108088716	Sexual Trauma predicting Antisocial Schizotypy via fMRI_PC_25	97.50%	Direct Effect of Male	NA
677	0.409283107491486	0.151302724100576	0.667646954104686	Sexual Trauma predicting Antisocial Schizotypy via fMRI_PC_25	97.50%	Direct Effect of Female	*
678	-0.000797754316093312	-0.0203293956378274	0.0200660952865977	Sexual Trauma predicting Antisocial Schizotypy via fMRI_PC_25	97.50%	Total Indirect Effect	NA
679	0.297512919798521	0.0863356856381664	0.510698206165172	Sexual Trauma predicting Antisocial Schizotypy via fMRI_PC_25	97.50%	Total Direct Effect	*
680	0.00146744230430288	-0.0513894103704969	0.0507754979114556	Sexual Trauma predicting Antisocial Schizotypy via fMRI_PC_25	99.00%	Index of Moderated Mediation of Sex	NA
681	-0.00163785139736708	-0.0484639825871232	0.0492670364335634	Sexual Trauma predicting Antisocial Schizotypy via fMRI_PC_25	99.00%	Indirect Effect of Male	NA
682	-0.000170409093064199	-0.0191226804982331	0.0182755742951919	Sexual Trauma predicting Antisocial Schizotypy via fMRI_PC_25	99.00%	Indirect Effect of Female	NA
683	0.14970411115776	-0.258475184097116	0.562396365289087	Sexual Trauma predicting Antisocial Schizotypy via fMRI_PC_25	99.00%	Direct Effect of Male	NA
684	0.409283107491486	0.105766998620842	0.709109403376601	Sexual Trauma predicting Antisocial Schizotypy via fMRI_PC_25	99.00%	Direct Effect of Female	*
685	-0.000797754316093312	-0.0257547018414441	0.0250793514184718	Sexual Trauma predicting Antisocial Schizotypy via fMRI_PC_25	99.00%	Total Indirect Effect	NA
686	0.297512919798521	0.0505905373321149	0.543862769918226	Sexual Trauma predicting Antisocial Schizotypy via fMRI_PC_25	99.00%	Total Direct Effect	*
687	0.00146744230430288	-0.0985444007742803	0.0904110448833386	Sexual Trauma predicting Antisocial Schizotypy via fMRI_PC_25	99.99%	Index of Moderated Mediation of Sex	NA
688	-0.00163785139736708	-0.0801070662371208	0.101280751662505	Sexual Trauma predicting Antisocial Schizotypy via fMRI_PC_25	99.99%	Indirect Effect of Male	NA
689	-0.000170409093064199	-0.0367493423637156	0.0426040760559344	Sexual Trauma predicting Antisocial Schizotypy via fMRI_PC_25	99.99%	Indirect Effect of Female	NA
690	0.14970411115776	-0.52591707825185	0.730633894574968	Sexual Trauma predicting Antisocial Schizotypy via fMRI_PC_25	99.99%	Direct Effect of Male	NA
691	0.409283107491486	-0.0305983099227434	0.889730689063195	Sexual Trauma predicting Antisocial Schizotypy via fMRI_PC_25	99.99%	Direct Effect of Female	NA
692	-0.000797754316093312	-0.0446386263824148	0.0493240925786571	Sexual Trauma predicting Antisocial Schizotypy via fMRI_PC_25	99.99%	Total Indirect Effect	NA
693	0.297512919798521	-0.0401797428633647	0.667188919326563	Sexual Trauma predicting Antisocial Schizotypy via fMRI_PC_25	99.99%	Total Direct Effect	NA
694	0.00146744230430288	-0.151897738940989	0.10684644515138	Sexual Trauma predicting Antisocial Schizotypy via fMRI_PC_25	99.9999%	Index of Moderated Mediation of Sex	NA
695	-0.00163785139736708	-0.10342698260791	0.151232843464439	Sexual Trauma predicting Antisocial Schizotypy via fMRI_PC_25	99.9999%	Indirect Effect of Male	NA
696	-0.000170409093064199	-0.04373163356723	0.0497303327830124	Sexual Trauma predicting Antisocial Schizotypy via fMRI_PC_25	99.9999%	Indirect Effect of Female	NA
697	0.14970411115776	-0.530476055565419	0.738965230368305	Sexual Trauma predicting Antisocial Schizotypy via fMRI_PC_25	99.9999%	Direct Effect of Male	NA
698	0.409283107491486	-0.0300119122671134	0.851453531659062	Sexual Trauma predicting Antisocial Schizotypy via fMRI_PC_25	99.9999%	Direct Effect of Female	NA
699	-0.000797754316093312	-0.0532537972209803	0.0662821181027542	Sexual Trauma predicting Antisocial Schizotypy via fMRI_PC_25	99.9999%	Total Indirect Effect	NA
700	0.297512919798521	-0.0783723100666423	0.65584275113369	Sexual Trauma predicting Antisocial Schizotypy via fMRI_PC_25	99.9999%	Total Direct Effect	NA
701	-0.0084916254004991	-0.0571715665239114	0.0286324562154698	Sexual Trauma predicting Antisocial Schizotypy via fMRI_PC_26	97.50%	Index of Moderated Mediation of Sex	NA
702	0.00766515160573411	-0.0204081249255226	0.0524906086493789	Sexual Trauma predicting Antisocial Schizotypy via fMRI_PC_26	97.50%	Indirect Effect of Male	NA
703	-0.000826473794764989	-0.022198485877389	0.0239189445049733	Sexual Trauma predicting Antisocial Schizotypy via fMRI_PC_26	97.50%	Indirect Effect of Female	NA
704	0.13903454659576	-0.244551674644737	0.533087080419016	Sexual Trauma predicting Antisocial Schizotypy via fMRI_PC_26	97.50%	Direct Effect of Male	NA
705	0.41052559516084	0.135751125442389	0.687118595017791	Sexual Trauma predicting Antisocial Schizotypy via fMRI_PC_26	97.50%	Direct Effect of Female	*
706	0.00280377498240005	-0.0131015045438278	0.0280110963146516	Sexual Trauma predicting Antisocial Schizotypy via fMRI_PC_26	97.50%	Total Indirect Effect	NA
707	0.297264423730659	0.0704443821477726	0.527320505553315	Sexual Trauma predicting Antisocial Schizotypy via fMRI_PC_26	97.50%	Total Direct Effect	*
708	-0.0084916254004991	-0.0688072662209482	0.0380898394725038	Sexual Trauma predicting Antisocial Schizotypy via fMRI_PC_26	99.00%	Index of Moderated Mediation of Sex	NA
709	0.00766515160573411	-0.0294557651282866	0.0635239261620747	Sexual Trauma predicting Antisocial Schizotypy via fMRI_PC_26	99.00%	Indirect Effect of Male	NA
710	-0.000826473794764989	-0.0271978275120965	0.0309670147820395	Sexual Trauma predicting Antisocial Schizotypy via fMRI_PC_26	99.00%	Indirect Effect of Female	NA
711	0.13903454659576	-0.30832769001098	0.585507652445141	Sexual Trauma predicting Antisocial Schizotypy via fMRI_PC_26	99.00%	Direct Effect of Male	NA
712	0.41052559516084	0.101520438882636	0.721641808977072	Sexual Trauma predicting Antisocial Schizotypy via fMRI_PC_26	99.00%	Direct Effect of Female	*
713	0.00280377498240005	-0.0170471232816795	0.0345236523438565	Sexual Trauma predicting Antisocial Schizotypy via fMRI_PC_26	99.00%	Total Indirect Effect	NA
714	0.297264423730659	0.0353096445436018	0.560339316596647	Sexual Trauma predicting Antisocial Schizotypy via fMRI_PC_26	99.00%	Total Direct Effect	*
715	-0.0084916254004991	-0.112341650659885	0.0711050097090448	Sexual Trauma predicting Antisocial Schizotypy via fMRI_PC_26	99.99%	Index of Moderated Mediation of Sex	NA
716	0.00766515160573411	-0.0650029558162471	0.101042014096615	Sexual Trauma predicting Antisocial Schizotypy via fMRI_PC_26	99.99%	Indirect Effect of Male	NA
717	-0.000826473794764989	-0.0559258424122916	0.0561625263006692	Sexual Trauma predicting Antisocial Schizotypy via fMRI_PC_26	99.99%	Indirect Effect of Female	NA
718	0.13903454659576	-0.51675911837129	0.835950744518697	Sexual Trauma predicting Antisocial Schizotypy via fMRI_PC_26	99.99%	Direct Effect of Male	NA
719	0.41052559516084	-0.0657333374434103	0.874620618955428	Sexual Trauma predicting Antisocial Schizotypy via fMRI_PC_26	99.99%	Direct Effect of Female	NA
720	0.00280377498240005	-0.0362533426982223	0.0679295230361404	Sexual Trauma predicting Antisocial Schizotypy via fMRI_PC_26	99.99%	Total Indirect Effect	NA
721	0.297264423730659	-0.0873542138480068	0.670077730496966	Sexual Trauma predicting Antisocial Schizotypy via fMRI_PC_26	99.99%	Total Direct Effect	NA
722	-0.0084916254004991	-0.153176206277583	0.109584686361124	Sexual Trauma predicting Antisocial Schizotypy via fMRI_PC_26	99.9999%	Index of Moderated Mediation of Sex	NA
723	0.00766515160573411	-0.0910679285253345	0.118833753528363	Sexual Trauma predicting Antisocial Schizotypy via fMRI_PC_26	99.9999%	Indirect Effect of Male	NA
724	-0.000826473794764989	-0.0631648420901259	0.0550943415276945	Sexual Trauma predicting Antisocial Schizotypy via fMRI_PC_26	99.9999%	Indirect Effect of Female	NA
725	0.13903454659576	-0.526058147281229	0.796624257499432	Sexual Trauma predicting Antisocial Schizotypy via fMRI_PC_26	99.9999%	Direct Effect of Male	NA
726	0.41052559516084	-0.169254816874859	0.882360942677845	Sexual Trauma predicting Antisocial Schizotypy via fMRI_PC_26	99.9999%	Direct Effect of Female	NA
727	0.00280377498240005	-0.0476931651153313	0.0777611168127657	Sexual Trauma predicting Antisocial Schizotypy via fMRI_PC_26	99.9999%	Total Indirect Effect	NA
728	0.297264423730659	-0.138097318103296	0.684253849071462	Sexual Trauma predicting Antisocial Schizotypy via fMRI_PC_26	99.9999%	Total Direct Effect	NA
729	-0.004773080756265	-0.0537345235163455	0.0318267111743907	Sexual Trauma predicting Antisocial Schizotypy via fMRI_PC_27	97.50%	Index of Moderated Mediation of Sex	NA
730	0.00434530157885083	-0.0269994557269697	0.0469165523589165	Sexual Trauma predicting Antisocial Schizotypy via fMRI_PC_27	97.50%	Indirect Effect of Male	NA
731	-0.000427779177414171	-0.0223382763149636	0.0191726273118695	Sexual Trauma predicting Antisocial Schizotypy via fMRI_PC_27	97.50%	Indirect Effect of Female	NA
732	0.144755135768443	-0.238823257835238	0.537728403760459	Sexual Trauma predicting Antisocial Schizotypy via fMRI_PC_27	97.50%	Direct Effect of Male	NA
733	0.403628153902726	0.134742608453676	0.679159046201075	Sexual Trauma predicting Antisocial Schizotypy via fMRI_PC_27	97.50%	Direct Effect of Female	*
734	0.0016127572053757	-0.0160112948820598	0.0226797957596593	Sexual Trauma predicting Antisocial Schizotypy via fMRI_PC_27	97.50%	Total Indirect Effect	NA
735	0.294570289972628	0.073154830425202	0.521305357661496	Sexual Trauma predicting Antisocial Schizotypy via fMRI_PC_27	97.50%	Total Direct Effect	*
736	-0.004773080756265	-0.0670392276756993	0.0387387510367222	Sexual Trauma predicting Antisocial Schizotypy via fMRI_PC_27	99.00%	Index of Moderated Mediation of Sex	NA
737	0.00434530157885083	-0.0343471906683294	0.0589067122602336	Sexual Trauma predicting Antisocial Schizotypy via fMRI_PC_27	99.00%	Indirect Effect of Male	NA
738	-0.000427779177414171	-0.0279848964244075	0.0251053551604299	Sexual Trauma predicting Antisocial Schizotypy via fMRI_PC_27	99.00%	Indirect Effect of Female	NA
739	0.144755135768443	-0.303203130848805	0.596478987189887	Sexual Trauma predicting Antisocial Schizotypy via fMRI_PC_27	99.00%	Direct Effect of Male	NA
740	0.403628153902726	0.0880074971987256	0.715633073799601	Sexual Trauma predicting Antisocial Schizotypy via fMRI_PC_27	99.00%	Direct Effect of Female	*
741	0.0016127572053757	-0.0204094796967567	0.0292442369111681	Sexual Trauma predicting Antisocial Schizotypy via fMRI_PC_27	99.00%	Total Indirect Effect	NA
742	0.294570289972628	0.0316516416518479	0.556467063095052	Sexual Trauma predicting Antisocial Schizotypy via fMRI_PC_27	99.00%	Total Direct Effect	*
743	-0.004773080756265	-0.121078932158261	0.0743504089061007	Sexual Trauma predicting Antisocial Schizotypy via fMRI_PC_27	99.99%	Index of Moderated Mediation of Sex	NA
744	0.00434530157885083	-0.07379324067197	0.118226887210961	Sexual Trauma predicting Antisocial Schizotypy via fMRI_PC_27	99.99%	Indirect Effect of Male	NA
745	-0.000427779177414171	-0.0520319592528419	0.0499130804703574	Sexual Trauma predicting Antisocial Schizotypy via fMRI_PC_27	99.99%	Indirect Effect of Female	NA
746	0.144755135768443	-0.538711214122133	0.766837367005521	Sexual Trauma predicting Antisocial Schizotypy via fMRI_PC_27	99.99%	Direct Effect of Male	NA
747	0.403628153902726	-0.0693166301584899	0.848855986926672	Sexual Trauma predicting Antisocial Schizotypy via fMRI_PC_27	99.99%	Direct Effect of Female	NA
748	0.0016127572053757	-0.0391142553209925	0.0582992682420828	Sexual Trauma predicting Antisocial Schizotypy via fMRI_PC_27	99.99%	Total Indirect Effect	NA
749	0.294570289972628	-0.118853375931228	0.666519440376013	Sexual Trauma predicting Antisocial Schizotypy via fMRI_PC_27	99.99%	Total Direct Effect	NA
750	-0.004773080756265	-0.139883204398403	0.104285912306731	Sexual Trauma predicting Antisocial Schizotypy via fMRI_PC_27	99.9999%	Index of Moderated Mediation of Sex	NA
751	0.00434530157885083	-0.099714363787226	0.11091740999795	Sexual Trauma predicting Antisocial Schizotypy via fMRI_PC_27	99.9999%	Indirect Effect of Male	NA
752	-0.000427779177414171	-0.0685846655655887	0.0458746139631656	Sexual Trauma predicting Antisocial Schizotypy via fMRI_PC_27	99.9999%	Indirect Effect of Female	NA
753	0.144755135768443	-0.568115988478523	0.867929707669982	Sexual Trauma predicting Antisocial Schizotypy via fMRI_PC_27	99.9999%	Direct Effect of Male	NA
754	0.403628153902726	-0.0611262567537461	0.886080290898609	Sexual Trauma predicting Antisocial Schizotypy via fMRI_PC_27	99.9999%	Direct Effect of Female	NA
755	0.0016127572053757	-0.0575083771865417	0.056880392779877	Sexual Trauma predicting Antisocial Schizotypy via fMRI_PC_27	99.9999%	Total Indirect Effect	NA
756	0.294570289972628	-0.150465295416003	0.698341768280351	Sexual Trauma predicting Antisocial Schizotypy via fMRI_PC_27	99.9999%	Total Direct Effect	NA
757	-0.00367782381114901	-0.0411978214574044	0.0200512473713356	Sexual Trauma predicting Antisocial Schizotypy via fMRI_PC_28	97.50%	Index of Moderated Mediation of Sex	NA
758	-0.000831576843453156	-0.0250795199891646	0.0224979550296866	Sexual Trauma predicting Antisocial Schizotypy via fMRI_PC_28	97.50%	Indirect Effect of Male	NA
759	-0.00450940065460216	-0.0308300862172203	0.0133679878226438	Sexual Trauma predicting Antisocial Schizotypy via fMRI_PC_28	97.50%	Indirect Effect of Female	NA
760	0.146974568749046	-0.220627771292826	0.506884956544	Sexual Trauma predicting Antisocial Schizotypy via fMRI_PC_28	97.50%	Direct Effect of Male	NA
761	0.411848027901291	0.155673668804566	0.67031836285408	Sexual Trauma predicting Antisocial Schizotypy via fMRI_PC_28	97.50%	Direct Effect of Female	*
762	-0.00293709679481727	-0.022507476856402	0.0105838122163508	Sexual Trauma predicting Antisocial Schizotypy via fMRI_PC_28	97.50%	Total Indirect Effect	NA
763	0.295675065669641	0.0806287104695207	0.507736265859401	Sexual Trauma predicting Antisocial Schizotypy via fMRI_PC_28	97.50%	Total Direct Effect	*
764	-0.00367782381114901	-0.049124543246402	0.0272500004473761	Sexual Trauma predicting Antisocial Schizotypy via fMRI_PC_28	99.00%	Index of Moderated Mediation of Sex	NA
765	-0.000831576843453156	-0.0312218651293848	0.0279185496129852	Sexual Trauma predicting Antisocial Schizotypy via fMRI_PC_28	99.00%	Indirect Effect of Male	NA
766	-0.00450940065460216	-0.036216299959814	0.0172315634149185	Sexual Trauma predicting Antisocial Schizotypy via fMRI_PC_28	99.00%	Indirect Effect of Female	NA
767	0.146974568749046	-0.267231608237356	0.557389246333271	Sexual Trauma predicting Antisocial Schizotypy via fMRI_PC_28	99.00%	Direct Effect of Male	NA
768	0.411848027901291	0.123909195765955	0.71471134943435	Sexual Trauma predicting Antisocial Schizotypy via fMRI_PC_28	99.00%	Direct Effect of Female	*
769	-0.00293709679481727	-0.0266390988525982	0.0138038782116252	Sexual Trauma predicting Antisocial Schizotypy via fMRI_PC_28	99.00%	Total Indirect Effect	NA
770	0.295675065669641	0.0536506035829683	0.538115043032714	Sexual Trauma predicting Antisocial Schizotypy via fMRI_PC_28	99.00%	Total Direct Effect	*
771	-0.00367782381114901	-0.10058729761887	0.0590096876511349	Sexual Trauma predicting Antisocial Schizotypy via fMRI_PC_28	99.99%	Index of Moderated Mediation of Sex	NA
772	-0.000831576843453156	-0.0528423240884922	0.0644787418850863	Sexual Trauma predicting Antisocial Schizotypy via fMRI_PC_28	99.99%	Indirect Effect of Male	NA
773	-0.00450940065460216	-0.0608326392660467	0.0338559567967059	Sexual Trauma predicting Antisocial Schizotypy via fMRI_PC_28	99.99%	Indirect Effect of Female	NA
774	0.146974568749046	-0.417965226792203	0.723502184245322	Sexual Trauma predicting Antisocial Schizotypy via fMRI_PC_28	99.99%	Direct Effect of Male	NA
775	0.411848027901291	0.0175963902051548	0.821211079905173	Sexual Trauma predicting Antisocial Schizotypy via fMRI_PC_28	99.99%	Direct Effect of Female	*
776	-0.00293709679481727	-0.0437499660993093	0.0296457872617558	Sexual Trauma predicting Antisocial Schizotypy via fMRI_PC_28	99.99%	Total Indirect Effect	NA
777	0.295675065669641	-0.0548280408513191	0.625170528976289	Sexual Trauma predicting Antisocial Schizotypy via fMRI_PC_28	99.99%	Total Direct Effect	NA
778	-0.00367782381114901	-0.120941601308017	0.0531631943089996	Sexual Trauma predicting Antisocial Schizotypy via fMRI_PC_28	99.9999%	Index of Moderated Mediation of Sex	NA
779	-0.000831576843453156	-0.0623669745659766	0.101491976675958	Sexual Trauma predicting Antisocial Schizotypy via fMRI_PC_28	99.9999%	Indirect Effect of Male	NA
780	-0.00450940065460216	-0.0738277054465902	0.035898628786871	Sexual Trauma predicting Antisocial Schizotypy via fMRI_PC_28	99.9999%	Indirect Effect of Female	NA
781	0.146974568749046	-0.450066745355416	0.749360601823505	Sexual Trauma predicting Antisocial Schizotypy via fMRI_PC_28	99.9999%	Direct Effect of Male	NA
782	0.411848027901291	0.00636866531541635	0.888231206155392	Sexual Trauma predicting Antisocial Schizotypy via fMRI_PC_28	99.9999%	Direct Effect of Female	*
783	-0.00293709679481727	-0.0607633641370749	0.0324804087322004	Sexual Trauma predicting Antisocial Schizotypy via fMRI_PC_28	99.9999%	Total Indirect Effect	NA
784	0.295675065669641	-0.0566575302621522	0.659817357427192	Sexual Trauma predicting Antisocial Schizotypy via fMRI_PC_28	99.9999%	Total Direct Effect	NA
785	-0.000845917641486247	-0.0291935461423425	0.027214322364679	Sexual Trauma predicting Antisocial Schizotypy via fMRI_PC_29	97.50%	Index of Moderated Mediation of Sex	NA
786	0.00208850002754318	-0.0237204280327479	0.0296598004480212	Sexual Trauma predicting Antisocial Schizotypy via fMRI_PC_29	97.50%	Indirect Effect of Male	NA
787	0.00124258238605694	-0.015211302455212	0.0216565250432752	Sexual Trauma predicting Antisocial Schizotypy via fMRI_PC_29	97.50%	Indirect Effect of Female	NA
788	0.145011916007381	-0.210616434777457	0.505282455235554	Sexual Trauma predicting Antisocial Schizotypy via fMRI_PC_29	97.50%	Direct Effect of Male	NA
789	0.407660483781571	0.154927764343067	0.670374882127834	Sexual Trauma predicting Antisocial Schizotypy via fMRI_PC_29	97.50%	Direct Effect of Female	*
790	0.00160422003948043	-0.0153809787841108	0.0202659254416596	Sexual Trauma predicting Antisocial Schizotypy via fMRI_PC_29	97.50%	Total Indirect Effect	NA
791	0.296980000125766	0.0847659128349161	0.513759746796862	Sexual Trauma predicting Antisocial Schizotypy via fMRI_PC_29	97.50%	Total Direct Effect	*
792	-0.000845917641486247	-0.0350387754792423	0.0352543245064562	Sexual Trauma predicting Antisocial Schizotypy via fMRI_PC_29	99.00%	Index of Moderated Mediation of Sex	NA
793	0.00208850002754318	-0.0300442374314652	0.0370818792943613	Sexual Trauma predicting Antisocial Schizotypy via fMRI_PC_29	99.00%	Indirect Effect of Male	NA
794	0.00124258238605694	-0.0192085898014839	0.0277868689223704	Sexual Trauma predicting Antisocial Schizotypy via fMRI_PC_29	99.00%	Indirect Effect of Female	NA
795	0.145011916007381	-0.261392156869031	0.561843418080482	Sexual Trauma predicting Antisocial Schizotypy via fMRI_PC_29	99.00%	Direct Effect of Male	NA
796	0.407660483781571	0.115741990321139	0.701228181340405	Sexual Trauma predicting Antisocial Schizotypy via fMRI_PC_29	99.00%	Direct Effect of Female	*
797	0.00160422003948043	-0.0192286130416524	0.0243839772311194	Sexual Trauma predicting Antisocial Schizotypy via fMRI_PC_29	99.00%	Total Indirect Effect	NA
798	0.296980000125766	0.0530291294293601	0.539860924547197	Sexual Trauma predicting Antisocial Schizotypy via fMRI_PC_29	99.00%	Total Direct Effect	*
799	-0.000845917641486247	-0.09717104482433	0.0783745559237118	Sexual Trauma predicting Antisocial Schizotypy via fMRI_PC_29	99.99%	Index of Moderated Mediation of Sex	NA
800	0.00208850002754318	-0.0632877711653785	0.0668126475044054	Sexual Trauma predicting Antisocial Schizotypy via fMRI_PC_29	99.99%	Indirect Effect of Male	NA
801	0.00124258238605694	-0.0488253065848439	0.049165750481686	Sexual Trauma predicting Antisocial Schizotypy via fMRI_PC_29	99.99%	Indirect Effect of Female	NA
802	0.145011916007381	-0.465027297367996	0.751180217464396	Sexual Trauma predicting Antisocial Schizotypy via fMRI_PC_29	99.99%	Direct Effect of Male	NA
803	0.407660483781571	-0.0597410943859507	0.837785080510218	Sexual Trauma predicting Antisocial Schizotypy via fMRI_PC_29	99.99%	Direct Effect of Female	NA
804	0.00160422003948043	-0.0372847220930271	0.0457552891781513	Sexual Trauma predicting Antisocial Schizotypy via fMRI_PC_29	99.99%	Total Indirect Effect	NA
805	0.296980000125766	-0.0717592916153098	0.643132634962231	Sexual Trauma predicting Antisocial Schizotypy via fMRI_PC_29	99.99%	Total Direct Effect	NA
806	-0.000845917641486247	-0.0875743424246909	0.0714191888962405	Sexual Trauma predicting Antisocial Schizotypy via fMRI_PC_29	99.9999%	Index of Moderated Mediation of Sex	NA
807	0.00208850002754318	-0.064120965641844	0.0775045414050457	Sexual Trauma predicting Antisocial Schizotypy via fMRI_PC_29	99.9999%	Indirect Effect of Male	NA
808	0.00124258238605694	-0.0490765524989231	0.0489856538709098	Sexual Trauma predicting Antisocial Schizotypy via fMRI_PC_29	99.9999%	Indirect Effect of Female	NA
809	0.145011916007381	-0.542861403402636	0.889630196688282	Sexual Trauma predicting Antisocial Schizotypy via fMRI_PC_29	99.9999%	Direct Effect of Male	NA
810	0.407660483781571	-0.052658170485151	0.902441930932124	Sexual Trauma predicting Antisocial Schizotypy via fMRI_PC_29	99.9999%	Direct Effect of Female	NA
811	0.00160422003948043	-0.0450167297559875	0.0441900024280141	Sexual Trauma predicting Antisocial Schizotypy via fMRI_PC_29	99.9999%	Total Indirect Effect	NA
812	0.296980000125766	-0.103420380354944	0.6642818420149	Sexual Trauma predicting Antisocial Schizotypy via fMRI_PC_29	99.9999%	Total Direct Effect	NA
813	-0.000542943651407291	-0.0328957977631665	0.0304923946444477	Sexual Trauma predicting Antisocial Schizotypy via fMRI_PC_30	97.50%	Index of Moderated Mediation of Sex	NA
814	-0.000323060278974401	-0.0272947143526343	0.0260103330940464	Sexual Trauma predicting Antisocial Schizotypy via fMRI_PC_30	97.50%	Indirect Effect of Male	NA
815	-0.000866003930381692	-0.0200297173693539	0.0156903595597582	Sexual Trauma predicting Antisocial Schizotypy via fMRI_PC_30	97.50%	Indirect Effect of Female	NA
816	0.148201351039002	-0.21142907363402	0.513078199998568	Sexual Trauma predicting Antisocial Schizotypy via fMRI_PC_30	97.50%	Direct Effect of Male	NA
817	0.408029094956001	0.155380319787138	0.666359944627732	Sexual Trauma predicting Antisocial Schizotypy via fMRI_PC_30	97.50%	Direct Effect of Female	*
818	-0.00063389047346036	-0.0169170632874979	0.0137987884652273	Sexual Trauma predicting Antisocial Schizotypy via fMRI_PC_30	97.50%	Total Indirect Effect	NA
819	0.296316429202039	0.0860271472282096	0.50804927555738	Sexual Trauma predicting Antisocial Schizotypy via fMRI_PC_30	97.50%	Total Direct Effect	*
820	-0.000542943651407291	-0.0444397104736789	0.0396186832591495	Sexual Trauma predicting Antisocial Schizotypy via fMRI_PC_30	99.00%	Index of Moderated Mediation of Sex	NA
821	-0.000323060278974401	-0.0363787017511966	0.0333506995577859	Sexual Trauma predicting Antisocial Schizotypy via fMRI_PC_30	99.00%	Indirect Effect of Male	NA
822	-0.000866003930381692	-0.0262380495373462	0.0212403274294012	Sexual Trauma predicting Antisocial Schizotypy via fMRI_PC_30	99.00%	Indirect Effect of Female	NA
823	0.148201351039002	-0.264505241915239	0.562205819685987	Sexual Trauma predicting Antisocial Schizotypy via fMRI_PC_30	99.00%	Direct Effect of Male	NA
824	0.408029094956001	0.106576007165758	0.699245932440017	Sexual Trauma predicting Antisocial Schizotypy via fMRI_PC_30	99.00%	Direct Effect of Female	*
825	-0.00063389047346036	-0.0225116538007913	0.0175901176563514	Sexual Trauma predicting Antisocial Schizotypy via fMRI_PC_30	99.00%	Total Indirect Effect	NA
826	0.296316429202039	0.0444635251689472	0.53747066343901	Sexual Trauma predicting Antisocial Schizotypy via fMRI_PC_30	99.00%	Total Direct Effect	*
827	-0.000542943651407291	-0.0811763528717292	0.0860105230414787	Sexual Trauma predicting Antisocial Schizotypy via fMRI_PC_30	99.99%	Index of Moderated Mediation of Sex	NA
828	-0.000323060278974401	-0.0622267955806148	0.062075364308063	Sexual Trauma predicting Antisocial Schizotypy via fMRI_PC_30	99.99%	Indirect Effect of Male	NA
829	-0.000866003930381692	-0.0497600781285197	0.0421692730304463	Sexual Trauma predicting Antisocial Schizotypy via fMRI_PC_30	99.99%	Indirect Effect of Female	NA
830	0.148201351039002	-0.50665649874199	0.761209439015713	Sexual Trauma predicting Antisocial Schizotypy via fMRI_PC_30	99.99%	Direct Effect of Male	NA
831	0.408029094956001	-0.0389371024420312	0.8188491021159	Sexual Trauma predicting Antisocial Schizotypy via fMRI_PC_30	99.99%	Direct Effect of Female	NA
832	-0.00063389047346036	-0.0405027065048456	0.0361893466548292	Sexual Trauma predicting Antisocial Schizotypy via fMRI_PC_30	99.99%	Total Indirect Effect	NA
833	0.296316429202039	-0.0592684058299879	0.648689638996633	Sexual Trauma predicting Antisocial Schizotypy via fMRI_PC_30	99.99%	Total Direct Effect	NA
834	-0.000542943651407291	-0.125856915660183	0.0803743703883106	Sexual Trauma predicting Antisocial Schizotypy via fMRI_PC_30	99.9999%	Index of Moderated Mediation of Sex	NA
835	-0.000323060278974401	-0.0818850886666643	0.0900399482869986	Sexual Trauma predicting Antisocial Schizotypy via fMRI_PC_30	99.9999%	Indirect Effect of Male	NA
836	-0.000866003930381692	-0.0624093790024712	0.0366147397677947	Sexual Trauma predicting Antisocial Schizotypy via fMRI_PC_30	99.9999%	Indirect Effect of Female	NA
837	0.148201351039002	-0.472491265770606	0.790221498302241	Sexual Trauma predicting Antisocial Schizotypy via fMRI_PC_30	99.9999%	Direct Effect of Male	NA
838	0.408029094956001	-0.0790315393486748	0.862071524134107	Sexual Trauma predicting Antisocial Schizotypy via fMRI_PC_30	99.9999%	Direct Effect of Female	NA
839	-0.00063389047346036	-0.0519769844964452	0.0394029498918136	Sexual Trauma predicting Antisocial Schizotypy via fMRI_PC_30	99.9999%	Total Indirect Effect	NA
840	0.296316429202039	-0.0541450205332233	0.6727052767426	Sexual Trauma predicting Antisocial Schizotypy via fMRI_PC_30	99.9999%	Total Direct Effect	NA
841	-0.00822625481452661	-0.0647842102185573	0.0366064648162378	Sexual Trauma predicting Antisocial Schizotypy via fMRI_PC_31	97.50%	Index of Moderated Mediation of Sex	NA
842	0.00400579999118217	-0.0338565511642258	0.0535043738217868	Sexual Trauma predicting Antisocial Schizotypy via fMRI_PC_31	97.50%	Indirect Effect of Male	NA
843	-0.00422045482334444	-0.0302624747917078	0.0199702936547759	Sexual Trauma predicting Antisocial Schizotypy via fMRI_PC_31	97.50%	Indirect Effect of Female	NA
844	0.144143239536049	-0.220642082943847	0.505730447301957	Sexual Trauma predicting Antisocial Schizotypy via fMRI_PC_31	97.50%	Direct Effect of Male	NA
845	0.412348611373285	0.156919725764923	0.670528694847604	Sexual Trauma predicting Antisocial Schizotypy via fMRI_PC_31	97.50%	Direct Effect of Female	*
846	-0.000703654437952024	-0.0221669581482	0.0247420555759685	Sexual Trauma predicting Antisocial Schizotypy via fMRI_PC_31	97.50%	Total Indirect Effect	NA
847	0.296984667859935	0.0834078879478539	0.507410891402847	Sexual Trauma predicting Antisocial Schizotypy via fMRI_PC_31	97.50%	Total Direct Effect	*
848	-0.00822625481452661	-0.0769491097428288	0.0470908328930544	Sexual Trauma predicting Antisocial Schizotypy via fMRI_PC_31	99.00%	Index of Moderated Mediation of Sex	NA
849	0.00400579999118217	-0.0444467850016875	0.0636110110325098	Sexual Trauma predicting Antisocial Schizotypy via fMRI_PC_31	99.00%	Indirect Effect of Male	NA
850	-0.00422045482334444	-0.037075619170134	0.0267601263827362	Sexual Trauma predicting Antisocial Schizotypy via fMRI_PC_31	99.00%	Indirect Effect of Female	NA
851	0.144143239536049	-0.270147883666976	0.556650939576455	Sexual Trauma predicting Antisocial Schizotypy via fMRI_PC_31	99.00%	Direct Effect of Male	NA
852	0.412348611373285	0.115346043088157	0.707931986768086	Sexual Trauma predicting Antisocial Schizotypy via fMRI_PC_31	99.00%	Direct Effect of Female	*
853	-0.000703654437952024	-0.0279052963873496	0.0313215510043884	Sexual Trauma predicting Antisocial Schizotypy via fMRI_PC_31	99.00%	Total Indirect Effect	NA
854	0.296984667859935	0.0527394788094649	0.539027460086994	Sexual Trauma predicting Antisocial Schizotypy via fMRI_PC_31	99.00%	Total Direct Effect	*
855	-0.00822625481452661	-0.133317408886264	0.0930756466960826	Sexual Trauma predicting Antisocial Schizotypy via fMRI_PC_31	99.99%	Index of Moderated Mediation of Sex	NA
856	0.00400579999118217	-0.0866121290983928	0.10596883055596	Sexual Trauma predicting Antisocial Schizotypy via fMRI_PC_31	99.99%	Indirect Effect of Male	NA
857	-0.00422045482334444	-0.0634748005083514	0.0512886966182678	Sexual Trauma predicting Antisocial Schizotypy via fMRI_PC_31	99.99%	Indirect Effect of Female	NA
858	0.144143239536049	-0.443194242068445	0.802623002225801	Sexual Trauma predicting Antisocial Schizotypy via fMRI_PC_31	99.99%	Direct Effect of Male	NA
859	0.412348611373285	0.00276857636990036	0.823953534013471	Sexual Trauma predicting Antisocial Schizotypy via fMRI_PC_31	99.99%	Direct Effect of Female	*
860	-0.000703654437952024	-0.0489864536740587	0.0546549595865622	Sexual Trauma predicting Antisocial Schizotypy via fMRI_PC_31	99.99%	Total Indirect Effect	NA
861	0.296984667859935	-0.0880192771350525	0.638925270077377	Sexual Trauma predicting Antisocial Schizotypy via fMRI_PC_31	99.99%	Total Direct Effect	NA
862	-0.00822625481452661	-0.131329416796288	0.0951840309926587	Sexual Trauma predicting Antisocial Schizotypy via fMRI_PC_31	99.9999%	Index of Moderated Mediation of Sex	NA
863	0.00400579999118217	-0.0790327214918998	0.109455401653942	Sexual Trauma predicting Antisocial Schizotypy via fMRI_PC_31	99.9999%	Indirect Effect of Male	NA
864	-0.00422045482334444	-0.0707512488099572	0.0482494588432709	Sexual Trauma predicting Antisocial Schizotypy via fMRI_PC_31	99.9999%	Indirect Effect of Female	NA
865	0.144143239536049	-0.506548349569591	0.815189812195303	Sexual Trauma predicting Antisocial Schizotypy via fMRI_PC_31	99.9999%	Direct Effect of Male	NA
866	0.412348611373285	-0.00503492791449041	0.817341763947946	Sexual Trauma predicting Antisocial Schizotypy via fMRI_PC_31	99.9999%	Direct Effect of Female	NA
867	-0.000703654437952024	-0.0589198394248603	0.0585619050410842	Sexual Trauma predicting Antisocial Schizotypy via fMRI_PC_31	99.9999%	Total Indirect Effect	NA
868	0.296984667859935	-0.0813175961886116	0.726915968312282	Sexual Trauma predicting Antisocial Schizotypy via fMRI_PC_31	99.9999%	Total Direct Effect	NA
869	-0.003068196521517	-0.0389912585493099	0.0311373860503946	Sexual Trauma predicting Antisocial Schizotypy via fMRI_PC_32	97.50%	Index of Moderated Mediation of Sex	NA
870	0.00330178979888726	-0.0276145112296639	0.0381663258182075	Sexual Trauma predicting Antisocial Schizotypy via fMRI_PC_32	97.50%	Indirect Effect of Male	NA
871	0.000233593277370259	-0.0131925499155593	0.0183783738969181	Sexual Trauma predicting Antisocial Schizotypy via fMRI_PC_32	97.50%	Indirect Effect of Female	NA
872	0.144209752954545	-0.219921132821871	0.509366662154275	Sexual Trauma predicting Antisocial Schizotypy via fMRI_PC_32	97.50%	Direct Effect of Male	NA
873	0.41218468379566	0.149057339842648	0.672375044840349	Sexual Trauma predicting Antisocial Schizotypy via fMRI_PC_32	97.50%	Direct Effect of Female	*
874	0.00154527580515634	-0.013781197913822	0.0217520812072643	Sexual Trauma predicting Antisocial Schizotypy via fMRI_PC_32	97.50%	Total Indirect Effect	NA
875	0.299168186192905	0.0822933528916132	0.518094710725818	Sexual Trauma predicting Antisocial Schizotypy via fMRI_PC_32	97.50%	Total Direct Effect	*
876	-0.003068196521517	-0.0495001176513948	0.0405034506915128	Sexual Trauma predicting Antisocial Schizotypy via fMRI_PC_32	99.00%	Index of Moderated Mediation of Sex	NA
877	0.00330178979888726	-0.0356461114294313	0.0477508791855945	Sexual Trauma predicting Antisocial Schizotypy via fMRI_PC_32	99.00%	Indirect Effect of Male	NA
878	0.000233593277370259	-0.0174475545413387	0.0246019714799384	Sexual Trauma predicting Antisocial Schizotypy via fMRI_PC_32	99.00%	Indirect Effect of Female	NA
879	0.144209752954545	-0.274514996687559	0.572857927239787	Sexual Trauma predicting Antisocial Schizotypy via fMRI_PC_32	99.00%	Direct Effect of Male	NA
880	0.41218468379566	0.109456241972784	0.709238821860954	Sexual Trauma predicting Antisocial Schizotypy via fMRI_PC_32	99.00%	Direct Effect of Female	*
881	0.00154527580515634	-0.0179099466332018	0.026836196929306	Sexual Trauma predicting Antisocial Schizotypy via fMRI_PC_32	99.00%	Total Indirect Effect	NA
882	0.299168186192905	0.0530492827089935	0.549660399103677	Sexual Trauma predicting Antisocial Schizotypy via fMRI_PC_32	99.00%	Total Direct Effect	*
883	-0.003068196521517	-0.0836301800694838	0.0856505322957479	Sexual Trauma predicting Antisocial Schizotypy via fMRI_PC_32	99.99%	Index of Moderated Mediation of Sex	NA
884	0.00330178979888726	-0.0814632848221389	0.0820449768609411	Sexual Trauma predicting Antisocial Schizotypy via fMRI_PC_32	99.99%	Indirect Effect of Male	NA
885	0.000233593277370259	-0.0352312191942427	0.0437537338700143	Sexual Trauma predicting Antisocial Schizotypy via fMRI_PC_32	99.99%	Indirect Effect of Female	NA
886	0.144209752954545	-0.486042396308151	0.764008242048096	Sexual Trauma predicting Antisocial Schizotypy via fMRI_PC_32	99.99%	Direct Effect of Male	NA
887	0.41218468379566	-0.0462146805634228	0.84777507504372	Sexual Trauma predicting Antisocial Schizotypy via fMRI_PC_32	99.99%	Direct Effect of Female	NA
888	0.00154527580515634	-0.0454078807552062	0.0501141537623392	Sexual Trauma predicting Antisocial Schizotypy via fMRI_PC_32	99.99%	Total Indirect Effect	NA
889	0.299168186192905	-0.0698651586998917	0.646684667491796	Sexual Trauma predicting Antisocial Schizotypy via fMRI_PC_32	99.99%	Total Direct Effect	NA
890	-0.003068196521517	-0.118026892838471	0.11046825561134	Sexual Trauma predicting Antisocial Schizotypy via fMRI_PC_32	99.9999%	Index of Moderated Mediation of Sex	NA
891	0.00330178979888726	-0.0872178760232794	0.09883003538018	Sexual Trauma predicting Antisocial Schizotypy via fMRI_PC_32	99.9999%	Indirect Effect of Male	NA
892	0.000233593277370259	-0.0418964224384296	0.0494703321732971	Sexual Trauma predicting Antisocial Schizotypy via fMRI_PC_32	99.9999%	Indirect Effect of Female	NA
893	0.144209752954545	-0.469491665491728	0.790950716923296	Sexual Trauma predicting Antisocial Schizotypy via fMRI_PC_32	99.9999%	Direct Effect of Male	NA
894	0.41218468379566	-0.0755803156163047	0.850689956603107	Sexual Trauma predicting Antisocial Schizotypy via fMRI_PC_32	99.9999%	Direct Effect of Female	NA
895	0.00154527580515634	-0.0328695741238353	0.0502682554641057	Sexual Trauma predicting Antisocial Schizotypy via fMRI_PC_32	99.9999%	Total Indirect Effect	NA
896	0.299168186192905	-0.0948329922270083	0.73089273150033	Sexual Trauma predicting Antisocial Schizotypy via fMRI_PC_32	99.9999%	Total Direct Effect	NA
897	-0.000295860453781128	-0.0309443693040548	0.0256348656133735	Sexual Trauma predicting Antisocial Schizotypy via fMRI_PC_33	97.50%	Index of Moderated Mediation of Sex	NA
898	0.000321566349340307	-0.0212693303235152	0.0265777431675003	Sexual Trauma predicting Antisocial Schizotypy via fMRI_PC_33	97.50%	Indirect Effect of Male	NA
899	2.57058955591795e-05	-0.0156271998009911	0.0163528712339747	Sexual Trauma predicting Antisocial Schizotypy via fMRI_PC_33	97.50%	Indirect Effect of Female	NA
900	0.14758495674641	-0.225194233247257	0.517117830949697	Sexual Trauma predicting Antisocial Schizotypy via fMRI_PC_33	97.50%	Direct Effect of Male	NA
901	0.41206707861421	0.148880537284148	0.67530618662387	Sexual Trauma predicting Antisocial Schizotypy via fMRI_PC_33	97.50%	Direct Effect of Female	*
902	0.000152188989183081	-0.0122570173409252	0.0156108014760587	Sexual Trauma predicting Antisocial Schizotypy via fMRI_PC_33	97.50%	Total Indirect Effect	NA
903	0.299150702492624	0.0808527195976044	0.518375666383408	Sexual Trauma predicting Antisocial Schizotypy via fMRI_PC_33	97.50%	Total Direct Effect	*
904	-0.000295860453781128	-0.040796612604639	0.0333591440068199	Sexual Trauma predicting Antisocial Schizotypy via fMRI_PC_33	99.00%	Index of Moderated Mediation of Sex	NA
905	0.000321566349340307	-0.0272401943329791	0.0345197368261314	Sexual Trauma predicting Antisocial Schizotypy via fMRI_PC_33	99.00%	Indirect Effect of Male	NA
906	2.57058955591795e-05	-0.0206506394176416	0.0210548341139651	Sexual Trauma predicting Antisocial Schizotypy via fMRI_PC_33	99.00%	Indirect Effect of Female	NA
907	0.14758495674641	-0.286271041116017	0.586740506836178	Sexual Trauma predicting Antisocial Schizotypy via fMRI_PC_33	99.00%	Direct Effect of Male	NA
908	0.41206707861421	0.105842167457604	0.715012019732846	Sexual Trauma predicting Antisocial Schizotypy via fMRI_PC_33	99.00%	Direct Effect of Female	*
909	0.000152188989183081	-0.0158699278906863	0.0196348590554737	Sexual Trauma predicting Antisocial Schizotypy via fMRI_PC_33	99.00%	Total Indirect Effect	NA
910	0.299150702492624	0.0425830702598967	0.551894710510751	Sexual Trauma predicting Antisocial Schizotypy via fMRI_PC_33	99.00%	Total Direct Effect	*
911	-0.000295860453781128	-0.0989691263160091	0.0721637120101797	Sexual Trauma predicting Antisocial Schizotypy via fMRI_PC_33	99.99%	Index of Moderated Mediation of Sex	NA
912	0.000321566349340307	-0.0655990907592191	0.0795489751860887	Sexual Trauma predicting Antisocial Schizotypy via fMRI_PC_33	99.99%	Indirect Effect of Male	NA
913	2.57058955591795e-05	-0.0433007195427467	0.0451855282773161	Sexual Trauma predicting Antisocial Schizotypy via fMRI_PC_33	99.99%	Indirect Effect of Female	NA
914	0.14758495674641	-0.481908739745731	0.745862644501525	Sexual Trauma predicting Antisocial Schizotypy via fMRI_PC_33	99.99%	Direct Effect of Male	NA
915	0.41206707861421	-0.0528469420327191	0.879202732509412	Sexual Trauma predicting Antisocial Schizotypy via fMRI_PC_33	99.99%	Direct Effect of Female	NA
916	0.000152188989183081	-0.0383675317573549	0.0431834739303342	Sexual Trauma predicting Antisocial Schizotypy via fMRI_PC_33	99.99%	Total Indirect Effect	NA
917	0.299150702492624	-0.0681875899262931	0.656578305277169	Sexual Trauma predicting Antisocial Schizotypy via fMRI_PC_33	99.99%	Total Direct Effect	NA
918	-0.000295860453781128	-0.104559442360214	0.11838826311104	Sexual Trauma predicting Antisocial Schizotypy via fMRI_PC_33	99.9999%	Index of Moderated Mediation of Sex	NA
919	0.000321566349340307	-0.0918878173048027	0.0737388155862844	Sexual Trauma predicting Antisocial Schizotypy via fMRI_PC_33	99.9999%	Indirect Effect of Male	NA
920	2.57058955591795e-05	-0.0531057380082901	0.0415618774859512	Sexual Trauma predicting Antisocial Schizotypy via fMRI_PC_33	99.9999%	Indirect Effect of Female	NA
921	0.14758495674641	-0.446871926831344	0.76588624345161	Sexual Trauma predicting Antisocial Schizotypy via fMRI_PC_33	99.9999%	Direct Effect of Male	NA
922	0.41206707861421	-0.0591363295959803	0.886806307621904	Sexual Trauma predicting Antisocial Schizotypy via fMRI_PC_33	99.9999%	Direct Effect of Female	NA
923	0.000152188989183081	-0.055200563528722	0.0432090930936712	Sexual Trauma predicting Antisocial Schizotypy via fMRI_PC_33	99.9999%	Total Indirect Effect	NA
924	0.299150702492624	-0.119970912125354	0.730607933417488	Sexual Trauma predicting Antisocial Schizotypy via fMRI_PC_33	99.9999%	Total Direct Effect	NA
925	0.0320710896119613	-0.0377586065833691	0.114938226996631	Sexual Trauma predicting Antisocial Schizotypy via fMRI_PC_34	97.50%	Index of Moderated Mediation of Sex	NA
926	-0.018356031355347	-0.0770170135615632	0.0228299741859296	Sexual Trauma predicting Antisocial Schizotypy via fMRI_PC_34	97.50%	Indirect Effect of Male	NA
927	0.0137150582566143	-0.0163975596401595	0.0535397877690183	Sexual Trauma predicting Antisocial Schizotypy via fMRI_PC_34	97.50%	Indirect Effect of Female	NA
928	0.166753767612788	-0.199483750481315	0.539754922711193	Sexual Trauma predicting Antisocial Schizotypy via fMRI_PC_34	97.50%	Direct Effect of Male	NA
929	0.393537791716879	0.135912435985097	0.652103091780157	Sexual Trauma predicting Antisocial Schizotypy via fMRI_PC_34	97.50%	Direct Effect of Female	*
930	4.36938904720156e-06	-0.0213268882547664	0.0202937197124416	Sexual Trauma predicting Antisocial Schizotypy via fMRI_PC_34	97.50%	Total Indirect Effect	NA
931	0.296589883143211	0.082718007202986	0.513227553950891	Sexual Trauma predicting Antisocial Schizotypy via fMRI_PC_34	97.50%	Total Direct Effect	*
932	0.0320710896119613	-0.0499225869592109	0.131677352039214	Sexual Trauma predicting Antisocial Schizotypy via fMRI_PC_34	99.00%	Index of Moderated Mediation of Sex	NA
933	-0.018356031355347	-0.0908548451961168	0.0311474628228007	Sexual Trauma predicting Antisocial Schizotypy via fMRI_PC_34	99.00%	Indirect Effect of Male	NA
934	0.0137150582566143	-0.0224636813440457	0.0608041749927959	Sexual Trauma predicting Antisocial Schizotypy via fMRI_PC_34	99.00%	Indirect Effect of Female	NA
935	0.166753767612788	-0.257416286609628	0.579804105238199	Sexual Trauma predicting Antisocial Schizotypy via fMRI_PC_34	99.00%	Direct Effect of Male	NA
936	0.393537791716879	0.0955056489635242	0.687293409182733	Sexual Trauma predicting Antisocial Schizotypy via fMRI_PC_34	99.00%	Direct Effect of Female	*
937	4.36938904720156e-06	-0.0268439872661239	0.0259515664331944	Sexual Trauma predicting Antisocial Schizotypy via fMRI_PC_34	99.00%	Total Indirect Effect	NA
938	0.296589883143211	0.0528903723884037	0.546667120911113	Sexual Trauma predicting Antisocial Schizotypy via fMRI_PC_34	99.00%	Total Direct Effect	*
939	0.0320710896119613	-0.13648532241873	0.196086823677388	Sexual Trauma predicting Antisocial Schizotypy via fMRI_PC_34	99.99%	Index of Moderated Mediation of Sex	NA
940	-0.018356031355347	-0.14239360581806	0.0960636025674812	Sexual Trauma predicting Antisocial Schizotypy via fMRI_PC_34	99.99%	Indirect Effect of Male	NA
941	0.0137150582566143	-0.0605528992444392	0.0946027481076729	Sexual Trauma predicting Antisocial Schizotypy via fMRI_PC_34	99.99%	Indirect Effect of Female	NA
942	0.166753767612788	-0.529037576924851	0.803664319905655	Sexual Trauma predicting Antisocial Schizotypy via fMRI_PC_34	99.99%	Direct Effect of Male	NA
943	0.393537791716879	-0.0225419071521278	0.828208176869031	Sexual Trauma predicting Antisocial Schizotypy via fMRI_PC_34	99.99%	Direct Effect of Female	NA
944	4.36938904720156e-06	-0.0591798276004563	0.043992706074058	Sexual Trauma predicting Antisocial Schizotypy via fMRI_PC_34	99.99%	Total Indirect Effect	NA
945	0.296589883143211	-0.062552827664005	0.665907570279112	Sexual Trauma predicting Antisocial Schizotypy via fMRI_PC_34	99.99%	Total Direct Effect	NA
946	0.0320710896119613	-0.127047514872373	0.225405475429931	Sexual Trauma predicting Antisocial Schizotypy via fMRI_PC_34	99.9999%	Index of Moderated Mediation of Sex	NA
947	-0.018356031355347	-0.172988318481121	0.0819709434216115	Sexual Trauma predicting Antisocial Schizotypy via fMRI_PC_34	99.9999%	Indirect Effect of Male	NA
948	0.0137150582566143	-0.0587305069450045	0.0972842936836827	Sexual Trauma predicting Antisocial Schizotypy via fMRI_PC_34	99.9999%	Indirect Effect of Female	NA
949	0.166753767612788	-0.484915016195872	0.791393911317313	Sexual Trauma predicting Antisocial Schizotypy via fMRI_PC_34	99.9999%	Direct Effect of Male	NA
950	0.393537791716879	-0.0763777037512815	0.847819585385456	Sexual Trauma predicting Antisocial Schizotypy via fMRI_PC_34	99.9999%	Direct Effect of Female	NA
951	4.36938904720156e-06	-0.0494232530279622	0.0687881662850585	Sexual Trauma predicting Antisocial Schizotypy via fMRI_PC_34	99.9999%	Total Indirect Effect	NA
952	0.296589883143211	-0.0681473024559217	0.69957375951377	Sexual Trauma predicting Antisocial Schizotypy via fMRI_PC_34	99.9999%	Total Direct Effect	NA
953	0.00263292987236597	-0.0240839291283848	0.0418311085972806	Sexual Trauma predicting Antisocial Schizotypy via fMRI_PC_35	97.50%	Index of Moderated Mediation of Sex	NA
954	-0.00259223693876318	-0.0387407996495226	0.020392097867324	Sexual Trauma predicting Antisocial Schizotypy via fMRI_PC_35	97.50%	Indirect Effect of Male	NA
955	4.06929336027877e-05	-0.0150409690276503	0.0153933834926457	Sexual Trauma predicting Antisocial Schizotypy via fMRI_PC_35	97.50%	Indirect Effect of Female	NA
956	0.152266352412509	-0.220973305971209	0.521131471784702	Sexual Trauma predicting Antisocial Schizotypy via fMRI_PC_35	97.50%	Direct Effect of Male	NA
957	0.40837261530148	0.150898467816217	0.672071638741473	Sexual Trauma predicting Antisocial Schizotypy via fMRI_PC_35	97.50%	Direct Effect of Female	*
958	-0.00108490905644214	-0.0191203041111045	0.0115477827140673	Sexual Trauma predicting Antisocial Schizotypy via fMRI_PC_35	97.50%	Total Indirect Effect	NA
959	0.297799898690273	0.0810025074365585	0.512414626806299	Sexual Trauma predicting Antisocial Schizotypy via fMRI_PC_35	97.50%	Total Direct Effect	*
960	0.00263292987236597	-0.0310547923875192	0.0540271645670649	Sexual Trauma predicting Antisocial Schizotypy via fMRI_PC_35	99.00%	Index of Moderated Mediation of Sex	NA
961	-0.00259223693876318	-0.0490008763280788	0.0268567464788523	Sexual Trauma predicting Antisocial Schizotypy via fMRI_PC_35	99.00%	Indirect Effect of Male	NA
962	4.06929336027877e-05	-0.0193166443026551	0.0201766565913821	Sexual Trauma predicting Antisocial Schizotypy via fMRI_PC_35	99.00%	Indirect Effect of Female	NA
963	0.152266352412509	-0.266900998695667	0.574390432516429	Sexual Trauma predicting Antisocial Schizotypy via fMRI_PC_35	99.00%	Direct Effect of Male	NA
964	0.40837261530148	0.108858107604794	0.708274734022753	Sexual Trauma predicting Antisocial Schizotypy via fMRI_PC_35	99.00%	Direct Effect of Female	*
965	-0.00108490905644214	-0.0242314911110213	0.0144873509576053	Sexual Trauma predicting Antisocial Schizotypy via fMRI_PC_35	99.00%	Total Indirect Effect	NA
966	0.297799898690273	0.046987102061962	0.543948114001958	Sexual Trauma predicting Antisocial Schizotypy via fMRI_PC_35	99.00%	Total Direct Effect	*
967	0.00263292987236597	-0.0698761552898025	0.105054816301659	Sexual Trauma predicting Antisocial Schizotypy via fMRI_PC_35	99.99%	Index of Moderated Mediation of Sex	NA
968	-0.00259223693876318	-0.0956640212605843	0.0704599067556968	Sexual Trauma predicting Antisocial Schizotypy via fMRI_PC_35	99.99%	Indirect Effect of Male	NA
969	4.06929336027877e-05	-0.0416342897294292	0.0450749024174912	Sexual Trauma predicting Antisocial Schizotypy via fMRI_PC_35	99.99%	Indirect Effect of Female	NA
970	0.152266352412509	-0.431845579577581	0.751520160972169	Sexual Trauma predicting Antisocial Schizotypy via fMRI_PC_35	99.99%	Direct Effect of Male	NA
971	0.40837261530148	-0.0376325327340966	0.84302993779984	Sexual Trauma predicting Antisocial Schizotypy via fMRI_PC_35	99.99%	Direct Effect of Female	NA
972	-0.00108490905644214	-0.0495480616417166	0.034343303320362	Sexual Trauma predicting Antisocial Schizotypy via fMRI_PC_35	99.99%	Total Indirect Effect	NA
973	0.297799898690273	-0.098850794160839	0.632196559653372	Sexual Trauma predicting Antisocial Schizotypy via fMRI_PC_35	99.99%	Total Direct Effect	NA
974	0.00263292987236597	-0.0732347138036844	0.0931592765990605	Sexual Trauma predicting Antisocial Schizotypy via fMRI_PC_35	99.9999%	Index of Moderated Mediation of Sex	NA
975	-0.00259223693876318	-0.0931505150502697	0.0497630891382132	Sexual Trauma predicting Antisocial Schizotypy via fMRI_PC_35	99.9999%	Indirect Effect of Male	NA
976	4.06929336027877e-05	-0.0543568382947093	0.0460543341091316	Sexual Trauma predicting Antisocial Schizotypy via fMRI_PC_35	99.9999%	Indirect Effect of Female	NA
977	0.152266352412509	-0.492947078993195	0.8092473406573	Sexual Trauma predicting Antisocial Schizotypy via fMRI_PC_35	99.9999%	Direct Effect of Male	NA
978	0.40837261530148	-0.150358177046192	0.845583642452866	Sexual Trauma predicting Antisocial Schizotypy via fMRI_PC_35	99.9999%	Direct Effect of Female	NA
979	-0.00108490905644214	-0.0462173975634232	0.0351542353174718	Sexual Trauma predicting Antisocial Schizotypy via fMRI_PC_35	99.9999%	Total Indirect Effect	NA
980	0.297799898690273	-0.123256710828847	0.676171428242416	Sexual Trauma predicting Antisocial Schizotypy via fMRI_PC_35	99.9999%	Total Direct Effect	NA
981	0.00303539589201555	-0.0473105190586919	0.0523596428465137	Sexual Trauma predicting Antisocial Schizotypy via fMRI_PC_36	97.50%	Index of Moderated Mediation of Sex	NA
982	0.00536751895636453	-0.0307367265934215	0.0545447192507906	Sexual Trauma predicting Antisocial Schizotypy via fMRI_PC_36	97.50%	Indirect Effect of Male	NA
983	0.00840291484838008	-0.0155447387303224	0.0415818880057863	Sexual Trauma predicting Antisocial Schizotypy via fMRI_PC_36	97.50%	Indirect Effect of Female	NA
984	0.141947526768292	-0.226472852052358	0.511147599880131	Sexual Trauma predicting Antisocial Schizotypy via fMRI_PC_36	97.50%	Direct Effect of Male	NA
985	0.398919768693282	0.133434612124577	0.664969067107859	Sexual Trauma predicting Antisocial Schizotypy via fMRI_PC_36	97.50%	Direct Effect of Female	*
986	0.00710525489454444	-0.0130829326313788	0.0380526252270505	Sexual Trauma predicting Antisocial Schizotypy via fMRI_PC_36	97.50%	Total Indirect Effect	NA
987	0.296167001947032	0.0827878228372499	0.510547805340367	Sexual Trauma predicting Antisocial Schizotypy via fMRI_PC_36	97.50%	Total Direct Effect	*
988	0.00303539589201555	-0.0595553370917741	0.0644513788519892	Sexual Trauma predicting Antisocial Schizotypy via fMRI_PC_36	99.00%	Index of Moderated Mediation of Sex	NA
989	0.00536751895636453	-0.0396295293724437	0.0696604075716765	Sexual Trauma predicting Antisocial Schizotypy via fMRI_PC_36	99.00%	Indirect Effect of Male	NA
990	0.00840291484838008	-0.0204080431472696	0.0520334192705634	Sexual Trauma predicting Antisocial Schizotypy via fMRI_PC_36	99.00%	Indirect Effect of Female	NA
991	0.141947526768292	-0.282482398669217	0.5654468068427	Sexual Trauma predicting Antisocial Schizotypy via fMRI_PC_36	99.00%	Direct Effect of Male	NA
992	0.398919768693282	0.104318232021297	0.71152854448868	Sexual Trauma predicting Antisocial Schizotypy via fMRI_PC_36	99.00%	Direct Effect of Female	*
993	0.00710525489454444	-0.0173594881895314	0.0465981665506598	Sexual Trauma predicting Antisocial Schizotypy via fMRI_PC_36	99.00%	Total Indirect Effect	NA
994	0.296167001947032	0.048003077668114	0.54090314379675	Sexual Trauma predicting Antisocial Schizotypy via fMRI_PC_36	99.00%	Total Direct Effect	*
995	0.00303539589201555	-0.109784249458853	0.111661294493487	Sexual Trauma predicting Antisocial Schizotypy via fMRI_PC_36	99.99%	Index of Moderated Mediation of Sex	NA
996	0.00536751895636453	-0.0922580967393483	0.119287335303187	Sexual Trauma predicting Antisocial Schizotypy via fMRI_PC_36	99.99%	Indirect Effect of Male	NA
997	0.00840291484838008	-0.0519585375979398	0.0870747044904292	Sexual Trauma predicting Antisocial Schizotypy via fMRI_PC_36	99.99%	Indirect Effect of Female	NA
998	0.141947526768292	-0.501001307606343	0.738801024994459	Sexual Trauma predicting Antisocial Schizotypy via fMRI_PC_36	99.99%	Direct Effect of Male	NA
999	0.398919768693282	-0.0165811747751406	0.831408165551465	Sexual Trauma predicting Antisocial Schizotypy via fMRI_PC_36	99.99%	Direct Effect of Female	NA
1000	0.00710525489454444	-0.042865016769537	0.0806265341543594	Sexual Trauma predicting Antisocial Schizotypy via fMRI_PC_36	99.99%	Total Indirect Effect	NA
1001	0.296167001947032	-0.118257058437832	0.659997689183703	Sexual Trauma predicting Antisocial Schizotypy via fMRI_PC_36	99.99%	Total Direct Effect	NA
1002	0.00303539589201555	-0.118969855244234	0.125969264446379	Sexual Trauma predicting Antisocial Schizotypy via fMRI_PC_36	99.9999%	Index of Moderated Mediation of Sex	NA
1003	0.00536751895636453	-0.0800347888268535	0.116057496120277	Sexual Trauma predicting Antisocial Schizotypy via fMRI_PC_36	99.9999%	Indirect Effect of Male	NA
1004	0.00840291484838008	-0.0827508588413908	0.103815725939095	Sexual Trauma predicting Antisocial Schizotypy via fMRI_PC_36	99.9999%	Indirect Effect of Female	NA
1005	0.141947526768292	-0.545948525929646	0.75318062743168	Sexual Trauma predicting Antisocial Schizotypy via fMRI_PC_36	99.9999%	Direct Effect of Male	NA
1006	0.398919768693282	-0.0567749467523378	0.869330806556469	Sexual Trauma predicting Antisocial Schizotypy via fMRI_PC_36	99.9999%	Direct Effect of Female	NA
1007	0.00710525489454444	-0.0421269437225354	0.0861422998414546	Sexual Trauma predicting Antisocial Schizotypy via fMRI_PC_36	99.9999%	Total Indirect Effect	NA
1008	0.296167001947032	-0.0784933647641078	0.693870664983266	Sexual Trauma predicting Antisocial Schizotypy via fMRI_PC_36	99.9999%	Total Direct Effect	NA
1009	-0.00144710163545123	-0.0414605628108815	0.0374709513311721	Sexual Trauma predicting Antisocial Schizotypy via fMRI_PC_37	97.50%	Index of Moderated Mediation of Sex	NA
1010	-0.000777226489466404	-0.0381869196493456	0.0286789930441628	Sexual Trauma predicting Antisocial Schizotypy via fMRI_PC_37	97.50%	Indirect Effect of Male	NA
1011	-0.00222432812491763	-0.0275963057760019	0.016693123451453	Sexual Trauma predicting Antisocial Schizotypy via fMRI_PC_37	97.50%	Indirect Effect of Female	NA
1012	0.147848170515973	-0.217329329952786	0.510865659799944	Sexual Trauma predicting Antisocial Schizotypy via fMRI_PC_37	97.50%	Direct Effect of Male	NA
1013	0.406383645770203	0.143541006461596	0.669029728410926	Sexual Trauma predicting Antisocial Schizotypy via fMRI_PC_37	97.50%	Direct Effect of Female	*
1014	-0.00160567872686228	-0.0245793285707625	0.0145587743721836	Sexual Trauma predicting Antisocial Schizotypy via fMRI_PC_37	97.50%	Total Indirect Effect	NA
1015	0.294251648626105	0.08016996256649	0.506748192325702	Sexual Trauma predicting Antisocial Schizotypy via fMRI_PC_37	97.50%	Total Direct Effect	*
1016	-0.00144710163545123	-0.0528686056666717	0.0477498270237572	Sexual Trauma predicting Antisocial Schizotypy via fMRI_PC_37	99.00%	Index of Moderated Mediation of Sex	NA
1017	-0.000777226489466404	-0.0492921440542648	0.0383592900182864	Sexual Trauma predicting Antisocial Schizotypy via fMRI_PC_37	99.00%	Indirect Effect of Male	NA
1018	-0.00222432812491763	-0.0340548672635116	0.0214897992944636	Sexual Trauma predicting Antisocial Schizotypy via fMRI_PC_37	99.00%	Indirect Effect of Female	NA
1019	0.147848170515973	-0.278032566668197	0.577527903057191	Sexual Trauma predicting Antisocial Schizotypy via fMRI_PC_37	99.00%	Direct Effect of Male	NA
1020	0.406383645770203	0.109016406276994	0.711601296595763	Sexual Trauma predicting Antisocial Schizotypy via fMRI_PC_37	99.00%	Direct Effect of Female	*
1021	-0.00160567872686228	-0.0318080452282881	0.0188021600788027	Sexual Trauma predicting Antisocial Schizotypy via fMRI_PC_37	99.00%	Total Indirect Effect	NA
1022	0.294251648626105	0.0421935377743693	0.543076593369378	Sexual Trauma predicting Antisocial Schizotypy via fMRI_PC_37	99.00%	Total Direct Effect	*
1023	-0.00144710163545123	-0.0884637626425877	0.0945682218236775	Sexual Trauma predicting Antisocial Schizotypy via fMRI_PC_37	99.99%	Index of Moderated Mediation of Sex	NA
1024	-0.000777226489466404	-0.106999404510057	0.0713429601444811	Sexual Trauma predicting Antisocial Schizotypy via fMRI_PC_37	99.99%	Indirect Effect of Male	NA
1025	-0.00222432812491763	-0.0722183836270172	0.0484580191634606	Sexual Trauma predicting Antisocial Schizotypy via fMRI_PC_37	99.99%	Indirect Effect of Female	NA
1026	0.147848170515973	-0.480951896648658	0.774824993830432	Sexual Trauma predicting Antisocial Schizotypy via fMRI_PC_37	99.99%	Direct Effect of Male	NA
1027	0.406383645770203	-0.0375506295615957	0.837202656807292	Sexual Trauma predicting Antisocial Schizotypy via fMRI_PC_37	99.99%	Direct Effect of Female	NA
1028	-0.00160567872686228	-0.0654548384971189	0.0355233398017955	Sexual Trauma predicting Antisocial Schizotypy via fMRI_PC_37	99.99%	Total Indirect Effect	NA
1029	0.294251648626105	-0.0482143950634804	0.683379827919213	Sexual Trauma predicting Antisocial Schizotypy via fMRI_PC_37	99.99%	Total Direct Effect	NA
1030	-0.00144710163545123	-0.126004864889083	0.117251716862022	Sexual Trauma predicting Antisocial Schizotypy via fMRI_PC_37	99.9999%	Index of Moderated Mediation of Sex	NA
1031	-0.000777226489466404	-0.114229038515877	0.0802541739993804	Sexual Trauma predicting Antisocial Schizotypy via fMRI_PC_37	99.9999%	Indirect Effect of Male	NA
1032	-0.00222432812491763	-0.068304015711344	0.0458372475962083	Sexual Trauma predicting Antisocial Schizotypy via fMRI_PC_37	99.9999%	Indirect Effect of Female	NA
1033	0.147848170515973	-0.589821234217773	0.772237832068688	Sexual Trauma predicting Antisocial Schizotypy via fMRI_PC_37	99.9999%	Direct Effect of Male	NA
1034	0.406383645770203	-0.0364981544743074	0.891538606137835	Sexual Trauma predicting Antisocial Schizotypy via fMRI_PC_37	99.9999%	Direct Effect of Female	NA
1035	-0.00160567872686228	-0.0756966676348826	0.0375861810514624	Sexual Trauma predicting Antisocial Schizotypy via fMRI_PC_37	99.9999%	Total Indirect Effect	NA
1036	0.294251648626105	-0.0689421813851973	0.655080838365685	Sexual Trauma predicting Antisocial Schizotypy via fMRI_PC_37	99.9999%	Total Direct Effect	NA
1037	0.00859149272828766	-0.0506249086980136	0.075073545221934	Sexual Trauma predicting Antisocial Schizotypy via fMRI_PC_38	97.50%	Index of Moderated Mediation of Sex	NA
1038	-0.0142961643241135	-0.090214557157183	0.0346395114562776	Sexual Trauma predicting Antisocial Schizotypy via fMRI_PC_38	97.50%	Indirect Effect of Male	NA
1039	-0.00570467159582587	-0.0530308733890241	0.0149692457976543	Sexual Trauma predicting Antisocial Schizotypy via fMRI_PC_38	97.50%	Indirect Effect of Female	NA
1040	0.162065865890126	-0.215268281533874	0.539935247708099	Sexual Trauma predicting Antisocial Schizotypy via fMRI_PC_38	97.50%	Direct Effect of Male	NA
1041	0.409064629496253	0.14283485013758	0.677931518294732	Sexual Trauma predicting Antisocial Schizotypy via fMRI_PC_38	97.50%	Direct Effect of Female	*
1042	-0.00937761458375553	-0.0580718238083191	0.0165368898055456	Sexual Trauma predicting Antisocial Schizotypy via fMRI_PC_38	97.50%	Total Indirect Effect	NA
1043	0.294092747943335	0.072195612162803	0.511982889267264	Sexual Trauma predicting Antisocial Schizotypy via fMRI_PC_38	97.50%	Total Direct Effect	*
1044	0.00859149272828766	-0.0645194411702825	0.0934169314067936	Sexual Trauma predicting Antisocial Schizotypy via fMRI_PC_38	99.00%	Index of Moderated Mediation of Sex	NA
1045	-0.0142961643241135	-0.110309346368537	0.045075980412746	Sexual Trauma predicting Antisocial Schizotypy via fMRI_PC_38	99.00%	Indirect Effect of Male	NA
1046	-0.00570467159582587	-0.0644517780186094	0.020703301445293	Sexual Trauma predicting Antisocial Schizotypy via fMRI_PC_38	99.00%	Indirect Effect of Female	NA
1047	0.162065865890126	-0.277336601683651	0.595527316417646	Sexual Trauma predicting Antisocial Schizotypy via fMRI_PC_38	99.00%	Direct Effect of Male	NA
1048	0.409064629496253	0.106759062024849	0.707920729236567	Sexual Trauma predicting Antisocial Schizotypy via fMRI_PC_38	99.00%	Direct Effect of Female	*
1049	-0.00937761458375553	-0.0697788532524857	0.0219753460729647	Sexual Trauma predicting Antisocial Schizotypy via fMRI_PC_38	99.00%	Total Indirect Effect	NA
1050	0.294092747943335	0.0319328099307494	0.547248973504923	Sexual Trauma predicting Antisocial Schizotypy via fMRI_PC_38	99.00%	Total Direct Effect	*
1051	0.00859149272828766	-0.140240557586262	0.169820122222227	Sexual Trauma predicting Antisocial Schizotypy via fMRI_PC_38	99.99%	Index of Moderated Mediation of Sex	NA
1052	-0.0142961643241135	-0.177366861151955	0.095856403493397	Sexual Trauma predicting Antisocial Schizotypy via fMRI_PC_38	99.99%	Indirect Effect of Male	NA
1053	-0.00570467159582587	-0.110545426380028	0.0426729113804439	Sexual Trauma predicting Antisocial Schizotypy via fMRI_PC_38	99.99%	Indirect Effect of Female	NA
1054	0.162065865890126	-0.492171868781204	0.839335638222071	Sexual Trauma predicting Antisocial Schizotypy via fMRI_PC_38	99.99%	Direct Effect of Male	NA
1055	0.409064629496253	-0.0340442612184387	0.865582646667241	Sexual Trauma predicting Antisocial Schizotypy via fMRI_PC_38	99.99%	Direct Effect of Female	NA
1056	-0.00937761458375553	-0.116026210155589	0.0469295184550531	Sexual Trauma predicting Antisocial Schizotypy via fMRI_PC_38	99.99%	Total Indirect Effect	NA
1057	0.294092747943335	-0.0977547953700003	0.675969666385441	Sexual Trauma predicting Antisocial Schizotypy via fMRI_PC_38	99.99%	Total Direct Effect	NA
1058	0.00859149272828766	-0.154271821672503	0.16939571289769	Sexual Trauma predicting Antisocial Schizotypy via fMRI_PC_38	99.9999%	Index of Moderated Mediation of Sex	NA
1059	-0.0142961643241135	-0.213929144289134	0.128764013289152	Sexual Trauma predicting Antisocial Schizotypy via fMRI_PC_38	99.9999%	Indirect Effect of Male	NA
1060	-0.00570467159582587	-0.128675000948298	0.0407282417527138	Sexual Trauma predicting Antisocial Schizotypy via fMRI_PC_38	99.9999%	Indirect Effect of Female	NA
1061	0.162065865890126	-0.562046703671806	0.791182369148332	Sexual Trauma predicting Antisocial Schizotypy via fMRI_PC_38	99.9999%	Direct Effect of Male	NA
1062	0.409064629496253	-0.0576238924069578	0.925038698764512	Sexual Trauma predicting Antisocial Schizotypy via fMRI_PC_38	99.9999%	Direct Effect of Female	NA
1063	-0.00937761458375553	-0.132035560473153	0.0586409749005757	Sexual Trauma predicting Antisocial Schizotypy via fMRI_PC_38	99.9999%	Total Indirect Effect	NA
1064	0.294092747943335	-0.0648927978366785	0.737446664110114	Sexual Trauma predicting Antisocial Schizotypy via fMRI_PC_38	99.9999%	Total Direct Effect	NA
1065	0.0143445538135854	-0.0167261539578086	0.0679551603719631	Sexual Trauma predicting Antisocial Schizotypy via fMRI_PC_39	97.50%	Index of Moderated Mediation of Sex	NA
1066	-0.010046076953452	-0.0537461442959392	0.0136710009804448	Sexual Trauma predicting Antisocial Schizotypy via fMRI_PC_39	97.50%	Indirect Effect of Male	NA
1067	0.00429847686013341	-0.0157806496151771	0.0299180536565926	Sexual Trauma predicting Antisocial Schizotypy via fMRI_PC_39	97.50%	Indirect Effect of Female	NA
1068	0.158068340750475	-0.193479436823095	0.516890870266456	Sexual Trauma predicting Antisocial Schizotypy via fMRI_PC_39	97.50%	Direct Effect of Male	NA
1069	0.399732104453012	0.144179008682534	0.654879940669689	Sexual Trauma predicting Antisocial Schizotypy via fMRI_PC_39	97.50%	Direct Effect of Female	*
1070	-0.00183395320887152	-0.0241210901263874	0.0137767148794747	Sexual Trauma predicting Antisocial Schizotypy via fMRI_PC_39	97.50%	Total Indirect Effect	NA
1071	0.294584646315547	0.0867153406103275	0.506432894114114	Sexual Trauma predicting Antisocial Schizotypy via fMRI_PC_39	97.50%	Total Direct Effect	*
1072	0.0143445538135854	-0.0227072957828754	0.0813504867628281	Sexual Trauma predicting Antisocial Schizotypy via fMRI_PC_39	99.00%	Index of Moderated Mediation of Sex	NA
1073	-0.010046076953452	-0.0646265495707491	0.018730499059712	Sexual Trauma predicting Antisocial Schizotypy via fMRI_PC_39	99.00%	Indirect Effect of Male	NA
1074	0.00429847686013341	-0.0203936306164481	0.0359206475785191	Sexual Trauma predicting Antisocial Schizotypy via fMRI_PC_39	99.00%	Indirect Effect of Female	NA
1075	0.158068340750475	-0.252602175254513	0.568118930660067	Sexual Trauma predicting Antisocial Schizotypy via fMRI_PC_39	99.00%	Direct Effect of Male	NA
1076	0.399732104453012	0.108342203166151	0.697328660854813	Sexual Trauma predicting Antisocial Schizotypy via fMRI_PC_39	99.00%	Direct Effect of Female	*
1077	-0.00183395320887152	-0.029704689534955	0.0184079485500165	Sexual Trauma predicting Antisocial Schizotypy via fMRI_PC_39	99.00%	Total Indirect Effect	NA
1078	0.294584646315547	0.0444319354104123	0.54031543261038	Sexual Trauma predicting Antisocial Schizotypy via fMRI_PC_39	99.00%	Total Direct Effect	*
1079	0.0143445538135854	-0.050310459324253	0.12771699624149	Sexual Trauma predicting Antisocial Schizotypy via fMRI_PC_39	99.99%	Index of Moderated Mediation of Sex	NA
1080	-0.010046076953452	-0.100278901477895	0.0413691366422092	Sexual Trauma predicting Antisocial Schizotypy via fMRI_PC_39	99.99%	Indirect Effect of Male	NA
1081	0.00429847686013341	-0.0430485966347586	0.066501031445385	Sexual Trauma predicting Antisocial Schizotypy via fMRI_PC_39	99.99%	Indirect Effect of Female	NA
1082	0.158068340750475	-0.408358084564015	0.710078963928634	Sexual Trauma predicting Antisocial Schizotypy via fMRI_PC_39	99.99%	Direct Effect of Male	NA
1083	0.399732104453012	-0.0104014206215751	0.818403041121087	Sexual Trauma predicting Antisocial Schizotypy via fMRI_PC_39	99.99%	Direct Effect of Female	NA
1084	-0.00183395320887152	-0.051555196510737	0.0397069963765503	Sexual Trauma predicting Antisocial Schizotypy via fMRI_PC_39	99.99%	Total Indirect Effect	NA
1085	0.294584646315547	-0.0468690086747756	0.656708056104727	Sexual Trauma predicting Antisocial Schizotypy via fMRI_PC_39	99.99%	Total Direct Effect	NA
1086	0.0143445538135854	-0.0650365590487584	0.135155450514891	Sexual Trauma predicting Antisocial Schizotypy via fMRI_PC_39	99.9999%	Index of Moderated Mediation of Sex	NA
1087	-0.010046076953452	-0.105369437753289	0.057781489548514	Sexual Trauma predicting Antisocial Schizotypy via fMRI_PC_39	99.9999%	Indirect Effect of Male	NA
1088	0.00429847686013341	-0.0418039046603882	0.0637896669545623	Sexual Trauma predicting Antisocial Schizotypy via fMRI_PC_39	99.9999%	Indirect Effect of Female	NA
1089	0.158068340750475	-0.451869312624382	0.75026157384285	Sexual Trauma predicting Antisocial Schizotypy via fMRI_PC_39	99.9999%	Direct Effect of Male	NA
1090	0.399732104453012	-0.0592969269142247	0.847030840113008	Sexual Trauma predicting Antisocial Schizotypy via fMRI_PC_39	99.9999%	Direct Effect of Female	NA
1091	-0.00183395320887152	-0.0561707558418905	0.0413085366039696	Sexual Trauma predicting Antisocial Schizotypy via fMRI_PC_39	99.9999%	Total Indirect Effect	NA
1092	0.294584646315547	-0.0763217015649573	0.648827860735415	Sexual Trauma predicting Antisocial Schizotypy via fMRI_PC_39	99.9999%	Total Direct Effect	NA
1093	0.00343936640074656	-0.0217927538846145	0.0413450150881507	Sexual Trauma predicting Antisocial Schizotypy via fMRI_PC_40	97.50%	Index of Moderated Mediation of Sex	NA
1094	-0.00658804650202494	-0.0520877915539851	0.0285375759835833	Sexual Trauma predicting Antisocial Schizotypy via fMRI_PC_40	97.50%	Indirect Effect of Male	NA
1095	-0.00314868010127838	-0.0274055994397783	0.017074475622036	Sexual Trauma predicting Antisocial Schizotypy via fMRI_PC_40	97.50%	Indirect Effect of Female	NA
1096	0.154839868794567	-0.207453541610348	0.517660140240417	Sexual Trauma predicting Antisocial Schizotypy via fMRI_PC_40	97.50%	Direct Effect of Male	NA
1097	0.407182477304897	0.145377131975042	0.66125011056962	Sexual Trauma predicting Antisocial Schizotypy via fMRI_PC_40	97.50%	Direct Effect of Female	*
1098	-0.00461904120196929	-0.0336488750778801	0.0198103570370725	Sexual Trauma predicting Antisocial Schizotypy via fMRI_PC_40	97.50%	Total Indirect Effect	NA
1099	0.294684625773233	0.0828533353906122	0.506154590179538	Sexual Trauma predicting Antisocial Schizotypy via fMRI_PC_40	97.50%	Total Direct Effect	*
1100	0.00343936640074656	-0.0285845089729226	0.0501275787730148	Sexual Trauma predicting Antisocial Schizotypy via fMRI_PC_40	99.00%	Index of Moderated Mediation of Sex	NA
1101	-0.00658804650202494	-0.059056627257715	0.0369037485173983	Sexual Trauma predicting Antisocial Schizotypy via fMRI_PC_40	99.00%	Indirect Effect of Male	NA
1102	-0.00314868010127838	-0.0337359851497031	0.0209984374197149	Sexual Trauma predicting Antisocial Schizotypy via fMRI_PC_40	99.00%	Indirect Effect of Female	NA
1103	0.154839868794567	-0.269913075182901	0.574675118813308	Sexual Trauma predicting Antisocial Schizotypy via fMRI_PC_40	99.00%	Direct Effect of Male	NA
1104	0.407182477304897	0.110317822412562	0.709598121098597	Sexual Trauma predicting Antisocial Schizotypy via fMRI_PC_40	99.00%	Direct Effect of Female	*
1105	-0.00461904120196929	-0.0381243721823571	0.0245971260624821	Sexual Trauma predicting Antisocial Schizotypy via fMRI_PC_40	99.00%	Total Indirect Effect	NA
1106	0.294684625773233	0.0466499477002522	0.544977674244046	Sexual Trauma predicting Antisocial Schizotypy via fMRI_PC_40	99.00%	Total Direct Effect	*
1107	0.00343936640074656	-0.0684145827979032	0.0886497698519038	Sexual Trauma predicting Antisocial Schizotypy via fMRI_PC_40	99.99%	Index of Moderated Mediation of Sex	NA
1108	-0.00658804650202494	-0.0988552683305373	0.0688146044339184	Sexual Trauma predicting Antisocial Schizotypy via fMRI_PC_40	99.99%	Indirect Effect of Male	NA
1109	-0.00314868010127838	-0.0584620541242499	0.0524535055503926	Sexual Trauma predicting Antisocial Schizotypy via fMRI_PC_40	99.99%	Indirect Effect of Female	NA
1110	0.154839868794567	-0.494422085181247	0.784470257601847	Sexual Trauma predicting Antisocial Schizotypy via fMRI_PC_40	99.99%	Direct Effect of Male	NA
1111	0.407182477304897	-0.018744628735715	0.843398443578766	Sexual Trauma predicting Antisocial Schizotypy via fMRI_PC_40	99.99%	Direct Effect of Female	NA
1112	-0.00461904120196929	-0.0688196476249108	0.0465257293555686	Sexual Trauma predicting Antisocial Schizotypy via fMRI_PC_40	99.99%	Total Indirect Effect	NA
1113	0.294684625773233	-0.0392305307695355	0.654169442463653	Sexual Trauma predicting Antisocial Schizotypy via fMRI_PC_40	99.99%	Total Direct Effect	NA
1114	0.00343936640074656	-0.0834931282016549	0.0956394939774352	Sexual Trauma predicting Antisocial Schizotypy via fMRI_PC_40	99.9999%	Index of Moderated Mediation of Sex	NA
1115	-0.00658804650202494	-0.100871269399269	0.0894754408868852	Sexual Trauma predicting Antisocial Schizotypy via fMRI_PC_40	99.9999%	Indirect Effect of Male	NA
1116	-0.00314868010127838	-0.0696231729351053	0.0542641173220504	Sexual Trauma predicting Antisocial Schizotypy via fMRI_PC_40	99.9999%	Indirect Effect of Female	NA
1117	0.154839868794567	-0.497541209723406	0.755581061212382	Sexual Trauma predicting Antisocial Schizotypy via fMRI_PC_40	99.9999%	Direct Effect of Male	NA
1118	0.407182477304897	-0.121054287148404	0.875928233483648	Sexual Trauma predicting Antisocial Schizotypy via fMRI_PC_40	99.9999%	Direct Effect of Female	NA
1119	-0.00461904120196929	-0.0702197959661631	0.0499254434932208	Sexual Trauma predicting Antisocial Schizotypy via fMRI_PC_40	99.9999%	Total Indirect Effect	NA
1120	0.294684625773233	-0.0796954081211897	0.649073452477602	Sexual Trauma predicting Antisocial Schizotypy via fMRI_PC_40	99.9999%	Total Direct Effect	NA
1121	0.00118695401495597	-0.0318816090551521	0.0394345693248403	Sexual Trauma predicting Antisocial Schizotypy via fMRI_PC_41	97.50%	Index of Moderated Mediation of Sex	NA
1122	-0.00180760654832841	-0.0422476537120661	0.0288340194357248	Sexual Trauma predicting Antisocial Schizotypy via fMRI_PC_41	97.50%	Indirect Effect of Male	NA
1123	-0.000620652533372434	-0.0224639550383521	0.0143307383059336	Sexual Trauma predicting Antisocial Schizotypy via fMRI_PC_41	97.50%	Indirect Effect of Female	NA
1124	0.14968341386819	-0.211944093819108	0.511787434515507	Sexual Trauma predicting Antisocial Schizotypy via fMRI_PC_41	97.50%	Direct Effect of Male	NA
1125	0.41193521628461	0.155048026101734	0.671019814300788	Sexual Trauma predicting Antisocial Schizotypy via fMRI_PC_41	97.50%	Direct Effect of Female	*
1126	-0.00112808640593725	-0.0252262316023269	0.0152969332794543	Sexual Trauma predicting Antisocial Schizotypy via fMRI_PC_41	97.50%	Total Indirect Effect	NA
1127	0.298692047061244	0.0863677232226743	0.512460643060885	Sexual Trauma predicting Antisocial Schizotypy via fMRI_PC_41	97.50%	Total Direct Effect	*
1128	0.00118695401495597	-0.0416070439149835	0.0511373546635742	Sexual Trauma predicting Antisocial Schizotypy via fMRI_PC_41	99.00%	Index of Moderated Mediation of Sex	NA
1129	-0.00180760654832841	-0.0550747962833066	0.0371117176182641	Sexual Trauma predicting Antisocial Schizotypy via fMRI_PC_41	99.00%	Indirect Effect of Male	NA
1130	-0.000620652533372434	-0.0289072016079546	0.0180934044806581	Sexual Trauma predicting Antisocial Schizotypy via fMRI_PC_41	99.00%	Indirect Effect of Female	NA
1131	0.14968341386819	-0.265651255459382	0.575990509187458	Sexual Trauma predicting Antisocial Schizotypy via fMRI_PC_41	99.00%	Direct Effect of Male	NA
1132	0.41193521628461	0.11112589658686	0.700732868355523	Sexual Trauma predicting Antisocial Schizotypy via fMRI_PC_41	99.00%	Direct Effect of Female	*
1133	-0.00112808640593725	-0.0329852613045857	0.0187387416328102	Sexual Trauma predicting Antisocial Schizotypy via fMRI_PC_41	99.00%	Total Indirect Effect	NA
1134	0.298692047061244	0.0536786796156484	0.546467531151398	Sexual Trauma predicting Antisocial Schizotypy via fMRI_PC_41	99.00%	Total Direct Effect	*
1135	0.00118695401495597	-0.0814304211172726	0.100793564473032	Sexual Trauma predicting Antisocial Schizotypy via fMRI_PC_41	99.99%	Index of Moderated Mediation of Sex	NA
1136	-0.00180760654832841	-0.0880545754128469	0.0670532932866604	Sexual Trauma predicting Antisocial Schizotypy via fMRI_PC_41	99.99%	Indirect Effect of Male	NA
1137	-0.000620652533372434	-0.050167257992777	0.0355310998704953	Sexual Trauma predicting Antisocial Schizotypy via fMRI_PC_41	99.99%	Indirect Effect of Female	NA
1138	0.14968341386819	-0.434845751635083	0.77236054191639	Sexual Trauma predicting Antisocial Schizotypy via fMRI_PC_41	99.99%	Direct Effect of Male	NA
1139	0.41193521628461	-0.0354185933247669	0.846291653035464	Sexual Trauma predicting Antisocial Schizotypy via fMRI_PC_41	99.99%	Direct Effect of Female	NA
1140	-0.00112808640593725	-0.0504067245261136	0.0374351099082696	Sexual Trauma predicting Antisocial Schizotypy via fMRI_PC_41	99.99%	Total Indirect Effect	NA
1141	0.298692047061244	-0.046725115055488	0.665217577145189	Sexual Trauma predicting Antisocial Schizotypy via fMRI_PC_41	99.99%	Total Direct Effect	NA
1142	0.00118695401495597	-0.096458650682872	0.108437075253563	Sexual Trauma predicting Antisocial Schizotypy via fMRI_PC_41	99.9999%	Index of Moderated Mediation of Sex	NA
1143	-0.00180760654832841	-0.120023782515772	0.0753812837384896	Sexual Trauma predicting Antisocial Schizotypy via fMRI_PC_41	99.9999%	Indirect Effect of Male	NA
1144	-0.000620652533372434	-0.0637479209553105	0.0542551014761045	Sexual Trauma predicting Antisocial Schizotypy via fMRI_PC_41	99.9999%	Indirect Effect of Female	NA
1145	0.14968341386819	-0.561341259476781	0.859632201181409	Sexual Trauma predicting Antisocial Schizotypy via fMRI_PC_41	99.9999%	Direct Effect of Male	NA
1146	0.41193521628461	-0.0774284389703015	0.906838917910308	Sexual Trauma predicting Antisocial Schizotypy via fMRI_PC_41	99.9999%	Direct Effect of Female	NA
1147	-0.00112808640593725	-0.0633073034511064	0.0444607168149414	Sexual Trauma predicting Antisocial Schizotypy via fMRI_PC_41	99.9999%	Total Indirect Effect	NA
1148	0.298692047061244	-0.062214710504924	0.689500124843753	Sexual Trauma predicting Antisocial Schizotypy via fMRI_PC_41	99.9999%	Total Direct Effect	NA
1149	0.0128945746149108	-0.0294319430444468	0.0733181233654538	Sexual Trauma predicting Antisocial Schizotypy via fMRI_PC_42	97.50%	Index of Moderated Mediation of Sex	NA
1150	-0.012112169660487	-0.0625792790423474	0.0274274694615107	Sexual Trauma predicting Antisocial Schizotypy via fMRI_PC_42	97.50%	Indirect Effect of Male	NA
1151	0.000782404954423855	-0.0157252916517763	0.0221140086349903	Sexual Trauma predicting Antisocial Schizotypy via fMRI_PC_42	97.50%	Indirect Effect of Female	NA
1152	0.160417271119601	-0.213045470353032	0.526606569517616	Sexual Trauma predicting Antisocial Schizotypy via fMRI_PC_42	97.50%	Direct Effect of Male	NA
1153	0.407616386271151	0.147749280307334	0.668917135266854	Sexual Trauma predicting Antisocial Schizotypy via fMRI_PC_42	97.50%	Direct Effect of Female	*
1154	-0.00473014553150456	-0.0275619499973669	0.0130000074861277	Sexual Trauma predicting Antisocial Schizotypy via fMRI_PC_42	97.50%	Total Indirect Effect	NA
1155	0.297206321622813	0.0835557783707819	0.512278591388071	Sexual Trauma predicting Antisocial Schizotypy via fMRI_PC_42	97.50%	Total Direct Effect	*
1156	0.0128945746149108	-0.0396391940173527	0.0824469496506745	Sexual Trauma predicting Antisocial Schizotypy via fMRI_PC_42	99.00%	Index of Moderated Mediation of Sex	NA
1157	-0.012112169660487	-0.0705457216700407	0.0364890014917481	Sexual Trauma predicting Antisocial Schizotypy via fMRI_PC_42	99.00%	Indirect Effect of Male	NA
1158	0.000782404954423855	-0.0195208397936809	0.0276875775407926	Sexual Trauma predicting Antisocial Schizotypy via fMRI_PC_42	99.00%	Indirect Effect of Female	NA
1159	0.160417271119601	-0.268855821205298	0.58116774747082	Sexual Trauma predicting Antisocial Schizotypy via fMRI_PC_42	99.00%	Direct Effect of Male	NA
1160	0.407616386271151	0.108404509537734	0.709785039854085	Sexual Trauma predicting Antisocial Schizotypy via fMRI_PC_42	99.00%	Direct Effect of Female	*
1161	-0.00473014553150456	-0.0319526320131305	0.0176293958644427	Sexual Trauma predicting Antisocial Schizotypy via fMRI_PC_42	99.00%	Total Indirect Effect	NA
1162	0.297206321622813	0.0448283093236368	0.542407835228283	Sexual Trauma predicting Antisocial Schizotypy via fMRI_PC_42	99.00%	Total Direct Effect	*
1163	0.0128945746149108	-0.0994610664553459	0.131631534740911	Sexual Trauma predicting Antisocial Schizotypy via fMRI_PC_42	99.99%	Index of Moderated Mediation of Sex	NA
1164	-0.012112169660487	-0.118526203870829	0.0964580740512601	Sexual Trauma predicting Antisocial Schizotypy via fMRI_PC_42	99.99%	Indirect Effect of Male	NA
1165	0.000782404954423855	-0.0410471931413994	0.0558524964076942	Sexual Trauma predicting Antisocial Schizotypy via fMRI_PC_42	99.99%	Indirect Effect of Female	NA
1166	0.160417271119601	-0.428068172358841	0.809679477787507	Sexual Trauma predicting Antisocial Schizotypy via fMRI_PC_42	99.99%	Direct Effect of Male	NA
1167	0.407616386271151	-0.027963334553744	0.836861798921311	Sexual Trauma predicting Antisocial Schizotypy via fMRI_PC_42	99.99%	Direct Effect of Female	NA
1168	-0.00473014553150456	-0.05497192159865	0.0447795868754162	Sexual Trauma predicting Antisocial Schizotypy via fMRI_PC_42	99.99%	Total Indirect Effect	NA
1169	0.297206321622813	-0.0477181239821796	0.669912007543115	Sexual Trauma predicting Antisocial Schizotypy via fMRI_PC_42	99.99%	Total Direct Effect	NA
1170	0.0128945746149108	-0.125562436469205	0.160900269261782	Sexual Trauma predicting Antisocial Schizotypy via fMRI_PC_42	99.9999%	Index of Moderated Mediation of Sex	NA
1171	-0.012112169660487	-0.146712267534456	0.11075946870835	Sexual Trauma predicting Antisocial Schizotypy via fMRI_PC_42	99.9999%	Indirect Effect of Male	NA
1172	0.000782404954423855	-0.0446328814986882	0.0620420145696672	Sexual Trauma predicting Antisocial Schizotypy via fMRI_PC_42	99.9999%	Indirect Effect of Female	NA
1173	0.160417271119601	-0.523488142317406	0.951060376155925	Sexual Trauma predicting Antisocial Schizotypy via fMRI_PC_42	99.9999%	Direct Effect of Male	NA
1174	0.407616386271151	-0.0165258957211199	0.829210679245316	Sexual Trauma predicting Antisocial Schizotypy via fMRI_PC_42	99.9999%	Direct Effect of Female	NA
1175	-0.00473014553150456	-0.0746199090341822	0.0389469275603546	Sexual Trauma predicting Antisocial Schizotypy via fMRI_PC_42	99.9999%	Total Indirect Effect	NA
1176	0.297206321622813	-0.0543534391414067	0.679477254323696	Sexual Trauma predicting Antisocial Schizotypy via fMRI_PC_42	99.9999%	Total Direct Effect	NA
1177	-0.0137382217958186	-0.0899817741185863	0.0486429132891341	Sexual Trauma predicting Antisocial Schizotypy via fMRI_PC_43	97.50%	Index of Moderated Mediation of Sex	NA
1178	0.0118758407922939	-0.0417126594157854	0.0774518273899342	Sexual Trauma predicting Antisocial Schizotypy via fMRI_PC_43	97.50%	Indirect Effect of Male	NA
1179	-0.00186238100352467	-0.0251472751145628	0.0158629307184227	Sexual Trauma predicting Antisocial Schizotypy via fMRI_PC_43	97.50%	Indirect Effect of Female	NA
1180	0.136288824080503	-0.233349423423881	0.50303970034492	Sexual Trauma predicting Antisocial Schizotypy via fMRI_PC_43	97.50%	Direct Effect of Male	NA
1181	0.408017694276233	0.145044186151389	0.668786468891635	Sexual Trauma predicting Antisocial Schizotypy via fMRI_PC_43	97.50%	Direct Effect of Female	*
1182	0.00401083649282899	-0.0165962605845598	0.0319551992253063	Sexual Trauma predicting Antisocial Schizotypy via fMRI_PC_43	97.50%	Total Indirect Effect	NA
1183	0.29586191339914	0.0830865352417952	0.508660601769509	Sexual Trauma predicting Antisocial Schizotypy via fMRI_PC_43	97.50%	Total Direct Effect	*
1184	-0.0137382217958186	-0.109527842358441	0.0602648307959938	Sexual Trauma predicting Antisocial Schizotypy via fMRI_PC_43	99.00%	Index of Moderated Mediation of Sex	NA
1185	0.0118758407922939	-0.0512552080152379	0.0950288314415252	Sexual Trauma predicting Antisocial Schizotypy via fMRI_PC_43	99.00%	Indirect Effect of Male	NA
1186	-0.00186238100352467	-0.0307791642448828	0.0194941087921774	Sexual Trauma predicting Antisocial Schizotypy via fMRI_PC_43	99.00%	Indirect Effect of Female	NA
1187	0.136288824080503	-0.291412449073359	0.556797513692302	Sexual Trauma predicting Antisocial Schizotypy via fMRI_PC_43	99.00%	Direct Effect of Male	NA
1188	0.408017694276233	0.106634765415459	0.712032533364066	Sexual Trauma predicting Antisocial Schizotypy via fMRI_PC_43	99.00%	Direct Effect of Female	*
1189	0.00401083649282899	-0.0208640346548099	0.0413601146549931	Sexual Trauma predicting Antisocial Schizotypy via fMRI_PC_43	99.00%	Total Indirect Effect	NA
1190	0.29586191339914	0.0484866827118231	0.542737926806523	Sexual Trauma predicting Antisocial Schizotypy via fMRI_PC_43	99.00%	Total Direct Effect	*
1191	-0.0137382217958186	-0.160730767691834	0.120597041244732	Sexual Trauma predicting Antisocial Schizotypy via fMRI_PC_43	99.99%	Index of Moderated Mediation of Sex	NA
1192	0.0118758407922939	-0.108507954053754	0.165151866274942	Sexual Trauma predicting Antisocial Schizotypy via fMRI_PC_43	99.99%	Indirect Effect of Male	NA
1193	-0.00186238100352467	-0.0580500453453778	0.0463747298472981	Sexual Trauma predicting Antisocial Schizotypy via fMRI_PC_43	99.99%	Indirect Effect of Female	NA
1194	0.136288824080503	-0.507751377237228	0.703969782452965	Sexual Trauma predicting Antisocial Schizotypy via fMRI_PC_43	99.99%	Direct Effect of Male	NA
1195	0.408017694276233	-0.0987488194373619	0.864495719859385	Sexual Trauma predicting Antisocial Schizotypy via fMRI_PC_43	99.99%	Direct Effect of Female	NA
1196	0.00401083649282899	-0.040876214291116	0.0788004891848966	Sexual Trauma predicting Antisocial Schizotypy via fMRI_PC_43	99.99%	Total Indirect Effect	NA
1197	0.29586191339914	-0.0705294237823434	0.690194806577277	Sexual Trauma predicting Antisocial Schizotypy via fMRI_PC_43	99.99%	Total Direct Effect	NA
1198	-0.0137382217958186	-0.170063686341372	0.11261293008962	Sexual Trauma predicting Antisocial Schizotypy via fMRI_PC_43	99.9999%	Index of Moderated Mediation of Sex	NA
1199	0.0118758407922939	-0.0986304053883455	0.140572791552976	Sexual Trauma predicting Antisocial Schizotypy via fMRI_PC_43	99.9999%	Indirect Effect of Male	NA
1200	-0.00186238100352467	-0.0719803205186517	0.0437969181399089	Sexual Trauma predicting Antisocial Schizotypy via fMRI_PC_43	99.9999%	Indirect Effect of Female	NA
1201	0.136288824080503	-0.641749491695292	0.891309736329797	Sexual Trauma predicting Antisocial Schizotypy via fMRI_PC_43	99.9999%	Direct Effect of Male	NA
1202	0.408017694276233	-0.127032419838281	0.856023224093298	Sexual Trauma predicting Antisocial Schizotypy via fMRI_PC_43	99.9999%	Direct Effect of Female	NA
1203	0.00401083649282899	-0.0581247928015567	0.0661469355137186	Sexual Trauma predicting Antisocial Schizotypy via fMRI_PC_43	99.9999%	Total Indirect Effect	NA
1204	0.29586191339914	-0.124299935920696	0.655837218998346	Sexual Trauma predicting Antisocial Schizotypy via fMRI_PC_43	99.9999%	Total Direct Effect	NA
1205	-0.0122406961631311	-0.0733556978377146	0.0259253867965216	Sexual Trauma predicting Antisocial Schizotypy via fMRI_PC_44	97.50%	Index of Moderated Mediation of Sex	NA
1206	0.0102002038997842	-0.0220123361309761	0.0607513468733142	Sexual Trauma predicting Antisocial Schizotypy via fMRI_PC_44	97.50%	Indirect Effect of Male	NA
1207	-0.00204049226334689	-0.0286986061134542	0.01776956259255	Sexual Trauma predicting Antisocial Schizotypy via fMRI_PC_44	97.50%	Indirect Effect of Female	NA
1208	0.138113430970749	-0.230576316994056	0.504751642864846	Sexual Trauma predicting Antisocial Schizotypy via fMRI_PC_44	97.50%	Direct Effect of Male	NA
1209	0.406359598787962	0.14275596803814	0.669688774011557	Sexual Trauma predicting Antisocial Schizotypy via fMRI_PC_44	97.50%	Direct Effect of Female	*
1210	0.0031925191075084	-0.0145709571631731	0.0273893146683646	Sexual Trauma predicting Antisocial Schizotypy via fMRI_PC_44	97.50%	Total Indirect Effect	NA
1211	0.294874388159488	0.0753245191034149	0.512998497641989	Sexual Trauma predicting Antisocial Schizotypy via fMRI_PC_44	97.50%	Total Direct Effect	*
1212	-0.0122406961631311	-0.0892665310075337	0.0366691138153474	Sexual Trauma predicting Antisocial Schizotypy via fMRI_PC_44	99.00%	Index of Moderated Mediation of Sex	NA
1213	0.0102002038997842	-0.0314291697998906	0.0741019222395577	Sexual Trauma predicting Antisocial Schizotypy via fMRI_PC_44	99.00%	Indirect Effect of Male	NA
1214	-0.00204049226334689	-0.0340878276591208	0.0222297406706635	Sexual Trauma predicting Antisocial Schizotypy via fMRI_PC_44	99.00%	Indirect Effect of Female	NA
1215	0.138113430970749	-0.280557247256572	0.563073678137049	Sexual Trauma predicting Antisocial Schizotypy via fMRI_PC_44	99.00%	Direct Effect of Male	NA
1216	0.406359598787962	0.105847613268052	0.710667506678008	Sexual Trauma predicting Antisocial Schizotypy via fMRI_PC_44	99.00%	Direct Effect of Female	*
1217	0.0031925191075084	-0.019157516711175	0.0326931892038585	Sexual Trauma predicting Antisocial Schizotypy via fMRI_PC_44	99.00%	Total Indirect Effect	NA
1218	0.294874388159488	0.0425375303961671	0.546046006224369	Sexual Trauma predicting Antisocial Schizotypy via fMRI_PC_44	99.00%	Total Direct Effect	*
1219	-0.0122406961631311	-0.129231600968665	0.0899382657952896	Sexual Trauma predicting Antisocial Schizotypy via fMRI_PC_44	99.99%	Index of Moderated Mediation of Sex	NA
1220	0.0102002038997842	-0.0712024898346846	0.129300639482951	Sexual Trauma predicting Antisocial Schizotypy via fMRI_PC_44	99.99%	Indirect Effect of Male	NA
1221	-0.00204049226334689	-0.0645523074111011	0.0523107081683341	Sexual Trauma predicting Antisocial Schizotypy via fMRI_PC_44	99.99%	Indirect Effect of Female	NA
1222	0.138113430970749	-0.50986124724396	0.774847441955272	Sexual Trauma predicting Antisocial Schizotypy via fMRI_PC_44	99.99%	Direct Effect of Male	NA
1223	0.406359598787962	-0.0187669064657514	0.855056249300084	Sexual Trauma predicting Antisocial Schizotypy via fMRI_PC_44	99.99%	Direct Effect of Female	NA
1224	0.0031925191075084	-0.0343442171584528	0.0578531311910155	Sexual Trauma predicting Antisocial Schizotypy via fMRI_PC_44	99.99%	Total Indirect Effect	NA
1225	0.294874388159488	-0.0556127721348397	0.67425713351949	Sexual Trauma predicting Antisocial Schizotypy via fMRI_PC_44	99.99%	Total Direct Effect	NA
1226	-0.0122406961631311	-0.17631372600178	0.0787730718402208	Sexual Trauma predicting Antisocial Schizotypy via fMRI_PC_44	99.9999%	Index of Moderated Mediation of Sex	NA
1227	0.0102002038997842	-0.0661301617603692	0.147055354450385	Sexual Trauma predicting Antisocial Schizotypy via fMRI_PC_44	99.9999%	Indirect Effect of Male	NA
1228	-0.00204049226334689	-0.0646640899016289	0.075278472352324	Sexual Trauma predicting Antisocial Schizotypy via fMRI_PC_44	99.9999%	Indirect Effect of Female	NA
1229	0.138113430970749	-0.563790826013034	0.777636704388778	Sexual Trauma predicting Antisocial Schizotypy via fMRI_PC_44	99.9999%	Direct Effect of Male	NA
1230	0.406359598787962	-0.151032220782438	0.947390271966394	Sexual Trauma predicting Antisocial Schizotypy via fMRI_PC_44	99.9999%	Direct Effect of Female	NA
1231	0.0031925191075084	-0.0421540172891608	0.0743499833397152	Sexual Trauma predicting Antisocial Schizotypy via fMRI_PC_44	99.9999%	Total Indirect Effect	NA
1232	0.294874388159488	-0.0828046335609623	0.656584688089702	Sexual Trauma predicting Antisocial Schizotypy via fMRI_PC_44	99.9999%	Total Direct Effect	NA
1233	-0.00583089104186462	-0.0518677721964598	0.0316866291126764	Sexual Trauma predicting Antisocial Schizotypy via fMRI_PC_45	97.50%	Index of Moderated Mediation of Sex	NA
1234	0.00203091696732385	-0.0294589811173579	0.0364554667549797	Sexual Trauma predicting Antisocial Schizotypy via fMRI_PC_45	97.50%	Indirect Effect of Male	NA
1235	-0.00379997407454076	-0.0325186223381831	0.0193935365372024	Sexual Trauma predicting Antisocial Schizotypy via fMRI_PC_45	97.50%	Indirect Effect of Female	NA
1236	0.146364575064872	-0.205764356573528	0.50351103772969	Sexual Trauma predicting Antisocial Schizotypy via fMRI_PC_45	97.50%	Direct Effect of Male	NA
1237	0.416419170075719	0.158878372187386	0.672041465326496	Sexual Trauma predicting Antisocial Schizotypy via fMRI_PC_45	97.50%	Direct Effect of Female	*
1238	-0.00130721396370645	-0.0224693241682527	0.0186224863916366	Sexual Trauma predicting Antisocial Schizotypy via fMRI_PC_45	97.50%	Total Indirect Effect	NA
1239	0.299661106943807	0.0872829911322778	0.511165796112999	Sexual Trauma predicting Antisocial Schizotypy via fMRI_PC_45	97.50%	Total Direct Effect	*
1240	-0.00583089104186462	-0.0616042277400537	0.0418668893915405	Sexual Trauma predicting Antisocial Schizotypy via fMRI_PC_45	99.00%	Index of Moderated Mediation of Sex	NA
1241	0.00203091696732385	-0.0368944937936365	0.045830091199267	Sexual Trauma predicting Antisocial Schizotypy via fMRI_PC_45	99.00%	Indirect Effect of Male	NA
1242	-0.00379997407454076	-0.0374749794550128	0.0250505203382628	Sexual Trauma predicting Antisocial Schizotypy via fMRI_PC_45	99.00%	Indirect Effect of Female	NA
1243	0.146364575064872	-0.256820372586273	0.568331775763834	Sexual Trauma predicting Antisocial Schizotypy via fMRI_PC_45	99.00%	Direct Effect of Male	NA
1244	0.416419170075719	0.128042225217499	0.709902999944093	Sexual Trauma predicting Antisocial Schizotypy via fMRI_PC_45	99.00%	Direct Effect of Female	*
1245	-0.00130721396370645	-0.0271746233430091	0.0229547038140363	Sexual Trauma predicting Antisocial Schizotypy via fMRI_PC_45	99.00%	Total Indirect Effect	NA
1246	0.299661106943807	0.0620216153886111	0.540799861637874	Sexual Trauma predicting Antisocial Schizotypy via fMRI_PC_45	99.00%	Total Direct Effect	*
1247	-0.00583089104186462	-0.123413614811007	0.0900581069437716	Sexual Trauma predicting Antisocial Schizotypy via fMRI_PC_45	99.99%	Index of Moderated Mediation of Sex	NA
1248	0.00203091696732385	-0.074934485883038	0.0869153644552616	Sexual Trauma predicting Antisocial Schizotypy via fMRI_PC_45	99.99%	Indirect Effect of Male	NA
1249	-0.00379997407454076	-0.0696709111123941	0.0505138542635711	Sexual Trauma predicting Antisocial Schizotypy via fMRI_PC_45	99.99%	Indirect Effect of Female	NA
1250	0.146364575064872	-0.452746364124259	0.763970211178164	Sexual Trauma predicting Antisocial Schizotypy via fMRI_PC_45	99.99%	Direct Effect of Male	NA
1251	0.416419170075719	-0.0878488267437676	0.816911931207551	Sexual Trauma predicting Antisocial Schizotypy via fMRI_PC_45	99.99%	Direct Effect of Female	NA
1252	-0.00130721396370645	-0.0458162620839	0.0490863731047172	Sexual Trauma predicting Antisocial Schizotypy via fMRI_PC_45	99.99%	Total Indirect Effect	NA
1253	0.299661106943807	-0.0514819904491141	0.671060385996941	Sexual Trauma predicting Antisocial Schizotypy via fMRI_PC_45	99.99%	Total Direct Effect	NA
1254	-0.00583089104186462	-0.109695461691288	0.107848985084071	Sexual Trauma predicting Antisocial Schizotypy via fMRI_PC_45	99.9999%	Index of Moderated Mediation of Sex	NA
1255	0.00203091696732385	-0.0788802006826867	0.0782125841672074	Sexual Trauma predicting Antisocial Schizotypy via fMRI_PC_45	99.9999%	Indirect Effect of Male	NA
1256	-0.00379997407454076	-0.0835165239173857	0.0568883862853573	Sexual Trauma predicting Antisocial Schizotypy via fMRI_PC_45	99.9999%	Indirect Effect of Female	NA
1257	0.146364575064872	-0.493862575653075	0.837226592470701	Sexual Trauma predicting Antisocial Schizotypy via fMRI_PC_45	99.9999%	Direct Effect of Male	NA
1258	0.416419170075719	-0.000108670010922069	0.917986127797167	Sexual Trauma predicting Antisocial Schizotypy via fMRI_PC_45	99.9999%	Direct Effect of Female	NA
1259	-0.00130721396370645	-0.0511342952528522	0.0490337582831943	Sexual Trauma predicting Antisocial Schizotypy via fMRI_PC_45	99.9999%	Total Indirect Effect	NA
1260	0.299661106943807	-0.0735297201071226	0.692103060558411	Sexual Trauma predicting Antisocial Schizotypy via fMRI_PC_45	99.9999%	Total Direct Effect	NA
1261	0.00209443893793489	-0.032047164567796	0.0390459428316124	Sexual Trauma predicting Antisocial Schizotypy via fMRI_PC_46	97.50%	Index of Moderated Mediation of Sex	NA
1262	-0.00105108001727953	-0.0312021537726558	0.0262769668823353	Sexual Trauma predicting Antisocial Schizotypy via fMRI_PC_46	97.50%	Indirect Effect of Male	NA
1263	0.00104335892065536	-0.0179317790016275	0.0202168565972771	Sexual Trauma predicting Antisocial Schizotypy via fMRI_PC_46	97.50%	Indirect Effect of Female	NA
1264	0.147776710998934	-0.248727719104191	0.536247942608248	Sexual Trauma predicting Antisocial Schizotypy via fMRI_PC_46	97.50%	Direct Effect of Male	NA
1265	0.402383026392545	0.115215631429334	0.6936303929339	Sexual Trauma predicting Antisocial Schizotypy via fMRI_PC_46	97.50%	Direct Effect of Female	*
1266	0.0001479668096423	-0.016393755554836	0.0157762447981292	Sexual Trauma predicting Antisocial Schizotypy via fMRI_PC_46	97.50%	Total Indirect Effect	NA
1267	0.293684427141721	0.0561879781111049	0.529162451433534	Sexual Trauma predicting Antisocial Schizotypy via fMRI_PC_46	97.50%	Total Direct Effect	*
1268	0.00209443893793489	-0.0402398887909168	0.0519266540927416	Sexual Trauma predicting Antisocial Schizotypy via fMRI_PC_46	99.00%	Index of Moderated Mediation of Sex	NA
1269	-0.00105108001727953	-0.0409701415037164	0.0326938345389347	Sexual Trauma predicting Antisocial Schizotypy via fMRI_PC_46	99.00%	Indirect Effect of Male	NA
1270	0.00104335892065536	-0.0220833569859014	0.0264646909106152	Sexual Trauma predicting Antisocial Schizotypy via fMRI_PC_46	99.00%	Indirect Effect of Female	NA
1271	0.147776710998934	-0.306545005320689	0.615839871963114	Sexual Trauma predicting Antisocial Schizotypy via fMRI_PC_46	99.00%	Direct Effect of Male	NA
1272	0.402383026392545	0.0625768225904493	0.734154014734291	Sexual Trauma predicting Antisocial Schizotypy via fMRI_PC_46	99.00%	Direct Effect of Female	*
1273	0.0001479668096423	-0.0202600563316785	0.0203119373851963	Sexual Trauma predicting Antisocial Schizotypy via fMRI_PC_46	99.00%	Total Indirect Effect	NA
1274	0.293684427141721	0.0184009938892072	0.565369285778491	Sexual Trauma predicting Antisocial Schizotypy via fMRI_PC_46	99.00%	Total Direct Effect	*
1275	0.00209443893793489	-0.090028182281566	0.10374605683849	Sexual Trauma predicting Antisocial Schizotypy via fMRI_PC_46	99.99%	Index of Moderated Mediation of Sex	NA
1276	-0.00105108001727953	-0.0772385840511102	0.0833760855603969	Sexual Trauma predicting Antisocial Schizotypy via fMRI_PC_46	99.99%	Indirect Effect of Male	NA
1277	0.00104335892065536	-0.051108547785351	0.0483409112925067	Sexual Trauma predicting Antisocial Schizotypy via fMRI_PC_46	99.99%	Indirect Effect of Female	NA
1278	0.147776710998934	-0.563999634264561	0.772027058409006	Sexual Trauma predicting Antisocial Schizotypy via fMRI_PC_46	99.99%	Direct Effect of Male	NA
1279	0.402383026392545	-0.0675915159440592	0.906451666576827	Sexual Trauma predicting Antisocial Schizotypy via fMRI_PC_46	99.99%	Direct Effect of Female	NA
1280	0.0001479668096423	-0.0427952055303571	0.0428483195787579	Sexual Trauma predicting Antisocial Schizotypy via fMRI_PC_46	99.99%	Total Indirect Effect	NA
1281	0.293684427141721	-0.146399445397244	0.693789383960065	Sexual Trauma predicting Antisocial Schizotypy via fMRI_PC_46	99.99%	Total Direct Effect	NA
1282	0.00209443893793489	-0.0929476825550923	0.0979178289459101	Sexual Trauma predicting Antisocial Schizotypy via fMRI_PC_46	99.9999%	Index of Moderated Mediation of Sex	NA
1283	-0.00105108001727953	-0.0821113927830791	0.0679290551935026	Sexual Trauma predicting Antisocial Schizotypy via fMRI_PC_46	99.9999%	Indirect Effect of Male	NA
1284	0.00104335892065536	-0.0441093290774164	0.067804914270788	Sexual Trauma predicting Antisocial Schizotypy via fMRI_PC_46	99.9999%	Indirect Effect of Female	NA
1285	0.147776710998934	-0.577087072035518	0.806498394766775	Sexual Trauma predicting Antisocial Schizotypy via fMRI_PC_46	99.9999%	Direct Effect of Male	NA
1286	0.402383026392545	-0.0740814492857481	0.956666964593442	Sexual Trauma predicting Antisocial Schizotypy via fMRI_PC_46	99.9999%	Direct Effect of Female	NA
1287	0.0001479668096423	-0.0444740092869041	0.038602776844849	Sexual Trauma predicting Antisocial Schizotypy via fMRI_PC_46	99.9999%	Total Indirect Effect	NA
1288	0.293684427141721	-0.200614841406612	0.696134012782337	Sexual Trauma predicting Antisocial Schizotypy via fMRI_PC_46	99.9999%	Total Direct Effect	NA
1289	-0.00952512535581922	-0.0645766566489369	0.0310153817845817	Sexual Trauma predicting Antisocial Schizotypy via fMRI_PC_47	97.50%	Index of Moderated Mediation of Sex	NA
1290	0.0147683185237422	-0.0195965187747726	0.0687763837348694	Sexual Trauma predicting Antisocial Schizotypy via fMRI_PC_47	97.50%	Indirect Effect of Male	NA
1291	0.00524319316792298	-0.0164069863064518	0.0378178953553008	Sexual Trauma predicting Antisocial Schizotypy via fMRI_PC_47	97.50%	Indirect Effect of Female	NA
1292	0.133657900762265	-0.242043269210093	0.508855682356634	Sexual Trauma predicting Antisocial Schizotypy via fMRI_PC_47	97.50%	Direct Effect of Male	NA
1293	0.396651446655036	0.130948173453745	0.659867979672057	Sexual Trauma predicting Antisocial Schizotypy via fMRI_PC_47	97.50%	Direct Effect of Female	*
1294	0.00931527278100555	-0.0106739910256127	0.0414083725909763	Sexual Trauma predicting Antisocial Schizotypy via fMRI_PC_47	97.50%	Total Indirect Effect	NA
1295	0.293534534388946	0.0741470704991999	0.51681137075075	Sexual Trauma predicting Antisocial Schizotypy via fMRI_PC_47	97.50%	Total Direct Effect	*
1296	-0.00952512535581922	-0.0784675831010457	0.0390594046182821	Sexual Trauma predicting Antisocial Schizotypy via fMRI_PC_47	99.00%	Index of Moderated Mediation of Sex	NA
1297	0.0147683185237422	-0.0267616200868531	0.0789403968895702	Sexual Trauma predicting Antisocial Schizotypy via fMRI_PC_47	99.00%	Indirect Effect of Male	NA
1298	0.00524319316792298	-0.0227672599310927	0.0442850668143122	Sexual Trauma predicting Antisocial Schizotypy via fMRI_PC_47	99.00%	Indirect Effect of Female	NA
1299	0.133657900762265	-0.29973636956944	0.563330118712238	Sexual Trauma predicting Antisocial Schizotypy via fMRI_PC_47	99.00%	Direct Effect of Male	NA
1300	0.396651446655036	0.0863111678344186	0.703996127479736	Sexual Trauma predicting Antisocial Schizotypy via fMRI_PC_47	99.00%	Direct Effect of Female	*
1301	0.00931527278100555	-0.0154355455688198	0.0484059893956521	Sexual Trauma predicting Antisocial Schizotypy via fMRI_PC_47	99.00%	Total Indirect Effect	NA
1302	0.293534534388946	0.0404219723218138	0.546200312585736	Sexual Trauma predicting Antisocial Schizotypy via fMRI_PC_47	99.00%	Total Direct Effect	*
1303	-0.00952512535581922	-0.119025447230806	0.0773375336277835	Sexual Trauma predicting Antisocial Schizotypy via fMRI_PC_47	99.99%	Index of Moderated Mediation of Sex	NA
1304	0.0147683185237422	-0.0725851539386136	0.145179567791684	Sexual Trauma predicting Antisocial Schizotypy via fMRI_PC_47	99.99%	Indirect Effect of Male	NA
1305	0.00524319316792298	-0.0418190386755608	0.0701860549595033	Sexual Trauma predicting Antisocial Schizotypy via fMRI_PC_47	99.99%	Indirect Effect of Female	NA
1306	0.133657900762265	-0.529662427061305	0.72186919068011	Sexual Trauma predicting Antisocial Schizotypy via fMRI_PC_47	99.99%	Direct Effect of Male	NA
1307	0.396651446655036	-0.0332681395608935	0.816920441051693	Sexual Trauma predicting Antisocial Schizotypy via fMRI_PC_47	99.99%	Direct Effect of Female	NA
1308	0.00931527278100555	-0.0364312689746144	0.0874178726340479	Sexual Trauma predicting Antisocial Schizotypy via fMRI_PC_47	99.99%	Total Indirect Effect	NA
1309	0.293534534388946	-0.077681155331657	0.674511786823074	Sexual Trauma predicting Antisocial Schizotypy via fMRI_PC_47	99.99%	Total Direct Effect	NA
1310	-0.00952512535581922	-0.153900662133795	0.112772755630252	Sexual Trauma predicting Antisocial Schizotypy via fMRI_PC_47	99.9999%	Index of Moderated Mediation of Sex	NA
1311	0.0147683185237422	-0.0734905439601614	0.162080350206574	Sexual Trauma predicting Antisocial Schizotypy via fMRI_PC_47	99.9999%	Indirect Effect of Male	NA
1312	0.00524319316792298	-0.0607139394248423	0.0737906225749358	Sexual Trauma predicting Antisocial Schizotypy via fMRI_PC_47	99.9999%	Indirect Effect of Female	NA
1313	0.133657900762265	-0.631342791773676	0.809255653859697	Sexual Trauma predicting Antisocial Schizotypy via fMRI_PC_47	99.9999%	Direct Effect of Male	NA
1314	0.396651446655036	-0.0629845590325537	0.832837777626409	Sexual Trauma predicting Antisocial Schizotypy via fMRI_PC_47	99.9999%	Direct Effect of Female	NA
1315	0.00931527278100555	-0.031747712976824	0.0892943673371236	Sexual Trauma predicting Antisocial Schizotypy via fMRI_PC_47	99.9999%	Total Indirect Effect	NA
1316	0.293534534388946	-0.166678967116147	0.65541503818042	Sexual Trauma predicting Antisocial Schizotypy via fMRI_PC_47	99.9999%	Total Direct Effect	NA
1317	0.00396948858178849	-0.0252606813068376	0.0403081598976088	Sexual Trauma predicting Antisocial Schizotypy via fMRI_PC_48	97.50%	Index of Moderated Mediation of Sex	NA
1318	-0.00688586193520253	-0.0453781588523404	0.0204200963555984	Sexual Trauma predicting Antisocial Schizotypy via fMRI_PC_48	97.50%	Indirect Effect of Male	NA
1319	-0.00291637335341404	-0.0285381143681827	0.0124921997420839	Sexual Trauma predicting Antisocial Schizotypy via fMRI_PC_48	97.50%	Indirect Effect of Female	NA
1320	0.153962873720556	-0.207824478876736	0.507182765025775	Sexual Trauma predicting Antisocial Schizotypy via fMRI_PC_48	97.50%	Direct Effect of Male	NA
1321	0.40965967714535	0.153022934901374	0.670500464176042	Sexual Trauma predicting Antisocial Schizotypy via fMRI_PC_48	97.50%	Direct Effect of Female	*
1322	-0.00461336661328645	-0.0300229177029907	0.0123134173913318	Sexual Trauma predicting Antisocial Schizotypy via fMRI_PC_48	97.50%	Total Indirect Effect	NA
1323	0.29573355070362	0.0845755584663837	0.507475099143184	Sexual Trauma predicting Antisocial Schizotypy via fMRI_PC_48	97.50%	Total Direct Effect	*
1324	0.00396948858178849	-0.0333267489343753	0.0505678907778312	Sexual Trauma predicting Antisocial Schizotypy via fMRI_PC_48	99.00%	Index of Moderated Mediation of Sex	NA
1325	-0.00688586193520253	-0.0556733076836605	0.0276591290931549	Sexual Trauma predicting Antisocial Schizotypy via fMRI_PC_48	99.00%	Indirect Effect of Male	NA
1326	-0.00291637335341404	-0.035633629127158	0.0158196683353494	Sexual Trauma predicting Antisocial Schizotypy via fMRI_PC_48	99.00%	Indirect Effect of Female	NA
1327	0.153962873720556	-0.256286949079506	0.565976869018206	Sexual Trauma predicting Antisocial Schizotypy via fMRI_PC_48	99.00%	Direct Effect of Male	NA
1328	0.40965967714535	0.112993418147404	0.702248905056424	Sexual Trauma predicting Antisocial Schizotypy via fMRI_PC_48	99.00%	Direct Effect of Female	*
1329	-0.00461336661328645	-0.0361308196865833	0.0162228132845793	Sexual Trauma predicting Antisocial Schizotypy via fMRI_PC_48	99.00%	Total Indirect Effect	NA
1330	0.29573355070362	0.0521478683828153	0.542016563483628	Sexual Trauma predicting Antisocial Schizotypy via fMRI_PC_48	99.00%	Total Direct Effect	*
1331	0.00396948858178849	-0.0627329521412725	0.0863333953388024	Sexual Trauma predicting Antisocial Schizotypy via fMRI_PC_48	99.99%	Index of Moderated Mediation of Sex	NA
1332	-0.00688586193520253	-0.0955212640003759	0.0529931718855657	Sexual Trauma predicting Antisocial Schizotypy via fMRI_PC_48	99.99%	Indirect Effect of Male	NA
1333	-0.00291637335341404	-0.0615788587818367	0.0351026985204385	Sexual Trauma predicting Antisocial Schizotypy via fMRI_PC_48	99.99%	Indirect Effect of Female	NA
1334	0.153962873720556	-0.495202290003528	0.780183813310144	Sexual Trauma predicting Antisocial Schizotypy via fMRI_PC_48	99.99%	Direct Effect of Male	NA
1335	0.40965967714535	-0.0836410808715149	0.835476351132903	Sexual Trauma predicting Antisocial Schizotypy via fMRI_PC_48	99.99%	Direct Effect of Female	NA
1336	-0.00461336661328645	-0.063391085046288	0.0359900183108175	Sexual Trauma predicting Antisocial Schizotypy via fMRI_PC_48	99.99%	Total Indirect Effect	NA
1337	0.29573355070362	-0.0531952657293532	0.656976194709684	Sexual Trauma predicting Antisocial Schizotypy via fMRI_PC_48	99.99%	Total Direct Effect	NA
1338	0.00396948858178849	-0.0992559407796206	0.113554641249139	Sexual Trauma predicting Antisocial Schizotypy via fMRI_PC_48	99.9999%	Index of Moderated Mediation of Sex	NA
1339	-0.00688586193520253	-0.093668594573493	0.06310914744157	Sexual Trauma predicting Antisocial Schizotypy via fMRI_PC_48	99.9999%	Indirect Effect of Male	NA
1340	-0.00291637335341404	-0.0744541235017898	0.0378588332843604	Sexual Trauma predicting Antisocial Schizotypy via fMRI_PC_48	99.9999%	Indirect Effect of Female	NA
1341	0.153962873720556	-0.463760389282976	0.778667025476072	Sexual Trauma predicting Antisocial Schizotypy via fMRI_PC_48	99.9999%	Direct Effect of Male	NA
1342	0.40965967714535	-0.0759714352713277	0.860990640290741	Sexual Trauma predicting Antisocial Schizotypy via fMRI_PC_48	99.9999%	Direct Effect of Female	NA
1343	-0.00461336661328645	-0.0662474814608524	0.0427395863981916	Sexual Trauma predicting Antisocial Schizotypy via fMRI_PC_48	99.9999%	Total Indirect Effect	NA
1344	0.29573355070362	-0.0893901933457036	0.686474859128779	Sexual Trauma predicting Antisocial Schizotypy via fMRI_PC_48	99.9999%	Total Direct Effect	NA
1345	-0.00128840533422464	-0.0410939224685243	0.0360654558687572	Sexual Trauma predicting Antisocial Schizotypy via fMRI_PC_49	97.50%	Index of Moderated Mediation of Sex	NA
1346	0.000802759746703115	-0.025031150092848	0.031451088795437	Sexual Trauma predicting Antisocial Schizotypy via fMRI_PC_49	97.50%	Indirect Effect of Male	NA
1347	-0.00048564558752152	-0.0187061421250002	0.0193087451618023	Sexual Trauma predicting Antisocial Schizotypy via fMRI_PC_49	97.50%	Indirect Effect of Female	NA
1348	0.147226984461348	-0.212710320988601	0.506777491460278	Sexual Trauma predicting Antisocial Schizotypy via fMRI_PC_49	97.50%	Direct Effect of Male	NA
1349	0.40303746968522	0.143187993039266	0.669097655603865	Sexual Trauma predicting Antisocial Schizotypy via fMRI_PC_49	97.50%	Direct Effect of Female	*
1350	6.51596668867812e-05	-0.0114856932478939	0.014454212848332	Sexual Trauma predicting Antisocial Schizotypy via fMRI_PC_49	97.50%	Total Indirect Effect	NA
1351	0.293741269498035	0.0806726604321237	0.508302595397987	Sexual Trauma predicting Antisocial Schizotypy via fMRI_PC_49	97.50%	Total Direct Effect	*
1352	-0.00128840533422464	-0.0505766393811659	0.0478844751805153	Sexual Trauma predicting Antisocial Schizotypy via fMRI_PC_49	99.00%	Index of Moderated Mediation of Sex	NA
1353	0.000802759746703115	-0.0325608964782079	0.0403690377552125	Sexual Trauma predicting Antisocial Schizotypy via fMRI_PC_49	99.00%	Indirect Effect of Male	NA
1354	-0.00048564558752152	-0.0223822065590253	0.0246951338254004	Sexual Trauma predicting Antisocial Schizotypy via fMRI_PC_49	99.00%	Indirect Effect of Female	NA
1355	0.147226984461348	-0.272360799449288	0.558552050288927	Sexual Trauma predicting Antisocial Schizotypy via fMRI_PC_49	99.00%	Direct Effect of Male	NA
1356	0.40303746968522	0.102067543072036	0.696834395055423	Sexual Trauma predicting Antisocial Schizotypy via fMRI_PC_49	99.00%	Direct Effect of Female	*
1357	6.51596668867812e-05	-0.0140952447304628	0.0185190085227755	Sexual Trauma predicting Antisocial Schizotypy via fMRI_PC_49	99.00%	Total Indirect Effect	NA
1358	0.293741269498035	0.0515465257041488	0.529889180223522	Sexual Trauma predicting Antisocial Schizotypy via fMRI_PC_49	99.00%	Total Direct Effect	*
1359	-0.00128840533422464	-0.0823735206159656	0.0943464346165227	Sexual Trauma predicting Antisocial Schizotypy via fMRI_PC_49	99.99%	Index of Moderated Mediation of Sex	NA
1360	0.000802759746703115	-0.0676519618174126	0.0721226504915026	Sexual Trauma predicting Antisocial Schizotypy via fMRI_PC_49	99.99%	Indirect Effect of Male	NA
1361	-0.00048564558752152	-0.0468739619865106	0.0497831242733632	Sexual Trauma predicting Antisocial Schizotypy via fMRI_PC_49	99.99%	Indirect Effect of Female	NA
1362	0.147226984461348	-0.452503799232887	0.723465384622332	Sexual Trauma predicting Antisocial Schizotypy via fMRI_PC_49	99.99%	Direct Effect of Male	NA
1363	0.40303746968522	-0.0429439366951417	0.826095839381607	Sexual Trauma predicting Antisocial Schizotypy via fMRI_PC_49	99.99%	Direct Effect of Female	NA
1364	6.51596668867812e-05	-0.0343947944208305	0.0421026175861788	Sexual Trauma predicting Antisocial Schizotypy via fMRI_PC_49	99.99%	Total Indirect Effect	NA
1365	0.293741269498035	-0.0695113317259361	0.671432026486694	Sexual Trauma predicting Antisocial Schizotypy via fMRI_PC_49	99.99%	Total Direct Effect	NA
1366	-0.00128840533422464	-0.116868072329502	0.110571653546054	Sexual Trauma predicting Antisocial Schizotypy via fMRI_PC_49	99.9999%	Index of Moderated Mediation of Sex	NA
1367	0.000802759746703115	-0.068526318191174	0.0762282061454807	Sexual Trauma predicting Antisocial Schizotypy via fMRI_PC_49	99.9999%	Indirect Effect of Male	NA
1368	-0.00048564558752152	-0.0617831313111297	0.0707864496095567	Sexual Trauma predicting Antisocial Schizotypy via fMRI_PC_49	99.9999%	Indirect Effect of Female	NA
1369	0.147226984461348	-0.546226658587552	0.812609571924565	Sexual Trauma predicting Antisocial Schizotypy via fMRI_PC_49	99.9999%	Direct Effect of Male	NA
1370	0.40303746968522	-0.0784803877024377	0.852675005492872	Sexual Trauma predicting Antisocial Schizotypy via fMRI_PC_49	99.9999%	Direct Effect of Female	NA
1371	6.51596668867812e-05	-0.0379362875881164	0.0485128195868567	Sexual Trauma predicting Antisocial Schizotypy via fMRI_PC_49	99.9999%	Total Indirect Effect	NA
1372	0.293741269498035	-0.0657752145400633	0.73618726035321	Sexual Trauma predicting Antisocial Schizotypy via fMRI_PC_49	99.9999%	Total Direct Effect	NA
1373	-0.000745798501427364	-0.0367935437593447	0.0254172596573501	Sexual Trauma predicting Antisocial Schizotypy via fMRI_PC_50	97.50%	Index of Moderated Mediation of Sex	NA
1374	-0.000514968127135765	-0.0248005219267877	0.0254665723466237	Sexual Trauma predicting Antisocial Schizotypy via fMRI_PC_50	97.50%	Indirect Effect of Male	NA
1375	-0.00126076662856313	-0.023321605069922	0.0132968494213697	Sexual Trauma predicting Antisocial Schizotypy via fMRI_PC_50	97.50%	Indirect Effect of Female	NA
1376	0.146614041297082	-0.2127102943764	0.51263936729477	Sexual Trauma predicting Antisocial Schizotypy via fMRI_PC_50	97.50%	Direct Effect of Male	NA
1377	0.417743546063592	0.166451500301467	0.678329028437113	Sexual Trauma predicting Antisocial Schizotypy via fMRI_PC_50	97.50%	Direct Effect of Female	*
1378	-0.000941930837990093	-0.017951769540592	0.0124422491677309	Sexual Trauma predicting Antisocial Schizotypy via fMRI_PC_50	97.50%	Total Indirect Effect	NA
1379	0.300891232146982	0.0872776267970998	0.515015161797316	Sexual Trauma predicting Antisocial Schizotypy via fMRI_PC_50	97.50%	Total Direct Effect	*
1380	-0.000745798501427364	-0.045019812107331	0.0334089074210292	Sexual Trauma predicting Antisocial Schizotypy via fMRI_PC_50	99.00%	Index of Moderated Mediation of Sex	NA
1381	-0.000514968127135765	-0.0316403189557314	0.0335785741768506	Sexual Trauma predicting Antisocial Schizotypy via fMRI_PC_50	99.00%	Indirect Effect of Male	NA
1382	-0.00126076662856313	-0.0282135090701739	0.0177226771950737	Sexual Trauma predicting Antisocial Schizotypy via fMRI_PC_50	99.00%	Indirect Effect of Female	NA
1383	0.146614041297082	-0.288655633705196	0.572271017030852	Sexual Trauma predicting Antisocial Schizotypy via fMRI_PC_50	99.00%	Direct Effect of Male	NA
1384	0.417743546063592	0.128283874329595	0.712047696791446	Sexual Trauma predicting Antisocial Schizotypy via fMRI_PC_50	99.00%	Direct Effect of Female	*
1385	-0.000941930837990093	-0.02196429843866	0.0164656555182075	Sexual Trauma predicting Antisocial Schizotypy via fMRI_PC_50	99.00%	Total Indirect Effect	NA
1386	0.300891232146982	0.0458106689385272	0.54548845713569	Sexual Trauma predicting Antisocial Schizotypy via fMRI_PC_50	99.00%	Total Direct Effect	*
1387	-0.000745798501427364	-0.0880601396372591	0.0631374500004726	Sexual Trauma predicting Antisocial Schizotypy via fMRI_PC_50	99.99%	Index of Moderated Mediation of Sex	NA
1388	-0.000514968127135765	-0.0634284993169379	0.0556350358430385	Sexual Trauma predicting Antisocial Schizotypy via fMRI_PC_50	99.99%	Indirect Effect of Male	NA
1389	-0.00126076662856313	-0.0484715693244922	0.0369024591880475	Sexual Trauma predicting Antisocial Schizotypy via fMRI_PC_50	99.99%	Indirect Effect of Female	NA
1390	0.146614041297082	-0.470470391810308	0.803459279470465	Sexual Trauma predicting Antisocial Schizotypy via fMRI_PC_50	99.99%	Direct Effect of Male	NA
1391	0.417743546063592	0.00452602481588256	0.829409212318223	Sexual Trauma predicting Antisocial Schizotypy via fMRI_PC_50	99.99%	Direct Effect of Female	*
1392	-0.000941930837990093	-0.0360440076255572	0.0315287803112795	Sexual Trauma predicting Antisocial Schizotypy via fMRI_PC_50	99.99%	Total Indirect Effect	NA
1393	0.300891232146982	-0.0544092650057502	0.670227807027664	Sexual Trauma predicting Antisocial Schizotypy via fMRI_PC_50	99.99%	Total Direct Effect	NA
1394	-0.000745798501427364	-0.0938308680250512	0.069865720087015	Sexual Trauma predicting Antisocial Schizotypy via fMRI_PC_50	99.9999%	Index of Moderated Mediation of Sex	NA
1395	-0.000514968127135765	-0.0778954410569914	0.0682352202540851	Sexual Trauma predicting Antisocial Schizotypy via fMRI_PC_50	99.9999%	Indirect Effect of Male	NA
1396	-0.00126076662856313	-0.0635432619483647	0.055932211787224	Sexual Trauma predicting Antisocial Schizotypy via fMRI_PC_50	99.9999%	Indirect Effect of Female	NA
1397	0.146614041297082	-0.514680152537919	0.796621870126703	Sexual Trauma predicting Antisocial Schizotypy via fMRI_PC_50	99.9999%	Direct Effect of Male	NA
1398	0.417743546063592	-0.023819444441428	0.912622651825764	Sexual Trauma predicting Antisocial Schizotypy via fMRI_PC_50	99.9999%	Direct Effect of Female	NA
1399	-0.000941930837990093	-0.0598304711746225	0.0339388586706026	Sexual Trauma predicting Antisocial Schizotypy via fMRI_PC_50	99.9999%	Total Indirect Effect	NA
1400	0.300891232146982	-0.117637634323624	0.648284577209264	Sexual Trauma predicting Antisocial Schizotypy via fMRI_PC_50	99.9999%	Total Direct Effect	NA
1401	0.00189249889770499	-0.0333038300725767	0.041140328790621	Sexual Trauma predicting Antisocial Schizotypy via fMRI_PC_51	97.50%	Index of Moderated Mediation of Sex	NA
1402	-0.00402072069466757	-0.0482294230615064	0.0319223954188085	Sexual Trauma predicting Antisocial Schizotypy via fMRI_PC_51	97.50%	Indirect Effect of Male	NA
1403	-0.00212822179696257	-0.0319814741322034	0.0187899473343964	Sexual Trauma predicting Antisocial Schizotypy via fMRI_PC_51	97.50%	Indirect Effect of Female	NA
1404	0.151455023436687	-0.21597409393006	0.51050348416812	Sexual Trauma predicting Antisocial Schizotypy via fMRI_PC_51	97.50%	Direct Effect of Male	NA
1405	0.408291999857397	0.15352320659244	0.666129393377919	Sexual Trauma predicting Antisocial Schizotypy via fMRI_PC_51	97.50%	Direct Effect of Female	*
1406	-0.00293728266401118	-0.0329312351702637	0.0203810332986693	Sexual Trauma predicting Antisocial Schizotypy via fMRI_PC_51	97.50%	Total Indirect Effect	NA
1407	0.295554522812785	0.0826276331006908	0.509997787361765	Sexual Trauma predicting Antisocial Schizotypy via fMRI_PC_51	97.50%	Total Direct Effect	*
1408	0.00189249889770499	-0.042031655408421	0.0507033713255041	Sexual Trauma predicting Antisocial Schizotypy via fMRI_PC_51	99.00%	Index of Moderated Mediation of Sex	NA
1409	-0.00402072069466757	-0.0599290254604312	0.0387748723216357	Sexual Trauma predicting Antisocial Schizotypy via fMRI_PC_51	99.00%	Indirect Effect of Male	NA
1410	-0.00212822179696257	-0.0393343569926231	0.0243511214246397	Sexual Trauma predicting Antisocial Schizotypy via fMRI_PC_51	99.00%	Indirect Effect of Female	NA
1411	0.151455023436687	-0.277891488617111	0.565625543981491	Sexual Trauma predicting Antisocial Schizotypy via fMRI_PC_51	99.00%	Direct Effect of Male	NA
1412	0.408291999857397	0.108588032368492	0.701078901389277	Sexual Trauma predicting Antisocial Schizotypy via fMRI_PC_51	99.00%	Direct Effect of Female	*
1413	-0.00293728266401118	-0.040747178564043	0.0248505837014314	Sexual Trauma predicting Antisocial Schizotypy via fMRI_PC_51	99.00%	Total Indirect Effect	NA
1414	0.295554522812785	0.0502287313977648	0.541791270027099	Sexual Trauma predicting Antisocial Schizotypy via fMRI_PC_51	99.00%	Total Direct Effect	*
1415	0.00189249889770499	-0.0877620361912864	0.0945655415117574	Sexual Trauma predicting Antisocial Schizotypy via fMRI_PC_51	99.99%	Index of Moderated Mediation of Sex	NA
1416	-0.00402072069466757	-0.0996250503331647	0.0910965265699765	Sexual Trauma predicting Antisocial Schizotypy via fMRI_PC_51	99.99%	Indirect Effect of Male	NA
1417	-0.00212822179696257	-0.0750932212136708	0.0565411941701804	Sexual Trauma predicting Antisocial Schizotypy via fMRI_PC_51	99.99%	Indirect Effect of Female	NA
1418	0.151455023436687	-0.496993800907687	0.751448416551293	Sexual Trauma predicting Antisocial Schizotypy via fMRI_PC_51	99.99%	Direct Effect of Male	NA
1419	0.408291999857397	0.0105298099871726	0.801582337390822	Sexual Trauma predicting Antisocial Schizotypy via fMRI_PC_51	99.99%	Direct Effect of Female	*
1420	-0.00293728266401118	-0.0623661888931818	0.0564239777981444	Sexual Trauma predicting Antisocial Schizotypy via fMRI_PC_51	99.99%	Total Indirect Effect	NA
1421	0.295554522812785	-0.0511457312134551	0.665246662868755	Sexual Trauma predicting Antisocial Schizotypy via fMRI_PC_51	99.99%	Total Direct Effect	NA
1422	0.00189249889770499	-0.112464451193847	0.127996983124916	Sexual Trauma predicting Antisocial Schizotypy via fMRI_PC_51	99.9999%	Index of Moderated Mediation of Sex	NA
1423	-0.00402072069466757	-0.14593741972198	0.096527027943328	Sexual Trauma predicting Antisocial Schizotypy via fMRI_PC_51	99.9999%	Indirect Effect of Male	NA
1424	-0.00212822179696257	-0.0892762500579822	0.0564594944383653	Sexual Trauma predicting Antisocial Schizotypy via fMRI_PC_51	99.9999%	Indirect Effect of Female	NA
1425	0.151455023436687	-0.450188500603409	0.818598049933248	Sexual Trauma predicting Antisocial Schizotypy via fMRI_PC_51	99.9999%	Direct Effect of Male	NA
1426	0.408291999857397	-0.0865032392687057	0.835488560592172	Sexual Trauma predicting Antisocial Schizotypy via fMRI_PC_51	99.9999%	Direct Effect of Female	NA
1427	-0.00293728266401118	-0.0941416127081759	0.0528253726329107	Sexual Trauma predicting Antisocial Schizotypy via fMRI_PC_51	99.9999%	Total Indirect Effect	NA
1428	0.295554522812785	-0.0900596039197416	0.67311741829331	Sexual Trauma predicting Antisocial Schizotypy via fMRI_PC_51	99.9999%	Total Direct Effect	NA
1429	0.0048843121677764	-0.0742995922832412	0.084286914097792	Sexual Trauma predicting Antisocial Schizotypy via fMRI_PC_52	97.50%	Index of Moderated Mediation of Sex	NA
1430	-0.00272963969182864	-0.0547633037429902	0.046164021690071	Sexual Trauma predicting Antisocial Schizotypy via fMRI_PC_52	97.50%	Indirect Effect of Male	NA
1431	0.00215467247594776	-0.0357370461628108	0.0399646166009606	Sexual Trauma predicting Antisocial Schizotypy via fMRI_PC_52	97.50%	Indirect Effect of Female	NA
1432	0.150610388830429	-0.228348998926863	0.531749751424529	Sexual Trauma predicting Antisocial Schizotypy via fMRI_PC_52	97.50%	Direct Effect of Male	NA
1433	0.405119601690847	0.134379164285151	0.677358206036167	Sexual Trauma predicting Antisocial Schizotypy via fMRI_PC_52	97.50%	Direct Effect of Female	*
1434	6.65836309875889e-05	-0.0160732403416773	0.0163001844941665	Sexual Trauma predicting Antisocial Schizotypy via fMRI_PC_52	97.50%	Total Indirect Effect	NA
1435	0.296381131496749	0.0716138974573325	0.51870346402603	Sexual Trauma predicting Antisocial Schizotypy via fMRI_PC_52	97.50%	Total Direct Effect	*
1436	0.0048843121677764	-0.0916786242808414	0.100508409355837	Sexual Trauma predicting Antisocial Schizotypy via fMRI_PC_52	99.00%	Index of Moderated Mediation of Sex	NA
1437	-0.00272963969182864	-0.0650360796419603	0.0581418852214596	Sexual Trauma predicting Antisocial Schizotypy via fMRI_PC_52	99.00%	Indirect Effect of Male	NA
1438	0.00215467247594776	-0.0440894764423044	0.049136707950107	Sexual Trauma predicting Antisocial Schizotypy via fMRI_PC_52	99.00%	Indirect Effect of Female	NA
1439	0.150610388830429	-0.296689135041336	0.587712892445627	Sexual Trauma predicting Antisocial Schizotypy via fMRI_PC_52	99.00%	Direct Effect of Male	NA
1440	0.405119601690847	0.0937884937510665	0.718242205085445	Sexual Trauma predicting Antisocial Schizotypy via fMRI_PC_52	99.00%	Direct Effect of Female	*
1441	6.65836309875889e-05	-0.0200696884650265	0.0210473580264541	Sexual Trauma predicting Antisocial Schizotypy via fMRI_PC_52	99.00%	Total Indirect Effect	NA
1442	0.296381131496749	0.0329597379455755	0.555944353346789	Sexual Trauma predicting Antisocial Schizotypy via fMRI_PC_52	99.00%	Total Direct Effect	*
1443	0.0048843121677764	-0.159321513283941	0.176529148377908	Sexual Trauma predicting Antisocial Schizotypy via fMRI_PC_52	99.99%	Index of Moderated Mediation of Sex	NA
1444	-0.00272963969182864	-0.122619022763039	0.111202568291886	Sexual Trauma predicting Antisocial Schizotypy via fMRI_PC_52	99.99%	Indirect Effect of Male	NA
1445	0.00215467247594776	-0.0718895191550408	0.0926304496084908	Sexual Trauma predicting Antisocial Schizotypy via fMRI_PC_52	99.99%	Indirect Effect of Female	NA
1446	0.150610388830429	-0.464012869835628	0.766549177537882	Sexual Trauma predicting Antisocial Schizotypy via fMRI_PC_52	99.99%	Direct Effect of Male	NA
1447	0.405119601690847	-0.0320409729984862	0.923550002564339	Sexual Trauma predicting Antisocial Schizotypy via fMRI_PC_52	99.99%	Direct Effect of Female	NA
1448	6.65836309875889e-05	-0.0428535386749342	0.0384170840959907	Sexual Trauma predicting Antisocial Schizotypy via fMRI_PC_52	99.99%	Total Indirect Effect	NA
1449	0.296381131496749	-0.0976459882061544	0.666384855929948	Sexual Trauma predicting Antisocial Schizotypy via fMRI_PC_52	99.99%	Total Direct Effect	NA
1450	0.0048843121677764	-0.169668722192394	0.17889375463766	Sexual Trauma predicting Antisocial Schizotypy via fMRI_PC_52	99.9999%	Index of Moderated Mediation of Sex	NA
1451	-0.00272963969182864	-0.115303725460014	0.120716457318314	Sexual Trauma predicting Antisocial Schizotypy via fMRI_PC_52	99.9999%	Indirect Effect of Male	NA
1452	0.00215467247594776	-0.0834158926110128	0.0812114766420758	Sexual Trauma predicting Antisocial Schizotypy via fMRI_PC_52	99.9999%	Indirect Effect of Female	NA
1453	0.150610388830429	-0.515400679704147	0.807235508279444	Sexual Trauma predicting Antisocial Schizotypy via fMRI_PC_52	99.9999%	Direct Effect of Male	NA
1454	0.405119601690847	-0.0518890122578728	0.878768870859873	Sexual Trauma predicting Antisocial Schizotypy via fMRI_PC_52	99.9999%	Direct Effect of Female	NA
1455	6.65836309875889e-05	-0.0424498273777451	0.0609514755326924	Sexual Trauma predicting Antisocial Schizotypy via fMRI_PC_52	99.9999%	Total Indirect Effect	NA
1456	0.296381131496749	-0.121051551429169	0.667622420558639	Sexual Trauma predicting Antisocial Schizotypy via fMRI_PC_52	99.9999%	Total Direct Effect	NA
1457	-0.00207840921954802	-0.0464257263245556	0.0343460536822258	Sexual Trauma predicting Antisocial Schizotypy via fMRI_PC_53	97.50%	Index of Moderated Mediation of Sex	NA
1458	0.00290973911973267	-0.033709474136905	0.0497110016098366	Sexual Trauma predicting Antisocial Schizotypy via fMRI_PC_53	97.50%	Indirect Effect of Male	NA
1459	0.000831329900184659	-0.0156640946448884	0.0224346985569708	Sexual Trauma predicting Antisocial Schizotypy via fMRI_PC_53	97.50%	Indirect Effect of Female	NA
1460	0.144133049590503	-0.220860618651791	0.518771026716417	Sexual Trauma predicting Antisocial Schizotypy via fMRI_PC_53	97.50%	Direct Effect of Male	NA
1461	0.411727360222928	0.153699456831681	0.669582064024533	Sexual Trauma predicting Antisocial Schizotypy via fMRI_PC_53	97.50%	Direct Effect of Female	*
1462	0.00171986915761225	-0.0186208705689676	0.0278077326759924	Sexual Trauma predicting Antisocial Schizotypy via fMRI_PC_53	97.50%	Total Indirect Effect	NA
1463	0.299048174649207	0.0850328832895878	0.514353150298284	Sexual Trauma predicting Antisocial Schizotypy via fMRI_PC_53	97.50%	Total Direct Effect	*
1464	-0.00207840921954802	-0.0608859417605224	0.0466229589409154	Sexual Trauma predicting Antisocial Schizotypy via fMRI_PC_53	99.00%	Index of Moderated Mediation of Sex	NA
1465	0.00290973911973267	-0.0447328974597824	0.0643731089746286	Sexual Trauma predicting Antisocial Schizotypy via fMRI_PC_53	99.00%	Indirect Effect of Male	NA
1466	0.000831329900184659	-0.0203776320705129	0.0283378677941776	Sexual Trauma predicting Antisocial Schizotypy via fMRI_PC_53	99.00%	Indirect Effect of Female	NA
1467	0.144133049590503	-0.281323954872974	0.568656490502849	Sexual Trauma predicting Antisocial Schizotypy via fMRI_PC_53	99.00%	Direct Effect of Male	NA
1468	0.411727360222928	0.109787459233751	0.71563658559094	Sexual Trauma predicting Antisocial Schizotypy via fMRI_PC_53	99.00%	Direct Effect of Female	*
1469	0.00171986915761225	-0.0242416316445952	0.0360345585230056	Sexual Trauma predicting Antisocial Schizotypy via fMRI_PC_53	99.00%	Total Indirect Effect	NA
1470	0.299048174649207	0.0495820391499615	0.545971404114931	Sexual Trauma predicting Antisocial Schizotypy via fMRI_PC_53	99.00%	Total Direct Effect	*
1471	-0.00207840921954802	-0.099091071099669	0.08235833471802	Sexual Trauma predicting Antisocial Schizotypy via fMRI_PC_53	99.99%	Index of Moderated Mediation of Sex	NA
1472	0.00290973911973267	-0.0809312239260685	0.103473641610094	Sexual Trauma predicting Antisocial Schizotypy via fMRI_PC_53	99.99%	Indirect Effect of Male	NA
1473	0.000831329900184659	-0.0433394252508127	0.0674354516694324	Sexual Trauma predicting Antisocial Schizotypy via fMRI_PC_53	99.99%	Indirect Effect of Female	NA
1474	0.144133049590503	-0.440296265970671	0.803297500646216	Sexual Trauma predicting Antisocial Schizotypy via fMRI_PC_53	99.99%	Direct Effect of Male	NA
1475	0.411727360222928	-0.0339094829626368	0.839545933264745	Sexual Trauma predicting Antisocial Schizotypy via fMRI_PC_53	99.99%	Direct Effect of Female	NA
1476	0.00171986915761225	-0.0457639702442946	0.0611792741528643	Sexual Trauma predicting Antisocial Schizotypy via fMRI_PC_53	99.99%	Total Indirect Effect	NA
1477	0.299048174649207	-0.0442767475478728	0.700575509480591	Sexual Trauma predicting Antisocial Schizotypy via fMRI_PC_53	99.99%	Total Direct Effect	NA
1478	-0.00207840921954802	-0.131130892712313	0.125477670978656	Sexual Trauma predicting Antisocial Schizotypy via fMRI_PC_53	99.9999%	Index of Moderated Mediation of Sex	NA
1479	0.00290973911973267	-0.128702060898162	0.128735658240498	Sexual Trauma predicting Antisocial Schizotypy via fMRI_PC_53	99.9999%	Indirect Effect of Male	NA
1480	0.000831329900184659	-0.0511310855648166	0.0632268745602648	Sexual Trauma predicting Antisocial Schizotypy via fMRI_PC_53	99.9999%	Indirect Effect of Female	NA
1481	0.144133049590503	-0.5235614543306	0.800211736045067	Sexual Trauma predicting Antisocial Schizotypy via fMRI_PC_53	99.9999%	Direct Effect of Male	NA
1482	0.411727360222928	-0.0319713807475716	0.847699904705638	Sexual Trauma predicting Antisocial Schizotypy via fMRI_PC_53	99.9999%	Direct Effect of Female	NA
1483	0.00171986915761225	-0.0597520848192305	0.0683267000198505	Sexual Trauma predicting Antisocial Schizotypy via fMRI_PC_53	99.9999%	Total Indirect Effect	NA
1484	0.299048174649207	-0.132376939836333	0.653386161486802	Sexual Trauma predicting Antisocial Schizotypy via fMRI_PC_53	99.9999%	Total Direct Effect	NA
1485	3.13277626161353e-05	-0.0318580579205741	0.0327584269633475	Sexual Trauma predicting Antisocial Schizotypy via fMRI_PC_54	97.50%	Index of Moderated Mediation of Sex	NA
1486	-3.28490870687246e-05	-0.0302428819427136	0.0290502422349546	Sexual Trauma predicting Antisocial Schizotypy via fMRI_PC_54	97.50%	Indirect Effect of Male	NA
1487	-1.52132445258931e-06	-0.0141481868825688	0.0123080427385235	Sexual Trauma predicting Antisocial Schizotypy via fMRI_PC_54	97.50%	Indirect Effect of Female	NA
1488	0.147565817605275	-0.21553972994332	0.502547899738692	Sexual Trauma predicting Antisocial Schizotypy via fMRI_PC_54	97.50%	Direct Effect of Male	NA
1489	0.409220517573461	0.157184252029598	0.66866619429037	Sexual Trauma predicting Antisocial Schizotypy via fMRI_PC_54	97.50%	Direct Effect of Female	*
1490	-1.49142341211973e-05	-0.0155971731499568	0.0146085608877379	Sexual Trauma predicting Antisocial Schizotypy via fMRI_PC_54	97.50%	Total Indirect Effect	NA
1491	0.297345787367811	0.0846363731254238	0.506964343311277	Sexual Trauma predicting Antisocial Schizotypy via fMRI_PC_54	97.50%	Total Direct Effect	*
1492	3.13277626161353e-05	-0.0408230504775196	0.0410594468762413	Sexual Trauma predicting Antisocial Schizotypy via fMRI_PC_54	99.00%	Index of Moderated Mediation of Sex	NA
1493	-3.28490870687246e-05	-0.0367413898590297	0.0364490961516505	Sexual Trauma predicting Antisocial Schizotypy via fMRI_PC_54	99.00%	Indirect Effect of Male	NA
1494	-1.52132445258931e-06	-0.0180273413371395	0.0163517236916575	Sexual Trauma predicting Antisocial Schizotypy via fMRI_PC_54	99.00%	Indirect Effect of Female	NA
1495	0.147565817605275	-0.269826910972783	0.571510319921204	Sexual Trauma predicting Antisocial Schizotypy via fMRI_PC_54	99.00%	Direct Effect of Male	NA
1496	0.409220517573461	0.112941559290281	0.701435013534416	Sexual Trauma predicting Antisocial Schizotypy via fMRI_PC_54	99.00%	Direct Effect of Female	*
1497	-1.49142341211973e-05	-0.0199469122452666	0.0184404574209877	Sexual Trauma predicting Antisocial Schizotypy via fMRI_PC_54	99.00%	Total Indirect Effect	NA
1498	0.297345787367811	0.0566713746001975	0.540655668039548	Sexual Trauma predicting Antisocial Schizotypy via fMRI_PC_54	99.00%	Total Direct Effect	*
1499	3.13277626161353e-05	-0.0681947994239807	0.0851479559947251	Sexual Trauma predicting Antisocial Schizotypy via fMRI_PC_54	99.99%	Index of Moderated Mediation of Sex	NA
1500	-3.28490870687246e-05	-0.0761682008484154	0.0613593646878276	Sexual Trauma predicting Antisocial Schizotypy via fMRI_PC_54	99.99%	Indirect Effect of Male	NA
1501	-1.52132445258931e-06	-0.034985182617274	0.0253118009707524	Sexual Trauma predicting Antisocial Schizotypy via fMRI_PC_54	99.99%	Indirect Effect of Female	NA
1502	0.147565817605275	-0.513520745287161	0.744963871079276	Sexual Trauma predicting Antisocial Schizotypy via fMRI_PC_54	99.99%	Direct Effect of Male	NA
1503	0.409220517573461	-0.0476175266800497	0.893297128520015	Sexual Trauma predicting Antisocial Schizotypy via fMRI_PC_54	99.99%	Direct Effect of Female	NA
1504	-1.49142341211973e-05	-0.0373146740219199	0.0379589060637038	Sexual Trauma predicting Antisocial Schizotypy via fMRI_PC_54	99.99%	Total Indirect Effect	NA
1505	0.297345787367811	-0.0673379322069641	0.631874883450378	Sexual Trauma predicting Antisocial Schizotypy via fMRI_PC_54	99.99%	Total Direct Effect	NA
1506	3.13277626161353e-05	-0.0929506524643949	0.0943673373558403	Sexual Trauma predicting Antisocial Schizotypy via fMRI_PC_54	99.9999%	Index of Moderated Mediation of Sex	NA
1507	-3.28490870687246e-05	-0.0914033710817615	0.0852557975854444	Sexual Trauma predicting Antisocial Schizotypy via fMRI_PC_54	99.9999%	Indirect Effect of Male	NA
1508	-1.52132445258931e-06	-0.042144796582112	0.0451634369992123	Sexual Trauma predicting Antisocial Schizotypy via fMRI_PC_54	99.9999%	Indirect Effect of Female	NA
1509	0.147565817605275	-0.490611686472538	0.77615181412497	Sexual Trauma predicting Antisocial Schizotypy via fMRI_PC_54	99.9999%	Direct Effect of Male	NA
1510	0.409220517573461	-0.0176792182946477	0.883055609432621	Sexual Trauma predicting Antisocial Schizotypy via fMRI_PC_54	99.9999%	Direct Effect of Female	NA
1511	-1.49142341211973e-05	-0.0450784224097464	0.0364757196192303	Sexual Trauma predicting Antisocial Schizotypy via fMRI_PC_54	99.9999%	Total Indirect Effect	NA
1512	0.297345787367811	-0.20318981500757	0.692127610383863	Sexual Trauma predicting Antisocial Schizotypy via fMRI_PC_54	99.9999%	Total Direct Effect	NA
1513	0.0115579964349291	-0.035927419780016	0.0732080043185842	Sexual Trauma predicting Antisocial Schizotypy via fMRI_PC_55	97.50%	Index of Moderated Mediation of Sex	NA
1514	-0.0101196247196203	-0.0635480629679135	0.0316886418700717	Sexual Trauma predicting Antisocial Schizotypy via fMRI_PC_55	97.50%	Indirect Effect of Male	NA
1515	0.00143837171530881	-0.0137199286283796	0.0224582206845145	Sexual Trauma predicting Antisocial Schizotypy via fMRI_PC_55	97.50%	Indirect Effect of Female	NA
1516	0.158618174231728	-0.222434746393876	0.532491555516204	Sexual Trauma predicting Antisocial Schizotypy via fMRI_PC_55	97.50%	Direct Effect of Male	NA
1517	0.405598922004785	0.138208928498847	0.668314866782754	Sexual Trauma predicting Antisocial Schizotypy via fMRI_PC_55	97.50%	Direct Effect of Female	*
1518	-0.00350277917694713	-0.0264761391699572	0.0140444942327895	Sexual Trauma predicting Antisocial Schizotypy via fMRI_PC_55	97.50%	Total Indirect Effect	NA
1519	0.296509577794746	0.0747838178777987	0.516552108194341	Sexual Trauma predicting Antisocial Schizotypy via fMRI_PC_55	97.50%	Total Direct Effect	*
1520	0.0115579964349291	-0.0461499187739975	0.0877506256205983	Sexual Trauma predicting Antisocial Schizotypy via fMRI_PC_55	99.00%	Index of Moderated Mediation of Sex	NA
1521	-0.0101196247196203	-0.0730686326347215	0.0409280111619607	Sexual Trauma predicting Antisocial Schizotypy via fMRI_PC_55	99.00%	Indirect Effect of Male	NA
1522	0.00143837171530881	-0.0173311669793578	0.0273191300351578	Sexual Trauma predicting Antisocial Schizotypy via fMRI_PC_55	99.00%	Indirect Effect of Female	NA
1523	0.158618174231728	-0.268969506070747	0.580140030197415	Sexual Trauma predicting Antisocial Schizotypy via fMRI_PC_55	99.00%	Direct Effect of Male	NA
1524	0.405598922004785	0.100588195020374	0.713816882437361	Sexual Trauma predicting Antisocial Schizotypy via fMRI_PC_55	99.00%	Direct Effect of Female	*
1525	-0.00350277917694713	-0.031716896968203	0.0184839206545584	Sexual Trauma predicting Antisocial Schizotypy via fMRI_PC_55	99.00%	Total Indirect Effect	NA
1526	0.296509577794746	0.044919368824723	0.54743235475509	Sexual Trauma predicting Antisocial Schizotypy via fMRI_PC_55	99.00%	Total Direct Effect	*
1527	0.0115579964349291	-0.0928826795195969	0.147807664178667	Sexual Trauma predicting Antisocial Schizotypy via fMRI_PC_55	99.99%	Index of Moderated Mediation of Sex	NA
1528	-0.0101196247196203	-0.112022880789611	0.0800706564034827	Sexual Trauma predicting Antisocial Schizotypy via fMRI_PC_55	99.99%	Indirect Effect of Male	NA
1529	0.00143837171530881	-0.0372642160597599	0.054316734084427	Sexual Trauma predicting Antisocial Schizotypy via fMRI_PC_55	99.99%	Indirect Effect of Female	NA
1530	0.158618174231728	-0.467456670737518	0.770314380244183	Sexual Trauma predicting Antisocial Schizotypy via fMRI_PC_55	99.99%	Direct Effect of Male	NA
1531	0.405598922004785	-0.022108713805309	0.873289334768584	Sexual Trauma predicting Antisocial Schizotypy via fMRI_PC_55	99.99%	Direct Effect of Female	NA
1532	-0.00350277917694713	-0.0548239229098138	0.0323744476870868	Sexual Trauma predicting Antisocial Schizotypy via fMRI_PC_55	99.99%	Total Indirect Effect	NA
1533	0.296509577794746	-0.10528397423794	0.668371192833875	Sexual Trauma predicting Antisocial Schizotypy via fMRI_PC_55	99.99%	Total Direct Effect	NA
1534	0.0115579964349291	-0.120557188551771	0.153081381557081	Sexual Trauma predicting Antisocial Schizotypy via fMRI_PC_55	99.9999%	Index of Moderated Mediation of Sex	NA
1535	-0.0101196247196203	-0.117873293322309	0.102889180299778	Sexual Trauma predicting Antisocial Schizotypy via fMRI_PC_55	99.9999%	Indirect Effect of Male	NA
1536	0.00143837171530881	-0.038805908098198	0.0640936718598993	Sexual Trauma predicting Antisocial Schizotypy via fMRI_PC_55	99.9999%	Indirect Effect of Female	NA
1537	0.158618174231728	-0.520650919899132	0.80874637114471	Sexual Trauma predicting Antisocial Schizotypy via fMRI_PC_55	99.9999%	Direct Effect of Male	NA
1538	0.405598922004785	-0.067804323369837	0.846908123496485	Sexual Trauma predicting Antisocial Schizotypy via fMRI_PC_55	99.9999%	Direct Effect of Female	NA
1539	-0.00350277917694713	-0.0548352210208726	0.0338942458406216	Sexual Trauma predicting Antisocial Schizotypy via fMRI_PC_55	99.9999%	Total Indirect Effect	NA
1540	0.296509577794746	-0.167067113926117	0.674036365761918	Sexual Trauma predicting Antisocial Schizotypy via fMRI_PC_55	99.9999%	Total Direct Effect	NA
1541	0.000427862134091438	-0.0337841396220529	0.0351197504083091	Sexual Trauma predicting Antisocial Schizotypy via fMRI_PC_56	97.50%	Index of Moderated Mediation of Sex	NA
1542	-0.000311406445873433	-0.030907603800729	0.0273543774196251	Sexual Trauma predicting Antisocial Schizotypy via fMRI_PC_56	97.50%	Indirect Effect of Male	NA
1543	0.000116455688218004	-0.0151934255478544	0.0135754816839754	Sexual Trauma predicting Antisocial Schizotypy via fMRI_PC_56	97.50%	Indirect Effect of Female	NA
1544	0.149659995905905	-0.222581463473595	0.510358793613913	Sexual Trauma predicting Antisocial Schizotypy via fMRI_PC_56	97.50%	Direct Effect of Male	NA
1545	0.40673051049085	0.146943679114873	0.667957097751265	Sexual Trauma predicting Antisocial Schizotypy via fMRI_PC_56	97.50%	Direct Effect of Female	*
1546	-6.64593505199707e-05	-0.0149225678043602	0.0125875184417602	Sexual Trauma predicting Antisocial Schizotypy via fMRI_PC_56	97.50%	Total Indirect Effect	NA
1547	0.296764017024089	0.0813506483214981	0.510987210767634	Sexual Trauma predicting Antisocial Schizotypy via fMRI_PC_56	97.50%	Total Direct Effect	*
1548	0.000427862134091438	-0.041566112628798	0.0471972796772853	Sexual Trauma predicting Antisocial Schizotypy via fMRI_PC_56	99.00%	Index of Moderated Mediation of Sex	NA
1549	-0.000311406445873433	-0.0414813683734699	0.0341037823883195	Sexual Trauma predicting Antisocial Schizotypy via fMRI_PC_56	99.00%	Indirect Effect of Male	NA
1550	0.000116455688218004	-0.0190256866529117	0.0181883036273374	Sexual Trauma predicting Antisocial Schizotypy via fMRI_PC_56	99.00%	Indirect Effect of Female	NA
1551	0.149659995905905	-0.264889648839376	0.575114880966707	Sexual Trauma predicting Antisocial Schizotypy via fMRI_PC_56	99.00%	Direct Effect of Male	NA
1552	0.40673051049085	0.0993706426783218	0.705419679865552	Sexual Trauma predicting Antisocial Schizotypy via fMRI_PC_56	99.00%	Direct Effect of Female	*
1553	-6.64593505199707e-05	-0.0202639517573401	0.0156561884216317	Sexual Trauma predicting Antisocial Schizotypy via fMRI_PC_56	99.00%	Total Indirect Effect	NA
1554	0.296764017024089	0.0485347688870967	0.543586276335659	Sexual Trauma predicting Antisocial Schizotypy via fMRI_PC_56	99.00%	Total Direct Effect	*
1555	0.000427862134091438	-0.0975253172115197	0.0832792154854934	Sexual Trauma predicting Antisocial Schizotypy via fMRI_PC_56	99.99%	Index of Moderated Mediation of Sex	NA
1556	-0.000311406445873433	-0.0919072740574602	0.0852918007956757	Sexual Trauma predicting Antisocial Schizotypy via fMRI_PC_56	99.99%	Indirect Effect of Male	NA
1557	0.000116455688218004	-0.0407063456210941	0.0349587018972163	Sexual Trauma predicting Antisocial Schizotypy via fMRI_PC_56	99.99%	Indirect Effect of Female	NA
1558	0.149659995905905	-0.453973741416432	0.736215090649133	Sexual Trauma predicting Antisocial Schizotypy via fMRI_PC_56	99.99%	Direct Effect of Male	NA
1559	0.40673051049085	-0.0157497710290457	0.811407961601785	Sexual Trauma predicting Antisocial Schizotypy via fMRI_PC_56	99.99%	Direct Effect of Female	NA
1560	-6.64593505199707e-05	-0.0402295137248422	0.0341686511853911	Sexual Trauma predicting Antisocial Schizotypy via fMRI_PC_56	99.99%	Total Indirect Effect	NA
1561	0.296764017024089	-0.055897680429013	0.680068522096405	Sexual Trauma predicting Antisocial Schizotypy via fMRI_PC_56	99.99%	Total Direct Effect	NA
1562	0.000427862134091438	-0.115771263787309	0.0941687874477962	Sexual Trauma predicting Antisocial Schizotypy via fMRI_PC_56	99.9999%	Index of Moderated Mediation of Sex	NA
1563	-0.000311406445873433	-0.104308431649279	0.0746671949778923	Sexual Trauma predicting Antisocial Schizotypy via fMRI_PC_56	99.9999%	Indirect Effect of Male	NA
1564	0.000116455688218004	-0.0462793082259248	0.0417562655380597	Sexual Trauma predicting Antisocial Schizotypy via fMRI_PC_56	99.9999%	Indirect Effect of Female	NA
1565	0.149659995905905	-0.536625316310876	0.792049174242234	Sexual Trauma predicting Antisocial Schizotypy via fMRI_PC_56	99.9999%	Direct Effect of Male	NA
1566	0.40673051049085	-0.12861807886233	0.860731226254049	Sexual Trauma predicting Antisocial Schizotypy via fMRI_PC_56	99.9999%	Direct Effect of Female	NA
1567	-6.64593505199707e-05	-0.0674836818917705	0.0441049455498749	Sexual Trauma predicting Antisocial Schizotypy via fMRI_PC_56	99.9999%	Total Indirect Effect	NA
1568	0.296764017024089	-0.0801967587538322	0.681001724769049	Sexual Trauma predicting Antisocial Schizotypy via fMRI_PC_56	99.9999%	Total Direct Effect	NA
1569	0.000707526458196933	-0.031904545985779	0.0325200029795383	Sexual Trauma predicting Antisocial Schizotypy via fMRI_PC_57	97.50%	Index of Moderated Mediation of Sex	NA
1570	-0.00518814768540499	-0.0375798678856706	0.0216029400378781	Sexual Trauma predicting Antisocial Schizotypy via fMRI_PC_57	97.50%	Indirect Effect of Male	NA
1571	-0.00448062122720806	-0.0285771528136399	0.0131793370177865	Sexual Trauma predicting Antisocial Schizotypy via fMRI_PC_57	97.50%	Indirect Effect of Female	NA
1572	0.153333037520132	-0.214319712523502	0.525081481011904	Sexual Trauma predicting Antisocial Schizotypy via fMRI_PC_57	97.50%	Direct Effect of Male	NA
1573	0.410915571588822	0.146903513802251	0.669641439803518	Sexual Trauma predicting Antisocial Schizotypy via fMRI_PC_57	97.50%	Direct Effect of Female	*
1574	-0.00478309536361195	-0.0268586277754288	0.0133861549948017	Sexual Trauma predicting Antisocial Schizotypy via fMRI_PC_57	97.50%	Total Indirect Effect	NA
1575	0.296013549021123	0.0733742204940263	0.517624823503965	Sexual Trauma predicting Antisocial Schizotypy via fMRI_PC_57	97.50%	Total Direct Effect	*
1576	0.000707526458196933	-0.0402807459580635	0.041032301867044	Sexual Trauma predicting Antisocial Schizotypy via fMRI_PC_57	99.00%	Index of Moderated Mediation of Sex	NA
1577	-0.00518814768540499	-0.0474693710177826	0.0274237962065166	Sexual Trauma predicting Antisocial Schizotypy via fMRI_PC_57	99.00%	Indirect Effect of Male	NA
1578	-0.00448062122720806	-0.034767980021602	0.0171103653524749	Sexual Trauma predicting Antisocial Schizotypy via fMRI_PC_57	99.00%	Indirect Effect of Female	NA
1579	0.153333037520132	-0.283993934949525	0.579839790664232	Sexual Trauma predicting Antisocial Schizotypy via fMRI_PC_57	99.00%	Direct Effect of Male	NA
1580	0.410915571588822	0.109183592797907	0.711049556718976	Sexual Trauma predicting Antisocial Schizotypy via fMRI_PC_57	99.00%	Direct Effect of Female	*
1581	-0.00478309536361195	-0.0318350507195526	0.0170806394501135	Sexual Trauma predicting Antisocial Schizotypy via fMRI_PC_57	99.00%	Total Indirect Effect	NA
1582	0.296013549021123	0.0388977241051307	0.543663519571965	Sexual Trauma predicting Antisocial Schizotypy via fMRI_PC_57	99.00%	Total Direct Effect	*
1583	0.000707526458196933	-0.0866425425978325	0.0638405461803724	Sexual Trauma predicting Antisocial Schizotypy via fMRI_PC_57	99.99%	Index of Moderated Mediation of Sex	NA
1584	-0.00518814768540499	-0.0693522859219685	0.0570240715939292	Sexual Trauma predicting Antisocial Schizotypy via fMRI_PC_57	99.99%	Indirect Effect of Male	NA
1585	-0.00448062122720806	-0.061054456228748	0.0369408429699718	Sexual Trauma predicting Antisocial Schizotypy via fMRI_PC_57	99.99%	Indirect Effect of Female	NA
1586	0.153333037520132	-0.462966003134962	0.78717919128615	Sexual Trauma predicting Antisocial Schizotypy via fMRI_PC_57	99.99%	Direct Effect of Male	NA
1587	0.410915571588822	-0.0648654210650886	0.83288166394378	Sexual Trauma predicting Antisocial Schizotypy via fMRI_PC_57	99.99%	Direct Effect of Female	NA
1588	-0.00478309536361195	-0.0497946665402229	0.0358132524873343	Sexual Trauma predicting Antisocial Schizotypy via fMRI_PC_57	99.99%	Total Indirect Effect	NA
1589	0.296013549021123	-0.0616189184718764	0.659309650373443	Sexual Trauma predicting Antisocial Schizotypy via fMRI_PC_57	99.99%	Total Direct Effect	NA
1590	0.000707526458196933	-0.0934102069368317	0.0894025226797879	Sexual Trauma predicting Antisocial Schizotypy via fMRI_PC_57	99.9999%	Index of Moderated Mediation of Sex	NA
1591	-0.00518814768540499	-0.0892055540428951	0.0795793273503506	Sexual Trauma predicting Antisocial Schizotypy via fMRI_PC_57	99.9999%	Indirect Effect of Male	NA
1592	-0.00448062122720806	-0.0594180085920767	0.0534690163754413	Sexual Trauma predicting Antisocial Schizotypy via fMRI_PC_57	99.9999%	Indirect Effect of Female	NA
1593	0.153333037520132	-0.52216108439701	0.793613161995623	Sexual Trauma predicting Antisocial Schizotypy via fMRI_PC_57	99.9999%	Direct Effect of Male	NA
1594	0.410915571588822	-0.0195520612977829	0.893733511442663	Sexual Trauma predicting Antisocial Schizotypy via fMRI_PC_57	99.9999%	Direct Effect of Female	NA
1595	-0.00478309536361195	-0.0565660047537276	0.0425779261664533	Sexual Trauma predicting Antisocial Schizotypy via fMRI_PC_57	99.9999%	Total Indirect Effect	NA
1596	0.296013549021123	-0.0696988668065087	0.707262331241043	Sexual Trauma predicting Antisocial Schizotypy via fMRI_PC_57	99.9999%	Total Direct Effect	NA
1597	-0.00136815147669339	-0.0444239584198713	0.0280296800671004	Sexual Trauma predicting Antisocial Schizotypy via fMRI_PC_58	97.50%	Index of Moderated Mediation of Sex	NA
1598	-0.00106415085365672	-0.0303279839923718	0.0292365354658868	Sexual Trauma predicting Antisocial Schizotypy via fMRI_PC_58	97.50%	Indirect Effect of Male	NA
1599	-0.0024323023303501	-0.0333978409190524	0.0186552295982483	Sexual Trauma predicting Antisocial Schizotypy via fMRI_PC_58	97.50%	Indirect Effect of Female	NA
1600	0.149635726625929	-0.240188146394374	0.535679923714306	Sexual Trauma predicting Antisocial Schizotypy via fMRI_PC_58	97.50%	Direct Effect of Male	NA
1601	0.413464446132063	0.144375579839827	0.689154866610517	Sexual Trauma predicting Antisocial Schizotypy via fMRI_PC_58	97.50%	Direct Effect of Female	*
1602	-0.00184740485890126	-0.0250441753705372	0.0163719171198362	Sexual Trauma predicting Antisocial Schizotypy via fMRI_PC_58	97.50%	Total Indirect Effect	NA
1603	0.298827811744518	0.0705458927519919	0.5234802831903	Sexual Trauma predicting Antisocial Schizotypy via fMRI_PC_58	97.50%	Total Direct Effect	*
1604	-0.00136815147669339	-0.057246681063164	0.0383663989141581	Sexual Trauma predicting Antisocial Schizotypy via fMRI_PC_58	99.00%	Index of Moderated Mediation of Sex	NA
1605	-0.00106415085365672	-0.0394227319699307	0.037352742947312	Sexual Trauma predicting Antisocial Schizotypy via fMRI_PC_58	99.00%	Indirect Effect of Male	NA
1606	-0.0024323023303501	-0.0421495440216361	0.0252910156949698	Sexual Trauma predicting Antisocial Schizotypy via fMRI_PC_58	99.00%	Indirect Effect of Female	NA
1607	0.149635726625929	-0.285553028936381	0.59050768815687	Sexual Trauma predicting Antisocial Schizotypy via fMRI_PC_58	99.00%	Direct Effect of Male	NA
1608	0.413464446132063	0.110516386398625	0.726901854803323	Sexual Trauma predicting Antisocial Schizotypy via fMRI_PC_58	99.00%	Direct Effect of Female	*
1609	-0.00184740485890126	-0.0322882816935645	0.0219855754731233	Sexual Trauma predicting Antisocial Schizotypy via fMRI_PC_58	99.00%	Total Indirect Effect	NA
1610	0.298827811744518	0.0418963134284247	0.556428531578194	Sexual Trauma predicting Antisocial Schizotypy via fMRI_PC_58	99.00%	Total Direct Effect	*
1611	-0.00136815147669339	-0.107562431390576	0.0855669782318642	Sexual Trauma predicting Antisocial Schizotypy via fMRI_PC_58	99.99%	Index of Moderated Mediation of Sex	NA
1612	-0.00106415085365672	-0.0737553471040103	0.0695162413937635	Sexual Trauma predicting Antisocial Schizotypy via fMRI_PC_58	99.99%	Indirect Effect of Male	NA
1613	-0.0024323023303501	-0.0691005005266268	0.0467997334091711	Sexual Trauma predicting Antisocial Schizotypy via fMRI_PC_58	99.99%	Indirect Effect of Female	NA
1614	0.149635726625929	-0.490171742309608	0.766264742755532	Sexual Trauma predicting Antisocial Schizotypy via fMRI_PC_58	99.99%	Direct Effect of Male	NA
1615	0.413464446132063	-0.0831731220189664	0.823668453369992	Sexual Trauma predicting Antisocial Schizotypy via fMRI_PC_58	99.99%	Direct Effect of Female	NA
1616	-0.00184740485890126	-0.0615206206390264	0.0458714800840205	Sexual Trauma predicting Antisocial Schizotypy via fMRI_PC_58	99.99%	Total Indirect Effect	NA
1617	0.298827811744518	-0.0638169800483287	0.672692745558533	Sexual Trauma predicting Antisocial Schizotypy via fMRI_PC_58	99.99%	Total Direct Effect	NA
1618	-0.00136815147669339	-0.124141111637333	0.0756406888933769	Sexual Trauma predicting Antisocial Schizotypy via fMRI_PC_58	99.9999%	Index of Moderated Mediation of Sex	NA
1619	-0.00106415085365672	-0.0845258774985876	0.0790481265639726	Sexual Trauma predicting Antisocial Schizotypy via fMRI_PC_58	99.9999%	Indirect Effect of Male	NA
1620	-0.0024323023303501	-0.0709373483759824	0.0575084826519066	Sexual Trauma predicting Antisocial Schizotypy via fMRI_PC_58	99.9999%	Indirect Effect of Female	NA
1621	0.149635726625929	-0.536425066688083	0.923678965119819	Sexual Trauma predicting Antisocial Schizotypy via fMRI_PC_58	99.9999%	Direct Effect of Male	NA
1622	0.413464446132063	-0.088964097964181	0.999271172882005	Sexual Trauma predicting Antisocial Schizotypy via fMRI_PC_58	99.9999%	Direct Effect of Female	NA
1623	-0.00184740485890126	-0.06379810387147	0.0555272192355826	Sexual Trauma predicting Antisocial Schizotypy via fMRI_PC_58	99.9999%	Total Indirect Effect	NA
1624	0.298827811744518	-0.119349765839822	0.731490081161177	Sexual Trauma predicting Antisocial Schizotypy via fMRI_PC_58	99.9999%	Total Direct Effect	NA
1625	4.13802213814142e-05	-0.0228558062487582	0.0306637104908566	Sexual Trauma predicting Antisocial Schizotypy via fMRI_PC_59	97.50%	Index of Moderated Mediation of Sex	NA
1626	-0.0002160122586026	-0.0291470326423016	0.0222349850696086	Sexual Trauma predicting Antisocial Schizotypy via fMRI_PC_59	97.50%	Indirect Effect of Male	NA
1627	-0.000174632037221186	-0.018185540647431	0.0179135363222063	Sexual Trauma predicting Antisocial Schizotypy via fMRI_PC_59	97.50%	Indirect Effect of Female	NA
1628	0.147572199632374	-0.2167277368288	0.519234723328415	Sexual Trauma predicting Antisocial Schizotypy via fMRI_PC_59	97.50%	Direct Effect of Male	NA
1629	0.411213058248795	0.148331121968665	0.67052209212493	Sexual Trauma predicting Antisocial Schizotypy via fMRI_PC_59	97.50%	Direct Effect of Female	*
1630	-0.000192322466436288	-0.018318707612084	0.0156348867998259	Sexual Trauma predicting Antisocial Schizotypy via fMRI_PC_59	97.50%	Total Indirect Effect	NA
1631	0.298311818529986	0.0831117601484634	0.513330889179818	Sexual Trauma predicting Antisocial Schizotypy via fMRI_PC_59	97.50%	Total Direct Effect	*
1632	4.13802213814142e-05	-0.0299344609793991	0.0401715766719738	Sexual Trauma predicting Antisocial Schizotypy via fMRI_PC_59	99.00%	Index of Moderated Mediation of Sex	NA
1633	-0.0002160122586026	-0.0379260403802295	0.0295760898949933	Sexual Trauma predicting Antisocial Schizotypy via fMRI_PC_59	99.00%	Indirect Effect of Male	NA
1634	-0.000174632037221186	-0.022297786891155	0.0232474716435202	Sexual Trauma predicting Antisocial Schizotypy via fMRI_PC_59	99.00%	Indirect Effect of Female	NA
1635	0.147572199632374	-0.273690943364875	0.56699157173441	Sexual Trauma predicting Antisocial Schizotypy via fMRI_PC_59	99.00%	Direct Effect of Male	NA
1636	0.411213058248795	0.100109899646015	0.715554164640957	Sexual Trauma predicting Antisocial Schizotypy via fMRI_PC_59	99.00%	Direct Effect of Female	*
1637	-0.000192322466436288	-0.0235654965255994	0.0198062368856779	Sexual Trauma predicting Antisocial Schizotypy via fMRI_PC_59	99.00%	Total Indirect Effect	NA
1638	0.298311818529986	0.0477132685518264	0.552930004519581	Sexual Trauma predicting Antisocial Schizotypy via fMRI_PC_59	99.00%	Total Direct Effect	*
1639	4.13802213814142e-05	-0.0706428967627997	0.078170523248671	Sexual Trauma predicting Antisocial Schizotypy via fMRI_PC_59	99.99%	Index of Moderated Mediation of Sex	NA
1640	-0.0002160122586026	-0.0809756349439569	0.0680989859642624	Sexual Trauma predicting Antisocial Schizotypy via fMRI_PC_59	99.99%	Indirect Effect of Male	NA
1641	-0.000174632037221186	-0.0438214527934277	0.0479008068213959	Sexual Trauma predicting Antisocial Schizotypy via fMRI_PC_59	99.99%	Indirect Effect of Female	NA
1642	0.147572199632374	-0.467778453366961	0.770940548026943	Sexual Trauma predicting Antisocial Schizotypy via fMRI_PC_59	99.99%	Direct Effect of Male	NA
1643	0.411213058248795	-0.0447116277254756	0.872588603216208	Sexual Trauma predicting Antisocial Schizotypy via fMRI_PC_59	99.99%	Direct Effect of Female	NA
1644	-0.000192322466436288	-0.0497936581287632	0.0415871578900186	Sexual Trauma predicting Antisocial Schizotypy via fMRI_PC_59	99.99%	Total Indirect Effect	NA
1645	0.298311818529986	-0.0783845166574032	0.643654722203721	Sexual Trauma predicting Antisocial Schizotypy via fMRI_PC_59	99.99%	Total Direct Effect	NA
1646	4.13802213814142e-05	-0.0681768392175523	0.0976924364845737	Sexual Trauma predicting Antisocial Schizotypy via fMRI_PC_59	99.9999%	Index of Moderated Mediation of Sex	NA
1647	-0.0002160122586026	-0.0914061036387789	0.0684242967962619	Sexual Trauma predicting Antisocial Schizotypy via fMRI_PC_59	99.9999%	Indirect Effect of Male	NA
1648	-0.000174632037221186	-0.05370239381583	0.0586965327086947	Sexual Trauma predicting Antisocial Schizotypy via fMRI_PC_59	99.9999%	Indirect Effect of Female	NA
1649	0.147572199632374	-0.495505361593988	0.890650752220091	Sexual Trauma predicting Antisocial Schizotypy via fMRI_PC_59	99.9999%	Direct Effect of Male	NA
1650	0.411213058248795	-0.0503752696707932	0.840758882584411	Sexual Trauma predicting Antisocial Schizotypy via fMRI_PC_59	99.9999%	Direct Effect of Female	NA
1651	-0.000192322466436288	-0.0558293677913584	0.0442248053393492	Sexual Trauma predicting Antisocial Schizotypy via fMRI_PC_59	99.9999%	Total Indirect Effect	NA
1652	0.298311818529986	-0.0674437449319331	0.667759826558881	Sexual Trauma predicting Antisocial Schizotypy via fMRI_PC_59	99.9999%	Total Direct Effect	NA
1653	-0.00618711230462544	-0.044911580888534	0.0215795012553744	Sexual Trauma predicting Antisocial Schizotypy via fMRI_PC_60	97.50%	Index of Moderated Mediation of Sex	NA
1654	0.00859480983056866	-0.0163588520530759	0.0493418372475724	Sexual Trauma predicting Antisocial Schizotypy via fMRI_PC_60	97.50%	Indirect Effect of Male	NA
1655	0.00240769752594322	-0.0108299349727109	0.0254611299147505	Sexual Trauma predicting Antisocial Schizotypy via fMRI_PC_60	97.50%	Indirect Effect of Female	NA
1656	0.138935870245873	-0.229533461134607	0.508896841941109	Sexual Trauma predicting Antisocial Schizotypy via fMRI_PC_60	97.50%	Direct Effect of Male	NA
1657	0.407845969965419	0.145998777798646	0.666345334221115	Sexual Trauma predicting Antisocial Schizotypy via fMRI_PC_60	97.50%	Direct Effect of Female	*
1658	0.00505274553721432	-0.00855679746275451	0.0299446003372356	Sexual Trauma predicting Antisocial Schizotypy via fMRI_PC_60	97.50%	Total Indirect Effect	NA
1659	0.297937148708032	0.0807903179524557	0.513934084851282	Sexual Trauma predicting Antisocial Schizotypy via fMRI_PC_60	97.50%	Total Direct Effect	*
1660	-0.00618711230462544	-0.0542399280725117	0.0307926184498261	Sexual Trauma predicting Antisocial Schizotypy via fMRI_PC_60	99.00%	Index of Moderated Mediation of Sex	NA
1661	0.00859480983056866	-0.0229116145742319	0.0563608286301597	Sexual Trauma predicting Antisocial Schizotypy via fMRI_PC_60	99.00%	Indirect Effect of Male	NA
1662	0.00240769752594322	-0.014829262528441	0.0329910088721219	Sexual Trauma predicting Antisocial Schizotypy via fMRI_PC_60	99.00%	Indirect Effect of Female	NA
1663	0.138935870245873	-0.281840904674756	0.55376123995722	Sexual Trauma predicting Antisocial Schizotypy via fMRI_PC_60	99.00%	Direct Effect of Male	NA
1664	0.407845969965419	0.101672901539897	0.710660629346972	Sexual Trauma predicting Antisocial Schizotypy via fMRI_PC_60	99.00%	Direct Effect of Female	*
1665	0.00505274553721432	-0.0115906306349674	0.0352749113027841	Sexual Trauma predicting Antisocial Schizotypy via fMRI_PC_60	99.00%	Total Indirect Effect	NA
1666	0.297937148708032	0.0471295964680239	0.540428528010383	Sexual Trauma predicting Antisocial Schizotypy via fMRI_PC_60	99.00%	Total Direct Effect	*
1667	-0.00618711230462544	-0.104207798323907	0.0558130606678064	Sexual Trauma predicting Antisocial Schizotypy via fMRI_PC_60	99.99%	Index of Moderated Mediation of Sex	NA
1668	0.00859480983056866	-0.0569108977586684	0.113483810375754	Sexual Trauma predicting Antisocial Schizotypy via fMRI_PC_60	99.99%	Indirect Effect of Male	NA
1669	0.00240769752594322	-0.0335879786484418	0.0592279338508527	Sexual Trauma predicting Antisocial Schizotypy via fMRI_PC_60	99.99%	Indirect Effect of Female	NA
1670	0.138935870245873	-0.493973326643908	0.726921438412572	Sexual Trauma predicting Antisocial Schizotypy via fMRI_PC_60	99.99%	Direct Effect of Male	NA
1671	0.407845969965419	-0.0477684385629134	0.822750335855383	Sexual Trauma predicting Antisocial Schizotypy via fMRI_PC_60	99.99%	Direct Effect of Female	NA
1672	0.00505274553721432	-0.0301781302132075	0.0626518354901445	Sexual Trauma predicting Antisocial Schizotypy via fMRI_PC_60	99.99%	Total Indirect Effect	NA
1673	0.297937148708032	-0.0572355342405646	0.650201478853409	Sexual Trauma predicting Antisocial Schizotypy via fMRI_PC_60	99.99%	Total Direct Effect	NA
1674	-0.00618711230462544	-0.11267108727375	0.0688251333584796	Sexual Trauma predicting Antisocial Schizotypy via fMRI_PC_60	99.9999%	Index of Moderated Mediation of Sex	NA
1675	0.00859480983056866	-0.0612244472385031	0.0967219733715061	Sexual Trauma predicting Antisocial Schizotypy via fMRI_PC_60	99.9999%	Indirect Effect of Male	NA
1676	0.00240769752594322	-0.0354076843523515	0.0634299218609452	Sexual Trauma predicting Antisocial Schizotypy via fMRI_PC_60	99.9999%	Indirect Effect of Female	NA
1677	0.138935870245873	-0.483208427516286	0.799903499842265	Sexual Trauma predicting Antisocial Schizotypy via fMRI_PC_60	99.9999%	Direct Effect of Male	NA
1678	0.407845969965419	-0.0246115721715643	0.878011597987816	Sexual Trauma predicting Antisocial Schizotypy via fMRI_PC_60	99.9999%	Direct Effect of Female	NA
1679	0.00505274553721432	-0.0339933763431014	0.0564846490819097	Sexual Trauma predicting Antisocial Schizotypy via fMRI_PC_60	99.9999%	Total Indirect Effect	NA
1680	0.297937148708032	-0.10283006584332	0.664491180626446	Sexual Trauma predicting Antisocial Schizotypy via fMRI_PC_60	99.9999%	Total Direct Effect	NA
1681	0.00292348218934054	-0.0249563386662138	0.0387635808022284	Sexual Trauma predicting Antisocial Schizotypy via fMRI_PC_61	97.50%	Index of Moderated Mediation of Sex	NA
1682	-0.00318637191497091	-0.0337178939342612	0.0237931843998254	Sexual Trauma predicting Antisocial Schizotypy via fMRI_PC_61	97.50%	Indirect Effect of Male	NA
1683	-0.000262889725630365	-0.0139903580936917	0.0164244256841141	Sexual Trauma predicting Antisocial Schizotypy via fMRI_PC_61	97.50%	Indirect Effect of Female	NA
1684	0.150789074372611	-0.209645053760224	0.505525583693199	Sexual Trauma predicting Antisocial Schizotypy via fMRI_PC_61	97.50%	Direct Effect of Male	NA
1685	0.405357807561675	0.150616102594451	0.666703116440308	Sexual Trauma predicting Antisocial Schizotypy via fMRI_PC_61	97.50%	Direct Effect of Female	*
1686	-0.00151270553148227	-0.0171490568854006	0.0138549126142344	Sexual Trauma predicting Antisocial Schizotypy via fMRI_PC_61	97.50%	Total Indirect Effect	NA
1687	0.295014602711448	0.0813136358281569	0.506771464631687	Sexual Trauma predicting Antisocial Schizotypy via fMRI_PC_61	97.50%	Total Direct Effect	*
1688	0.00292348218934054	-0.0326206626246435	0.0491628523453542	Sexual Trauma predicting Antisocial Schizotypy via fMRI_PC_61	99.00%	Index of Moderated Mediation of Sex	NA
1689	-0.00318637191497091	-0.0398505164446101	0.0320757138953916	Sexual Trauma predicting Antisocial Schizotypy via fMRI_PC_61	99.00%	Indirect Effect of Male	NA
1690	-0.000262889725630365	-0.0186417436252027	0.022578204131956	Sexual Trauma predicting Antisocial Schizotypy via fMRI_PC_61	99.00%	Indirect Effect of Female	NA
1691	0.150789074372611	-0.256636839527609	0.569440748083888	Sexual Trauma predicting Antisocial Schizotypy via fMRI_PC_61	99.00%	Direct Effect of Male	NA
1692	0.405357807561675	0.106376183733491	0.698900584418126	Sexual Trauma predicting Antisocial Schizotypy via fMRI_PC_61	99.00%	Direct Effect of Female	*
1693	-0.00151270553148227	-0.0205940870733915	0.0186232233463966	Sexual Trauma predicting Antisocial Schizotypy via fMRI_PC_61	99.00%	Total Indirect Effect	NA
1694	0.295014602711448	0.0532804017637406	0.540138460848639	Sexual Trauma predicting Antisocial Schizotypy via fMRI_PC_61	99.00%	Total Direct Effect	*
1695	0.00292348218934054	-0.0586883537410283	0.101836932792192	Sexual Trauma predicting Antisocial Schizotypy via fMRI_PC_61	99.99%	Index of Moderated Mediation of Sex	NA
1696	-0.00318637191497091	-0.0694881929485944	0.0545911949824868	Sexual Trauma predicting Antisocial Schizotypy via fMRI_PC_61	99.99%	Indirect Effect of Male	NA
1697	-0.000262889725630365	-0.0408010290406785	0.0460131331471918	Sexual Trauma predicting Antisocial Schizotypy via fMRI_PC_61	99.99%	Indirect Effect of Female	NA
1698	0.150789074372611	-0.458304099020049	0.727758823808288	Sexual Trauma predicting Antisocial Schizotypy via fMRI_PC_61	99.99%	Direct Effect of Male	NA
1699	0.405357807561675	-0.0149144310156039	0.855147430126133	Sexual Trauma predicting Antisocial Schizotypy via fMRI_PC_61	99.99%	Direct Effect of Female	NA
1700	-0.00151270553148227	-0.0401274784651457	0.0346309925774872	Sexual Trauma predicting Antisocial Schizotypy via fMRI_PC_61	99.99%	Total Indirect Effect	NA
1701	0.295014602711448	-0.0504915254218878	0.624408100591097	Sexual Trauma predicting Antisocial Schizotypy via fMRI_PC_61	99.99%	Total Direct Effect	NA
1702	0.00292348218934054	-0.0600729197481745	0.0830378667265177	Sexual Trauma predicting Antisocial Schizotypy via fMRI_PC_61	99.9999%	Index of Moderated Mediation of Sex	NA
1703	-0.00318637191497091	-0.075496379505511	0.0534844489046274	Sexual Trauma predicting Antisocial Schizotypy via fMRI_PC_61	99.9999%	Indirect Effect of Male	NA
1704	-0.000262889725630365	-0.0391380370760955	0.0422992613660408	Sexual Trauma predicting Antisocial Schizotypy via fMRI_PC_61	99.9999%	Indirect Effect of Female	NA
1705	0.150789074372611	-0.502139339916573	0.751419207861334	Sexual Trauma predicting Antisocial Schizotypy via fMRI_PC_61	99.9999%	Direct Effect of Male	NA
1706	0.405357807561675	-0.0297230002355974	0.864810317842523	Sexual Trauma predicting Antisocial Schizotypy via fMRI_PC_61	99.9999%	Direct Effect of Female	NA
1707	-0.00151270553148227	-0.04070646766105	0.0358817514599505	Sexual Trauma predicting Antisocial Schizotypy via fMRI_PC_61	99.9999%	Total Indirect Effect	NA
1708	0.295014602711448	-0.0549038747209643	0.767683685998495	Sexual Trauma predicting Antisocial Schizotypy via fMRI_PC_61	99.9999%	Total Direct Effect	NA
1709	0.0330706750721372	-0.0119547301810032	0.115330919866583	Sexual Trauma predicting Antisocial Schizotypy via fMRI_PC_62	97.50%	Index of Moderated Mediation of Sex	NA
1710	-0.020023205066645	-0.0782957118144686	0.0110055940579216	Sexual Trauma predicting Antisocial Schizotypy via fMRI_PC_62	97.50%	Indirect Effect of Male	NA
1711	0.0130474700054922	-0.00801580476521016	0.0519483819256427	Sexual Trauma predicting Antisocial Schizotypy via fMRI_PC_62	97.50%	Indirect Effect of Female	NA
1712	0.169336159648847	-0.20286916418072	0.542702289158418	Sexual Trauma predicting Antisocial Schizotypy via fMRI_PC_62	97.50%	Direct Effect of Male	NA
1713	0.397817564735573	0.142717419431897	0.658245364019793	Sexual Trauma predicting Antisocial Schizotypy via fMRI_PC_62	97.50%	Direct Effect of Female	*
1714	-0.00109055093612781	-0.0243079017110084	0.0200291345408221	Sexual Trauma predicting Antisocial Schizotypy via fMRI_PC_62	97.50%	Total Indirect Effect	NA
1715	0.299049089691737	0.0831104388613621	0.515091363241301	Sexual Trauma predicting Antisocial Schizotypy via fMRI_PC_62	97.50%	Total Direct Effect	*
1716	0.0330706750721372	-0.0225190978120326	0.135780170309278	Sexual Trauma predicting Antisocial Schizotypy via fMRI_PC_62	99.00%	Index of Moderated Mediation of Sex	NA
1717	-0.020023205066645	-0.0927103282727443	0.0181896107288163	Sexual Trauma predicting Antisocial Schizotypy via fMRI_PC_62	99.00%	Indirect Effect of Male	NA
1718	0.0130474700054922	-0.012913338678562	0.0603535994591177	Sexual Trauma predicting Antisocial Schizotypy via fMRI_PC_62	99.00%	Indirect Effect of Female	NA
1719	0.169336159648847	-0.260584903447624	0.597146967063298	Sexual Trauma predicting Antisocial Schizotypy via fMRI_PC_62	99.00%	Direct Effect of Male	NA
1720	0.397817564735573	0.0991974191301023	0.698834928866104	Sexual Trauma predicting Antisocial Schizotypy via fMRI_PC_62	99.00%	Direct Effect of Female	*
1721	-0.00109055093612781	-0.0298981860863046	0.0259354973394653	Sexual Trauma predicting Antisocial Schizotypy via fMRI_PC_62	99.00%	Total Indirect Effect	NA
1722	0.299049089691737	0.0488242077563405	0.549916348517701	Sexual Trauma predicting Antisocial Schizotypy via fMRI_PC_62	99.00%	Total Direct Effect	*
1723	0.0330706750721372	-0.0523401705069108	0.198865045007275	Sexual Trauma predicting Antisocial Schizotypy via fMRI_PC_62	99.99%	Index of Moderated Mediation of Sex	NA
1724	-0.020023205066645	-0.168710506084506	0.0377990370351604	Sexual Trauma predicting Antisocial Schizotypy via fMRI_PC_62	99.99%	Indirect Effect of Male	NA
1725	0.0130474700054922	-0.0325758774232979	0.0995654327069371	Sexual Trauma predicting Antisocial Schizotypy via fMRI_PC_62	99.99%	Indirect Effect of Female	NA
1726	0.169336159648847	-0.433584541119237	0.774712020542242	Sexual Trauma predicting Antisocial Schizotypy via fMRI_PC_62	99.99%	Direct Effect of Male	NA
1727	0.397817564735573	-0.0328672112871011	0.832694880601828	Sexual Trauma predicting Antisocial Schizotypy via fMRI_PC_62	99.99%	Direct Effect of Female	NA
1728	-0.00109055093612781	-0.0573061137054116	0.0494664989375824	Sexual Trauma predicting Antisocial Schizotypy via fMRI_PC_62	99.99%	Total Indirect Effect	NA
1729	0.299049089691737	-0.0575024943954453	0.67904301148454	Sexual Trauma predicting Antisocial Schizotypy via fMRI_PC_62	99.99%	Total Direct Effect	NA
1730	0.0330706750721372	-0.0663148683959677	0.210190444861819	Sexual Trauma predicting Antisocial Schizotypy via fMRI_PC_62	99.9999%	Index of Moderated Mediation of Sex	NA
1731	-0.020023205066645	-0.143287976238034	0.0656763947318051	Sexual Trauma predicting Antisocial Schizotypy via fMRI_PC_62	99.9999%	Indirect Effect of Male	NA
1732	0.0130474700054922	-0.0307169743314296	0.117013699634008	Sexual Trauma predicting Antisocial Schizotypy via fMRI_PC_62	99.9999%	Indirect Effect of Female	NA
1733	0.169336159648847	-0.597323812864129	0.758397435364103	Sexual Trauma predicting Antisocial Schizotypy via fMRI_PC_62	99.9999%	Direct Effect of Male	NA
1734	0.397817564735573	-0.0737841612572311	0.90411775415412	Sexual Trauma predicting Antisocial Schizotypy via fMRI_PC_62	99.9999%	Direct Effect of Female	NA
1735	-0.00109055093612781	-0.0575489058002577	0.0522746370362477	Sexual Trauma predicting Antisocial Schizotypy via fMRI_PC_62	99.9999%	Total Indirect Effect	NA
1736	0.299049089691737	-0.051051035568994	0.654145424228763	Sexual Trauma predicting Antisocial Schizotypy via fMRI_PC_62	99.9999%	Total Direct Effect	NA
1737	0.0010554669399307	-0.0323371437843717	0.0342928856031468	Sexual Trauma predicting Antisocial Schizotypy via fMRI_PC_63	97.50%	Index of Moderated Mediation of Sex	NA
1738	-0.00206882798098205	-0.0320553860186655	0.0256851349087431	Sexual Trauma predicting Antisocial Schizotypy via fMRI_PC_63	97.50%	Indirect Effect of Male	NA
1739	-0.00101336104105134	-0.0187112747436564	0.0145744780414611	Sexual Trauma predicting Antisocial Schizotypy via fMRI_PC_63	97.50%	Indirect Effect of Female	NA
1740	0.150804206673151	-0.208278660298267	0.502255406235962	Sexual Trauma predicting Antisocial Schizotypy via fMRI_PC_63	97.50%	Direct Effect of Male	NA
1741	0.408344656671579	0.151969099772676	0.665701125116434	Sexual Trauma predicting Antisocial Schizotypy via fMRI_PC_63	97.50%	Direct Effect of Female	*
1742	-0.00146458296704402	-0.0183136104342458	0.0135429463141085	Sexual Trauma predicting Antisocial Schizotypy via fMRI_PC_63	97.50%	Total Indirect Effect	NA
1743	0.296779137831601	0.0851724506790157	0.507756620973951	Sexual Trauma predicting Antisocial Schizotypy via fMRI_PC_63	97.50%	Total Direct Effect	*
1744	0.0010554669399307	-0.0402713025745162	0.0414521729612101	Sexual Trauma predicting Antisocial Schizotypy via fMRI_PC_63	99.00%	Index of Moderated Mediation of Sex	NA
1745	-0.00206882798098205	-0.0387715722543973	0.0342453337258367	Sexual Trauma predicting Antisocial Schizotypy via fMRI_PC_63	99.00%	Indirect Effect of Male	NA
1746	-0.00101336104105134	-0.0232160182797252	0.0190396834970127	Sexual Trauma predicting Antisocial Schizotypy via fMRI_PC_63	99.00%	Indirect Effect of Female	NA
1747	0.150804206673151	-0.262223336323221	0.548596661708453	Sexual Trauma predicting Antisocial Schizotypy via fMRI_PC_63	99.00%	Direct Effect of Male	NA
1748	0.408344656671579	0.114727469184012	0.696094795374107	Sexual Trauma predicting Antisocial Schizotypy via fMRI_PC_63	99.00%	Direct Effect of Female	*
1749	-0.00146458296704402	-0.0221521318212644	0.018684959112445	Sexual Trauma predicting Antisocial Schizotypy via fMRI_PC_63	99.00%	Total Indirect Effect	NA
1750	0.296779137831601	0.0566249204455163	0.53433974796771	Sexual Trauma predicting Antisocial Schizotypy via fMRI_PC_63	99.00%	Total Direct Effect	*
1751	0.0010554669399307	-0.0974765290297806	0.086635214055439	Sexual Trauma predicting Antisocial Schizotypy via fMRI_PC_63	99.99%	Index of Moderated Mediation of Sex	NA
1752	-0.00206882798098205	-0.081564382831102	0.0779344541034265	Sexual Trauma predicting Antisocial Schizotypy via fMRI_PC_63	99.99%	Indirect Effect of Male	NA
1753	-0.00101336104105134	-0.0526920232665741	0.0418007744919985	Sexual Trauma predicting Antisocial Schizotypy via fMRI_PC_63	99.99%	Indirect Effect of Female	NA
1754	0.150804206673151	-0.41534396548251	0.800218308528484	Sexual Trauma predicting Antisocial Schizotypy via fMRI_PC_63	99.99%	Direct Effect of Male	NA
1755	0.408344656671579	-0.025939216595326	0.842431719701615	Sexual Trauma predicting Antisocial Schizotypy via fMRI_PC_63	99.99%	Direct Effect of Female	NA
1756	-0.00146458296704402	-0.0459345161857934	0.0391682020615021	Sexual Trauma predicting Antisocial Schizotypy via fMRI_PC_63	99.99%	Total Indirect Effect	NA
1757	0.296779137831601	-0.0473091120123053	0.669994715291655	Sexual Trauma predicting Antisocial Schizotypy via fMRI_PC_63	99.99%	Total Direct Effect	NA
1758	0.0010554669399307	-0.0818677970353918	0.086691834477263	Sexual Trauma predicting Antisocial Schizotypy via fMRI_PC_63	99.9999%	Index of Moderated Mediation of Sex	NA
1759	-0.00206882798098205	-0.0759600683479937	0.0810080436821095	Sexual Trauma predicting Antisocial Schizotypy via fMRI_PC_63	99.9999%	Indirect Effect of Male	NA
1760	-0.00101336104105134	-0.0504935497214567	0.0461451411125335	Sexual Trauma predicting Antisocial Schizotypy via fMRI_PC_63	99.9999%	Indirect Effect of Female	NA
1761	0.150804206673151	-0.449906458354277	0.78482951945756	Sexual Trauma predicting Antisocial Schizotypy via fMRI_PC_63	99.9999%	Direct Effect of Male	NA
1762	0.408344656671579	-0.039090687238673	0.846155211341526	Sexual Trauma predicting Antisocial Schizotypy via fMRI_PC_63	99.9999%	Direct Effect of Female	NA
1763	-0.00146458296704402	-0.0460813748588843	0.0431067644680497	Sexual Trauma predicting Antisocial Schizotypy via fMRI_PC_63	99.9999%	Total Indirect Effect	NA
1764	0.296779137831601	-0.0707706550282186	0.672397610156703	Sexual Trauma predicting Antisocial Schizotypy via fMRI_PC_63	99.9999%	Total Direct Effect	NA
1765	0.00181975993915552	-0.0256778501213278	0.0328195003504865	Sexual Trauma predicting Antisocial Schizotypy via fMRI_PC_64	97.50%	Index of Moderated Mediation of Sex	NA
1766	-0.00319240414820981	-0.0351065220707859	0.0252630050526104	Sexual Trauma predicting Antisocial Schizotypy via fMRI_PC_64	97.50%	Indirect Effect of Male	NA
1767	-0.00137264420905429	-0.0191823681619946	0.012603040924563	Sexual Trauma predicting Antisocial Schizotypy via fMRI_PC_64	97.50%	Indirect Effect of Female	NA
1768	0.152419785639182	-0.20552933095896	0.516404496729944	Sexual Trauma predicting Antisocial Schizotypy via fMRI_PC_64	97.50%	Direct Effect of Male	NA
1769	0.408957835962707	0.151098833130154	0.66647970145883	Sexual Trauma predicting Antisocial Schizotypy via fMRI_PC_64	97.50%	Direct Effect of Female	*
1770	-0.00215060849531036	-0.0217509601257559	0.0142410407714086	Sexual Trauma predicting Antisocial Schizotypy via fMRI_PC_64	97.50%	Total Indirect Effect	NA
1771	0.297134826771466	0.0858640649297839	0.515016243909259	Sexual Trauma predicting Antisocial Schizotypy via fMRI_PC_64	97.50%	Total Direct Effect	*
1772	0.00181975993915552	-0.0320948220019404	0.0411685610540031	Sexual Trauma predicting Antisocial Schizotypy via fMRI_PC_64	99.00%	Index of Moderated Mediation of Sex	NA
1773	-0.00319240414820981	-0.0439149699230267	0.0318394227557918	Sexual Trauma predicting Antisocial Schizotypy via fMRI_PC_64	99.00%	Indirect Effect of Male	NA
1774	-0.00137264420905429	-0.0235215699470317	0.0169485017090074	Sexual Trauma predicting Antisocial Schizotypy via fMRI_PC_64	99.00%	Indirect Effect of Female	NA
1775	0.152419785639182	-0.264343338787813	0.565954832473529	Sexual Trauma predicting Antisocial Schizotypy via fMRI_PC_64	99.00%	Direct Effect of Male	NA
1776	0.408957835962707	0.112824112933732	0.707000411457367	Sexual Trauma predicting Antisocial Schizotypy via fMRI_PC_64	99.00%	Direct Effect of Female	*
1777	-0.00215060849531036	-0.026201679123861	0.0191573130677321	Sexual Trauma predicting Antisocial Schizotypy via fMRI_PC_64	99.00%	Total Indirect Effect	NA
1778	0.297134826771466	0.0466697307463698	0.542255625013019	Sexual Trauma predicting Antisocial Schizotypy via fMRI_PC_64	99.00%	Total Direct Effect	*
1779	0.00181975993915552	-0.0791068761630899	0.0792006120182626	Sexual Trauma predicting Antisocial Schizotypy via fMRI_PC_64	99.99%	Index of Moderated Mediation of Sex	NA
1780	-0.00319240414820981	-0.0787725102350036	0.0734589941198229	Sexual Trauma predicting Antisocial Schizotypy via fMRI_PC_64	99.99%	Indirect Effect of Male	NA
1781	-0.00137264420905429	-0.056007006181209	0.0391795419949328	Sexual Trauma predicting Antisocial Schizotypy via fMRI_PC_64	99.99%	Indirect Effect of Female	NA
1782	0.152419785639182	-0.447168389610652	0.746167168495807	Sexual Trauma predicting Antisocial Schizotypy via fMRI_PC_64	99.99%	Direct Effect of Male	NA
1783	0.408957835962707	-0.0188655789136994	0.831517119726042	Sexual Trauma predicting Antisocial Schizotypy via fMRI_PC_64	99.99%	Direct Effect of Female	NA
1784	-0.00215060849531036	-0.0522740673340078	0.0454024102986314	Sexual Trauma predicting Antisocial Schizotypy via fMRI_PC_64	99.99%	Total Indirect Effect	NA
1785	0.297134826771466	-0.0634409043768582	0.669435582288714	Sexual Trauma predicting Antisocial Schizotypy via fMRI_PC_64	99.99%	Total Direct Effect	NA
1786	0.00181975993915552	-0.0768110364595805	0.0907079783603142	Sexual Trauma predicting Antisocial Schizotypy via fMRI_PC_64	99.9999%	Index of Moderated Mediation of Sex	NA
1787	-0.00319240414820981	-0.0912594082889686	0.0679559227940896	Sexual Trauma predicting Antisocial Schizotypy via fMRI_PC_64	99.9999%	Indirect Effect of Male	NA
1788	-0.00137264420905429	-0.0488483020194875	0.0351478935533401	Sexual Trauma predicting Antisocial Schizotypy via fMRI_PC_64	99.9999%	Indirect Effect of Female	NA
1789	0.152419785639182	-0.465085347469741	0.816407814090072	Sexual Trauma predicting Antisocial Schizotypy via fMRI_PC_64	99.9999%	Direct Effect of Male	NA
1790	0.408957835962707	-0.0490712569484185	0.851900397433112	Sexual Trauma predicting Antisocial Schizotypy via fMRI_PC_64	99.9999%	Direct Effect of Female	NA
1791	-0.00215060849531036	-0.0449980897830245	0.0404780363558594	Sexual Trauma predicting Antisocial Schizotypy via fMRI_PC_64	99.9999%	Total Indirect Effect	NA
1792	0.297134826771466	-0.123578584050142	0.793003652807689	Sexual Trauma predicting Antisocial Schizotypy via fMRI_PC_64	99.9999%	Total Direct Effect	NA
1793	-0.00147525094114817	-0.0356958908798544	0.0365247657772208	Sexual Trauma predicting Antisocial Schizotypy via fMRI_PC_65	97.50%	Index of Moderated Mediation of Sex	NA
1794	0.00506613575657085	-0.0198331787448015	0.0397368476387431	Sexual Trauma predicting Antisocial Schizotypy via fMRI_PC_65	97.50%	Indirect Effect of Male	NA
1795	0.00359088481542268	-0.0116571409867757	0.0315104387408133	Sexual Trauma predicting Antisocial Schizotypy via fMRI_PC_65	97.50%	Indirect Effect of Female	NA
1796	0.142926662433011	-0.212881017929987	0.498536801285477	Sexual Trauma predicting Antisocial Schizotypy via fMRI_PC_65	97.50%	Direct Effect of Male	NA
1797	0.402148871663557	0.153946352968606	0.65744797277149	Sexual Trauma predicting Antisocial Schizotypy via fMRI_PC_65	97.50%	Direct Effect of Female	*
1798	0.00422156830327412	-0.00856783937706056	0.0289467115042799	Sexual Trauma predicting Antisocial Schizotypy via fMRI_PC_65	97.50%	Total Indirect Effect	NA
1799	0.295550536392434	0.0858034983791765	0.508314280573583	Sexual Trauma predicting Antisocial Schizotypy via fMRI_PC_65	97.50%	Total Direct Effect	*
1800	-0.00147525094114817	-0.0436781994419068	0.0466162786120778	Sexual Trauma predicting Antisocial Schizotypy via fMRI_PC_65	99.00%	Index of Moderated Mediation of Sex	NA
1801	0.00506613575657085	-0.025988986158627	0.049075402543576	Sexual Trauma predicting Antisocial Schizotypy via fMRI_PC_65	99.00%	Indirect Effect of Male	NA
1802	0.00359088481542268	-0.0154677251929477	0.0389852512061354	Sexual Trauma predicting Antisocial Schizotypy via fMRI_PC_65	99.00%	Indirect Effect of Female	NA
1803	0.142926662433011	-0.258288613217272	0.554121170343633	Sexual Trauma predicting Antisocial Schizotypy via fMRI_PC_65	99.00%	Direct Effect of Male	NA
1804	0.402148871663557	0.108348497063904	0.697406730791811	Sexual Trauma predicting Antisocial Schizotypy via fMRI_PC_65	99.00%	Direct Effect of Female	*
1805	0.00422156830327412	-0.0116356128690517	0.035475824213785	Sexual Trauma predicting Antisocial Schizotypy via fMRI_PC_65	99.00%	Total Indirect Effect	NA
1806	0.295550536392434	0.0545204105987162	0.544145910804659	Sexual Trauma predicting Antisocial Schizotypy via fMRI_PC_65	99.00%	Total Direct Effect	*
1807	-0.00147525094114817	-0.0766107908587725	0.0936463530805343	Sexual Trauma predicting Antisocial Schizotypy via fMRI_PC_65	99.99%	Index of Moderated Mediation of Sex	NA
1808	0.00506613575657085	-0.0520781481763533	0.0757428501881773	Sexual Trauma predicting Antisocial Schizotypy via fMRI_PC_65	99.99%	Indirect Effect of Male	NA
1809	0.00359088481542268	-0.0350237644085484	0.0677942393040038	Sexual Trauma predicting Antisocial Schizotypy via fMRI_PC_65	99.99%	Indirect Effect of Female	NA
1810	0.142926662433011	-0.556866208809171	0.751577658990783	Sexual Trauma predicting Antisocial Schizotypy via fMRI_PC_65	99.99%	Direct Effect of Male	NA
1811	0.402148871663557	-0.0786929717729629	0.874708270701942	Sexual Trauma predicting Antisocial Schizotypy via fMRI_PC_65	99.99%	Direct Effect of Female	NA
1812	0.00422156830327412	-0.0241591524323165	0.0618636954552681	Sexual Trauma predicting Antisocial Schizotypy via fMRI_PC_65	99.99%	Total Indirect Effect	NA
1813	0.295550536392434	-0.0737148346932169	0.680893013169525	Sexual Trauma predicting Antisocial Schizotypy via fMRI_PC_65	99.99%	Total Direct Effect	NA
1814	-0.00147525094114817	-0.0969311086142104	0.110218827655011	Sexual Trauma predicting Antisocial Schizotypy via fMRI_PC_65	99.9999%	Index of Moderated Mediation of Sex	NA
1815	0.00506613575657085	-0.0528936768501762	0.0873137422527721	Sexual Trauma predicting Antisocial Schizotypy via fMRI_PC_65	99.9999%	Indirect Effect of Male	NA
1816	0.00359088481542268	-0.0362510211749933	0.0903908564448238	Sexual Trauma predicting Antisocial Schizotypy via fMRI_PC_65	99.9999%	Indirect Effect of Female	NA
1817	0.142926662433011	-0.455907676256311	0.802820265248389	Sexual Trauma predicting Antisocial Schizotypy via fMRI_PC_65	99.9999%	Direct Effect of Male	NA
1818	0.402148871663557	-0.0558865488246137	0.829186053029346	Sexual Trauma predicting Antisocial Schizotypy via fMRI_PC_65	99.9999%	Direct Effect of Female	NA
1819	0.00422156830327412	-0.0271349150043924	0.0661199961196426	Sexual Trauma predicting Antisocial Schizotypy via fMRI_PC_65	99.9999%	Total Indirect Effect	NA
1820	0.295550536392434	-0.0619781893257574	0.677731491168109	Sexual Trauma predicting Antisocial Schizotypy via fMRI_PC_65	99.9999%	Total Direct Effect	NA
1821	0.00392489171535925	-0.0220981796418747	0.0457364237008255	Sexual Trauma predicting Antisocial Schizotypy via fMRI_PC_66	97.50%	Index of Moderated Mediation of Sex	NA
1822	-0.00660990621235061	-0.0498100830845002	0.0205970491422127	Sexual Trauma predicting Antisocial Schizotypy via fMRI_PC_66	97.50%	Indirect Effect of Male	NA
1823	-0.00268501449699137	-0.0259621654643014	0.0146162720245946	Sexual Trauma predicting Antisocial Schizotypy via fMRI_PC_66	97.50%	Indirect Effect of Female	NA
1824	0.154889034080669	-0.220544382260279	0.533072897353123	Sexual Trauma predicting Antisocial Schizotypy via fMRI_PC_66	97.50%	Direct Effect of Male	NA
1825	0.409775823303416	0.141345122597433	0.67659105679481	Sexual Trauma predicting Antisocial Schizotypy via fMRI_PC_66	97.50%	Direct Effect of Female	*
1826	-0.00436294218199625	-0.0305476135847847	0.0138744532750415	Sexual Trauma predicting Antisocial Schizotypy via fMRI_PC_66	97.50%	Total Indirect Effect	NA
1827	0.296446409892364	0.0703739264391602	0.517112285418296	Sexual Trauma predicting Antisocial Schizotypy via fMRI_PC_66	97.50%	Total Direct Effect	*
1828	0.00392489171535925	-0.0292395611006137	0.0581444876232625	Sexual Trauma predicting Antisocial Schizotypy via fMRI_PC_66	99.00%	Index of Moderated Mediation of Sex	NA
1829	-0.00660990621235061	-0.0595607473051809	0.02697222255293	Sexual Trauma predicting Antisocial Schizotypy via fMRI_PC_66	99.00%	Indirect Effect of Male	NA
1830	-0.00268501449699137	-0.0315184450579563	0.0185641932233304	Sexual Trauma predicting Antisocial Schizotypy via fMRI_PC_66	99.00%	Indirect Effect of Female	NA
1831	0.154889034080669	-0.276422155379061	0.595074245412687	Sexual Trauma predicting Antisocial Schizotypy via fMRI_PC_66	99.00%	Direct Effect of Male	NA
1832	0.409775823303416	0.104285317510627	0.715103455273675	Sexual Trauma predicting Antisocial Schizotypy via fMRI_PC_66	99.00%	Direct Effect of Female	*
1833	-0.00436294218199625	-0.0365194001912626	0.0175943475976095	Sexual Trauma predicting Antisocial Schizotypy via fMRI_PC_66	99.00%	Total Indirect Effect	NA
1834	0.296446409892364	0.0438047598520269	0.55230986568606	Sexual Trauma predicting Antisocial Schizotypy via fMRI_PC_66	99.00%	Total Direct Effect	*
1835	0.00392489171535925	-0.0529573751239628	0.0997636967580505	Sexual Trauma predicting Antisocial Schizotypy via fMRI_PC_66	99.99%	Index of Moderated Mediation of Sex	NA
1836	-0.00660990621235061	-0.100777765016668	0.0553607243758296	Sexual Trauma predicting Antisocial Schizotypy via fMRI_PC_66	99.99%	Indirect Effect of Male	NA
1837	-0.00268501449699137	-0.053223835014762	0.0454511896395748	Sexual Trauma predicting Antisocial Schizotypy via fMRI_PC_66	99.99%	Indirect Effect of Female	NA
1838	0.154889034080669	-0.459249130548955	0.82206009688398	Sexual Trauma predicting Antisocial Schizotypy via fMRI_PC_66	99.99%	Direct Effect of Male	NA
1839	0.409775823303416	-0.0461044371565986	0.841604052408773	Sexual Trauma predicting Antisocial Schizotypy via fMRI_PC_66	99.99%	Direct Effect of Female	NA
1840	-0.00436294218199625	-0.0669831694164108	0.0376989823861554	Sexual Trauma predicting Antisocial Schizotypy via fMRI_PC_66	99.99%	Total Indirect Effect	NA
1841	0.296446409892364	-0.0674619156812312	0.672841237650803	Sexual Trauma predicting Antisocial Schizotypy via fMRI_PC_66	99.99%	Total Direct Effect	NA
1842	0.00392489171535925	-0.0579652996560606	0.0965428775792961	Sexual Trauma predicting Antisocial Schizotypy via fMRI_PC_66	99.9999%	Index of Moderated Mediation of Sex	NA
1843	-0.00660990621235061	-0.134939564181035	0.0852991099039504	Sexual Trauma predicting Antisocial Schizotypy via fMRI_PC_66	99.9999%	Indirect Effect of Male	NA
1844	-0.00268501449699137	-0.0618790993351166	0.0329763463747647	Sexual Trauma predicting Antisocial Schizotypy via fMRI_PC_66	99.9999%	Indirect Effect of Female	NA
1845	0.154889034080669	-0.577294747690168	0.80769266165568	Sexual Trauma predicting Antisocial Schizotypy via fMRI_PC_66	99.9999%	Direct Effect of Male	NA
1846	0.409775823303416	-0.129948058013008	0.889551181331329	Sexual Trauma predicting Antisocial Schizotypy via fMRI_PC_66	99.9999%	Direct Effect of Female	NA
1847	-0.00436294218199625	-0.0865684215547484	0.0541458999469795	Sexual Trauma predicting Antisocial Schizotypy via fMRI_PC_66	99.9999%	Total Indirect Effect	NA
1848	0.296446409892364	-0.0860914775536466	0.674381450073404	Sexual Trauma predicting Antisocial Schizotypy via fMRI_PC_66	99.9999%	Total Direct Effect	NA
1849	-0.00997371590218939	-0.0669429980055318	0.0234960237764434	Sexual Trauma predicting Antisocial Schizotypy via fMRI_PC_67	97.50%	Index of Moderated Mediation of Sex	NA
1850	0.0088023377674095	-0.0216233903554382	0.0574769786051182	Sexual Trauma predicting Antisocial Schizotypy via fMRI_PC_67	97.50%	Indirect Effect of Male	NA
1851	-0.00117137813477989	-0.0224118957458381	0.0141106404597259	Sexual Trauma predicting Antisocial Schizotypy via fMRI_PC_67	97.50%	Indirect Effect of Female	NA
1852	0.138758440827248	-0.218597587647329	0.487962837932664	Sexual Trauma predicting Antisocial Schizotypy via fMRI_PC_67	97.50%	Direct Effect of Male	NA
1853	0.405456287225896	0.149374117048483	0.656218447986801	Sexual Trauma predicting Antisocial Schizotypy via fMRI_PC_67	97.50%	Direct Effect of Female	*
1854	0.00309247810593304	-0.0121780460891339	0.0250010098625291	Sexual Trauma predicting Antisocial Schizotypy via fMRI_PC_67	97.50%	Total Indirect Effect	NA
1855	0.294532957391887	0.0793661040151431	0.503707000875149	Sexual Trauma predicting Antisocial Schizotypy via fMRI_PC_67	97.50%	Total Direct Effect	*
1856	-0.00997371590218939	-0.083152886279798	0.0335878942378898	Sexual Trauma predicting Antisocial Schizotypy via fMRI_PC_67	99.00%	Index of Moderated Mediation of Sex	NA
1857	0.0088023377674095	-0.0293890796477652	0.0710877879052426	Sexual Trauma predicting Antisocial Schizotypy via fMRI_PC_67	99.00%	Indirect Effect of Male	NA
1858	-0.00117137813477989	-0.0281749940686341	0.0189565689516403	Sexual Trauma predicting Antisocial Schizotypy via fMRI_PC_67	99.00%	Indirect Effect of Female	NA
1859	0.138758440827248	-0.26914136862175	0.557289914904923	Sexual Trauma predicting Antisocial Schizotypy via fMRI_PC_67	99.00%	Direct Effect of Male	NA
1860	0.405456287225896	0.11008386306976	0.697520475764046	Sexual Trauma predicting Antisocial Schizotypy via fMRI_PC_67	99.00%	Direct Effect of Female	*
1861	0.00309247810593304	-0.0163626588936246	0.0313363428061552	Sexual Trauma predicting Antisocial Schizotypy via fMRI_PC_67	99.00%	Total Indirect Effect	NA
1862	0.294532957391887	0.0497334265672011	0.534347027200456	Sexual Trauma predicting Antisocial Schizotypy via fMRI_PC_67	99.00%	Total Direct Effect	*
1863	-0.00997371590218939	-0.129805708466045	0.0747549374823343	Sexual Trauma predicting Antisocial Schizotypy via fMRI_PC_67	99.99%	Index of Moderated Mediation of Sex	NA
1864	0.0088023377674095	-0.0718599590085539	0.110337411544696	Sexual Trauma predicting Antisocial Schizotypy via fMRI_PC_67	99.99%	Indirect Effect of Male	NA
1865	-0.00117137813477989	-0.0507277120016222	0.0312930424976456	Sexual Trauma predicting Antisocial Schizotypy via fMRI_PC_67	99.99%	Indirect Effect of Female	NA
1866	0.138758440827248	-0.414958013109072	0.741153035264333	Sexual Trauma predicting Antisocial Schizotypy via fMRI_PC_67	99.99%	Direct Effect of Male	NA
1867	0.405456287225896	-0.0516988791227591	0.823565803203223	Sexual Trauma predicting Antisocial Schizotypy via fMRI_PC_67	99.99%	Direct Effect of Female	NA
1868	0.00309247810593304	-0.0350155967408703	0.0547349259835616	Sexual Trauma predicting Antisocial Schizotypy via fMRI_PC_67	99.99%	Total Indirect Effect	NA
1869	0.294532957391887	-0.0768287603273993	0.641978678998493	Sexual Trauma predicting Antisocial Schizotypy via fMRI_PC_67	99.99%	Total Direct Effect	NA
1870	-0.00997371590218939	-0.178065121353743	0.0885302459617863	Sexual Trauma predicting Antisocial Schizotypy via fMRI_PC_67	99.9999%	Index of Moderated Mediation of Sex	NA
1871	0.0088023377674095	-0.0728141647913078	0.161653835187242	Sexual Trauma predicting Antisocial Schizotypy via fMRI_PC_67	99.9999%	Indirect Effect of Male	NA
1872	-0.00117137813477989	-0.0592406240926503	0.0376872868000149	Sexual Trauma predicting Antisocial Schizotypy via fMRI_PC_67	99.9999%	Indirect Effect of Female	NA
1873	0.138758440827248	-0.458775188752507	0.749004309048926	Sexual Trauma predicting Antisocial Schizotypy via fMRI_PC_67	99.9999%	Direct Effect of Male	NA
1874	0.405456287225896	-0.0696156472221405	0.838968398610365	Sexual Trauma predicting Antisocial Schizotypy via fMRI_PC_67	99.9999%	Direct Effect of Female	NA
1875	0.00309247810593304	-0.0393748844651701	0.0671253875092597	Sexual Trauma predicting Antisocial Schizotypy via fMRI_PC_67	99.9999%	Total Indirect Effect	NA
1876	0.294532957391887	-0.0833283089848124	0.714052672844607	Sexual Trauma predicting Antisocial Schizotypy via fMRI_PC_67	99.9999%	Total Direct Effect	NA
1877	-0.0105577336680081	-0.0791131643365264	0.0357934563649074	Sexual Trauma predicting Antisocial Schizotypy via fMRI_PC_68	97.50%	Index of Moderated Mediation of Sex	NA
1878	0.0120361060326089	-0.0399525471119794	0.0776870454015279	Sexual Trauma predicting Antisocial Schizotypy via fMRI_PC_68	97.50%	Indirect Effect of Male	NA
1879	0.00147837236460081	-0.0172534311629684	0.0212901338643518	Sexual Trauma predicting Antisocial Schizotypy via fMRI_PC_68	97.50%	Indirect Effect of Female	NA
1880	0.136429694510759	-0.257519107412375	0.520382999042403	Sexual Trauma predicting Antisocial Schizotypy via fMRI_PC_68	97.50%	Direct Effect of Male	NA
1881	0.4023703320444	0.12196657586154	0.680083380432268	Sexual Trauma predicting Antisocial Schizotypy via fMRI_PC_68	97.50%	Direct Effect of Female	*
1882	0.00599190162787565	-0.0210889407852563	0.0384657918967668	Sexual Trauma predicting Antisocial Schizotypy via fMRI_PC_68	97.50%	Total Indirect Effect	NA
1883	0.294670139559381	0.0635039972929478	0.521737500993774	Sexual Trauma predicting Antisocial Schizotypy via fMRI_PC_68	97.50%	Total Direct Effect	*
1884	-0.0105577336680081	-0.0924131275817365	0.0440838689821743	Sexual Trauma predicting Antisocial Schizotypy via fMRI_PC_68	99.00%	Index of Moderated Mediation of Sex	NA
1885	0.0120361060326089	-0.0479121891777965	0.0909999016157094	Sexual Trauma predicting Antisocial Schizotypy via fMRI_PC_68	99.00%	Indirect Effect of Male	NA
1886	0.00147837236460081	-0.0224197643668438	0.0271414333551268	Sexual Trauma predicting Antisocial Schizotypy via fMRI_PC_68	99.00%	Indirect Effect of Female	NA
1887	0.136429694510759	-0.310025289321615	0.590207352500732	Sexual Trauma predicting Antisocial Schizotypy via fMRI_PC_68	99.00%	Direct Effect of Male	NA
1888	0.4023703320444	0.0736011871455355	0.720896940180374	Sexual Trauma predicting Antisocial Schizotypy via fMRI_PC_68	99.00%	Direct Effect of Female	*
1889	0.00599190162787565	-0.0257701943767484	0.047016100803781	Sexual Trauma predicting Antisocial Schizotypy via fMRI_PC_68	99.00%	Total Indirect Effect	NA
1890	0.294670139559381	0.0283827605765189	0.557320922306373	Sexual Trauma predicting Antisocial Schizotypy via fMRI_PC_68	99.00%	Total Direct Effect	*
1891	-0.0105577336680081	-0.149840981930836	0.091415790169035	Sexual Trauma predicting Antisocial Schizotypy via fMRI_PC_68	99.99%	Index of Moderated Mediation of Sex	NA
1892	0.0120361060326089	-0.100057224388823	0.13722081845282	Sexual Trauma predicting Antisocial Schizotypy via fMRI_PC_68	99.99%	Indirect Effect of Male	NA
1893	0.00147837236460081	-0.0468162983561837	0.0556303368937377	Sexual Trauma predicting Antisocial Schizotypy via fMRI_PC_68	99.99%	Indirect Effect of Female	NA
1894	0.136429694510759	-0.493941560815908	0.780433771258926	Sexual Trauma predicting Antisocial Schizotypy via fMRI_PC_68	99.99%	Direct Effect of Male	NA
1895	0.4023703320444	-0.0904016592804675	0.856283122993726	Sexual Trauma predicting Antisocial Schizotypy via fMRI_PC_68	99.99%	Direct Effect of Female	NA
1896	0.00599190162787565	-0.0510481057135649	0.0740032808567835	Sexual Trauma predicting Antisocial Schizotypy via fMRI_PC_68	99.99%	Total Indirect Effect	NA
1897	0.294670139559381	-0.0909692581566058	0.669521104200101	Sexual Trauma predicting Antisocial Schizotypy via fMRI_PC_68	99.99%	Total Direct Effect	NA
1898	-0.0105577336680081	-0.188478804998003	0.118446889177028	Sexual Trauma predicting Antisocial Schizotypy via fMRI_PC_68	99.9999%	Index of Moderated Mediation of Sex	NA
1899	0.0120361060326089	-0.103667385312912	0.199971744049077	Sexual Trauma predicting Antisocial Schizotypy via fMRI_PC_68	99.9999%	Indirect Effect of Male	NA
1900	0.00147837236460081	-0.0544375459980554	0.0487954790357628	Sexual Trauma predicting Antisocial Schizotypy via fMRI_PC_68	99.9999%	Indirect Effect of Female	NA
1901	0.136429694510759	-0.603126830811678	0.858080676590336	Sexual Trauma predicting Antisocial Schizotypy via fMRI_PC_68	99.9999%	Direct Effect of Male	NA
1902	0.4023703320444	-0.0739820815375289	0.8491343024831	Sexual Trauma predicting Antisocial Schizotypy via fMRI_PC_68	99.9999%	Direct Effect of Female	NA
1903	0.00599190162787565	-0.0643063199100293	0.0953478897081318	Sexual Trauma predicting Antisocial Schizotypy via fMRI_PC_68	99.9999%	Total Indirect Effect	NA
1904	0.294670139559381	-0.104614959042447	0.69996703338017	Sexual Trauma predicting Antisocial Schizotypy via fMRI_PC_68	99.9999%	Total Direct Effect	NA
1905	0.0010256370316927	-0.0328270226946847	0.0410465550074074	Sexual Trauma predicting Antisocial Schizotypy via fMRI_PC_69	97.50%	Index of Moderated Mediation of Sex	NA
1906	-0.00764157088957084	-0.0535462424000952	0.018267161936992	Sexual Trauma predicting Antisocial Schizotypy via fMRI_PC_69	97.50%	Indirect Effect of Male	NA
1907	-0.00661593385787814	-0.0346003791735385	0.0114489845925474	Sexual Trauma predicting Antisocial Schizotypy via fMRI_PC_69	97.50%	Indirect Effect of Female	NA
1908	0.156203191403681	-0.209319280301525	0.515672234228569	Sexual Trauma predicting Antisocial Schizotypy via fMRI_PC_69	97.50%	Direct Effect of Male	NA
1909	0.415718113382474	0.161709177958177	0.669873690135878	Sexual Trauma predicting Antisocial Schizotypy via fMRI_PC_69	97.50%	Direct Effect of Female	*
1910	-0.00705440322086944	-0.0362279958637247	0.0112075485325199	Sexual Trauma predicting Antisocial Schizotypy via fMRI_PC_69	97.50%	Total Indirect Effect	NA
1911	0.297718669166953	0.0877186006850356	0.505667245078919	Sexual Trauma predicting Antisocial Schizotypy via fMRI_PC_69	97.50%	Total Direct Effect	*
1912	0.0010256370316927	-0.0418215874512971	0.0507960280848618	Sexual Trauma predicting Antisocial Schizotypy via fMRI_PC_69	99.00%	Index of Moderated Mediation of Sex	NA
1913	-0.00764157088957084	-0.0640643705476305	0.0258967515134948	Sexual Trauma predicting Antisocial Schizotypy via fMRI_PC_69	99.00%	Indirect Effect of Male	NA
1914	-0.00661593385787814	-0.0399095925415049	0.0156744050205343	Sexual Trauma predicting Antisocial Schizotypy via fMRI_PC_69	99.00%	Indirect Effect of Female	NA
1915	0.156203191403681	-0.259652915507376	0.562627734502218	Sexual Trauma predicting Antisocial Schizotypy via fMRI_PC_69	99.00%	Direct Effect of Male	NA
1916	0.415718113382474	0.122321895872144	0.70205503631257	Sexual Trauma predicting Antisocial Schizotypy via fMRI_PC_69	99.00%	Direct Effect of Female	*
1917	-0.00705440322086944	-0.0426735657906752	0.0156034194478352	Sexual Trauma predicting Antisocial Schizotypy via fMRI_PC_69	99.00%	Total Indirect Effect	NA
1918	0.297718669166953	0.051474426105521	0.531118810320114	Sexual Trauma predicting Antisocial Schizotypy via fMRI_PC_69	99.00%	Total Direct Effect	*
1919	0.0010256370316927	-0.078428619151984	0.0969187771139199	Sexual Trauma predicting Antisocial Schizotypy via fMRI_PC_69	99.99%	Index of Moderated Mediation of Sex	NA
1920	-0.00764157088957084	-0.0979816296170593	0.0503569537886825	Sexual Trauma predicting Antisocial Schizotypy via fMRI_PC_69	99.99%	Indirect Effect of Male	NA
1921	-0.00661593385787814	-0.0680348906956647	0.0345904358136159	Sexual Trauma predicting Antisocial Schizotypy via fMRI_PC_69	99.99%	Indirect Effect of Female	NA
1922	0.156203191403681	-0.405201391619235	0.736973362686924	Sexual Trauma predicting Antisocial Schizotypy via fMRI_PC_69	99.99%	Direct Effect of Male	NA
1923	0.415718113382474	-0.0237208718954564	0.825126507921298	Sexual Trauma predicting Antisocial Schizotypy via fMRI_PC_69	99.99%	Direct Effect of Female	NA
1924	-0.00705440322086944	-0.0652364362630123	0.0328228038577245	Sexual Trauma predicting Antisocial Schizotypy via fMRI_PC_69	99.99%	Total Indirect Effect	NA
1925	0.297718669166953	-0.0643860730516988	0.653435675296226	Sexual Trauma predicting Antisocial Schizotypy via fMRI_PC_69	99.99%	Total Direct Effect	NA
1926	0.0010256370316927	-0.0863034571440837	0.126155191046488	Sexual Trauma predicting Antisocial Schizotypy via fMRI_PC_69	99.9999%	Index of Moderated Mediation of Sex	NA
1927	-0.00764157088957084	-0.126887588043312	0.0688673542056601	Sexual Trauma predicting Antisocial Schizotypy via fMRI_PC_69	99.9999%	Indirect Effect of Male	NA
1928	-0.00661593385787814	-0.0676063877262413	0.052884327620606	Sexual Trauma predicting Antisocial Schizotypy via fMRI_PC_69	99.9999%	Indirect Effect of Female	NA
1929	0.156203191403681	-0.493934496222487	0.818700383007687	Sexual Trauma predicting Antisocial Schizotypy via fMRI_PC_69	99.9999%	Direct Effect of Male	NA
1930	0.415718113382474	-0.0546453271798258	0.915077428128561	Sexual Trauma predicting Antisocial Schizotypy via fMRI_PC_69	99.9999%	Direct Effect of Female	NA
1931	-0.00705440322086944	-0.079511823409975	0.0441101326880606	Sexual Trauma predicting Antisocial Schizotypy via fMRI_PC_69	99.9999%	Total Indirect Effect	NA
1932	0.297718669166953	-0.0399539873051831	0.709956649546167	Sexual Trauma predicting Antisocial Schizotypy via fMRI_PC_69	99.9999%	Total Direct Effect	NA
1933	-0.00160761933518581	-0.0350941344468701	0.0289032039774166	Sexual Trauma predicting Antisocial Schizotypy via fMRI_PC_70	97.50%	Index of Moderated Mediation of Sex	NA
1934	-0.00169495929314101	-0.0343312589319412	0.0208954689135733	Sexual Trauma predicting Antisocial Schizotypy via fMRI_PC_70	97.50%	Indirect Effect of Male	NA
1935	-0.00330257862832682	-0.0311375884452135	0.0163583150116865	Sexual Trauma predicting Antisocial Schizotypy via fMRI_PC_70	97.50%	Indirect Effect of Female	NA
1936	0.149809895229187	-0.209443436312401	0.505790908780697	Sexual Trauma predicting Antisocial Schizotypy via fMRI_PC_70	97.50%	Direct Effect of Male	NA
1937	0.414347486331595	0.15308885076898	0.670438082922282	Sexual Trauma predicting Antisocial Schizotypy via fMRI_PC_70	97.50%	Direct Effect of Female	*
1938	-0.00261530642183475	-0.0265473078382934	0.0134190046158049	Sexual Trauma predicting Antisocial Schizotypy via fMRI_PC_70	97.50%	Total Indirect Effect	NA
1939	0.298639901185683	0.0839720504995662	0.509034857750127	Sexual Trauma predicting Antisocial Schizotypy via fMRI_PC_70	97.50%	Total Direct Effect	*
1940	-0.00160761933518581	-0.0436639730671273	0.0361745859356051	Sexual Trauma predicting Antisocial Schizotypy via fMRI_PC_70	99.00%	Index of Moderated Mediation of Sex	NA
1941	-0.00169495929314101	-0.0445632707006858	0.0267082252183958	Sexual Trauma predicting Antisocial Schizotypy via fMRI_PC_70	99.00%	Indirect Effect of Male	NA
1942	-0.00330257862832682	-0.0387330492977145	0.02183170729703	Sexual Trauma predicting Antisocial Schizotypy via fMRI_PC_70	99.00%	Indirect Effect of Female	NA
1943	0.149809895229187	-0.257112423214447	0.567426536019001	Sexual Trauma predicting Antisocial Schizotypy via fMRI_PC_70	99.00%	Direct Effect of Male	NA
1944	0.414347486331595	0.113666114818687	0.715421680761509	Sexual Trauma predicting Antisocial Schizotypy via fMRI_PC_70	99.00%	Direct Effect of Female	*
1945	-0.00261530642183475	-0.0338745382140418	0.0171656488771122	Sexual Trauma predicting Antisocial Schizotypy via fMRI_PC_70	99.00%	Total Indirect Effect	NA
1946	0.298639901185683	0.0476840849765113	0.544973027852223	Sexual Trauma predicting Antisocial Schizotypy via fMRI_PC_70	99.00%	Total Direct Effect	*
1947	-0.00160761933518581	-0.102317248478899	0.0692115570706663	Sexual Trauma predicting Antisocial Schizotypy via fMRI_PC_70	99.99%	Index of Moderated Mediation of Sex	NA
1948	-0.00169495929314101	-0.0789981288798296	0.0610924666651011	Sexual Trauma predicting Antisocial Schizotypy via fMRI_PC_70	99.99%	Indirect Effect of Male	NA
1949	-0.00330257862832682	-0.0728333800731808	0.0406226813051749	Sexual Trauma predicting Antisocial Schizotypy via fMRI_PC_70	99.99%	Indirect Effect of Female	NA
1950	0.149809895229187	-0.474147231287918	0.76745435992455	Sexual Trauma predicting Antisocial Schizotypy via fMRI_PC_70	99.99%	Direct Effect of Male	NA
1951	0.414347486331595	-0.024998109512763	0.840302139882355	Sexual Trauma predicting Antisocial Schizotypy via fMRI_PC_70	99.99%	Direct Effect of Female	NA
1952	-0.00261530642183475	-0.0625476554200798	0.0358302913059522	Sexual Trauma predicting Antisocial Schizotypy via fMRI_PC_70	99.99%	Total Indirect Effect	NA
1953	0.298639901185683	-0.0425919945162927	0.628414065339614	Sexual Trauma predicting Antisocial Schizotypy via fMRI_PC_70	99.99%	Total Direct Effect	NA
1954	-0.00160761933518581	-0.105885251521999	0.0814067458650353	Sexual Trauma predicting Antisocial Schizotypy via fMRI_PC_70	99.9999%	Index of Moderated Mediation of Sex	NA
1955	-0.00169495929314101	-0.0939073981980498	0.0698654345482674	Sexual Trauma predicting Antisocial Schizotypy via fMRI_PC_70	99.9999%	Indirect Effect of Male	NA
1956	-0.00330257862832682	-0.0691552152330202	0.0478189699008135	Sexual Trauma predicting Antisocial Schizotypy via fMRI_PC_70	99.9999%	Indirect Effect of Female	NA
1957	0.149809895229187	-0.420706561547603	0.74501896602234	Sexual Trauma predicting Antisocial Schizotypy via fMRI_PC_70	99.9999%	Direct Effect of Male	NA
1958	0.414347486331595	-0.130115477605387	0.881104694105386	Sexual Trauma predicting Antisocial Schizotypy via fMRI_PC_70	99.9999%	Direct Effect of Female	NA
1959	-0.00261530642183475	-0.0784610151742538	0.0500187563497549	Sexual Trauma predicting Antisocial Schizotypy via fMRI_PC_70	99.9999%	Total Indirect Effect	NA
1960	0.298639901185683	-0.143120937879578	0.647265329460808	Sexual Trauma predicting Antisocial Schizotypy via fMRI_PC_70	99.9999%	Total Direct Effect	NA
1961	-0.00223106653149232	-0.047485374392524	0.037821302630445	Sexual Trauma predicting Antisocial Schizotypy via fMRI_PC_71	97.50%	Index of Moderated Mediation of Sex	NA
1962	0.00219218850396972	-0.0334893664786968	0.0421832791235782	Sexual Trauma predicting Antisocial Schizotypy via fMRI_PC_71	97.50%	Indirect Effect of Male	NA
1963	-3.88780275226082e-05	-0.0165333298640429	0.0153355625530363	Sexual Trauma predicting Antisocial Schizotypy via fMRI_PC_71	97.50%	Indirect Effect of Female	NA
1964	0.145582651705751	-0.212194761144907	0.502045179484433	Sexual Trauma predicting Antisocial Schizotypy via fMRI_PC_71	97.50%	Direct Effect of Male	NA
1965	0.411078677534285	0.154493632393604	0.664171855665556	Sexual Trauma predicting Antisocial Schizotypy via fMRI_PC_71	97.50%	Direct Effect of Female	*
1966	0.000914923649509426	-0.0163761786007377	0.0204547869934972	Sexual Trauma predicting Antisocial Schizotypy via fMRI_PC_71	97.50%	Total Indirect Effect	NA
1967	0.298491582706912	0.0910103797362249	0.510351387895151	Sexual Trauma predicting Antisocial Schizotypy via fMRI_PC_71	97.50%	Total Direct Effect	*
1968	-0.00223106653149232	-0.0546017418854074	0.0459981627110716	Sexual Trauma predicting Antisocial Schizotypy via fMRI_PC_71	99.00%	Index of Moderated Mediation of Sex	NA
1969	0.00219218850396972	-0.0398340441713249	0.0491675746136496	Sexual Trauma predicting Antisocial Schizotypy via fMRI_PC_71	99.00%	Indirect Effect of Male	NA
1970	-3.88780275226082e-05	-0.0207109251179187	0.0208744660033907	Sexual Trauma predicting Antisocial Schizotypy via fMRI_PC_71	99.00%	Indirect Effect of Female	NA
1971	0.145582651705751	-0.273101853592128	0.548141862530709	Sexual Trauma predicting Antisocial Schizotypy via fMRI_PC_71	99.00%	Direct Effect of Male	NA
1972	0.411078677534285	0.11444964242068	0.699505083139893	Sexual Trauma predicting Antisocial Schizotypy via fMRI_PC_71	99.00%	Direct Effect of Female	*
1973	0.000914923649509426	-0.0213050325177997	0.0261330616549159	Sexual Trauma predicting Antisocial Schizotypy via fMRI_PC_71	99.00%	Total Indirect Effect	NA
1974	0.298491582706912	0.0575572861314133	0.537847068633347	Sexual Trauma predicting Antisocial Schizotypy via fMRI_PC_71	99.00%	Total Direct Effect	*
1975	-0.00223106653149232	-0.101651173291026	0.0826598796220399	Sexual Trauma predicting Antisocial Schizotypy via fMRI_PC_71	99.99%	Index of Moderated Mediation of Sex	NA
1976	0.00219218850396972	-0.0710055781188549	0.0829540806392318	Sexual Trauma predicting Antisocial Schizotypy via fMRI_PC_71	99.99%	Indirect Effect of Male	NA
1977	-3.88780275226082e-05	-0.0401511828053176	0.0383645962790499	Sexual Trauma predicting Antisocial Schizotypy via fMRI_PC_71	99.99%	Indirect Effect of Female	NA
1978	0.145582651705751	-0.439287423226293	0.701209467951661	Sexual Trauma predicting Antisocial Schizotypy via fMRI_PC_71	99.99%	Direct Effect of Male	NA
1979	0.411078677534285	-0.0374485189599485	0.835087616106621	Sexual Trauma predicting Antisocial Schizotypy via fMRI_PC_71	99.99%	Direct Effect of Female	NA
1980	0.000914923649509426	-0.0410697902163702	0.0511951875469237	Sexual Trauma predicting Antisocial Schizotypy via fMRI_PC_71	99.99%	Total Indirect Effect	NA
1981	0.298491582706912	-0.0760311796556765	0.660463631471981	Sexual Trauma predicting Antisocial Schizotypy via fMRI_PC_71	99.99%	Total Direct Effect	NA
1982	-0.00223106653149232	-0.113450419408415	0.086602224120222	Sexual Trauma predicting Antisocial Schizotypy via fMRI_PC_71	99.9999%	Index of Moderated Mediation of Sex	NA
1983	0.00219218850396972	-0.0918662170307736	0.0990904273348876	Sexual Trauma predicting Antisocial Schizotypy via fMRI_PC_71	99.9999%	Indirect Effect of Male	NA
1984	-3.88780275226082e-05	-0.0625349802571003	0.040074771167266	Sexual Trauma predicting Antisocial Schizotypy via fMRI_PC_71	99.9999%	Indirect Effect of Female	NA
1985	0.145582651705751	-0.528707671759315	0.821348596451619	Sexual Trauma predicting Antisocial Schizotypy via fMRI_PC_71	99.9999%	Direct Effect of Male	NA
1986	0.411078677534285	-0.075153298911722	0.83848732896136	Sexual Trauma predicting Antisocial Schizotypy via fMRI_PC_71	99.9999%	Direct Effect of Female	NA
1987	0.000914923649509426	-0.0435627018597721	0.0490403065606751	Sexual Trauma predicting Antisocial Schizotypy via fMRI_PC_71	99.9999%	Total Indirect Effect	NA
1988	0.298491582706912	-0.104367394136428	0.639343889096814	Sexual Trauma predicting Antisocial Schizotypy via fMRI_PC_71	99.9999%	Total Direct Effect	NA
1989	0.0154908537307542	-0.0264947861892997	0.0743377659323771	Sexual Trauma predicting Antisocial Schizotypy via fMRI_PC_72	97.50%	Index of Moderated Mediation of Sex	NA
1990	-0.000807162785511855	-0.038880288683326	0.0440586767964483	Sexual Trauma predicting Antisocial Schizotypy via fMRI_PC_72	97.50%	Indirect Effect of Male	NA
1991	0.0146836909452424	-0.0109126671432393	0.0561658201496779	Sexual Trauma predicting Antisocial Schizotypy via fMRI_PC_72	97.50%	Indirect Effect of Female	NA
1992	0.149291199497352	-0.207207275668828	0.514746665018032	Sexual Trauma predicting Antisocial Schizotypy via fMRI_PC_72	97.50%	Direct Effect of Male	NA
1993	0.396121342790491	0.138027492508788	0.658662830897929	Sexual Trauma predicting Antisocial Schizotypy via fMRI_PC_72	97.50%	Direct Effect of Female	*
1994	0.00806120700830285	-0.0100515428380381	0.0415582796375264	Sexual Trauma predicting Antisocial Schizotypy via fMRI_PC_72	97.50%	Total Indirect Effect	NA
1995	0.298660369580537	0.0824538704956116	0.514876401129728	Sexual Trauma predicting Antisocial Schizotypy via fMRI_PC_72	97.50%	Total Direct Effect	*
1996	0.0154908537307542	-0.0375165635956092	0.0895463167235559	Sexual Trauma predicting Antisocial Schizotypy via fMRI_PC_72	99.00%	Index of Moderated Mediation of Sex	NA
1997	-0.000807162785511855	-0.0483637001189925	0.0529119045105895	Sexual Trauma predicting Antisocial Schizotypy via fMRI_PC_72	99.00%	Indirect Effect of Male	NA
1998	0.0146836909452424	-0.0162076145262366	0.0640090898510394	Sexual Trauma predicting Antisocial Schizotypy via fMRI_PC_72	99.00%	Indirect Effect of Female	NA
1999	0.149291199497352	-0.272834710776152	0.562811303588875	Sexual Trauma predicting Antisocial Schizotypy via fMRI_PC_72	99.00%	Direct Effect of Male	NA
2000	0.396121342790491	0.102296978711891	0.694944098526978	Sexual Trauma predicting Antisocial Schizotypy via fMRI_PC_72	99.00%	Direct Effect of Female	*
2001	0.00806120700830285	-0.013725757880704	0.0487334276059965	Sexual Trauma predicting Antisocial Schizotypy via fMRI_PC_72	99.00%	Total Indirect Effect	NA
2002	0.298660369580537	0.0491799173892599	0.549177512417547	Sexual Trauma predicting Antisocial Schizotypy via fMRI_PC_72	99.00%	Total Direct Effect	*
2003	0.0154908537307542	-0.0692106559822072	0.149587419954019	Sexual Trauma predicting Antisocial Schizotypy via fMRI_PC_72	99.99%	Index of Moderated Mediation of Sex	NA
2004	-0.000807162785511855	-0.106108575884488	0.106115723538957	Sexual Trauma predicting Antisocial Schizotypy via fMRI_PC_72	99.99%	Indirect Effect of Male	NA
2005	0.0146836909452424	-0.0414968629096635	0.110420312926889	Sexual Trauma predicting Antisocial Schizotypy via fMRI_PC_72	99.99%	Indirect Effect of Female	NA
2006	0.149291199497352	-0.438155321984762	0.723668789931604	Sexual Trauma predicting Antisocial Schizotypy via fMRI_PC_72	99.99%	Direct Effect of Male	NA
2007	0.396121342790491	-0.0123673475097839	0.890620751708925	Sexual Trauma predicting Antisocial Schizotypy via fMRI_PC_72	99.99%	Direct Effect of Female	NA
2008	0.00806120700830285	-0.0304733751509545	0.076635863570414	Sexual Trauma predicting Antisocial Schizotypy via fMRI_PC_72	99.99%	Total Indirect Effect	NA
2009	0.298660369580537	-0.0590896918113431	0.671282374414991	Sexual Trauma predicting Antisocial Schizotypy via fMRI_PC_72	99.99%	Total Direct Effect	NA
2010	0.0154908537307542	-0.128183971343151	0.180560106898346	Sexual Trauma predicting Antisocial Schizotypy via fMRI_PC_72	99.9999%	Index of Moderated Mediation of Sex	NA
2011	-0.000807162785511855	-0.114781037961588	0.153575741276645	Sexual Trauma predicting Antisocial Schizotypy via fMRI_PC_72	99.9999%	Indirect Effect of Male	NA
2012	0.0146836909452424	-0.0524485775521957	0.109223458483472	Sexual Trauma predicting Antisocial Schizotypy via fMRI_PC_72	99.9999%	Indirect Effect of Female	NA
2013	0.149291199497352	-0.469092281644698	0.841604826938426	Sexual Trauma predicting Antisocial Schizotypy via fMRI_PC_72	99.9999%	Direct Effect of Male	NA
2014	0.396121342790491	-0.135717019686405	0.822710039641916	Sexual Trauma predicting Antisocial Schizotypy via fMRI_PC_72	99.9999%	Direct Effect of Female	NA
2015	0.00806120700830285	-0.0377370930496412	0.116963732791934	Sexual Trauma predicting Antisocial Schizotypy via fMRI_PC_72	99.9999%	Total Indirect Effect	NA
2016	0.298660369580537	-0.07426829918798	0.68268254942496	Sexual Trauma predicting Antisocial Schizotypy via fMRI_PC_72	99.9999%	Total Direct Effect	NA
2017	-0.00239189895728516	-0.0411954393344219	0.0365681378739238	Sexual Trauma predicting Antisocial Schizotypy via fMRI_PC_73	97.50%	Index of Moderated Mediation of Sex	NA
2018	0.00111136626811217	-0.0248809393675325	0.0271982571479114	Sexual Trauma predicting Antisocial Schizotypy via fMRI_PC_73	97.50%	Indirect Effect of Male	NA
2019	-0.00128053268917299	-0.0245367956062434	0.0195029860847792	Sexual Trauma predicting Antisocial Schizotypy via fMRI_PC_73	97.50%	Indirect Effect of Female	NA
2020	0.14575324842936	-0.224390983339326	0.509138938305052	Sexual Trauma predicting Antisocial Schizotypy via fMRI_PC_73	97.50%	Direct Effect of Male	NA
2021	0.410427287466742	0.155060083719828	0.668607459994178	Sexual Trauma predicting Antisocial Schizotypy via fMRI_PC_73	97.50%	Direct Effect of Female	*
2022	-0.000257973655389374	-0.0153794808450504	0.012993896193303	Sexual Trauma predicting Antisocial Schizotypy via fMRI_PC_73	97.50%	Total Indirect Effect	NA
2023	0.29701870232697	0.0816878844969075	0.508114658817123	Sexual Trauma predicting Antisocial Schizotypy via fMRI_PC_73	97.50%	Total Direct Effect	*
2024	-0.00239189895728516	-0.0516407887342978	0.0487197797079629	Sexual Trauma predicting Antisocial Schizotypy via fMRI_PC_73	99.00%	Index of Moderated Mediation of Sex	NA
2025	0.00111136626811217	-0.0335557237713142	0.0344598447629361	Sexual Trauma predicting Antisocial Schizotypy via fMRI_PC_73	99.00%	Indirect Effect of Male	NA
2026	-0.00128053268917299	-0.0318861308681116	0.0260916299396254	Sexual Trauma predicting Antisocial Schizotypy via fMRI_PC_73	99.00%	Indirect Effect of Female	NA
2027	0.14575324842936	-0.274502262039296	0.568150934405375	Sexual Trauma predicting Antisocial Schizotypy via fMRI_PC_73	99.00%	Direct Effect of Male	NA
2028	0.410427287466742	0.11194707114091	0.703451825984174	Sexual Trauma predicting Antisocial Schizotypy via fMRI_PC_73	99.00%	Direct Effect of Female	*
2029	-0.000257973655389374	-0.0202525662098185	0.0159231381345794	Sexual Trauma predicting Antisocial Schizotypy via fMRI_PC_73	99.00%	Total Indirect Effect	NA
2030	0.29701870232697	0.0524508984169603	0.546040781732788	Sexual Trauma predicting Antisocial Schizotypy via fMRI_PC_73	99.00%	Total Direct Effect	*
2031	-0.00239189895728516	-0.0987792462320839	0.0903201099648096	Sexual Trauma predicting Antisocial Schizotypy via fMRI_PC_73	99.99%	Index of Moderated Mediation of Sex	NA
2032	0.00111136626811217	-0.0708015725549768	0.0734700297169055	Sexual Trauma predicting Antisocial Schizotypy via fMRI_PC_73	99.99%	Indirect Effect of Male	NA
2033	-0.00128053268917299	-0.0565238304525889	0.0515271811513134	Sexual Trauma predicting Antisocial Schizotypy via fMRI_PC_73	99.99%	Indirect Effect of Female	NA
2034	0.14575324842936	-0.505192766986188	0.790264961002493	Sexual Trauma predicting Antisocial Schizotypy via fMRI_PC_73	99.99%	Direct Effect of Male	NA
2035	0.410427287466742	0.0192095399097927	0.885701244806604	Sexual Trauma predicting Antisocial Schizotypy via fMRI_PC_73	99.99%	Direct Effect of Female	*
2036	-0.000257973655389374	-0.0473872342449149	0.0348298804713809	Sexual Trauma predicting Antisocial Schizotypy via fMRI_PC_73	99.99%	Total Indirect Effect	NA
2037	0.29701870232697	-0.0720556621218067	0.663106169714794	Sexual Trauma predicting Antisocial Schizotypy via fMRI_PC_73	99.99%	Total Direct Effect	NA
2038	-0.00239189895728516	-0.0999836687786578	0.0965941208163374	Sexual Trauma predicting Antisocial Schizotypy via fMRI_PC_73	99.9999%	Index of Moderated Mediation of Sex	NA
2039	0.00111136626811217	-0.0698231350965674	0.0582895207452344	Sexual Trauma predicting Antisocial Schizotypy via fMRI_PC_73	99.9999%	Indirect Effect of Male	NA
2040	-0.00128053268917299	-0.0853412227786534	0.0543971289701436	Sexual Trauma predicting Antisocial Schizotypy via fMRI_PC_73	99.9999%	Indirect Effect of Female	NA
2041	0.14575324842936	-0.471470874493746	0.751331178652168	Sexual Trauma predicting Antisocial Schizotypy via fMRI_PC_73	99.9999%	Direct Effect of Male	NA
2042	0.410427287466742	-0.0281936266278577	0.899414313577488	Sexual Trauma predicting Antisocial Schizotypy via fMRI_PC_73	99.9999%	Direct Effect of Female	NA
2043	-0.000257973655389374	-0.0538834811780075	0.0283773058473343	Sexual Trauma predicting Antisocial Schizotypy via fMRI_PC_73	99.9999%	Total Indirect Effect	NA
2044	0.29701870232697	-0.135589667876662	0.70078561947654	Sexual Trauma predicting Antisocial Schizotypy via fMRI_PC_73	99.9999%	Total Direct Effect	NA
2045	0.00169530826875594	-0.0258298239505258	0.0415683351807702	Sexual Trauma predicting Antisocial Schizotypy via fMRI_PC_74	97.50%	Index of Moderated Mediation of Sex	NA
2046	6.07477412183651e-06	-0.0250456038896324	0.019395180191105	Sexual Trauma predicting Antisocial Schizotypy via fMRI_PC_74	97.50%	Indirect Effect of Male	NA
2047	0.00170138304287777	-0.0204980669345364	0.0284564526745765	Sexual Trauma predicting Antisocial Schizotypy via fMRI_PC_74	97.50%	Indirect Effect of Female	NA
2048	0.147757826710693	-0.213820751500541	0.513886583324995	Sexual Trauma predicting Antisocial Schizotypy via fMRI_PC_74	97.50%	Direct Effect of Male	NA
2049	0.410840451459486	0.147973742774673	0.674698229966041	Sexual Trauma predicting Antisocial Schizotypy via fMRI_PC_74	97.50%	Direct Effect of Female	*
2050	0.000976623002331556	-0.0155413889305695	0.0178153693319337	Sexual Trauma predicting Antisocial Schizotypy via fMRI_PC_74	97.50%	Total Indirect Effect	NA
2051	0.299346807375902	0.0873310177453914	0.518173103195275	Sexual Trauma predicting Antisocial Schizotypy via fMRI_PC_74	97.50%	Total Direct Effect	*
2052	0.00169530826875594	-0.0323249891319461	0.049573715802794	Sexual Trauma predicting Antisocial Schizotypy via fMRI_PC_74	99.00%	Index of Moderated Mediation of Sex	NA
2053	6.07477412183651e-06	-0.0315015419798311	0.025435124449218	Sexual Trauma predicting Antisocial Schizotypy via fMRI_PC_74	99.00%	Indirect Effect of Male	NA
2054	0.00170138304287777	-0.0248333404886848	0.0338752921661464	Sexual Trauma predicting Antisocial Schizotypy via fMRI_PC_74	99.00%	Indirect Effect of Female	NA
2055	0.147757826710693	-0.272342994990398	0.563869333670097	Sexual Trauma predicting Antisocial Schizotypy via fMRI_PC_74	99.00%	Direct Effect of Male	NA
2056	0.410840451459486	0.109324260414178	0.71494290504895	Sexual Trauma predicting Antisocial Schizotypy via fMRI_PC_74	99.00%	Direct Effect of Female	*
2057	0.000976623002331556	-0.0195721864081873	0.0222898204657137	Sexual Trauma predicting Antisocial Schizotypy via fMRI_PC_74	99.00%	Total Indirect Effect	NA
2058	0.299346807375902	0.0521202851652606	0.55316787243049	Sexual Trauma predicting Antisocial Schizotypy via fMRI_PC_74	99.00%	Total Direct Effect	*
2059	0.00169530826875594	-0.0615354048792152	0.114526571322761	Sexual Trauma predicting Antisocial Schizotypy via fMRI_PC_74	99.99%	Index of Moderated Mediation of Sex	NA
2060	6.07477412183651e-06	-0.0817006113500007	0.0473207190352166	Sexual Trauma predicting Antisocial Schizotypy via fMRI_PC_74	99.99%	Indirect Effect of Male	NA
2061	0.00170138304287777	-0.0420858735714335	0.0558867796019377	Sexual Trauma predicting Antisocial Schizotypy via fMRI_PC_74	99.99%	Indirect Effect of Female	NA
2062	0.147757826710693	-0.452302416329938	0.743871178503076	Sexual Trauma predicting Antisocial Schizotypy via fMRI_PC_74	99.99%	Direct Effect of Male	NA
2063	0.410840451459486	-0.0296774778198413	0.877303788340997	Sexual Trauma predicting Antisocial Schizotypy via fMRI_PC_74	99.99%	Direct Effect of Female	NA
2064	0.000976623002331556	-0.0372310041978456	0.0438352720697716	Sexual Trauma predicting Antisocial Schizotypy via fMRI_PC_74	99.99%	Total Indirect Effect	NA
2065	0.299346807375902	-0.0791245128044163	0.659466923105932	Sexual Trauma predicting Antisocial Schizotypy via fMRI_PC_74	99.99%	Total Direct Effect	NA
2066	0.00169530826875594	-0.0859802783084223	0.108394210388034	Sexual Trauma predicting Antisocial Schizotypy via fMRI_PC_74	99.9999%	Index of Moderated Mediation of Sex	NA
2067	6.07477412183651e-06	-0.0726368551281851	0.053305955429339	Sexual Trauma predicting Antisocial Schizotypy via fMRI_PC_74	99.9999%	Indirect Effect of Male	NA
2068	0.00170138304287777	-0.0501976551979964	0.0767163771253017	Sexual Trauma predicting Antisocial Schizotypy via fMRI_PC_74	99.9999%	Indirect Effect of Female	NA
2069	0.147757826710693	-0.511123838890742	0.809486708474971	Sexual Trauma predicting Antisocial Schizotypy via fMRI_PC_74	99.9999%	Direct Effect of Male	NA
2070	0.410840451459486	-0.0717645153397884	0.898858606171858	Sexual Trauma predicting Antisocial Schizotypy via fMRI_PC_74	99.9999%	Direct Effect of Female	NA
2071	0.000976623002331556	-0.053111776288423	0.0486037652547355	Sexual Trauma predicting Antisocial Schizotypy via fMRI_PC_74	99.9999%	Total Indirect Effect	NA
2072	0.299346807375902	-0.146763466261666	0.735848343144329	Sexual Trauma predicting Antisocial Schizotypy via fMRI_PC_74	99.9999%	Total Direct Effect	NA
2073	-0.00845737015307144	-0.0537772769691752	0.0217508488357807	Sexual Trauma predicting Antisocial Schizotypy via fMRI_PC_75	97.50%	Index of Moderated Mediation of Sex	NA
2074	0.0142539868643742	-0.0238047735525493	0.0658379502496652	Sexual Trauma predicting Antisocial Schizotypy via fMRI_PC_75	97.50%	Indirect Effect of Male	NA
2075	0.00579661671130276	-0.0117772134868811	0.0344065993205731	Sexual Trauma predicting Antisocial Schizotypy via fMRI_PC_75	97.50%	Indirect Effect of Female	NA
2076	0.132393263325753	-0.238182196389517	0.495728503289196	Sexual Trauma predicting Antisocial Schizotypy via fMRI_PC_75	97.50%	Direct Effect of Male	NA
2077	0.403246042569347	0.143270714811827	0.664893661022138	Sexual Trauma predicting Antisocial Schizotypy via fMRI_PC_75	97.50%	Direct Effect of Female	*
2078	0.00941222105183515	-0.0146115003594492	0.0420831924737938	Sexual Trauma predicting Antisocial Schizotypy via fMRI_PC_75	97.50%	Total Indirect Effect	NA
2079	0.296866183275408	0.079155266060923	0.51382977110549	Sexual Trauma predicting Antisocial Schizotypy via fMRI_PC_75	97.50%	Total Direct Effect	*
2080	-0.00845737015307144	-0.0637339458049648	0.0291740958030824	Sexual Trauma predicting Antisocial Schizotypy via fMRI_PC_75	99.00%	Index of Moderated Mediation of Sex	NA
2081	0.0142539868643742	-0.0321583882362947	0.0741825318948433	Sexual Trauma predicting Antisocial Schizotypy via fMRI_PC_75	99.00%	Indirect Effect of Male	NA
2082	0.00579661671130276	-0.0163395244031807	0.0406033823691072	Sexual Trauma predicting Antisocial Schizotypy via fMRI_PC_75	99.00%	Indirect Effect of Female	NA
2083	0.132393263325753	-0.282787773768082	0.549353019434768	Sexual Trauma predicting Antisocial Schizotypy via fMRI_PC_75	99.00%	Direct Effect of Male	NA
2084	0.403246042569347	0.104868037816641	0.707335090636597	Sexual Trauma predicting Antisocial Schizotypy via fMRI_PC_75	99.00%	Direct Effect of Female	*
2085	0.00941222105183515	-0.0197701201922041	0.0470084955964342	Sexual Trauma predicting Antisocial Schizotypy via fMRI_PC_75	99.00%	Total Indirect Effect	NA
2086	0.296866183275408	0.0460774328542007	0.550907324681193	Sexual Trauma predicting Antisocial Schizotypy via fMRI_PC_75	99.00%	Total Direct Effect	*
2087	-0.00845737015307144	-0.122397499253455	0.0618799866108168	Sexual Trauma predicting Antisocial Schizotypy via fMRI_PC_75	99.99%	Index of Moderated Mediation of Sex	NA
2088	0.0142539868643742	-0.0837730318751085	0.12395396816166	Sexual Trauma predicting Antisocial Schizotypy via fMRI_PC_75	99.99%	Indirect Effect of Male	NA
2089	0.00579661671130276	-0.0427190083810576	0.0665830762728085	Sexual Trauma predicting Antisocial Schizotypy via fMRI_PC_75	99.99%	Indirect Effect of Female	NA
2090	0.132393263325753	-0.497291060115923	0.760188319493934	Sexual Trauma predicting Antisocial Schizotypy via fMRI_PC_75	99.99%	Direct Effect of Male	NA
2091	0.403246042569347	-0.0461567645602916	0.828518486851089	Sexual Trauma predicting Antisocial Schizotypy via fMRI_PC_75	99.99%	Direct Effect of Female	NA
2092	0.00941222105183515	-0.0395995968622519	0.0689843667408242	Sexual Trauma predicting Antisocial Schizotypy via fMRI_PC_75	99.99%	Total Indirect Effect	NA
2093	0.296866183275408	-0.0607125260212324	0.668657025955805	Sexual Trauma predicting Antisocial Schizotypy via fMRI_PC_75	99.99%	Total Direct Effect	NA
2094	-0.00845737015307144	-0.111171113076778	0.113402100493621	Sexual Trauma predicting Antisocial Schizotypy via fMRI_PC_75	99.9999%	Index of Moderated Mediation of Sex	NA
2095	0.0142539868643742	-0.0605547467741312	0.130645890014765	Sexual Trauma predicting Antisocial Schizotypy via fMRI_PC_75	99.9999%	Indirect Effect of Male	NA
2096	0.00579661671130276	-0.0326819419995142	0.0862177148513088	Sexual Trauma predicting Antisocial Schizotypy via fMRI_PC_75	99.9999%	Indirect Effect of Female	NA
2097	0.132393263325753	-0.548358012475185	0.760447281205029	Sexual Trauma predicting Antisocial Schizotypy via fMRI_PC_75	99.9999%	Direct Effect of Male	NA
2098	0.403246042569347	-0.0310822669995945	0.83056219823937	Sexual Trauma predicting Antisocial Schizotypy via fMRI_PC_75	99.9999%	Direct Effect of Female	NA
2099	0.00941222105183515	-0.0375906383270506	0.0833827294645684	Sexual Trauma predicting Antisocial Schizotypy via fMRI_PC_75	99.9999%	Total Indirect Effect	NA
2100	0.296866183275408	-0.0833830473626335	0.647330261879232	Sexual Trauma predicting Antisocial Schizotypy via fMRI_PC_75	99.9999%	Total Direct Effect	NA
2101	-8.10445185441153e-05	-0.0240046378540094	0.0265720053083958	Sexual Trauma predicting Antisocial Schizotypy via fMRI_PC_76	97.50%	Index of Moderated Mediation of Sex	NA
2102	9.97497274425128e-05	-0.0227691405738713	0.0198649340599023	Sexual Trauma predicting Antisocial Schizotypy via fMRI_PC_76	97.50%	Indirect Effect of Male	NA
2103	1.87052088983975e-05	-0.0143670484301157	0.0139112691060061	Sexual Trauma predicting Antisocial Schizotypy via fMRI_PC_76	97.50%	Indirect Effect of Female	NA
2104	0.148085076881271	-0.221997645495173	0.515237826493335	Sexual Trauma predicting Antisocial Schizotypy via fMRI_PC_76	97.50%	Direct Effect of Male	NA
2105	0.408141719722455	0.150197002554308	0.670735840718447	Sexual Trauma predicting Antisocial Schizotypy via fMRI_PC_76	97.50%	Direct Effect of Female	*
2106	5.3352493777852e-05	-0.013449602110866	0.0118372911623511	Sexual Trauma predicting Antisocial Schizotypy via fMRI_PC_76	97.50%	Total Indirect Effect	NA
2107	0.297018440518329	0.0814762770539946	0.511872788330413	Sexual Trauma predicting Antisocial Schizotypy via fMRI_PC_76	97.50%	Total Direct Effect	*
2108	-8.10445185441153e-05	-0.0321331381619956	0.0328806421137927	Sexual Trauma predicting Antisocial Schizotypy via fMRI_PC_76	99.00%	Index of Moderated Mediation of Sex	NA
2109	9.97497274425128e-05	-0.0295944123587085	0.0268100049057859	Sexual Trauma predicting Antisocial Schizotypy via fMRI_PC_76	99.00%	Indirect Effect of Male	NA
2110	1.87052088983975e-05	-0.0189545162918001	0.0175603262923244	Sexual Trauma predicting Antisocial Schizotypy via fMRI_PC_76	99.00%	Indirect Effect of Female	NA
2111	0.148085076881271	-0.275573176428625	0.5665688801765	Sexual Trauma predicting Antisocial Schizotypy via fMRI_PC_76	99.00%	Direct Effect of Male	NA
2112	0.408141719722455	0.107594756875549	0.711975515643354	Sexual Trauma predicting Antisocial Schizotypy via fMRI_PC_76	99.00%	Direct Effect of Female	*
2113	5.3352493777852e-05	-0.0170332031109164	0.0157229412519661	Sexual Trauma predicting Antisocial Schizotypy via fMRI_PC_76	99.00%	Total Indirect Effect	NA
2114	0.297018440518329	0.0483485090967839	0.540300256172563	Sexual Trauma predicting Antisocial Schizotypy via fMRI_PC_76	99.00%	Total Direct Effect	*
2115	-8.10445185441153e-05	-0.0620186258030424	0.0663928775737215	Sexual Trauma predicting Antisocial Schizotypy via fMRI_PC_76	99.99%	Index of Moderated Mediation of Sex	NA
2116	9.97497274425128e-05	-0.0640486018787509	0.0513424989773974	Sexual Trauma predicting Antisocial Schizotypy via fMRI_PC_76	99.99%	Indirect Effect of Male	NA
2117	1.87052088983975e-05	-0.0363281991863627	0.0422160936968588	Sexual Trauma predicting Antisocial Schizotypy via fMRI_PC_76	99.99%	Indirect Effect of Female	NA
2118	0.148085076881271	-0.454029216774083	0.783172170515572	Sexual Trauma predicting Antisocial Schizotypy via fMRI_PC_76	99.99%	Direct Effect of Male	NA
2119	0.408141719722455	-0.0615006976838895	0.848013710808466	Sexual Trauma predicting Antisocial Schizotypy via fMRI_PC_76	99.99%	Direct Effect of Female	NA
2120	5.3352493777852e-05	-0.0336377755222314	0.0381030969456207	Sexual Trauma predicting Antisocial Schizotypy via fMRI_PC_76	99.99%	Total Indirect Effect	NA
2121	0.297018440518329	-0.0569456418094929	0.667656488459873	Sexual Trauma predicting Antisocial Schizotypy via fMRI_PC_76	99.99%	Total Direct Effect	NA
2122	-8.10445185441153e-05	-0.0683683702411782	0.0681769330057288	Sexual Trauma predicting Antisocial Schizotypy via fMRI_PC_76	99.9999%	Index of Moderated Mediation of Sex	NA
2123	9.97497274425128e-05	-0.0584454061552231	0.0480763265611864	Sexual Trauma predicting Antisocial Schizotypy via fMRI_PC_76	99.9999%	Indirect Effect of Male	NA
2124	1.87052088983975e-05	-0.039980326887697	0.0398602883625138	Sexual Trauma predicting Antisocial Schizotypy via fMRI_PC_76	99.9999%	Indirect Effect of Female	NA
2125	0.148085076881271	-0.473527899569454	0.854326703391656	Sexual Trauma predicting Antisocial Schizotypy via fMRI_PC_76	99.9999%	Direct Effect of Male	NA
2126	0.408141719722455	-0.0966987837776289	0.876021538141228	Sexual Trauma predicting Antisocial Schizotypy via fMRI_PC_76	99.9999%	Direct Effect of Female	NA
2127	5.3352493777852e-05	-0.0416792476822037	0.031716179154222	Sexual Trauma predicting Antisocial Schizotypy via fMRI_PC_76	99.9999%	Total Indirect Effect	NA
2128	0.297018440518329	-0.059045694116981	0.674730372261125	Sexual Trauma predicting Antisocial Schizotypy via fMRI_PC_76	99.9999%	Total Direct Effect	NA
2129	-0.00496716603758348	-0.103381621076812	0.0923059703246185	Sexual Trauma predicting Antisocial Schizotypy via fMRI_PC_77	97.50%	Index of Moderated Mediation of Sex	NA
2130	0.00439950363393575	-0.0786781151830088	0.0927219185230227	Sexual Trauma predicting Antisocial Schizotypy via fMRI_PC_77	97.50%	Indirect Effect of Male	NA
2131	-0.000567662403647723	-0.0235839616762518	0.0231067992945924	Sexual Trauma predicting Antisocial Schizotypy via fMRI_PC_77	97.50%	Indirect Effect of Female	NA
2132	0.142632222171352	-0.29364545914458	0.58059682297393	Sexual Trauma predicting Antisocial Schizotypy via fMRI_PC_77	97.50%	Direct Effect of Male	NA
2133	0.405452829003003	0.0925473609367277	0.716173000211746	Sexual Trauma predicting Antisocial Schizotypy via fMRI_PC_77	97.50%	Direct Effect of Female	*
2134	0.00155584724067235	-0.0305039165174624	0.0376627762231715	Sexual Trauma predicting Antisocial Schizotypy via fMRI_PC_77	97.50%	Total Indirect Effect	NA
2135	0.294650424252449	0.039463035425441	0.550929402969318	Sexual Trauma predicting Antisocial Schizotypy via fMRI_PC_77	97.50%	Total Direct Effect	*
2136	-0.00496716603758348	-0.122702719392165	0.106621525275539	Sexual Trauma predicting Antisocial Schizotypy via fMRI_PC_77	99.00%	Index of Moderated Mediation of Sex	NA
2137	0.00439950363393575	-0.089482322395481	0.111916144537272	Sexual Trauma predicting Antisocial Schizotypy via fMRI_PC_77	99.00%	Indirect Effect of Male	NA
2138	-0.000567662403647723	-0.0292852007687559	0.0289394725220317	Sexual Trauma predicting Antisocial Schizotypy via fMRI_PC_77	99.00%	Indirect Effect of Female	NA
2139	0.142632222171352	-0.340435746930225	0.64764542096819	Sexual Trauma predicting Antisocial Schizotypy via fMRI_PC_77	99.00%	Direct Effect of Male	NA
2140	0.405452829003003	0.0557662668994298	0.763972020337427	Sexual Trauma predicting Antisocial Schizotypy via fMRI_PC_77	99.00%	Direct Effect of Female	*
2141	0.00155584724067235	-0.0362173818020318	0.0483123562927533	Sexual Trauma predicting Antisocial Schizotypy via fMRI_PC_77	99.00%	Total Indirect Effect	NA
2142	0.294650424252449	0.00532919311420187	0.590365925211288	Sexual Trauma predicting Antisocial Schizotypy via fMRI_PC_77	99.00%	Total Direct Effect	*
2143	-0.00496716603758348	-0.190111302192186	0.201661989075829	Sexual Trauma predicting Antisocial Schizotypy via fMRI_PC_77	99.99%	Index of Moderated Mediation of Sex	NA
2144	0.00439950363393575	-0.161314405694575	0.161925966609862	Sexual Trauma predicting Antisocial Schizotypy via fMRI_PC_77	99.99%	Indirect Effect of Male	NA
2145	-0.000567662403647723	-0.0556554187201897	0.0550329870976778	Sexual Trauma predicting Antisocial Schizotypy via fMRI_PC_77	99.99%	Indirect Effect of Female	NA
2146	0.142632222171352	-0.637814996191036	0.891217004936974	Sexual Trauma predicting Antisocial Schizotypy via fMRI_PC_77	99.99%	Direct Effect of Male	NA
2147	0.405452829003003	-0.0902470644862685	0.932404225993257	Sexual Trauma predicting Antisocial Schizotypy via fMRI_PC_77	99.99%	Direct Effect of Female	NA
2148	0.00155584724067235	-0.0621238934466363	0.0741397041001862	Sexual Trauma predicting Antisocial Schizotypy via fMRI_PC_77	99.99%	Total Indirect Effect	NA
2149	0.294650424252449	-0.147795734399507	0.714467892148076	Sexual Trauma predicting Antisocial Schizotypy via fMRI_PC_77	99.99%	Total Direct Effect	NA
2150	-0.00496716603758348	-0.236298250814432	0.186906598515845	Sexual Trauma predicting Antisocial Schizotypy via fMRI_PC_77	99.9999%	Index of Moderated Mediation of Sex	NA
2151	0.00439950363393575	-0.180063744317464	0.188565321113891	Sexual Trauma predicting Antisocial Schizotypy via fMRI_PC_77	99.9999%	Indirect Effect of Male	NA
2152	-0.000567662403647723	-0.059781842707495	0.0676769309261175	Sexual Trauma predicting Antisocial Schizotypy via fMRI_PC_77	99.9999%	Indirect Effect of Female	NA
2153	0.142632222171352	-0.591742380386	0.93439103465726	Sexual Trauma predicting Antisocial Schizotypy via fMRI_PC_77	99.9999%	Direct Effect of Male	NA
2154	0.405452829003003	-0.14717718868694	0.945846733899663	Sexual Trauma predicting Antisocial Schizotypy via fMRI_PC_77	99.9999%	Direct Effect of Female	NA
2155	0.00155584724067235	-0.0782148869033716	0.089493592390591	Sexual Trauma predicting Antisocial Schizotypy via fMRI_PC_77	99.9999%	Total Indirect Effect	NA
2156	0.294650424252449	-0.106759748027604	0.701391680290018	Sexual Trauma predicting Antisocial Schizotypy via fMRI_PC_77	99.9999%	Total Direct Effect	NA
2157	-6.33403189745799e-05	-0.0406477390658841	0.0375776747919195	Sexual Trauma predicting Antisocial Schizotypy via fMRI_PC_78	97.50%	Index of Moderated Mediation of Sex	NA
2158	0.00250825046556937	-0.0244454635028786	0.0390673129644401	Sexual Trauma predicting Antisocial Schizotypy via fMRI_PC_78	97.50%	Indirect Effect of Male	NA
2159	0.00244491014659479	-0.0181450852725257	0.0284802911914729	Sexual Trauma predicting Antisocial Schizotypy via fMRI_PC_78	97.50%	Indirect Effect of Female	NA
2160	0.144982431450056	-0.233763670616478	0.519966356932633	Sexual Trauma predicting Antisocial Schizotypy via fMRI_PC_78	97.50%	Direct Effect of Male	NA
2161	0.40615364193525	0.129862593848483	0.674956348311395	Sexual Trauma predicting Antisocial Schizotypy via fMRI_PC_78	97.50%	Direct Effect of Female	*
2162	0.0024719887216211	-0.0136756462840418	0.0256191983818235	Sexual Trauma predicting Antisocial Schizotypy via fMRI_PC_78	97.50%	Total Indirect Effect	NA
2163	0.296972510932718	0.0687465221217008	0.522748186996712	Sexual Trauma predicting Antisocial Schizotypy via fMRI_PC_78	97.50%	Total Direct Effect	*
2164	-6.33403189745799e-05	-0.052182109830655	0.0478794512802157	Sexual Trauma predicting Antisocial Schizotypy via fMRI_PC_78	99.00%	Index of Moderated Mediation of Sex	NA
2165	0.00250825046556937	-0.0333418328989454	0.0490041674860079	Sexual Trauma predicting Antisocial Schizotypy via fMRI_PC_78	99.00%	Indirect Effect of Male	NA
2166	0.00244491014659479	-0.0242755146338813	0.0349138796309722	Sexual Trauma predicting Antisocial Schizotypy via fMRI_PC_78	99.00%	Indirect Effect of Female	NA
2167	0.144982431450056	-0.28436474641414	0.580230979645748	Sexual Trauma predicting Antisocial Schizotypy via fMRI_PC_78	99.00%	Direct Effect of Male	NA
2168	0.40615364193525	0.0948382438084877	0.721774338207759	Sexual Trauma predicting Antisocial Schizotypy via fMRI_PC_78	99.00%	Direct Effect of Female	*
2169	0.0024719887216211	-0.0177669264697535	0.0306196751424536	Sexual Trauma predicting Antisocial Schizotypy via fMRI_PC_78	99.00%	Total Indirect Effect	NA
2170	0.296972510932718	0.0465559722833863	0.556360463438683	Sexual Trauma predicting Antisocial Schizotypy via fMRI_PC_78	99.00%	Total Direct Effect	*
2171	-6.33403189745799e-05	-0.101656652038377	0.10154538871603	Sexual Trauma predicting Antisocial Schizotypy via fMRI_PC_78	99.99%	Index of Moderated Mediation of Sex	NA
2172	0.00250825046556937	-0.0718706895736738	0.093264899531606	Sexual Trauma predicting Antisocial Schizotypy via fMRI_PC_78	99.99%	Indirect Effect of Male	NA
2173	0.00244491014659479	-0.0519877990575149	0.0586195336982366	Sexual Trauma predicting Antisocial Schizotypy via fMRI_PC_78	99.99%	Indirect Effect of Female	NA
2174	0.144982431450056	-0.483131954755798	0.738237168843071	Sexual Trauma predicting Antisocial Schizotypy via fMRI_PC_78	99.99%	Direct Effect of Male	NA
2175	0.40615364193525	-0.0569203784604932	0.823869252377814	Sexual Trauma predicting Antisocial Schizotypy via fMRI_PC_78	99.99%	Direct Effect of Female	NA
2176	0.0024719887216211	-0.0460136280420835	0.0530730643376361	Sexual Trauma predicting Antisocial Schizotypy via fMRI_PC_78	99.99%	Total Indirect Effect	NA
2177	0.296972510932718	-0.0469536497980002	0.660582480810407	Sexual Trauma predicting Antisocial Schizotypy via fMRI_PC_78	99.99%	Total Direct Effect	NA
2178	-6.33403189745799e-05	-0.117105346234926	0.0963381903318022	Sexual Trauma predicting Antisocial Schizotypy via fMRI_PC_78	99.9999%	Index of Moderated Mediation of Sex	NA
2179	0.00250825046556937	-0.0698471733642614	0.0914845353601959	Sexual Trauma predicting Antisocial Schizotypy via fMRI_PC_78	99.9999%	Indirect Effect of Male	NA
2180	0.00244491014659479	-0.0596815694911815	0.0752898657642196	Sexual Trauma predicting Antisocial Schizotypy via fMRI_PC_78	99.9999%	Indirect Effect of Female	NA
2181	0.144982431450056	-0.678361544432559	0.886339795616111	Sexual Trauma predicting Antisocial Schizotypy via fMRI_PC_78	99.9999%	Direct Effect of Male	NA
2182	0.40615364193525	-0.0910161742826608	0.906059899289819	Sexual Trauma predicting Antisocial Schizotypy via fMRI_PC_78	99.9999%	Direct Effect of Female	NA
2183	0.0024719887216211	-0.0379464281287649	0.0688562918434829	Sexual Trauma predicting Antisocial Schizotypy via fMRI_PC_78	99.9999%	Total Indirect Effect	NA
2184	0.296972510932718	-0.104301082739315	0.677291757875248	Sexual Trauma predicting Antisocial Schizotypy via fMRI_PC_78	99.9999%	Total Direct Effect	NA
2185	-0.00675739089640296	-0.0606990872994291	0.0278119022440006	Sexual Trauma predicting Antisocial Schizotypy via fMRI_PC_79	97.50%	Index of Moderated Mediation of Sex	NA
2186	0.00335925577758648	-0.0254606652095547	0.045610522496754	Sexual Trauma predicting Antisocial Schizotypy via fMRI_PC_79	97.50%	Indirect Effect of Male	NA
2187	-0.00339813511881649	-0.0306036080938574	0.0167453027943632	Sexual Trauma predicting Antisocial Schizotypy via fMRI_PC_79	97.50%	Indirect Effect of Female	NA
2188	0.144568414910442	-0.246505267627056	0.537518721497442	Sexual Trauma predicting Antisocial Schizotypy via fMRI_PC_79	97.50%	Direct Effect of Male	NA
2189	0.411127032330882	0.131006466200699	0.690972543860748	Sexual Trauma predicting Antisocial Schizotypy via fMRI_PC_79	97.50%	Direct Effect of Female	*
2190	-0.000509287709573586	-0.019533721565483	0.0198556192768038	Sexual Trauma predicting Antisocial Schizotypy via fMRI_PC_79	97.50%	Total Indirect Effect	NA
2191	0.2966614583635	0.0609935431942969	0.531554975833306	Sexual Trauma predicting Antisocial Schizotypy via fMRI_PC_79	97.50%	Total Direct Effect	*
2192	-0.00675739089640296	-0.0723643160031429	0.0385895089032965	Sexual Trauma predicting Antisocial Schizotypy via fMRI_PC_79	99.00%	Index of Moderated Mediation of Sex	NA
2193	0.00335925577758648	-0.0342683140473052	0.05452024692281	Sexual Trauma predicting Antisocial Schizotypy via fMRI_PC_79	99.00%	Indirect Effect of Male	NA
2194	-0.00339813511881649	-0.0367856582860111	0.0222579918669069	Sexual Trauma predicting Antisocial Schizotypy via fMRI_PC_79	99.00%	Indirect Effect of Female	NA
2195	0.144568414910442	-0.30762067285898	0.596482976237626	Sexual Trauma predicting Antisocial Schizotypy via fMRI_PC_79	99.00%	Direct Effect of Male	NA
2196	0.411127032330882	0.081272437405219	0.735139516301481	Sexual Trauma predicting Antisocial Schizotypy via fMRI_PC_79	99.00%	Direct Effect of Female	*
2197	-0.000509287709573586	-0.0249166603901002	0.0246834905759052	Sexual Trauma predicting Antisocial Schizotypy via fMRI_PC_79	99.00%	Total Indirect Effect	NA
2198	0.2966614583635	0.0317859591260844	0.568570086832298	Sexual Trauma predicting Antisocial Schizotypy via fMRI_PC_79	99.00%	Total Direct Effect	*
2199	-0.00675739089640296	-0.123149245023614	0.0788243382137305	Sexual Trauma predicting Antisocial Schizotypy via fMRI_PC_79	99.99%	Index of Moderated Mediation of Sex	NA
2200	0.00335925577758648	-0.0793304372023142	0.0974622222229471	Sexual Trauma predicting Antisocial Schizotypy via fMRI_PC_79	99.99%	Indirect Effect of Male	NA
2201	-0.00339813511881649	-0.0683632119564541	0.0490161738522284	Sexual Trauma predicting Antisocial Schizotypy via fMRI_PC_79	99.99%	Indirect Effect of Female	NA
2202	0.144568414910442	-0.489450704419043	0.820744397994561	Sexual Trauma predicting Antisocial Schizotypy via fMRI_PC_79	99.99%	Direct Effect of Male	NA
2203	0.411127032330882	-0.0620791030881979	0.867618568536087	Sexual Trauma predicting Antisocial Schizotypy via fMRI_PC_79	99.99%	Direct Effect of Female	NA
2204	-0.000509287709573586	-0.0481827304641817	0.0477602532892541	Sexual Trauma predicting Antisocial Schizotypy via fMRI_PC_79	99.99%	Total Indirect Effect	NA
2205	0.2966614583635	-0.0812213108550872	0.698699910328674	Sexual Trauma predicting Antisocial Schizotypy via fMRI_PC_79	99.99%	Total Direct Effect	NA
2206	-0.00675739089640296	-0.170200158828896	0.101554944873025	Sexual Trauma predicting Antisocial Schizotypy via fMRI_PC_79	99.9999%	Index of Moderated Mediation of Sex	NA
2207	0.00335925577758648	-0.0806107431451404	0.119254366140733	Sexual Trauma predicting Antisocial Schizotypy via fMRI_PC_79	99.9999%	Indirect Effect of Male	NA
2208	-0.00339813511881649	-0.0691465341358346	0.0539121322130259	Sexual Trauma predicting Antisocial Schizotypy via fMRI_PC_79	99.9999%	Indirect Effect of Female	NA
2209	0.144568414910442	-0.558070840905392	0.782966194049551	Sexual Trauma predicting Antisocial Schizotypy via fMRI_PC_79	99.9999%	Direct Effect of Male	NA
2210	0.411127032330882	-0.129358740679673	0.942173648212549	Sexual Trauma predicting Antisocial Schizotypy via fMRI_PC_79	99.9999%	Direct Effect of Female	NA
2211	-0.000509287709573586	-0.0484290076789097	0.0433983773378589	Sexual Trauma predicting Antisocial Schizotypy via fMRI_PC_79	99.9999%	Total Indirect Effect	NA
2212	0.2966614583635	-0.0759886572303182	0.683768446179859	Sexual Trauma predicting Antisocial Schizotypy via fMRI_PC_79	99.9999%	Total Direct Effect	NA
2213	-0.00743273530572495	-0.0723132741304107	0.0388652549226766	Sexual Trauma predicting Antisocial Schizotypy via fMRI_PC_80	97.50%	Index of Moderated Mediation of Sex	NA
2214	0.00898780571814308	-0.0442392442697853	0.0763970283242098	Sexual Trauma predicting Antisocial Schizotypy via fMRI_PC_80	97.50%	Indirect Effect of Male	NA
2215	0.00155507041241812	-0.0167056505687449	0.0209919085412231	Sexual Trauma predicting Antisocial Schizotypy via fMRI_PC_80	97.50%	Indirect Effect of Female	NA
2216	0.138439843741317	-0.211232498239252	0.493700116743171	Sexual Trauma predicting Antisocial Schizotypy via fMRI_PC_80	97.50%	Direct Effect of Male	NA
2217	0.405029787515729	0.142681910782454	0.664712949478412	Sexual Trauma predicting Antisocial Schizotypy via fMRI_PC_80	97.50%	Direct Effect of Female	*
2218	0.0047326338330812	-0.025451942108757	0.0393757516799364	Sexual Trauma predicting Antisocial Schizotypy via fMRI_PC_80	97.50%	Total Indirect Effect	NA
2219	0.295792742783541	0.0841024577024652	0.508218993070756	Sexual Trauma predicting Antisocial Schizotypy via fMRI_PC_80	97.50%	Total Direct Effect	*
2220	-0.00743273530572495	-0.0888733335426563	0.0487650913663334	Sexual Trauma predicting Antisocial Schizotypy via fMRI_PC_80	99.00%	Index of Moderated Mediation of Sex	NA
2221	0.00898780571814308	-0.0552259516841989	0.0891493272658724	Sexual Trauma predicting Antisocial Schizotypy via fMRI_PC_80	99.00%	Indirect Effect of Male	NA
2222	0.00155507041241812	-0.0221517309531012	0.026025623223609	Sexual Trauma predicting Antisocial Schizotypy via fMRI_PC_80	99.00%	Indirect Effect of Female	NA
2223	0.138439843741317	-0.265731562149055	0.553447428428315	Sexual Trauma predicting Antisocial Schizotypy via fMRI_PC_80	99.00%	Direct Effect of Male	NA
2224	0.405029787515729	0.110413270977649	0.702858881079848	Sexual Trauma predicting Antisocial Schizotypy via fMRI_PC_80	99.00%	Direct Effect of Female	*
2225	0.0047326338330812	-0.0313016014262006	0.0453668221528715	Sexual Trauma predicting Antisocial Schizotypy via fMRI_PC_80	99.00%	Total Indirect Effect	NA
2226	0.295792742783541	0.0541929634435276	0.537738395046439	Sexual Trauma predicting Antisocial Schizotypy via fMRI_PC_80	99.00%	Total Direct Effect	*
2227	-0.00743273530572495	-0.139664630003549	0.0897629549032732	Sexual Trauma predicting Antisocial Schizotypy via fMRI_PC_80	99.99%	Index of Moderated Mediation of Sex	NA
2228	0.00898780571814308	-0.0920297559351789	0.139442512558651	Sexual Trauma predicting Antisocial Schizotypy via fMRI_PC_80	99.99%	Indirect Effect of Male	NA
2229	0.00155507041241812	-0.0442853302432375	0.0506341310851573	Sexual Trauma predicting Antisocial Schizotypy via fMRI_PC_80	99.99%	Indirect Effect of Female	NA
2230	0.138439843741317	-0.435715430304158	0.726859429195906	Sexual Trauma predicting Antisocial Schizotypy via fMRI_PC_80	99.99%	Direct Effect of Male	NA
2231	0.405029787515729	0.00131453969785997	0.895739397238692	Sexual Trauma predicting Antisocial Schizotypy via fMRI_PC_80	99.99%	Direct Effect of Female	*
2232	0.0047326338330812	-0.0588302949991751	0.0678025059802502	Sexual Trauma predicting Antisocial Schizotypy via fMRI_PC_80	99.99%	Total Indirect Effect	NA
2233	0.295792742783541	-0.0660785163291029	0.66132027620948	Sexual Trauma predicting Antisocial Schizotypy via fMRI_PC_80	99.99%	Total Direct Effect	NA
2234	-0.00743273530572495	-0.15821606910959	0.127067189763345	Sexual Trauma predicting Antisocial Schizotypy via fMRI_PC_80	99.9999%	Index of Moderated Mediation of Sex	NA
2235	0.00898780571814308	-0.130896669606229	0.145732583683638	Sexual Trauma predicting Antisocial Schizotypy via fMRI_PC_80	99.9999%	Indirect Effect of Male	NA
2236	0.00155507041241812	-0.0446773392967841	0.0559924220728944	Sexual Trauma predicting Antisocial Schizotypy via fMRI_PC_80	99.9999%	Indirect Effect of Female	NA
2237	0.138439843741317	-0.608906977958315	0.772962974948726	Sexual Trauma predicting Antisocial Schizotypy via fMRI_PC_80	99.9999%	Direct Effect of Male	NA
2238	0.405029787515729	-0.0182844702641581	0.839574372862497	Sexual Trauma predicting Antisocial Schizotypy via fMRI_PC_80	99.9999%	Direct Effect of Female	NA
2239	0.0047326338330812	-0.0595557225462704	0.0671384190648234	Sexual Trauma predicting Antisocial Schizotypy via fMRI_PC_80	99.9999%	Total Indirect Effect	NA
2240	0.295792742783541	-0.0611899880631467	0.657431491730793	Sexual Trauma predicting Antisocial Schizotypy via fMRI_PC_80	99.9999%	Total Direct Effect	NA
2241	-0.00251724279037748	-0.0603746982153999	0.0509517822356936	Sexual Trauma predicting Antisocial Schizotypy via fMRI_PC_81	97.50%	Index of Moderated Mediation of Sex	NA
2242	-0.00196020893578851	-0.0478535552899448	0.0422026090234646	Sexual Trauma predicting Antisocial Schizotypy via fMRI_PC_81	97.50%	Indirect Effect of Male	NA
2243	-0.00447745172616599	-0.0417951919870223	0.0268094019528604	Sexual Trauma predicting Antisocial Schizotypy via fMRI_PC_81	97.50%	Indirect Effect of Female	NA
2244	0.149544182922463	-0.212318302823525	0.511741059078263	Sexual Trauma predicting Antisocial Schizotypy via fMRI_PC_81	97.50%	Direct Effect of Male	NA
2245	0.413906068380886	0.156687415162303	0.674513299168584	Sexual Trauma predicting Antisocial Schizotypy via fMRI_PC_81	97.50%	Direct Effect of Female	*
2246	-0.0034013070388299	-0.0330490993213946	0.0221674637182203	Sexual Trauma predicting Antisocial Schizotypy via fMRI_PC_81	97.50%	Total Indirect Effect	NA
2247	0.297487598413734	0.0852951462965596	0.509069382830466	Sexual Trauma predicting Antisocial Schizotypy via fMRI_PC_81	97.50%	Total Direct Effect	*
2248	-0.00251724279037748	-0.0741600965789197	0.0638086118204823	Sexual Trauma predicting Antisocial Schizotypy via fMRI_PC_81	99.00%	Index of Moderated Mediation of Sex	NA
2249	-0.00196020893578851	-0.0581560550097581	0.0512660940297918	Sexual Trauma predicting Antisocial Schizotypy via fMRI_PC_81	99.00%	Indirect Effect of Male	NA
2250	-0.00447745172616599	-0.05050296787056	0.0349038016357512	Sexual Trauma predicting Antisocial Schizotypy via fMRI_PC_81	99.00%	Indirect Effect of Female	NA
2251	0.149544182922463	-0.273479892054534	0.561322056096507	Sexual Trauma predicting Antisocial Schizotypy via fMRI_PC_81	99.00%	Direct Effect of Male	NA
2252	0.413906068380886	0.121231043511834	0.704004558682721	Sexual Trauma predicting Antisocial Schizotypy via fMRI_PC_81	99.00%	Direct Effect of Female	*
2253	-0.0034013070388299	-0.0405093032143505	0.0281193520635789	Sexual Trauma predicting Antisocial Schizotypy via fMRI_PC_81	99.00%	Total Indirect Effect	NA
2254	0.297487598413734	0.0532008359779574	0.533499693360017	Sexual Trauma predicting Antisocial Schizotypy via fMRI_PC_81	99.00%	Total Direct Effect	*
2255	-0.00251724279037748	-0.127635055548029	0.150058787622806	Sexual Trauma predicting Antisocial Schizotypy via fMRI_PC_81	99.99%	Index of Moderated Mediation of Sex	NA
2256	-0.00196020893578851	-0.108391084132126	0.089225170980154	Sexual Trauma predicting Antisocial Schizotypy via fMRI_PC_81	99.99%	Indirect Effect of Male	NA
2257	-0.00447745172616599	-0.0928103004905246	0.0753286004572203	Sexual Trauma predicting Antisocial Schizotypy via fMRI_PC_81	99.99%	Indirect Effect of Female	NA
2258	0.149544182922463	-0.498850855605528	0.753530677944398	Sexual Trauma predicting Antisocial Schizotypy via fMRI_PC_81	99.99%	Direct Effect of Male	NA
2259	0.413906068380886	-0.016409901635222	0.84632013867948	Sexual Trauma predicting Antisocial Schizotypy via fMRI_PC_81	99.99%	Direct Effect of Female	NA
2260	-0.0034013070388299	-0.0774245555029684	0.0493060785520009	Sexual Trauma predicting Antisocial Schizotypy via fMRI_PC_81	99.99%	Total Indirect Effect	NA
2261	0.297487598413734	-0.0465195715906974	0.664157385104712	Sexual Trauma predicting Antisocial Schizotypy via fMRI_PC_81	99.99%	Total Direct Effect	NA
2262	-0.00251724279037748	-0.151078249103927	0.162369426692717	Sexual Trauma predicting Antisocial Schizotypy via fMRI_PC_81	99.9999%	Index of Moderated Mediation of Sex	NA
2263	-0.00196020893578851	-0.116218361231821	0.100148124462367	Sexual Trauma predicting Antisocial Schizotypy via fMRI_PC_81	99.9999%	Indirect Effect of Male	NA
2264	-0.00447745172616599	-0.0948526767699129	0.0686701443169129	Sexual Trauma predicting Antisocial Schizotypy via fMRI_PC_81	99.9999%	Indirect Effect of Female	NA
2265	0.149544182922463	-0.467596113551145	0.790651915788689	Sexual Trauma predicting Antisocial Schizotypy via fMRI_PC_81	99.9999%	Direct Effect of Male	NA
2266	0.413906068380886	-0.068460142019931	0.830378412568197	Sexual Trauma predicting Antisocial Schizotypy via fMRI_PC_81	99.9999%	Direct Effect of Female	NA
2267	-0.0034013070388299	-0.069795222161743	0.0558582150773397	Sexual Trauma predicting Antisocial Schizotypy via fMRI_PC_81	99.9999%	Total Indirect Effect	NA
2268	0.297487598413734	-0.118673344219643	0.675438962239381	Sexual Trauma predicting Antisocial Schizotypy via fMRI_PC_81	99.9999%	Total Direct Effect	NA
2269	-0.00786503443814313	-0.0585921400534446	0.0250518199262712	Sexual Trauma predicting Antisocial Schizotypy via fMRI_PC_82	97.50%	Index of Moderated Mediation of Sex	NA
2270	0.00408805652763752	-0.0257320664774254	0.0398370841106932	Sexual Trauma predicting Antisocial Schizotypy via fMRI_PC_82	97.50%	Indirect Effect of Male	NA
2271	-0.00377697791050561	-0.0337055297611283	0.0117259250036187	Sexual Trauma predicting Antisocial Schizotypy via fMRI_PC_82	97.50%	Indirect Effect of Female	NA
2272	0.145256303372744	-0.219462026622698	0.50778367685419	Sexual Trauma predicting Antisocial Schizotypy via fMRI_PC_82	97.50%	Direct Effect of Male	NA
2273	0.413001657102341	0.16114484508761	0.667351598458687	Sexual Trauma predicting Antisocial Schizotypy via fMRI_PC_82	97.50%	Direct Effect of Female	*
2274	-0.000414602593083831	-0.022112160076406	0.0145136432733625	Sexual Trauma predicting Antisocial Schizotypy via fMRI_PC_82	97.50%	Total Indirect Effect	NA
2275	0.298123427450136	0.0892044615842673	0.509555841978227	Sexual Trauma predicting Antisocial Schizotypy via fMRI_PC_82	97.50%	Total Direct Effect	*
2276	-0.00786503443814313	-0.0720352092415937	0.031642263677257	Sexual Trauma predicting Antisocial Schizotypy via fMRI_PC_82	99.00%	Index of Moderated Mediation of Sex	NA
2277	0.00408805652763752	-0.0342587914466875	0.0501928914521581	Sexual Trauma predicting Antisocial Schizotypy via fMRI_PC_82	99.00%	Indirect Effect of Male	NA
2278	-0.00377697791050561	-0.041803483398613	0.0160566264217753	Sexual Trauma predicting Antisocial Schizotypy via fMRI_PC_82	99.00%	Indirect Effect of Female	NA
2279	0.145256303372744	-0.276823301610328	0.561170846561445	Sexual Trauma predicting Antisocial Schizotypy via fMRI_PC_82	99.00%	Direct Effect of Male	NA
2280	0.413001657102341	0.116157375264981	0.70113078572756	Sexual Trauma predicting Antisocial Schizotypy via fMRI_PC_82	99.00%	Direct Effect of Female	*
2281	-0.000414602593083831	-0.0270512213692897	0.019475117740938	Sexual Trauma predicting Antisocial Schizotypy via fMRI_PC_82	99.00%	Total Indirect Effect	NA
2282	0.298123427450136	0.0529324305497984	0.539944882586961	Sexual Trauma predicting Antisocial Schizotypy via fMRI_PC_82	99.00%	Total Direct Effect	*
2283	-0.00786503443814313	-0.142378967549241	0.065523508150108	Sexual Trauma predicting Antisocial Schizotypy via fMRI_PC_82	99.99%	Index of Moderated Mediation of Sex	NA
2284	0.00408805652763752	-0.0628545529590309	0.0886907110458565	Sexual Trauma predicting Antisocial Schizotypy via fMRI_PC_82	99.99%	Indirect Effect of Male	NA
2285	-0.00377697791050561	-0.0685383324659096	0.0295008096121122	Sexual Trauma predicting Antisocial Schizotypy via fMRI_PC_82	99.99%	Indirect Effect of Female	NA
2286	0.145256303372744	-0.431594176415881	0.775287426741758	Sexual Trauma predicting Antisocial Schizotypy via fMRI_PC_82	99.99%	Direct Effect of Male	NA
2287	0.413001657102341	-0.0176577174327138	0.843528520406286	Sexual Trauma predicting Antisocial Schizotypy via fMRI_PC_82	99.99%	Direct Effect of Female	NA
2288	-0.000414602593083831	-0.053541053886089	0.0360705772681532	Sexual Trauma predicting Antisocial Schizotypy via fMRI_PC_82	99.99%	Total Indirect Effect	NA
2289	0.298123427450136	-0.0734986431242291	0.666073412421636	Sexual Trauma predicting Antisocial Schizotypy via fMRI_PC_82	99.99%	Total Direct Effect	NA
2290	-0.00786503443814313	-0.139056298342608	0.0876145126090434	Sexual Trauma predicting Antisocial Schizotypy via fMRI_PC_82	99.9999%	Index of Moderated Mediation of Sex	NA
2291	0.00408805652763752	-0.0931975770392007	0.084295077087325	Sexual Trauma predicting Antisocial Schizotypy via fMRI_PC_82	99.9999%	Indirect Effect of Male	NA
2292	-0.00377697791050561	-0.0726074336608712	0.0600100819910662	Sexual Trauma predicting Antisocial Schizotypy via fMRI_PC_82	99.9999%	Indirect Effect of Female	NA
2293	0.145256303372744	-0.475810005267899	0.789933713911931	Sexual Trauma predicting Antisocial Schizotypy via fMRI_PC_82	99.9999%	Direct Effect of Male	NA
2294	0.413001657102341	-0.0723684508050278	0.880390032268186	Sexual Trauma predicting Antisocial Schizotypy via fMRI_PC_82	99.9999%	Direct Effect of Female	NA
2295	-0.000414602593083831	-0.0531235412386181	0.0437838384462589	Sexual Trauma predicting Antisocial Schizotypy via fMRI_PC_82	99.9999%	Total Indirect Effect	NA
2296	0.298123427450136	-0.0746605271531727	0.701449843943386	Sexual Trauma predicting Antisocial Schizotypy via fMRI_PC_82	99.9999%	Total Direct Effect	NA
2297	-0.00212412856765403	-0.038119285008591	0.0255965802368103	Sexual Trauma predicting Antisocial Schizotypy via fMRI_PC_83	97.50%	Index of Moderated Mediation of Sex	NA
2298	0.00320876627398555	-0.0184994031578223	0.0355301218982424	Sexual Trauma predicting Antisocial Schizotypy via fMRI_PC_83	97.50%	Indirect Effect of Male	NA
2299	0.00108463770633152	-0.015831118946758	0.0204583188875185	Sexual Trauma predicting Antisocial Schizotypy via fMRI_PC_83	97.50%	Indirect Effect of Female	NA
2300	0.146377719640878	-0.205085882986854	0.503950792156367	Sexual Trauma predicting Antisocial Schizotypy via fMRI_PC_83	97.50%	Direct Effect of Male	NA
2301	0.407094568862619	0.154818414352095	0.664987583537689	Sexual Trauma predicting Antisocial Schizotypy via fMRI_PC_83	97.50%	Direct Effect of Female	*
2302	0.00199272240997543	-0.0107135501807598	0.0208078083687427	Sexual Trauma predicting Antisocial Schizotypy via fMRI_PC_83	97.50%	Total Indirect Effect	NA
2303	0.297628415211256	0.0883424195054652	0.504997840741645	Sexual Trauma predicting Antisocial Schizotypy via fMRI_PC_83	97.50%	Total Direct Effect	*
2304	-0.00212412856765403	-0.0479753924204902	0.0332581127819758	Sexual Trauma predicting Antisocial Schizotypy via fMRI_PC_83	99.00%	Index of Moderated Mediation of Sex	NA
2305	0.00320876627398555	-0.0236986791925765	0.0430335168230641	Sexual Trauma predicting Antisocial Schizotypy via fMRI_PC_83	99.00%	Indirect Effect of Male	NA
2306	0.00108463770633152	-0.0203360383360819	0.0258738953647028	Sexual Trauma predicting Antisocial Schizotypy via fMRI_PC_83	99.00%	Indirect Effect of Female	NA
2307	0.146377719640878	-0.261255128569567	0.54549889884178	Sexual Trauma predicting Antisocial Schizotypy via fMRI_PC_83	99.00%	Direct Effect of Male	NA
2308	0.407094568862619	0.118619886519384	0.694205095100879	Sexual Trauma predicting Antisocial Schizotypy via fMRI_PC_83	99.00%	Direct Effect of Female	*
2309	0.00199272240997543	-0.014250622231385	0.0251707699763371	Sexual Trauma predicting Antisocial Schizotypy via fMRI_PC_83	99.00%	Total Indirect Effect	NA
2310	0.297628415211256	0.0588747506918253	0.534868619350986	Sexual Trauma predicting Antisocial Schizotypy via fMRI_PC_83	99.00%	Total Direct Effect	*
2311	-0.00212412856765403	-0.0863833512442009	0.0686203561772318	Sexual Trauma predicting Antisocial Schizotypy via fMRI_PC_83	99.99%	Index of Moderated Mediation of Sex	NA
2312	0.00320876627398555	-0.0507395523001412	0.0762639784539004	Sexual Trauma predicting Antisocial Schizotypy via fMRI_PC_83	99.99%	Indirect Effect of Male	NA
2313	0.00108463770633152	-0.0424326011459492	0.0520998307364956	Sexual Trauma predicting Antisocial Schizotypy via fMRI_PC_83	99.99%	Indirect Effect of Female	NA
2314	0.146377719640878	-0.467556527093463	0.73126473999015	Sexual Trauma predicting Antisocial Schizotypy via fMRI_PC_83	99.99%	Direct Effect of Male	NA
2315	0.407094568862619	-0.00694021095543451	0.813115630283811	Sexual Trauma predicting Antisocial Schizotypy via fMRI_PC_83	99.99%	Direct Effect of Female	NA
2316	0.00199272240997543	-0.033849940373973	0.0470558236893303	Sexual Trauma predicting Antisocial Schizotypy via fMRI_PC_83	99.99%	Total Indirect Effect	NA
2317	0.297628415211256	-0.0565201246659248	0.685757733192368	Sexual Trauma predicting Antisocial Schizotypy via fMRI_PC_83	99.99%	Total Direct Effect	NA
2318	-0.00212412856765403	-0.132167290256697	0.072991982061594	Sexual Trauma predicting Antisocial Schizotypy via fMRI_PC_83	99.9999%	Index of Moderated Mediation of Sex	NA
2319	0.00320876627398555	-0.0536679158998634	0.102624341021702	Sexual Trauma predicting Antisocial Schizotypy via fMRI_PC_83	99.9999%	Indirect Effect of Male	NA
2320	0.00108463770633152	-0.0415386750612894	0.0484802174549283	Sexual Trauma predicting Antisocial Schizotypy via fMRI_PC_83	99.9999%	Indirect Effect of Female	NA
2321	0.146377719640878	-0.526624480193079	0.703962168541424	Sexual Trauma predicting Antisocial Schizotypy via fMRI_PC_83	99.9999%	Direct Effect of Male	NA
2322	0.407094568862619	-0.0381869708357363	0.925384692748743	Sexual Trauma predicting Antisocial Schizotypy via fMRI_PC_83	99.9999%	Direct Effect of Female	NA
2323	0.00199272240997543	-0.0285306755492824	0.0511643111637469	Sexual Trauma predicting Antisocial Schizotypy via fMRI_PC_83	99.9999%	Total Indirect Effect	NA
2324	0.297628415211256	-0.0695790571226403	0.645504729310457	Sexual Trauma predicting Antisocial Schizotypy via fMRI_PC_83	99.9999%	Total Direct Effect	NA
2325	-0.00698851620955522	-0.0554391894924027	0.029258666469389	Sexual Trauma predicting Antisocial Schizotypy via fMRI_PC_84	97.50%	Index of Moderated Mediation of Sex	NA
2326	-0.000497254927940887	-0.0349913900544271	0.0343566669867518	Sexual Trauma predicting Antisocial Schizotypy via fMRI_PC_84	97.50%	Indirect Effect of Male	NA
2327	-0.00748577113749611	-0.0375326824295545	0.0111594773521947	Sexual Trauma predicting Antisocial Schizotypy via fMRI_PC_84	97.50%	Indirect Effect of Female	NA
2328	0.148665065284438	-0.211377852297408	0.507732418968292	Sexual Trauma predicting Antisocial Schizotypy via fMRI_PC_84	97.50%	Direct Effect of Male	NA
2329	0.414499554374715	0.151465475919051	0.673374187655038	Sexual Trauma predicting Antisocial Schizotypy via fMRI_PC_84	97.50%	Direct Effect of Female	*
2330	-0.00449811550887585	-0.0279598566747865	0.0119586169434211	Sexual Trauma predicting Antisocial Schizotypy via fMRI_PC_84	97.50%	Total Indirect Effect	NA
2331	0.296354724198993	0.0775356453641149	0.512052251616385	Sexual Trauma predicting Antisocial Schizotypy via fMRI_PC_84	97.50%	Total Direct Effect	*
2332	-0.00698851620955522	-0.0670193375688766	0.037275845683186	Sexual Trauma predicting Antisocial Schizotypy via fMRI_PC_84	99.00%	Index of Moderated Mediation of Sex	NA
2333	-0.000497254927940887	-0.0445986089620895	0.043183055116117	Sexual Trauma predicting Antisocial Schizotypy via fMRI_PC_84	99.00%	Indirect Effect of Male	NA
2334	-0.00748577113749611	-0.043975331375528	0.0148564127691301	Sexual Trauma predicting Antisocial Schizotypy via fMRI_PC_84	99.00%	Indirect Effect of Female	NA
2335	0.148665065284438	-0.269112322339617	0.564608189223493	Sexual Trauma predicting Antisocial Schizotypy via fMRI_PC_84	99.00%	Direct Effect of Male	NA
2336	0.414499554374715	0.115838383386052	0.712340954315121	Sexual Trauma predicting Antisocial Schizotypy via fMRI_PC_84	99.00%	Direct Effect of Female	*
2337	-0.00449811550887585	-0.034882348052126	0.0165007291919782	Sexual Trauma predicting Antisocial Schizotypy via fMRI_PC_84	99.00%	Total Indirect Effect	NA
2338	0.296354724198993	0.049335912453974	0.543120139939029	Sexual Trauma predicting Antisocial Schizotypy via fMRI_PC_84	99.00%	Total Direct Effect	*
2339	-0.00698851620955522	-0.11136597669046	0.0679845117835775	Sexual Trauma predicting Antisocial Schizotypy via fMRI_PC_84	99.99%	Index of Moderated Mediation of Sex	NA
2340	-0.000497254927940887	-0.0719004175149697	0.0770454950456951	Sexual Trauma predicting Antisocial Schizotypy via fMRI_PC_84	99.99%	Indirect Effect of Male	NA
2341	-0.00748577113749611	-0.0697492057555599	0.0326887356224049	Sexual Trauma predicting Antisocial Schizotypy via fMRI_PC_84	99.99%	Indirect Effect of Female	NA
2342	0.148665065284438	-0.464500220415116	0.757716694732164	Sexual Trauma predicting Antisocial Schizotypy via fMRI_PC_84	99.99%	Direct Effect of Male	NA
2343	0.414499554374715	-0.0459564628714553	0.851763901597633	Sexual Trauma predicting Antisocial Schizotypy via fMRI_PC_84	99.99%	Direct Effect of Female	NA
2344	-0.00449811550887585	-0.0544565513630064	0.0327409045754886	Sexual Trauma predicting Antisocial Schizotypy via fMRI_PC_84	99.99%	Total Indirect Effect	NA
2345	0.296354724198993	-0.0572887538623676	0.644310271930242	Sexual Trauma predicting Antisocial Schizotypy via fMRI_PC_84	99.99%	Total Direct Effect	NA
2346	-0.00698851620955522	-0.132502118844898	0.077633091342633	Sexual Trauma predicting Antisocial Schizotypy via fMRI_PC_84	99.9999%	Index of Moderated Mediation of Sex	NA
2347	-0.000497254927940887	-0.100055708553025	0.0933976876269889	Sexual Trauma predicting Antisocial Schizotypy via fMRI_PC_84	99.9999%	Indirect Effect of Male	NA
2348	-0.00748577113749611	-0.0706063473348945	0.0421051556867019	Sexual Trauma predicting Antisocial Schizotypy via fMRI_PC_84	99.9999%	Indirect Effect of Female	NA
2349	0.148665065284438	-0.565264848001816	0.772936826586404	Sexual Trauma predicting Antisocial Schizotypy via fMRI_PC_84	99.9999%	Direct Effect of Male	NA
2350	0.414499554374715	-0.041776496993083	0.881140852810185	Sexual Trauma predicting Antisocial Schizotypy via fMRI_PC_84	99.9999%	Direct Effect of Female	NA
2351	-0.00449811550887585	-0.0579922712741623	0.0402702482158043	Sexual Trauma predicting Antisocial Schizotypy via fMRI_PC_84	99.9999%	Total Indirect Effect	NA
2352	0.296354724198993	-0.0898887655310894	0.698383196499538	Sexual Trauma predicting Antisocial Schizotypy via fMRI_PC_84	99.9999%	Total Direct Effect	NA
2353	-0.000325004174118511	-0.0536815303578247	0.0544849171743219	Sexual Trauma predicting Antisocial Schizotypy via fMRI_PC_85	97.50%	Index of Moderated Mediation of Sex	NA
2354	0.00858990081930463	-0.0346859686282429	0.0573205946047488	Sexual Trauma predicting Antisocial Schizotypy via fMRI_PC_85	97.50%	Indirect Effect of Male	NA
2355	0.00826489664518612	-0.0180919927639341	0.0394097036456157	Sexual Trauma predicting Antisocial Schizotypy via fMRI_PC_85	97.50%	Indirect Effect of Female	NA
2356	0.138711781372343	-0.219492184906323	0.496671926685634	Sexual Trauma predicting Antisocial Schizotypy via fMRI_PC_85	97.50%	Direct Effect of Male	NA
2357	0.40566794190987	0.150146041556941	0.661569159388044	Sexual Trauma predicting Antisocial Schizotypy via fMRI_PC_85	97.50%	Direct Effect of Female	*
2358	0.00840383895010667	-0.015027061436694	0.0366947000521334	Sexual Trauma predicting Antisocial Schizotypy via fMRI_PC_85	97.50%	Total Indirect Effect	NA
2359	0.299945541224974	0.0866629205105506	0.509743174855986	Sexual Trauma predicting Antisocial Schizotypy via fMRI_PC_85	97.50%	Total Direct Effect	*
2360	-0.000325004174118511	-0.0676936123365146	0.0649764062226548	Sexual Trauma predicting Antisocial Schizotypy via fMRI_PC_85	99.00%	Index of Moderated Mediation of Sex	NA
2361	0.00858990081930463	-0.0446775229833994	0.0693491094317887	Sexual Trauma predicting Antisocial Schizotypy via fMRI_PC_85	99.00%	Indirect Effect of Male	NA
2362	0.00826489664518612	-0.0247117448941074	0.0463625401113138	Sexual Trauma predicting Antisocial Schizotypy via fMRI_PC_85	99.00%	Indirect Effect of Female	NA
2363	0.138711781372343	-0.268502256082211	0.54707093726556	Sexual Trauma predicting Antisocial Schizotypy via fMRI_PC_85	99.00%	Direct Effect of Male	NA
2364	0.40566794190987	0.113403648606846	0.700594842617175	Sexual Trauma predicting Antisocial Schizotypy via fMRI_PC_85	99.00%	Direct Effect of Female	*
2365	0.00840383895010667	-0.020125241417314	0.0424142248066157	Sexual Trauma predicting Antisocial Schizotypy via fMRI_PC_85	99.00%	Total Indirect Effect	NA
2366	0.299945541224974	0.0553685545357411	0.541006979835736	Sexual Trauma predicting Antisocial Schizotypy via fMRI_PC_85	99.00%	Total Direct Effect	*
2367	-0.000325004174118511	-0.11408572983994	0.111700466553903	Sexual Trauma predicting Antisocial Schizotypy via fMRI_PC_85	99.99%	Index of Moderated Mediation of Sex	NA
2368	0.00858990081930463	-0.076581524513698	0.107133056749349	Sexual Trauma predicting Antisocial Schizotypy via fMRI_PC_85	99.99%	Indirect Effect of Male	NA
2369	0.00826489664518612	-0.0520827725226019	0.071094641707062	Sexual Trauma predicting Antisocial Schizotypy via fMRI_PC_85	99.99%	Indirect Effect of Female	NA
2370	0.138711781372343	-0.480313422932004	0.780900833716055	Sexual Trauma predicting Antisocial Schizotypy via fMRI_PC_85	99.99%	Direct Effect of Male	NA
2371	0.40566794190987	-0.000969528198114294	0.827956358906732	Sexual Trauma predicting Antisocial Schizotypy via fMRI_PC_85	99.99%	Direct Effect of Female	NA
2372	0.00840383895010667	-0.0412354318534955	0.0615568883094283	Sexual Trauma predicting Antisocial Schizotypy via fMRI_PC_85	99.99%	Total Indirect Effect	NA
2373	0.299945541224974	-0.0509873320683954	0.693261823949945	Sexual Trauma predicting Antisocial Schizotypy via fMRI_PC_85	99.99%	Total Direct Effect	NA
2374	-0.000325004174118511	-0.134428485458958	0.124503310444218	Sexual Trauma predicting Antisocial Schizotypy via fMRI_PC_85	99.9999%	Index of Moderated Mediation of Sex	NA
2375	0.00858990081930463	-0.124372524333461	0.107694403237451	Sexual Trauma predicting Antisocial Schizotypy via fMRI_PC_85	99.9999%	Indirect Effect of Male	NA
2376	0.00826489664518612	-0.0556431003337577	0.0754348753610724	Sexual Trauma predicting Antisocial Schizotypy via fMRI_PC_85	99.9999%	Indirect Effect of Female	NA
2377	0.138711781372343	-0.541415936121956	0.917538400209451	Sexual Trauma predicting Antisocial Schizotypy via fMRI_PC_85	99.9999%	Direct Effect of Male	NA
2378	0.40566794190987	-0.10125349053405	0.851454086512834	Sexual Trauma predicting Antisocial Schizotypy via fMRI_PC_85	99.9999%	Direct Effect of Female	NA
2379	0.00840383895010667	-0.0774363250220932	0.0672716888500744	Sexual Trauma predicting Antisocial Schizotypy via fMRI_PC_85	99.9999%	Total Indirect Effect	NA
2380	0.299945541224974	-0.0577067364590248	0.705412880749839	Sexual Trauma predicting Antisocial Schizotypy via fMRI_PC_85	99.9999%	Total Direct Effect	NA
2381	0.0498768716763868	-0.00354343586422919	0.135731187033626	Sexual Trauma predicting Antisocial Schizotypy via fMRI_PC_86	97.50%	Index of Moderated Mediation of Sex	NA
2382	-0.0311568235585707	-0.0932077841480441	0.00609095795792948	Sexual Trauma predicting Antisocial Schizotypy via fMRI_PC_86	97.50%	Indirect Effect of Male	NA
2383	0.0187200481178161	-0.00518057029988044	0.0601071783627718	Sexual Trauma predicting Antisocial Schizotypy via fMRI_PC_86	97.50%	Indirect Effect of Female	NA
2384	0.178196059809438	-0.18249802244584	0.540909504244653	Sexual Trauma predicting Antisocial Schizotypy via fMRI_PC_86	97.50%	Direct Effect of Male	NA
2385	0.391001528664897	0.135754136710926	0.646391588405553	Sexual Trauma predicting Antisocial Schizotypy via fMRI_PC_86	97.50%	Direct Effect of Female	*
2386	-0.00260277806353885	-0.0280618470497851	0.0206522768454211	Sexual Trauma predicting Antisocial Schizotypy via fMRI_PC_86	97.50%	Total Indirect Effect	NA
2387	0.297422434919657	0.0852273301066731	0.511748083192942	Sexual Trauma predicting Antisocial Schizotypy via fMRI_PC_86	97.50%	Total Direct Effect	*
2388	0.0498768716763868	-0.00996217692575658	0.148996756751383	Sexual Trauma predicting Antisocial Schizotypy via fMRI_PC_86	99.00%	Index of Moderated Mediation of Sex	NA
2389	-0.0311568235585707	-0.103971694396256	0.0114245170810877	Sexual Trauma predicting Antisocial Schizotypy via fMRI_PC_86	99.00%	Indirect Effect of Male	NA
2390	0.0187200481178161	-0.00922417912482317	0.0685999000157684	Sexual Trauma predicting Antisocial Schizotypy via fMRI_PC_86	99.00%	Indirect Effect of Female	NA
2391	0.178196059809438	-0.241326830841667	0.597114879125287	Sexual Trauma predicting Antisocial Schizotypy via fMRI_PC_86	99.00%	Direct Effect of Male	NA
2392	0.391001528664897	0.0981914427541156	0.687300945172042	Sexual Trauma predicting Antisocial Schizotypy via fMRI_PC_86	99.00%	Direct Effect of Female	*
2393	-0.00260277806353885	-0.033159291358018	0.0263810297917296	Sexual Trauma predicting Antisocial Schizotypy via fMRI_PC_86	99.00%	Total Indirect Effect	NA
2394	0.297422434919657	0.0490004204869088	0.545053296067853	Sexual Trauma predicting Antisocial Schizotypy via fMRI_PC_86	99.00%	Total Direct Effect	*
2395	0.0498768716763868	-0.0478637695586167	0.219070839260017	Sexual Trauma predicting Antisocial Schizotypy via fMRI_PC_86	99.99%	Index of Moderated Mediation of Sex	NA
2396	-0.0311568235585707	-0.164622825453302	0.0377540369446905	Sexual Trauma predicting Antisocial Schizotypy via fMRI_PC_86	99.99%	Indirect Effect of Male	NA
2397	0.0187200481178161	-0.0335622182189344	0.106013693055732	Sexual Trauma predicting Antisocial Schizotypy via fMRI_PC_86	99.99%	Indirect Effect of Female	NA
2398	0.178196059809438	-0.443853883037028	0.806585282264301	Sexual Trauma predicting Antisocial Schizotypy via fMRI_PC_86	99.99%	Direct Effect of Male	NA
2399	0.391001528664897	-0.0255928507626229	0.828047472640478	Sexual Trauma predicting Antisocial Schizotypy via fMRI_PC_86	99.99%	Direct Effect of Female	NA
2400	-0.00260277806353885	-0.0558742573270084	0.0420520557454894	Sexual Trauma predicting Antisocial Schizotypy via fMRI_PC_86	99.99%	Total Indirect Effect	NA
2401	0.297422434919657	-0.0800068579891325	0.673507117189118	Sexual Trauma predicting Antisocial Schizotypy via fMRI_PC_86	99.99%	Total Direct Effect	NA
2402	0.0498768716763868	-0.071065351772175	0.225490436003002	Sexual Trauma predicting Antisocial Schizotypy via fMRI_PC_86	99.9999%	Index of Moderated Mediation of Sex	NA
2403	-0.0311568235585707	-0.169333038560584	0.0458345096049191	Sexual Trauma predicting Antisocial Schizotypy via fMRI_PC_86	99.9999%	Indirect Effect of Male	NA
2404	0.0187200481178161	-0.0339331947789948	0.097165921616673	Sexual Trauma predicting Antisocial Schizotypy via fMRI_PC_86	99.9999%	Indirect Effect of Female	NA
2405	0.178196059809438	-0.467096622674196	0.779986966177697	Sexual Trauma predicting Antisocial Schizotypy via fMRI_PC_86	99.9999%	Direct Effect of Male	NA
2406	0.391001528664897	-0.169972877732952	0.921024644745687	Sexual Trauma predicting Antisocial Schizotypy via fMRI_PC_86	99.9999%	Direct Effect of Female	NA
2407	-0.00260277806353885	-0.0606230265635287	0.0463447485052976	Sexual Trauma predicting Antisocial Schizotypy via fMRI_PC_86	99.9999%	Total Indirect Effect	NA
2408	0.297422434919657	-0.097712732669825	0.678006565417311	Sexual Trauma predicting Antisocial Schizotypy via fMRI_PC_86	99.9999%	Total Direct Effect	NA
2409	0.00807518377336251	-0.035635059073646	0.0687538025560733	Sexual Trauma predicting Antisocial Schizotypy via fMRI_PC_87	97.50%	Index of Moderated Mediation of Sex	NA
2410	-0.000556308276615835	-0.0317175213572583	0.0247357470449561	Sexual Trauma predicting Antisocial Schizotypy via fMRI_PC_87	97.50%	Indirect Effect of Male	NA
2411	0.00751887549674668	-0.0296520282525678	0.0511453867226762	Sexual Trauma predicting Antisocial Schizotypy via fMRI_PC_87	97.50%	Indirect Effect of Female	NA
2412	0.147367299044	-0.226305162779886	0.507590938931584	Sexual Trauma predicting Antisocial Schizotypy via fMRI_PC_87	97.50%	Direct Effect of Male	NA
2413	0.403068440795681	0.138880519514729	0.665979862635637	Sexual Trauma predicting Antisocial Schizotypy via fMRI_PC_87	97.50%	Direct Effect of Female	*
2414	0.00406665938545787	-0.0199037537595401	0.032058328498824	Sexual Trauma predicting Antisocial Schizotypy via fMRI_PC_87	97.50%	Total Indirect Effect	NA
2415	0.297820485677632	0.0728188213947878	0.511848138895343	Sexual Trauma predicting Antisocial Schizotypy via fMRI_PC_87	97.50%	Total Direct Effect	*
2416	0.00807518377336251	-0.0466152970728196	0.0841827189162004	Sexual Trauma predicting Antisocial Schizotypy via fMRI_PC_87	99.00%	Index of Moderated Mediation of Sex	NA
2417	-0.000556308276615835	-0.0402991140932582	0.031611098184823	Sexual Trauma predicting Antisocial Schizotypy via fMRI_PC_87	99.00%	Indirect Effect of Male	NA
2418	0.00751887549674668	-0.0373203964917952	0.0582273524028219	Sexual Trauma predicting Antisocial Schizotypy via fMRI_PC_87	99.00%	Indirect Effect of Female	NA
2419	0.147367299044	-0.27030644740246	0.574827600838508	Sexual Trauma predicting Antisocial Schizotypy via fMRI_PC_87	99.00%	Direct Effect of Male	NA
2420	0.403068440795681	0.0987650082582333	0.708565492860518	Sexual Trauma predicting Antisocial Schizotypy via fMRI_PC_87	99.00%	Direct Effect of Female	*
2421	0.00406665938545787	-0.0239196455322086	0.0373895654923251	Sexual Trauma predicting Antisocial Schizotypy via fMRI_PC_87	99.00%	Total Indirect Effect	NA
2422	0.297820485677632	0.0522734362786544	0.54732742691369	Sexual Trauma predicting Antisocial Schizotypy via fMRI_PC_87	99.00%	Total Direct Effect	*
2423	0.00807518377336251	-0.0816472604703448	0.141249779714662	Sexual Trauma predicting Antisocial Schizotypy via fMRI_PC_87	99.99%	Index of Moderated Mediation of Sex	NA
2424	-0.000556308276615835	-0.0731254054158173	0.0625414548181511	Sexual Trauma predicting Antisocial Schizotypy via fMRI_PC_87	99.99%	Indirect Effect of Male	NA
2425	0.00751887549674668	-0.0646779577724735	0.102760263872726	Sexual Trauma predicting Antisocial Schizotypy via fMRI_PC_87	99.99%	Indirect Effect of Female	NA
2426	0.147367299044	-0.496469075247547	0.751794842120618	Sexual Trauma predicting Antisocial Schizotypy via fMRI_PC_87	99.99%	Direct Effect of Male	NA
2427	0.403068440795681	-0.0591857295668352	0.860044948363786	Sexual Trauma predicting Antisocial Schizotypy via fMRI_PC_87	99.99%	Direct Effect of Female	NA
2428	0.00406665938545787	-0.0498851704227005	0.0635548178224254	Sexual Trauma predicting Antisocial Schizotypy via fMRI_PC_87	99.99%	Total Indirect Effect	NA
2429	0.297820485677632	-0.0834995283551745	0.665239981128143	Sexual Trauma predicting Antisocial Schizotypy via fMRI_PC_87	99.99%	Total Direct Effect	NA
2430	0.00807518377336251	-0.114038404292398	0.18502631552949	Sexual Trauma predicting Antisocial Schizotypy via fMRI_PC_87	99.9999%	Index of Moderated Mediation of Sex	NA
2431	-0.000556308276615835	-0.0965521662097993	0.0773778898622179	Sexual Trauma predicting Antisocial Schizotypy via fMRI_PC_87	99.9999%	Indirect Effect of Male	NA
2432	0.00751887549674668	-0.0650722704686052	0.106694834320006	Sexual Trauma predicting Antisocial Schizotypy via fMRI_PC_87	99.9999%	Indirect Effect of Female	NA
2433	0.147367299044	-0.5013791752902	0.767121058753071	Sexual Trauma predicting Antisocial Schizotypy via fMRI_PC_87	99.9999%	Direct Effect of Male	NA
2434	0.403068440795681	-0.0476615240629262	0.956126761384189	Sexual Trauma predicting Antisocial Schizotypy via fMRI_PC_87	99.9999%	Direct Effect of Female	NA
2435	0.00406665938545787	-0.0493408279252153	0.0689755485620609	Sexual Trauma predicting Antisocial Schizotypy via fMRI_PC_87	99.9999%	Total Indirect Effect	NA
2436	0.297820485677632	-0.115317618403989	0.677494174926591	Sexual Trauma predicting Antisocial Schizotypy via fMRI_PC_87	99.9999%	Total Direct Effect	NA
2437	-0.000129654841758336	-0.0244223717628331	0.0282898202962286	Sexual Trauma predicting Antisocial Schizotypy via fMRI_PC_88	97.50%	Index of Moderated Mediation of Sex	NA
2438	0.0028408968452012	-0.0208100700210562	0.0334367217165528	Sexual Trauma predicting Antisocial Schizotypy via fMRI_PC_88	97.50%	Indirect Effect of Male	NA
2439	0.00271124200344287	-0.0160110001883599	0.0312265088141416	Sexual Trauma predicting Antisocial Schizotypy via fMRI_PC_88	97.50%	Indirect Effect of Female	NA
2440	0.145120130593144	-0.219229230183956	0.50715004350059	Sexual Trauma predicting Antisocial Schizotypy via fMRI_PC_88	97.50%	Direct Effect of Male	NA
2441	0.399984742548545	0.137047769384439	0.66537524970167	Sexual Trauma predicting Antisocial Schizotypy via fMRI_PC_88	97.50%	Direct Effect of Female	*
2442	0.0027666706532652	-0.0154306155518649	0.0277391328533445	Sexual Trauma predicting Antisocial Schizotypy via fMRI_PC_88	97.50%	Total Indirect Effect	NA
2443	0.293794422960654	0.0790419465985037	0.514315303741291	Sexual Trauma predicting Antisocial Schizotypy via fMRI_PC_88	97.50%	Total Direct Effect	*
2444	-0.000129654841758336	-0.0319966012149483	0.0378577895536256	Sexual Trauma predicting Antisocial Schizotypy via fMRI_PC_88	99.00%	Index of Moderated Mediation of Sex	NA
2445	0.0028408968452012	-0.0285510552311146	0.0417591833388448	Sexual Trauma predicting Antisocial Schizotypy via fMRI_PC_88	99.00%	Indirect Effect of Male	NA
2446	0.00271124200344287	-0.0202346233253608	0.0390688806996024	Sexual Trauma predicting Antisocial Schizotypy via fMRI_PC_88	99.00%	Indirect Effect of Female	NA
2447	0.145120130593144	-0.273258901314665	0.562119326331923	Sexual Trauma predicting Antisocial Schizotypy via fMRI_PC_88	99.00%	Direct Effect of Male	NA
2448	0.399984742548545	0.10755275429419	0.699023647887896	Sexual Trauma predicting Antisocial Schizotypy via fMRI_PC_88	99.00%	Direct Effect of Female	*
2449	0.0027666706532652	-0.0193151997483524	0.0339090994483419	Sexual Trauma predicting Antisocial Schizotypy via fMRI_PC_88	99.00%	Total Indirect Effect	NA
2450	0.293794422960654	0.0469947238218987	0.544964590266119	Sexual Trauma predicting Antisocial Schizotypy via fMRI_PC_88	99.00%	Total Direct Effect	*
2451	-0.000129654841758336	-0.066912599722209	0.0767614042085151	Sexual Trauma predicting Antisocial Schizotypy via fMRI_PC_88	99.99%	Index of Moderated Mediation of Sex	NA
2452	0.0028408968452012	-0.0563384645104852	0.0704353294782783	Sexual Trauma predicting Antisocial Schizotypy via fMRI_PC_88	99.99%	Indirect Effect of Male	NA
2453	0.00271124200344287	-0.0420913909368223	0.0669393028432787	Sexual Trauma predicting Antisocial Schizotypy via fMRI_PC_88	99.99%	Indirect Effect of Female	NA
2454	0.145120130593144	-0.490942460016746	0.734209680986796	Sexual Trauma predicting Antisocial Schizotypy via fMRI_PC_88	99.99%	Direct Effect of Male	NA
2455	0.399984742548545	-0.0417109133877211	0.833216750270101	Sexual Trauma predicting Antisocial Schizotypy via fMRI_PC_88	99.99%	Direct Effect of Female	NA
2456	0.0027666706532652	-0.0347902927144644	0.0577138494399926	Sexual Trauma predicting Antisocial Schizotypy via fMRI_PC_88	99.99%	Total Indirect Effect	NA
2457	0.293794422960654	-0.072457567404494	0.646943800833166	Sexual Trauma predicting Antisocial Schizotypy via fMRI_PC_88	99.99%	Total Direct Effect	NA
2458	-0.000129654841758336	-0.0801358240297839	0.0836619860502423	Sexual Trauma predicting Antisocial Schizotypy via fMRI_PC_88	99.9999%	Index of Moderated Mediation of Sex	NA
2459	0.0028408968452012	-0.0717395900709842	0.0853479202175956	Sexual Trauma predicting Antisocial Schizotypy via fMRI_PC_88	99.9999%	Indirect Effect of Male	NA
2460	0.00271124200344287	-0.0446758477979592	0.0906727315638683	Sexual Trauma predicting Antisocial Schizotypy via fMRI_PC_88	99.9999%	Indirect Effect of Female	NA
2461	0.145120130593144	-0.536653528254846	0.746320950628549	Sexual Trauma predicting Antisocial Schizotypy via fMRI_PC_88	99.9999%	Direct Effect of Male	NA
2462	0.399984742548545	-0.0580583196476523	0.839042291414198	Sexual Trauma predicting Antisocial Schizotypy via fMRI_PC_88	99.9999%	Direct Effect of Female	NA
2463	0.0027666706532652	-0.0429910301044913	0.0722488440572484	Sexual Trauma predicting Antisocial Schizotypy via fMRI_PC_88	99.9999%	Total Indirect Effect	NA
2464	0.293794422960654	-0.0762255516453687	0.664109540980929	Sexual Trauma predicting Antisocial Schizotypy via fMRI_PC_88	99.9999%	Total Direct Effect	NA
2465	-0.00357108268123465	-0.0461492395430117	0.0315677998417964	Sexual Trauma predicting Antisocial Schizotypy via fMRI_PC_89	97.50%	Index of Moderated Mediation of Sex	NA
2466	0.00351971056124545	-0.0291118841052449	0.0412116398014053	Sexual Trauma predicting Antisocial Schizotypy via fMRI_PC_89	97.50%	Indirect Effect of Male	NA
2467	-5.13721199891961e-05	-0.0159936294057272	0.0148245211210973	Sexual Trauma predicting Antisocial Schizotypy via fMRI_PC_89	97.50%	Indirect Effect of Female	NA
2468	0.145441699184672	-0.224809594964379	0.513377576417151	Sexual Trauma predicting Antisocial Schizotypy via fMRI_PC_89	97.50%	Direct Effect of Male	NA
2469	0.405583571760786	0.138821480353429	0.66764425323416	Sexual Trauma predicting Antisocial Schizotypy via fMRI_PC_89	97.50%	Direct Effect of Female	*
2470	0.00147529891473937	-0.0139299470727205	0.0202070224834454	Sexual Trauma predicting Antisocial Schizotypy via fMRI_PC_89	97.50%	Total Indirect Effect	NA
2471	0.295845802473841	0.0756966622016605	0.515745605449077	Sexual Trauma predicting Antisocial Schizotypy via fMRI_PC_89	97.50%	Total Direct Effect	*
2472	-0.00357108268123465	-0.0565628153072494	0.0408983356608827	Sexual Trauma predicting Antisocial Schizotypy via fMRI_PC_89	99.00%	Index of Moderated Mediation of Sex	NA
2473	0.00351971056124545	-0.0362334767112726	0.0485045600280347	Sexual Trauma predicting Antisocial Schizotypy via fMRI_PC_89	99.00%	Indirect Effect of Male	NA
2474	-5.13721199891961e-05	-0.0205138869042853	0.0200662170765018	Sexual Trauma predicting Antisocial Schizotypy via fMRI_PC_89	99.00%	Indirect Effect of Female	NA
2475	0.145441699184672	-0.27364283803404	0.56055348814761	Sexual Trauma predicting Antisocial Schizotypy via fMRI_PC_89	99.00%	Direct Effect of Male	NA
2476	0.405583571760786	0.101592905475486	0.712834781312363	Sexual Trauma predicting Antisocial Schizotypy via fMRI_PC_89	99.00%	Direct Effect of Female	*
2477	0.00147529891473937	-0.0186061849112661	0.0249655079434574	Sexual Trauma predicting Antisocial Schizotypy via fMRI_PC_89	99.00%	Total Indirect Effect	NA
2478	0.295845802473841	0.0429538593811188	0.544856323371347	Sexual Trauma predicting Antisocial Schizotypy via fMRI_PC_89	99.00%	Total Direct Effect	*
2479	-0.00357108268123465	-0.112687432372964	0.0694591891138958	Sexual Trauma predicting Antisocial Schizotypy via fMRI_PC_89	99.99%	Index of Moderated Mediation of Sex	NA
2480	0.00351971056124545	-0.0878139122563985	0.0853120586240366	Sexual Trauma predicting Antisocial Schizotypy via fMRI_PC_89	99.99%	Indirect Effect of Male	NA
2481	-5.13721199891961e-05	-0.0436606945463063	0.0471875746038921	Sexual Trauma predicting Antisocial Schizotypy via fMRI_PC_89	99.99%	Indirect Effect of Female	NA
2482	0.145441699184672	-0.496589070963158	0.819461705650096	Sexual Trauma predicting Antisocial Schizotypy via fMRI_PC_89	99.99%	Direct Effect of Male	NA
2483	0.405583571760786	-0.0407841100721592	0.891217407536356	Sexual Trauma predicting Antisocial Schizotypy via fMRI_PC_89	99.99%	Direct Effect of Female	NA
2484	0.00147529891473937	-0.0450719059097649	0.0457249535982642	Sexual Trauma predicting Antisocial Schizotypy via fMRI_PC_89	99.99%	Total Indirect Effect	NA
2485	0.295845802473841	-0.0504139090821336	0.664142520568512	Sexual Trauma predicting Antisocial Schizotypy via fMRI_PC_89	99.99%	Total Direct Effect	NA
2486	-0.00357108268123465	-0.108440733537317	0.101590120601118	Sexual Trauma predicting Antisocial Schizotypy via fMRI_PC_89	99.9999%	Index of Moderated Mediation of Sex	NA
2487	0.00351971056124545	-0.0870703060228825	0.104192415736686	Sexual Trauma predicting Antisocial Schizotypy via fMRI_PC_89	99.9999%	Indirect Effect of Male	NA
2488	-5.13721199891961e-05	-0.0439565901531396	0.042358816973037	Sexual Trauma predicting Antisocial Schizotypy via fMRI_PC_89	99.9999%	Indirect Effect of Female	NA
2489	0.145441699184672	-0.441634574625893	0.757370042853085	Sexual Trauma predicting Antisocial Schizotypy via fMRI_PC_89	99.9999%	Direct Effect of Male	NA
2490	0.405583571760786	-0.0842363522867873	0.836403611973848	Sexual Trauma predicting Antisocial Schizotypy via fMRI_PC_89	99.9999%	Direct Effect of Female	NA
2491	0.00147529891473937	-0.0372771159342273	0.056153768900717	Sexual Trauma predicting Antisocial Schizotypy via fMRI_PC_89	99.9999%	Total Indirect Effect	NA
2492	0.295845802473841	-0.120968420353618	0.662952192292898	Sexual Trauma predicting Antisocial Schizotypy via fMRI_PC_89	99.9999%	Total Direct Effect	NA
2493	-9.95879080189057e-05	-0.0536813219338321	0.052445390301813	Sexual Trauma predicting Antisocial Schizotypy via fMRI_PC_90	97.50%	Index of Moderated Mediation of Sex	NA
2494	4.43241934966765e-05	-0.0290909024541328	0.0303762373322291	Sexual Trauma predicting Antisocial Schizotypy via fMRI_PC_90	97.50%	Indirect Effect of Male	NA
2495	-5.52637145222292e-05	-0.0296435710001838	0.0308613939862676	Sexual Trauma predicting Antisocial Schizotypy via fMRI_PC_90	97.50%	Indirect Effect of Female	NA
2496	0.14777123890841	-0.210497483027448	0.507930170208285	Sexual Trauma predicting Antisocial Schizotypy via fMRI_PC_90	97.50%	Direct Effect of Male	NA
2497	0.401645136411494	0.138503165678968	0.662163445712097	Sexual Trauma predicting Antisocial Schizotypy via fMRI_PC_90	97.50%	Direct Effect of Female	*
2498	-1.26889583059684e-05	-0.0135833210463023	0.0142148285932843	Sexual Trauma predicting Antisocial Schizotypy via fMRI_PC_90	97.50%	Total Indirect Effect	NA
2499	0.293098996847781	0.0767686717980603	0.511421498506758	Sexual Trauma predicting Antisocial Schizotypy via fMRI_PC_90	97.50%	Total Direct Effect	*
2500	-9.95879080189057e-05	-0.0648622747661697	0.0638167500998418	Sexual Trauma predicting Antisocial Schizotypy via fMRI_PC_90	99.00%	Index of Moderated Mediation of Sex	NA
2501	4.43241934966765e-05	-0.0378829647072526	0.0387956045088444	Sexual Trauma predicting Antisocial Schizotypy via fMRI_PC_90	99.00%	Indirect Effect of Male	NA
2502	-5.52637145222292e-05	-0.0358293693856984	0.0371153501833446	Sexual Trauma predicting Antisocial Schizotypy via fMRI_PC_90	99.00%	Indirect Effect of Female	NA
2503	0.14777123890841	-0.277409803687741	0.560529808090355	Sexual Trauma predicting Antisocial Schizotypy via fMRI_PC_90	99.00%	Direct Effect of Male	NA
2504	0.401645136411494	0.100932773652443	0.699915411041501	Sexual Trauma predicting Antisocial Schizotypy via fMRI_PC_90	99.00%	Direct Effect of Female	*
2505	-1.26889583059684e-05	-0.017255498025545	0.0179570359768951	Sexual Trauma predicting Antisocial Schizotypy via fMRI_PC_90	99.00%	Total Indirect Effect	NA
2506	0.293098996847781	0.0449782378948302	0.538823851879544	Sexual Trauma predicting Antisocial Schizotypy via fMRI_PC_90	99.00%	Total Direct Effect	*
2507	-9.95879080189057e-05	-0.110032742958869	0.103530732577438	Sexual Trauma predicting Antisocial Schizotypy via fMRI_PC_90	99.99%	Index of Moderated Mediation of Sex	NA
2508	4.43241934966765e-05	-0.0682884908717408	0.0713333731719279	Sexual Trauma predicting Antisocial Schizotypy via fMRI_PC_90	99.99%	Indirect Effect of Male	NA
2509	-5.52637145222292e-05	-0.0667626777363015	0.0711662485947351	Sexual Trauma predicting Antisocial Schizotypy via fMRI_PC_90	99.99%	Indirect Effect of Female	NA
2510	0.14777123890841	-0.525692946688642	0.711388330871757	Sexual Trauma predicting Antisocial Schizotypy via fMRI_PC_90	99.99%	Direct Effect of Male	NA
2511	0.401645136411494	-0.0171293597457569	0.812529685108352	Sexual Trauma predicting Antisocial Schizotypy via fMRI_PC_90	99.99%	Direct Effect of Female	NA
2512	-1.26889583059684e-05	-0.0388944536128707	0.0387223387149295	Sexual Trauma predicting Antisocial Schizotypy via fMRI_PC_90	99.99%	Total Indirect Effect	NA
2513	0.293098996847781	-0.0628955535889838	0.631657426227272	Sexual Trauma predicting Antisocial Schizotypy via fMRI_PC_90	99.99%	Total Direct Effect	NA
2514	-9.95879080189057e-05	-0.142912123469743	0.133246101500793	Sexual Trauma predicting Antisocial Schizotypy via fMRI_PC_90	99.9999%	Index of Moderated Mediation of Sex	NA
2515	4.43241934966765e-05	-0.0697839624297386	0.0750392773579833	Sexual Trauma predicting Antisocial Schizotypy via fMRI_PC_90	99.9999%	Indirect Effect of Male	NA
2516	-5.52637145222292e-05	-0.0801731619531839	0.069519421575847	Sexual Trauma predicting Antisocial Schizotypy via fMRI_PC_90	99.9999%	Indirect Effect of Female	NA
2517	0.14777123890841	-0.601170973406005	0.827262317051154	Sexual Trauma predicting Antisocial Schizotypy via fMRI_PC_90	99.9999%	Direct Effect of Male	NA
2518	0.401645136411494	-0.113383267311809	0.839030613889095	Sexual Trauma predicting Antisocial Schizotypy via fMRI_PC_90	99.9999%	Direct Effect of Female	NA
2519	-1.26889583059684e-05	-0.0382164709756552	0.042151254714146	Sexual Trauma predicting Antisocial Schizotypy via fMRI_PC_90	99.9999%	Total Indirect Effect	NA
2520	0.293098996847781	-0.061464508236533	0.717565852175001	Sexual Trauma predicting Antisocial Schizotypy via fMRI_PC_90	99.9999%	Total Direct Effect	NA
2521	-0.0201317259848089	-0.0766621215483399	0.0189662857338765	Sexual Trauma predicting Antisocial Schizotypy via fMRI_PC_91	97.50%	Index of Moderated Mediation of Sex	NA
2522	0.0074260884618264	-0.0218184675767252	0.0430505916466447	Sexual Trauma predicting Antisocial Schizotypy via fMRI_PC_91	97.50%	Indirect Effect of Male	NA
2523	-0.0127056375229825	-0.0492286390644392	0.0102214493252975	Sexual Trauma predicting Antisocial Schizotypy via fMRI_PC_91	97.50%	Indirect Effect of Female	NA
2524	0.141553225207661	-0.217549444015638	0.506833974755575	Sexual Trauma predicting Antisocial Schizotypy via fMRI_PC_91	97.50%	Direct Effect of Male	NA
2525	0.422621204236735	0.163921322026492	0.682177783787	Sexual Trauma predicting Antisocial Schizotypy via fMRI_PC_91	97.50%	Direct Effect of Female	*
2526	-0.00409913756665155	-0.028616354901607	0.011253194796296	Sexual Trauma predicting Antisocial Schizotypy via fMRI_PC_91	97.50%	Total Indirect Effect	NA
2527	0.298362893479216	0.0870111872151148	0.506677436609314	Sexual Trauma predicting Antisocial Schizotypy via fMRI_PC_91	97.50%	Total Direct Effect	*
2528	-0.0201317259848089	-0.0894077114590082	0.0311689339948031	Sexual Trauma predicting Antisocial Schizotypy via fMRI_PC_91	99.00%	Index of Moderated Mediation of Sex	NA
2529	0.0074260884618264	-0.0299059903904234	0.0537089078565664	Sexual Trauma predicting Antisocial Schizotypy via fMRI_PC_91	99.00%	Indirect Effect of Male	NA
2530	-0.0127056375229825	-0.0559089268469425	0.0162141441569107	Sexual Trauma predicting Antisocial Schizotypy via fMRI_PC_91	99.00%	Indirect Effect of Female	NA
2531	0.141553225207661	-0.272364670464818	0.551185597044913	Sexual Trauma predicting Antisocial Schizotypy via fMRI_PC_91	99.00%	Direct Effect of Male	NA
2532	0.422621204236735	0.130097616313346	0.710905465322487	Sexual Trauma predicting Antisocial Schizotypy via fMRI_PC_91	99.00%	Direct Effect of Female	*
2533	-0.00409913756665155	-0.0334816385460033	0.0155544220344788	Sexual Trauma predicting Antisocial Schizotypy via fMRI_PC_91	99.00%	Total Indirect Effect	NA
2534	0.298362893479216	0.0610969737409783	0.540210695658974	Sexual Trauma predicting Antisocial Schizotypy via fMRI_PC_91	99.00%	Total Direct Effect	*
2535	-0.0201317259848089	-0.134864289742144	0.0872590230391247	Sexual Trauma predicting Antisocial Schizotypy via fMRI_PC_91	99.99%	Index of Moderated Mediation of Sex	NA
2536	0.0074260884618264	-0.0608785134851522	0.11465457783714	Sexual Trauma predicting Antisocial Schizotypy via fMRI_PC_91	99.99%	Indirect Effect of Male	NA
2537	-0.0127056375229825	-0.104490323210789	0.044554374850806	Sexual Trauma predicting Antisocial Schizotypy via fMRI_PC_91	99.99%	Indirect Effect of Female	NA
2538	0.141553225207661	-0.568929658302628	0.779216615580368	Sexual Trauma predicting Antisocial Schizotypy via fMRI_PC_91	99.99%	Direct Effect of Male	NA
2539	0.422621204236735	-0.0437951348787584	0.873455369171792	Sexual Trauma predicting Antisocial Schizotypy via fMRI_PC_91	99.99%	Direct Effect of Female	NA
2540	-0.00409913756665155	-0.0613568755371924	0.0380694360259389	Sexual Trauma predicting Antisocial Schizotypy via fMRI_PC_91	99.99%	Total Indirect Effect	NA
2541	0.298362893479216	-0.0690164369791576	0.672391041084001	Sexual Trauma predicting Antisocial Schizotypy via fMRI_PC_91	99.99%	Total Direct Effect	NA
2542	-0.0201317259848089	-0.146829972074984	0.0941647994811015	Sexual Trauma predicting Antisocial Schizotypy via fMRI_PC_91	99.9999%	Index of Moderated Mediation of Sex	NA
2543	0.0074260884618264	-0.07080922299017	0.0832319637163367	Sexual Trauma predicting Antisocial Schizotypy via fMRI_PC_91	99.9999%	Indirect Effect of Male	NA
2544	-0.0127056375229825	-0.091241287526672	0.0717959966487677	Sexual Trauma predicting Antisocial Schizotypy via fMRI_PC_91	99.9999%	Indirect Effect of Female	NA
2545	0.141553225207661	-0.519725811965271	0.735275930394967	Sexual Trauma predicting Antisocial Schizotypy via fMRI_PC_91	99.9999%	Direct Effect of Male	NA
2546	0.422621204236735	-0.0315998033895804	0.898548545012608	Sexual Trauma predicting Antisocial Schizotypy via fMRI_PC_91	99.9999%	Direct Effect of Female	NA
2547	-0.00409913756665155	-0.0637077038958689	0.0343455407930882	Sexual Trauma predicting Antisocial Schizotypy via fMRI_PC_91	99.9999%	Total Indirect Effect	NA
2548	0.298362893479216	-0.072019837986387	0.726374068595183	Sexual Trauma predicting Antisocial Schizotypy via fMRI_PC_91	99.9999%	Total Direct Effect	NA
2549	-0.00041801981260428	-0.0267439227519878	0.0229126681236379	Sexual Trauma predicting Antisocial Schizotypy via fMRI_PC_92	97.50%	Index of Moderated Mediation of Sex	NA
2550	-0.000193367273231079	-0.0217512566254799	0.018151359601861	Sexual Trauma predicting Antisocial Schizotypy via fMRI_PC_92	97.50%	Indirect Effect of Male	NA
2551	-0.000611387085835359	-0.0191675574490272	0.0121319522698125	Sexual Trauma predicting Antisocial Schizotypy via fMRI_PC_92	97.50%	Indirect Effect of Female	NA
2552	0.148077554276974	-0.215432667654842	0.506107850406721	Sexual Trauma predicting Antisocial Schizotypy via fMRI_PC_92	97.50%	Direct Effect of Male	NA
2553	0.413364153268402	0.161904408121939	0.665340228807467	Sexual Trauma predicting Antisocial Schizotypy via fMRI_PC_92	97.50%	Direct Effect of Female	*
2554	-0.000432679731004533	-0.0151965950482419	0.009885148596406	Sexual Trauma predicting Antisocial Schizotypy via fMRI_PC_92	97.50%	Total Indirect Effect	NA
2555	0.299518986979724	0.0911053199609068	0.509160909731606	Sexual Trauma predicting Antisocial Schizotypy via fMRI_PC_92	97.50%	Total Direct Effect	*
2556	-0.00041801981260428	-0.0343688068236575	0.0285989364769223	Sexual Trauma predicting Antisocial Schizotypy via fMRI_PC_92	99.00%	Index of Moderated Mediation of Sex	NA
2557	-0.000193367273231079	-0.0278994235931818	0.0230365098479395	Sexual Trauma predicting Antisocial Schizotypy via fMRI_PC_92	99.00%	Indirect Effect of Male	NA
2558	-0.000611387085835359	-0.0247371129221088	0.0157620604988225	Sexual Trauma predicting Antisocial Schizotypy via fMRI_PC_92	99.00%	Indirect Effect of Female	NA
2559	0.148077554276974	-0.259891830452923	0.552624179125837	Sexual Trauma predicting Antisocial Schizotypy via fMRI_PC_92	99.00%	Direct Effect of Male	NA
2560	0.413364153268402	0.121086277979783	0.704662414272819	Sexual Trauma predicting Antisocial Schizotypy via fMRI_PC_92	99.00%	Direct Effect of Female	*
2561	-0.000432679731004533	-0.0207510412106359	0.0128496382727685	Sexual Trauma predicting Antisocial Schizotypy via fMRI_PC_92	99.00%	Total Indirect Effect	NA
2562	0.299518986979724	0.0580587208419419	0.5349786273109	Sexual Trauma predicting Antisocial Schizotypy via fMRI_PC_92	99.00%	Total Direct Effect	*
2563	-0.00041801981260428	-0.0675104942681308	0.0686996391561592	Sexual Trauma predicting Antisocial Schizotypy via fMRI_PC_92	99.99%	Index of Moderated Mediation of Sex	NA
2564	-0.000193367273231079	-0.0550645928657099	0.0420151489847487	Sexual Trauma predicting Antisocial Schizotypy via fMRI_PC_92	99.99%	Indirect Effect of Male	NA
2565	-0.000611387085835359	-0.0449185406534671	0.0291392641026229	Sexual Trauma predicting Antisocial Schizotypy via fMRI_PC_92	99.99%	Indirect Effect of Female	NA
2566	0.148077554276974	-0.508021565414783	0.75556716823295	Sexual Trauma predicting Antisocial Schizotypy via fMRI_PC_92	99.99%	Direct Effect of Male	NA
2567	0.413364153268402	0.00404472066562504	0.818549124767149	Sexual Trauma predicting Antisocial Schizotypy via fMRI_PC_92	99.99%	Direct Effect of Female	*
2568	-0.000432679731004533	-0.038618251636925	0.0241668061915624	Sexual Trauma predicting Antisocial Schizotypy via fMRI_PC_92	99.99%	Total Indirect Effect	NA
2569	0.299518986979724	-0.0650653620575841	0.652677920127734	Sexual Trauma predicting Antisocial Schizotypy via fMRI_PC_92	99.99%	Total Direct Effect	NA
2570	-0.00041801981260428	-0.0722602320362874	0.0682178850919628	Sexual Trauma predicting Antisocial Schizotypy via fMRI_PC_92	99.9999%	Index of Moderated Mediation of Sex	NA
2571	-0.000193367273231079	-0.0545127024123928	0.0522639974844773	Sexual Trauma predicting Antisocial Schizotypy via fMRI_PC_92	99.9999%	Indirect Effect of Male	NA
2572	-0.000611387085835359	-0.063447153130176	0.0309608838586214	Sexual Trauma predicting Antisocial Schizotypy via fMRI_PC_92	99.9999%	Indirect Effect of Female	NA
2573	0.148077554276974	-0.552523113746274	0.816097523190616	Sexual Trauma predicting Antisocial Schizotypy via fMRI_PC_92	99.9999%	Direct Effect of Male	NA
2574	0.413364153268402	-0.0521250730054845	0.847613378028399	Sexual Trauma predicting Antisocial Schizotypy via fMRI_PC_92	99.9999%	Direct Effect of Female	NA
2575	-0.000432679731004533	-0.0458899080918797	0.0303446966079204	Sexual Trauma predicting Antisocial Schizotypy via fMRI_PC_92	99.9999%	Total Indirect Effect	NA
2576	0.299518986979724	-0.0833067340409908	0.651835051208623	Sexual Trauma predicting Antisocial Schizotypy via fMRI_PC_92	99.9999%	Total Direct Effect	NA
2577	0.0110144719998741	-0.0319976618408923	0.0711788447577703	Sexual Trauma predicting Antisocial Schizotypy via fMRI_PC_93	97.50%	Index of Moderated Mediation of Sex	NA
2578	-0.00381457487741179	-0.0384962371547715	0.0199808317153318	Sexual Trauma predicting Antisocial Schizotypy via fMRI_PC_93	97.50%	Indirect Effect of Male	NA
2579	0.00719989712246233	-0.0178290206947171	0.0443207424542421	Sexual Trauma predicting Antisocial Schizotypy via fMRI_PC_93	97.50%	Indirect Effect of Female	NA
2580	0.151181643301665	-0.201977813598276	0.509157863383721	Sexual Trauma predicting Antisocial Schizotypy via fMRI_PC_93	97.50%	Direct Effect of Male	NA
2581	0.39648355103799	0.14060302345578	0.653572912716525	Sexual Trauma predicting Antisocial Schizotypy via fMRI_PC_93	97.50%	Direct Effect of Female	*
2582	0.00249110797753474	-0.0104212227785235	0.0237829858822906	Sexual Trauma predicting Antisocial Schizotypy via fMRI_PC_93	97.50%	Total Indirect Effect	NA
2583	0.294105813700739	0.0847092772450914	0.507382750740266	Sexual Trauma predicting Antisocial Schizotypy via fMRI_PC_93	97.50%	Total Direct Effect	*
2584	0.0110144719998741	-0.0392790171922406	0.0848485064670024	Sexual Trauma predicting Antisocial Schizotypy via fMRI_PC_93	99.00%	Index of Moderated Mediation of Sex	NA
2585	-0.00381457487741179	-0.0486159029336572	0.0264799992652256	Sexual Trauma predicting Antisocial Schizotypy via fMRI_PC_93	99.00%	Indirect Effect of Male	NA
2586	0.00719989712246233	-0.0234010278443757	0.0518605156290622	Sexual Trauma predicting Antisocial Schizotypy via fMRI_PC_93	99.00%	Indirect Effect of Female	NA
2587	0.151181643301665	-0.261593416978837	0.560351455428986	Sexual Trauma predicting Antisocial Schizotypy via fMRI_PC_93	99.00%	Direct Effect of Male	NA
2588	0.39648355103799	0.101428275861408	0.691982865475782	Sexual Trauma predicting Antisocial Schizotypy via fMRI_PC_93	99.00%	Direct Effect of Female	*
2589	0.00249110797753474	-0.0138372208169564	0.0297390741110579	Sexual Trauma predicting Antisocial Schizotypy via fMRI_PC_93	99.00%	Total Indirect Effect	NA
2590	0.294105813700739	0.0482354837827744	0.538216972783024	Sexual Trauma predicting Antisocial Schizotypy via fMRI_PC_93	99.00%	Total Direct Effect	*
2591	0.0110144719998741	-0.10416973277229	0.143488268864942	Sexual Trauma predicting Antisocial Schizotypy via fMRI_PC_93	99.99%	Index of Moderated Mediation of Sex	NA
2592	-0.00381457487741179	-0.0855079006448239	0.069334259063268	Sexual Trauma predicting Antisocial Schizotypy via fMRI_PC_93	99.99%	Indirect Effect of Male	NA
2593	0.00719989712246233	-0.0520750208446773	0.0903400107693111	Sexual Trauma predicting Antisocial Schizotypy via fMRI_PC_93	99.99%	Indirect Effect of Female	NA
2594	0.151181643301665	-0.486777188490451	0.805802483115186	Sexual Trauma predicting Antisocial Schizotypy via fMRI_PC_93	99.99%	Direct Effect of Male	NA
2595	0.39648355103799	-0.096714011365206	0.862541725282281	Sexual Trauma predicting Antisocial Schizotypy via fMRI_PC_93	99.99%	Direct Effect of Female	NA
2596	0.00249110797753474	-0.0306955448499882	0.0504249284429392	Sexual Trauma predicting Antisocial Schizotypy via fMRI_PC_93	99.99%	Total Indirect Effect	NA
2597	0.294105813700739	-0.0604097191674653	0.648657599528287	Sexual Trauma predicting Antisocial Schizotypy via fMRI_PC_93	99.99%	Total Direct Effect	NA
2598	0.0110144719998741	-0.099495500888921	0.147951360222474	Sexual Trauma predicting Antisocial Schizotypy via fMRI_PC_93	99.9999%	Index of Moderated Mediation of Sex	NA
2599	-0.00381457487741179	-0.0871803658549492	0.0560249419499903	Sexual Trauma predicting Antisocial Schizotypy via fMRI_PC_93	99.9999%	Indirect Effect of Male	NA
2600	0.00719989712246233	-0.0477118092598214	0.0861411760059776	Sexual Trauma predicting Antisocial Schizotypy via fMRI_PC_93	99.9999%	Indirect Effect of Female	NA
2601	0.151181643301665	-0.511084502967175	0.925644928785715	Sexual Trauma predicting Antisocial Schizotypy via fMRI_PC_93	99.9999%	Direct Effect of Male	NA
2602	0.39648355103799	-0.0445070995989749	0.897256135591234	Sexual Trauma predicting Antisocial Schizotypy via fMRI_PC_93	99.9999%	Direct Effect of Female	NA
2603	0.00249110797753474	-0.0439421744094022	0.0545645682396801	Sexual Trauma predicting Antisocial Schizotypy via fMRI_PC_93	99.9999%	Total Indirect Effect	NA
2604	0.294105813700739	-0.0798684136514315	0.750065175535672	Sexual Trauma predicting Antisocial Schizotypy via fMRI_PC_93	99.9999%	Total Direct Effect	NA
2605	0.002926500965538	-0.0263060416632717	0.0405770725536925	Sexual Trauma predicting Antisocial Schizotypy via fMRI_PC_94	97.50%	Index of Moderated Mediation of Sex	NA
2606	0.000453954233034568	-0.0230919163329639	0.0252273023049508	Sexual Trauma predicting Antisocial Schizotypy via fMRI_PC_94	97.50%	Indirect Effect of Male	NA
2607	0.00338045519857257	-0.0182079828792226	0.0294974641287605	Sexual Trauma predicting Antisocial Schizotypy via fMRI_PC_94	97.50%	Indirect Effect of Female	NA
2608	0.148509099566061	-0.215069839600409	0.509942107418032	Sexual Trauma predicting Antisocial Schizotypy via fMRI_PC_94	97.50%	Direct Effect of Male	NA
2609	0.403653047001884	0.140587964007692	0.661129456782178	Sexual Trauma predicting Antisocial Schizotypy via fMRI_PC_94	97.50%	Direct Effect of Female	*
2610	0.00212934883784071	-0.013509581337761	0.0218203226473536	Sexual Trauma predicting Antisocial Schizotypy via fMRI_PC_94	97.50%	Total Indirect Effect	NA
2611	0.296705987084633	0.0828847241777585	0.509476370138015	Sexual Trauma predicting Antisocial Schizotypy via fMRI_PC_94	97.50%	Total Direct Effect	*
2612	0.002926500965538	-0.0334013427026928	0.0498381934974971	Sexual Trauma predicting Antisocial Schizotypy via fMRI_PC_94	99.00%	Index of Moderated Mediation of Sex	NA
2613	0.000453954233034568	-0.0309200026003373	0.0325880782558624	Sexual Trauma predicting Antisocial Schizotypy via fMRI_PC_94	99.00%	Indirect Effect of Male	NA
2614	0.00338045519857257	-0.0247377855689092	0.0357688609854673	Sexual Trauma predicting Antisocial Schizotypy via fMRI_PC_94	99.00%	Indirect Effect of Female	NA
2615	0.148509099566061	-0.269437351947099	0.567868653209702	Sexual Trauma predicting Antisocial Schizotypy via fMRI_PC_94	99.00%	Direct Effect of Male	NA
2616	0.403653047001884	0.10759156373407	0.701059119694293	Sexual Trauma predicting Antisocial Schizotypy via fMRI_PC_94	99.00%	Direct Effect of Female	*
2617	0.00212934883784071	-0.0183898209547315	0.0270744180997002	Sexual Trauma predicting Antisocial Schizotypy via fMRI_PC_94	99.00%	Total Indirect Effect	NA
2618	0.296705987084633	0.0495937317167442	0.542261196988138	Sexual Trauma predicting Antisocial Schizotypy via fMRI_PC_94	99.00%	Total Direct Effect	*
2619	0.002926500965538	-0.0665876824835733	0.0885226031536978	Sexual Trauma predicting Antisocial Schizotypy via fMRI_PC_94	99.99%	Index of Moderated Mediation of Sex	NA
2620	0.000453954233034568	-0.0547536915577553	0.0626310727096823	Sexual Trauma predicting Antisocial Schizotypy via fMRI_PC_94	99.99%	Indirect Effect of Male	NA
2621	0.00338045519857257	-0.0519248260166923	0.0614392251688852	Sexual Trauma predicting Antisocial Schizotypy via fMRI_PC_94	99.99%	Indirect Effect of Female	NA
2622	0.148509099566061	-0.461961967548709	0.761590992289515	Sexual Trauma predicting Antisocial Schizotypy via fMRI_PC_94	99.99%	Direct Effect of Male	NA
2623	0.403653047001884	-0.0183626877811281	0.826449208472005	Sexual Trauma predicting Antisocial Schizotypy via fMRI_PC_94	99.99%	Direct Effect of Female	NA
2624	0.00212934883784071	-0.0328773242208656	0.0494651187227889	Sexual Trauma predicting Antisocial Schizotypy via fMRI_PC_94	99.99%	Total Indirect Effect	NA
2625	0.296705987084633	-0.0461868152101965	0.696710791705359	Sexual Trauma predicting Antisocial Schizotypy via fMRI_PC_94	99.99%	Total Direct Effect	NA
2626	0.002926500965538	-0.0806199435807914	0.11951679044732	Sexual Trauma predicting Antisocial Schizotypy via fMRI_PC_94	99.9999%	Index of Moderated Mediation of Sex	NA
2627	0.000453954233034568	-0.0572102339450324	0.0821335726512922	Sexual Trauma predicting Antisocial Schizotypy via fMRI_PC_94	99.9999%	Indirect Effect of Male	NA
2628	0.00338045519857257	-0.0659678992662166	0.0722077498004489	Sexual Trauma predicting Antisocial Schizotypy via fMRI_PC_94	99.9999%	Indirect Effect of Female	NA
2629	0.148509099566061	-0.580030537118521	0.837267696389646	Sexual Trauma predicting Antisocial Schizotypy via fMRI_PC_94	99.9999%	Direct Effect of Male	NA
2630	0.403653047001884	-0.0699058975990085	0.892497206536216	Sexual Trauma predicting Antisocial Schizotypy via fMRI_PC_94	99.9999%	Direct Effect of Female	NA
2631	0.00212934883784071	-0.0419969259843705	0.0538159048401969	Sexual Trauma predicting Antisocial Schizotypy via fMRI_PC_94	99.9999%	Total Indirect Effect	NA
2632	0.296705987084633	-0.0704082819927779	0.673882378632284	Sexual Trauma predicting Antisocial Schizotypy via fMRI_PC_94	99.9999%	Total Direct Effect	NA
2633	0.00450985781948401	-0.0266965668593257	0.0450580557827981	Sexual Trauma predicting Antisocial Schizotypy via fMRI_PC_95	97.50%	Index of Moderated Mediation of Sex	NA
2634	0.00178682367396545	-0.0214104230247355	0.0359067326773079	Sexual Trauma predicting Antisocial Schizotypy via fMRI_PC_95	97.50%	Indirect Effect of Male	NA
2635	0.00629668149344946	-0.019098134815712	0.0409158113354526	Sexual Trauma predicting Antisocial Schizotypy via fMRI_PC_95	97.50%	Indirect Effect of Female	NA
2636	0.146709480342035	-0.215779697253663	0.507392105046155	Sexual Trauma predicting Antisocial Schizotypy via fMRI_PC_95	97.50%	Direct Effect of Male	NA
2637	0.401462246806196	0.141176626997802	0.660003971876386	Sexual Trauma predicting Antisocial Schizotypy via fMRI_PC_95	97.50%	Direct Effect of Female	*
2638	0.00436867536244329	-0.0137284037975197	0.0329961203509778	Sexual Trauma predicting Antisocial Schizotypy via fMRI_PC_95	97.50%	Total Indirect Effect	NA
2639	0.296921746914444	0.0864171231201018	0.505739432105797	Sexual Trauma predicting Antisocial Schizotypy via fMRI_PC_95	97.50%	Total Direct Effect	*
2640	0.00450985781948401	-0.0345460859321056	0.054401158198384	Sexual Trauma predicting Antisocial Schizotypy via fMRI_PC_95	99.00%	Index of Moderated Mediation of Sex	NA
2641	0.00178682367396545	-0.0265183077106985	0.0442333854113268	Sexual Trauma predicting Antisocial Schizotypy via fMRI_PC_95	99.00%	Indirect Effect of Male	NA
2642	0.00629668149344946	-0.0241008512058786	0.0487538753538841	Sexual Trauma predicting Antisocial Schizotypy via fMRI_PC_95	99.00%	Indirect Effect of Female	NA
2643	0.146709480342035	-0.273855810722674	0.556318959008781	Sexual Trauma predicting Antisocial Schizotypy via fMRI_PC_95	99.00%	Direct Effect of Male	NA
2644	0.401462246806196	0.10410213121768	0.698790961815319	Sexual Trauma predicting Antisocial Schizotypy via fMRI_PC_95	99.00%	Direct Effect of Female	*
2645	0.00436867536244329	-0.0176290561810897	0.0391928428662473	Sexual Trauma predicting Antisocial Schizotypy via fMRI_PC_95	99.00%	Total Indirect Effect	NA
2646	0.296921746914444	0.0523097397835141	0.541722941287632	Sexual Trauma predicting Antisocial Schizotypy via fMRI_PC_95	99.00%	Total Direct Effect	*
2647	0.00450985781948401	-0.0743772719387839	0.110257443479029	Sexual Trauma predicting Antisocial Schizotypy via fMRI_PC_95	99.99%	Index of Moderated Mediation of Sex	NA
2648	0.00178682367396545	-0.0691862611217554	0.0967558293998675	Sexual Trauma predicting Antisocial Schizotypy via fMRI_PC_95	99.99%	Indirect Effect of Male	NA
2649	0.00629668149344946	-0.0483588364246116	0.0734996259351781	Sexual Trauma predicting Antisocial Schizotypy via fMRI_PC_95	99.99%	Indirect Effect of Female	NA
2650	0.146709480342035	-0.463817599660144	0.71074877193266	Sexual Trauma predicting Antisocial Schizotypy via fMRI_PC_95	99.99%	Direct Effect of Male	NA
2651	0.401462246806196	-0.0231578872788981	0.80760876135783	Sexual Trauma predicting Antisocial Schizotypy via fMRI_PC_95	99.99%	Direct Effect of Female	NA
2652	0.00436867536244329	-0.0416963218517813	0.0674190797521442	Sexual Trauma predicting Antisocial Schizotypy via fMRI_PC_95	99.99%	Total Indirect Effect	NA
2653	0.296921746914444	-0.0498762217840229	0.640599911149737	Sexual Trauma predicting Antisocial Schizotypy via fMRI_PC_95	99.99%	Total Direct Effect	NA
2654	0.00450985781948401	-0.0695495553577104	0.113004027701959	Sexual Trauma predicting Antisocial Schizotypy via fMRI_PC_95	99.9999%	Index of Moderated Mediation of Sex	NA
2655	0.00178682367396545	-0.0653134953023232	0.0865425849770106	Sexual Trauma predicting Antisocial Schizotypy via fMRI_PC_95	99.9999%	Indirect Effect of Male	NA
2656	0.00629668149344946	-0.0520607596618202	0.0756241367366974	Sexual Trauma predicting Antisocial Schizotypy via fMRI_PC_95	99.9999%	Indirect Effect of Female	NA
2657	0.146709480342035	-0.556473345669885	0.796176734616814	Sexual Trauma predicting Antisocial Schizotypy via fMRI_PC_95	99.9999%	Direct Effect of Male	NA
2658	0.401462246806196	-0.0590540596580898	0.839325960522816	Sexual Trauma predicting Antisocial Schizotypy via fMRI_PC_95	99.9999%	Direct Effect of Female	NA
2659	0.00436867536244329	-0.0504029935496628	0.0755150426012944	Sexual Trauma predicting Antisocial Schizotypy via fMRI_PC_95	99.9999%	Total Indirect Effect	NA
2660	0.296921746914444	-0.034435842715519	0.665953707315622	Sexual Trauma predicting Antisocial Schizotypy via fMRI_PC_95	99.9999%	Total Direct Effect	NA
2661	-0.00224659255136312	-0.0368834689833108	0.0299829787894265	Sexual Trauma predicting Antisocial Schizotypy via fMRI_PC_96	97.50%	Index of Moderated Mediation of Sex	NA
2662	0.00148134747553096	-0.0243997104462718	0.028642354913688	Sexual Trauma predicting Antisocial Schizotypy via fMRI_PC_96	97.50%	Indirect Effect of Male	NA
2663	-0.000765245075832159	-0.0196195579404911	0.0151765798622111	Sexual Trauma predicting Antisocial Schizotypy via fMRI_PC_96	97.50%	Indirect Effect of Female	NA
2664	0.146870514718756	-0.220362069974983	0.502299707760332	Sexual Trauma predicting Antisocial Schizotypy via fMRI_PC_96	97.50%	Direct Effect of Male	NA
2665	0.410595417640247	0.148627138417692	0.670663011119198	Sexual Trauma predicting Antisocial Schizotypy via fMRI_PC_96	97.50%	Direct Effect of Female	*
2666	0.000195194118988506	-0.0139286000547686	0.0133884718844628	Sexual Trauma predicting Antisocial Schizotypy via fMRI_PC_96	97.50%	Total Indirect Effect	NA
2667	0.298045764785364	0.0812733553802216	0.512046236512143	Sexual Trauma predicting Antisocial Schizotypy via fMRI_PC_96	97.50%	Total Direct Effect	*
2668	-0.00224659255136312	-0.0446245460950298	0.0385766681526186	Sexual Trauma predicting Antisocial Schizotypy via fMRI_PC_96	99.00%	Index of Moderated Mediation of Sex	NA
2669	0.00148134747553096	-0.0306232729496439	0.0341769392245332	Sexual Trauma predicting Antisocial Schizotypy via fMRI_PC_96	99.00%	Indirect Effect of Male	NA
2670	-0.000765245075832159	-0.0239938355089429	0.0198824253801934	Sexual Trauma predicting Antisocial Schizotypy via fMRI_PC_96	99.00%	Indirect Effect of Female	NA
2671	0.146870514718756	-0.2667389544556	0.554607834833829	Sexual Trauma predicting Antisocial Schizotypy via fMRI_PC_96	99.00%	Direct Effect of Male	NA
2672	0.410595417640247	0.107135330575965	0.700126477929108	Sexual Trauma predicting Antisocial Schizotypy via fMRI_PC_96	99.00%	Direct Effect of Female	*
2673	0.000195194118988506	-0.0170381201881181	0.017236544115277	Sexual Trauma predicting Antisocial Schizotypy via fMRI_PC_96	99.00%	Total Indirect Effect	NA
2674	0.298045764785364	0.0538710127206868	0.538895895774173	Sexual Trauma predicting Antisocial Schizotypy via fMRI_PC_96	99.00%	Total Direct Effect	*
2675	-0.00224659255136312	-0.0855099829843887	0.0977289726085318	Sexual Trauma predicting Antisocial Schizotypy via fMRI_PC_96	99.99%	Index of Moderated Mediation of Sex	NA
2676	0.00148134747553096	-0.0755487701043802	0.0650651480601541	Sexual Trauma predicting Antisocial Schizotypy via fMRI_PC_96	99.99%	Indirect Effect of Male	NA
2677	-0.000765245075832159	-0.0455553323375876	0.0380459577792521	Sexual Trauma predicting Antisocial Schizotypy via fMRI_PC_96	99.99%	Indirect Effect of Female	NA
2678	0.146870514718756	-0.462966841751912	0.722897182647892	Sexual Trauma predicting Antisocial Schizotypy via fMRI_PC_96	99.99%	Direct Effect of Male	NA
2679	0.410595417640247	-0.00713376698965652	0.879147209903041	Sexual Trauma predicting Antisocial Schizotypy via fMRI_PC_96	99.99%	Direct Effect of Female	NA
2680	0.000195194118988506	-0.0389028626515046	0.0325032779710226	Sexual Trauma predicting Antisocial Schizotypy via fMRI_PC_96	99.99%	Total Indirect Effect	NA
2681	0.298045764785364	-0.0435777453161105	0.652836045000449	Sexual Trauma predicting Antisocial Schizotypy via fMRI_PC_96	99.99%	Total Direct Effect	NA
2682	-0.00224659255136312	-0.103760820988367	0.107703886309573	Sexual Trauma predicting Antisocial Schizotypy via fMRI_PC_96	99.9999%	Index of Moderated Mediation of Sex	NA
2683	0.00148134747553096	-0.0569143849046659	0.0686222023938196	Sexual Trauma predicting Antisocial Schizotypy via fMRI_PC_96	99.9999%	Indirect Effect of Male	NA
2684	-0.000765245075832159	-0.0492497997658598	0.0514016729115367	Sexual Trauma predicting Antisocial Schizotypy via fMRI_PC_96	99.9999%	Indirect Effect of Female	NA
2685	0.146870514718756	-0.438484668861206	0.763999802580983	Sexual Trauma predicting Antisocial Schizotypy via fMRI_PC_96	99.9999%	Direct Effect of Male	NA
2686	0.410595417640247	-0.0572456086404406	0.853644609725028	Sexual Trauma predicting Antisocial Schizotypy via fMRI_PC_96	99.9999%	Direct Effect of Female	NA
2687	0.000195194118988506	-0.0352451851531968	0.0350160306114109	Sexual Trauma predicting Antisocial Schizotypy via fMRI_PC_96	99.9999%	Total Indirect Effect	NA
2688	0.298045764785364	-0.121599381093572	0.687534282617576	Sexual Trauma predicting Antisocial Schizotypy via fMRI_PC_96	99.9999%	Total Direct Effect	NA
2689	-0.0387111892474186	-0.124415977343299	0.00829201192057948	Sexual Trauma predicting Antisocial Schizotypy via fMRI_PC_97	97.50%	Index of Moderated Mediation of Sex	NA
2690	0.0344136226073597	-0.00586406403298113	0.10103281294173	Sexual Trauma predicting Antisocial Schizotypy via fMRI_PC_97	97.50%	Indirect Effect of Male	NA
2691	-0.00429756664005888	-0.0427851301238463	0.0244386912637841	Sexual Trauma predicting Antisocial Schizotypy via fMRI_PC_97	97.50%	Indirect Effect of Female	NA
2692	0.111836589475806	-0.251052043993961	0.477201723253367	Sexual Trauma predicting Antisocial Schizotypy via fMRI_PC_97	97.50%	Direct Effect of Male	NA
2693	0.411918568826289	0.15937025389086	0.671974842337889	Sexual Trauma predicting Antisocial Schizotypy via fMRI_PC_97	97.50%	Direct Effect of Female	*
2694	0.0122518265326293	-0.0105339774072392	0.0443818516815655	Sexual Trauma predicting Antisocial Schizotypy via fMRI_PC_97	97.50%	Total Indirect Effect	NA
2695	0.295882560320608	0.0848505981976738	0.50937703135457	Sexual Trauma predicting Antisocial Schizotypy via fMRI_PC_97	97.50%	Total Direct Effect	*
2696	-0.0387111892474186	-0.137131398226673	0.0133464580970015	Sexual Trauma predicting Antisocial Schizotypy via fMRI_PC_97	99.00%	Index of Moderated Mediation of Sex	NA
2697	0.0344136226073597	-0.0105490889212134	0.115455305802448	Sexual Trauma predicting Antisocial Schizotypy via fMRI_PC_97	99.00%	Indirect Effect of Male	NA
2698	-0.00429756664005888	-0.0491733027193503	0.0295346537921426	Sexual Trauma predicting Antisocial Schizotypy via fMRI_PC_97	99.00%	Indirect Effect of Female	NA
2699	0.111836589475806	-0.314131620567826	0.52470987358782	Sexual Trauma predicting Antisocial Schizotypy via fMRI_PC_97	99.00%	Direct Effect of Male	NA
2700	0.411918568826289	0.109885869995783	0.708632961151724	Sexual Trauma predicting Antisocial Schizotypy via fMRI_PC_97	99.00%	Direct Effect of Female	*
2701	0.0122518265326293	-0.0159710865435441	0.052456633935409	Sexual Trauma predicting Antisocial Schizotypy via fMRI_PC_97	99.00%	Total Indirect Effect	NA
2702	0.295882560320608	0.0506751963991009	0.543602418837835	Sexual Trauma predicting Antisocial Schizotypy via fMRI_PC_97	99.00%	Total Direct Effect	*
2703	-0.0387111892474186	-0.234111675975304	0.0683233477290973	Sexual Trauma predicting Antisocial Schizotypy via fMRI_PC_97	99.99%	Index of Moderated Mediation of Sex	NA
2704	0.0344136226073597	-0.0416354707478791	0.184061347052527	Sexual Trauma predicting Antisocial Schizotypy via fMRI_PC_97	99.99%	Indirect Effect of Male	NA
2705	-0.00429756664005888	-0.0929942383679351	0.0545322046137268	Sexual Trauma predicting Antisocial Schizotypy via fMRI_PC_97	99.99%	Indirect Effect of Female	NA
2706	0.111836589475806	-0.527863164127139	0.757482026716537	Sexual Trauma predicting Antisocial Schizotypy via fMRI_PC_97	99.99%	Direct Effect of Male	NA
2707	0.411918568826289	-0.0301169574365059	0.882070695434937	Sexual Trauma predicting Antisocial Schizotypy via fMRI_PC_97	99.99%	Direct Effect of Female	NA
2708	0.0122518265326293	-0.0326526813015963	0.0781845742020568	Sexual Trauma predicting Antisocial Schizotypy via fMRI_PC_97	99.99%	Total Indirect Effect	NA
2709	0.295882560320608	-0.0476966258814282	0.63920940008721	Sexual Trauma predicting Antisocial Schizotypy via fMRI_PC_97	99.99%	Total Direct Effect	NA
2710	-0.0387111892474186	-0.214107289523941	0.0677164672164108	Sexual Trauma predicting Antisocial Schizotypy via fMRI_PC_97	99.9999%	Index of Moderated Mediation of Sex	NA
2711	0.0344136226073597	-0.0594046702992293	0.15534469670771	Sexual Trauma predicting Antisocial Schizotypy via fMRI_PC_97	99.9999%	Indirect Effect of Male	NA
2712	-0.00429756664005888	-0.13011946985811	0.0603210613936258	Sexual Trauma predicting Antisocial Schizotypy via fMRI_PC_97	99.9999%	Indirect Effect of Female	NA
2713	0.111836589475806	-0.561524960494891	0.792753040294399	Sexual Trauma predicting Antisocial Schizotypy via fMRI_PC_97	99.9999%	Direct Effect of Male	NA
2714	0.411918568826289	-0.0773114967115383	0.87333384395423	Sexual Trauma predicting Antisocial Schizotypy via fMRI_PC_97	99.9999%	Direct Effect of Female	NA
2715	0.0122518265326293	-0.0710076514359322	0.0834078522552039	Sexual Trauma predicting Antisocial Schizotypy via fMRI_PC_97	99.9999%	Total Indirect Effect	NA
2716	0.295882560320608	-0.0643280617549368	0.680100974037801	Sexual Trauma predicting Antisocial Schizotypy via fMRI_PC_97	99.9999%	Total Direct Effect	NA
2717	-0.000677420155240333	-0.0295575782642607	0.0222290190658378	Sexual Trauma predicting Antisocial Schizotypy via fMRI_PC_98	97.50%	Index of Moderated Mediation of Sex	NA
2718	0.000677335907745718	-0.019669053375745	0.0243721681538074	Sexual Trauma predicting Antisocial Schizotypy via fMRI_PC_98	97.50%	Indirect Effect of Male	NA
2719	-8.42474946149675e-08	-0.0150897907185845	0.0127418890311997	Sexual Trauma predicting Antisocial Schizotypy via fMRI_PC_98	97.50%	Indirect Effect of Female	NA
2720	0.146004252735171	-0.21097702167444	0.508851162525226	Sexual Trauma predicting Antisocial Schizotypy via fMRI_PC_98	97.50%	Direct Effect of Male	NA
2721	0.409449132025275	0.151878792975443	0.66856902931889	Sexual Trauma predicting Antisocial Schizotypy via fMRI_PC_98	97.50%	Direct Effect of Female	*
2722	0.000289519164596977	-0.0117641463925944	0.0125199625254736	Sexual Trauma predicting Antisocial Schizotypy via fMRI_PC_98	97.50%	Total Indirect Effect	NA
2723	0.297113516920869	0.0863907927652483	0.509025249751517	Sexual Trauma predicting Antisocial Schizotypy via fMRI_PC_98	97.50%	Total Direct Effect	*
2724	-0.000677420155240333	-0.0378133785578736	0.026849858690429	Sexual Trauma predicting Antisocial Schizotypy via fMRI_PC_98	99.00%	Index of Moderated Mediation of Sex	NA
2725	0.000677335907745718	-0.0235791331738974	0.0309170146489494	Sexual Trauma predicting Antisocial Schizotypy via fMRI_PC_98	99.00%	Indirect Effect of Male	NA
2726	-8.42474946149675e-08	-0.0186447600345912	0.0156729290175441	Sexual Trauma predicting Antisocial Schizotypy via fMRI_PC_98	99.00%	Indirect Effect of Female	NA
2727	0.146004252735171	-0.263234273780295	0.559272638346512	Sexual Trauma predicting Antisocial Schizotypy via fMRI_PC_98	99.00%	Direct Effect of Male	NA
2728	0.409449132025275	0.116568724874507	0.703997976341204	Sexual Trauma predicting Antisocial Schizotypy via fMRI_PC_98	99.00%	Direct Effect of Female	*
2729	0.000289519164596977	-0.0151341544267185	0.0151819512718086	Sexual Trauma predicting Antisocial Schizotypy via fMRI_PC_98	99.00%	Total Indirect Effect	NA
2730	0.297113516920869	0.0556194779575567	0.540371608749411	Sexual Trauma predicting Antisocial Schizotypy via fMRI_PC_98	99.00%	Total Direct Effect	*
2731	-0.000677420155240333	-0.0648447249110104	0.0547149481347077	Sexual Trauma predicting Antisocial Schizotypy via fMRI_PC_98	99.99%	Index of Moderated Mediation of Sex	NA
2732	0.000677335907745718	-0.0557098393283431	0.0559465964389917	Sexual Trauma predicting Antisocial Schizotypy via fMRI_PC_98	99.99%	Indirect Effect of Male	NA
2733	-8.42474946149675e-08	-0.033318940349696	0.0378827225395715	Sexual Trauma predicting Antisocial Schizotypy via fMRI_PC_98	99.99%	Indirect Effect of Female	NA
2734	0.146004252735171	-0.443698269299168	0.776274901145566	Sexual Trauma predicting Antisocial Schizotypy via fMRI_PC_98	99.99%	Direct Effect of Male	NA
2735	0.409449132025275	-0.00788542607570606	0.86055145346448	Sexual Trauma predicting Antisocial Schizotypy via fMRI_PC_98	99.99%	Direct Effect of Female	NA
2736	0.000289519164596977	-0.0304693836803713	0.0299827427641405	Sexual Trauma predicting Antisocial Schizotypy via fMRI_PC_98	99.99%	Total Indirect Effect	NA
2737	0.297113516920869	-0.0598030899959888	0.635275979578739	Sexual Trauma predicting Antisocial Schizotypy via fMRI_PC_98	99.99%	Total Direct Effect	NA
2738	-0.000677420155240333	-0.107911851200996	0.0750336520151708	Sexual Trauma predicting Antisocial Schizotypy via fMRI_PC_98	99.9999%	Index of Moderated Mediation of Sex	NA
2739	0.000677335907745718	-0.0629972522087304	0.0879364730567195	Sexual Trauma predicting Antisocial Schizotypy via fMRI_PC_98	99.9999%	Indirect Effect of Male	NA
2740	-8.42474946149675e-08	-0.0481999777993016	0.0360820724960727	Sexual Trauma predicting Antisocial Schizotypy via fMRI_PC_98	99.9999%	Indirect Effect of Female	NA
2741	0.146004252735171	-0.488386013022015	0.762995397353492	Sexual Trauma predicting Antisocial Schizotypy via fMRI_PC_98	99.9999%	Direct Effect of Male	NA
2742	0.409449132025275	-0.0880828115416684	0.903561267216922	Sexual Trauma predicting Antisocial Schizotypy via fMRI_PC_98	99.9999%	Direct Effect of Female	NA
2743	0.000289519164596977	-0.0284458682437278	0.0421829637652552	Sexual Trauma predicting Antisocial Schizotypy via fMRI_PC_98	99.9999%	Total Indirect Effect	NA
2744	0.297113516920869	-0.0997931228022877	0.683675142436781	Sexual Trauma predicting Antisocial Schizotypy via fMRI_PC_98	99.9999%	Total Direct Effect	NA
2745	-0.00374144622646857	-0.0459016642884508	0.0275693573243087	Sexual Trauma predicting Negative Affectivity via fMRI_PC_1	97.50%	Index of Moderated Mediation of Sex	NA
2746	0.00257172873726921	-0.0237161755590868	0.0369863164304741	Sexual Trauma predicting Negative Affectivity via fMRI_PC_1	97.50%	Indirect Effect of Male	NA
2747	-0.00116971748919935	-0.019027542383812	0.0128334441448042	Sexual Trauma predicting Negative Affectivity via fMRI_PC_1	97.50%	Indirect Effect of Female	NA
2748	0.598748894438935	0.254542616689826	0.942008320049599	Sexual Trauma predicting Negative Affectivity via fMRI_PC_1	97.50%	Direct Effect of Male	*
2749	0.276430627020826	0.0101818170562407	0.539020807274949	Sexual Trauma predicting Negative Affectivity via fMRI_PC_1	97.50%	Direct Effect of Female	*
2750	0.000429785544421036	-0.0138316229184599	0.0161370605615499	Sexual Trauma predicting Negative Affectivity via fMRI_PC_1	97.50%	Total Indirect Effect	NA
2751	0.41465446740942	0.204570627370247	0.626398281200213	Sexual Trauma predicting Negative Affectivity via fMRI_PC_1	97.50%	Total Direct Effect	*
2752	-0.00374144622646857	-0.0570944570754886	0.038069987633413	Sexual Trauma predicting Negative Affectivity via fMRI_PC_1	99.00%	Index of Moderated Mediation of Sex	NA
2753	0.00257172873726921	-0.0328791303762875	0.0475267587605811	Sexual Trauma predicting Negative Affectivity via fMRI_PC_1	99.00%	Indirect Effect of Male	NA
2754	-0.00116971748919935	-0.0236116992151963	0.0173885217092417	Sexual Trauma predicting Negative Affectivity via fMRI_PC_1	99.00%	Indirect Effect of Female	NA
2755	0.598748894438935	0.20281249616061	0.996758043877732	Sexual Trauma predicting Negative Affectivity via fMRI_PC_1	99.00%	Direct Effect of Male	*
2756	0.276430627020826	-0.026170782710908	0.579321502096584	Sexual Trauma predicting Negative Affectivity via fMRI_PC_1	99.00%	Direct Effect of Female	NA
2757	0.000429785544421036	-0.0184594761524128	0.0201501634642353	Sexual Trauma predicting Negative Affectivity via fMRI_PC_1	99.00%	Total Indirect Effect	NA
2758	0.41465446740942	0.172231214385143	0.654932626247104	Sexual Trauma predicting Negative Affectivity via fMRI_PC_1	99.00%	Total Direct Effect	*
2759	-0.00374144622646857	-0.0965888121966234	0.0824427954687464	Sexual Trauma predicting Negative Affectivity via fMRI_PC_1	99.99%	Index of Moderated Mediation of Sex	NA
2760	0.00257172873726921	-0.0665725408120816	0.0870684972837851	Sexual Trauma predicting Negative Affectivity via fMRI_PC_1	99.99%	Indirect Effect of Male	NA
2761	-0.00116971748919935	-0.0424686012558643	0.0322597822714165	Sexual Trauma predicting Negative Affectivity via fMRI_PC_1	99.99%	Indirect Effect of Female	NA
2762	0.598748894438935	0.0186258536044462	1.18371115407671	Sexual Trauma predicting Negative Affectivity via fMRI_PC_1	99.99%	Direct Effect of Male	*
2763	0.276430627020826	-0.166785064160497	0.738455263420672	Sexual Trauma predicting Negative Affectivity via fMRI_PC_1	99.99%	Direct Effect of Female	NA
2764	0.000429785544421036	-0.0356658872807682	0.0420668703820667	Sexual Trauma predicting Negative Affectivity via fMRI_PC_1	99.99%	Total Indirect Effect	NA
2765	0.41465446740942	0.07399549680371	0.781670801880071	Sexual Trauma predicting Negative Affectivity via fMRI_PC_1	99.99%	Total Direct Effect	*
2766	-0.00374144622646857	-0.101570973747138	0.0738604270225285	Sexual Trauma predicting Negative Affectivity via fMRI_PC_1	99.9999%	Index of Moderated Mediation of Sex	NA
2767	0.00257172873726921	-0.0729110917074352	0.0879882327788705	Sexual Trauma predicting Negative Affectivity via fMRI_PC_1	99.9999%	Indirect Effect of Male	NA
2768	-0.00116971748919935	-0.0567761116859186	0.0411741412651576	Sexual Trauma predicting Negative Affectivity via fMRI_PC_1	99.9999%	Indirect Effect of Female	NA
2769	0.598748894438935	0.0289542342936666	1.20502037701184	Sexual Trauma predicting Negative Affectivity via fMRI_PC_1	99.9999%	Direct Effect of Male	*
2770	0.276430627020826	-0.184312444605799	0.790908606239436	Sexual Trauma predicting Negative Affectivity via fMRI_PC_1	99.9999%	Direct Effect of Female	NA
2771	0.000429785544421036	-0.0468984765689123	0.0384495188957663	Sexual Trauma predicting Negative Affectivity via fMRI_PC_1	99.9999%	Total Indirect Effect	NA
2772	0.41465446740942	0.0275942159341361	0.762883002527124	Sexual Trauma predicting Negative Affectivity via fMRI_PC_1	99.9999%	Total Direct Effect	*
2773	0.000454281603314789	-0.0413877657231333	0.0460527795982048	Sexual Trauma predicting Negative Affectivity via fMRI_PC_2	97.50%	Index of Moderated Mediation of Sex	NA
2774	-0.000203096660414097	-0.0270655825772014	0.0252912114460055	Sexual Trauma predicting Negative Affectivity via fMRI_PC_2	97.50%	Indirect Effect of Male	NA
2775	0.000251184942900692	-0.0231386259837521	0.0268560911838238	Sexual Trauma predicting Negative Affectivity via fMRI_PC_2	97.50%	Indirect Effect of Female	NA
2776	0.601400127730452	0.254156319927999	0.952068971392069	Sexual Trauma predicting Negative Affectivity via fMRI_PC_2	97.50%	Direct Effect of Male	*
2777	0.281239786482554	0.0072559359801057	0.550341642642741	Sexual Trauma predicting Negative Affectivity via fMRI_PC_2	97.50%	Direct Effect of Female	*
2778	5.69753355356334e-05	-0.0127189281865192	0.0142695630073382	Sexual Trauma predicting Negative Affectivity via fMRI_PC_2	97.50%	Total Indirect Effect	NA
2779	0.418168283169421	0.206914634741496	0.629654505054112	Sexual Trauma predicting Negative Affectivity via fMRI_PC_2	97.50%	Total Direct Effect	*
2780	0.000454281603314789	-0.0509308792347758	0.0543734610323376	Sexual Trauma predicting Negative Affectivity via fMRI_PC_2	99.00%	Index of Moderated Mediation of Sex	NA
2781	-0.000203096660414097	-0.0337153629596712	0.0328723122497487	Sexual Trauma predicting Negative Affectivity via fMRI_PC_2	99.00%	Indirect Effect of Male	NA
2782	0.000251184942900692	-0.0281181939806324	0.03138671912016	Sexual Trauma predicting Negative Affectivity via fMRI_PC_2	99.00%	Indirect Effect of Female	NA
2783	0.601400127730452	0.19786265114019	0.992818149130803	Sexual Trauma predicting Negative Affectivity via fMRI_PC_2	99.00%	Direct Effect of Male	*
2784	0.281239786482554	-0.0288247473262065	0.590523588252486	Sexual Trauma predicting Negative Affectivity via fMRI_PC_2	99.00%	Direct Effect of Female	NA
2785	5.69753355356334e-05	-0.0162149363528075	0.0175887695815534	Sexual Trauma predicting Negative Affectivity via fMRI_PC_2	99.00%	Total Indirect Effect	NA
2786	0.418168283169421	0.17364976518327	0.664637908808371	Sexual Trauma predicting Negative Affectivity via fMRI_PC_2	99.00%	Total Direct Effect	*
2787	0.000454281603314789	-0.0996792296854367	0.103846796531575	Sexual Trauma predicting Negative Affectivity via fMRI_PC_2	99.99%	Index of Moderated Mediation of Sex	NA
2788	-0.000203096660414097	-0.0662364960600299	0.070709266259285	Sexual Trauma predicting Negative Affectivity via fMRI_PC_2	99.99%	Indirect Effect of Male	NA
2789	0.000251184942900692	-0.0495843843701509	0.0573411579705684	Sexual Trauma predicting Negative Affectivity via fMRI_PC_2	99.99%	Indirect Effect of Female	NA
2790	0.601400127730452	0.0159767708578124	1.158010589957	Sexual Trauma predicting Negative Affectivity via fMRI_PC_2	99.99%	Direct Effect of Male	*
2791	0.281239786482554	-0.176978696412904	0.750874068611979	Sexual Trauma predicting Negative Affectivity via fMRI_PC_2	99.99%	Direct Effect of Female	NA
2792	5.69753355356334e-05	-0.0346059748668927	0.0328261686543605	Sexual Trauma predicting Negative Affectivity via fMRI_PC_2	99.99%	Total Indirect Effect	NA
2793	0.418168283169421	0.0925872470909745	0.773425323520726	Sexual Trauma predicting Negative Affectivity via fMRI_PC_2	99.99%	Total Direct Effect	*
2794	0.000454281603314789	-0.120512666613361	0.124179803774959	Sexual Trauma predicting Negative Affectivity via fMRI_PC_2	99.9999%	Index of Moderated Mediation of Sex	NA
2795	-0.000203096660414097	-0.0615911742264353	0.0778380710403969	Sexual Trauma predicting Negative Affectivity via fMRI_PC_2	99.9999%	Indirect Effect of Male	NA
2796	0.000251184942900692	-0.061698568033127	0.0660416914072006	Sexual Trauma predicting Negative Affectivity via fMRI_PC_2	99.9999%	Indirect Effect of Female	NA
2797	0.601400127730452	0.00998113874918322	1.28795528858105	Sexual Trauma predicting Negative Affectivity via fMRI_PC_2	99.9999%	Direct Effect of Male	*
2798	0.281239786482554	-0.188225539067226	0.74484404855161	Sexual Trauma predicting Negative Affectivity via fMRI_PC_2	99.9999%	Direct Effect of Female	NA
2799	5.69753355356334e-05	-0.0341570235962587	0.0411660986209045	Sexual Trauma predicting Negative Affectivity via fMRI_PC_2	99.9999%	Total Indirect Effect	NA
2800	0.418168283169421	0.045475620313575	0.791097303040317	Sexual Trauma predicting Negative Affectivity via fMRI_PC_2	99.9999%	Total Direct Effect	*
2801	0.00175067210928291	-0.0220839487430897	0.0370051562919819	Sexual Trauma predicting Negative Affectivity via fMRI_PC_3	97.50%	Index of Moderated Mediation of Sex	NA
2802	-0.00207118319832331	-0.0332422320015322	0.0187253338603513	Sexual Trauma predicting Negative Affectivity via fMRI_PC_3	97.50%	Indirect Effect of Male	NA
2803	-0.000320511089040396	-0.0147027927493349	0.0152135335017463	Sexual Trauma predicting Negative Affectivity via fMRI_PC_3	97.50%	Indirect Effect of Female	NA
2804	0.603356551124359	0.259317755785761	0.947107024599654	Sexual Trauma predicting Negative Affectivity via fMRI_PC_3	97.50%	Direct Effect of Male	*
2805	0.279009735090534	0.0153233236821108	0.539269661568387	Sexual Trauma predicting Negative Affectivity via fMRI_PC_3	97.50%	Direct Effect of Female	*
2806	-0.00106893968594573	-0.0171203488751668	0.010974144458364	Sexual Trauma predicting Negative Affectivity via fMRI_PC_3	97.50%	Total Indirect Effect	NA
2807	0.416602073634662	0.206350524669925	0.628351079510561	Sexual Trauma predicting Negative Affectivity via fMRI_PC_3	97.50%	Total Direct Effect	*
2808	0.00175067210928291	-0.0281826548374081	0.0464236794719001	Sexual Trauma predicting Negative Affectivity via fMRI_PC_3	99.00%	Index of Moderated Mediation of Sex	NA
2809	-0.00207118319832331	-0.0409898654939633	0.0244373573784002	Sexual Trauma predicting Negative Affectivity via fMRI_PC_3	99.00%	Indirect Effect of Male	NA
2810	-0.000320511089040396	-0.0198640503021132	0.0197695094725677	Sexual Trauma predicting Negative Affectivity via fMRI_PC_3	99.00%	Indirect Effect of Female	NA
2811	0.603356551124359	0.212638809599832	0.999078739707256	Sexual Trauma predicting Negative Affectivity via fMRI_PC_3	99.00%	Direct Effect of Male	*
2812	0.279009735090534	-0.0309344745205318	0.587587674650862	Sexual Trauma predicting Negative Affectivity via fMRI_PC_3	99.00%	Direct Effect of Female	NA
2813	-0.00106893968594573	-0.0218924303571817	0.0153215682511279	Sexual Trauma predicting Negative Affectivity via fMRI_PC_3	99.00%	Total Indirect Effect	NA
2814	0.416602073634662	0.170382626871267	0.662749607985094	Sexual Trauma predicting Negative Affectivity via fMRI_PC_3	99.00%	Total Direct Effect	*
2815	0.00175067210928291	-0.0589401558114856	0.0919849058444728	Sexual Trauma predicting Negative Affectivity via fMRI_PC_3	99.99%	Index of Moderated Mediation of Sex	NA
2816	-0.00207118319832331	-0.0696672791147812	0.05088079823468	Sexual Trauma predicting Negative Affectivity via fMRI_PC_3	99.99%	Indirect Effect of Male	NA
2817	-0.000320511089040396	-0.0385817604735651	0.0444091748936869	Sexual Trauma predicting Negative Affectivity via fMRI_PC_3	99.99%	Indirect Effect of Female	NA
2818	0.603356551124359	-0.0102744239115977	1.1616292052377	Sexual Trauma predicting Negative Affectivity via fMRI_PC_3	99.99%	Direct Effect of Male	NA
2819	0.279009735090534	-0.14235838880343	0.719041372664491	Sexual Trauma predicting Negative Affectivity via fMRI_PC_3	99.99%	Direct Effect of Female	NA
2820	-0.00106893968594573	-0.03837701849305	0.0344868265063337	Sexual Trauma predicting Negative Affectivity via fMRI_PC_3	99.99%	Total Indirect Effect	NA
2821	0.416602073634662	0.0732233978437973	0.737058232117799	Sexual Trauma predicting Negative Affectivity via fMRI_PC_3	99.99%	Total Direct Effect	*
2822	0.00175067210928291	-0.0718144344855599	0.120488435873278	Sexual Trauma predicting Negative Affectivity via fMRI_PC_3	99.9999%	Index of Moderated Mediation of Sex	NA
2823	-0.00207118319832331	-0.0954021639860471	0.0508693596095449	Sexual Trauma predicting Negative Affectivity via fMRI_PC_3	99.9999%	Indirect Effect of Male	NA
2824	-0.000320511089040396	-0.0398672757155668	0.0393852119988013	Sexual Trauma predicting Negative Affectivity via fMRI_PC_3	99.9999%	Indirect Effect of Female	NA
2825	0.603356551124359	-0.0597642128056755	1.250317150018	Sexual Trauma predicting Negative Affectivity via fMRI_PC_3	99.9999%	Direct Effect of Male	NA
2826	0.279009735090534	-0.138641368034282	0.715531187700033	Sexual Trauma predicting Negative Affectivity via fMRI_PC_3	99.9999%	Direct Effect of Female	NA
2827	-0.00106893968594573	-0.052487734387691	0.0317640772746791	Sexual Trauma predicting Negative Affectivity via fMRI_PC_3	99.9999%	Total Indirect Effect	NA
2828	0.416602073634662	0.0308600060090018	0.809355723098334	Sexual Trauma predicting Negative Affectivity via fMRI_PC_3	99.9999%	Total Direct Effect	*
2829	0.0124727924939578	-0.0205482265407774	0.0753007178620493	Sexual Trauma predicting Negative Affectivity via fMRI_PC_4	97.50%	Index of Moderated Mediation of Sex	NA
2830	-0.0221218465205164	-0.0880644915472496	0.022513535953974	Sexual Trauma predicting Negative Affectivity via fMRI_PC_4	97.50%	Indirect Effect of Male	NA
2831	-0.0096490540265586	-0.0431005864337352	0.0149243085624288	Sexual Trauma predicting Negative Affectivity via fMRI_PC_4	97.50%	Indirect Effect of Female	NA
2832	0.623922426629715	0.255391235631427	0.986685529066874	Sexual Trauma predicting Negative Affectivity via fMRI_PC_4	97.50%	Direct Effect of Male	*
2833	0.288096694508199	0.00526740558969054	0.567543542283154	Sexual Trauma predicting Negative Affectivity via fMRI_PC_4	97.50%	Direct Effect of Female	*
2834	-0.0149812887358714	-0.0540183875878122	0.0161344878438854	Sexual Trauma predicting Negative Affectivity via fMRI_PC_4	97.50%	Total Indirect Effect	NA
2835	0.416684027311266	0.196298164919666	0.638849038121564	Sexual Trauma predicting Negative Affectivity via fMRI_PC_4	97.50%	Total Direct Effect	*
2836	0.0124727924939578	-0.0266834535794796	0.0869298463485239	Sexual Trauma predicting Negative Affectivity via fMRI_PC_4	99.00%	Index of Moderated Mediation of Sex	NA
2837	-0.0221218465205164	-0.100626876288221	0.0307578047372628	Sexual Trauma predicting Negative Affectivity via fMRI_PC_4	99.00%	Indirect Effect of Male	NA
2838	-0.0096490540265586	-0.0509887027837729	0.0200857805619906	Sexual Trauma predicting Negative Affectivity via fMRI_PC_4	99.00%	Indirect Effect of Female	NA
2839	0.623922426629715	0.199549562224639	1.05513260379353	Sexual Trauma predicting Negative Affectivity via fMRI_PC_4	99.00%	Direct Effect of Male	*
2840	0.288096694508199	-0.0334555336708677	0.61178229897807	Sexual Trauma predicting Negative Affectivity via fMRI_PC_4	99.00%	Direct Effect of Female	NA
2841	-0.0149812887358714	-0.0630022907164505	0.0213951320878656	Sexual Trauma predicting Negative Affectivity via fMRI_PC_4	99.00%	Total Indirect Effect	NA
2842	0.416684027311266	0.165760033488455	0.670651359546519	Sexual Trauma predicting Negative Affectivity via fMRI_PC_4	99.00%	Total Direct Effect	*
2843	0.0124727924939578	-0.0617907297857612	0.157339872854469	Sexual Trauma predicting Negative Affectivity via fMRI_PC_4	99.99%	Index of Moderated Mediation of Sex	NA
2844	-0.0221218465205164	-0.160878049775831	0.0696027300086888	Sexual Trauma predicting Negative Affectivity via fMRI_PC_4	99.99%	Indirect Effect of Male	NA
2845	-0.0096490540265586	-0.0933109137391643	0.0454615578662972	Sexual Trauma predicting Negative Affectivity via fMRI_PC_4	99.99%	Indirect Effect of Female	NA
2846	0.623922426629715	0.0681231507044858	1.24100435702678	Sexual Trauma predicting Negative Affectivity via fMRI_PC_4	99.99%	Direct Effect of Male	*
2847	0.288096694508199	-0.177972189208286	0.767330004535323	Sexual Trauma predicting Negative Affectivity via fMRI_PC_4	99.99%	Direct Effect of Female	NA
2848	-0.0149812887358714	-0.108731249941489	0.0498601188918243	Sexual Trauma predicting Negative Affectivity via fMRI_PC_4	99.99%	Total Indirect Effect	NA
2849	0.416684027311266	0.0618278868253429	0.822846615935662	Sexual Trauma predicting Negative Affectivity via fMRI_PC_4	99.99%	Total Direct Effect	*
2850	0.0124727924939578	-0.064350171828254	0.185796847363812	Sexual Trauma predicting Negative Affectivity via fMRI_PC_4	99.9999%	Index of Moderated Mediation of Sex	NA
2851	-0.0221218465205164	-0.168146843885687	0.0936233152058439	Sexual Trauma predicting Negative Affectivity via fMRI_PC_4	99.9999%	Indirect Effect of Male	NA
2852	-0.0096490540265586	-0.0823939350293157	0.0471296445056961	Sexual Trauma predicting Negative Affectivity via fMRI_PC_4	99.9999%	Indirect Effect of Female	NA
2853	0.623922426629715	-0.0315528596540666	1.25929262718972	Sexual Trauma predicting Negative Affectivity via fMRI_PC_4	99.9999%	Direct Effect of Male	NA
2854	0.288096694508199	-0.275711383354676	0.845440716684138	Sexual Trauma predicting Negative Affectivity via fMRI_PC_4	99.9999%	Direct Effect of Female	NA
2855	-0.0149812887358714	-0.105040030731026	0.0654825572373312	Sexual Trauma predicting Negative Affectivity via fMRI_PC_4	99.9999%	Total Indirect Effect	NA
2856	0.416684027311266	0.0232732274500253	0.812649208830493	Sexual Trauma predicting Negative Affectivity via fMRI_PC_4	99.9999%	Total Direct Effect	*
2857	0.00629787962884638	-0.032241625184575	0.0553724897796994	Sexual Trauma predicting Negative Affectivity via fMRI_PC_5	97.50%	Index of Moderated Mediation of Sex	NA
2858	-0.00774109375964122	-0.0510269284054927	0.0211211180071245	Sexual Trauma predicting Negative Affectivity via fMRI_PC_5	97.50%	Indirect Effect of Male	NA
2859	-0.00144321413079484	-0.0290566186303542	0.0204010894491594	Sexual Trauma predicting Negative Affectivity via fMRI_PC_5	97.50%	Indirect Effect of Female	NA
2860	0.60968936647738	0.262091920519809	0.959913319580516	Sexual Trauma predicting Negative Affectivity via fMRI_PC_5	97.50%	Direct Effect of Male	*
2861	0.285418314084111	0.0164582124973884	0.560130683423638	Sexual Trauma predicting Negative Affectivity via fMRI_PC_5	97.50%	Direct Effect of Female	*
2862	-0.00413561620260648	-0.0301894167967624	0.0123343380609067	Sexual Trauma predicting Negative Affectivity via fMRI_PC_5	97.50%	Total Indirect Effect	NA
2863	0.419911586451118	0.204995747838092	0.637940371058724	Sexual Trauma predicting Negative Affectivity via fMRI_PC_5	97.50%	Total Direct Effect	*
2864	0.00629787962884638	-0.0409084007531199	0.0654761248107832	Sexual Trauma predicting Negative Affectivity via fMRI_PC_5	99.00%	Index of Moderated Mediation of Sex	NA
2865	-0.00774109375964122	-0.0609548835885994	0.0270430841645604	Sexual Trauma predicting Negative Affectivity via fMRI_PC_5	99.00%	Indirect Effect of Male	NA
2866	-0.00144321413079484	-0.0353188732055651	0.0257542115508711	Sexual Trauma predicting Negative Affectivity via fMRI_PC_5	99.00%	Indirect Effect of Female	NA
2867	0.60968936647738	0.20395759208302	1.00242861290141	Sexual Trauma predicting Negative Affectivity via fMRI_PC_5	99.00%	Direct Effect of Male	*
2868	0.285418314084111	-0.0294497936120565	0.601623915025952	Sexual Trauma predicting Negative Affectivity via fMRI_PC_5	99.00%	Direct Effect of Female	NA
2869	-0.00413561620260648	-0.0351613229667349	0.0160346085525871	Sexual Trauma predicting Negative Affectivity via fMRI_PC_5	99.00%	Total Indirect Effect	NA
2870	0.419911586451118	0.173069012590635	0.670558622032203	Sexual Trauma predicting Negative Affectivity via fMRI_PC_5	99.00%	Total Direct Effect	*
2871	0.00629787962884638	-0.0960414786654781	0.10001740849193	Sexual Trauma predicting Negative Affectivity via fMRI_PC_5	99.99%	Index of Moderated Mediation of Sex	NA
2872	-0.00774109375964122	-0.101929489245237	0.0618748430295108	Sexual Trauma predicting Negative Affectivity via fMRI_PC_5	99.99%	Indirect Effect of Male	NA
2873	-0.00144321413079484	-0.0597354181777609	0.0474687174122084	Sexual Trauma predicting Negative Affectivity via fMRI_PC_5	99.99%	Indirect Effect of Female	NA
2874	0.60968936647738	0.0455765656140569	1.2344530513593	Sexual Trauma predicting Negative Affectivity via fMRI_PC_5	99.99%	Direct Effect of Male	*
2875	0.285418314084111	-0.157847864683222	0.723367190389557	Sexual Trauma predicting Negative Affectivity via fMRI_PC_5	99.99%	Direct Effect of Female	NA
2876	-0.00413561620260648	-0.061666539841392	0.0346185809083431	Sexual Trauma predicting Negative Affectivity via fMRI_PC_5	99.99%	Total Indirect Effect	NA
2877	0.419911586451118	0.020814911158269	0.812062995483631	Sexual Trauma predicting Negative Affectivity via fMRI_PC_5	99.99%	Total Direct Effect	*
2878	0.00629787962884638	-0.115651602547657	0.123367655248252	Sexual Trauma predicting Negative Affectivity via fMRI_PC_5	99.9999%	Index of Moderated Mediation of Sex	NA
2879	-0.00774109375964122	-0.134493624122427	0.0775322933440749	Sexual Trauma predicting Negative Affectivity via fMRI_PC_5	99.9999%	Indirect Effect of Male	NA
2880	-0.00144321413079484	-0.067020821854054	0.0615806647538295	Sexual Trauma predicting Negative Affectivity via fMRI_PC_5	99.9999%	Indirect Effect of Female	NA
2881	0.60968936647738	-0.053075116365031	1.18465430637364	Sexual Trauma predicting Negative Affectivity via fMRI_PC_5	99.9999%	Direct Effect of Male	NA
2882	0.285418314084111	-0.175075081014694	0.730452606204875	Sexual Trauma predicting Negative Affectivity via fMRI_PC_5	99.9999%	Direct Effect of Female	NA
2883	-0.00413561620260648	-0.0801070857485932	0.0308426647443791	Sexual Trauma predicting Negative Affectivity via fMRI_PC_5	99.9999%	Total Indirect Effect	NA
2884	0.419911586451118	0.0576435871510351	0.763819648438121	Sexual Trauma predicting Negative Affectivity via fMRI_PC_5	99.9999%	Total Direct Effect	*
2885	-0.00768764115539564	-0.0565001631233832	0.0319588637918209	Sexual Trauma predicting Negative Affectivity via fMRI_PC_6	97.50%	Index of Moderated Mediation of Sex	NA
2886	0.0128179635582677	-0.0182941212349461	0.0635612580506527	Sexual Trauma predicting Negative Affectivity via fMRI_PC_6	97.50%	Indirect Effect of Male	NA
2887	0.00513032240287203	-0.0128014896723513	0.036153250813503	Sexual Trauma predicting Negative Affectivity via fMRI_PC_6	97.50%	Indirect Effect of Female	NA
2888	0.588955821861506	0.248033950835974	0.932948367826869	Sexual Trauma predicting Negative Affectivity via fMRI_PC_6	97.50%	Direct Effect of Male	*
2889	0.274103944428084	0.012492231176499	0.539704693754788	Sexual Trauma predicting Negative Affectivity via fMRI_PC_6	97.50%	Direct Effect of Female	*
2890	0.00841686044328281	-0.0086770940412261	0.0400377816001067	Sexual Trauma predicting Negative Affectivity via fMRI_PC_6	97.50%	Total Indirect Effect	NA
2891	0.417122908606845	0.205115655564043	0.626328965455597	Sexual Trauma predicting Negative Affectivity via fMRI_PC_6	97.50%	Total Direct Effect	*
2892	-0.00768764115539564	-0.0665857582292672	0.0407792789218986	Sexual Trauma predicting Negative Affectivity via fMRI_PC_6	99.00%	Index of Moderated Mediation of Sex	NA
2893	0.0128179635582677	-0.0235449572092349	0.0746806980039688	Sexual Trauma predicting Negative Affectivity via fMRI_PC_6	99.00%	Indirect Effect of Male	NA
2894	0.00513032240287203	-0.016357154674366	0.043153668483755	Sexual Trauma predicting Negative Affectivity via fMRI_PC_6	99.00%	Indirect Effect of Female	NA
2895	0.588955821861506	0.194511015314478	0.974710787926094	Sexual Trauma predicting Negative Affectivity via fMRI_PC_6	99.00%	Direct Effect of Male	*
2896	0.274103944428084	-0.0338583852931364	0.579350951346786	Sexual Trauma predicting Negative Affectivity via fMRI_PC_6	99.00%	Direct Effect of Female	NA
2897	0.00841686044328281	-0.0117076989944417	0.0464703159944691	Sexual Trauma predicting Negative Affectivity via fMRI_PC_6	99.00%	Total Indirect Effect	NA
2898	0.417122908606845	0.179496393062139	0.658385609843251	Sexual Trauma predicting Negative Affectivity via fMRI_PC_6	99.00%	Total Direct Effect	*
2899	-0.00768764115539564	-0.126799882648415	0.0843133223478899	Sexual Trauma predicting Negative Affectivity via fMRI_PC_6	99.99%	Index of Moderated Mediation of Sex	NA
2900	0.0128179635582677	-0.0527633078297599	0.130988633482402	Sexual Trauma predicting Negative Affectivity via fMRI_PC_6	99.99%	Indirect Effect of Male	NA
2901	0.00513032240287203	-0.0346103584130279	0.0807797673490896	Sexual Trauma predicting Negative Affectivity via fMRI_PC_6	99.99%	Indirect Effect of Female	NA
2902	0.588955821861506	-0.0315432836196417	1.13721514461286	Sexual Trauma predicting Negative Affectivity via fMRI_PC_6	99.99%	Direct Effect of Male	NA
2903	0.274103944428084	-0.131816053136585	0.711926860099404	Sexual Trauma predicting Negative Affectivity via fMRI_PC_6	99.99%	Direct Effect of Female	NA
2904	0.00841686044328281	-0.0328079911443074	0.0711750125869751	Sexual Trauma predicting Negative Affectivity via fMRI_PC_6	99.99%	Total Indirect Effect	NA
2905	0.417122908606845	0.0624182991604992	0.748460189455852	Sexual Trauma predicting Negative Affectivity via fMRI_PC_6	99.99%	Total Direct Effect	*
2906	-0.00768764115539564	-0.121557332199572	0.0907939213629141	Sexual Trauma predicting Negative Affectivity via fMRI_PC_6	99.9999%	Index of Moderated Mediation of Sex	NA
2907	0.0128179635582677	-0.0562057912449141	0.122021895654036	Sexual Trauma predicting Negative Affectivity via fMRI_PC_6	99.9999%	Indirect Effect of Male	NA
2908	0.00513032240287203	-0.0468884228237523	0.0741247665465442	Sexual Trauma predicting Negative Affectivity via fMRI_PC_6	99.9999%	Indirect Effect of Female	NA
2909	0.588955821861506	-0.0210956917390986	1.21677814500611	Sexual Trauma predicting Negative Affectivity via fMRI_PC_6	99.9999%	Direct Effect of Male	NA
2910	0.274103944428084	-0.162290809852925	0.755930981149167	Sexual Trauma predicting Negative Affectivity via fMRI_PC_6	99.9999%	Direct Effect of Female	NA
2911	0.00841686044328281	-0.0358408195333598	0.07644358124742	Sexual Trauma predicting Negative Affectivity via fMRI_PC_6	99.9999%	Total Indirect Effect	NA
2912	0.417122908606845	0.0618774555148135	0.792033345057417	Sexual Trauma predicting Negative Affectivity via fMRI_PC_6	99.9999%	Total Direct Effect	*
2913	0.00935165679447186	-0.0182176875414438	0.060493861567203	Sexual Trauma predicting Negative Affectivity via fMRI_PC_7	97.50%	Index of Moderated Mediation of Sex	NA
2914	-0.00423244350274556	-0.0407261646754703	0.0179428274166117	Sexual Trauma predicting Negative Affectivity via fMRI_PC_7	97.50%	Indirect Effect of Male	NA
2915	0.00511921329172629	-0.010436374020149	0.0312118496439272	Sexual Trauma predicting Negative Affectivity via fMRI_PC_7	97.50%	Indirect Effect of Female	NA
2916	0.605454570259924	0.267089133987197	0.942581593962515	Sexual Trauma predicting Negative Affectivity via fMRI_PC_7	97.50%	Direct Effect of Male	*
2917	0.279427357725789	0.0207519601958512	0.541052877143573	Sexual Trauma predicting Negative Affectivity via fMRI_PC_7	97.50%	Direct Effect of Female	*
2918	0.00112129310078108	-0.0144417520314654	0.0179728023937177	Sexual Trauma predicting Negative Affectivity via fMRI_PC_7	97.50%	Total Indirect Effect	NA
2919	0.419928314177594	0.212145196229659	0.628771753568009	Sexual Trauma predicting Negative Affectivity via fMRI_PC_7	97.50%	Total Direct Effect	*
2920	0.00935165679447186	-0.0248776893680494	0.0702114007362126	Sexual Trauma predicting Negative Affectivity via fMRI_PC_7	99.00%	Index of Moderated Mediation of Sex	NA
2921	-0.00423244350274556	-0.0493992300855408	0.0253377606257538	Sexual Trauma predicting Negative Affectivity via fMRI_PC_7	99.00%	Indirect Effect of Male	NA
2922	0.00511921329172629	-0.014165880278759	0.0366800969674516	Sexual Trauma predicting Negative Affectivity via fMRI_PC_7	99.00%	Indirect Effect of Female	NA
2923	0.605454570259924	0.215751311157804	0.98914307777519	Sexual Trauma predicting Negative Affectivity via fMRI_PC_7	99.00%	Direct Effect of Male	*
2924	0.279427357725789	-0.0204862171237712	0.583249143212042	Sexual Trauma predicting Negative Affectivity via fMRI_PC_7	99.00%	Direct Effect of Female	NA
2925	0.00112129310078108	-0.0181969057788053	0.0214818713816918	Sexual Trauma predicting Negative Affectivity via fMRI_PC_7	99.00%	Total Indirect Effect	NA
2926	0.419928314177594	0.182122521803098	0.662784263883561	Sexual Trauma predicting Negative Affectivity via fMRI_PC_7	99.00%	Total Direct Effect	*
2927	0.00935165679447186	-0.0687453565849655	0.123954372478264	Sexual Trauma predicting Negative Affectivity via fMRI_PC_7	99.99%	Index of Moderated Mediation of Sex	NA
2928	-0.00423244350274556	-0.0985693922271322	0.071238448998094	Sexual Trauma predicting Negative Affectivity via fMRI_PC_7	99.99%	Indirect Effect of Male	NA
2929	0.00511921329172629	-0.0322074983729066	0.0589701931125159	Sexual Trauma predicting Negative Affectivity via fMRI_PC_7	99.99%	Indirect Effect of Female	NA
2930	0.605454570259924	0.0343134248039318	1.23798281367389	Sexual Trauma predicting Negative Affectivity via fMRI_PC_7	99.99%	Direct Effect of Male	*
2931	0.279427357725789	-0.139688955914484	0.739392142903314	Sexual Trauma predicting Negative Affectivity via fMRI_PC_7	99.99%	Direct Effect of Female	NA
2932	0.00112129310078108	-0.0411383469477237	0.0436203750359004	Sexual Trauma predicting Negative Affectivity via fMRI_PC_7	99.99%	Total Indirect Effect	NA
2933	0.419928314177594	0.0872501218230016	0.778587518888809	Sexual Trauma predicting Negative Affectivity via fMRI_PC_7	99.99%	Total Direct Effect	*
2934	0.00935165679447186	-0.0543005891109808	0.135761296870347	Sexual Trauma predicting Negative Affectivity via fMRI_PC_7	99.9999%	Index of Moderated Mediation of Sex	NA
2935	-0.00423244350274556	-0.0871346683622471	0.0667169996561478	Sexual Trauma predicting Negative Affectivity via fMRI_PC_7	99.9999%	Indirect Effect of Male	NA
2936	0.00511921329172629	-0.0255052276075636	0.0636654739995011	Sexual Trauma predicting Negative Affectivity via fMRI_PC_7	99.9999%	Indirect Effect of Female	NA
2937	0.605454570259924	-0.0115676098645263	1.20761270170772	Sexual Trauma predicting Negative Affectivity via fMRI_PC_7	99.9999%	Direct Effect of Male	NA
2938	0.279427357725789	-0.162344489959478	0.76006680970465	Sexual Trauma predicting Negative Affectivity via fMRI_PC_7	99.9999%	Direct Effect of Female	NA
2939	0.00112129310078108	-0.0365000241937375	0.0389039970832941	Sexual Trauma predicting Negative Affectivity via fMRI_PC_7	99.9999%	Total Indirect Effect	NA
2940	0.419928314177594	0.0707569261591444	0.778178215030926	Sexual Trauma predicting Negative Affectivity via fMRI_PC_7	99.9999%	Total Direct Effect	*
2941	0.00068470569383734	-0.0424047856089639	0.0410126477061936	Sexual Trauma predicting Negative Affectivity via fMRI_PC_8	97.50%	Index of Moderated Mediation of Sex	NA
2942	-0.000639935896137062	-0.0356328435642446	0.0311952169872365	Sexual Trauma predicting Negative Affectivity via fMRI_PC_8	97.50%	Indirect Effect of Male	NA
2943	4.47697977002776e-05	-0.0281702172237783	0.0213185104586289	Sexual Trauma predicting Negative Affectivity via fMRI_PC_8	97.50%	Indirect Effect of Female	NA
2944	0.602231304402442	0.23605206714575	0.973963361938404	Sexual Trauma predicting Negative Affectivity via fMRI_PC_8	97.50%	Direct Effect of Male	*
2945	0.276169863964654	-0.00410405652884798	0.560062980718243	Sexual Trauma predicting Negative Affectivity via fMRI_PC_8	97.50%	Direct Effect of Female	NA
2946	-0.000247948249851001	-0.0232028712097442	0.0177154460958797	Sexual Trauma predicting Negative Affectivity via fMRI_PC_8	97.50%	Total Indirect Effect	NA
2947	0.415316211812742	0.191011816353062	0.639899067470779	Sexual Trauma predicting Negative Affectivity via fMRI_PC_8	97.50%	Total Direct Effect	*
2948	0.00068470569383734	-0.0520978695053937	0.0523591483235312	Sexual Trauma predicting Negative Affectivity via fMRI_PC_8	99.00%	Index of Moderated Mediation of Sex	NA
2949	-0.000639935896137062	-0.0452866107110995	0.0400388629502338	Sexual Trauma predicting Negative Affectivity via fMRI_PC_8	99.00%	Indirect Effect of Male	NA
2950	4.47697977002776e-05	-0.0325944028448803	0.0293629824597603	Sexual Trauma predicting Negative Affectivity via fMRI_PC_8	99.00%	Indirect Effect of Female	NA
2951	0.602231304402442	0.185350084565355	1.01947938571036	Sexual Trauma predicting Negative Affectivity via fMRI_PC_8	99.00%	Direct Effect of Male	*
2952	0.276169863964654	-0.0482928696559103	0.591429021888067	Sexual Trauma predicting Negative Affectivity via fMRI_PC_8	99.00%	Direct Effect of Female	NA
2953	-0.000247948249851001	-0.0289552289164989	0.0236172323655104	Sexual Trauma predicting Negative Affectivity via fMRI_PC_8	99.00%	Total Indirect Effect	NA
2954	0.415316211812742	0.16349968165123	0.673126269860318	Sexual Trauma predicting Negative Affectivity via fMRI_PC_8	99.00%	Total Direct Effect	*
2955	0.00068470569383734	-0.110484033695627	0.0964880901331423	Sexual Trauma predicting Negative Affectivity via fMRI_PC_8	99.99%	Index of Moderated Mediation of Sex	NA
2956	-0.000639935896137062	-0.0855412482761486	0.0890404754096215	Sexual Trauma predicting Negative Affectivity via fMRI_PC_8	99.99%	Indirect Effect of Male	NA
2957	4.47697977002776e-05	-0.0607488398536598	0.0474547997683421	Sexual Trauma predicting Negative Affectivity via fMRI_PC_8	99.99%	Indirect Effect of Female	NA
2958	0.602231304402442	-0.00648700818224559	1.25510185747839	Sexual Trauma predicting Negative Affectivity via fMRI_PC_8	99.99%	Direct Effect of Male	NA
2959	0.276169863964654	-0.187960232121825	0.727065290602193	Sexual Trauma predicting Negative Affectivity via fMRI_PC_8	99.99%	Direct Effect of Female	NA
2960	-0.000247948249851001	-0.0516113913869824	0.0508832078594367	Sexual Trauma predicting Negative Affectivity via fMRI_PC_8	99.99%	Total Indirect Effect	NA
2961	0.415316211812742	0.0593668544858259	0.830484970607452	Sexual Trauma predicting Negative Affectivity via fMRI_PC_8	99.99%	Total Direct Effect	*
2962	0.00068470569383734	-0.125192216975082	0.115896852552121	Sexual Trauma predicting Negative Affectivity via fMRI_PC_8	99.9999%	Index of Moderated Mediation of Sex	NA
2963	-0.000639935896137062	-0.0962059860324141	0.10688433365779	Sexual Trauma predicting Negative Affectivity via fMRI_PC_8	99.9999%	Indirect Effect of Male	NA
2964	4.47697977002776e-05	-0.066345838951633	0.0603226498659858	Sexual Trauma predicting Negative Affectivity via fMRI_PC_8	99.9999%	Indirect Effect of Female	NA
2965	0.602231304402442	-0.0966417434086196	1.21954829992418	Sexual Trauma predicting Negative Affectivity via fMRI_PC_8	99.9999%	Direct Effect of Male	NA
2966	0.276169863964654	-0.258871055761769	0.774648758552874	Sexual Trauma predicting Negative Affectivity via fMRI_PC_8	99.9999%	Direct Effect of Female	NA
2967	-0.000247948249851001	-0.0535415594270771	0.0420717205928988	Sexual Trauma predicting Negative Affectivity via fMRI_PC_8	99.9999%	Total Indirect Effect	NA
2968	0.415316211812742	-0.0157802248379673	0.82086899373899	Sexual Trauma predicting Negative Affectivity via fMRI_PC_8	99.9999%	Total Direct Effect	NA
2969	0.0108669126914787	-0.0307114386133749	0.0699644085868949	Sexual Trauma predicting Negative Affectivity via fMRI_PC_9	97.50%	Index of Moderated Mediation of Sex	NA
2970	-0.00755710532287576	-0.0519924130862348	0.0232082722039391	Sexual Trauma predicting Negative Affectivity via fMRI_PC_9	97.50%	Indirect Effect of Male	NA
2971	0.00330980736860297	-0.0133157659893532	0.0286160283556154	Sexual Trauma predicting Negative Affectivity via fMRI_PC_9	97.50%	Indirect Effect of Female	NA
2972	0.608560560462636	0.259902808626833	0.966134853688074	Sexual Trauma predicting Negative Affectivity via fMRI_PC_9	97.50%	Direct Effect of Male	*
2973	0.281059745910992	0.00584979433749035	0.554117711338236	Sexual Trauma predicting Negative Affectivity via fMRI_PC_9	97.50%	Direct Effect of Female	*
2974	-0.00133589880061655	-0.0186103794841167	0.0123439017382019	Sexual Trauma predicting Negative Affectivity via fMRI_PC_9	97.50%	Total Indirect Effect	NA
2975	0.419733489019071	0.199307023000485	0.640663222062056	Sexual Trauma predicting Negative Affectivity via fMRI_PC_9	97.50%	Total Direct Effect	*
2976	0.0108669126914787	-0.0402300705084455	0.0819236213066849	Sexual Trauma predicting Negative Affectivity via fMRI_PC_9	99.00%	Index of Moderated Mediation of Sex	NA
2977	-0.00755710532287576	-0.0600150334768295	0.0300980065131537	Sexual Trauma predicting Negative Affectivity via fMRI_PC_9	99.00%	Indirect Effect of Male	NA
2978	0.00330980736860297	-0.017275351122961	0.0353467378224981	Sexual Trauma predicting Negative Affectivity via fMRI_PC_9	99.00%	Indirect Effect of Female	NA
2979	0.608560560462636	0.205775545941822	1.02682520170756	Sexual Trauma predicting Negative Affectivity via fMRI_PC_9	99.00%	Direct Effect of Male	*
2980	0.281059745910992	-0.0372745526388494	0.595030892306075	Sexual Trauma predicting Negative Affectivity via fMRI_PC_9	99.00%	Direct Effect of Female	NA
2981	-0.00133589880061655	-0.0231449057623246	0.0156150423183303	Sexual Trauma predicting Negative Affectivity via fMRI_PC_9	99.00%	Total Indirect Effect	NA
2982	0.419733489019071	0.17495167576348	0.669848902356931	Sexual Trauma predicting Negative Affectivity via fMRI_PC_9	99.00%	Total Direct Effect	*
2983	0.0108669126914787	-0.0957319605100297	0.15863507692414	Sexual Trauma predicting Negative Affectivity via fMRI_PC_9	99.99%	Index of Moderated Mediation of Sex	NA
2984	-0.00755710532287576	-0.114384059933278	0.0636373195960878	Sexual Trauma predicting Negative Affectivity via fMRI_PC_9	99.99%	Indirect Effect of Male	NA
2985	0.00330980736860297	-0.0415353048499192	0.0578907861060174	Sexual Trauma predicting Negative Affectivity via fMRI_PC_9	99.99%	Indirect Effect of Female	NA
2986	0.608560560462636	-0.0351476881869362	1.25652434706715	Sexual Trauma predicting Negative Affectivity via fMRI_PC_9	99.99%	Direct Effect of Male	NA
2987	0.281059745910992	-0.167863752675475	0.753267868286841	Sexual Trauma predicting Negative Affectivity via fMRI_PC_9	99.99%	Direct Effect of Female	NA
2988	-0.00133589880061655	-0.0465341278643353	0.0290760386063256	Sexual Trauma predicting Negative Affectivity via fMRI_PC_9	99.99%	Total Indirect Effect	NA
2989	0.419733489019071	0.0628837377946389	0.775261419713383	Sexual Trauma predicting Negative Affectivity via fMRI_PC_9	99.99%	Total Direct Effect	*
2990	0.0108669126914787	-0.0984410400030082	0.167162482679701	Sexual Trauma predicting Negative Affectivity via fMRI_PC_9	99.9999%	Index of Moderated Mediation of Sex	NA
2991	-0.00755710532287576	-0.117962786566861	0.0739074445067517	Sexual Trauma predicting Negative Affectivity via fMRI_PC_9	99.9999%	Indirect Effect of Male	NA
2992	0.00330980736860297	-0.039093504385642	0.0708489758758665	Sexual Trauma predicting Negative Affectivity via fMRI_PC_9	99.9999%	Indirect Effect of Female	NA
2993	0.608560560462636	-0.00792944240020895	1.19284621112438	Sexual Trauma predicting Negative Affectivity via fMRI_PC_9	99.9999%	Direct Effect of Male	NA
2994	0.281059745910992	-0.246412337710755	0.734137278029833	Sexual Trauma predicting Negative Affectivity via fMRI_PC_9	99.9999%	Direct Effect of Female	NA
2995	-0.00133589880061655	-0.043342365407163	0.0344252221938899	Sexual Trauma predicting Negative Affectivity via fMRI_PC_9	99.9999%	Total Indirect Effect	NA
2996	0.419733489019071	0.0202962984886474	0.77885879051344	Sexual Trauma predicting Negative Affectivity via fMRI_PC_9	99.9999%	Total Direct Effect	*
2997	0.00798493287422468	-0.0337449712908482	0.0585601675618518	Sexual Trauma predicting Negative Affectivity via fMRI_PC_10	97.50%	Index of Moderated Mediation of Sex	NA
2998	-0.00791690814799564	-0.0554931250706719	0.0299510856665129	Sexual Trauma predicting Negative Affectivity via fMRI_PC_10	97.50%	Indirect Effect of Male	NA
2999	6.80247262290431e-05	-0.019058297285465	0.0169483237370346	Sexual Trauma predicting Negative Affectivity via fMRI_PC_10	97.50%	Indirect Effect of Female	NA
3000	0.608470619451628	0.24090230624236	0.974014038260603	Sexual Trauma predicting Negative Affectivity via fMRI_PC_10	97.50%	Direct Effect of Male	*
3001	0.280478767407818	0.0071164718113125	0.552401622934992	Sexual Trauma predicting Negative Affectivity via fMRI_PC_10	97.50%	Direct Effect of Female	*
3002	-0.00334560828691534	-0.0279731726424125	0.0139459324152049	Sexual Trauma predicting Negative Affectivity via fMRI_PC_10	97.50%	Total Indirect Effect	NA
3003	0.417352724121044	0.195767301398594	0.639516212261272	Sexual Trauma predicting Negative Affectivity via fMRI_PC_10	97.50%	Total Direct Effect	*
3004	0.00798493287422468	-0.044391111960075	0.0725940397680854	Sexual Trauma predicting Negative Affectivity via fMRI_PC_10	99.00%	Index of Moderated Mediation of Sex	NA
3005	-0.00791690814799564	-0.0692375821915078	0.0391915017341499	Sexual Trauma predicting Negative Affectivity via fMRI_PC_10	99.00%	Indirect Effect of Male	NA
3006	6.80247262290431e-05	-0.0241328907100682	0.0235568147836643	Sexual Trauma predicting Negative Affectivity via fMRI_PC_10	99.00%	Indirect Effect of Female	NA
3007	0.608470619451628	0.185768436295966	1.01901134796586	Sexual Trauma predicting Negative Affectivity via fMRI_PC_10	99.00%	Direct Effect of Male	*
3008	0.280478767407818	-0.0334293554526682	0.597610363131791	Sexual Trauma predicting Negative Affectivity via fMRI_PC_10	99.00%	Direct Effect of Female	NA
3009	-0.00334560828691534	-0.0351623349822133	0.0192153077842007	Sexual Trauma predicting Negative Affectivity via fMRI_PC_10	99.00%	Total Indirect Effect	NA
3010	0.417352724121044	0.1673512813331	0.670967917041521	Sexual Trauma predicting Negative Affectivity via fMRI_PC_10	99.00%	Total Direct Effect	*
3011	0.00798493287422468	-0.0859012581093032	0.118640972591562	Sexual Trauma predicting Negative Affectivity via fMRI_PC_10	99.99%	Index of Moderated Mediation of Sex	NA
3012	-0.00791690814799564	-0.131546125985115	0.0798353389264362	Sexual Trauma predicting Negative Affectivity via fMRI_PC_10	99.99%	Indirect Effect of Male	NA
3013	6.80247262290431e-05	-0.0530767760586005	0.0444450606262517	Sexual Trauma predicting Negative Affectivity via fMRI_PC_10	99.99%	Indirect Effect of Female	NA
3014	0.608470619451628	0.0340739361129862	1.20608389508639	Sexual Trauma predicting Negative Affectivity via fMRI_PC_10	99.99%	Direct Effect of Male	*
3015	0.280478767407818	-0.159022978715693	0.739877762105	Sexual Trauma predicting Negative Affectivity via fMRI_PC_10	99.99%	Direct Effect of Female	NA
3016	-0.00334560828691534	-0.0733031323653501	0.0368339076103097	Sexual Trauma predicting Negative Affectivity via fMRI_PC_10	99.99%	Total Indirect Effect	NA
3017	0.417352724121044	0.0220862596418053	0.80630494373755	Sexual Trauma predicting Negative Affectivity via fMRI_PC_10	99.99%	Total Direct Effect	*
3018	0.00798493287422468	-0.0897172970723963	0.135576410699572	Sexual Trauma predicting Negative Affectivity via fMRI_PC_10	99.9999%	Index of Moderated Mediation of Sex	NA
3019	-0.00791690814799564	-0.125068552114749	0.0848044275331467	Sexual Trauma predicting Negative Affectivity via fMRI_PC_10	99.9999%	Indirect Effect of Male	NA
3020	6.80247262290431e-05	-0.0708039399407307	0.0579988694568437	Sexual Trauma predicting Negative Affectivity via fMRI_PC_10	99.9999%	Indirect Effect of Female	NA
3021	0.608470619451628	-0.0124231224497859	1.22436853972412	Sexual Trauma predicting Negative Affectivity via fMRI_PC_10	99.9999%	Direct Effect of Male	NA
3022	0.280478767407818	-0.18818919211804	0.769635308515898	Sexual Trauma predicting Negative Affectivity via fMRI_PC_10	99.9999%	Direct Effect of Female	NA
3023	-0.00334560828691534	-0.068269389594181	0.055419362819676	Sexual Trauma predicting Negative Affectivity via fMRI_PC_10	99.9999%	Total Indirect Effect	NA
3024	0.417352724121044	0.0124872666115747	0.818816337670164	Sexual Trauma predicting Negative Affectivity via fMRI_PC_10	99.9999%	Total Direct Effect	*
3025	-0.00162245786105455	-0.0427132915549771	0.0447254630279259	Sexual Trauma predicting Negative Affectivity via fMRI_PC_11	97.50%	Index of Moderated Mediation of Sex	NA
3026	-0.00842032895136146	-0.0605668345153009	0.0202087465519945	Sexual Trauma predicting Negative Affectivity via fMRI_PC_11	97.50%	Indirect Effect of Male	NA
3027	-0.010042786812416	-0.0439828695050753	0.0136389658042595	Sexual Trauma predicting Negative Affectivity via fMRI_PC_11	97.50%	Indirect Effect of Female	NA
3028	0.609362130807109	0.258151157184909	0.966758367305905	Sexual Trauma predicting Negative Affectivity via fMRI_PC_11	97.50%	Direct Effect of Male	*
3029	0.293904296183323	0.0286645605598237	0.55429608989566	Sexual Trauma predicting Negative Affectivity via fMRI_PC_11	97.50%	Direct Effect of Female	*
3030	-0.00934917099821054	-0.0434633088042799	0.0110392539657375	Sexual Trauma predicting Negative Affectivity via fMRI_PC_11	97.50%	Total Indirect Effect	NA
3031	0.419416281251043	0.206687121149124	0.630245236332292	Sexual Trauma predicting Negative Affectivity via fMRI_PC_11	97.50%	Total Direct Effect	*
3032	-0.00162245786105455	-0.0521181399077387	0.0573501790601959	Sexual Trauma predicting Negative Affectivity via fMRI_PC_11	99.00%	Index of Moderated Mediation of Sex	NA
3033	-0.00842032895136146	-0.0736318882785176	0.0261586156564762	Sexual Trauma predicting Negative Affectivity via fMRI_PC_11	99.00%	Indirect Effect of Male	NA
3034	-0.010042786812416	-0.0512229104626085	0.0183767486889092	Sexual Trauma predicting Negative Affectivity via fMRI_PC_11	99.00%	Indirect Effect of Female	NA
3035	0.609362130807109	0.199028666073506	1.00644558707171	Sexual Trauma predicting Negative Affectivity via fMRI_PC_11	99.00%	Direct Effect of Male	*
3036	0.293904296183323	-0.0121507331505557	0.595828905883212	Sexual Trauma predicting Negative Affectivity via fMRI_PC_11	99.00%	Direct Effect of Female	NA
3037	-0.00934917099821054	-0.051163076961724	0.0149440155220937	Sexual Trauma predicting Negative Affectivity via fMRI_PC_11	99.00%	Total Indirect Effect	NA
3038	0.419416281251043	0.173255260576635	0.658555476079516	Sexual Trauma predicting Negative Affectivity via fMRI_PC_11	99.00%	Total Direct Effect	*
3039	-0.00162245786105455	-0.0940506231468459	0.107375103132814	Sexual Trauma predicting Negative Affectivity via fMRI_PC_11	99.99%	Index of Moderated Mediation of Sex	NA
3040	-0.00842032895136146	-0.117032818766659	0.0778969260586635	Sexual Trauma predicting Negative Affectivity via fMRI_PC_11	99.99%	Indirect Effect of Male	NA
3041	-0.010042786812416	-0.0851610867509622	0.050950981895794	Sexual Trauma predicting Negative Affectivity via fMRI_PC_11	99.99%	Indirect Effect of Female	NA
3042	0.609362130807109	-0.0490246507380238	1.2470766003784	Sexual Trauma predicting Negative Affectivity via fMRI_PC_11	99.99%	Direct Effect of Male	NA
3043	0.293904296183323	-0.159233200782876	0.754935034578107	Sexual Trauma predicting Negative Affectivity via fMRI_PC_11	99.99%	Direct Effect of Female	NA
3044	-0.00934917099821054	-0.0710229556553257	0.0486169965895347	Sexual Trauma predicting Negative Affectivity via fMRI_PC_11	99.99%	Total Indirect Effect	NA
3045	0.419416281251043	0.0858575063823524	0.779368531102963	Sexual Trauma predicting Negative Affectivity via fMRI_PC_11	99.99%	Total Direct Effect	*
3046	-0.00162245786105455	-0.116475192458484	0.122315910116595	Sexual Trauma predicting Negative Affectivity via fMRI_PC_11	99.9999%	Index of Moderated Mediation of Sex	NA
3047	-0.00842032895136146	-0.122706754416751	0.0668220211641089	Sexual Trauma predicting Negative Affectivity via fMRI_PC_11	99.9999%	Indirect Effect of Male	NA
3048	-0.010042786812416	-0.0954781644583728	0.0432136234642784	Sexual Trauma predicting Negative Affectivity via fMRI_PC_11	99.9999%	Indirect Effect of Female	NA
3049	0.609362130807109	-0.0289979871312945	1.31153814118561	Sexual Trauma predicting Negative Affectivity via fMRI_PC_11	99.9999%	Direct Effect of Male	NA
3050	0.293904296183323	-0.211634564538595	0.847469907102002	Sexual Trauma predicting Negative Affectivity via fMRI_PC_11	99.9999%	Direct Effect of Female	NA
3051	-0.00934917099821054	-0.0893330325203448	0.0364736259784159	Sexual Trauma predicting Negative Affectivity via fMRI_PC_11	99.9999%	Total Indirect Effect	NA
3052	0.419416281251043	0.0608403059820648	0.814091793254499	Sexual Trauma predicting Negative Affectivity via fMRI_PC_11	99.9999%	Total Direct Effect	*
3053	-0.00287668991319481	-0.0620093363750664	0.0606945517377572	Sexual Trauma predicting Negative Affectivity via fMRI_PC_12	97.50%	Index of Moderated Mediation of Sex	NA
3054	0.0107601748662524	-0.0427338641009808	0.0651139668865365	Sexual Trauma predicting Negative Affectivity via fMRI_PC_12	97.50%	Indirect Effect of Male	NA
3055	0.00788348495305761	-0.019282399888755	0.0384447739809706	Sexual Trauma predicting Negative Affectivity via fMRI_PC_12	97.50%	Indirect Effect of Female	NA
3056	0.590222287832601	0.248012941974768	0.926279382784376	Sexual Trauma predicting Negative Affectivity via fMRI_PC_12	97.50%	Direct Effect of Male	*
3057	0.27276577367869	0.0098125936842038	0.535589577217131	Sexual Trauma predicting Negative Affectivity via fMRI_PC_12	97.50%	Direct Effect of Female	*
3058	0.00911329662598476	-0.0176561327488329	0.0396396861018967	Sexual Trauma predicting Negative Affectivity via fMRI_PC_12	97.50%	Total Indirect Effect	NA
3059	0.417594680444822	0.204321766593116	0.620940194802539	Sexual Trauma predicting Negative Affectivity via fMRI_PC_12	97.50%	Total Direct Effect	*
3060	-0.00287668991319481	-0.0737636990123521	0.0765108462426916	Sexual Trauma predicting Negative Affectivity via fMRI_PC_12	99.00%	Index of Moderated Mediation of Sex	NA
3061	0.0107601748662524	-0.0551474474742054	0.0752364606259628	Sexual Trauma predicting Negative Affectivity via fMRI_PC_12	99.00%	Indirect Effect of Male	NA
3062	0.00788348495305761	-0.0241626678279887	0.0473751192171768	Sexual Trauma predicting Negative Affectivity via fMRI_PC_12	99.00%	Indirect Effect of Female	NA
3063	0.590222287832601	0.201056488890473	0.980537351706767	Sexual Trauma predicting Negative Affectivity via fMRI_PC_12	99.00%	Direct Effect of Male	*
3064	0.27276577367869	-0.0295971178644142	0.580643257498236	Sexual Trauma predicting Negative Affectivity via fMRI_PC_12	99.00%	Direct Effect of Female	NA
3065	0.00911329662598476	-0.0246846534039391	0.0454704407925514	Sexual Trauma predicting Negative Affectivity via fMRI_PC_12	99.00%	Total Indirect Effect	NA
3066	0.417594680444822	0.180656315583826	0.657260250656332	Sexual Trauma predicting Negative Affectivity via fMRI_PC_12	99.00%	Total Direct Effect	*
3067	-0.00287668991319481	-0.125212495944566	0.138029212609782	Sexual Trauma predicting Negative Affectivity via fMRI_PC_12	99.99%	Index of Moderated Mediation of Sex	NA
3068	0.0107601748662524	-0.118599214482616	0.134279959901319	Sexual Trauma predicting Negative Affectivity via fMRI_PC_12	99.99%	Indirect Effect of Male	NA
3069	0.00788348495305761	-0.0482679780350385	0.0717172517727684	Sexual Trauma predicting Negative Affectivity via fMRI_PC_12	99.99%	Indirect Effect of Female	NA
3070	0.590222287832601	0.0463507627571595	1.14329075214016	Sexual Trauma predicting Negative Affectivity via fMRI_PC_12	99.99%	Direct Effect of Male	*
3071	0.27276577367869	-0.152608358489802	0.703079407597186	Sexual Trauma predicting Negative Affectivity via fMRI_PC_12	99.99%	Direct Effect of Female	NA
3072	0.00911329662598476	-0.0624998010202683	0.07934537671719	Sexual Trauma predicting Negative Affectivity via fMRI_PC_12	99.99%	Total Indirect Effect	NA
3073	0.417594680444822	0.0877973691699902	0.829409576220257	Sexual Trauma predicting Negative Affectivity via fMRI_PC_12	99.99%	Total Direct Effect	*
3074	-0.00287668991319481	-0.136016025247838	0.148939611011563	Sexual Trauma predicting Negative Affectivity via fMRI_PC_12	99.9999%	Index of Moderated Mediation of Sex	NA
3075	0.0107601748662524	-0.115816765834541	0.118484857936876	Sexual Trauma predicting Negative Affectivity via fMRI_PC_12	99.9999%	Indirect Effect of Male	NA
3076	0.00788348495305761	-0.0571471457596589	0.0819837547431004	Sexual Trauma predicting Negative Affectivity via fMRI_PC_12	99.9999%	Indirect Effect of Female	NA
3077	0.590222287832601	-0.0729330546296991	1.15767354715323	Sexual Trauma predicting Negative Affectivity via fMRI_PC_12	99.9999%	Direct Effect of Male	NA
3078	0.27276577367869	-0.213798471607059	0.730798349499453	Sexual Trauma predicting Negative Affectivity via fMRI_PC_12	99.9999%	Direct Effect of Female	NA
3079	0.00911329662598476	-0.0535670313542954	0.0845582031420268	Sexual Trauma predicting Negative Affectivity via fMRI_PC_12	99.9999%	Total Indirect Effect	NA
3080	0.417594680444822	0.0658535728385014	0.770128362013099	Sexual Trauma predicting Negative Affectivity via fMRI_PC_12	99.9999%	Total Direct Effect	*
3081	0.03357054021524	-0.0178586219986783	0.122239697919089	Sexual Trauma predicting Negative Affectivity via fMRI_PC_13	97.50%	Index of Moderated Mediation of Sex	NA
3082	-0.0361234044820399	-0.118342940036809	0.0106502606517131	Sexual Trauma predicting Negative Affectivity via fMRI_PC_13	97.50%	Indirect Effect of Male	NA
3083	-0.00255286426679985	-0.0376858299606923	0.0293843945302686	Sexual Trauma predicting Negative Affectivity via fMRI_PC_13	97.50%	Indirect Effect of Female	NA
3084	0.637681968325822	0.289061147806095	0.992210121458232	Sexual Trauma predicting Negative Affectivity via fMRI_PC_13	97.50%	Direct Effect of Male	*
3085	0.275272039178898	0.00751365164040176	0.541123954229544	Sexual Trauma predicting Negative Affectivity via fMRI_PC_13	97.50%	Direct Effect of Female	*
3086	-0.0169045822026831	-0.0596346908168788	0.00783577045576655	Sexual Trauma predicting Negative Affectivity via fMRI_PC_13	97.50%	Total Indirect Effect	NA
3087	0.413301069808543	0.198022492273022	0.627658605910621	Sexual Trauma predicting Negative Affectivity via fMRI_PC_13	97.50%	Total Direct Effect	*
3088	0.03357054021524	-0.0291037936154151	0.136459576032528	Sexual Trauma predicting Negative Affectivity via fMRI_PC_13	99.00%	Index of Moderated Mediation of Sex	NA
3089	-0.0361234044820399	-0.132471975738789	0.0187599504016609	Sexual Trauma predicting Negative Affectivity via fMRI_PC_13	99.00%	Indirect Effect of Male	NA
3090	-0.00255286426679985	-0.0457258689333129	0.036196417117285	Sexual Trauma predicting Negative Affectivity via fMRI_PC_13	99.00%	Indirect Effect of Female	NA
3091	0.637681968325822	0.235009445636297	1.04746255115401	Sexual Trauma predicting Negative Affectivity via fMRI_PC_13	99.00%	Direct Effect of Male	*
3092	0.275272039178898	-0.0355406161274849	0.590479917327452	Sexual Trauma predicting Negative Affectivity via fMRI_PC_13	99.00%	Direct Effect of Female	NA
3093	-0.0169045822026831	-0.0687135555984866	0.0122353911758665	Sexual Trauma predicting Negative Affectivity via fMRI_PC_13	99.00%	Total Indirect Effect	NA
3094	0.413301069808543	0.159269819692092	0.664607741774582	Sexual Trauma predicting Negative Affectivity via fMRI_PC_13	99.00%	Total Direct Effect	*
3095	0.03357054021524	-0.0865848912850402	0.215119856116508	Sexual Trauma predicting Negative Affectivity via fMRI_PC_13	99.99%	Index of Moderated Mediation of Sex	NA
3096	-0.0361234044820399	-0.219579242070194	0.0619674176357505	Sexual Trauma predicting Negative Affectivity via fMRI_PC_13	99.99%	Indirect Effect of Male	NA
3097	-0.00255286426679985	-0.0758418724230243	0.0579850781139258	Sexual Trauma predicting Negative Affectivity via fMRI_PC_13	99.99%	Indirect Effect of Female	NA
3098	0.637681968325822	0.072482743246291	1.23651287608672	Sexual Trauma predicting Negative Affectivity via fMRI_PC_13	99.99%	Direct Effect of Male	*
3099	0.275272039178898	-0.174645297555646	0.698673473768873	Sexual Trauma predicting Negative Affectivity via fMRI_PC_13	99.99%	Direct Effect of Female	NA
3100	-0.0169045822026831	-0.103141339976861	0.0372719413574098	Sexual Trauma predicting Negative Affectivity via fMRI_PC_13	99.99%	Total Indirect Effect	NA
3101	0.413301069808543	0.0345507442887245	0.774399770978189	Sexual Trauma predicting Negative Affectivity via fMRI_PC_13	99.99%	Total Direct Effect	*
3102	0.03357054021524	-0.0996038135443617	0.240774204111024	Sexual Trauma predicting Negative Affectivity via fMRI_PC_13	99.9999%	Index of Moderated Mediation of Sex	NA
3103	-0.0361234044820399	-0.209637050906592	0.0568628588061462	Sexual Trauma predicting Negative Affectivity via fMRI_PC_13	99.9999%	Indirect Effect of Male	NA
3104	-0.00255286426679985	-0.0840254139067423	0.0776444950130616	Sexual Trauma predicting Negative Affectivity via fMRI_PC_13	99.9999%	Indirect Effect of Female	NA
3105	0.637681968325822	-0.0015354074924071	1.28817299263247	Sexual Trauma predicting Negative Affectivity via fMRI_PC_13	99.9999%	Direct Effect of Male	NA
3106	0.275272039178898	-0.153989663750396	0.797743470085066	Sexual Trauma predicting Negative Affectivity via fMRI_PC_13	99.9999%	Direct Effect of Female	NA
3107	-0.0169045822026831	-0.125026501080373	0.0350458842156078	Sexual Trauma predicting Negative Affectivity via fMRI_PC_13	99.9999%	Total Indirect Effect	NA
3108	0.413301069808543	-0.00694282829609844	0.800090487439749	Sexual Trauma predicting Negative Affectivity via fMRI_PC_13	99.9999%	Total Direct Effect	NA
3109	0.00296935931277598	-0.0355069023035036	0.0493560380693876	Sexual Trauma predicting Negative Affectivity via fMRI_PC_14	97.50%	Index of Moderated Mediation of Sex	NA
3110	-0.00216429501559988	-0.0359410376830281	0.0284267104334361	Sexual Trauma predicting Negative Affectivity via fMRI_PC_14	97.50%	Indirect Effect of Male	NA
3111	0.000805064297176102	-0.0132519854357238	0.0205463489628778	Sexual Trauma predicting Negative Affectivity via fMRI_PC_14	97.50%	Indirect Effect of Female	NA
3112	0.603166786733449	0.255179492268996	0.944298956582312	Sexual Trauma predicting Negative Affectivity via fMRI_PC_14	97.50%	Direct Effect of Male	*
3113	0.275859400267435	0.00876223767718935	0.538297809375886	Sexual Trauma predicting Negative Affectivity via fMRI_PC_14	97.50%	Direct Effect of Female	*
3114	-0.000464364405311769	-0.0127944893204436	0.0128248333043375	Sexual Trauma predicting Negative Affectivity via fMRI_PC_14	97.50%	Total Indirect Effect	NA
3115	0.415321985466553	0.206833338243965	0.623194193012704	Sexual Trauma predicting Negative Affectivity via fMRI_PC_14	97.50%	Total Direct Effect	*
3116	0.00296935931277598	-0.0456342673781251	0.0603863425500635	Sexual Trauma predicting Negative Affectivity via fMRI_PC_14	99.00%	Index of Moderated Mediation of Sex	NA
3117	-0.00216429501559988	-0.0436391513112428	0.0372601628773108	Sexual Trauma predicting Negative Affectivity via fMRI_PC_14	99.00%	Indirect Effect of Male	NA
3118	0.000805064297176102	-0.0167266985413063	0.0253813893552683	Sexual Trauma predicting Negative Affectivity via fMRI_PC_14	99.00%	Indirect Effect of Female	NA
3119	0.603166786733449	0.200367614448338	0.99615812450625	Sexual Trauma predicting Negative Affectivity via fMRI_PC_14	99.00%	Direct Effect of Male	*
3120	0.275859400267435	-0.0322673969951256	0.578318091074361	Sexual Trauma predicting Negative Affectivity via fMRI_PC_14	99.00%	Direct Effect of Female	NA
3121	-0.000464364405311769	-0.0161635394757249	0.0164918911465248	Sexual Trauma predicting Negative Affectivity via fMRI_PC_14	99.00%	Total Indirect Effect	NA
3122	0.415321985466553	0.176220348085703	0.656112393525882	Sexual Trauma predicting Negative Affectivity via fMRI_PC_14	99.00%	Total Direct Effect	*
3123	0.00296935931277598	-0.0836152003278424	0.104277928459671	Sexual Trauma predicting Negative Affectivity via fMRI_PC_14	99.99%	Index of Moderated Mediation of Sex	NA
3124	-0.00216429501559988	-0.074554707907173	0.069863663912224	Sexual Trauma predicting Negative Affectivity via fMRI_PC_14	99.99%	Indirect Effect of Male	NA
3125	0.000805064297176102	-0.0368424288059825	0.0498926920028375	Sexual Trauma predicting Negative Affectivity via fMRI_PC_14	99.99%	Indirect Effect of Female	NA
3126	0.603166786733449	0.061121412835227	1.19009482638598	Sexual Trauma predicting Negative Affectivity via fMRI_PC_14	99.99%	Direct Effect of Male	*
3127	0.275859400267435	-0.164874755376624	0.77327369683593	Sexual Trauma predicting Negative Affectivity via fMRI_PC_14	99.99%	Direct Effect of Female	NA
3128	-0.000464364405311769	-0.0301025796718155	0.0377229226164763	Sexual Trauma predicting Negative Affectivity via fMRI_PC_14	99.99%	Total Indirect Effect	NA
3129	0.415321985466553	0.0533876781432193	0.747476796135988	Sexual Trauma predicting Negative Affectivity via fMRI_PC_14	99.99%	Total Direct Effect	*
3130	0.00296935931277598	-0.105241163929906	0.12057315218058	Sexual Trauma predicting Negative Affectivity via fMRI_PC_14	99.9999%	Index of Moderated Mediation of Sex	NA
3131	-0.00216429501559988	-0.0748567498671555	0.0674044658874555	Sexual Trauma predicting Negative Affectivity via fMRI_PC_14	99.9999%	Indirect Effect of Male	NA
3132	0.000805064297176102	-0.0473420284814156	0.055497558245186	Sexual Trauma predicting Negative Affectivity via fMRI_PC_14	99.9999%	Indirect Effect of Female	NA
3133	0.603166786733449	0.0144475907842822	1.31033125127469	Sexual Trauma predicting Negative Affectivity via fMRI_PC_14	99.9999%	Direct Effect of Male	*
3134	0.275859400267435	-0.215742691776359	0.723993200716707	Sexual Trauma predicting Negative Affectivity via fMRI_PC_14	99.9999%	Direct Effect of Female	NA
3135	-0.000464364405311769	-0.0345502136886157	0.0449447481090416	Sexual Trauma predicting Negative Affectivity via fMRI_PC_14	99.9999%	Total Indirect Effect	NA
3136	0.415321985466553	0.0514835807902285	0.761547893488711	Sexual Trauma predicting Negative Affectivity via fMRI_PC_14	99.9999%	Total Direct Effect	*
3137	0.0218524859809745	-0.0170339969987832	0.0858759883877037	Sexual Trauma predicting Negative Affectivity via fMRI_PC_15	97.50%	Index of Moderated Mediation of Sex	NA
3138	-0.0288027909046077	-0.092691873432514	0.0113786535342407	Sexual Trauma predicting Negative Affectivity via fMRI_PC_15	97.50%	Indirect Effect of Male	NA
3139	-0.00695030492363319	-0.0418870585396584	0.0159254162220171	Sexual Trauma predicting Negative Affectivity via fMRI_PC_15	97.50%	Indirect Effect of Female	NA
3140	0.630334995664894	0.267981897083159	0.993979828733108	Sexual Trauma predicting Negative Affectivity via fMRI_PC_15	97.50%	Direct Effect of Male	*
3141	0.286478569767001	0.00684584921429863	0.565516914675169	Sexual Trauma predicting Negative Affectivity via fMRI_PC_15	97.50%	Direct Effect of Female	*
3142	-0.0162924457705182	-0.0545257066683873	0.0063700990927275	Sexual Trauma predicting Negative Affectivity via fMRI_PC_15	97.50%	Total Indirect Effect	NA
3143	0.417187941759522	0.194313064031192	0.637258298999109	Sexual Trauma predicting Negative Affectivity via fMRI_PC_15	97.50%	Total Direct Effect	*
3144	0.0218524859809745	-0.0258885179459003	0.101298272060978	Sexual Trauma predicting Negative Affectivity via fMRI_PC_15	99.00%	Index of Moderated Mediation of Sex	NA
3145	-0.0288027909046077	-0.104670231197649	0.019110118378226	Sexual Trauma predicting Negative Affectivity via fMRI_PC_15	99.00%	Indirect Effect of Male	NA
3146	-0.00695030492363319	-0.0501117992533809	0.0211231782050427	Sexual Trauma predicting Negative Affectivity via fMRI_PC_15	99.00%	Indirect Effect of Female	NA
3147	0.630334995664894	0.220717854790855	1.05382718718354	Sexual Trauma predicting Negative Affectivity via fMRI_PC_15	99.00%	Direct Effect of Male	*
3148	0.286478569767001	-0.0345530570022932	0.609058711352081	Sexual Trauma predicting Negative Affectivity via fMRI_PC_15	99.00%	Direct Effect of Female	NA
3149	-0.0162924457705182	-0.0628293417897782	0.0108722589676626	Sexual Trauma predicting Negative Affectivity via fMRI_PC_15	99.00%	Total Indirect Effect	NA
3150	0.417187941759522	0.157502583095456	0.669137802762553	Sexual Trauma predicting Negative Affectivity via fMRI_PC_15	99.00%	Total Direct Effect	*
3151	0.0218524859809745	-0.0579230878442491	0.174921870836866	Sexual Trauma predicting Negative Affectivity via fMRI_PC_15	99.99%	Index of Moderated Mediation of Sex	NA
3152	-0.0288027909046077	-0.156312248370615	0.0473622114998258	Sexual Trauma predicting Negative Affectivity via fMRI_PC_15	99.99%	Indirect Effect of Male	NA
3153	-0.00695030492363319	-0.0873790224706717	0.0542077239392035	Sexual Trauma predicting Negative Affectivity via fMRI_PC_15	99.99%	Indirect Effect of Female	NA
3154	0.630334995664894	0.0286424594072966	1.20669063559483	Sexual Trauma predicting Negative Affectivity via fMRI_PC_15	99.99%	Direct Effect of Male	*
3155	0.286478569767001	-0.146860027212791	0.795163396401617	Sexual Trauma predicting Negative Affectivity via fMRI_PC_15	99.99%	Direct Effect of Female	NA
3156	-0.0162924457705182	-0.093339349867009	0.026981448115535	Sexual Trauma predicting Negative Affectivity via fMRI_PC_15	99.99%	Total Indirect Effect	NA
3157	0.417187941759522	0.00678061134471656	0.776687880792441	Sexual Trauma predicting Negative Affectivity via fMRI_PC_15	99.99%	Total Direct Effect	*
3158	0.0218524859809745	-0.072433688678575	0.162868745694234	Sexual Trauma predicting Negative Affectivity via fMRI_PC_15	99.9999%	Index of Moderated Mediation of Sex	NA
3159	-0.0288027909046077	-0.170155264966759	0.0636103473527394	Sexual Trauma predicting Negative Affectivity via fMRI_PC_15	99.9999%	Indirect Effect of Male	NA
3160	-0.00695030492363319	-0.0784690197068048	0.0487148540133074	Sexual Trauma predicting Negative Affectivity via fMRI_PC_15	99.9999%	Indirect Effect of Female	NA
3161	0.630334995664894	-0.0423855089204926	1.29431115774636	Sexual Trauma predicting Negative Affectivity via fMRI_PC_15	99.9999%	Direct Effect of Male	NA
3162	0.286478569767001	-0.246206189312123	0.747019416344555	Sexual Trauma predicting Negative Affectivity via fMRI_PC_15	99.9999%	Direct Effect of Female	NA
3163	-0.0162924457705182	-0.102001965501982	0.0274450015131146	Sexual Trauma predicting Negative Affectivity via fMRI_PC_15	99.9999%	Total Indirect Effect	NA
3164	0.417187941759522	0.0398966385548829	0.822853177078457	Sexual Trauma predicting Negative Affectivity via fMRI_PC_15	99.9999%	Total Direct Effect	*
3165	0.00243600168569257	-0.0234157950696389	0.0416336472369497	Sexual Trauma predicting Negative Affectivity via fMRI_PC_16	97.50%	Index of Moderated Mediation of Sex	NA
3166	-0.00198993563372391	-0.0346559280444279	0.0188460363611214	Sexual Trauma predicting Negative Affectivity via fMRI_PC_16	97.50%	Indirect Effect of Male	NA
3167	0.00044606605196866	-0.0163753063354271	0.0201004559954857	Sexual Trauma predicting Negative Affectivity via fMRI_PC_16	97.50%	Indirect Effect of Female	NA
3168	0.603405144315187	0.262361694239963	0.949451649912922	Sexual Trauma predicting Negative Affectivity via fMRI_PC_16	97.50%	Direct Effect of Male	*
3169	0.273123621886674	0.0124450347493972	0.538886635495787	Sexual Trauma predicting Negative Affectivity via fMRI_PC_16	97.50%	Direct Effect of Female	*
3170	-0.000595347308085782	-0.0175703050389721	0.0128244366522709	Sexual Trauma predicting Negative Affectivity via fMRI_PC_16	97.50%	Total Indirect Effect	NA
3171	0.413726694947655	0.204209446831656	0.624333052666232	Sexual Trauma predicting Negative Affectivity via fMRI_PC_16	97.50%	Total Direct Effect	*
3172	0.00243600168569257	-0.0299334621010293	0.0556071530493367	Sexual Trauma predicting Negative Affectivity via fMRI_PC_16	99.00%	Index of Moderated Mediation of Sex	NA
3173	-0.00198993563372391	-0.0456714643300026	0.02570368804358	Sexual Trauma predicting Negative Affectivity via fMRI_PC_16	99.00%	Indirect Effect of Male	NA
3174	0.00044606605196866	-0.0214072857460089	0.0257521086185145	Sexual Trauma predicting Negative Affectivity via fMRI_PC_16	99.00%	Indirect Effect of Female	NA
3175	0.603405144315187	0.206742811497992	0.993864881072924	Sexual Trauma predicting Negative Affectivity via fMRI_PC_16	99.00%	Direct Effect of Male	*
3176	0.273123621886674	-0.0255944764510033	0.570382898955498	Sexual Trauma predicting Negative Affectivity via fMRI_PC_16	99.00%	Direct Effect of Female	NA
3177	-0.000595347308085782	-0.0226967118838727	0.0171604728954498	Sexual Trauma predicting Negative Affectivity via fMRI_PC_16	99.00%	Total Indirect Effect	NA
3178	0.413726694947655	0.171321211645379	0.651930534102836	Sexual Trauma predicting Negative Affectivity via fMRI_PC_16	99.00%	Total Direct Effect	*
3179	0.00243600168569257	-0.0697849274460702	0.0910399756720981	Sexual Trauma predicting Negative Affectivity via fMRI_PC_16	99.99%	Index of Moderated Mediation of Sex	NA
3180	-0.00198993563372391	-0.0941881512743868	0.0531307776059687	Sexual Trauma predicting Negative Affectivity via fMRI_PC_16	99.99%	Indirect Effect of Male	NA
3181	0.00044606605196866	-0.0432566057694093	0.0486307259998244	Sexual Trauma predicting Negative Affectivity via fMRI_PC_16	99.99%	Indirect Effect of Female	NA
3182	0.603405144315187	0.0345145532564639	1.29148657214199	Sexual Trauma predicting Negative Affectivity via fMRI_PC_16	99.99%	Direct Effect of Male	*
3183	0.273123621886674	-0.192615437901476	0.745879124845623	Sexual Trauma predicting Negative Affectivity via fMRI_PC_16	99.99%	Direct Effect of Female	NA
3184	-0.000595347308085782	-0.0471428760832745	0.0314848802229397	Sexual Trauma predicting Negative Affectivity via fMRI_PC_16	99.99%	Total Indirect Effect	NA
3185	0.413726694947655	0.036004608594925	0.763076533463866	Sexual Trauma predicting Negative Affectivity via fMRI_PC_16	99.99%	Total Direct Effect	*
3186	0.00243600168569257	-0.0698410042550143	0.107866856964089	Sexual Trauma predicting Negative Affectivity via fMRI_PC_16	99.9999%	Index of Moderated Mediation of Sex	NA
3187	-0.00198993563372391	-0.106575676455436	0.0543709398847244	Sexual Trauma predicting Negative Affectivity via fMRI_PC_16	99.9999%	Indirect Effect of Male	NA
3188	0.00044606605196866	-0.0547675829874577	0.0561524765265971	Sexual Trauma predicting Negative Affectivity via fMRI_PC_16	99.9999%	Indirect Effect of Female	NA
3189	0.603405144315187	0.0241383184628768	1.17075703629335	Sexual Trauma predicting Negative Affectivity via fMRI_PC_16	99.9999%	Direct Effect of Male	*
3190	0.273123621886674	-0.214560948288342	0.723547353812026	Sexual Trauma predicting Negative Affectivity via fMRI_PC_16	99.9999%	Direct Effect of Female	NA
3191	-0.000595347308085782	-0.0505587648859051	0.0337884948687612	Sexual Trauma predicting Negative Affectivity via fMRI_PC_16	99.9999%	Total Indirect Effect	NA
3192	0.413726694947655	0.0688452203536137	0.777376272995773	Sexual Trauma predicting Negative Affectivity via fMRI_PC_16	99.9999%	Total Direct Effect	*
3193	0.000506840606084134	-0.0281139303989789	0.0279287418134712	Sexual Trauma predicting Negative Affectivity via fMRI_PC_17	97.50%	Index of Moderated Mediation of Sex	NA
3194	-1.63422770160273e-05	-0.0193479891406051	0.0200222681723508	Sexual Trauma predicting Negative Affectivity via fMRI_PC_17	97.50%	Indirect Effect of Male	NA
3195	0.000490498329068107	-0.0188661908733146	0.0195711277029833	Sexual Trauma predicting Negative Affectivity via fMRI_PC_17	97.50%	Indirect Effect of Female	NA
3196	0.602598020146456	0.256484533221564	0.953010634654088	Sexual Trauma predicting Negative Affectivity via fMRI_PC_17	97.50%	Direct Effect of Male	*
3197	0.279712600834737	0.0116535121904351	0.547365128069255	Sexual Trauma predicting Negative Affectivity via fMRI_PC_17	97.50%	Direct Effect of Female	*
3198	0.000273819259552585	-0.0133628084811625	0.0143218818099949	Sexual Trauma predicting Negative Affectivity via fMRI_PC_17	97.50%	Total Indirect Effect	NA
3199	0.418022937643909	0.205549384356863	0.630990375660493	Sexual Trauma predicting Negative Affectivity via fMRI_PC_17	97.50%	Total Direct Effect	*
3200	0.000506840606084134	-0.0357262336085266	0.0355441443816561	Sexual Trauma predicting Negative Affectivity via fMRI_PC_17	99.00%	Index of Moderated Mediation of Sex	NA
3201	-1.63422770160273e-05	-0.0249331727059499	0.0252761793643561	Sexual Trauma predicting Negative Affectivity via fMRI_PC_17	99.00%	Indirect Effect of Male	NA
3202	0.000490498329068107	-0.0253387051880377	0.0256237862378901	Sexual Trauma predicting Negative Affectivity via fMRI_PC_17	99.00%	Indirect Effect of Female	NA
3203	0.602598020146456	0.199416653296648	1.00655778346824	Sexual Trauma predicting Negative Affectivity via fMRI_PC_17	99.00%	Direct Effect of Male	*
3204	0.279712600834737	-0.0260456185967165	0.591815183417983	Sexual Trauma predicting Negative Affectivity via fMRI_PC_17	99.00%	Direct Effect of Female	NA
3205	0.000273819259552585	-0.0180244256169681	0.0185717108378213	Sexual Trauma predicting Negative Affectivity via fMRI_PC_17	99.00%	Total Indirect Effect	NA
3206	0.418022937643909	0.174169769098848	0.664983212106373	Sexual Trauma predicting Negative Affectivity via fMRI_PC_17	99.00%	Total Direct Effect	*
3207	0.000506840606084134	-0.076307776028155	0.0610478569424837	Sexual Trauma predicting Negative Affectivity via fMRI_PC_17	99.99%	Index of Moderated Mediation of Sex	NA
3208	-1.63422770160273e-05	-0.0497739350295963	0.0601156527731661	Sexual Trauma predicting Negative Affectivity via fMRI_PC_17	99.99%	Indirect Effect of Male	NA
3209	0.000490498329068107	-0.057529111727112	0.0420445704809511	Sexual Trauma predicting Negative Affectivity via fMRI_PC_17	99.99%	Indirect Effect of Female	NA
3210	0.602598020146456	0.0482015473883375	1.19500564724245	Sexual Trauma predicting Negative Affectivity via fMRI_PC_17	99.99%	Direct Effect of Male	*
3211	0.279712600834737	-0.205939045135467	0.703675795665744	Sexual Trauma predicting Negative Affectivity via fMRI_PC_17	99.99%	Direct Effect of Female	NA
3212	0.000273819259552585	-0.0360988275831038	0.0334294545795173	Sexual Trauma predicting Negative Affectivity via fMRI_PC_17	99.99%	Total Indirect Effect	NA
3213	0.418022937643909	0.0762174047245176	0.778862447599392	Sexual Trauma predicting Negative Affectivity via fMRI_PC_17	99.99%	Total Direct Effect	*
3214	0.000506840606084134	-0.0755516483167197	0.0738863535278005	Sexual Trauma predicting Negative Affectivity via fMRI_PC_17	99.9999%	Index of Moderated Mediation of Sex	NA
3215	-1.63422770160273e-05	-0.0681907453635962	0.0740871499166784	Sexual Trauma predicting Negative Affectivity via fMRI_PC_17	99.9999%	Indirect Effect of Male	NA
3216	0.000490498329068107	-0.0498013686004791	0.05354497103629	Sexual Trauma predicting Negative Affectivity via fMRI_PC_17	99.9999%	Indirect Effect of Female	NA
3217	0.602598020146456	-0.0970524271743241	1.47097236111512	Sexual Trauma predicting Negative Affectivity via fMRI_PC_17	99.9999%	Direct Effect of Male	NA
3218	0.279712600834737	-0.188120752555242	0.765270758542324	Sexual Trauma predicting Negative Affectivity via fMRI_PC_17	99.9999%	Direct Effect of Female	NA
3219	0.000273819259552585	-0.0526775312089026	0.0397999149047358	Sexual Trauma predicting Negative Affectivity via fMRI_PC_17	99.9999%	Total Indirect Effect	NA
3220	0.418022937643909	0.0632627257968003	0.853405407762	Sexual Trauma predicting Negative Affectivity via fMRI_PC_17	99.9999%	Total Direct Effect	*
3221	-0.0043737215348447	-0.0499344192094523	0.0237634671523385	Sexual Trauma predicting Negative Affectivity via fMRI_PC_18	97.50%	Index of Moderated Mediation of Sex	NA
3222	0.00633132473521858	-0.0191059448768823	0.0469972318093975	Sexual Trauma predicting Negative Affectivity via fMRI_PC_18	97.50%	Indirect Effect of Male	NA
3223	0.00195760320037388	-0.0176227826342969	0.0228270811679098	Sexual Trauma predicting Negative Affectivity via fMRI_PC_18	97.50%	Indirect Effect of Female	NA
3224	0.595357507599049	0.251656332535879	0.944556327177865	Sexual Trauma predicting Negative Affectivity via fMRI_PC_18	97.50%	Direct Effect of Male	*
3225	0.27791727009434	0.0103137176665016	0.545229170550662	Sexual Trauma predicting Negative Affectivity via fMRI_PC_18	97.50%	Direct Effect of Female	*
3226	0.00382740980448964	-0.0119230592958183	0.0262832764628276	Sexual Trauma predicting Negative Affectivity via fMRI_PC_18	97.50%	Total Indirect Effect	NA
3227	0.417453331620174	0.205886833272122	0.627612979697407	Sexual Trauma predicting Negative Affectivity via fMRI_PC_18	97.50%	Total Direct Effect	*
3228	-0.0043737215348447	-0.062012465246157	0.0313117970077848	Sexual Trauma predicting Negative Affectivity via fMRI_PC_18	99.00%	Index of Moderated Mediation of Sex	NA
3229	0.00633132473521858	-0.0242265849669044	0.0574698847049329	Sexual Trauma predicting Negative Affectivity via fMRI_PC_18	99.00%	Indirect Effect of Male	NA
3230	0.00195760320037388	-0.0231158544570612	0.0288646135602311	Sexual Trauma predicting Negative Affectivity via fMRI_PC_18	99.00%	Indirect Effect of Female	NA
3231	0.595357507599049	0.188404418583463	0.996019594535376	Sexual Trauma predicting Negative Affectivity via fMRI_PC_18	99.00%	Direct Effect of Male	*
3232	0.27791727009434	-0.0349103617262673	0.592861342920984	Sexual Trauma predicting Negative Affectivity via fMRI_PC_18	99.00%	Direct Effect of Female	NA
3233	0.00382740980448964	-0.0162160731596897	0.0323235444370534	Sexual Trauma predicting Negative Affectivity via fMRI_PC_18	99.00%	Total Indirect Effect	NA
3234	0.417453331620174	0.172049986819666	0.666551080080338	Sexual Trauma predicting Negative Affectivity via fMRI_PC_18	99.00%	Total Direct Effect	*
3235	-0.0043737215348447	-0.128384811805579	0.0800015721809481	Sexual Trauma predicting Negative Affectivity via fMRI_PC_18	99.99%	Index of Moderated Mediation of Sex	NA
3236	0.00633132473521858	-0.0932702836859114	0.125403438887931	Sexual Trauma predicting Negative Affectivity via fMRI_PC_18	99.99%	Indirect Effect of Male	NA
3237	0.00195760320037388	-0.0539364266244537	0.0498643763836454	Sexual Trauma predicting Negative Affectivity via fMRI_PC_18	99.99%	Indirect Effect of Female	NA
3238	0.595357507599049	-0.00469486590267882	1.15736358025916	Sexual Trauma predicting Negative Affectivity via fMRI_PC_18	99.99%	Direct Effect of Male	NA
3239	0.27791727009434	-0.207546125116444	0.75598087280208	Sexual Trauma predicting Negative Affectivity via fMRI_PC_18	99.99%	Direct Effect of Female	NA
3240	0.00382740980448964	-0.0415610364497423	0.0638143786029148	Sexual Trauma predicting Negative Affectivity via fMRI_PC_18	99.99%	Total Indirect Effect	NA
3241	0.417453331620174	0.0580945174208709	0.835397455952971	Sexual Trauma predicting Negative Affectivity via fMRI_PC_18	99.99%	Total Direct Effect	*
3242	-0.0043737215348447	-0.109339833004416	0.0657474157389803	Sexual Trauma predicting Negative Affectivity via fMRI_PC_18	99.9999%	Index of Moderated Mediation of Sex	NA
3243	0.00633132473521858	-0.0566536497358318	0.114941519565528	Sexual Trauma predicting Negative Affectivity via fMRI_PC_18	99.9999%	Indirect Effect of Male	NA
3244	0.00195760320037388	-0.0457781179744153	0.0551857586866139	Sexual Trauma predicting Negative Affectivity via fMRI_PC_18	99.9999%	Indirect Effect of Female	NA
3245	0.595357507599049	-0.00874115436382389	1.21660844629864	Sexual Trauma predicting Negative Affectivity via fMRI_PC_18	99.9999%	Direct Effect of Male	NA
3246	0.27791727009434	-0.176486153886966	0.765680835253137	Sexual Trauma predicting Negative Affectivity via fMRI_PC_18	99.9999%	Direct Effect of Female	NA
3247	0.00382740980448964	-0.0403456356761282	0.0564980434683919	Sexual Trauma predicting Negative Affectivity via fMRI_PC_18	99.9999%	Total Indirect Effect	NA
3248	0.417453331620174	0.060290696074191	0.827352775453332	Sexual Trauma predicting Negative Affectivity via fMRI_PC_18	99.9999%	Total Direct Effect	*
3249	-0.0107463706561322	-0.0626959490632258	0.0224123668027177	Sexual Trauma predicting Negative Affectivity via fMRI_PC_19	97.50%	Index of Moderated Mediation of Sex	NA
3250	0.00396939799092668	-0.0262759966059546	0.0411062717834319	Sexual Trauma predicting Negative Affectivity via fMRI_PC_19	97.50%	Indirect Effect of Male	NA
3251	-0.00677697266520555	-0.0380079146248977	0.0120455277544189	Sexual Trauma predicting Negative Affectivity via fMRI_PC_19	97.50%	Indirect Effect of Female	NA
3252	0.598326303179673	0.254323843192967	0.948535483923249	Sexual Trauma predicting Negative Affectivity via fMRI_PC_19	97.50%	Direct Effect of Male	*
3253	0.284222103885058	0.0152918495131258	0.545866154071329	Sexual Trauma predicting Negative Affectivity via fMRI_PC_19	97.50%	Direct Effect of Female	*
3254	-0.00218279933637579	-0.025027721987996	0.0158940599573754	Sexual Trauma predicting Negative Affectivity via fMRI_PC_19	97.50%	Total Indirect Effect	NA
3255	0.416321768931138	0.205048403785599	0.629119306372365	Sexual Trauma predicting Negative Affectivity via fMRI_PC_19	97.50%	Total Direct Effect	*
3256	-0.0107463706561322	-0.0752153303650405	0.0320191245398189	Sexual Trauma predicting Negative Affectivity via fMRI_PC_19	99.00%	Index of Moderated Mediation of Sex	NA
3257	0.00396939799092668	-0.035545342306504	0.0494957587196956	Sexual Trauma predicting Negative Affectivity via fMRI_PC_19	99.00%	Indirect Effect of Male	NA
3258	-0.00677697266520555	-0.0442262210102952	0.0165843300529425	Sexual Trauma predicting Negative Affectivity via fMRI_PC_19	99.00%	Indirect Effect of Female	NA
3259	0.598326303179673	0.195660401690835	0.998369863783153	Sexual Trauma predicting Negative Affectivity via fMRI_PC_19	99.00%	Direct Effect of Male	*
3260	0.284222103885058	-0.0332004821060658	0.593133805718873	Sexual Trauma predicting Negative Affectivity via fMRI_PC_19	99.00%	Direct Effect of Female	NA
3261	-0.00218279933637579	-0.0288594970137425	0.0205310308883979	Sexual Trauma predicting Negative Affectivity via fMRI_PC_19	99.00%	Total Indirect Effect	NA
3262	0.416321768931138	0.170540360781014	0.659613523291512	Sexual Trauma predicting Negative Affectivity via fMRI_PC_19	99.00%	Total Direct Effect	*
3263	-0.0107463706561322	-0.124476328393533	0.0669315640876856	Sexual Trauma predicting Negative Affectivity via fMRI_PC_19	99.99%	Index of Moderated Mediation of Sex	NA
3264	0.00396939799092668	-0.0661875516576334	0.0872562911841005	Sexual Trauma predicting Negative Affectivity via fMRI_PC_19	99.99%	Indirect Effect of Male	NA
3265	-0.00677697266520555	-0.0776388937549294	0.0362890999947694	Sexual Trauma predicting Negative Affectivity via fMRI_PC_19	99.99%	Indirect Effect of Female	NA
3266	0.598326303179673	0.00589183540341908	1.16755077795741	Sexual Trauma predicting Negative Affectivity via fMRI_PC_19	99.99%	Direct Effect of Male	*
3267	0.284222103885058	-0.143297484128533	0.695002900516734	Sexual Trauma predicting Negative Affectivity via fMRI_PC_19	99.99%	Direct Effect of Female	NA
3268	-0.00218279933637579	-0.053746056911164	0.0376126245983998	Sexual Trauma predicting Negative Affectivity via fMRI_PC_19	99.99%	Total Indirect Effect	NA
3269	0.416321768931138	0.0510389504701225	0.761410089700381	Sexual Trauma predicting Negative Affectivity via fMRI_PC_19	99.99%	Total Direct Effect	*
3270	-0.0107463706561322	-0.12703939787267	0.0880197932060685	Sexual Trauma predicting Negative Affectivity via fMRI_PC_19	99.9999%	Index of Moderated Mediation of Sex	NA
3271	0.00396939799092668	-0.0746109539830005	0.100216633894157	Sexual Trauma predicting Negative Affectivity via fMRI_PC_19	99.9999%	Indirect Effect of Male	NA
3272	-0.00677697266520555	-0.093947078531137	0.0421491504225681	Sexual Trauma predicting Negative Affectivity via fMRI_PC_19	99.9999%	Indirect Effect of Female	NA
3273	0.598326303179673	-0.0540762356264857	1.21215533336248	Sexual Trauma predicting Negative Affectivity via fMRI_PC_19	99.9999%	Direct Effect of Male	NA
3274	0.284222103885058	-0.183346200821364	0.771715303650924	Sexual Trauma predicting Negative Affectivity via fMRI_PC_19	99.9999%	Direct Effect of Female	NA
3275	-0.00218279933637579	-0.0547997696237079	0.0432032642641281	Sexual Trauma predicting Negative Affectivity via fMRI_PC_19	99.9999%	Total Indirect Effect	NA
3276	0.416321768931138	0.0393411870114692	0.827859886416598	Sexual Trauma predicting Negative Affectivity via fMRI_PC_19	99.9999%	Total Direct Effect	*
3277	-0.0129659527092778	-0.0755405520707144	0.0290498839719695	Sexual Trauma predicting Negative Affectivity via fMRI_PC_20	97.50%	Index of Moderated Mediation of Sex	NA
3278	0.01245985594394	-0.022830855079542	0.0663240847286284	Sexual Trauma predicting Negative Affectivity via fMRI_PC_20	97.50%	Indirect Effect of Male	NA
3279	-0.000506096765337849	-0.0273854960849192	0.0258596062570254	Sexual Trauma predicting Negative Affectivity via fMRI_PC_20	97.50%	Indirect Effect of Female	NA
3280	0.588631171262169	0.20460159617319	0.977183399421253	Sexual Trauma predicting Negative Affectivity via fMRI_PC_20	97.50%	Direct Effect of Male	*
3281	0.281904324140829	-0.0203088513387343	0.585368270678719	Sexual Trauma predicting Negative Affectivity via fMRI_PC_20	97.50%	Direct Effect of Female	NA
3282	0.00503696851929765	-0.014303747218518	0.0339421250453217	Sexual Trauma predicting Negative Affectivity via fMRI_PC_20	97.50%	Total Indirect Effect	NA
3283	0.418069870425755	0.18031018927677	0.656123554128891	Sexual Trauma predicting Negative Affectivity via fMRI_PC_20	97.50%	Total Direct Effect	*
3284	-0.0129659527092778	-0.091439165135682	0.039176602980527	Sexual Trauma predicting Negative Affectivity via fMRI_PC_20	99.00%	Index of Moderated Mediation of Sex	NA
3285	0.01245985594394	-0.0310646011281036	0.0803886293787662	Sexual Trauma predicting Negative Affectivity via fMRI_PC_20	99.00%	Indirect Effect of Male	NA
3286	-0.000506096765337849	-0.0343687244852409	0.0328515711176033	Sexual Trauma predicting Negative Affectivity via fMRI_PC_20	99.00%	Indirect Effect of Female	NA
3287	0.588631171262169	0.139245117497914	1.0413430192412	Sexual Trauma predicting Negative Affectivity via fMRI_PC_20	99.00%	Direct Effect of Male	*
3288	0.281904324140829	-0.0598249090407474	0.632987166152516	Sexual Trauma predicting Negative Affectivity via fMRI_PC_20	99.00%	Direct Effect of Female	NA
3289	0.00503696851929765	-0.0195146965727903	0.0417660025786721	Sexual Trauma predicting Negative Affectivity via fMRI_PC_20	99.00%	Total Indirect Effect	NA
3290	0.418069870425755	0.14160221327471	0.700486654915291	Sexual Trauma predicting Negative Affectivity via fMRI_PC_20	99.00%	Total Direct Effect	*
3291	-0.0129659527092778	-0.177592021575119	0.0776402183325036	Sexual Trauma predicting Negative Affectivity via fMRI_PC_20	99.99%	Index of Moderated Mediation of Sex	NA
3292	0.01245985594394	-0.0660371277596838	0.16152507550354	Sexual Trauma predicting Negative Affectivity via fMRI_PC_20	99.99%	Indirect Effect of Male	NA
3293	-0.000506096765337849	-0.0790203206027264	0.06273462060679	Sexual Trauma predicting Negative Affectivity via fMRI_PC_20	99.99%	Indirect Effect of Female	NA
3294	0.588631171262169	-0.162097218420613	1.26076292862791	Sexual Trauma predicting Negative Affectivity via fMRI_PC_20	99.99%	Direct Effect of Male	NA
3295	0.281904324140829	-0.23600199577093	0.797679559855932	Sexual Trauma predicting Negative Affectivity via fMRI_PC_20	99.99%	Direct Effect of Female	NA
3296	0.00503696851929765	-0.0387318360043442	0.0650995621283893	Sexual Trauma predicting Negative Affectivity via fMRI_PC_20	99.99%	Total Indirect Effect	NA
3297	0.418069870425755	-0.0136343245800055	0.795029243324368	Sexual Trauma predicting Negative Affectivity via fMRI_PC_20	99.99%	Total Direct Effect	NA
3298	-0.0129659527092778	-0.180886962199379	0.0923318723415159	Sexual Trauma predicting Negative Affectivity via fMRI_PC_20	99.9999%	Index of Moderated Mediation of Sex	NA
3299	0.01245985594394	-0.0832356443753662	0.158279424613055	Sexual Trauma predicting Negative Affectivity via fMRI_PC_20	99.9999%	Indirect Effect of Male	NA
3300	-0.000506096765337849	-0.0766063490975156	0.0751391482157974	Sexual Trauma predicting Negative Affectivity via fMRI_PC_20	99.9999%	Indirect Effect of Female	NA
3301	0.588631171262169	-0.125837521285768	1.22795907484447	Sexual Trauma predicting Negative Affectivity via fMRI_PC_20	99.9999%	Direct Effect of Male	NA
3302	0.281904324140829	-0.232996887896116	0.833348797077597	Sexual Trauma predicting Negative Affectivity via fMRI_PC_20	99.9999%	Direct Effect of Female	NA
3303	0.00503696851929765	-0.0499435102949586	0.0761754487428131	Sexual Trauma predicting Negative Affectivity via fMRI_PC_20	99.9999%	Total Indirect Effect	NA
3304	0.418069870425755	0.00647122816147176	0.823465299385278	Sexual Trauma predicting Negative Affectivity via fMRI_PC_20	99.9999%	Total Direct Effect	*
3305	2.60373174454622e-05	-0.0261144828990231	0.0279076654907864	Sexual Trauma predicting Negative Affectivity via fMRI_PC_21	97.50%	Index of Moderated Mediation of Sex	NA
3306	0.000971095306639978	-0.0216966228451606	0.0286386406093463	Sexual Trauma predicting Negative Affectivity via fMRI_PC_21	97.50%	Indirect Effect of Male	NA
3307	0.00099713262408544	-0.0147104612541699	0.022355829180077	Sexual Trauma predicting Negative Affectivity via fMRI_PC_21	97.50%	Indirect Effect of Female	NA
3308	0.599817576248998	0.252283554890291	0.946162696476689	Sexual Trauma predicting Negative Affectivity via fMRI_PC_21	97.50%	Direct Effect of Male	*
3309	0.281005499515658	0.0163737831081021	0.549763476679853	Sexual Trauma predicting Negative Affectivity via fMRI_PC_21	97.50%	Direct Effect of Female	*
3310	0.000986001428895001	-0.0139414221329539	0.0200924174242763	Sexual Trauma predicting Negative Affectivity via fMRI_PC_21	97.50%	Total Indirect Effect	NA
3311	0.418286626685572	0.204864677899821	0.630457593512706	Sexual Trauma predicting Negative Affectivity via fMRI_PC_21	97.50%	Total Direct Effect	*
3312	2.60373174454622e-05	-0.033809378940602	0.0359077249856941	Sexual Trauma predicting Negative Affectivity via fMRI_PC_21	99.00%	Index of Moderated Mediation of Sex	NA
3313	0.000971095306639978	-0.0276512080758626	0.0372910794614728	Sexual Trauma predicting Negative Affectivity via fMRI_PC_21	99.00%	Indirect Effect of Male	NA
3314	0.00099713262408544	-0.0188215541143608	0.0282174755563327	Sexual Trauma predicting Negative Affectivity via fMRI_PC_21	99.00%	Indirect Effect of Female	NA
3315	0.599817576248998	0.205321624887286	1.00221643200832	Sexual Trauma predicting Negative Affectivity via fMRI_PC_21	99.00%	Direct Effect of Male	*
3316	0.281005499515658	-0.0294060667545372	0.579773570371404	Sexual Trauma predicting Negative Affectivity via fMRI_PC_21	99.00%	Direct Effect of Female	NA
3317	0.000986001428895001	-0.0169312163491018	0.0256044353354083	Sexual Trauma predicting Negative Affectivity via fMRI_PC_21	99.00%	Total Indirect Effect	NA
3318	0.418286626685572	0.175446804904526	0.660740093479518	Sexual Trauma predicting Negative Affectivity via fMRI_PC_21	99.00%	Total Direct Effect	*
3319	2.60373174454622e-05	-0.0788245603640977	0.0725715187572569	Sexual Trauma predicting Negative Affectivity via fMRI_PC_21	99.99%	Index of Moderated Mediation of Sex	NA
3320	0.000971095306639978	-0.0619972277679302	0.0789502266545637	Sexual Trauma predicting Negative Affectivity via fMRI_PC_21	99.99%	Indirect Effect of Male	NA
3321	0.00099713262408544	-0.0426333672490802	0.0502226996929607	Sexual Trauma predicting Negative Affectivity via fMRI_PC_21	99.99%	Indirect Effect of Female	NA
3322	0.599817576248998	0.0406351046130015	1.26171475240393	Sexual Trauma predicting Negative Affectivity via fMRI_PC_21	99.99%	Direct Effect of Male	*
3323	0.281005499515658	-0.162044111039149	0.733348470167584	Sexual Trauma predicting Negative Affectivity via fMRI_PC_21	99.99%	Direct Effect of Female	NA
3324	0.000986001428895001	-0.0347906129941148	0.0455046779338687	Sexual Trauma predicting Negative Affectivity via fMRI_PC_21	99.99%	Total Indirect Effect	NA
3325	0.418286626685572	0.096823136655394	0.765234059851496	Sexual Trauma predicting Negative Affectivity via fMRI_PC_21	99.99%	Total Direct Effect	*
3326	2.60373174454622e-05	-0.101864202994452	0.079255151914755	Sexual Trauma predicting Negative Affectivity via fMRI_PC_21	99.9999%	Index of Moderated Mediation of Sex	NA
3327	0.000971095306639978	-0.0696199566581767	0.105146034268533	Sexual Trauma predicting Negative Affectivity via fMRI_PC_21	99.9999%	Indirect Effect of Male	NA
3328	0.00099713262408544	-0.0393568485647765	0.0666656027848905	Sexual Trauma predicting Negative Affectivity via fMRI_PC_21	99.9999%	Indirect Effect of Female	NA
3329	0.599817576248998	-0.00903717660718248	1.22493857730118	Sexual Trauma predicting Negative Affectivity via fMRI_PC_21	99.9999%	Direct Effect of Male	NA
3330	0.281005499515658	-0.212561914970192	0.770442037340329	Sexual Trauma predicting Negative Affectivity via fMRI_PC_21	99.9999%	Direct Effect of Female	NA
3331	0.000986001428895001	-0.0404545197959675	0.0644348274661441	Sexual Trauma predicting Negative Affectivity via fMRI_PC_21	99.9999%	Total Indirect Effect	NA
3332	0.418286626685572	0.00933817017453752	0.786770093604401	Sexual Trauma predicting Negative Affectivity via fMRI_PC_21	99.9999%	Total Direct Effect	*
3333	-0.0118155990005582	-0.068494153382139	0.0193279506385593	Sexual Trauma predicting Negative Affectivity via fMRI_PC_22	97.50%	Index of Moderated Mediation of Sex	NA
3334	0.0148475576667594	-0.0200228495999016	0.0661754804432649	Sexual Trauma predicting Negative Affectivity via fMRI_PC_22	97.50%	Indirect Effect of Male	NA
3335	0.00303195866620113	-0.0173355916118742	0.024937213951922	Sexual Trauma predicting Negative Affectivity via fMRI_PC_22	97.50%	Indirect Effect of Female	NA
3336	0.587197441830394	0.242343645276263	0.931745697447305	Sexual Trauma predicting Negative Affectivity via fMRI_PC_22	97.50%	Direct Effect of Male	*
3337	0.277836724205604	0.019377463435344	0.536833266408542	Sexual Trauma predicting Negative Affectivity via fMRI_PC_22	97.50%	Direct Effect of Female	*
3338	0.0080832370493394	-0.0122167797034806	0.0347794671994282	Sexual Trauma predicting Negative Affectivity via fMRI_PC_22	97.50%	Total Indirect Effect	NA
3339	0.418174543139147	0.211601587971835	0.628679948727691	Sexual Trauma predicting Negative Affectivity via fMRI_PC_22	97.50%	Total Direct Effect	*
3340	-0.0118155990005582	-0.0799740260946126	0.0254296595523021	Sexual Trauma predicting Negative Affectivity via fMRI_PC_22	99.00%	Index of Moderated Mediation of Sex	NA
3341	0.0148475576667594	-0.0270791148378206	0.0782217175786631	Sexual Trauma predicting Negative Affectivity via fMRI_PC_22	99.00%	Indirect Effect of Male	NA
3342	0.00303195866620113	-0.0221367989561836	0.0286395971910003	Sexual Trauma predicting Negative Affectivity via fMRI_PC_22	99.00%	Indirect Effect of Female	NA
3343	0.587197441830394	0.189846966132093	0.984382542916792	Sexual Trauma predicting Negative Affectivity via fMRI_PC_22	99.00%	Direct Effect of Male	*
3344	0.277836724205604	-0.0258862776547593	0.579777214143319	Sexual Trauma predicting Negative Affectivity via fMRI_PC_22	99.00%	Direct Effect of Female	NA
3345	0.0080832370493394	-0.017082967826794	0.040515094111943	Sexual Trauma predicting Negative Affectivity via fMRI_PC_22	99.00%	Total Indirect Effect	NA
3346	0.418174543139147	0.175151888791431	0.659219091814711	Sexual Trauma predicting Negative Affectivity via fMRI_PC_22	99.00%	Total Direct Effect	*
3347	-0.0118155990005582	-0.138281184876231	0.0528151017512884	Sexual Trauma predicting Negative Affectivity via fMRI_PC_22	99.99%	Index of Moderated Mediation of Sex	NA
3348	0.0148475576667594	-0.0542622326457194	0.121380923060599	Sexual Trauma predicting Negative Affectivity via fMRI_PC_22	99.99%	Indirect Effect of Male	NA
3349	0.00303195866620113	-0.048078186875517	0.0500524842530196	Sexual Trauma predicting Negative Affectivity via fMRI_PC_22	99.99%	Indirect Effect of Female	NA
3350	0.587197441830394	0.0169939036105136	1.1542753714452	Sexual Trauma predicting Negative Affectivity via fMRI_PC_22	99.99%	Direct Effect of Male	*
3351	0.277836724205604	-0.149976973216575	0.714618871841351	Sexual Trauma predicting Negative Affectivity via fMRI_PC_22	99.99%	Direct Effect of Female	NA
3352	0.0080832370493394	-0.0338585697817936	0.0666434545516949	Sexual Trauma predicting Negative Affectivity via fMRI_PC_22	99.99%	Total Indirect Effect	NA
3353	0.418174543139147	0.048887304888661	0.781556952177485	Sexual Trauma predicting Negative Affectivity via fMRI_PC_22	99.99%	Total Direct Effect	*
3354	-0.0118155990005582	-0.149024055376812	0.0568646517542521	Sexual Trauma predicting Negative Affectivity via fMRI_PC_22	99.9999%	Index of Moderated Mediation of Sex	NA
3355	0.0148475576667594	-0.0696669688685346	0.124165300698352	Sexual Trauma predicting Negative Affectivity via fMRI_PC_22	99.9999%	Indirect Effect of Male	NA
3356	0.00303195866620113	-0.0679210404924041	0.0633079372171812	Sexual Trauma predicting Negative Affectivity via fMRI_PC_22	99.9999%	Indirect Effect of Female	NA
3357	0.587197441830394	0.0298855075605542	1.16169271133638	Sexual Trauma predicting Negative Affectivity via fMRI_PC_22	99.9999%	Direct Effect of Male	*
3358	0.277836724205604	-0.153657628351262	0.817704607010171	Sexual Trauma predicting Negative Affectivity via fMRI_PC_22	99.9999%	Direct Effect of Female	NA
3359	0.0080832370493394	-0.0428156502761346	0.0657613295278209	Sexual Trauma predicting Negative Affectivity via fMRI_PC_22	99.9999%	Total Indirect Effect	NA
3360	0.418174543139147	0.0526323864553051	0.801374976267791	Sexual Trauma predicting Negative Affectivity via fMRI_PC_22	99.9999%	Total Direct Effect	*
3361	-0.00572516370921463	-0.0578657768511748	0.0255528120265388	Sexual Trauma predicting Negative Affectivity via fMRI_PC_23	97.50%	Index of Moderated Mediation of Sex	NA
3362	0.0149229654929505	-0.0171663544775485	0.076226044915538	Sexual Trauma predicting Negative Affectivity via fMRI_PC_23	97.50%	Indirect Effect of Male	NA
3363	0.00919780178373591	-0.0121170246295788	0.0433280393618495	Sexual Trauma predicting Negative Affectivity via fMRI_PC_23	97.50%	Indirect Effect of Female	NA
3364	0.586405908481985	0.237911266956173	0.931116035332537	Sexual Trauma predicting Negative Affectivity via fMRI_PC_23	97.50%	Direct Effect of Male	*
3365	0.267904323533989	0.00693435248005752	0.536012297873352	Sexual Trauma predicting Negative Affectivity via fMRI_PC_23	97.50%	Direct Effect of Female	*
3366	0.0116453624772663	-0.0125540002730388	0.0512607682617777	Sexual Trauma predicting Negative Affectivity via fMRI_PC_23	97.50%	Total Indirect Effect	NA
3367	0.415712073628428	0.206183474287448	0.626588650651724	Sexual Trauma predicting Negative Affectivity via fMRI_PC_23	97.50%	Total Direct Effect	*
3368	-0.00572516370921463	-0.0699165100605898	0.0342920407572788	Sexual Trauma predicting Negative Affectivity via fMRI_PC_23	99.00%	Index of Moderated Mediation of Sex	NA
3369	0.0149229654929505	-0.0255305803844403	0.0886650818838394	Sexual Trauma predicting Negative Affectivity via fMRI_PC_23	99.00%	Indirect Effect of Male	NA
3370	0.00919780178373591	-0.0171149004713589	0.051379336813742	Sexual Trauma predicting Negative Affectivity via fMRI_PC_23	99.00%	Indirect Effect of Female	NA
3371	0.586405908481985	0.183497818000614	0.985745209494603	Sexual Trauma predicting Negative Affectivity via fMRI_PC_23	99.00%	Direct Effect of Male	*
3372	0.267904323533989	-0.0306242202803875	0.573926603959707	Sexual Trauma predicting Negative Affectivity via fMRI_PC_23	99.00%	Direct Effect of Female	NA
3373	0.0116453624772663	-0.0183461552327217	0.0572856902791164	Sexual Trauma predicting Negative Affectivity via fMRI_PC_23	99.00%	Total Indirect Effect	NA
3374	0.415712073628428	0.172685075743996	0.654554950012896	Sexual Trauma predicting Negative Affectivity via fMRI_PC_23	99.00%	Total Direct Effect	*
3375	-0.00572516370921463	-0.112025968806126	0.0668197473097017	Sexual Trauma predicting Negative Affectivity via fMRI_PC_23	99.99%	Index of Moderated Mediation of Sex	NA
3376	0.0149229654929505	-0.0576851126442034	0.158289561852048	Sexual Trauma predicting Negative Affectivity via fMRI_PC_23	99.99%	Indirect Effect of Male	NA
3377	0.00919780178373591	-0.0389207244492236	0.0771334143225136	Sexual Trauma predicting Negative Affectivity via fMRI_PC_23	99.99%	Indirect Effect of Female	NA
3378	0.586405908481985	0.0150045024447176	1.13493912475184	Sexual Trauma predicting Negative Affectivity via fMRI_PC_23	99.99%	Direct Effect of Male	*
3379	0.267904323533989	-0.222856145005822	0.702319330877197	Sexual Trauma predicting Negative Affectivity via fMRI_PC_23	99.99%	Direct Effect of Female	NA
3380	0.0116453624772663	-0.0371044257436731	0.0958074177914458	Sexual Trauma predicting Negative Affectivity via fMRI_PC_23	99.99%	Total Indirect Effect	NA
3381	0.415712073628428	0.0731052751552536	0.738288711038326	Sexual Trauma predicting Negative Affectivity via fMRI_PC_23	99.99%	Total Direct Effect	*
3382	-0.00572516370921463	-0.156932888196107	0.08191632912188	Sexual Trauma predicting Negative Affectivity via fMRI_PC_23	99.9999%	Index of Moderated Mediation of Sex	NA
3383	0.0149229654929505	-0.0658432938890297	0.147141372280972	Sexual Trauma predicting Negative Affectivity via fMRI_PC_23	99.9999%	Indirect Effect of Male	NA
3384	0.00919780178373591	-0.053358563838324	0.0931552522747995	Sexual Trauma predicting Negative Affectivity via fMRI_PC_23	99.9999%	Indirect Effect of Female	NA
3385	0.586405908481985	-0.0683441560265854	1.22205198474135	Sexual Trauma predicting Negative Affectivity via fMRI_PC_23	99.9999%	Direct Effect of Male	NA
3386	0.267904323533989	-0.257746865421768	0.758241947414631	Sexual Trauma predicting Negative Affectivity via fMRI_PC_23	99.9999%	Direct Effect of Female	NA
3387	0.0116453624772663	-0.0453881009642267	0.0958119429859843	Sexual Trauma predicting Negative Affectivity via fMRI_PC_23	99.9999%	Total Indirect Effect	NA
3388	0.415712073628428	0.0600198952927869	0.813059413108932	Sexual Trauma predicting Negative Affectivity via fMRI_PC_23	99.9999%	Total Direct Effect	*
3389	-0.000661222284695687	-0.0334586317708239	0.0338923553469976	Sexual Trauma predicting Negative Affectivity via fMRI_PC_24	97.50%	Index of Moderated Mediation of Sex	NA
3390	-0.000267664642674642	-0.0312694577127485	0.02478506815475	Sexual Trauma predicting Negative Affectivity via fMRI_PC_24	97.50%	Indirect Effect of Male	NA
3391	-0.000928886927370329	-0.023215935615081	0.0170903190371286	Sexual Trauma predicting Negative Affectivity via fMRI_PC_24	97.50%	Indirect Effect of Female	NA
3392	0.601010033000175	0.227997097010803	0.967011215230733	Sexual Trauma predicting Negative Affectivity via fMRI_PC_24	97.50%	Direct Effect of Male	*
3393	0.282516738433259	-6.71949325046241e-06	0.565011408222627	Sexual Trauma predicting Negative Affectivity via fMRI_PC_24	97.50%	Direct Effect of Female	NA
3394	-0.000646208255474403	-0.0205435693752251	0.013950720563462	Sexual Trauma predicting Negative Affectivity via fMRI_PC_24	97.50%	Total Indirect Effect	NA
3395	0.418029373579998	0.19023071581674	0.643095346956438	Sexual Trauma predicting Negative Affectivity via fMRI_PC_24	97.50%	Total Direct Effect	*
3396	-0.000661222284695687	-0.046166787596901	0.0451570594322903	Sexual Trauma predicting Negative Affectivity via fMRI_PC_24	99.00%	Index of Moderated Mediation of Sex	NA
3397	-0.000267664642674642	-0.0414853272291182	0.0325639805493467	Sexual Trauma predicting Negative Affectivity via fMRI_PC_24	99.00%	Indirect Effect of Male	NA
3398	-0.000928886927370329	-0.0304593640524501	0.0221027796846459	Sexual Trauma predicting Negative Affectivity via fMRI_PC_24	99.00%	Indirect Effect of Female	NA
3399	0.601010033000175	0.183106125918142	1.01944322253414	Sexual Trauma predicting Negative Affectivity via fMRI_PC_24	99.00%	Direct Effect of Male	*
3400	0.282516738433259	-0.0392555533854174	0.606484201706262	Sexual Trauma predicting Negative Affectivity via fMRI_PC_24	99.00%	Direct Effect of Female	NA
3401	-0.000646208255474403	-0.0270319733954314	0.0189796453306138	Sexual Trauma predicting Negative Affectivity via fMRI_PC_24	99.00%	Total Indirect Effect	NA
3402	0.418029373579998	0.161012022378111	0.673968928689522	Sexual Trauma predicting Negative Affectivity via fMRI_PC_24	99.00%	Total Direct Effect	*
3403	-0.000661222284695687	-0.0890650844934416	0.0777669928213216	Sexual Trauma predicting Negative Affectivity via fMRI_PC_24	99.99%	Index of Moderated Mediation of Sex	NA
3404	-0.000267664642674642	-0.0705434903291302	0.0761944563754439	Sexual Trauma predicting Negative Affectivity via fMRI_PC_24	99.99%	Indirect Effect of Male	NA
3405	-0.000928886927370329	-0.0580699760218816	0.0377759547765836	Sexual Trauma predicting Negative Affectivity via fMRI_PC_24	99.99%	Indirect Effect of Female	NA
3406	0.601010033000175	0.0118098729148545	1.19604358432829	Sexual Trauma predicting Negative Affectivity via fMRI_PC_24	99.99%	Direct Effect of Male	*
3407	0.282516738433259	-0.181556710788523	0.80004675554683	Sexual Trauma predicting Negative Affectivity via fMRI_PC_24	99.99%	Direct Effect of Female	NA
3408	-0.000646208255474403	-0.0517678351655684	0.0343433669318596	Sexual Trauma predicting Negative Affectivity via fMRI_PC_24	99.99%	Total Indirect Effect	NA
3409	0.418029373579998	0.0580810801840795	0.776000042012932	Sexual Trauma predicting Negative Affectivity via fMRI_PC_24	99.99%	Total Direct Effect	*
3410	-0.000661222284695687	-0.108594437097409	0.102134759959772	Sexual Trauma predicting Negative Affectivity via fMRI_PC_24	99.9999%	Index of Moderated Mediation of Sex	NA
3411	-0.000267664642674642	-0.0758277978971189	0.0862603283792742	Sexual Trauma predicting Negative Affectivity via fMRI_PC_24	99.9999%	Indirect Effect of Male	NA
3412	-0.000928886927370329	-0.0617929136591452	0.0426684166040457	Sexual Trauma predicting Negative Affectivity via fMRI_PC_24	99.9999%	Indirect Effect of Female	NA
3413	0.601010033000175	-0.00989193848213058	1.25683843828178	Sexual Trauma predicting Negative Affectivity via fMRI_PC_24	99.9999%	Direct Effect of Male	NA
3414	0.282516738433259	-0.172182702890662	0.828948582841932	Sexual Trauma predicting Negative Affectivity via fMRI_PC_24	99.9999%	Direct Effect of Female	NA
3415	-0.000646208255474403	-0.0521324175301483	0.0400674311182489	Sexual Trauma predicting Negative Affectivity via fMRI_PC_24	99.9999%	Total Indirect Effect	NA
3416	0.418029373579998	0.00549377666772336	0.831546850851207	Sexual Trauma predicting Negative Affectivity via fMRI_PC_24	99.9999%	Total Direct Effect	*
3417	-0.00562131966230915	-0.050731464628575	0.0288897258731618	Sexual Trauma predicting Negative Affectivity via fMRI_PC_25	97.50%	Index of Moderated Mediation of Sex	NA
3418	0.00626763110599402	-0.027321841983057	0.0506032126491483	Sexual Trauma predicting Negative Affectivity via fMRI_PC_25	97.50%	Indirect Effect of Male	NA
3419	0.000646311443684871	-0.0138746127513745	0.018172645195615	Sexual Trauma predicting Negative Affectivity via fMRI_PC_25	97.50%	Indirect Effect of Female	NA
3420	0.594930504638574	0.252474547781415	0.935633887639789	Sexual Trauma predicting Negative Affectivity via fMRI_PC_25	97.50%	Direct Effect of Male	*
3421	0.278242630557802	0.0217969476709958	0.536124985618196	Sexual Trauma predicting Negative Affectivity via fMRI_PC_25	97.50%	Direct Effect of Female	*
3422	0.00304947784206982	-0.0142680321708003	0.0266512318056397	Sexual Trauma predicting Negative Affectivity via fMRI_PC_25	97.50%	Total Indirect Effect	NA
3423	0.416679117765258	0.209079736564494	0.624313888684502	Sexual Trauma predicting Negative Affectivity via fMRI_PC_25	97.50%	Total Direct Effect	*
3424	-0.00562131966230915	-0.0623095218040555	0.0382714823295232	Sexual Trauma predicting Negative Affectivity via fMRI_PC_25	99.00%	Index of Moderated Mediation of Sex	NA
3425	0.00626763110599402	-0.0348909250134329	0.0603121433235493	Sexual Trauma predicting Negative Affectivity via fMRI_PC_25	99.00%	Indirect Effect of Male	NA
3426	0.000646311443684871	-0.0181676720803915	0.0223041762162249	Sexual Trauma predicting Negative Affectivity via fMRI_PC_25	99.00%	Indirect Effect of Female	NA
3427	0.594930504638574	0.202500769753419	0.98747891572658	Sexual Trauma predicting Negative Affectivity via fMRI_PC_25	99.00%	Direct Effect of Male	*
3428	0.278242630557802	-0.0260664835712087	0.581469957360853	Sexual Trauma predicting Negative Affectivity via fMRI_PC_25	99.00%	Direct Effect of Female	NA
3429	0.00304947784206982	-0.0176765844221169	0.0317960831592603	Sexual Trauma predicting Negative Affectivity via fMRI_PC_25	99.00%	Total Indirect Effect	NA
3430	0.416679117765258	0.179628581927444	0.660550932417802	Sexual Trauma predicting Negative Affectivity via fMRI_PC_25	99.00%	Total Direct Effect	*
3431	-0.00562131966230915	-0.116956927423543	0.0795117605306271	Sexual Trauma predicting Negative Affectivity via fMRI_PC_25	99.99%	Index of Moderated Mediation of Sex	NA
3432	0.00626763110599402	-0.0715254307856142	0.110093068130959	Sexual Trauma predicting Negative Affectivity via fMRI_PC_25	99.99%	Indirect Effect of Male	NA
3433	0.000646311443684871	-0.0372937816101204	0.048420407679175	Sexual Trauma predicting Negative Affectivity via fMRI_PC_25	99.99%	Indirect Effect of Female	NA
3434	0.594930504638574	0.0580326151661414	1.17012216133574	Sexual Trauma predicting Negative Affectivity via fMRI_PC_25	99.99%	Direct Effect of Male	*
3435	0.278242630557802	-0.19588534925406	0.721745459142867	Sexual Trauma predicting Negative Affectivity via fMRI_PC_25	99.99%	Direct Effect of Female	NA
3436	0.00304947784206982	-0.0329735679747032	0.0575686751862548	Sexual Trauma predicting Negative Affectivity via fMRI_PC_25	99.99%	Total Indirect Effect	NA
3437	0.416679117765258	0.0669045977128016	0.774044102690312	Sexual Trauma predicting Negative Affectivity via fMRI_PC_25	99.99%	Total Direct Effect	*
3438	-0.00562131966230915	-0.100476808730862	0.112507348965569	Sexual Trauma predicting Negative Affectivity via fMRI_PC_25	99.9999%	Index of Moderated Mediation of Sex	NA
3439	0.00626763110599402	-0.0808137908183571	0.100705714432295	Sexual Trauma predicting Negative Affectivity via fMRI_PC_25	99.9999%	Indirect Effect of Male	NA
3440	0.000646311443684871	-0.0438414539461597	0.0524348430172199	Sexual Trauma predicting Negative Affectivity via fMRI_PC_25	99.9999%	Indirect Effect of Female	NA
3441	0.594930504638574	-0.00664934898315091	1.17698897868492	Sexual Trauma predicting Negative Affectivity via fMRI_PC_25	99.9999%	Direct Effect of Male	NA
3442	0.278242630557802	-0.195309179996641	0.755589691174934	Sexual Trauma predicting Negative Affectivity via fMRI_PC_25	99.9999%	Direct Effect of Female	NA
3443	0.00304947784206982	-0.0433817725335523	0.0642175956665848	Sexual Trauma predicting Negative Affectivity via fMRI_PC_25	99.9999%	Total Indirect Effect	NA
3444	0.416679117765258	0.0594205635622323	0.817993303382061	Sexual Trauma predicting Negative Affectivity via fMRI_PC_25	99.9999%	Total Direct Effect	*
3445	-0.00705010104521649	-0.056773940379987	0.0253847566572197	Sexual Trauma predicting Negative Affectivity via fMRI_PC_26	97.50%	Index of Moderated Mediation of Sex	NA
3446	0.00639514659569417	-0.0216530983195132	0.0480696337500357	Sexual Trauma predicting Negative Affectivity via fMRI_PC_26	97.50%	Indirect Effect of Male	NA
3447	-0.000654954449522316	-0.0234561849355724	0.0196351328504017	Sexual Trauma predicting Negative Affectivity via fMRI_PC_26	97.50%	Indirect Effect of Female	NA
3448	0.594983819220215	0.231446241221163	0.959908448288547	Sexual Trauma predicting Negative Affectivity via fMRI_PC_26	97.50%	Direct Effect of Male	*
3449	0.280732400867475	0.00390487914882046	0.563013338274555	Sexual Trauma predicting Negative Affectivity via fMRI_PC_26	97.50%	Direct Effect of Female	*
3450	0.00235902926869291	-0.0138678600286333	0.0241716567755737	Sexual Trauma predicting Negative Affectivity via fMRI_PC_26	97.50%	Total Indirect Effect	NA
3451	0.417436832034179	0.1926093918767	0.643137937393389	Sexual Trauma predicting Negative Affectivity via fMRI_PC_26	97.50%	Total Direct Effect	*
3452	-0.00705010104521649	-0.0694867501398485	0.0340116541711146	Sexual Trauma predicting Negative Affectivity via fMRI_PC_26	99.00%	Index of Moderated Mediation of Sex	NA
3453	0.00639514659569417	-0.0287418818994821	0.0587432699517603	Sexual Trauma predicting Negative Affectivity via fMRI_PC_26	99.00%	Indirect Effect of Male	NA
3454	-0.000654954449522316	-0.0299138725853251	0.0244757661750324	Sexual Trauma predicting Negative Affectivity via fMRI_PC_26	99.00%	Indirect Effect of Female	NA
3455	0.594983819220215	0.174871999435258	1.01467278465597	Sexual Trauma predicting Negative Affectivity via fMRI_PC_26	99.00%	Direct Effect of Male	*
3456	0.280732400867475	-0.0408896540002565	0.599458858929773	Sexual Trauma predicting Negative Affectivity via fMRI_PC_26	99.00%	Direct Effect of Female	NA
3457	0.00235902926869291	-0.0178982790167109	0.0293493384522829	Sexual Trauma predicting Negative Affectivity via fMRI_PC_26	99.00%	Total Indirect Effect	NA
3458	0.417436832034179	0.162895390833091	0.676680758185653	Sexual Trauma predicting Negative Affectivity via fMRI_PC_26	99.00%	Total Direct Effect	*
3459	-0.00705010104521649	-0.115118402300618	0.0752783203881003	Sexual Trauma predicting Negative Affectivity via fMRI_PC_26	99.99%	Index of Moderated Mediation of Sex	NA
3460	0.00639514659569417	-0.0654248338983861	0.103095008002808	Sexual Trauma predicting Negative Affectivity via fMRI_PC_26	99.99%	Indirect Effect of Male	NA
3461	-0.000654954449522316	-0.0667268024066432	0.0523548863606305	Sexual Trauma predicting Negative Affectivity via fMRI_PC_26	99.99%	Indirect Effect of Female	NA
3462	0.594983819220215	-0.0131236485966303	1.17032986402432	Sexual Trauma predicting Negative Affectivity via fMRI_PC_26	99.99%	Direct Effect of Male	NA
3463	0.280732400867475	-0.17058048806172	0.748096286422423	Sexual Trauma predicting Negative Affectivity via fMRI_PC_26	99.99%	Direct Effect of Female	NA
3464	0.00235902926869291	-0.0402694973982896	0.0541628500891803	Sexual Trauma predicting Negative Affectivity via fMRI_PC_26	99.99%	Total Indirect Effect	NA
3465	0.417436832034179	0.0607807539813866	0.78508536425381	Sexual Trauma predicting Negative Affectivity via fMRI_PC_26	99.99%	Total Direct Effect	*
3466	-0.00705010104521649	-0.135656184718132	0.119950537233215	Sexual Trauma predicting Negative Affectivity via fMRI_PC_26	99.9999%	Index of Moderated Mediation of Sex	NA
3467	0.00639514659569417	-0.103759096617919	0.107042841676983	Sexual Trauma predicting Negative Affectivity via fMRI_PC_26	99.9999%	Indirect Effect of Male	NA
3468	-0.000654954449522316	-0.0509091810347818	0.0685435347506827	Sexual Trauma predicting Negative Affectivity via fMRI_PC_26	99.9999%	Indirect Effect of Female	NA
3469	0.594983819220215	-0.041358087236928	1.1955563483801	Sexual Trauma predicting Negative Affectivity via fMRI_PC_26	99.9999%	Direct Effect of Male	NA
3470	0.280732400867475	-0.165253989141224	0.805280337962153	Sexual Trauma predicting Negative Affectivity via fMRI_PC_26	99.9999%	Direct Effect of Female	NA
3471	0.00235902926869291	-0.035105288436204	0.0687161843714943	Sexual Trauma predicting Negative Affectivity via fMRI_PC_26	99.9999%	Total Indirect Effect	NA
3472	0.417436832034179	0.00860702772787426	0.816915527247812	Sexual Trauma predicting Negative Affectivity via fMRI_PC_26	99.9999%	Total Direct Effect	*
3473	0.00744436177862083	-0.0342453066019748	0.0670396835468865	Sexual Trauma predicting Negative Affectivity via fMRI_PC_27	97.50%	Index of Moderated Mediation of Sex	NA
3474	-0.00674695076554826	-0.0586133616017167	0.0292403687669557	Sexual Trauma predicting Negative Affectivity via fMRI_PC_27	97.50%	Indirect Effect of Male	NA
3475	0.000697411013072574	-0.0231373179754269	0.0263710756322538	Sexual Trauma predicting Negative Affectivity via fMRI_PC_27	97.50%	Indirect Effect of Female	NA
3476	0.60826729171543	0.24752540852182	0.971642847294593	Sexual Trauma predicting Negative Affectivity via fMRI_PC_27	97.50%	Direct Effect of Male	*
3477	0.278994832189659	-0.00477065242940779	0.561737383486883	Sexual Trauma predicting Negative Affectivity via fMRI_PC_27	97.50%	Direct Effect of Female	NA
3478	-0.00248512283280622	-0.0291067903345867	0.0177821674172306	Sexual Trauma predicting Negative Affectivity via fMRI_PC_27	97.50%	Total Indirect Effect	NA
3479	0.417276745957089	0.191582685845044	0.641386423766664	Sexual Trauma predicting Negative Affectivity via fMRI_PC_27	97.50%	Total Direct Effect	*
3480	0.00744436177862083	-0.0452484248969449	0.0845180989270793	Sexual Trauma predicting Negative Affectivity via fMRI_PC_27	99.00%	Index of Moderated Mediation of Sex	NA
3481	-0.00674695076554826	-0.0697205381447306	0.0387585327011691	Sexual Trauma predicting Negative Affectivity via fMRI_PC_27	99.00%	Indirect Effect of Male	NA
3482	0.000697411013072574	-0.0284123564261808	0.034399479315634	Sexual Trauma predicting Negative Affectivity via fMRI_PC_27	99.00%	Indirect Effect of Female	NA
3483	0.60826729171543	0.180528778040424	1.03630669308518	Sexual Trauma predicting Negative Affectivity via fMRI_PC_27	99.00%	Direct Effect of Male	*
3484	0.278994832189659	-0.041414522618925	0.598239128097903	Sexual Trauma predicting Negative Affectivity via fMRI_PC_27	99.00%	Direct Effect of Female	NA
3485	-0.00248512283280622	-0.0335625851778462	0.0240443822800381	Sexual Trauma predicting Negative Affectivity via fMRI_PC_27	99.00%	Total Indirect Effect	NA
3486	0.417276745957089	0.158067460021481	0.679932730481662	Sexual Trauma predicting Negative Affectivity via fMRI_PC_27	99.00%	Total Direct Effect	*
3487	0.00744436177862083	-0.0798405373779909	0.131324676904301	Sexual Trauma predicting Negative Affectivity via fMRI_PC_27	99.99%	Index of Moderated Mediation of Sex	NA
3488	-0.00674695076554826	-0.123502450013409	0.0841816909935569	Sexual Trauma predicting Negative Affectivity via fMRI_PC_27	99.99%	Indirect Effect of Male	NA
3489	0.000697411013072574	-0.0544275748683276	0.0663402117024175	Sexual Trauma predicting Negative Affectivity via fMRI_PC_27	99.99%	Indirect Effect of Female	NA
3490	0.60826729171543	0.0146591780237848	1.22091297437932	Sexual Trauma predicting Negative Affectivity via fMRI_PC_27	99.99%	Direct Effect of Male	*
3491	0.278994832189659	-0.20172917991514	0.759446697939535	Sexual Trauma predicting Negative Affectivity via fMRI_PC_27	99.99%	Direct Effect of Female	NA
3492	-0.00248512283280622	-0.0595696440760038	0.0588351601054099	Sexual Trauma predicting Negative Affectivity via fMRI_PC_27	99.99%	Total Indirect Effect	NA
3493	0.417276745957089	0.0413839035688961	0.776893410649664	Sexual Trauma predicting Negative Affectivity via fMRI_PC_27	99.99%	Total Direct Effect	*
3494	0.00744436177862083	-0.0981692058520928	0.178462187522346	Sexual Trauma predicting Negative Affectivity via fMRI_PC_27	99.9999%	Index of Moderated Mediation of Sex	NA
3495	-0.00674695076554826	-0.154877411393147	0.0740336536631417	Sexual Trauma predicting Negative Affectivity via fMRI_PC_27	99.9999%	Indirect Effect of Male	NA
3496	0.000697411013072574	-0.0634948184142239	0.0738066078552035	Sexual Trauma predicting Negative Affectivity via fMRI_PC_27	99.9999%	Indirect Effect of Female	NA
3497	0.60826729171543	-0.0540977306556448	1.22747152033877	Sexual Trauma predicting Negative Affectivity via fMRI_PC_27	99.9999%	Direct Effect of Male	NA
3498	0.278994832189659	-0.208937417493181	0.785658369372091	Sexual Trauma predicting Negative Affectivity via fMRI_PC_27	99.9999%	Direct Effect of Female	NA
3499	-0.00248512283280622	-0.0707043307267154	0.042660616433388	Sexual Trauma predicting Negative Affectivity via fMRI_PC_27	99.9999%	Total Indirect Effect	NA
3500	0.417276745957089	0.0228576148907522	0.800179668462936	Sexual Trauma predicting Negative Affectivity via fMRI_PC_27	99.9999%	Total Direct Effect	*
3501	-0.0089535953894962	-0.0604449836279547	0.0310162408606449	Sexual Trauma predicting Negative Affectivity via fMRI_PC_28	97.50%	Index of Moderated Mediation of Sex	NA
3502	-0.00221978765337874	-0.0399290062390202	0.0340869892319681	Sexual Trauma predicting Negative Affectivity via fMRI_PC_28	97.50%	Indirect Effect of Male	NA
3503	-0.0111733830428749	-0.0436145102526945	0.0101492857174255	Sexual Trauma predicting Negative Affectivity via fMRI_PC_28	97.50%	Indirect Effect of Female	NA
3504	0.603087199709019	0.261648081008987	0.941246934224855	Sexual Trauma predicting Negative Affectivity via fMRI_PC_28	97.50%	Direct Effect of Male	*
3505	0.28948231636372	0.0285504341318262	0.549851569104844	Sexual Trauma predicting Negative Affectivity via fMRI_PC_28	97.50%	Direct Effect of Female	*
3506	-0.00734563780201226	-0.033095059537765	0.0109053889743186	Sexual Trauma predicting Negative Affectivity via fMRI_PC_28	97.50%	Total Indirect Effect	NA
3507	0.416205680735348	0.207506907342304	0.623426510149888	Sexual Trauma predicting Negative Affectivity via fMRI_PC_28	97.50%	Total Direct Effect	*
3508	-0.0089535953894962	-0.0715974743444662	0.0390207522538117	Sexual Trauma predicting Negative Affectivity via fMRI_PC_28	99.00%	Index of Moderated Mediation of Sex	NA
3509	-0.00221978765337874	-0.04768857961761	0.0407681533435599	Sexual Trauma predicting Negative Affectivity via fMRI_PC_28	99.00%	Indirect Effect of Male	NA
3510	-0.0111733830428749	-0.0515189058435279	0.0143913477382274	Sexual Trauma predicting Negative Affectivity via fMRI_PC_28	99.00%	Indirect Effect of Female	NA
3511	0.603087199709019	0.199442655206884	0.995290286395881	Sexual Trauma predicting Negative Affectivity via fMRI_PC_28	99.00%	Direct Effect of Male	*
3512	0.28948231636372	-0.00551385545252914	0.584477199148995	Sexual Trauma predicting Negative Affectivity via fMRI_PC_28	99.00%	Direct Effect of Female	NA
3513	-0.00734563780201226	-0.0387617861859724	0.0143775266408794	Sexual Trauma predicting Negative Affectivity via fMRI_PC_28	99.00%	Total Indirect Effect	NA
3514	0.416205680735348	0.174249952350732	0.660070120953842	Sexual Trauma predicting Negative Affectivity via fMRI_PC_28	99.00%	Total Direct Effect	*
3515	-0.0089535953894962	-0.123952088179195	0.0942277899441717	Sexual Trauma predicting Negative Affectivity via fMRI_PC_28	99.99%	Index of Moderated Mediation of Sex	NA
3516	-0.00221978765337874	-0.108137841907046	0.0915110825801846	Sexual Trauma predicting Negative Affectivity via fMRI_PC_28	99.99%	Indirect Effect of Male	NA
3517	-0.0111733830428749	-0.0759122106480317	0.0338189109825115	Sexual Trauma predicting Negative Affectivity via fMRI_PC_28	99.99%	Indirect Effect of Female	NA
3518	0.603087199709019	0.0269574906114834	1.15729426346915	Sexual Trauma predicting Negative Affectivity via fMRI_PC_28	99.99%	Direct Effect of Male	*
3519	0.28948231636372	-0.196943144457748	0.689095744001363	Sexual Trauma predicting Negative Affectivity via fMRI_PC_28	99.99%	Direct Effect of Female	NA
3520	-0.00734563780201226	-0.0683473655437799	0.044401469790684	Sexual Trauma predicting Negative Affectivity via fMRI_PC_28	99.99%	Total Indirect Effect	NA
3521	0.416205680735348	0.038376136684925	0.749358971387438	Sexual Trauma predicting Negative Affectivity via fMRI_PC_28	99.99%	Total Direct Effect	*
3522	-0.0089535953894962	-0.156998950894921	0.082209181761847	Sexual Trauma predicting Negative Affectivity via fMRI_PC_28	99.9999%	Index of Moderated Mediation of Sex	NA
3523	-0.00221978765337874	-0.0922303322749017	0.0849865195948491	Sexual Trauma predicting Negative Affectivity via fMRI_PC_28	99.9999%	Indirect Effect of Male	NA
3524	-0.0111733830428749	-0.0917018687454561	0.0416296430902616	Sexual Trauma predicting Negative Affectivity via fMRI_PC_28	99.9999%	Indirect Effect of Female	NA
3525	0.603087199709019	0.0346118016327369	1.24852290007666	Sexual Trauma predicting Negative Affectivity via fMRI_PC_28	99.9999%	Direct Effect of Male	*
3526	0.28948231636372	-0.203300356569142	0.731060835175395	Sexual Trauma predicting Negative Affectivity via fMRI_PC_28	99.9999%	Direct Effect of Female	NA
3527	-0.00734563780201226	-0.0718386177035548	0.0456611630163144	Sexual Trauma predicting Negative Affectivity via fMRI_PC_28	99.9999%	Total Indirect Effect	NA
3528	0.416205680735348	0.0363816874991395	0.791101830806894	Sexual Trauma predicting Negative Affectivity via fMRI_PC_28	99.9999%	Total Direct Effect	*
3529	0.000990658437360881	-0.0250470405689086	0.0306550521002263	Sexual Trauma predicting Negative Affectivity via fMRI_PC_29	97.50%	Index of Moderated Mediation of Sex	NA
3530	-0.00241780079636216	-0.0336644853541348	0.0194907725357864	Sexual Trauma predicting Negative Affectivity via fMRI_PC_29	97.50%	Indirect Effect of Male	NA
3531	-0.00142714235900127	-0.0229469921201633	0.0132894462591769	Sexual Trauma predicting Negative Affectivity via fMRI_PC_29	97.50%	Indirect Effect of Female	NA
3532	0.604489969676342	0.253630497753522	0.9499857523895	Sexual Trauma predicting Negative Affectivity via fMRI_PC_29	97.50%	Direct Effect of Male	*
3533	0.277237222922584	0.0160644006130719	0.542926579569036	Sexual Trauma predicting Negative Affectivity via fMRI_PC_29	97.50%	Direct Effect of Female	*
3534	-0.00185065804783585	-0.0221744493134644	0.0121811819286592	Sexual Trauma predicting Negative Affectivity via fMRI_PC_29	97.50%	Total Indirect Effect	NA
3535	0.415290155494384	0.200210581776061	0.622420787687756	Sexual Trauma predicting Negative Affectivity via fMRI_PC_29	97.50%	Total Direct Effect	*
3536	0.000990658437360881	-0.0321203182327742	0.0388017242754547	Sexual Trauma predicting Negative Affectivity via fMRI_PC_29	99.00%	Index of Moderated Mediation of Sex	NA
3537	-0.00241780079636216	-0.0400005098106401	0.0247828274077173	Sexual Trauma predicting Negative Affectivity via fMRI_PC_29	99.00%	Indirect Effect of Male	NA
3538	-0.00142714235900127	-0.0264466883854497	0.01674360774091	Sexual Trauma predicting Negative Affectivity via fMRI_PC_29	99.00%	Indirect Effect of Female	NA
3539	0.604489969676342	0.206137819113805	0.999788887183948	Sexual Trauma predicting Negative Affectivity via fMRI_PC_29	99.00%	Direct Effect of Male	*
3540	0.277237222922584	-0.0178802987767048	0.574373030509643	Sexual Trauma predicting Negative Affectivity via fMRI_PC_29	99.00%	Direct Effect of Female	NA
3541	-0.00185065804783585	-0.0263067693032764	0.0153747013342427	Sexual Trauma predicting Negative Affectivity via fMRI_PC_29	99.00%	Total Indirect Effect	NA
3542	0.415290155494384	0.172420687696891	0.654507469607612	Sexual Trauma predicting Negative Affectivity via fMRI_PC_29	99.00%	Total Direct Effect	*
3543	0.000990658437360881	-0.0677776955082306	0.0738597324814345	Sexual Trauma predicting Negative Affectivity via fMRI_PC_29	99.99%	Index of Moderated Mediation of Sex	NA
3544	-0.00241780079636216	-0.0818684945383223	0.0619666357809687	Sexual Trauma predicting Negative Affectivity via fMRI_PC_29	99.99%	Indirect Effect of Male	NA
3545	-0.00142714235900127	-0.0523139896632123	0.0387136212077242	Sexual Trauma predicting Negative Affectivity via fMRI_PC_29	99.99%	Indirect Effect of Female	NA
3546	0.604489969676342	0.0395528646279242	1.2142593917296	Sexual Trauma predicting Negative Affectivity via fMRI_PC_29	99.99%	Direct Effect of Male	*
3547	0.277237222922584	-0.179278414224692	0.700111431802347	Sexual Trauma predicting Negative Affectivity via fMRI_PC_29	99.99%	Direct Effect of Female	NA
3548	-0.00185065804783585	-0.0493846605172278	0.0340432924762583	Sexual Trauma predicting Negative Affectivity via fMRI_PC_29	99.99%	Total Indirect Effect	NA
3549	0.415290155494384	0.0583998904753381	0.803569459548286	Sexual Trauma predicting Negative Affectivity via fMRI_PC_29	99.99%	Total Direct Effect	*
3550	0.000990658437360881	-0.0921134616764364	0.0887970416370328	Sexual Trauma predicting Negative Affectivity via fMRI_PC_29	99.9999%	Index of Moderated Mediation of Sex	NA
3551	-0.00241780079636216	-0.0770461139797967	0.0508524596411939	Sexual Trauma predicting Negative Affectivity via fMRI_PC_29	99.9999%	Indirect Effect of Male	NA
3552	-0.00142714235900127	-0.0592452998280371	0.0456567505732239	Sexual Trauma predicting Negative Affectivity via fMRI_PC_29	99.9999%	Indirect Effect of Female	NA
3553	0.604489969676342	0.0373085551196424	1.25011067255516	Sexual Trauma predicting Negative Affectivity via fMRI_PC_29	99.9999%	Direct Effect of Male	*
3554	0.277237222922584	-0.157248546684189	0.720832122085485	Sexual Trauma predicting Negative Affectivity via fMRI_PC_29	99.9999%	Direct Effect of Female	NA
3555	-0.00185065804783585	-0.0518828660655147	0.0336906791517014	Sexual Trauma predicting Negative Affectivity via fMRI_PC_29	99.9999%	Total Indirect Effect	NA
3556	0.415290155494384	0.0454550281372198	0.796932483384581	Sexual Trauma predicting Negative Affectivity via fMRI_PC_29	99.9999%	Total Direct Effect	*
3557	0.00163428898956829	-0.0374426990405674	0.0468126439149026	Sexual Trauma predicting Negative Affectivity via fMRI_PC_30	97.50%	Index of Moderated Mediation of Sex	NA
3558	0.000156704433375832	-0.0377743818956824	0.0341376719069843	Sexual Trauma predicting Negative Affectivity via fMRI_PC_30	97.50%	Indirect Effect of Male	NA
3559	0.00179099342294412	-0.0197739130543325	0.0271438912591807	Sexual Trauma predicting Negative Affectivity via fMRI_PC_30	97.50%	Indirect Effect of Female	NA
3560	0.601166790018136	0.251292351643694	0.945443588289223	Sexual Trauma predicting Negative Affectivity via fMRI_PC_30	97.50%	Direct Effect of Male	*
3561	0.277906131785611	0.0137857312800881	0.542003229896976	Sexual Trauma predicting Negative Affectivity via fMRI_PC_30	97.50%	Direct Effect of Female	*
3562	0.0010923196913443	-0.0192710607152102	0.0220457867106774	Sexual Trauma predicting Negative Affectivity via fMRI_PC_30	97.50%	Total Indirect Effect	NA
3563	0.41719538715257	0.205120533885821	0.629795209236014	Sexual Trauma predicting Negative Affectivity via fMRI_PC_30	97.50%	Total Direct Effect	*
3564	0.00163428898956829	-0.0445706593774741	0.059171537641865	Sexual Trauma predicting Negative Affectivity via fMRI_PC_30	99.00%	Index of Moderated Mediation of Sex	NA
3565	0.000156704433375832	-0.0462659891784497	0.0407636174133446	Sexual Trauma predicting Negative Affectivity via fMRI_PC_30	99.00%	Indirect Effect of Male	NA
3566	0.00179099342294412	-0.0248968216469937	0.0339482985965607	Sexual Trauma predicting Negative Affectivity via fMRI_PC_30	99.00%	Indirect Effect of Female	NA
3567	0.601166790018136	0.199001826937792	0.996110772767019	Sexual Trauma predicting Negative Affectivity via fMRI_PC_30	99.00%	Direct Effect of Male	*
3568	0.277906131785611	-0.0206373982502049	0.577160662059181	Sexual Trauma predicting Negative Affectivity via fMRI_PC_30	99.00%	Direct Effect of Female	NA
3569	0.0010923196913443	-0.0240641874502393	0.0268957012747317	Sexual Trauma predicting Negative Affectivity via fMRI_PC_30	99.00%	Total Indirect Effect	NA
3570	0.41719538715257	0.183183917439084	0.655010744806564	Sexual Trauma predicting Negative Affectivity via fMRI_PC_30	99.00%	Total Direct Effect	*
3571	0.00163428898956829	-0.0963736863192887	0.133446982274631	Sexual Trauma predicting Negative Affectivity via fMRI_PC_30	99.99%	Index of Moderated Mediation of Sex	NA
3572	0.000156704433375832	-0.0865905884583525	0.0842302086238829	Sexual Trauma predicting Negative Affectivity via fMRI_PC_30	99.99%	Indirect Effect of Male	NA
3573	0.00179099342294412	-0.0441198398251575	0.0640581583458376	Sexual Trauma predicting Negative Affectivity via fMRI_PC_30	99.99%	Indirect Effect of Female	NA
3574	0.601166790018136	-0.0100961824115922	1.14258480672826	Sexual Trauma predicting Negative Affectivity via fMRI_PC_30	99.99%	Direct Effect of Male	NA
3575	0.277906131785611	-0.162228159017245	0.715991522302691	Sexual Trauma predicting Negative Affectivity via fMRI_PC_30	99.99%	Direct Effect of Female	NA
3576	0.0010923196913443	-0.0451036601548143	0.0534029683553615	Sexual Trauma predicting Negative Affectivity via fMRI_PC_30	99.99%	Total Indirect Effect	NA
3577	0.41719538715257	0.0652734425973535	0.828459498561321	Sexual Trauma predicting Negative Affectivity via fMRI_PC_30	99.99%	Total Direct Effect	*
3578	0.00163428898956829	-0.0972268075538487	0.124117904939737	Sexual Trauma predicting Negative Affectivity via fMRI_PC_30	99.9999%	Index of Moderated Mediation of Sex	NA
3579	0.000156704433375832	-0.0938559789595773	0.0930787547924048	Sexual Trauma predicting Negative Affectivity via fMRI_PC_30	99.9999%	Indirect Effect of Male	NA
3580	0.00179099342294412	-0.049249288004293	0.0692320349603426	Sexual Trauma predicting Negative Affectivity via fMRI_PC_30	99.9999%	Indirect Effect of Female	NA
3581	0.601166790018136	0.0277102690459011	1.20487705966621	Sexual Trauma predicting Negative Affectivity via fMRI_PC_30	99.9999%	Direct Effect of Male	*
3582	0.277906131785611	-0.237552999315779	0.792220033466416	Sexual Trauma predicting Negative Affectivity via fMRI_PC_30	99.9999%	Direct Effect of Female	NA
3583	0.0010923196913443	-0.0443072482169604	0.0580543679707209	Sexual Trauma predicting Negative Affectivity via fMRI_PC_30	99.9999%	Total Indirect Effect	NA
3584	0.41719538715257	0.0565177481013846	0.773156464224223	Sexual Trauma predicting Negative Affectivity via fMRI_PC_30	99.9999%	Total Direct Effect	*
3585	0.00248371950987913	-0.0241130028401688	0.0399758642125797	Sexual Trauma predicting Negative Affectivity via fMRI_PC_31	97.50%	Index of Moderated Mediation of Sex	NA
3586	-0.00121106650088423	-0.032180994598989	0.0212234910756195	Sexual Trauma predicting Negative Affectivity via fMRI_PC_31	97.50%	Indirect Effect of Male	NA
3587	0.0012726530089949	-0.0135463230007767	0.0185566392780906	Sexual Trauma predicting Negative Affectivity via fMRI_PC_31	97.50%	Indirect Effect of Female	NA
3588	0.604377755194099	0.260538104789406	0.948929023063998	Sexual Trauma predicting Negative Affectivity via fMRI_PC_31	97.50%	Direct Effect of Male	*
3589	0.273964517916441	0.0121122357724074	0.534156172446506	Sexual Trauma predicting Negative Affectivity via fMRI_PC_31	97.50%	Direct Effect of Female	*
3590	0.000210839835626498	-0.0150113600613932	0.0138505604742878	Sexual Trauma predicting Negative Affectivity via fMRI_PC_31	97.50%	Total Indirect Effect	NA
3591	0.415430087443259	0.206241435005554	0.628050814041694	Sexual Trauma predicting Negative Affectivity via fMRI_PC_31	97.50%	Total Direct Effect	*
3592	0.00248371950987913	-0.0306871461185554	0.0493198090863112	Sexual Trauma predicting Negative Affectivity via fMRI_PC_31	99.00%	Index of Moderated Mediation of Sex	NA
3593	-0.00121106650088423	-0.0416020438220671	0.0277195578457066	Sexual Trauma predicting Negative Affectivity via fMRI_PC_31	99.00%	Indirect Effect of Male	NA
3594	0.0012726530089949	-0.0169625562087856	0.0233145791918325	Sexual Trauma predicting Negative Affectivity via fMRI_PC_31	99.00%	Indirect Effect of Female	NA
3595	0.604377755194099	0.214327524201387	1.00919795023815	Sexual Trauma predicting Negative Affectivity via fMRI_PC_31	99.00%	Direct Effect of Male	*
3596	0.273964517916441	-0.0336602883378522	0.574420139489139	Sexual Trauma predicting Negative Affectivity via fMRI_PC_31	99.00%	Direct Effect of Female	NA
3597	0.000210839835626498	-0.0195228639263027	0.0178772210927736	Sexual Trauma predicting Negative Affectivity via fMRI_PC_31	99.00%	Total Indirect Effect	NA
3598	0.415430087443259	0.170168463636244	0.658564212209049	Sexual Trauma predicting Negative Affectivity via fMRI_PC_31	99.00%	Total Direct Effect	*
3599	0.00248371950987913	-0.0635892298253702	0.0901083798132278	Sexual Trauma predicting Negative Affectivity via fMRI_PC_31	99.99%	Index of Moderated Mediation of Sex	NA
3600	-0.00121106650088423	-0.0679766558562275	0.0553517527150905	Sexual Trauma predicting Negative Affectivity via fMRI_PC_31	99.99%	Indirect Effect of Male	NA
3601	0.0012726530089949	-0.0403721721837987	0.0426316017663909	Sexual Trauma predicting Negative Affectivity via fMRI_PC_31	99.99%	Indirect Effect of Female	NA
3602	0.604377755194099	-0.0150506092255617	1.17042966038373	Sexual Trauma predicting Negative Affectivity via fMRI_PC_31	99.99%	Direct Effect of Male	NA
3603	0.273964517916441	-0.21617097474757	0.730290924933951	Sexual Trauma predicting Negative Affectivity via fMRI_PC_31	99.99%	Direct Effect of Female	NA
3604	0.000210839835626498	-0.0340949142797853	0.0302768931441762	Sexual Trauma predicting Negative Affectivity via fMRI_PC_31	99.99%	Total Indirect Effect	NA
3605	0.415430087443259	0.0687946160246929	0.753623119015643	Sexual Trauma predicting Negative Affectivity via fMRI_PC_31	99.99%	Total Direct Effect	*
3606	0.00248371950987913	-0.0865557120583196	0.0929336479935603	Sexual Trauma predicting Negative Affectivity via fMRI_PC_31	99.9999%	Index of Moderated Mediation of Sex	NA
3607	-0.00121106650088423	-0.0772735146824909	0.0634999366252271	Sexual Trauma predicting Negative Affectivity via fMRI_PC_31	99.9999%	Indirect Effect of Male	NA
3608	0.0012726530089949	-0.0448013687078268	0.0488239688065817	Sexual Trauma predicting Negative Affectivity via fMRI_PC_31	99.9999%	Indirect Effect of Female	NA
3609	0.604377755194099	-0.11645039734465	1.18782336470831	Sexual Trauma predicting Negative Affectivity via fMRI_PC_31	99.9999%	Direct Effect of Male	NA
3610	0.273964517916441	-0.184962809380793	0.704769443844254	Sexual Trauma predicting Negative Affectivity via fMRI_PC_31	99.9999%	Direct Effect of Female	NA
3611	0.000210839835626498	-0.0413508290952383	0.0389653435145098	Sexual Trauma predicting Negative Affectivity via fMRI_PC_31	99.9999%	Total Indirect Effect	NA
3612	0.415430087443259	0.0250950212752586	0.760573377894663	Sexual Trauma predicting Negative Affectivity via fMRI_PC_31	99.9999%	Total Direct Effect	*
3613	0.0139530179342729	-0.0245299236553109	0.0722381417299378	Sexual Trauma predicting Negative Affectivity via fMRI_PC_32	97.50%	Index of Moderated Mediation of Sex	NA
3614	-0.0150320571978808	-0.0652417665720514	0.016224396027814	Sexual Trauma predicting Negative Affectivity via fMRI_PC_32	97.50%	Indirect Effect of Male	NA
3615	-0.0010790392636079	-0.0271610576622844	0.0241761251201016	Sexual Trauma predicting Negative Affectivity via fMRI_PC_32	97.50%	Indirect Effect of Female	NA
3616	0.617118297162212	0.25766900929588	0.974205868909082	Sexual Trauma predicting Negative Affectivity via fMRI_PC_32	97.50%	Direct Effect of Male	*
3617	0.280954114914013	0.00708782455177913	0.557300828934208	Sexual Trauma predicting Negative Affectivity via fMRI_PC_32	97.50%	Direct Effect of Female	*
3618	-0.00704408410539741	-0.0336833697684367	0.0113696932326316	Sexual Trauma predicting Negative Affectivity via fMRI_PC_32	97.50%	Total Indirect Effect	NA
3619	0.417623342922158	0.198857462473811	0.633345083485418	Sexual Trauma predicting Negative Affectivity via fMRI_PC_32	97.50%	Total Direct Effect	*
3620	0.0139530179342729	-0.0337050347598721	0.0869462925304979	Sexual Trauma predicting Negative Affectivity via fMRI_PC_32	99.00%	Index of Moderated Mediation of Sex	NA
3621	-0.0150320571978808	-0.0780805737341522	0.022850523162179	Sexual Trauma predicting Negative Affectivity via fMRI_PC_32	99.00%	Indirect Effect of Male	NA
3622	-0.0010790392636079	-0.0349447628788747	0.0315308296546379	Sexual Trauma predicting Negative Affectivity via fMRI_PC_32	99.00%	Indirect Effect of Female	NA
3623	0.617118297162212	0.205081926453314	1.01620739203753	Sexual Trauma predicting Negative Affectivity via fMRI_PC_32	99.00%	Direct Effect of Male	*
3624	0.280954114914013	-0.033099180343487	0.593726559371419	Sexual Trauma predicting Negative Affectivity via fMRI_PC_32	99.00%	Direct Effect of Female	NA
3625	-0.00704408410539741	-0.0412989385985018	0.0157822505832936	Sexual Trauma predicting Negative Affectivity via fMRI_PC_32	99.00%	Total Indirect Effect	NA
3626	0.417623342922158	0.171858274409395	0.664148488421879	Sexual Trauma predicting Negative Affectivity via fMRI_PC_32	99.00%	Total Direct Effect	*
3627	0.0139530179342729	-0.0732621641367581	0.134680631462321	Sexual Trauma predicting Negative Affectivity via fMRI_PC_32	99.99%	Index of Moderated Mediation of Sex	NA
3628	-0.0150320571978808	-0.121884963170925	0.0451226193037539	Sexual Trauma predicting Negative Affectivity via fMRI_PC_32	99.99%	Indirect Effect of Male	NA
3629	-0.0010790392636079	-0.0632298713100413	0.0613223267484819	Sexual Trauma predicting Negative Affectivity via fMRI_PC_32	99.99%	Indirect Effect of Female	NA
3630	0.617118297162212	-0.0105692861039484	1.31906545434991	Sexual Trauma predicting Negative Affectivity via fMRI_PC_32	99.99%	Direct Effect of Male	NA
3631	0.280954114914013	-0.138241621620766	0.755904904998867	Sexual Trauma predicting Negative Affectivity via fMRI_PC_32	99.99%	Direct Effect of Female	NA
3632	-0.00704408410539741	-0.0705465968413724	0.0297867615272403	Sexual Trauma predicting Negative Affectivity via fMRI_PC_32	99.99%	Total Indirect Effect	NA
3633	0.417623342922158	0.0695835347333335	0.788536168193418	Sexual Trauma predicting Negative Affectivity via fMRI_PC_32	99.99%	Total Direct Effect	*
3634	0.0139530179342729	-0.0929309771290828	0.138457148252537	Sexual Trauma predicting Negative Affectivity via fMRI_PC_32	99.9999%	Index of Moderated Mediation of Sex	NA
3635	-0.0150320571978808	-0.127747802223808	0.0637026791481692	Sexual Trauma predicting Negative Affectivity via fMRI_PC_32	99.9999%	Indirect Effect of Male	NA
3636	-0.0010790392636079	-0.0650852801524978	0.0631493534010926	Sexual Trauma predicting Negative Affectivity via fMRI_PC_32	99.9999%	Indirect Effect of Female	NA
3637	0.617118297162212	-0.0953091388259779	1.22059824253028	Sexual Trauma predicting Negative Affectivity via fMRI_PC_32	99.9999%	Direct Effect of Male	NA
3638	0.280954114914013	-0.248002507649574	0.76134617655331	Sexual Trauma predicting Negative Affectivity via fMRI_PC_32	99.9999%	Direct Effect of Female	NA
3639	-0.00704408410539741	-0.0612312659677036	0.0314398592073893	Sexual Trauma predicting Negative Affectivity via fMRI_PC_32	99.9999%	Total Indirect Effect	NA
3640	0.417623342922158	0.0404083351946304	0.784095205559025	Sexual Trauma predicting Negative Affectivity via fMRI_PC_32	99.9999%	Total Direct Effect	*
3641	0.000614473866929589	-0.0276285957935428	0.0301769377923026	Sexual Trauma predicting Negative Affectivity via fMRI_PC_33	97.50%	Index of Moderated Mediation of Sex	NA
3642	-0.000703646004385822	-0.0248465201645318	0.0231988116495006	Sexual Trauma predicting Negative Affectivity via fMRI_PC_33	97.50%	Indirect Effect of Male	NA
3643	-8.91721374562332e-05	-0.0160615380765078	0.0164773076948205	Sexual Trauma predicting Negative Affectivity via fMRI_PC_33	97.50%	Indirect Effect of Female	NA
3644	0.60310897252553	0.251063783964746	0.950016526990548	Sexual Trauma predicting Negative Affectivity via fMRI_PC_33	97.50%	Direct Effect of Male	*
3645	0.27782161907106	0.00947349378946708	0.545151817239851	Sexual Trauma predicting Negative Affectivity via fMRI_PC_33	97.50%	Direct Effect of Female	*
3646	-0.000351865426292302	-0.0140385711610654	0.0137544014052476	Sexual Trauma predicting Negative Affectivity via fMRI_PC_33	97.50%	Total Indirect Effect	NA
3647	0.416533120363221	0.203255549644818	0.631809724097025	Sexual Trauma predicting Negative Affectivity via fMRI_PC_33	97.50%	Total Direct Effect	*
3648	0.000614473866929589	-0.0359613110574853	0.0391835554441988	Sexual Trauma predicting Negative Affectivity via fMRI_PC_33	99.00%	Index of Moderated Mediation of Sex	NA
3649	-0.000703646004385822	-0.0320698628467407	0.0303249110011281	Sexual Trauma predicting Negative Affectivity via fMRI_PC_33	99.00%	Indirect Effect of Male	NA
3650	-8.91721374562332e-05	-0.0206567514390617	0.02065221710431	Sexual Trauma predicting Negative Affectivity via fMRI_PC_33	99.00%	Indirect Effect of Female	NA
3651	0.60310897252553	0.213354365703761	1.00086495449998	Sexual Trauma predicting Negative Affectivity via fMRI_PC_33	99.00%	Direct Effect of Male	*
3652	0.27782161907106	-0.0267109833216027	0.58432963429311	Sexual Trauma predicting Negative Affectivity via fMRI_PC_33	99.00%	Direct Effect of Female	NA
3653	-0.000351865426292302	-0.0176978138466761	0.0170389993362752	Sexual Trauma predicting Negative Affectivity via fMRI_PC_33	99.00%	Total Indirect Effect	NA
3654	0.416533120363221	0.173813847745175	0.664517181110164	Sexual Trauma predicting Negative Affectivity via fMRI_PC_33	99.00%	Total Direct Effect	*
3655	0.000614473866929589	-0.0736176449837182	0.0789493991670668	Sexual Trauma predicting Negative Affectivity via fMRI_PC_33	99.99%	Index of Moderated Mediation of Sex	NA
3656	-0.000703646004385822	-0.0705046181730857	0.0617415972892604	Sexual Trauma predicting Negative Affectivity via fMRI_PC_33	99.99%	Indirect Effect of Male	NA
3657	-8.91721374562332e-05	-0.0410120115330695	0.0398985277562795	Sexual Trauma predicting Negative Affectivity via fMRI_PC_33	99.99%	Indirect Effect of Female	NA
3658	0.60310897252553	0.0150245228393974	1.16408830232232	Sexual Trauma predicting Negative Affectivity via fMRI_PC_33	99.99%	Direct Effect of Male	*
3659	0.27782161907106	-0.186558965391365	0.739988668374833	Sexual Trauma predicting Negative Affectivity via fMRI_PC_33	99.99%	Direct Effect of Female	NA
3660	-0.000351865426292302	-0.0335880367103459	0.0332520127468837	Sexual Trauma predicting Negative Affectivity via fMRI_PC_33	99.99%	Total Indirect Effect	NA
3661	0.416533120363221	0.0417157092427349	0.768737608296237	Sexual Trauma predicting Negative Affectivity via fMRI_PC_33	99.99%	Total Direct Effect	*
3662	0.000614473866929589	-0.0877312576710478	0.0901316395288774	Sexual Trauma predicting Negative Affectivity via fMRI_PC_33	99.9999%	Index of Moderated Mediation of Sex	NA
3663	-0.000703646004385822	-0.061364623261902	0.0665374576374583	Sexual Trauma predicting Negative Affectivity via fMRI_PC_33	99.9999%	Indirect Effect of Male	NA
3664	-8.91721374562332e-05	-0.0518864480581796	0.0441794618942719	Sexual Trauma predicting Negative Affectivity via fMRI_PC_33	99.9999%	Indirect Effect of Female	NA
3665	0.60310897252553	-0.0731918907451742	1.19632414394211	Sexual Trauma predicting Negative Affectivity via fMRI_PC_33	99.9999%	Direct Effect of Male	NA
3666	0.27782161907106	-0.19064520329231	0.762981847596563	Sexual Trauma predicting Negative Affectivity via fMRI_PC_33	99.9999%	Direct Effect of Female	NA
3667	-0.000351865426292302	-0.0387127028638137	0.0473311430180713	Sexual Trauma predicting Negative Affectivity via fMRI_PC_33	99.9999%	Total Indirect Effect	NA
3668	0.416533120363221	0.0559048503458969	0.768510398932524	Sexual Trauma predicting Negative Affectivity via fMRI_PC_33	99.9999%	Total Direct Effect	*
3669	0.0276363807004608	-0.0354717859886397	0.105207972529263	Sexual Trauma predicting Negative Affectivity via fMRI_PC_34	97.50%	Index of Moderated Mediation of Sex	NA
3670	-0.015698672781997	-0.0691901522760785	0.0217338352846029	Sexual Trauma predicting Negative Affectivity via fMRI_PC_34	97.50%	Indirect Effect of Male	NA
3671	0.0119377079184639	-0.0161524941240148	0.0489523831738933	Sexual Trauma predicting Negative Affectivity via fMRI_PC_34	97.50%	Indirect Effect of Female	NA
3672	0.617126609664899	0.267599914336497	0.969895308351474	Sexual Trauma predicting Negative Affectivity via fMRI_PC_34	97.50%	Direct Effect of Male	*
3673	0.267943233268905	0.0058683647670036	0.534053015051802	Sexual Trauma predicting Negative Affectivity via fMRI_PC_34	97.50%	Direct Effect of Female	*
3674	0.000122898325330054	-0.0182413294161824	0.017598106312567	Sexual Trauma predicting Negative Affectivity via fMRI_PC_34	97.50%	Total Indirect Effect	NA
3675	0.417345270202188	0.208827965924187	0.633919507524716	Sexual Trauma predicting Negative Affectivity via fMRI_PC_34	97.50%	Total Direct Effect	*
3676	0.0276363807004608	-0.0459949364162585	0.125056905880794	Sexual Trauma predicting Negative Affectivity via fMRI_PC_34	99.00%	Index of Moderated Mediation of Sex	NA
3677	-0.015698672781997	-0.0834080871050066	0.0296528656223738	Sexual Trauma predicting Negative Affectivity via fMRI_PC_34	99.00%	Indirect Effect of Male	NA
3678	0.0119377079184639	-0.0208325368969327	0.0589143160955152	Sexual Trauma predicting Negative Affectivity via fMRI_PC_34	99.00%	Indirect Effect of Female	NA
3679	0.617126609664899	0.227217560773236	1.01903797543623	Sexual Trauma predicting Negative Affectivity via fMRI_PC_34	99.00%	Direct Effect of Male	*
3680	0.267943233268905	-0.0354557370158374	0.567481859488073	Sexual Trauma predicting Negative Affectivity via fMRI_PC_34	99.00%	Direct Effect of Female	NA
3681	0.000122898325330054	-0.0237928812083064	0.0237319417926915	Sexual Trauma predicting Negative Affectivity via fMRI_PC_34	99.00%	Total Indirect Effect	NA
3682	0.417345270202188	0.17110725774572	0.656339247505618	Sexual Trauma predicting Negative Affectivity via fMRI_PC_34	99.00%	Total Direct Effect	*
3683	0.0276363807004608	-0.0895674369990287	0.18588346749559	Sexual Trauma predicting Negative Affectivity via fMRI_PC_34	99.99%	Index of Moderated Mediation of Sex	NA
3684	-0.015698672781997	-0.122247292302894	0.0548497225919681	Sexual Trauma predicting Negative Affectivity via fMRI_PC_34	99.99%	Indirect Effect of Male	NA
3685	0.0119377079184639	-0.0481330844104022	0.0910104646741304	Sexual Trauma predicting Negative Affectivity via fMRI_PC_34	99.99%	Indirect Effect of Female	NA
3686	0.617126609664899	0.0368203594621939	1.17536822127993	Sexual Trauma predicting Negative Affectivity via fMRI_PC_34	99.99%	Direct Effect of Male	*
3687	0.267943233268905	-0.176035405980004	0.674975588528422	Sexual Trauma predicting Negative Affectivity via fMRI_PC_34	99.99%	Direct Effect of Female	NA
3688	0.000122898325330054	-0.041874072758088	0.051457616115226	Sexual Trauma predicting Negative Affectivity via fMRI_PC_34	99.99%	Total Indirect Effect	NA
3689	0.417345270202188	0.0729333217989947	0.781156876570378	Sexual Trauma predicting Negative Affectivity via fMRI_PC_34	99.99%	Total Direct Effect	*
3690	0.0276363807004608	-0.117650720106148	0.202000571834588	Sexual Trauma predicting Negative Affectivity via fMRI_PC_34	99.9999%	Index of Moderated Mediation of Sex	NA
3691	-0.015698672781997	-0.150902289115054	0.101951379277987	Sexual Trauma predicting Negative Affectivity via fMRI_PC_34	99.9999%	Indirect Effect of Male	NA
3692	0.0119377079184639	-0.0661129769960272	0.0967335323732815	Sexual Trauma predicting Negative Affectivity via fMRI_PC_34	99.9999%	Indirect Effect of Female	NA
3693	0.617126609664899	0.0260622898855063	1.29865802593579	Sexual Trauma predicting Negative Affectivity via fMRI_PC_34	99.9999%	Direct Effect of Male	*
3694	0.267943233268905	-0.211586945363345	0.753054786523455	Sexual Trauma predicting Negative Affectivity via fMRI_PC_34	99.9999%	Direct Effect of Female	NA
3695	0.000122898325330054	-0.0489246565150004	0.0541355443270076	Sexual Trauma predicting Negative Affectivity via fMRI_PC_34	99.9999%	Total Indirect Effect	NA
3696	0.417345270202188	0.0353474991333092	0.784652958036986	Sexual Trauma predicting Negative Affectivity via fMRI_PC_34	99.9999%	Total Direct Effect	*
3697	-0.00136394915295084	-0.0342787987363137	0.0287799078049024	Sexual Trauma predicting Negative Affectivity via fMRI_PC_35	97.50%	Index of Moderated Mediation of Sex	NA
3698	0.00132826290764572	-0.0250127190622996	0.0298279390455909	Sexual Trauma predicting Negative Affectivity via fMRI_PC_35	97.50%	Indirect Effect of Male	NA
3699	-3.56862453051162e-05	-0.0144594369576576	0.0142078344503641	Sexual Trauma predicting Negative Affectivity via fMRI_PC_35	97.50%	Indirect Effect of Female	NA
3700	0.600420810288825	0.250350818478164	0.948223501192466	Sexual Trauma predicting Negative Affectivity via fMRI_PC_35	97.50%	Direct Effect of Male	*
3701	0.282957475816111	0.0204679958438715	0.548642773747958	Sexual Trauma predicting Negative Affectivity via fMRI_PC_35	97.50%	Direct Effect of Female	*
3702	0.000547414693688737	-0.0132520014316711	0.0153688708948867	Sexual Trauma predicting Negative Affectivity via fMRI_PC_35	97.50%	Total Indirect Effect	NA
3703	0.419223416399622	0.206284608630438	0.629386456558853	Sexual Trauma predicting Negative Affectivity via fMRI_PC_35	97.50%	Total Direct Effect	*
3704	-0.00136394915295084	-0.0422287312019457	0.0363114287802762	Sexual Trauma predicting Negative Affectivity via fMRI_PC_35	99.00%	Index of Moderated Mediation of Sex	NA
3705	0.00132826290764572	-0.0309485182670907	0.0384354481947748	Sexual Trauma predicting Negative Affectivity via fMRI_PC_35	99.00%	Indirect Effect of Male	NA
3706	-3.56862453051162e-05	-0.0187969705271622	0.019129155827401	Sexual Trauma predicting Negative Affectivity via fMRI_PC_35	99.00%	Indirect Effect of Female	NA
3707	0.600420810288825	0.190693839806834	0.99841420907909	Sexual Trauma predicting Negative Affectivity via fMRI_PC_35	99.00%	Direct Effect of Male	*
3708	0.282957475816111	-0.0252326281691886	0.591678032716045	Sexual Trauma predicting Negative Affectivity via fMRI_PC_35	99.00%	Direct Effect of Female	NA
3709	0.000547414693688737	-0.0164951968096077	0.0204227964338263	Sexual Trauma predicting Negative Affectivity via fMRI_PC_35	99.00%	Total Indirect Effect	NA
3710	0.419223416399622	0.174404489185638	0.664582076481894	Sexual Trauma predicting Negative Affectivity via fMRI_PC_35	99.00%	Total Direct Effect	*
3711	-0.00136394915295084	-0.0916288140663797	0.0716373188233204	Sexual Trauma predicting Negative Affectivity via fMRI_PC_35	99.99%	Index of Moderated Mediation of Sex	NA
3712	0.00132826290764572	-0.0646825387008213	0.0889726190179429	Sexual Trauma predicting Negative Affectivity via fMRI_PC_35	99.99%	Indirect Effect of Male	NA
3713	-3.56862453051162e-05	-0.0363847844748895	0.0492173202614054	Sexual Trauma predicting Negative Affectivity via fMRI_PC_35	99.99%	Indirect Effect of Female	NA
3714	0.600420810288825	0.0224775279341649	1.19285296052387	Sexual Trauma predicting Negative Affectivity via fMRI_PC_35	99.99%	Direct Effect of Male	*
3715	0.282957475816111	-0.185821069230686	0.707879480553505	Sexual Trauma predicting Negative Affectivity via fMRI_PC_35	99.99%	Direct Effect of Female	NA
3716	0.000547414693688737	-0.0322857050481959	0.0521569647244714	Sexual Trauma predicting Negative Affectivity via fMRI_PC_35	99.99%	Total Indirect Effect	NA
3717	0.419223416399622	0.0159899316901811	0.802779224393618	Sexual Trauma predicting Negative Affectivity via fMRI_PC_35	99.99%	Total Direct Effect	*
3718	-0.00136394915295084	-0.125957263382518	0.0817470159717489	Sexual Trauma predicting Negative Affectivity via fMRI_PC_35	99.9999%	Index of Moderated Mediation of Sex	NA
3719	0.00132826290764572	-0.0667521399498913	0.119230724915306	Sexual Trauma predicting Negative Affectivity via fMRI_PC_35	99.9999%	Indirect Effect of Male	NA
3720	-3.56862453051162e-05	-0.0429125093570492	0.0412662612795642	Sexual Trauma predicting Negative Affectivity via fMRI_PC_35	99.9999%	Indirect Effect of Female	NA
3721	0.600420810288825	-0.00759418530505267	1.21672264715946	Sexual Trauma predicting Negative Affectivity via fMRI_PC_35	99.9999%	Direct Effect of Male	NA
3722	0.282957475816111	-0.169530590302	0.741214811932297	Sexual Trauma predicting Negative Affectivity via fMRI_PC_35	99.9999%	Direct Effect of Female	NA
3723	0.000547414693688737	-0.0352231633361559	0.0539360297003892	Sexual Trauma predicting Negative Affectivity via fMRI_PC_35	99.9999%	Total Indirect Effect	NA
3724	0.419223416399622	0.05997338353723	0.798319839972047	Sexual Trauma predicting Negative Affectivity via fMRI_PC_35	99.9999%	Total Direct Effect	*
3725	0.00240582934669413	-0.033752950230684	0.0490973951663148	Sexual Trauma predicting Negative Affectivity via fMRI_PC_36	97.50%	Index of Moderated Mediation of Sex	NA
3726	0.00338898244590557	-0.0283150304508072	0.0438608726446651	Sexual Trauma predicting Negative Affectivity via fMRI_PC_36	97.50%	Indirect Effect of Male	NA
3727	0.00579481179259971	-0.0126164537950039	0.0400203944580963	Sexual Trauma predicting Negative Affectivity via fMRI_PC_36	97.50%	Indirect Effect of Female	NA
3728	0.599169467103978	0.249648153195913	0.95699921204872	Sexual Trauma predicting Negative Affectivity via fMRI_PC_36	97.50%	Direct Effect of Male	*
3729	0.270154906323241	-0.000162635042380991	0.541620261414148	Sexual Trauma predicting Negative Affectivity via fMRI_PC_36	97.50%	Direct Effect of Female	NA
3730	0.00476629738787917	-0.0124208350675865	0.0333996470459266	Sexual Trauma predicting Negative Affectivity via fMRI_PC_36	97.50%	Total Indirect Effect	NA
3731	0.415577986201027	0.19782196959199	0.634329953215912	Sexual Trauma predicting Negative Affectivity via fMRI_PC_36	97.50%	Total Direct Effect	*
3732	0.00240582934669413	-0.0457059272779402	0.05883724333495	Sexual Trauma predicting Negative Affectivity via fMRI_PC_36	99.00%	Index of Moderated Mediation of Sex	NA
3733	0.00338898244590557	-0.0357975147098792	0.052145397365476	Sexual Trauma predicting Negative Affectivity via fMRI_PC_36	99.00%	Indirect Effect of Male	NA
3734	0.00579481179259971	-0.0170483453466666	0.045736633129655	Sexual Trauma predicting Negative Affectivity via fMRI_PC_36	99.00%	Indirect Effect of Female	NA
3735	0.599169467103978	0.198615951337465	1.00590554366385	Sexual Trauma predicting Negative Affectivity via fMRI_PC_36	99.00%	Direct Effect of Male	*
3736	0.270154906323241	-0.0416619978893954	0.583773999332491	Sexual Trauma predicting Negative Affectivity via fMRI_PC_36	99.00%	Direct Effect of Female	NA
3737	0.00476629738787917	-0.0159669198661928	0.038014884495695	Sexual Trauma predicting Negative Affectivity via fMRI_PC_36	99.00%	Total Indirect Effect	NA
3738	0.415577986201027	0.172191794590061	0.664093432769808	Sexual Trauma predicting Negative Affectivity via fMRI_PC_36	99.00%	Total Direct Effect	*
3739	0.00240582934669413	-0.0955841469560628	0.115327789580948	Sexual Trauma predicting Negative Affectivity via fMRI_PC_36	99.99%	Index of Moderated Mediation of Sex	NA
3740	0.00338898244590557	-0.0754627941472333	0.118217776903209	Sexual Trauma predicting Negative Affectivity via fMRI_PC_36	99.99%	Indirect Effect of Male	NA
3741	0.00579481179259971	-0.0377262057442112	0.0768825514280913	Sexual Trauma predicting Negative Affectivity via fMRI_PC_36	99.99%	Indirect Effect of Female	NA
3742	0.599169467103978	-0.00340604536415715	1.20817368940325	Sexual Trauma predicting Negative Affectivity via fMRI_PC_36	99.99%	Direct Effect of Male	NA
3743	0.270154906323241	-0.160683100604857	0.753675706930743	Sexual Trauma predicting Negative Affectivity via fMRI_PC_36	99.99%	Direct Effect of Female	NA
3744	0.00476629738787917	-0.0382812496422373	0.0714970033795496	Sexual Trauma predicting Negative Affectivity via fMRI_PC_36	99.99%	Total Indirect Effect	NA
3745	0.415577986201027	0.0720507820184992	0.76057932315818	Sexual Trauma predicting Negative Affectivity via fMRI_PC_36	99.99%	Total Direct Effect	*
3746	0.00240582934669413	-0.0881938694055036	0.107083221927471	Sexual Trauma predicting Negative Affectivity via fMRI_PC_36	99.9999%	Index of Moderated Mediation of Sex	NA
3747	0.00338898244590557	-0.0724629689599482	0.0993924986530079	Sexual Trauma predicting Negative Affectivity via fMRI_PC_36	99.9999%	Indirect Effect of Male	NA
3748	0.00579481179259971	-0.0389704371662396	0.081811433493704	Sexual Trauma predicting Negative Affectivity via fMRI_PC_36	99.9999%	Indirect Effect of Female	NA
3749	0.599169467103978	0.0162135979172914	1.28453054176437	Sexual Trauma predicting Negative Affectivity via fMRI_PC_36	99.9999%	Direct Effect of Male	*
3750	0.270154906323241	-0.260596195357701	0.82006208910228	Sexual Trauma predicting Negative Affectivity via fMRI_PC_36	99.9999%	Direct Effect of Female	NA
3751	0.00476629738787917	-0.0341652196713737	0.0701609783823051	Sexual Trauma predicting Negative Affectivity via fMRI_PC_36	99.9999%	Total Indirect Effect	NA
3752	0.415577986201027	0.0556813272792369	0.780910007137673	Sexual Trauma predicting Negative Affectivity via fMRI_PC_36	99.9999%	Total Direct Effect	*
3753	0.00212661450100562	-0.0323733780717207	0.0455663349099773	Sexual Trauma predicting Negative Affectivity via fMRI_PC_37	97.50%	Index of Moderated Mediation of Sex	NA
3754	0.000484255697184056	-0.0321470069381325	0.034881181896686	Sexual Trauma predicting Negative Affectivity via fMRI_PC_37	97.50%	Indirect Effect of Male	NA
3755	0.00261087019818968	-0.0141000002216011	0.0282222470434564	Sexual Trauma predicting Negative Affectivity via fMRI_PC_37	97.50%	Indirect Effect of Female	NA
3756	0.600807103537251	0.25037708182498	0.953274462817446	Sexual Trauma predicting Negative Affectivity via fMRI_PC_37	97.50%	Direct Effect of Male	*
3757	0.278680995200741	0.00410997383385315	0.553143531229197	Sexual Trauma predicting Negative Affectivity via fMRI_PC_37	97.50%	Direct Effect of Female	*
3758	0.00170172273493449	-0.0141162173324263	0.0240184868524843	Sexual Trauma predicting Negative Affectivity via fMRI_PC_37	97.50%	Total Indirect Effect	NA
3759	0.418094622986599	0.199849709887063	0.638607767995738	Sexual Trauma predicting Negative Affectivity via fMRI_PC_37	97.50%	Total Direct Effect	*
3760	0.00212661450100562	-0.0436340048466354	0.0594328502873265	Sexual Trauma predicting Negative Affectivity via fMRI_PC_37	99.00%	Index of Moderated Mediation of Sex	NA
3761	0.000484255697184056	-0.041035241603306	0.0447310036722482	Sexual Trauma predicting Negative Affectivity via fMRI_PC_37	99.00%	Indirect Effect of Male	NA
3762	0.00261087019818968	-0.0188604006461159	0.0356522053846756	Sexual Trauma predicting Negative Affectivity via fMRI_PC_37	99.00%	Indirect Effect of Female	NA
3763	0.600807103537251	0.183996549782249	1.01819536118168	Sexual Trauma predicting Negative Affectivity via fMRI_PC_37	99.00%	Direct Effect of Male	*
3764	0.278680995200741	-0.0428111426671907	0.593161677023523	Sexual Trauma predicting Negative Affectivity via fMRI_PC_37	99.00%	Direct Effect of Female	NA
3765	0.00170172273493449	-0.0188149896543959	0.0295757048500053	Sexual Trauma predicting Negative Affectivity via fMRI_PC_37	99.00%	Total Indirect Effect	NA
3766	0.418094622986599	0.167134477239903	0.671241669623018	Sexual Trauma predicting Negative Affectivity via fMRI_PC_37	99.00%	Total Direct Effect	*
3767	0.00212661450100562	-0.0897448166111427	0.112689374119441	Sexual Trauma predicting Negative Affectivity via fMRI_PC_37	99.99%	Index of Moderated Mediation of Sex	NA
3768	0.000484255697184056	-0.0803511657275814	0.0922694649895029	Sexual Trauma predicting Negative Affectivity via fMRI_PC_37	99.99%	Indirect Effect of Male	NA
3769	0.00261087019818968	-0.0369534361291047	0.0671196592481677	Sexual Trauma predicting Negative Affectivity via fMRI_PC_37	99.99%	Indirect Effect of Female	NA
3770	0.600807103537251	0.0205036456787247	1.27028054031569	Sexual Trauma predicting Negative Affectivity via fMRI_PC_37	99.99%	Direct Effect of Male	*
3771	0.278680995200741	-0.200849916067771	0.763231532788046	Sexual Trauma predicting Negative Affectivity via fMRI_PC_37	99.99%	Direct Effect of Female	NA
3772	0.00170172273493449	-0.0495689645540288	0.054989755497601	Sexual Trauma predicting Negative Affectivity via fMRI_PC_37	99.99%	Total Indirect Effect	NA
3773	0.418094622986599	0.065172257718077	0.775072771864691	Sexual Trauma predicting Negative Affectivity via fMRI_PC_37	99.99%	Total Direct Effect	*
3774	0.00212661450100562	-0.118325754425458	0.111271863787391	Sexual Trauma predicting Negative Affectivity via fMRI_PC_37	99.9999%	Index of Moderated Mediation of Sex	NA
3775	0.000484255697184056	-0.0947299108747644	0.0846218893615256	Sexual Trauma predicting Negative Affectivity via fMRI_PC_37	99.9999%	Indirect Effect of Male	NA
3776	0.00261087019818968	-0.0409075606033102	0.0795324082257172	Sexual Trauma predicting Negative Affectivity via fMRI_PC_37	99.9999%	Indirect Effect of Female	NA
3777	0.600807103537251	-0.144107405166452	1.3057288406317	Sexual Trauma predicting Negative Affectivity via fMRI_PC_37	99.9999%	Direct Effect of Male	NA
3778	0.278680995200741	-0.207581546055819	0.776405339312638	Sexual Trauma predicting Negative Affectivity via fMRI_PC_37	99.9999%	Direct Effect of Female	NA
3779	0.00170172273493449	-0.0396236147314861	0.0558789260331056	Sexual Trauma predicting Negative Affectivity via fMRI_PC_37	99.9999%	Total Indirect Effect	NA
3780	0.418094622986599	0.00105690077550798	0.823001240616942	Sexual Trauma predicting Negative Affectivity via fMRI_PC_37	99.9999%	Total Direct Effect	*
3781	-0.0018245784826837	-0.0428711454497231	0.0367613771041193	Sexual Trauma predicting Negative Affectivity via fMRI_PC_38	97.50%	Index of Moderated Mediation of Sex	NA
3782	0.00311324078066499	-0.0357337935951072	0.0509359312083372	Sexual Trauma predicting Negative Affectivity via fMRI_PC_38	97.50%	Indirect Effect of Male	NA
3783	0.00128866229798129	-0.0161448266943128	0.0288073436367391	Sexual Trauma predicting Negative Affectivity via fMRI_PC_38	97.50%	Indirect Effect of Female	NA
3784	0.59805876125146	0.256886067900433	0.947396352252179	Sexual Trauma predicting Negative Affectivity via fMRI_PC_38	97.50%	Direct Effect of Male	*
3785	0.276848889025392	0.00928641879106287	0.541053336667408	Sexual Trauma predicting Negative Affectivity via fMRI_PC_38	97.50%	Direct Effect of Female	*
3786	0.00206868655637767	-0.0199795233688795	0.0325406139015164	Sexual Trauma predicting Negative Affectivity via fMRI_PC_38	97.50%	Total Indirect Effect	NA
3787	0.416237781180275	0.205532288189946	0.626834340411228	Sexual Trauma predicting Negative Affectivity via fMRI_PC_38	97.50%	Total Direct Effect	*
3788	-0.0018245784826837	-0.0539244292982221	0.0477169025041169	Sexual Trauma predicting Negative Affectivity via fMRI_PC_38	99.00%	Index of Moderated Mediation of Sex	NA
3789	0.00311324078066499	-0.045743617212071	0.0601842261754193	Sexual Trauma predicting Negative Affectivity via fMRI_PC_38	99.00%	Indirect Effect of Male	NA
3790	0.00128866229798129	-0.0217570591077093	0.0366260320585588	Sexual Trauma predicting Negative Affectivity via fMRI_PC_38	99.00%	Indirect Effect of Female	NA
3791	0.59805876125146	0.205334975306959	1.00039535023376	Sexual Trauma predicting Negative Affectivity via fMRI_PC_38	99.00%	Direct Effect of Male	*
3792	0.276848889025392	-0.0273275186587533	0.583475193724201	Sexual Trauma predicting Negative Affectivity via fMRI_PC_38	99.00%	Direct Effect of Female	NA
3793	0.00206868655637767	-0.026025442659001	0.0384696906601159	Sexual Trauma predicting Negative Affectivity via fMRI_PC_38	99.00%	Total Indirect Effect	NA
3794	0.416237781180275	0.173529374769181	0.657257260499587	Sexual Trauma predicting Negative Affectivity via fMRI_PC_38	99.00%	Total Direct Effect	*
3795	-0.0018245784826837	-0.100203880482756	0.116041564508054	Sexual Trauma predicting Negative Affectivity via fMRI_PC_38	99.99%	Index of Moderated Mediation of Sex	NA
3796	0.00311324078066499	-0.096782356931979	0.113333594889557	Sexual Trauma predicting Negative Affectivity via fMRI_PC_38	99.99%	Indirect Effect of Male	NA
3797	0.00128866229798129	-0.0476143942123133	0.0674424136649292	Sexual Trauma predicting Negative Affectivity via fMRI_PC_38	99.99%	Indirect Effect of Female	NA
3798	0.59805876125146	0.0092494195916943	1.15014899911153	Sexual Trauma predicting Negative Affectivity via fMRI_PC_38	99.99%	Direct Effect of Male	*
3799	0.276848889025392	-0.177310956595148	0.731934443761254	Sexual Trauma predicting Negative Affectivity via fMRI_PC_38	99.99%	Direct Effect of Female	NA
3800	0.00206868655637767	-0.0451897211460382	0.0727995179270826	Sexual Trauma predicting Negative Affectivity via fMRI_PC_38	99.99%	Total Indirect Effect	NA
3801	0.416237781180275	0.0773458972537704	0.756755025516486	Sexual Trauma predicting Negative Affectivity via fMRI_PC_38	99.99%	Total Direct Effect	*
3802	-0.0018245784826837	-0.116214189013231	0.132195462139402	Sexual Trauma predicting Negative Affectivity via fMRI_PC_38	99.9999%	Index of Moderated Mediation of Sex	NA
3803	0.00311324078066499	-0.0955123266224971	0.155963031159619	Sexual Trauma predicting Negative Affectivity via fMRI_PC_38	99.9999%	Indirect Effect of Male	NA
3804	0.00128866229798129	-0.0687256733704422	0.0693356245912442	Sexual Trauma predicting Negative Affectivity via fMRI_PC_38	99.9999%	Indirect Effect of Female	NA
3805	0.59805876125146	-0.0327582812518477	1.2733406694201	Sexual Trauma predicting Negative Affectivity via fMRI_PC_38	99.9999%	Direct Effect of Male	NA
3806	0.276848889025392	-0.206361200777691	0.734169636619346	Sexual Trauma predicting Negative Affectivity via fMRI_PC_38	99.9999%	Direct Effect of Female	NA
3807	0.00206868655637767	-0.0598183553440463	0.0896906101564871	Sexual Trauma predicting Negative Affectivity via fMRI_PC_38	99.9999%	Total Indirect Effect	NA
3808	0.416237781180275	0.0515347990810479	0.763446351757288	Sexual Trauma predicting Negative Affectivity via fMRI_PC_38	99.9999%	Total Direct Effect	*
3809	-0.00086893458092731	-0.0371874295379505	0.0344396269281971	Sexual Trauma predicting Negative Affectivity via fMRI_PC_39	97.50%	Index of Moderated Mediation of Sex	NA
3810	0.000616992436865617	-0.0263920033708273	0.0280691654579122	Sexual Trauma predicting Negative Affectivity via fMRI_PC_39	97.50%	Indirect Effect of Male	NA
3811	-0.000251942144061692	-0.0171951181360439	0.0149002661144933	Sexual Trauma predicting Negative Affectivity via fMRI_PC_39	97.50%	Indirect Effect of Female	NA
3812	0.600920142217781	0.257544892791817	0.939675126299754	Sexual Trauma predicting Negative Affectivity via fMRI_PC_39	97.50%	Direct Effect of Male	*
3813	0.276690394306963	0.0167617021316861	0.537928267126924	Sexual Trauma predicting Negative Affectivity via fMRI_PC_39	97.50%	Direct Effect of Female	*
3814	0.000119535464884927	-0.012043768777635	0.01188920125166	Sexual Trauma predicting Negative Affectivity via fMRI_PC_39	97.50%	Total Indirect Effect	NA
3815	0.415421160291342	0.206716203047539	0.624557910269503	Sexual Trauma predicting Negative Affectivity via fMRI_PC_39	97.50%	Total Direct Effect	*
3816	-0.00086893458092731	-0.0473585658048784	0.0433421470778892	Sexual Trauma predicting Negative Affectivity via fMRI_PC_39	99.00%	Index of Moderated Mediation of Sex	NA
3817	0.000616992436865617	-0.0317740384433894	0.0358692949191998	Sexual Trauma predicting Negative Affectivity via fMRI_PC_39	99.00%	Indirect Effect of Male	NA
3818	-0.000251942144061692	-0.0215420907159414	0.0201468521451138	Sexual Trauma predicting Negative Affectivity via fMRI_PC_39	99.00%	Indirect Effect of Female	NA
3819	0.600920142217781	0.216837191671565	0.986899654855529	Sexual Trauma predicting Negative Affectivity via fMRI_PC_39	99.00%	Direct Effect of Male	*
3820	0.276690394306963	-0.0175112712731046	0.575756882697062	Sexual Trauma predicting Negative Affectivity via fMRI_PC_39	99.00%	Direct Effect of Female	NA
3821	0.000119535464884927	-0.0147244465631466	0.0156974159393148	Sexual Trauma predicting Negative Affectivity via fMRI_PC_39	99.00%	Total Indirect Effect	NA
3822	0.415421160291342	0.183841741504694	0.655545236841335	Sexual Trauma predicting Negative Affectivity via fMRI_PC_39	99.00%	Total Direct Effect	*
3823	-0.00086893458092731	-0.0971880754671301	0.0760427258676689	Sexual Trauma predicting Negative Affectivity via fMRI_PC_39	99.99%	Index of Moderated Mediation of Sex	NA
3824	0.000616992436865617	-0.0657375991043876	0.0689918602298254	Sexual Trauma predicting Negative Affectivity via fMRI_PC_39	99.99%	Indirect Effect of Male	NA
3825	-0.000251942144061692	-0.041294073097282	0.0358760067866252	Sexual Trauma predicting Negative Affectivity via fMRI_PC_39	99.99%	Indirect Effect of Female	NA
3826	0.600920142217781	-0.0299697233237053	1.20016273273024	Sexual Trauma predicting Negative Affectivity via fMRI_PC_39	99.99%	Direct Effect of Male	NA
3827	0.276690394306963	-0.129767758549106	0.710184246349284	Sexual Trauma predicting Negative Affectivity via fMRI_PC_39	99.99%	Direct Effect of Female	NA
3828	0.000119535464884927	-0.0324994463231679	0.0297074407981897	Sexual Trauma predicting Negative Affectivity via fMRI_PC_39	99.99%	Total Indirect Effect	NA
3829	0.415421160291342	0.0870140254260216	0.754927996001024	Sexual Trauma predicting Negative Affectivity via fMRI_PC_39	99.99%	Total Direct Effect	*
3830	-0.00086893458092731	-0.120190329278361	0.0736948686913463	Sexual Trauma predicting Negative Affectivity via fMRI_PC_39	99.9999%	Index of Moderated Mediation of Sex	NA
3831	0.000616992436865617	-0.0701959685792997	0.0888073099719151	Sexual Trauma predicting Negative Affectivity via fMRI_PC_39	99.9999%	Indirect Effect of Male	NA
3832	-0.000251942144061692	-0.0535427846043441	0.0362206409332591	Sexual Trauma predicting Negative Affectivity via fMRI_PC_39	99.9999%	Indirect Effect of Female	NA
3833	0.600920142217781	0.0377296511586438	1.31789183020161	Sexual Trauma predicting Negative Affectivity via fMRI_PC_39	99.9999%	Direct Effect of Male	*
3834	0.276690394306963	-0.192255404217205	0.75651709259257	Sexual Trauma predicting Negative Affectivity via fMRI_PC_39	99.9999%	Direct Effect of Female	NA
3835	0.000119535464884927	-0.0289815235603844	0.0315008452128662	Sexual Trauma predicting Negative Affectivity via fMRI_PC_39	99.9999%	Total Indirect Effect	NA
3836	0.415421160291342	0.0243521623689698	0.807133690056859	Sexual Trauma predicting Negative Affectivity via fMRI_PC_39	99.9999%	Total Direct Effect	*
3837	0.0108769744997243	-0.0230320880979933	0.0611850776996911	Sexual Trauma predicting Negative Affectivity via fMRI_PC_40	97.50%	Index of Moderated Mediation of Sex	NA
3838	-0.0209103441130646	-0.0753020665987345	0.0132032041409949	Sexual Trauma predicting Negative Affectivity via fMRI_PC_40	97.50%	Indirect Effect of Male	NA
3839	-0.0100333696133402	-0.0445892433215828	0.00971770520046164	Sexual Trauma predicting Negative Affectivity via fMRI_PC_40	97.50%	Indirect Effect of Female	NA
3840	0.622199093303919	0.280223422252962	0.955847864437437	Sexual Trauma predicting Negative Affectivity via fMRI_PC_40	97.50%	Direct Effect of Male	*
3841	0.289054068061527	0.0293027058127167	0.552625388257266	Sexual Trauma predicting Negative Affectivity via fMRI_PC_40	97.50%	Direct Effect of Female	*
3842	-0.014683377299096	-0.0506192627818764	0.00868776148093563	Sexual Trauma predicting Negative Affectivity via fMRI_PC_40	97.50%	Total Indirect Effect	NA
3843	0.41679328519691	0.204475371112797	0.628943573413733	Sexual Trauma predicting Negative Affectivity via fMRI_PC_40	97.50%	Total Direct Effect	*
3844	0.0108769744997243	-0.0316839669171561	0.0727527601091748	Sexual Trauma predicting Negative Affectivity via fMRI_PC_40	99.00%	Index of Moderated Mediation of Sex	NA
3845	-0.0209103441130646	-0.0859547419522408	0.0195161661582262	Sexual Trauma predicting Negative Affectivity via fMRI_PC_40	99.00%	Indirect Effect of Male	NA
3846	-0.0100333696133402	-0.0525172750573617	0.0136895774882004	Sexual Trauma predicting Negative Affectivity via fMRI_PC_40	99.00%	Indirect Effect of Female	NA
3847	0.622199093303919	0.236714375546087	1.01215394095861	Sexual Trauma predicting Negative Affectivity via fMRI_PC_40	99.00%	Direct Effect of Male	*
3848	0.289054068061527	-0.0128870793155962	0.589722723061349	Sexual Trauma predicting Negative Affectivity via fMRI_PC_40	99.00%	Direct Effect of Female	NA
3849	-0.014683377299096	-0.057403913165585	0.0124202608188798	Sexual Trauma predicting Negative Affectivity via fMRI_PC_40	99.00%	Total Indirect Effect	NA
3850	0.41679328519691	0.176869053811136	0.659942438062084	Sexual Trauma predicting Negative Affectivity via fMRI_PC_40	99.00%	Total Direct Effect	*
3851	0.0108769744997243	-0.0648214711418518	0.116412921072585	Sexual Trauma predicting Negative Affectivity via fMRI_PC_40	99.99%	Index of Moderated Mediation of Sex	NA
3852	-0.0209103441130646	-0.138109269593059	0.0515332836300761	Sexual Trauma predicting Negative Affectivity via fMRI_PC_40	99.99%	Indirect Effect of Male	NA
3853	-0.0100333696133402	-0.0793153878034602	0.0295166450109626	Sexual Trauma predicting Negative Affectivity via fMRI_PC_40	99.99%	Indirect Effect of Female	NA
3854	0.622199093303919	0.0537305917057399	1.19600976556898	Sexual Trauma predicting Negative Affectivity via fMRI_PC_40	99.99%	Direct Effect of Male	*
3855	0.289054068061527	-0.125023747005627	0.752688005354443	Sexual Trauma predicting Negative Affectivity via fMRI_PC_40	99.99%	Direct Effect of Female	NA
3856	-0.014683377299096	-0.0893604653901147	0.0319539622174901	Sexual Trauma predicting Negative Affectivity via fMRI_PC_40	99.99%	Total Indirect Effect	NA
3857	0.41679328519691	0.0762111873688846	0.777055739093442	Sexual Trauma predicting Negative Affectivity via fMRI_PC_40	99.99%	Total Direct Effect	*
3858	0.0108769744997243	-0.0784429252217388	0.135528115433986	Sexual Trauma predicting Negative Affectivity via fMRI_PC_40	99.9999%	Index of Moderated Mediation of Sex	NA
3859	-0.0209103441130646	-0.143406317343901	0.0552838142308338	Sexual Trauma predicting Negative Affectivity via fMRI_PC_40	99.9999%	Indirect Effect of Male	NA
3860	-0.0100333696133402	-0.0953884496776363	0.0466687955510734	Sexual Trauma predicting Negative Affectivity via fMRI_PC_40	99.9999%	Indirect Effect of Female	NA
3861	0.622199093303919	0.00181738861017415	1.29298735454293	Sexual Trauma predicting Negative Affectivity via fMRI_PC_40	99.9999%	Direct Effect of Male	*
3862	0.289054068061527	-0.187707395938093	0.734177078582905	Sexual Trauma predicting Negative Affectivity via fMRI_PC_40	99.9999%	Direct Effect of Female	NA
3863	-0.014683377299096	-0.0965367971579579	0.0447066983224617	Sexual Trauma predicting Negative Affectivity via fMRI_PC_40	99.9999%	Total Indirect Effect	NA
3864	0.41679328519691	-0.00535147745321846	0.790255178766557	Sexual Trauma predicting Negative Affectivity via fMRI_PC_40	99.9999%	Total Direct Effect	NA
3865	0.00316508433504217	-0.0268652316673875	0.0464177051630082	Sexual Trauma predicting Negative Affectivity via fMRI_PC_41	97.50%	Index of Moderated Mediation of Sex	NA
3866	-0.00500625180177441	-0.0472243072138244	0.020789893005226	Sexual Trauma predicting Negative Affectivity via fMRI_PC_41	97.50%	Indirect Effect of Male	NA
3867	-0.00184116746673224	-0.0231074909364575	0.0138975747819909	Sexual Trauma predicting Negative Affectivity via fMRI_PC_41	97.50%	Indirect Effect of Female	NA
3868	0.606065719796103	0.265180120662343	0.951664016163354	Sexual Trauma predicting Negative Affectivity via fMRI_PC_41	97.50%	Direct Effect of Male	*
3869	0.280363347423355	0.0170766961722767	0.544032153410113	Sexual Trauma predicting Negative Affectivity via fMRI_PC_41	97.50%	Direct Effect of Female	*
3870	-0.00319427043524469	-0.0272528203775955	0.0111212234843445	Sexual Trauma predicting Negative Affectivity via fMRI_PC_41	97.50%	Total Indirect Effect	NA
3871	0.416409868151181	0.203949229909739	0.628777961896684	Sexual Trauma predicting Negative Affectivity via fMRI_PC_41	97.50%	Total Direct Effect	*
3872	0.00316508433504217	-0.0374048456685563	0.0597713181830424	Sexual Trauma predicting Negative Affectivity via fMRI_PC_41	99.00%	Index of Moderated Mediation of Sex	NA
3873	-0.00500625180177441	-0.0588786918563898	0.028345170663151	Sexual Trauma predicting Negative Affectivity via fMRI_PC_41	99.00%	Indirect Effect of Male	NA
3874	-0.00184116746673224	-0.0298834574426976	0.0196086827408765	Sexual Trauma predicting Negative Affectivity via fMRI_PC_41	99.00%	Indirect Effect of Female	NA
3875	0.606065719796103	0.193518409167281	0.998754809262365	Sexual Trauma predicting Negative Affectivity via fMRI_PC_41	99.00%	Direct Effect of Male	*
3876	0.280363347423355	-0.0226446439651756	0.581660290964622	Sexual Trauma predicting Negative Affectivity via fMRI_PC_41	99.00%	Direct Effect of Female	NA
3877	-0.00319427043524469	-0.0328834048511231	0.0155859224950711	Sexual Trauma predicting Negative Affectivity via fMRI_PC_41	99.00%	Total Indirect Effect	NA
3878	0.416409868151181	0.17333783282976	0.656290271583179	Sexual Trauma predicting Negative Affectivity via fMRI_PC_41	99.00%	Total Direct Effect	*
3879	0.00316508433504217	-0.0663759387946734	0.107391745194349	Sexual Trauma predicting Negative Affectivity via fMRI_PC_41	99.99%	Index of Moderated Mediation of Sex	NA
3880	-0.00500625180177441	-0.1078104190468	0.060870931018046	Sexual Trauma predicting Negative Affectivity via fMRI_PC_41	99.99%	Indirect Effect of Male	NA
3881	-0.00184116746673224	-0.0619821976704557	0.0399149064742214	Sexual Trauma predicting Negative Affectivity via fMRI_PC_41	99.99%	Indirect Effect of Female	NA
3882	0.606065719796103	0.00579420899097832	1.17953407079198	Sexual Trauma predicting Negative Affectivity via fMRI_PC_41	99.99%	Direct Effect of Male	*
3883	0.280363347423355	-0.176645409441996	0.760230151801411	Sexual Trauma predicting Negative Affectivity via fMRI_PC_41	99.99%	Direct Effect of Female	NA
3884	-0.00319427043524469	-0.0615506142749274	0.0372327330802267	Sexual Trauma predicting Negative Affectivity via fMRI_PC_41	99.99%	Total Indirect Effect	NA
3885	0.416409868151181	0.0730273010403643	0.761128598456642	Sexual Trauma predicting Negative Affectivity via fMRI_PC_41	99.99%	Total Direct Effect	*
3886	0.00316508433504217	-0.0905484744534681	0.136413690273514	Sexual Trauma predicting Negative Affectivity via fMRI_PC_41	99.9999%	Index of Moderated Mediation of Sex	NA
3887	-0.00500625180177441	-0.11474211661508	0.0590911538928249	Sexual Trauma predicting Negative Affectivity via fMRI_PC_41	99.9999%	Indirect Effect of Male	NA
3888	-0.00184116746673224	-0.0648738708298581	0.0533541720778896	Sexual Trauma predicting Negative Affectivity via fMRI_PC_41	99.9999%	Indirect Effect of Female	NA
3889	0.606065719796103	0.0387348426701696	1.25115137869718	Sexual Trauma predicting Negative Affectivity via fMRI_PC_41	99.9999%	Direct Effect of Male	*
3890	0.280363347423355	-0.18355054886903	0.73496782952605	Sexual Trauma predicting Negative Affectivity via fMRI_PC_41	99.9999%	Direct Effect of Female	NA
3891	-0.00319427043524469	-0.0677259328977648	0.0393530093418242	Sexual Trauma predicting Negative Affectivity via fMRI_PC_41	99.9999%	Total Indirect Effect	NA
3892	0.416409868151181	0.0101759846395902	0.804567442340872	Sexual Trauma predicting Negative Affectivity via fMRI_PC_41	99.9999%	Total Direct Effect	*
3893	-0.0127706661950059	-0.0720006626797806	0.0308354563748116	Sexual Trauma predicting Negative Affectivity via fMRI_PC_42	97.50%	Index of Moderated Mediation of Sex	NA
3894	0.0119969302481801	-0.0262139381666711	0.0663213298471572	Sexual Trauma predicting Negative Affectivity via fMRI_PC_42	97.50%	Indirect Effect of Male	NA
3895	-0.000773735946825815	-0.0200015614911083	0.0189581480367046	Sexual Trauma predicting Negative Affectivity via fMRI_PC_42	97.50%	Indirect Effect of Female	NA
3896	0.589735610544005	0.238367702437367	0.93653946352392	Sexual Trauma predicting Negative Affectivity via fMRI_PC_42	97.50%	Direct Effect of Male	*
3897	0.281872591421345	0.0213496250340604	0.548357871933197	Sexual Trauma predicting Negative Affectivity via fMRI_PC_42	97.50%	Direct Effect of Female	*
3898	0.00468584253802801	-0.0110299621492655	0.0325620187133115	Sexual Trauma predicting Negative Affectivity via fMRI_PC_42	97.50%	Total Indirect Effect	NA
3899	0.418172735814785	0.209783489428987	0.633889387852841	Sexual Trauma predicting Negative Affectivity via fMRI_PC_42	97.50%	Total Direct Effect	*
3900	-0.0127706661950059	-0.0866489502182776	0.0382149845762008	Sexual Trauma predicting Negative Affectivity via fMRI_PC_42	99.00%	Index of Moderated Mediation of Sex	NA
3901	0.0119969302481801	-0.0333652942187076	0.079662024319101	Sexual Trauma predicting Negative Affectivity via fMRI_PC_42	99.00%	Indirect Effect of Male	NA
3902	-0.000773735946825815	-0.0248929772742253	0.0232854859568046	Sexual Trauma predicting Negative Affectivity via fMRI_PC_42	99.00%	Indirect Effect of Female	NA
3903	0.589735610544005	0.192127998378504	0.989945636045821	Sexual Trauma predicting Negative Affectivity via fMRI_PC_42	99.00%	Direct Effect of Male	*
3904	0.281872591421345	-0.0282786613767258	0.586305776680657	Sexual Trauma predicting Negative Affectivity via fMRI_PC_42	99.00%	Direct Effect of Female	NA
3905	0.00468584253802801	-0.014748661731784	0.0382961383623317	Sexual Trauma predicting Negative Affectivity via fMRI_PC_42	99.00%	Total Indirect Effect	NA
3906	0.418172735814785	0.173355285526824	0.6612411974373	Sexual Trauma predicting Negative Affectivity via fMRI_PC_42	99.00%	Total Direct Effect	*
3907	-0.0127706661950059	-0.154979990844144	0.0896003802529782	Sexual Trauma predicting Negative Affectivity via fMRI_PC_42	99.99%	Index of Moderated Mediation of Sex	NA
3908	0.0119969302481801	-0.0800589890035697	0.147202151300916	Sexual Trauma predicting Negative Affectivity via fMRI_PC_42	99.99%	Indirect Effect of Male	NA
3909	-0.000773735946825815	-0.0510136848779439	0.049647783580462	Sexual Trauma predicting Negative Affectivity via fMRI_PC_42	99.99%	Indirect Effect of Female	NA
3910	0.589735610544005	0.054902744856574	1.18233003058707	Sexual Trauma predicting Negative Affectivity via fMRI_PC_42	99.99%	Direct Effect of Male	*
3911	0.281872591421345	-0.205577419045666	0.72438010520682	Sexual Trauma predicting Negative Affectivity via fMRI_PC_42	99.99%	Direct Effect of Female	NA
3912	0.00468584253802801	-0.0381565820593056	0.0665113516119812	Sexual Trauma predicting Negative Affectivity via fMRI_PC_42	99.99%	Total Indirect Effect	NA
3913	0.418172735814785	0.00755771523895716	0.767783667161931	Sexual Trauma predicting Negative Affectivity via fMRI_PC_42	99.99%	Total Direct Effect	*
3914	-0.0127706661950059	-0.155211267267603	0.10669416465174	Sexual Trauma predicting Negative Affectivity via fMRI_PC_42	99.9999%	Index of Moderated Mediation of Sex	NA
3915	0.0119969302481801	-0.0942028914516008	0.130588691813558	Sexual Trauma predicting Negative Affectivity via fMRI_PC_42	99.9999%	Indirect Effect of Male	NA
3916	-0.000773735946825815	-0.0604229140169321	0.0506822524222007	Sexual Trauma predicting Negative Affectivity via fMRI_PC_42	99.9999%	Indirect Effect of Female	NA
3917	0.589735610544005	-0.0131742747640248	1.20121374795157	Sexual Trauma predicting Negative Affectivity via fMRI_PC_42	99.9999%	Direct Effect of Male	NA
3918	0.281872591421345	-0.184121200536196	0.852066709986165	Sexual Trauma predicting Negative Affectivity via fMRI_PC_42	99.9999%	Direct Effect of Female	NA
3919	0.00468584253802801	-0.0485216572307765	0.0610407591875809	Sexual Trauma predicting Negative Affectivity via fMRI_PC_42	99.9999%	Total Indirect Effect	NA
3920	0.418172735814785	0.0198729113427943	0.825456829503791	Sexual Trauma predicting Negative Affectivity via fMRI_PC_42	99.9999%	Total Direct Effect	*
3921	0.0131941875290716	-0.0380235088731759	0.0844699947726612	Sexual Trauma predicting Negative Affectivity via fMRI_PC_43	97.50%	Index of Moderated Mediation of Sex	NA
3922	-0.0114276183576017	-0.0717131856555892	0.0336182602188342	Sexual Trauma predicting Negative Affectivity via fMRI_PC_43	97.50%	Indirect Effect of Male	NA
3923	0.00176656917146999	-0.011695031556635	0.0237138163450968	Sexual Trauma predicting Negative Affectivity via fMRI_PC_43	97.50%	Indirect Effect of Female	NA
3924	0.612919125942612	0.269908797286611	0.949298192055466	Sexual Trauma predicting Negative Affectivity via fMRI_PC_43	97.50%	Direct Effect of Male	*
3925	0.281138186556883	0.0177934479386303	0.546096891950587	Sexual Trauma predicting Negative Affectivity via fMRI_PC_43	97.50%	Direct Effect of Female	*
3926	-0.00387406861976881	-0.0279015218079954	0.0141442832855219	Sexual Trauma predicting Negative Affectivity via fMRI_PC_43	97.50%	Total Indirect Effect	NA
3927	0.419103552990493	0.21127419598619	0.630657721502433	Sexual Trauma predicting Negative Affectivity via fMRI_PC_43	97.50%	Total Direct Effect	*
3928	0.0131941875290716	-0.0503001026268791	0.102046071858786	Sexual Trauma predicting Negative Affectivity via fMRI_PC_43	99.00%	Index of Moderated Mediation of Sex	NA
3929	-0.0114276183576017	-0.0861503460698538	0.0433439705550614	Sexual Trauma predicting Negative Affectivity via fMRI_PC_43	99.00%	Indirect Effect of Male	NA
3930	0.00176656917146999	-0.0155893906396275	0.0293985018898728	Sexual Trauma predicting Negative Affectivity via fMRI_PC_43	99.00%	Indirect Effect of Female	NA
3931	0.612919125942612	0.210412444523782	1.00475510192691	Sexual Trauma predicting Negative Affectivity via fMRI_PC_43	99.00%	Direct Effect of Male	*
3932	0.281138186556883	-0.0224432555207465	0.587604354164283	Sexual Trauma predicting Negative Affectivity via fMRI_PC_43	99.00%	Direct Effect of Female	NA
3933	-0.00387406861976881	-0.0337388926707316	0.0190545590393401	Sexual Trauma predicting Negative Affectivity via fMRI_PC_43	99.00%	Total Indirect Effect	NA
3934	0.419103552990493	0.174361741167842	0.663844022785607	Sexual Trauma predicting Negative Affectivity via fMRI_PC_43	99.00%	Total Direct Effect	*
3935	0.0131941875290716	-0.0978176236397436	0.159518837892123	Sexual Trauma predicting Negative Affectivity via fMRI_PC_43	99.99%	Index of Moderated Mediation of Sex	NA
3936	-0.0114276183576017	-0.129887013349706	0.0871991369685232	Sexual Trauma predicting Negative Affectivity via fMRI_PC_43	99.99%	Indirect Effect of Male	NA
3937	0.00176656917146999	-0.0346706811014554	0.0531276912412589	Sexual Trauma predicting Negative Affectivity via fMRI_PC_43	99.99%	Indirect Effect of Female	NA
3938	0.612919125942612	0.0170377170415402	1.21416038769385	Sexual Trauma predicting Negative Affectivity via fMRI_PC_43	99.99%	Direct Effect of Male	*
3939	0.281138186556883	-0.176455380805696	0.734083237644536	Sexual Trauma predicting Negative Affectivity via fMRI_PC_43	99.99%	Direct Effect of Female	NA
3940	-0.00387406861976881	-0.0553731558017431	0.0469813192975171	Sexual Trauma predicting Negative Affectivity via fMRI_PC_43	99.99%	Total Indirect Effect	NA
3941	0.419103552990493	0.0604246894135177	0.776047823108101	Sexual Trauma predicting Negative Affectivity via fMRI_PC_43	99.99%	Total Direct Effect	*
3942	0.0131941875290716	-0.107273459067038	0.189540245405353	Sexual Trauma predicting Negative Affectivity via fMRI_PC_43	99.9999%	Index of Moderated Mediation of Sex	NA
3943	-0.0114276183576017	-0.160990286492262	0.0930652251847963	Sexual Trauma predicting Negative Affectivity via fMRI_PC_43	99.9999%	Indirect Effect of Male	NA
3944	0.00176656917146999	-0.0344644035169481	0.0520846631400361	Sexual Trauma predicting Negative Affectivity via fMRI_PC_43	99.9999%	Indirect Effect of Female	NA
3945	0.612919125942612	-0.0620873143209113	1.18067396464783	Sexual Trauma predicting Negative Affectivity via fMRI_PC_43	99.9999%	Direct Effect of Male	NA
3946	0.281138186556883	-0.167828410853175	0.801074426278936	Sexual Trauma predicting Negative Affectivity via fMRI_PC_43	99.9999%	Direct Effect of Female	NA
3947	-0.00387406861976881	-0.0623557148880022	0.0409005174870165	Sexual Trauma predicting Negative Affectivity via fMRI_PC_43	99.9999%	Total Indirect Effect	NA
3948	0.419103552990493	0.100472702162333	0.800829193515118	Sexual Trauma predicting Negative Affectivity via fMRI_PC_43	99.9999%	Total Direct Effect	*
3949	0.0108825438822736	-0.0209902320356772	0.0677045308920218	Sexual Trauma predicting Negative Affectivity via fMRI_PC_44	97.50%	Index of Moderated Mediation of Sex	NA
3950	-0.00903634744580795	-0.0537063814629148	0.0192717961512433	Sexual Trauma predicting Negative Affectivity via fMRI_PC_44	97.50%	Indirect Effect of Male	NA
3951	0.00184619643646561	-0.014442527990951	0.0266090339127876	Sexual Trauma predicting Negative Affectivity via fMRI_PC_44	97.50%	Indirect Effect of Female	NA
3952	0.611586020725221	0.259236412119926	0.96438592956379	Sexual Trauma predicting Negative Affectivity via fMRI_PC_44	97.50%	Direct Effect of Male	*
3953	0.273984379290215	0.0063311917911116	0.538894920259751	Sexual Trauma predicting Negative Affectivity via fMRI_PC_44	97.50%	Direct Effect of Female	*
3954	-0.00280619221208999	-0.0232259595209036	0.0131653353364099	Sexual Trauma predicting Negative Affectivity via fMRI_PC_44	97.50%	Total Indirect Effect	NA
3955	0.415506026353313	0.203959080687233	0.631666995094977	Sexual Trauma predicting Negative Affectivity via fMRI_PC_44	97.50%	Total Direct Effect	*
3956	0.0108825438822736	-0.0298077869262984	0.0812945778888552	Sexual Trauma predicting Negative Affectivity via fMRI_PC_44	99.00%	Index of Moderated Mediation of Sex	NA
3957	-0.00903634744580795	-0.0652911552967192	0.0261215368991359	Sexual Trauma predicting Negative Affectivity via fMRI_PC_44	99.00%	Indirect Effect of Male	NA
3958	0.00184619643646561	-0.0195992233601472	0.0337928900215877	Sexual Trauma predicting Negative Affectivity via fMRI_PC_44	99.00%	Indirect Effect of Female	NA
3959	0.611586020725221	0.21440384456831	1.01876444747945	Sexual Trauma predicting Negative Affectivity via fMRI_PC_44	99.00%	Direct Effect of Male	*
3960	0.273984379290215	-0.0367592231672945	0.5805564877813	Sexual Trauma predicting Negative Affectivity via fMRI_PC_44	99.00%	Direct Effect of Female	NA
3961	-0.00280619221208999	-0.0283386770286234	0.0182699424904756	Sexual Trauma predicting Negative Affectivity via fMRI_PC_44	99.00%	Total Indirect Effect	NA
3962	0.415506026353313	0.173352687257961	0.663541919727835	Sexual Trauma predicting Negative Affectivity via fMRI_PC_44	99.00%	Total Direct Effect	*
3963	0.0108825438822736	-0.0622732702542956	0.136258700722889	Sexual Trauma predicting Negative Affectivity via fMRI_PC_44	99.99%	Index of Moderated Mediation of Sex	NA
3964	-0.00903634744580795	-0.117566321082897	0.057634915205898	Sexual Trauma predicting Negative Affectivity via fMRI_PC_44	99.99%	Indirect Effect of Male	NA
3965	0.00184619643646561	-0.0459419944351018	0.0617682296134201	Sexual Trauma predicting Negative Affectivity via fMRI_PC_44	99.99%	Indirect Effect of Female	NA
3966	0.611586020725221	0.0558390653480073	1.23378481344419	Sexual Trauma predicting Negative Affectivity via fMRI_PC_44	99.99%	Direct Effect of Male	*
3967	0.273984379290215	-0.197945076139569	0.725433046916317	Sexual Trauma predicting Negative Affectivity via fMRI_PC_44	99.99%	Direct Effect of Female	NA
3968	-0.00280619221208999	-0.0520746114506273	0.0363129462016169	Sexual Trauma predicting Negative Affectivity via fMRI_PC_44	99.99%	Total Indirect Effect	NA
3969	0.415506026353313	0.0700856361244349	0.763095468084327	Sexual Trauma predicting Negative Affectivity via fMRI_PC_44	99.99%	Total Direct Effect	*
3970	0.0108825438822736	-0.0741809154697533	0.133504233456865	Sexual Trauma predicting Negative Affectivity via fMRI_PC_44	99.9999%	Index of Moderated Mediation of Sex	NA
3971	-0.00903634744580795	-0.112985211250777	0.0674922187984329	Sexual Trauma predicting Negative Affectivity via fMRI_PC_44	99.9999%	Indirect Effect of Male	NA
3972	0.00184619643646561	-0.0385488266360035	0.0657018526234753	Sexual Trauma predicting Negative Affectivity via fMRI_PC_44	99.9999%	Indirect Effect of Female	NA
3973	0.611586020725221	0.0142947497453995	1.23943346340687	Sexual Trauma predicting Negative Affectivity via fMRI_PC_44	99.9999%	Direct Effect of Male	*
3974	0.273984379290215	-0.201465593091839	0.744104373932633	Sexual Trauma predicting Negative Affectivity via fMRI_PC_44	99.9999%	Direct Effect of Female	NA
3975	-0.00280619221208999	-0.0526303246889042	0.0358587225340549	Sexual Trauma predicting Negative Affectivity via fMRI_PC_44	99.9999%	Total Indirect Effect	NA
3976	0.415506026353313	0.0383911970718861	0.79072130809814	Sexual Trauma predicting Negative Affectivity via fMRI_PC_44	99.9999%	Total Direct Effect	*
3977	0.00677359440074076	-0.0379613201761293	0.0600899403991106	Sexual Trauma predicting Negative Affectivity via fMRI_PC_45	97.50%	Index of Moderated Mediation of Sex	NA
3978	-0.00213798861735964	-0.0427488779969559	0.0346267270496607	Sexual Trauma predicting Negative Affectivity via fMRI_PC_45	97.50%	Indirect Effect of Male	NA
3979	0.00463560578338112	-0.022357747190022	0.0356165129825371	Sexual Trauma predicting Negative Affectivity via fMRI_PC_45	97.50%	Indirect Effect of Female	NA
3980	0.603825762279715	0.259358660334172	0.948303834381825	Sexual Trauma predicting Negative Affectivity via fMRI_PC_45	97.50%	Direct Effect of Male	*
3981	0.274671718473712	0.0133280262106009	0.537003090031966	Sexual Trauma predicting Negative Affectivity via fMRI_PC_45	97.50%	Direct Effect of Female	*
3982	0.00173983122544362	-0.0209574152990849	0.0251607892142035	Sexual Trauma predicting Negative Affectivity via fMRI_PC_45	97.50%	Total Indirect Effect	NA
3983	0.417127962478674	0.211633964840091	0.625358030516607	Sexual Trauma predicting Negative Affectivity via fMRI_PC_45	97.50%	Total Direct Effect	*
3984	0.00677359440074076	-0.0495805007930773	0.0725760797006933	Sexual Trauma predicting Negative Affectivity via fMRI_PC_45	99.00%	Index of Moderated Mediation of Sex	NA
3985	-0.00213798861735964	-0.0535787250706036	0.0433515973769119	Sexual Trauma predicting Negative Affectivity via fMRI_PC_45	99.00%	Indirect Effect of Male	NA
3986	0.00463560578338112	-0.0298141290891904	0.0414781346086262	Sexual Trauma predicting Negative Affectivity via fMRI_PC_45	99.00%	Indirect Effect of Female	NA
3987	0.603825762279715	0.202778684714327	0.993366811621761	Sexual Trauma predicting Negative Affectivity via fMRI_PC_45	99.00%	Direct Effect of Male	*
3988	0.274671718473712	-0.0304646967340506	0.57477130876725	Sexual Trauma predicting Negative Affectivity via fMRI_PC_45	99.00%	Direct Effect of Female	NA
3989	0.00173983122544362	-0.0273504059544383	0.0300974593686377	Sexual Trauma predicting Negative Affectivity via fMRI_PC_45	99.00%	Total Indirect Effect	NA
3990	0.417127962478674	0.1766315550874	0.659523026482133	Sexual Trauma predicting Negative Affectivity via fMRI_PC_45	99.00%	Total Direct Effect	*
3991	0.00677359440074076	-0.0795095760353429	0.11146510511416	Sexual Trauma predicting Negative Affectivity via fMRI_PC_45	99.99%	Index of Moderated Mediation of Sex	NA
3992	-0.00213798861735964	-0.0858837531491661	0.0706694777640027	Sexual Trauma predicting Negative Affectivity via fMRI_PC_45	99.99%	Indirect Effect of Male	NA
3993	0.00463560578338112	-0.0574678051450803	0.0683714765425822	Sexual Trauma predicting Negative Affectivity via fMRI_PC_45	99.99%	Indirect Effect of Female	NA
3994	0.603825762279715	0.0346313448859195	1.20106799767763	Sexual Trauma predicting Negative Affectivity via fMRI_PC_45	99.99%	Direct Effect of Male	*
3995	0.274671718473712	-0.180231712982888	0.742175795134675	Sexual Trauma predicting Negative Affectivity via fMRI_PC_45	99.99%	Direct Effect of Female	NA
3996	0.00173983122544362	-0.053768504455723	0.0475816244659057	Sexual Trauma predicting Negative Affectivity via fMRI_PC_45	99.99%	Total Indirect Effect	NA
3997	0.417127962478674	0.0777188222176653	0.76112907705254	Sexual Trauma predicting Negative Affectivity via fMRI_PC_45	99.99%	Total Direct Effect	*
3998	0.00677359440074076	-0.126206702605745	0.1337161309831	Sexual Trauma predicting Negative Affectivity via fMRI_PC_45	99.9999%	Index of Moderated Mediation of Sex	NA
3999	-0.00213798861735964	-0.092226810144909	0.11687271002381	Sexual Trauma predicting Negative Affectivity via fMRI_PC_45	99.9999%	Indirect Effect of Male	NA
4000	0.00463560578338112	-0.0538771132572267	0.0828029725091023	Sexual Trauma predicting Negative Affectivity via fMRI_PC_45	99.9999%	Indirect Effect of Female	NA
4001	0.603825762279715	0.0068215348537159	1.21985627556212	Sexual Trauma predicting Negative Affectivity via fMRI_PC_45	99.9999%	Direct Effect of Male	*
4002	0.274671718473712	-0.270699731215042	0.781125437867648	Sexual Trauma predicting Negative Affectivity via fMRI_PC_45	99.9999%	Direct Effect of Female	NA
4003	0.00173983122544362	-0.0508113912581992	0.0584242434445937	Sexual Trauma predicting Negative Affectivity via fMRI_PC_45	99.9999%	Total Indirect Effect	NA
4004	0.417127962478674	0.0279297988116123	0.804543995426174	Sexual Trauma predicting Negative Affectivity via fMRI_PC_45	99.9999%	Total Direct Effect	*
4005	0.00740702974152857	-0.0375931006971308	0.0639156642437707	Sexual Trauma predicting Negative Affectivity via fMRI_PC_46	97.50%	Index of Moderated Mediation of Sex	NA
4006	-0.00371531716208994	-0.050468609106926	0.0345920291948282	Sexual Trauma predicting Negative Affectivity via fMRI_PC_46	97.50%	Indirect Effect of Male	NA
4007	0.00369171257943863	-0.0218095825819046	0.0327691712069367	Sexual Trauma predicting Negative Affectivity via fMRI_PC_46	97.50%	Indirect Effect of Female	NA
4008	0.604964979910469	0.231608820546472	0.973256154735558	Sexual Trauma predicting Negative Affectivity via fMRI_PC_46	97.50%	Direct Effect of Male	*
4009	0.270972257652603	-0.0144695819320666	0.559986004187606	Sexual Trauma predicting Negative Affectivity via fMRI_PC_46	97.50%	Direct Effect of Female	NA
4010	0.0005251385263688	-0.0242174616041778	0.0239274090059237	Sexual Trauma predicting Negative Affectivity via fMRI_PC_46	97.50%	Total Indirect Effect	NA
4011	0.414282388965792	0.183302460874277	0.645842493327679	Sexual Trauma predicting Negative Affectivity via fMRI_PC_46	97.50%	Total Direct Effect	*
4012	0.00740702974152857	-0.050002406408607	0.0769936820803616	Sexual Trauma predicting Negative Affectivity via fMRI_PC_46	99.00%	Index of Moderated Mediation of Sex	NA
4013	-0.00371531716208994	-0.0613225785416416	0.0441732426115739	Sexual Trauma predicting Negative Affectivity via fMRI_PC_46	99.00%	Indirect Effect of Male	NA
4014	0.00369171257943863	-0.0289069029680323	0.0400314921766684	Sexual Trauma predicting Negative Affectivity via fMRI_PC_46	99.00%	Indirect Effect of Female	NA
4015	0.604964979910469	0.171543233143769	1.03645244109367	Sexual Trauma predicting Negative Affectivity via fMRI_PC_46	99.00%	Direct Effect of Male	*
4016	0.270972257652603	-0.0572725559440146	0.602328928734899	Sexual Trauma predicting Negative Affectivity via fMRI_PC_46	99.00%	Direct Effect of Female	NA
4017	0.0005251385263688	-0.0297084297490015	0.0285778072073914	Sexual Trauma predicting Negative Affectivity via fMRI_PC_46	99.00%	Total Indirect Effect	NA
4018	0.414282388965792	0.153732914170846	0.687724115548656	Sexual Trauma predicting Negative Affectivity via fMRI_PC_46	99.00%	Total Direct Effect	*
4019	0.00740702974152857	-0.105939337005523	0.126053578384886	Sexual Trauma predicting Negative Affectivity via fMRI_PC_46	99.99%	Index of Moderated Mediation of Sex	NA
4020	-0.00371531716208994	-0.102585848746443	0.0923959575943891	Sexual Trauma predicting Negative Affectivity via fMRI_PC_46	99.99%	Indirect Effect of Male	NA
4021	0.00369171257943863	-0.058515937710763	0.0712716970517245	Sexual Trauma predicting Negative Affectivity via fMRI_PC_46	99.99%	Indirect Effect of Female	NA
4022	0.604964979910469	0.0298078409779728	1.21463004183122	Sexual Trauma predicting Negative Affectivity via fMRI_PC_46	99.99%	Direct Effect of Male	*
4023	0.270972257652603	-0.18574810525763	0.739984401546929	Sexual Trauma predicting Negative Affectivity via fMRI_PC_46	99.99%	Direct Effect of Female	NA
4024	0.0005251385263688	-0.056648244222735	0.0601816334408003	Sexual Trauma predicting Negative Affectivity via fMRI_PC_46	99.99%	Total Indirect Effect	NA
4025	0.414282388965792	-0.00781923238388337	0.745686115952129	Sexual Trauma predicting Negative Affectivity via fMRI_PC_46	99.99%	Total Direct Effect	NA
4026	0.00740702974152857	-0.131491925700367	0.146627013030862	Sexual Trauma predicting Negative Affectivity via fMRI_PC_46	99.9999%	Index of Moderated Mediation of Sex	NA
4027	-0.00371531716208994	-0.123799112643914	0.100572139441322	Sexual Trauma predicting Negative Affectivity via fMRI_PC_46	99.9999%	Indirect Effect of Male	NA
4028	0.00369171257943863	-0.0546638161038437	0.0742801940621377	Sexual Trauma predicting Negative Affectivity via fMRI_PC_46	99.9999%	Indirect Effect of Female	NA
4029	0.604964979910469	-0.018839457525969	1.20950791797838	Sexual Trauma predicting Negative Affectivity via fMRI_PC_46	99.9999%	Direct Effect of Male	NA
4030	0.270972257652603	-0.261664384220513	0.810472776132708	Sexual Trauma predicting Negative Affectivity via fMRI_PC_46	99.9999%	Direct Effect of Female	NA
4031	0.0005251385263688	-0.0510351322430797	0.0585431525046261	Sexual Trauma predicting Negative Affectivity via fMRI_PC_46	99.9999%	Total Indirect Effect	NA
4032	0.414282388965792	-0.0196003850666296	0.81345799638535	Sexual Trauma predicting Negative Affectivity via fMRI_PC_46	99.9999%	Total Direct Effect	NA
4033	0.00999975176619659	-0.0284686435270016	0.07177178347803	Sexual Trauma predicting Negative Affectivity via fMRI_PC_47	97.50%	Index of Moderated Mediation of Sex	NA
4034	-0.0156330488433691	-0.0740423788315786	0.0149374058908595	Sexual Trauma predicting Negative Affectivity via fMRI_PC_47	97.50%	Indirect Effect of Male	NA
4035	-0.00563329707717255	-0.0373359566746831	0.0174608773276189	Sexual Trauma predicting Negative Affectivity via fMRI_PC_47	97.50%	Indirect Effect of Female	NA
4036	0.61767780656985	0.260225539787198	0.96081966884897	Sexual Trauma predicting Negative Affectivity via fMRI_PC_47	97.50%	Direct Effect of Male	*
4037	0.288519482170057	0.0155059654850827	0.562228116377049	Sexual Trauma predicting Negative Affectivity via fMRI_PC_47	97.50%	Direct Effect of Female	*
4038	-0.00990828389171755	-0.0434975961075589	0.00871295219589055	Sexual Trauma predicting Negative Affectivity via fMRI_PC_47	97.50%	Total Indirect Effect	NA
4039	0.419329441051485	0.199958235335347	0.633064979756098	Sexual Trauma predicting Negative Affectivity via fMRI_PC_47	97.50%	Total Direct Effect	*
4040	0.00999975176619659	-0.039300708210593	0.0832295791501671	Sexual Trauma predicting Negative Affectivity via fMRI_PC_47	99.00%	Index of Moderated Mediation of Sex	NA
4041	-0.0156330488433691	-0.0854952738587474	0.022670619161622	Sexual Trauma predicting Negative Affectivity via fMRI_PC_47	99.00%	Indirect Effect of Male	NA
4042	-0.00563329707717255	-0.044339644587158	0.0223790418802861	Sexual Trauma predicting Negative Affectivity via fMRI_PC_47	99.00%	Indirect Effect of Female	NA
4043	0.61767780656985	0.208728552338772	1.02492922733781	Sexual Trauma predicting Negative Affectivity via fMRI_PC_47	99.00%	Direct Effect of Male	*
4044	0.288519482170057	-0.0214279965776721	0.596093140177449	Sexual Trauma predicting Negative Affectivity via fMRI_PC_47	99.00%	Direct Effect of Female	NA
4045	-0.00990828389171755	-0.0501900058400341	0.0122039920710244	Sexual Trauma predicting Negative Affectivity via fMRI_PC_47	99.00%	Total Indirect Effect	NA
4046	0.419329441051485	0.165971459640492	0.666499110280021	Sexual Trauma predicting Negative Affectivity via fMRI_PC_47	99.00%	Total Direct Effect	*
4047	0.00999975176619659	-0.085065253056525	0.177589201907614	Sexual Trauma predicting Negative Affectivity via fMRI_PC_47	99.99%	Index of Moderated Mediation of Sex	NA
4048	-0.0156330488433691	-0.160672815268873	0.056095106813485	Sexual Trauma predicting Negative Affectivity via fMRI_PC_47	99.99%	Indirect Effect of Male	NA
4049	-0.00563329707717255	-0.0806292889950802	0.0448561560875854	Sexual Trauma predicting Negative Affectivity via fMRI_PC_47	99.99%	Indirect Effect of Female	NA
4050	0.61767780656985	0.0354413520839089	1.20858161712534	Sexual Trauma predicting Negative Affectivity via fMRI_PC_47	99.99%	Direct Effect of Male	*
4051	0.288519482170057	-0.163421181777654	0.760226705263073	Sexual Trauma predicting Negative Affectivity via fMRI_PC_47	99.99%	Direct Effect of Female	NA
4052	-0.00990828389171755	-0.076264353288668	0.0297784976665446	Sexual Trauma predicting Negative Affectivity via fMRI_PC_47	99.99%	Total Indirect Effect	NA
4053	0.419329441051485	0.0449524222495988	0.768900817074074	Sexual Trauma predicting Negative Affectivity via fMRI_PC_47	99.99%	Total Direct Effect	*
4054	0.00999975176619659	-0.100958136004743	0.133951064275098	Sexual Trauma predicting Negative Affectivity via fMRI_PC_47	99.9999%	Index of Moderated Mediation of Sex	NA
4055	-0.0156330488433691	-0.156718105130279	0.0575533604055498	Sexual Trauma predicting Negative Affectivity via fMRI_PC_47	99.9999%	Indirect Effect of Male	NA
4056	-0.00563329707717255	-0.0841532098559703	0.0562171831915997	Sexual Trauma predicting Negative Affectivity via fMRI_PC_47	99.9999%	Indirect Effect of Female	NA
4057	0.61767780656985	0.0227905386014666	1.21355656271883	Sexual Trauma predicting Negative Affectivity via fMRI_PC_47	99.9999%	Direct Effect of Male	*
4058	0.288519482170057	-0.179462656992065	0.766007422600514	Sexual Trauma predicting Negative Affectivity via fMRI_PC_47	99.9999%	Direct Effect of Female	NA
4059	-0.00990828389171755	-0.0869489178726766	0.0341124022050226	Sexual Trauma predicting Negative Affectivity via fMRI_PC_47	99.9999%	Total Indirect Effect	NA
4060	0.419329441051485	0.0542917868279116	0.847515427548469	Sexual Trauma predicting Negative Affectivity via fMRI_PC_47	99.9999%	Total Direct Effect	*
4061	0.0108626512393289	-0.0353015496579182	0.0688824558686324	Sexual Trauma predicting Negative Affectivity via fMRI_PC_48	97.50%	Index of Moderated Mediation of Sex	NA
4062	-0.0185162153749325	-0.0739025591952739	0.0153678559806804	Sexual Trauma predicting Negative Affectivity via fMRI_PC_48	97.50%	Indirect Effect of Male	NA
4063	-0.0076535641356036	-0.0445953253118866	0.0184260228669378	Sexual Trauma predicting Negative Affectivity via fMRI_PC_48	97.50%	Indirect Effect of Female	NA
4064	0.620543674349736	0.27630510767762	0.962142354514003	Sexual Trauma predicting Negative Affectivity via fMRI_PC_48	97.50%	Direct Effect of Male	*
4065	0.281931503161129	0.020560192542925	0.54968805774285	Sexual Trauma predicting Negative Affectivity via fMRI_PC_48	97.50%	Direct Effect of Female	*
4066	-0.0122974484944245	-0.0472154922242993	0.007720840977743	Sexual Trauma predicting Negative Affectivity via fMRI_PC_48	97.50%	Total Indirect Effect	NA
4067	0.414393904803098	0.200026662761022	0.626503975898709	Sexual Trauma predicting Negative Affectivity via fMRI_PC_48	97.50%	Total Direct Effect	*
4068	0.0108626512393289	-0.044418980475503	0.0809039731647192	Sexual Trauma predicting Negative Affectivity via fMRI_PC_48	99.00%	Index of Moderated Mediation of Sex	NA
4069	-0.0185162153749325	-0.0859820205053166	0.0229076414792134	Sexual Trauma predicting Negative Affectivity via fMRI_PC_48	99.00%	Indirect Effect of Male	NA
4070	-0.0076535641356036	-0.0507675970811997	0.0213068790431451	Sexual Trauma predicting Negative Affectivity via fMRI_PC_48	99.00%	Indirect Effect of Female	NA
4071	0.620543674349736	0.22232979282177	1.01928527694321	Sexual Trauma predicting Negative Affectivity via fMRI_PC_48	99.00%	Direct Effect of Male	*
4072	0.281931503161129	-0.0222015102058206	0.579865008922404	Sexual Trauma predicting Negative Affectivity via fMRI_PC_48	99.00%	Direct Effect of Female	NA
4073	-0.0122974484944245	-0.0542320108906454	0.0110921619101453	Sexual Trauma predicting Negative Affectivity via fMRI_PC_48	99.00%	Total Indirect Effect	NA
4074	0.414393904803098	0.171056353477031	0.656948115243752	Sexual Trauma predicting Negative Affectivity via fMRI_PC_48	99.00%	Total Direct Effect	*
4075	0.0108626512393289	-0.0872331243523081	0.149215927306635	Sexual Trauma predicting Negative Affectivity via fMRI_PC_48	99.99%	Index of Moderated Mediation of Sex	NA
4076	-0.0185162153749325	-0.127150425346761	0.0518481601485617	Sexual Trauma predicting Negative Affectivity via fMRI_PC_48	99.99%	Indirect Effect of Male	NA
4077	-0.0076535641356036	-0.0851580053260585	0.0512716285977681	Sexual Trauma predicting Negative Affectivity via fMRI_PC_48	99.99%	Indirect Effect of Female	NA
4078	0.620543674349736	0.0471999614640009	1.2377799276173	Sexual Trauma predicting Negative Affectivity via fMRI_PC_48	99.99%	Direct Effect of Male	*
4079	0.281931503161129	-0.184988737398872	0.743367628744335	Sexual Trauma predicting Negative Affectivity via fMRI_PC_48	99.99%	Direct Effect of Female	NA
4080	-0.0122974484944245	-0.0848968534764923	0.0278355496038588	Sexual Trauma predicting Negative Affectivity via fMRI_PC_48	99.99%	Total Indirect Effect	NA
4081	0.414393904803098	0.0587448207655777	0.760867871500476	Sexual Trauma predicting Negative Affectivity via fMRI_PC_48	99.99%	Total Direct Effect	*
4082	0.0108626512393289	-0.11297508723149	0.143401230477916	Sexual Trauma predicting Negative Affectivity via fMRI_PC_48	99.9999%	Index of Moderated Mediation of Sex	NA
4083	-0.0185162153749325	-0.141876848449567	0.0638490256628629	Sexual Trauma predicting Negative Affectivity via fMRI_PC_48	99.9999%	Indirect Effect of Male	NA
4084	-0.0076535641356036	-0.0839124023761252	0.0425445738036056	Sexual Trauma predicting Negative Affectivity via fMRI_PC_48	99.9999%	Indirect Effect of Female	NA
4085	0.620543674349736	0.0262164337042917	1.21382222191471	Sexual Trauma predicting Negative Affectivity via fMRI_PC_48	99.9999%	Direct Effect of Male	*
4086	0.281931503161129	-0.218207097918844	0.744529438691066	Sexual Trauma predicting Negative Affectivity via fMRI_PC_48	99.9999%	Direct Effect of Female	NA
4087	-0.0122974484944245	-0.0839437909285044	0.0257193288282532	Sexual Trauma predicting Negative Affectivity via fMRI_PC_48	99.9999%	Total Indirect Effect	NA
4088	0.414393904803098	0.0246974003913032	0.797031610286135	Sexual Trauma predicting Negative Affectivity via fMRI_PC_48	99.9999%	Total Direct Effect	*
4089	-0.0132958727456683	-0.0724190579348137	0.0174326855357289	Sexual Trauma predicting Negative Affectivity via fMRI_PC_49	97.50%	Index of Moderated Mediation of Sex	NA
4090	0.00817691403779474	-0.0169639067232847	0.0511871315612102	Sexual Trauma predicting Negative Affectivity via fMRI_PC_49	97.50%	Indirect Effect of Male	NA
4091	-0.00511895870787352	-0.0355361459843903	0.0125697671445836	Sexual Trauma predicting Negative Affectivity via fMRI_PC_49	97.50%	Indirect Effect of Female	NA
4092	0.592817761532586	0.247381435514756	0.932097959470174	Sexual Trauma predicting Negative Affectivity via fMRI_PC_49	97.50%	Direct Effect of Male	*
4093	0.286602021052475	0.0269982412382043	0.54786910803419	Sexual Trauma predicting Negative Affectivity via fMRI_PC_49	97.50%	Direct Effect of Female	*
4094	0.000565150458490226	-0.0182676623371876	0.0198558876988976	Sexual Trauma predicting Negative Affectivity via fMRI_PC_49	97.50%	Total Indirect Effect	NA
4095	0.418077246437407	0.210241461734614	0.624795104615121	Sexual Trauma predicting Negative Affectivity via fMRI_PC_49	97.50%	Total Direct Effect	*
4096	-0.0132958727456683	-0.0832235024337772	0.0225209621964078	Sexual Trauma predicting Negative Affectivity via fMRI_PC_49	99.00%	Index of Moderated Mediation of Sex	NA
4097	0.00817691403779474	-0.0227582964145294	0.0602881418820878	Sexual Trauma predicting Negative Affectivity via fMRI_PC_49	99.00%	Indirect Effect of Male	NA
4098	-0.00511895870787352	-0.0411387864904888	0.016383514296418	Sexual Trauma predicting Negative Affectivity via fMRI_PC_49	99.00%	Indirect Effect of Female	NA
4099	0.592817761532586	0.199599163922491	0.992658822243309	Sexual Trauma predicting Negative Affectivity via fMRI_PC_49	99.00%	Direct Effect of Male	*
4100	0.286602021052475	-0.00717165976740231	0.590859425028086	Sexual Trauma predicting Negative Affectivity via fMRI_PC_49	99.00%	Direct Effect of Female	NA
4101	0.000565150458490226	-0.0210580058410458	0.0240982160658567	Sexual Trauma predicting Negative Affectivity via fMRI_PC_49	99.00%	Total Indirect Effect	NA
4102	0.418077246437407	0.183456178540929	0.657714609311398	Sexual Trauma predicting Negative Affectivity via fMRI_PC_49	99.00%	Total Direct Effect	*
4103	-0.0132958727456683	-0.152190787853595	0.0508928670280433	Sexual Trauma predicting Negative Affectivity via fMRI_PC_49	99.99%	Index of Moderated Mediation of Sex	NA
4104	0.00817691403779474	-0.0599770501588925	0.117456250499891	Sexual Trauma predicting Negative Affectivity via fMRI_PC_49	99.99%	Indirect Effect of Male	NA
4105	-0.00511895870787352	-0.0776923716588515	0.0412883303030296	Sexual Trauma predicting Negative Affectivity via fMRI_PC_49	99.99%	Indirect Effect of Female	NA
4106	0.592817761532586	0.0392933562187018	1.12905459362879	Sexual Trauma predicting Negative Affectivity via fMRI_PC_49	99.99%	Direct Effect of Male	*
4107	0.286602021052475	-0.177243200166876	0.741072617716277	Sexual Trauma predicting Negative Affectivity via fMRI_PC_49	99.99%	Direct Effect of Female	NA
4108	0.000565150458490226	-0.0497296633452418	0.0504833022640693	Sexual Trauma predicting Negative Affectivity via fMRI_PC_49	99.99%	Total Indirect Effect	NA
4109	0.418077246437407	0.0508664099754732	0.770584607335842	Sexual Trauma predicting Negative Affectivity via fMRI_PC_49	99.99%	Total Direct Effect	*
4110	-0.0132958727456683	-0.159650642717447	0.0650963539989628	Sexual Trauma predicting Negative Affectivity via fMRI_PC_49	99.9999%	Index of Moderated Mediation of Sex	NA
4111	0.00817691403779474	-0.0533543897715152	0.106269350252068	Sexual Trauma predicting Negative Affectivity via fMRI_PC_49	99.9999%	Indirect Effect of Male	NA
4112	-0.00511895870787352	-0.0825604640481655	0.0387584254458228	Sexual Trauma predicting Negative Affectivity via fMRI_PC_49	99.9999%	Indirect Effect of Female	NA
4113	0.592817761532586	-0.0640350418570016	1.28469642494176	Sexual Trauma predicting Negative Affectivity via fMRI_PC_49	99.9999%	Direct Effect of Male	NA
4114	0.286602021052475	-0.188096462650481	0.801569996619404	Sexual Trauma predicting Negative Affectivity via fMRI_PC_49	99.9999%	Direct Effect of Female	NA
4115	0.000565150458490226	-0.0557410823832906	0.0539158467119761	Sexual Trauma predicting Negative Affectivity via fMRI_PC_49	99.9999%	Total Indirect Effect	NA
4116	0.418077246437407	0.0712686366524022	0.85241540912444	Sexual Trauma predicting Negative Affectivity via fMRI_PC_49	99.9999%	Total Direct Effect	*
4117	-0.000147053726150728	-0.0260254137069729	0.0283828435399993	Sexual Trauma predicting Negative Affectivity via fMRI_PC_50	97.50%	Index of Moderated Mediation of Sex	NA
4118	-5.46778167208727e-05	-0.0226650436870385	0.0226282770363272	Sexual Trauma predicting Negative Affectivity via fMRI_PC_50	97.50%	Indirect Effect of Male	NA
4119	-0.000201731542871601	-0.0164501368845174	0.0167541885297913	Sexual Trauma predicting Negative Affectivity via fMRI_PC_50	97.50%	Indirect Effect of Female	NA
4120	0.601326039484015	0.256118993497522	0.948170605858275	Sexual Trauma predicting Negative Affectivity via fMRI_PC_50	97.50%	Direct Effect of Male	*
4121	0.282529904757447	0.00942051663201821	0.546239280590375	Sexual Trauma predicting Negative Affectivity via fMRI_PC_50	97.50%	Direct Effect of Female	*
4122	-0.000138864708271847	-0.0140726371575327	0.0137963703457294	Sexual Trauma predicting Negative Affectivity via fMRI_PC_50	97.50%	Total Indirect Effect	NA
4123	0.418679350434139	0.206020368577267	0.62866652250128	Sexual Trauma predicting Negative Affectivity via fMRI_PC_50	97.50%	Total Direct Effect	*
4124	-0.000147053726150728	-0.034862966217335	0.034201019571239	Sexual Trauma predicting Negative Affectivity via fMRI_PC_50	99.00%	Index of Moderated Mediation of Sex	NA
4125	-5.46778167208727e-05	-0.0277611123569354	0.0281164745197831	Sexual Trauma predicting Negative Affectivity via fMRI_PC_50	99.00%	Indirect Effect of Male	NA
4126	-0.000201731542871601	-0.0216886397814349	0.0217595322960899	Sexual Trauma predicting Negative Affectivity via fMRI_PC_50	99.00%	Indirect Effect of Female	NA
4127	0.601326039484015	0.206658516590402	0.997033724003705	Sexual Trauma predicting Negative Affectivity via fMRI_PC_50	99.00%	Direct Effect of Male	*
4128	0.282529904757447	-0.0262914391345679	0.589733817677072	Sexual Trauma predicting Negative Affectivity via fMRI_PC_50	99.00%	Direct Effect of Female	NA
4129	-0.000138864708271847	-0.0175940756357319	0.0169163974241148	Sexual Trauma predicting Negative Affectivity via fMRI_PC_50	99.00%	Total Indirect Effect	NA
4130	0.418679350434139	0.175488596930724	0.661653891533684	Sexual Trauma predicting Negative Affectivity via fMRI_PC_50	99.00%	Total Direct Effect	*
4131	-0.000147053726150728	-0.069374178009734	0.0764783430722723	Sexual Trauma predicting Negative Affectivity via fMRI_PC_50	99.99%	Index of Moderated Mediation of Sex	NA
4132	-5.46778167208727e-05	-0.0610893563356965	0.0641300253890986	Sexual Trauma predicting Negative Affectivity via fMRI_PC_50	99.99%	Indirect Effect of Male	NA
4133	-0.000201731542871601	-0.0483757317865599	0.0455483942736323	Sexual Trauma predicting Negative Affectivity via fMRI_PC_50	99.99%	Indirect Effect of Female	NA
4134	0.601326039484015	0.0620952271471179	1.2330289119079	Sexual Trauma predicting Negative Affectivity via fMRI_PC_50	99.99%	Direct Effect of Male	*
4135	0.282529904757447	-0.192877226396424	0.69858886402882	Sexual Trauma predicting Negative Affectivity via fMRI_PC_50	99.99%	Direct Effect of Female	NA
4136	-0.000138864708271847	-0.0383117923885374	0.0339114198162432	Sexual Trauma predicting Negative Affectivity via fMRI_PC_50	99.99%	Total Indirect Effect	NA
4137	0.418679350434139	0.0773423567957561	0.80413250608717	Sexual Trauma predicting Negative Affectivity via fMRI_PC_50	99.99%	Total Direct Effect	*
4138	-0.000147053726150728	-0.0798778660269649	0.0727697456228707	Sexual Trauma predicting Negative Affectivity via fMRI_PC_50	99.9999%	Index of Moderated Mediation of Sex	NA
4139	-5.46778167208727e-05	-0.0617982505448353	0.0598229767615598	Sexual Trauma predicting Negative Affectivity via fMRI_PC_50	99.9999%	Indirect Effect of Male	NA
4140	-0.000201731542871601	-0.0499049399100437	0.0490095623971137	Sexual Trauma predicting Negative Affectivity via fMRI_PC_50	99.9999%	Indirect Effect of Female	NA
4141	0.601326039484015	-0.0430256492032297	1.17318749258427	Sexual Trauma predicting Negative Affectivity via fMRI_PC_50	99.9999%	Direct Effect of Male	NA
4142	0.282529904757447	-0.276277867718909	0.76788393224448	Sexual Trauma predicting Negative Affectivity via fMRI_PC_50	99.9999%	Direct Effect of Female	NA
4143	-0.000138864708271847	-0.0419988820774641	0.043137290105168	Sexual Trauma predicting Negative Affectivity via fMRI_PC_50	99.9999%	Total Indirect Effect	NA
4144	0.418679350434139	0.0656571484228581	0.766594731002505	Sexual Trauma predicting Negative Affectivity via fMRI_PC_50	99.9999%	Total Direct Effect	*
4145	-0.00219627446252416	-0.0407291268508389	0.0307349843730114	Sexual Trauma predicting Negative Affectivity via fMRI_PC_51	97.50%	Index of Moderated Mediation of Sex	NA
4146	0.00481867398924342	-0.0260213992843972	0.0459016304030247	Sexual Trauma predicting Negative Affectivity via fMRI_PC_51	97.50%	Indirect Effect of Male	NA
4147	0.00262239952671927	-0.0165771597824238	0.0318282351087657	Sexual Trauma predicting Negative Affectivity via fMRI_PC_51	97.50%	Indirect Effect of Female	NA
4148	0.596472333407872	0.242931585595976	0.956617417797919	Sexual Trauma predicting Negative Affectivity via fMRI_PC_51	97.50%	Direct Effect of Male	*
4149	0.273533992004372	0.00336007820219167	0.546347604033083	Sexual Trauma predicting Negative Affectivity via fMRI_PC_51	97.50%	Direct Effect of Female	*
4150	0.00356132727092104	-0.0163289715588298	0.0317697664133649	Sexual Trauma predicting Negative Affectivity via fMRI_PC_51	97.50%	Total Indirect Effect	NA
4151	0.41515446151099	0.19942508745643	0.631167003845744	Sexual Trauma predicting Negative Affectivity via fMRI_PC_51	97.50%	Total Direct Effect	*
4152	-0.00219627446252416	-0.0480350078500155	0.0413260143318091	Sexual Trauma predicting Negative Affectivity via fMRI_PC_51	99.00%	Index of Moderated Mediation of Sex	NA
4153	0.00481867398924342	-0.0351944796647304	0.0534050707544233	Sexual Trauma predicting Negative Affectivity via fMRI_PC_51	99.00%	Indirect Effect of Male	NA
4154	0.00262239952671927	-0.0217757138400728	0.0393453994506435	Sexual Trauma predicting Negative Affectivity via fMRI_PC_51	99.00%	Indirect Effect of Female	NA
4155	0.596472333407872	0.195305734231784	1.00828107918547	Sexual Trauma predicting Negative Affectivity via fMRI_PC_51	99.00%	Direct Effect of Male	*
4156	0.273533992004372	-0.0364450985184784	0.584591648288379	Sexual Trauma predicting Negative Affectivity via fMRI_PC_51	99.00%	Direct Effect of Female	NA
4157	0.00356132727092104	-0.0223070070646166	0.0374312411564418	Sexual Trauma predicting Negative Affectivity via fMRI_PC_51	99.00%	Total Indirect Effect	NA
4158	0.41515446151099	0.165966791218035	0.662030451538135	Sexual Trauma predicting Negative Affectivity via fMRI_PC_51	99.00%	Total Direct Effect	*
4159	-0.00219627446252416	-0.0871384041428361	0.0803436590439507	Sexual Trauma predicting Negative Affectivity via fMRI_PC_51	99.99%	Index of Moderated Mediation of Sex	NA
4160	0.00481867398924342	-0.0679861448164424	0.086312907531558	Sexual Trauma predicting Negative Affectivity via fMRI_PC_51	99.99%	Indirect Effect of Male	NA
4161	0.00262239952671927	-0.0466684267677915	0.0710026630990263	Sexual Trauma predicting Negative Affectivity via fMRI_PC_51	99.99%	Indirect Effect of Female	NA
4162	0.596472333407872	0.0132177926218862	1.15910951860682	Sexual Trauma predicting Negative Affectivity via fMRI_PC_51	99.99%	Direct Effect of Male	*
4163	0.273533992004372	-0.16032241937016	0.787567985354995	Sexual Trauma predicting Negative Affectivity via fMRI_PC_51	99.99%	Direct Effect of Female	NA
4164	0.00356132727092104	-0.0464352286894074	0.0622053863960597	Sexual Trauma predicting Negative Affectivity via fMRI_PC_51	99.99%	Total Indirect Effect	NA
4165	0.41515446151099	0.0186091871806732	0.79319871257366	Sexual Trauma predicting Negative Affectivity via fMRI_PC_51	99.99%	Total Direct Effect	*
4166	-0.00219627446252416	-0.111409210514516	0.0797141827358048	Sexual Trauma predicting Negative Affectivity via fMRI_PC_51	99.9999%	Index of Moderated Mediation of Sex	NA
4167	0.00481867398924342	-0.0679918887229396	0.116729075737367	Sexual Trauma predicting Negative Affectivity via fMRI_PC_51	99.9999%	Indirect Effect of Male	NA
4168	0.00262239952671927	-0.0512863022831919	0.0744752167341755	Sexual Trauma predicting Negative Affectivity via fMRI_PC_51	99.9999%	Indirect Effect of Female	NA
4169	0.596472333407872	-0.0569945816714088	1.22941456609165	Sexual Trauma predicting Negative Affectivity via fMRI_PC_51	99.9999%	Direct Effect of Male	NA
4170	0.273533992004372	-0.16201819223288	0.733310334545661	Sexual Trauma predicting Negative Affectivity via fMRI_PC_51	99.9999%	Direct Effect of Female	NA
4171	0.00356132727092104	-0.0489288592941822	0.0772856212963138	Sexual Trauma predicting Negative Affectivity via fMRI_PC_51	99.9999%	Total Indirect Effect	NA
4172	0.41515446151099	0.0453456678879479	0.846870564689066	Sexual Trauma predicting Negative Affectivity via fMRI_PC_51	99.9999%	Total Direct Effect	*
4173	0.00697850762649323	-0.0552290895562362	0.0766694692267125	Sexual Trauma predicting Negative Affectivity via fMRI_PC_52	97.50%	Index of Moderated Mediation of Sex	NA
4174	-0.00387212967054653	-0.0500051598130208	0.0344527080323388	Sexual Trauma predicting Negative Affectivity via fMRI_PC_52	97.50%	Indirect Effect of Male	NA
4175	0.0031063779559467	-0.0268999434467421	0.035610342678022	Sexual Trauma predicting Negative Affectivity via fMRI_PC_52	97.50%	Indirect Effect of Female	NA
4176	0.605673726009872	0.238633186601449	0.966110595458596	Sexual Trauma predicting Negative Affectivity via fMRI_PC_52	97.50%	Direct Effect of Male	*
4177	0.270752405968217	-0.00811791046679957	0.542537394083163	Sexual Trauma predicting Negative Affectivity via fMRI_PC_52	97.50%	Direct Effect of Female	NA
4178	0.000123001089602012	-0.0144056798606379	0.0130631190991682	Sexual Trauma predicting Negative Affectivity via fMRI_PC_52	97.50%	Total Indirect Effect	NA
4179	0.4140573840273	0.190910586383765	0.631823505329092	Sexual Trauma predicting Negative Affectivity via fMRI_PC_52	97.50%	Total Direct Effect	*
4180	0.00697850762649323	-0.066822187398553	0.0915458101248141	Sexual Trauma predicting Negative Affectivity via fMRI_PC_52	99.00%	Index of Moderated Mediation of Sex	NA
4181	-0.00387212967054653	-0.060683574702952	0.0417895058363848	Sexual Trauma predicting Negative Affectivity via fMRI_PC_52	99.00%	Indirect Effect of Male	NA
4182	0.0031063779559467	-0.0325348209699658	0.0415261429108558	Sexual Trauma predicting Negative Affectivity via fMRI_PC_52	99.00%	Indirect Effect of Female	NA
4183	0.605673726009872	0.185379139148656	1.01874937108318	Sexual Trauma predicting Negative Affectivity via fMRI_PC_52	99.00%	Direct Effect of Male	*
4184	0.270752405968217	-0.0458024322987844	0.588650071782222	Sexual Trauma predicting Negative Affectivity via fMRI_PC_52	99.00%	Direct Effect of Female	NA
4185	0.000123001089602012	-0.0176336528332068	0.0167408481615426	Sexual Trauma predicting Negative Affectivity via fMRI_PC_52	99.00%	Total Indirect Effect	NA
4186	0.4140573840273	0.162375730379049	0.663350179816468	Sexual Trauma predicting Negative Affectivity via fMRI_PC_52	99.00%	Total Direct Effect	*
4187	0.00697850762649323	-0.113994821758761	0.16391937626956	Sexual Trauma predicting Negative Affectivity via fMRI_PC_52	99.99%	Index of Moderated Mediation of Sex	NA
4188	-0.00387212967054653	-0.124391945761249	0.0740771764847726	Sexual Trauma predicting Negative Affectivity via fMRI_PC_52	99.99%	Indirect Effect of Male	NA
4189	0.0031063779559467	-0.0578038059224741	0.076867425095204	Sexual Trauma predicting Negative Affectivity via fMRI_PC_52	99.99%	Indirect Effect of Female	NA
4190	0.605673726009872	-0.0086075137180169	1.21403160605622	Sexual Trauma predicting Negative Affectivity via fMRI_PC_52	99.99%	Direct Effect of Male	NA
4191	0.270752405968217	-0.167025654738275	0.73780893362052	Sexual Trauma predicting Negative Affectivity via fMRI_PC_52	99.99%	Direct Effect of Female	NA
4192	0.000123001089602012	-0.0411702250789068	0.0348394675467719	Sexual Trauma predicting Negative Affectivity via fMRI_PC_52	99.99%	Total Indirect Effect	NA
4193	0.4140573840273	0.0745211396058358	0.778967853615505	Sexual Trauma predicting Negative Affectivity via fMRI_PC_52	99.99%	Total Direct Effect	*
4194	0.00697850762649323	-0.145966489492714	0.169496269139483	Sexual Trauma predicting Negative Affectivity via fMRI_PC_52	99.9999%	Index of Moderated Mediation of Sex	NA
4195	-0.00387212967054653	-0.122374142366424	0.0951446904786179	Sexual Trauma predicting Negative Affectivity via fMRI_PC_52	99.9999%	Indirect Effect of Male	NA
4196	0.0031063779559467	-0.0759243500972503	0.0674538684020426	Sexual Trauma predicting Negative Affectivity via fMRI_PC_52	99.9999%	Indirect Effect of Female	NA
4197	0.605673726009872	-0.0689097016235263	1.31018950368797	Sexual Trauma predicting Negative Affectivity via fMRI_PC_52	99.9999%	Direct Effect of Male	NA
4198	0.270752405968217	-0.263051919296357	0.759952797229224	Sexual Trauma predicting Negative Affectivity via fMRI_PC_52	99.9999%	Direct Effect of Female	NA
4199	0.000123001089602012	-0.0454879448877425	0.034972444180325	Sexual Trauma predicting Negative Affectivity via fMRI_PC_52	99.9999%	Total Indirect Effect	NA
4200	0.4140573840273	0.0178030534874137	0.781335572267121	Sexual Trauma predicting Negative Affectivity via fMRI_PC_52	99.9999%	Total Direct Effect	*
4201	-0.0132805405749015	-0.0945025266608542	0.0396399662331241	Sexual Trauma predicting Negative Affectivity via fMRI_PC_53	97.50%	Index of Moderated Mediation of Sex	NA
4202	0.018862085976134	-0.0276201603336032	0.0948355322623179	Sexual Trauma predicting Negative Affectivity via fMRI_PC_53	97.50%	Indirect Effect of Male	NA
4203	0.00558154540123251	-0.0243865335369489	0.0375522872696321	Sexual Trauma predicting Negative Affectivity via fMRI_PC_53	97.50%	Indirect Effect of Female	NA
4204	0.58152065693312	0.221202193859911	0.94651659927863	Sexual Trauma predicting Negative Affectivity via fMRI_PC_53	97.50%	Direct Effect of Male	*
4205	0.272474283908919	0.00235919888945854	0.546386545735415	Sexual Trauma predicting Negative Affectivity via fMRI_PC_53	97.50%	Direct Effect of Female	*
4206	0.0112590999221012	-0.0135757477024091	0.0506144242638957	Sexual Trauma predicting Negative Affectivity via fMRI_PC_53	97.50%	Total Indirect Effect	NA
4207	0.415853580477054	0.197028082045853	0.638183487397996	Sexual Trauma predicting Negative Affectivity via fMRI_PC_53	97.50%	Total Direct Effect	*
4208	-0.0132805405749015	-0.114309810272164	0.0522140082805226	Sexual Trauma predicting Negative Affectivity via fMRI_PC_53	99.00%	Index of Moderated Mediation of Sex	NA
4209	0.018862085976134	-0.0367419384383399	0.113627900955428	Sexual Trauma predicting Negative Affectivity via fMRI_PC_53	99.00%	Indirect Effect of Male	NA
4210	0.00558154540123251	-0.0292285554619506	0.0460897776185391	Sexual Trauma predicting Negative Affectivity via fMRI_PC_53	99.00%	Indirect Effect of Female	NA
4211	0.58152065693312	0.167886451035351	0.99955864455379	Sexual Trauma predicting Negative Affectivity via fMRI_PC_53	99.00%	Direct Effect of Male	*
4212	0.272474283908919	-0.0329013952115928	0.577467381761484	Sexual Trauma predicting Negative Affectivity via fMRI_PC_53	99.00%	Direct Effect of Female	NA
4213	0.0112590999221012	-0.0190962600771724	0.0599245138957427	Sexual Trauma predicting Negative Affectivity via fMRI_PC_53	99.00%	Total Indirect Effect	NA
4214	0.415853580477054	0.163427689698789	0.666100957562541	Sexual Trauma predicting Negative Affectivity via fMRI_PC_53	99.00%	Total Direct Effect	*
4215	-0.0132805405749015	-0.186418357017939	0.0964397589319603	Sexual Trauma predicting Negative Affectivity via fMRI_PC_53	99.99%	Index of Moderated Mediation of Sex	NA
4216	0.018862085976134	-0.0755105268617668	0.18749790070557	Sexual Trauma predicting Negative Affectivity via fMRI_PC_53	99.99%	Indirect Effect of Male	NA
4217	0.00558154540123251	-0.0670900994316825	0.0780737548939072	Sexual Trauma predicting Negative Affectivity via fMRI_PC_53	99.99%	Indirect Effect of Female	NA
4218	0.58152065693312	-0.0518270126895328	1.16250133498581	Sexual Trauma predicting Negative Affectivity via fMRI_PC_53	99.99%	Direct Effect of Male	NA
4219	0.272474283908919	-0.185665489199339	0.733532497629138	Sexual Trauma predicting Negative Affectivity via fMRI_PC_53	99.99%	Direct Effect of Female	NA
4220	0.0112590999221012	-0.0427857950369798	0.0845155268345336	Sexual Trauma predicting Negative Affectivity via fMRI_PC_53	99.99%	Total Indirect Effect	NA
4221	0.415853580477054	0.0536683636401468	0.796695710291025	Sexual Trauma predicting Negative Affectivity via fMRI_PC_53	99.99%	Total Direct Effect	*
4222	-0.0132805405749015	-0.240746673749792	0.110800717061219	Sexual Trauma predicting Negative Affectivity via fMRI_PC_53	99.9999%	Index of Moderated Mediation of Sex	NA
4223	0.018862085976134	-0.0775993263615966	0.229506048722031	Sexual Trauma predicting Negative Affectivity via fMRI_PC_53	99.9999%	Indirect Effect of Male	NA
4224	0.00558154540123251	-0.0693485020704669	0.0830652488864535	Sexual Trauma predicting Negative Affectivity via fMRI_PC_53	99.9999%	Indirect Effect of Female	NA
4225	0.58152065693312	-0.0908941968839055	1.36578715928919	Sexual Trauma predicting Negative Affectivity via fMRI_PC_53	99.9999%	Direct Effect of Male	NA
4226	0.272474283908919	-0.203506477986021	0.798725348621799	Sexual Trauma predicting Negative Affectivity via fMRI_PC_53	99.9999%	Direct Effect of Female	NA
4227	0.0112590999221012	-0.0481657715902218	0.110622481970964	Sexual Trauma predicting Negative Affectivity via fMRI_PC_53	99.9999%	Total Indirect Effect	NA
4228	0.415853580477054	0.0506292164203971	0.809360164375931	Sexual Trauma predicting Negative Affectivity via fMRI_PC_53	99.9999%	Total Direct Effect	*
4229	-0.00136348680069118	-0.0321360566379703	0.0310931555488278	Sexual Trauma predicting Negative Affectivity via fMRI_PC_54	97.50%	Index of Moderated Mediation of Sex	NA
4230	0.00142142357900262	-0.0288340677670363	0.0293485636021463	Sexual Trauma predicting Negative Affectivity via fMRI_PC_54	97.50%	Indirect Effect of Male	NA
4231	5.79367783114342e-05	-0.0125277541143785	0.0133162786471546	Sexual Trauma predicting Negative Affectivity via fMRI_PC_54	97.50%	Indirect Effect of Female	NA
4232	0.600336671558372	0.26102306884107	0.939512368757257	Sexual Trauma predicting Negative Affectivity via fMRI_PC_54	97.50%	Direct Effect of Male	*
4233	0.275541790586328	0.0165942397508849	0.536717548873151	Sexual Trauma predicting Negative Affectivity via fMRI_PC_54	97.50%	Direct Effect of Female	*
4234	0.00064084005741733	-0.0141505460087102	0.0149848841258218	Sexual Trauma predicting Negative Affectivity via fMRI_PC_54	97.50%	Total Indirect Effect	NA
4235	0.41503546079908	0.203814282306477	0.627045953203146	Sexual Trauma predicting Negative Affectivity via fMRI_PC_54	97.50%	Total Direct Effect	*
4236	-0.00136348680069118	-0.0421112100280425	0.0426288030057063	Sexual Trauma predicting Negative Affectivity via fMRI_PC_54	99.00%	Index of Moderated Mediation of Sex	NA
4237	0.00142142357900262	-0.0390470002190603	0.0378720233795471	Sexual Trauma predicting Negative Affectivity via fMRI_PC_54	99.00%	Indirect Effect of Male	NA
4238	5.79367783114342e-05	-0.0170858924098852	0.017343244851607	Sexual Trauma predicting Negative Affectivity via fMRI_PC_54	99.00%	Indirect Effect of Female	NA
4239	0.600336671558372	0.204403663002358	0.989216890641813	Sexual Trauma predicting Negative Affectivity via fMRI_PC_54	99.00%	Direct Effect of Male	*
4240	0.275541790586328	-0.0223460200975202	0.571602137498854	Sexual Trauma predicting Negative Affectivity via fMRI_PC_54	99.00%	Direct Effect of Female	NA
4241	0.00064084005741733	-0.0193867013178496	0.0194671159180314	Sexual Trauma predicting Negative Affectivity via fMRI_PC_54	99.00%	Total Indirect Effect	NA
4242	0.41503546079908	0.173232181260473	0.650190512130103	Sexual Trauma predicting Negative Affectivity via fMRI_PC_54	99.00%	Total Direct Effect	*
4243	-0.00136348680069118	-0.083645499253157	0.0902853732689895	Sexual Trauma predicting Negative Affectivity via fMRI_PC_54	99.99%	Index of Moderated Mediation of Sex	NA
4244	0.00142142357900262	-0.0847841330447616	0.0865516774924335	Sexual Trauma predicting Negative Affectivity via fMRI_PC_54	99.99%	Indirect Effect of Male	NA
4245	5.79367783114342e-05	-0.0349927743948405	0.0375404074537562	Sexual Trauma predicting Negative Affectivity via fMRI_PC_54	99.99%	Indirect Effect of Female	NA
4246	0.600336671558372	0.0102800123223483	1.2964344440622	Sexual Trauma predicting Negative Affectivity via fMRI_PC_54	99.99%	Direct Effect of Male	*
4247	0.275541790586328	-0.170959206841632	0.723621477756375	Sexual Trauma predicting Negative Affectivity via fMRI_PC_54	99.99%	Direct Effect of Female	NA
4248	0.00064084005741733	-0.0374195635110508	0.0411446196842451	Sexual Trauma predicting Negative Affectivity via fMRI_PC_54	99.99%	Total Indirect Effect	NA
4249	0.41503546079908	0.0733822062074477	0.800206787462404	Sexual Trauma predicting Negative Affectivity via fMRI_PC_54	99.99%	Total Direct Effect	*
4250	-0.00136348680069118	-0.0930781180859948	0.0898051273610089	Sexual Trauma predicting Negative Affectivity via fMRI_PC_54	99.9999%	Index of Moderated Mediation of Sex	NA
4251	0.00142142357900262	-0.0887729654118271	0.071662196816056	Sexual Trauma predicting Negative Affectivity via fMRI_PC_54	99.9999%	Indirect Effect of Male	NA
4252	5.79367783114342e-05	-0.0547817351428231	0.0472761863162209	Sexual Trauma predicting Negative Affectivity via fMRI_PC_54	99.9999%	Indirect Effect of Female	NA
4253	0.600336671558372	-0.0118983092794608	1.21069440255417	Sexual Trauma predicting Negative Affectivity via fMRI_PC_54	99.9999%	Direct Effect of Male	NA
4254	0.275541790586328	-0.211961210306327	0.730250483536508	Sexual Trauma predicting Negative Affectivity via fMRI_PC_54	99.9999%	Direct Effect of Female	NA
4255	0.00064084005741733	-0.0432278289261557	0.0444940285295776	Sexual Trauma predicting Negative Affectivity via fMRI_PC_54	99.9999%	Total Indirect Effect	NA
4256	0.41503546079908	0.0778596823068665	0.775046863253908	Sexual Trauma predicting Negative Affectivity via fMRI_PC_54	99.9999%	Total Direct Effect	*
4257	-0.0108636817497261	-0.0844247318770999	0.0408589755587247	Sexual Trauma predicting Negative Affectivity via fMRI_PC_55	97.50%	Index of Moderated Mediation of Sex	NA
4258	0.00954263485123121	-0.0377170548578008	0.0687307901931298	Sexual Trauma predicting Negative Affectivity via fMRI_PC_55	97.50%	Indirect Effect of Male	NA
4259	-0.00132104689849488	-0.026183789113883	0.0128915936220996	Sexual Trauma predicting Negative Affectivity via fMRI_PC_55	97.50%	Indirect Effect of Female	NA
4260	0.592347976275913	0.230591173604206	0.944223506387985	Sexual Trauma predicting Negative Affectivity via fMRI_PC_55	97.50%	Direct Effect of Male	*
4261	0.279495892195704	0.00949274448296779	0.550057592476505	Sexual Trauma predicting Negative Affectivity via fMRI_PC_55	97.50%	Direct Effect of Female	*
4262	0.00332327801309805	-0.0171696716676831	0.0274122616457639	Sexual Trauma predicting Negative Affectivity via fMRI_PC_55	97.50%	Total Indirect Effect	NA
4263	0.416566343700341	0.195788616490518	0.633081889291768	Sexual Trauma predicting Negative Affectivity via fMRI_PC_55	97.50%	Total Direct Effect	*
4264	-0.0108636817497261	-0.0971002255777796	0.0517743472448196	Sexual Trauma predicting Negative Affectivity via fMRI_PC_55	99.00%	Index of Moderated Mediation of Sex	NA
4265	0.00954263485123121	-0.0468893226447928	0.0801938239866654	Sexual Trauma predicting Negative Affectivity via fMRI_PC_55	99.00%	Indirect Effect of Male	NA
4266	-0.00132104689849488	-0.0336758694008623	0.0171585893602605	Sexual Trauma predicting Negative Affectivity via fMRI_PC_55	99.00%	Indirect Effect of Female	NA
4267	0.592347976275913	0.186671269023222	0.996081969180356	Sexual Trauma predicting Negative Affectivity via fMRI_PC_55	99.00%	Direct Effect of Male	*
4268	0.279495892195704	-0.028396282025186	0.596887398385018	Sexual Trauma predicting Negative Affectivity via fMRI_PC_55	99.00%	Direct Effect of Female	NA
4269	0.00332327801309805	-0.0221806147963324	0.0328016023388644	Sexual Trauma predicting Negative Affectivity via fMRI_PC_55	99.00%	Total Indirect Effect	NA
4270	0.416566343700341	0.169075672188517	0.664334860888298	Sexual Trauma predicting Negative Affectivity via fMRI_PC_55	99.00%	Total Direct Effect	*
4271	-0.0108636817497261	-0.180497552024228	0.096455774848272	Sexual Trauma predicting Negative Affectivity via fMRI_PC_55	99.99%	Index of Moderated Mediation of Sex	NA
4272	0.00954263485123121	-0.0951035892624061	0.150088368218316	Sexual Trauma predicting Negative Affectivity via fMRI_PC_55	99.99%	Indirect Effect of Male	NA
4273	-0.00132104689849488	-0.0611767458041278	0.0395447691070309	Sexual Trauma predicting Negative Affectivity via fMRI_PC_55	99.99%	Indirect Effect of Female	NA
4274	0.592347976275913	-0.0295948911201558	1.20705097500025	Sexual Trauma predicting Negative Affectivity via fMRI_PC_55	99.99%	Direct Effect of Male	NA
4275	0.279495892195704	-0.180288175466017	0.761233586085461	Sexual Trauma predicting Negative Affectivity via fMRI_PC_55	99.99%	Direct Effect of Female	NA
4276	0.00332327801309805	-0.0547923500063108	0.0525508915117674	Sexual Trauma predicting Negative Affectivity via fMRI_PC_55	99.99%	Total Indirect Effect	NA
4277	0.416566343700341	0.0778243570137077	0.771808141753392	Sexual Trauma predicting Negative Affectivity via fMRI_PC_55	99.99%	Total Direct Effect	*
4278	-0.0108636817497261	-0.152491535740279	0.114362747271535	Sexual Trauma predicting Negative Affectivity via fMRI_PC_55	99.9999%	Index of Moderated Mediation of Sex	NA
4279	0.00954263485123121	-0.0933428654543529	0.134520608594228	Sexual Trauma predicting Negative Affectivity via fMRI_PC_55	99.9999%	Indirect Effect of Male	NA
4280	-0.00132104689849488	-0.0684378819167457	0.0582143009210181	Sexual Trauma predicting Negative Affectivity via fMRI_PC_55	99.9999%	Indirect Effect of Female	NA
4281	0.592347976275913	0.00592405341531416	1.23950891282554	Sexual Trauma predicting Negative Affectivity via fMRI_PC_55	99.9999%	Direct Effect of Male	*
4282	0.279495892195704	-0.186485679946263	0.749320971410941	Sexual Trauma predicting Negative Affectivity via fMRI_PC_55	99.9999%	Direct Effect of Female	NA
4283	0.00332327801309805	-0.0760309233806811	0.0542771717117368	Sexual Trauma predicting Negative Affectivity via fMRI_PC_55	99.9999%	Total Indirect Effect	NA
4284	0.416566343700341	0.064812602093108	0.814727942719615	Sexual Trauma predicting Negative Affectivity via fMRI_PC_55	99.9999%	Total Direct Effect	*
4285	-0.00679986296268601	-0.0582942105681855	0.0207073270510375	Sexual Trauma predicting Negative Affectivity via fMRI_PC_56	97.50%	Index of Moderated Mediation of Sex	NA
4286	0.00506659993522316	-0.01984457978443	0.0489945029106716	Sexual Trauma predicting Negative Affectivity via fMRI_PC_56	97.50%	Indirect Effect of Male	NA
4287	-0.00173326302746285	-0.0225057177574217	0.0137370908236972	Sexual Trauma predicting Negative Affectivity via fMRI_PC_56	97.50%	Indirect Effect of Female	NA
4288	0.597462332893027	0.253829518828645	0.943333123793746	Sexual Trauma predicting Negative Affectivity via fMRI_PC_56	97.50%	Direct Effect of Male	*
4289	0.284396284999045	0.0135371918153806	0.548164535576932	Sexual Trauma predicting Negative Affectivity via fMRI_PC_56	97.50%	Direct Effect of Female	*
4290	0.00117374158483786	-0.0134771861658938	0.021244104210445	Sexual Trauma predicting Negative Affectivity via fMRI_PC_56	97.50%	Total Indirect Effect	NA
4291	0.419408671594321	0.207559627515853	0.626837739340283	Sexual Trauma predicting Negative Affectivity via fMRI_PC_56	97.50%	Total Direct Effect	*
4292	-0.00679986296268601	-0.0696529542178113	0.0292462246550013	Sexual Trauma predicting Negative Affectivity via fMRI_PC_56	99.00%	Index of Moderated Mediation of Sex	NA
4293	0.00506659993522316	-0.0258243276784582	0.0575589936323369	Sexual Trauma predicting Negative Affectivity via fMRI_PC_56	99.00%	Indirect Effect of Male	NA
4294	-0.00173326302746285	-0.0275388958614084	0.0172132045643656	Sexual Trauma predicting Negative Affectivity via fMRI_PC_56	99.00%	Indirect Effect of Female	NA
4295	0.597462332893027	0.195770775130206	0.988212012814429	Sexual Trauma predicting Negative Affectivity via fMRI_PC_56	99.00%	Direct Effect of Male	*
4296	0.284396284999045	-0.0168191804129592	0.594622268846268	Sexual Trauma predicting Negative Affectivity via fMRI_PC_56	99.00%	Direct Effect of Female	NA
4297	0.00117374158483786	-0.0169929870811285	0.0256183951233784	Sexual Trauma predicting Negative Affectivity via fMRI_PC_56	99.00%	Total Indirect Effect	NA
4298	0.419408671594321	0.176946359297854	0.662788219204471	Sexual Trauma predicting Negative Affectivity via fMRI_PC_56	99.00%	Total Direct Effect	*
4299	-0.00679986296268601	-0.130363597185003	0.0604438024487053	Sexual Trauma predicting Negative Affectivity via fMRI_PC_56	99.99%	Index of Moderated Mediation of Sex	NA
4300	0.00506659993522316	-0.0661140866539076	0.11955673242329	Sexual Trauma predicting Negative Affectivity via fMRI_PC_56	99.99%	Indirect Effect of Male	NA
4301	-0.00173326302746285	-0.0473412025042368	0.0321463789472001	Sexual Trauma predicting Negative Affectivity via fMRI_PC_56	99.99%	Indirect Effect of Female	NA
4302	0.597462332893027	-0.0298929848532247	1.15169699060875	Sexual Trauma predicting Negative Affectivity via fMRI_PC_56	99.99%	Direct Effect of Male	NA
4303	0.284396284999045	-0.151683961728437	0.701999506997953	Sexual Trauma predicting Negative Affectivity via fMRI_PC_56	99.99%	Direct Effect of Female	NA
4304	0.00117374158483786	-0.041822718913427	0.0479761156514964	Sexual Trauma predicting Negative Affectivity via fMRI_PC_56	99.99%	Total Indirect Effect	NA
4305	0.419408671594321	0.0656595827720627	0.801930288390492	Sexual Trauma predicting Negative Affectivity via fMRI_PC_56	99.99%	Total Direct Effect	*
4306	-0.00679986296268601	-0.127525556391664	0.0844312382385807	Sexual Trauma predicting Negative Affectivity via fMRI_PC_56	99.9999%	Index of Moderated Mediation of Sex	NA
4307	0.00506659993522316	-0.066719999300042	0.0961261964643652	Sexual Trauma predicting Negative Affectivity via fMRI_PC_56	99.9999%	Indirect Effect of Male	NA
4308	-0.00173326302746285	-0.060777029560182	0.0470419193963848	Sexual Trauma predicting Negative Affectivity via fMRI_PC_56	99.9999%	Indirect Effect of Female	NA
4309	0.597462332893027	-0.0973265155902906	1.22156836917355	Sexual Trauma predicting Negative Affectivity via fMRI_PC_56	99.9999%	Direct Effect of Male	NA
4310	0.284396284999045	-0.235934382394816	0.737363706228836	Sexual Trauma predicting Negative Affectivity via fMRI_PC_56	99.9999%	Direct Effect of Female	NA
4311	0.00117374158483786	-0.040141141325781	0.0438313459046414	Sexual Trauma predicting Negative Affectivity via fMRI_PC_56	99.9999%	Total Indirect Effect	NA
4312	0.419408671594321	0.0594031182707691	0.811808114162983	Sexual Trauma predicting Negative Affectivity via fMRI_PC_56	99.9999%	Total Direct Effect	*
4313	0.000273782741369597	-0.0240365807439471	0.0287975578268064	Sexual Trauma predicting Negative Affectivity via fMRI_PC_57	97.50%	Index of Moderated Mediation of Sex	NA
4314	-0.00301100488585564	-0.0338057947108553	0.0202448969719077	Sexual Trauma predicting Negative Affectivity via fMRI_PC_57	97.50%	Indirect Effect of Male	NA
4315	-0.00273722214448604	-0.0242323699755035	0.0154175895155754	Sexual Trauma predicting Negative Affectivity via fMRI_PC_57	97.50%	Indirect Effect of Female	NA
4316	0.604396508572776	0.257063122912049	0.946897482361235	Sexual Trauma predicting Negative Affectivity via fMRI_PC_57	97.50%	Direct Effect of Male	*
4317	0.282200453089806	0.0192556438832024	0.545575818777007	Sexual Trauma predicting Negative Affectivity via fMRI_PC_57	97.50%	Direct Effect of Female	*
4318	-0.00285426681087081	-0.0238591271739103	0.0149514619147177	Sexual Trauma predicting Negative Affectivity via fMRI_PC_57	97.50%	Total Indirect Effect	NA
4319	0.417087994385037	0.201050361948956	0.630217229671167	Sexual Trauma predicting Negative Affectivity via fMRI_PC_57	97.50%	Total Direct Effect	*
4320	0.000273782741369597	-0.031245802883541	0.0353411958788999	Sexual Trauma predicting Negative Affectivity via fMRI_PC_57	99.00%	Index of Moderated Mediation of Sex	NA
4321	-0.00301100488585564	-0.0415901273858997	0.0264351758576372	Sexual Trauma predicting Negative Affectivity via fMRI_PC_57	99.00%	Indirect Effect of Male	NA
4322	-0.00273722214448604	-0.0294065645181997	0.0198857214205697	Sexual Trauma predicting Negative Affectivity via fMRI_PC_57	99.00%	Indirect Effect of Female	NA
4323	0.604396508572776	0.20321633816916	1.00693274938813	Sexual Trauma predicting Negative Affectivity via fMRI_PC_57	99.00%	Direct Effect of Male	*
4324	0.282200453089806	-0.0146151606826788	0.581303529913764	Sexual Trauma predicting Negative Affectivity via fMRI_PC_57	99.00%	Direct Effect of Female	NA
4325	-0.00285426681087081	-0.0288031521623275	0.0187785769985825	Sexual Trauma predicting Negative Affectivity via fMRI_PC_57	99.00%	Total Indirect Effect	NA
4326	0.417087994385037	0.173758380443276	0.65995860429798	Sexual Trauma predicting Negative Affectivity via fMRI_PC_57	99.00%	Total Direct Effect	*
4327	0.000273782741369597	-0.067874611327913	0.074774690380146	Sexual Trauma predicting Negative Affectivity via fMRI_PC_57	99.99%	Index of Moderated Mediation of Sex	NA
4328	-0.00301100488585564	-0.076566461250956	0.0566760028515236	Sexual Trauma predicting Negative Affectivity via fMRI_PC_57	99.99%	Indirect Effect of Male	NA
4329	-0.00273722214448604	-0.049699016290234	0.0372534220669684	Sexual Trauma predicting Negative Affectivity via fMRI_PC_57	99.99%	Indirect Effect of Female	NA
4330	0.604396508572776	0.0444231924090904	1.1460007374472	Sexual Trauma predicting Negative Affectivity via fMRI_PC_57	99.99%	Direct Effect of Male	*
4331	0.282200453089806	-0.176261241530413	0.719389443756927	Sexual Trauma predicting Negative Affectivity via fMRI_PC_57	99.99%	Direct Effect of Female	NA
4332	-0.00285426681087081	-0.0522512909907886	0.0343731858458288	Sexual Trauma predicting Negative Affectivity via fMRI_PC_57	99.99%	Total Indirect Effect	NA
4333	0.417087994385037	0.0671135336984545	0.766635765848498	Sexual Trauma predicting Negative Affectivity via fMRI_PC_57	99.99%	Total Direct Effect	*
4334	0.000273782741369597	-0.0765937303567295	0.0849030276814996	Sexual Trauma predicting Negative Affectivity via fMRI_PC_57	99.9999%	Index of Moderated Mediation of Sex	NA
4335	-0.00301100488585564	-0.0939688748906179	0.0662797176461127	Sexual Trauma predicting Negative Affectivity via fMRI_PC_57	99.9999%	Indirect Effect of Male	NA
4336	-0.00273722214448604	-0.0823725208515026	0.0420085579115732	Sexual Trauma predicting Negative Affectivity via fMRI_PC_57	99.9999%	Indirect Effect of Female	NA
4337	0.604396508572776	-0.00836874126366068	1.2059164125802	Sexual Trauma predicting Negative Affectivity via fMRI_PC_57	99.9999%	Direct Effect of Male	NA
4338	0.282200453089806	-0.191735332745129	0.720335646446264	Sexual Trauma predicting Negative Affectivity via fMRI_PC_57	99.9999%	Direct Effect of Female	NA
4339	-0.00285426681087081	-0.0642341483716157	0.037581705672091	Sexual Trauma predicting Negative Affectivity via fMRI_PC_57	99.9999%	Total Indirect Effect	NA
4340	0.417087994385037	0.0285431826854495	0.826124870974243	Sexual Trauma predicting Negative Affectivity via fMRI_PC_57	99.9999%	Total Direct Effect	*
4341	0.00233873140335919	-0.0298850105419243	0.0506010721978089	Sexual Trauma predicting Negative Affectivity via fMRI_PC_58	97.50%	Index of Moderated Mediation of Sex	NA
4342	0.00202791327889272	-0.0279718699691326	0.0386077379183867	Sexual Trauma predicting Negative Affectivity via fMRI_PC_58	97.50%	Indirect Effect of Male	NA
4343	0.00436664468225191	-0.0139581170099605	0.0428806902582395	Sexual Trauma predicting Negative Affectivity via fMRI_PC_58	97.50%	Indirect Effect of Female	NA
4344	0.598907549412172	0.248986087531996	0.960333332710022	Sexual Trauma predicting Negative Affectivity via fMRI_PC_58	97.50%	Direct Effect of Male	*
4345	0.282190336051936	0.00401362977766235	0.561277383551317	Sexual Trauma predicting Negative Affectivity via fMRI_PC_58	97.50%	Direct Effect of Female	*
4346	0.00336681527189389	-0.0128268476058454	0.0330582786651498	Sexual Trauma predicting Negative Affectivity via fMRI_PC_58	97.50%	Total Indirect Effect	NA
4347	0.420956703503856	0.19872022304456	0.647231886935074	Sexual Trauma predicting Negative Affectivity via fMRI_PC_58	97.50%	Total Direct Effect	*
4348	0.00233873140335919	-0.0371649811954268	0.0695738118205936	Sexual Trauma predicting Negative Affectivity via fMRI_PC_58	99.00%	Index of Moderated Mediation of Sex	NA
4349	0.00202791327889272	-0.0376427194489392	0.0514579009621477	Sexual Trauma predicting Negative Affectivity via fMRI_PC_58	99.00%	Indirect Effect of Male	NA
4350	0.00436664468225191	-0.0181843004114013	0.0555418027839146	Sexual Trauma predicting Negative Affectivity via fMRI_PC_58	99.00%	Indirect Effect of Female	NA
4351	0.598907549412172	0.177727508697751	1.00102520340623	Sexual Trauma predicting Negative Affectivity via fMRI_PC_58	99.00%	Direct Effect of Male	*
4352	0.282190336051936	-0.0403388088868016	0.608650636506976	Sexual Trauma predicting Negative Affectivity via fMRI_PC_58	99.00%	Direct Effect of Female	NA
4353	0.00336681527189389	-0.0173307501717432	0.0426060627054209	Sexual Trauma predicting Negative Affectivity via fMRI_PC_58	99.00%	Total Indirect Effect	NA
4354	0.420956703503856	0.166843088987835	0.672721241347095	Sexual Trauma predicting Negative Affectivity via fMRI_PC_58	99.00%	Total Direct Effect	*
4355	0.00233873140335919	-0.0792907563450825	0.110627802501129	Sexual Trauma predicting Negative Affectivity via fMRI_PC_58	99.99%	Index of Moderated Mediation of Sex	NA
4356	0.00202791327889272	-0.0707238733895751	0.0931208553398143	Sexual Trauma predicting Negative Affectivity via fMRI_PC_58	99.99%	Indirect Effect of Male	NA
4357	0.00436664468225191	-0.0379121571619552	0.086451037949408	Sexual Trauma predicting Negative Affectivity via fMRI_PC_58	99.99%	Indirect Effect of Female	NA
4358	0.598907549412172	-0.0131331345242786	1.19868818777792	Sexual Trauma predicting Negative Affectivity via fMRI_PC_58	99.99%	Direct Effect of Male	NA
4359	0.282190336051936	-0.198019057890137	0.73783811107843	Sexual Trauma predicting Negative Affectivity via fMRI_PC_58	99.99%	Direct Effect of Female	NA
4360	0.00336681527189389	-0.0324144989902592	0.0752170590964015	Sexual Trauma predicting Negative Affectivity via fMRI_PC_58	99.99%	Total Indirect Effect	NA
4361	0.420956703503856	0.0488752531407968	0.83171921947514	Sexual Trauma predicting Negative Affectivity via fMRI_PC_58	99.99%	Total Direct Effect	*
4362	0.00233873140335919	-0.091672815753633	0.1229009514884	Sexual Trauma predicting Negative Affectivity via fMRI_PC_58	99.9999%	Index of Moderated Mediation of Sex	NA
4363	0.00202791327889272	-0.076975497734682	0.0896101136831431	Sexual Trauma predicting Negative Affectivity via fMRI_PC_58	99.9999%	Indirect Effect of Male	NA
4364	0.00436664468225191	-0.0461082349637896	0.10395304848955	Sexual Trauma predicting Negative Affectivity via fMRI_PC_58	99.9999%	Indirect Effect of Female	NA
4365	0.598907549412172	-0.0202015814264285	1.22551728501434	Sexual Trauma predicting Negative Affectivity via fMRI_PC_58	99.9999%	Direct Effect of Male	NA
4366	0.282190336051936	-0.218217851212241	0.756061273967254	Sexual Trauma predicting Negative Affectivity via fMRI_PC_58	99.9999%	Direct Effect of Female	NA
4367	0.00336681527189389	-0.043018803768409	0.0870797144911368	Sexual Trauma predicting Negative Affectivity via fMRI_PC_58	99.9999%	Total Indirect Effect	NA
4368	0.420956703503856	0.0182273325022335	0.806426750335129	Sexual Trauma predicting Negative Affectivity via fMRI_PC_58	99.9999%	Total Direct Effect	*
4369	0.000421710808106056	-0.027213974534128	0.0355695153312704	Sexual Trauma predicting Negative Affectivity via fMRI_PC_59	97.50%	Index of Moderated Mediation of Sex	NA
4370	-0.00236322957182196	-0.0365409405090285	0.0209865437692996	Sexual Trauma predicting Negative Affectivity via fMRI_PC_59	97.50%	Indirect Effect of Male	NA
4371	-0.00194151876371591	-0.0233960569598262	0.0158039508829199	Sexual Trauma predicting Negative Affectivity via fMRI_PC_59	97.50%	Indirect Effect of Female	NA
4372	0.603477356917217	0.254598616643722	0.953960713418205	Sexual Trauma predicting Negative Affectivity via fMRI_PC_59	97.50%	Direct Effect of Male	*
4373	0.287691573116516	0.0146214026199395	0.556862326956887	Sexual Trauma predicting Negative Affectivity via fMRI_PC_59	97.50%	Direct Effect of Female	*
4374	-0.00212180405342667	-0.0234221460807208	0.0135455740345346	Sexual Trauma predicting Negative Affectivity via fMRI_PC_59	97.50%	Total Indirect Effect	NA
4375	0.420571126450006	0.205076671956163	0.634860454711559	Sexual Trauma predicting Negative Affectivity via fMRI_PC_59	97.50%	Total Direct Effect	*
4376	0.000421710808106056	-0.0359708301802391	0.0449205743994625	Sexual Trauma predicting Negative Affectivity via fMRI_PC_59	99.00%	Index of Moderated Mediation of Sex	NA
4377	-0.00236322957182196	-0.0462887710295774	0.0282251373792342	Sexual Trauma predicting Negative Affectivity via fMRI_PC_59	99.00%	Indirect Effect of Male	NA
4378	-0.00194151876371591	-0.0273520055457248	0.0205716603140798	Sexual Trauma predicting Negative Affectivity via fMRI_PC_59	99.00%	Indirect Effect of Female	NA
4379	0.603477356917217	0.195866375521068	0.996446807340857	Sexual Trauma predicting Negative Affectivity via fMRI_PC_59	99.00%	Direct Effect of Male	*
4380	0.287691573116516	-0.0279051785702962	0.601019177934978	Sexual Trauma predicting Negative Affectivity via fMRI_PC_59	99.00%	Direct Effect of Female	NA
4381	-0.00212180405342667	-0.0287821913568679	0.0176504735074782	Sexual Trauma predicting Negative Affectivity via fMRI_PC_59	99.00%	Total Indirect Effect	NA
4382	0.420571126450006	0.179216557889901	0.669024751006707	Sexual Trauma predicting Negative Affectivity via fMRI_PC_59	99.00%	Total Direct Effect	*
4383	0.000421710808106056	-0.076778740450449	0.082454696255583	Sexual Trauma predicting Negative Affectivity via fMRI_PC_59	99.99%	Index of Moderated Mediation of Sex	NA
4384	-0.00236322957182196	-0.096889680078774	0.0644319234729132	Sexual Trauma predicting Negative Affectivity via fMRI_PC_59	99.99%	Indirect Effect of Male	NA
4385	-0.00194151876371591	-0.0467862548649083	0.0423414833447311	Sexual Trauma predicting Negative Affectivity via fMRI_PC_59	99.99%	Indirect Effect of Female	NA
4386	0.603477356917217	-0.00242204572122726	1.14530584546971	Sexual Trauma predicting Negative Affectivity via fMRI_PC_59	99.99%	Direct Effect of Male	NA
4387	0.287691573116516	-0.194577510787422	0.716752637822394	Sexual Trauma predicting Negative Affectivity via fMRI_PC_59	99.99%	Direct Effect of Female	NA
4388	-0.00212180405342667	-0.061570208534612	0.0423827631044795	Sexual Trauma predicting Negative Affectivity via fMRI_PC_59	99.99%	Total Indirect Effect	NA
4389	0.420571126450006	0.02717481371426	0.790260000447634	Sexual Trauma predicting Negative Affectivity via fMRI_PC_59	99.99%	Total Direct Effect	*
4390	0.000421710808106056	-0.0805756297464272	0.0873431079766136	Sexual Trauma predicting Negative Affectivity via fMRI_PC_59	99.9999%	Index of Moderated Mediation of Sex	NA
4391	-0.00236322957182196	-0.0901682727563862	0.0573888576514259	Sexual Trauma predicting Negative Affectivity via fMRI_PC_59	99.9999%	Indirect Effect of Male	NA
4392	-0.00194151876371591	-0.0624897632043663	0.0474305566810997	Sexual Trauma predicting Negative Affectivity via fMRI_PC_59	99.9999%	Indirect Effect of Female	NA
4393	0.603477356917217	-0.0141918985628558	1.25669936812342	Sexual Trauma predicting Negative Affectivity via fMRI_PC_59	99.9999%	Direct Effect of Male	NA
4394	0.287691573116516	-0.227276082411583	0.770232158508751	Sexual Trauma predicting Negative Affectivity via fMRI_PC_59	99.9999%	Direct Effect of Female	NA
4395	-0.00212180405342667	-0.0542628562064264	0.0370001571433476	Sexual Trauma predicting Negative Affectivity via fMRI_PC_59	99.9999%	Total Indirect Effect	NA
4396	0.420571126450006	0.0672968943063199	0.811802872745166	Sexual Trauma predicting Negative Affectivity via fMRI_PC_59	99.9999%	Total Direct Effect	*
4397	-0.00749161058729137	-0.0538228143393527	0.0233923365686367	Sexual Trauma predicting Negative Affectivity via fMRI_PC_60	97.50%	Index of Moderated Mediation of Sex	NA
4398	0.0102973451582232	-0.0190293040267989	0.0562209038094052	Sexual Trauma predicting Negative Affectivity via fMRI_PC_60	97.50%	Indirect Effect of Male	NA
4399	0.00280573457093184	-0.0137149033365517	0.026704341235732	Sexual Trauma predicting Negative Affectivity via fMRI_PC_60	97.50%	Indirect Effect of Female	NA
4400	0.590667083486172	0.248371790832708	0.932803666496504	Sexual Trauma predicting Negative Affectivity via fMRI_PC_60	97.50%	Direct Effect of Male	*
4401	0.280129189347545	0.016778319053011	0.546389501156564	Sexual Trauma predicting Negative Affectivity via fMRI_PC_60	97.50%	Direct Effect of Female	*
4402	0.00600846772163261	-0.0107500230514572	0.032264551344313	Sexual Trauma predicting Negative Affectivity via fMRI_PC_60	97.50%	Total Indirect Effect	NA
4403	0.418895492853349	0.209559804229122	0.630479586159805	Sexual Trauma predicting Negative Affectivity via fMRI_PC_60	97.50%	Total Direct Effect	*
4404	-0.00749161058729137	-0.0665504449345371	0.0308314433214546	Sexual Trauma predicting Negative Affectivity via fMRI_PC_60	99.00%	Index of Moderated Mediation of Sex	NA
4405	0.0102973451582232	-0.0257537983849971	0.067591547887065	Sexual Trauma predicting Negative Affectivity via fMRI_PC_60	99.00%	Indirect Effect of Male	NA
4406	0.00280573457093184	-0.0183179851305463	0.0322280470204246	Sexual Trauma predicting Negative Affectivity via fMRI_PC_60	99.00%	Indirect Effect of Female	NA
4407	0.590667083486172	0.20249753251412	0.98775870215011	Sexual Trauma predicting Negative Affectivity via fMRI_PC_60	99.00%	Direct Effect of Male	*
4408	0.280129189347545	-0.0209960563660895	0.585816323333198	Sexual Trauma predicting Negative Affectivity via fMRI_PC_60	99.00%	Direct Effect of Female	NA
4409	0.00600846772163261	-0.0146640674337327	0.0380129471706229	Sexual Trauma predicting Negative Affectivity via fMRI_PC_60	99.00%	Total Indirect Effect	NA
4410	0.418895492853349	0.180925484993334	0.659385406183829	Sexual Trauma predicting Negative Affectivity via fMRI_PC_60	99.00%	Total Direct Effect	*
4411	-0.00749161058729137	-0.129992942390503	0.0703513742386676	Sexual Trauma predicting Negative Affectivity via fMRI_PC_60	99.99%	Index of Moderated Mediation of Sex	NA
4412	0.0102973451582232	-0.063753318526701	0.112590692774033	Sexual Trauma predicting Negative Affectivity via fMRI_PC_60	99.99%	Indirect Effect of Male	NA
4413	0.00280573457093184	-0.041538103895406	0.0549945506460231	Sexual Trauma predicting Negative Affectivity via fMRI_PC_60	99.99%	Indirect Effect of Female	NA
4414	0.590667083486172	0.00197341167779601	1.13158252098352	Sexual Trauma predicting Negative Affectivity via fMRI_PC_60	99.99%	Direct Effect of Male	*
4415	0.280129189347545	-0.150796537501666	0.732948061547819	Sexual Trauma predicting Negative Affectivity via fMRI_PC_60	99.99%	Direct Effect of Female	NA
4416	0.00600846772163261	-0.0312231264778722	0.066874251257677	Sexual Trauma predicting Negative Affectivity via fMRI_PC_60	99.99%	Total Indirect Effect	NA
4417	0.418895492853349	0.0373535863410892	0.741007662411343	Sexual Trauma predicting Negative Affectivity via fMRI_PC_60	99.99%	Total Direct Effect	*
4418	-0.00749161058729137	-0.139706801101451	0.070176611424452	Sexual Trauma predicting Negative Affectivity via fMRI_PC_60	99.9999%	Index of Moderated Mediation of Sex	NA
4419	0.0102973451582232	-0.0571020141025812	0.138870078565893	Sexual Trauma predicting Negative Affectivity via fMRI_PC_60	99.9999%	Indirect Effect of Male	NA
4420	0.00280573457093184	-0.041656630768689	0.0588037565087038	Sexual Trauma predicting Negative Affectivity via fMRI_PC_60	99.9999%	Indirect Effect of Female	NA
4421	0.590667083486172	-0.0504983666920743	1.24142116071655	Sexual Trauma predicting Negative Affectivity via fMRI_PC_60	99.9999%	Direct Effect of Male	NA
4422	0.280129189347545	-0.282676744916842	0.748234141322653	Sexual Trauma predicting Negative Affectivity via fMRI_PC_60	99.9999%	Direct Effect of Female	NA
4423	0.00600846772163261	-0.0414346260603595	0.0610725103110164	Sexual Trauma predicting Negative Affectivity via fMRI_PC_60	99.9999%	Total Indirect Effect	NA
4424	0.418895492853349	0.0695943260570271	0.800243671113274	Sexual Trauma predicting Negative Affectivity via fMRI_PC_60	99.9999%	Total Direct Effect	*
4425	0.00638711182798323	-0.0182753292495417	0.0503594013389359	Sexual Trauma predicting Negative Affectivity via fMRI_PC_61	97.50%	Index of Moderated Mediation of Sex	NA
4426	-0.00692419295649988	-0.0447854745711621	0.0136596935419226	Sexual Trauma predicting Negative Affectivity via fMRI_PC_61	97.50%	Indirect Effect of Male	NA
4427	-0.00053708112851665	-0.0196584231954089	0.0179314004185388	Sexual Trauma predicting Negative Affectivity via fMRI_PC_61	97.50%	Indirect Effect of Female	NA
4428	0.608780328950357	0.26794150364104	0.95889914945788	Sexual Trauma predicting Negative Affectivity via fMRI_PC_61	97.50%	Direct Effect of Male	*
4429	0.283504811896435	0.0168732099971807	0.548961141483045	Sexual Trauma predicting Negative Affectivity via fMRI_PC_61	97.50%	Direct Effect of Female	*
4430	-0.00326763079475483	-0.023960789197708	0.00931252487511171	Sexual Trauma predicting Negative Affectivity via fMRI_PC_61	97.50%	Total Indirect Effect	NA
4431	0.419295487648896	0.205702152801769	0.632801048811601	Sexual Trauma predicting Negative Affectivity via fMRI_PC_61	97.50%	Total Direct Effect	*
4432	0.00638711182798323	-0.0242626657210003	0.0599779474661103	Sexual Trauma predicting Negative Affectivity via fMRI_PC_61	99.00%	Index of Moderated Mediation of Sex	NA
4433	-0.00692419295649988	-0.0528653665371701	0.0189514613873137	Sexual Trauma predicting Negative Affectivity via fMRI_PC_61	99.00%	Indirect Effect of Male	NA
4434	-0.00053708112851665	-0.0253014377839553	0.0224410384572136	Sexual Trauma predicting Negative Affectivity via fMRI_PC_61	99.00%	Indirect Effect of Female	NA
4435	0.608780328950357	0.209065424095519	1.01049101571323	Sexual Trauma predicting Negative Affectivity via fMRI_PC_61	99.00%	Direct Effect of Male	*
4436	0.283504811896435	-0.0210225631756907	0.59150462739649	Sexual Trauma predicting Negative Affectivity via fMRI_PC_61	99.00%	Direct Effect of Female	NA
4437	-0.00326763079475483	-0.02937781394281	0.0125166527391957	Sexual Trauma predicting Negative Affectivity via fMRI_PC_61	99.00%	Total Indirect Effect	NA
4438	0.419295487648896	0.174925078333807	0.664696408684228	Sexual Trauma predicting Negative Affectivity via fMRI_PC_61	99.00%	Total Direct Effect	*
4439	0.00638711182798323	-0.0563072754354575	0.101177934932892	Sexual Trauma predicting Negative Affectivity via fMRI_PC_61	99.99%	Index of Moderated Mediation of Sex	NA
4440	-0.00692419295649988	-0.0884638904300904	0.0426939701066586	Sexual Trauma predicting Negative Affectivity via fMRI_PC_61	99.99%	Indirect Effect of Male	NA
4441	-0.00053708112851665	-0.0457713646371012	0.0385845349535209	Sexual Trauma predicting Negative Affectivity via fMRI_PC_61	99.99%	Indirect Effect of Female	NA
4442	0.608780328950357	-0.0121561394234427	1.18860732842932	Sexual Trauma predicting Negative Affectivity via fMRI_PC_61	99.99%	Direct Effect of Male	NA
4443	0.283504811896435	-0.15353524774458	0.704183184795467	Sexual Trauma predicting Negative Affectivity via fMRI_PC_61	99.99%	Direct Effect of Female	NA
4444	-0.00326763079475483	-0.0497940770035976	0.0256956282991177	Sexual Trauma predicting Negative Affectivity via fMRI_PC_61	99.99%	Total Indirect Effect	NA
4445	0.419295487648896	0.0562364296306462	0.786296534508901	Sexual Trauma predicting Negative Affectivity via fMRI_PC_61	99.99%	Total Direct Effect	*
4446	0.00638711182798323	-0.0558575815950449	0.106450817507212	Sexual Trauma predicting Negative Affectivity via fMRI_PC_61	99.9999%	Index of Moderated Mediation of Sex	NA
4447	-0.00692419295649988	-0.0941260014967772	0.0443720656047051	Sexual Trauma predicting Negative Affectivity via fMRI_PC_61	99.9999%	Indirect Effect of Male	NA
4448	-0.00053708112851665	-0.0749790947303824	0.0502405797619811	Sexual Trauma predicting Negative Affectivity via fMRI_PC_61	99.9999%	Indirect Effect of Female	NA
4449	0.608780328950357	-0.0717394682676476	1.22475527332791	Sexual Trauma predicting Negative Affectivity via fMRI_PC_61	99.9999%	Direct Effect of Male	NA
4450	0.283504811896435	-0.161205226463272	0.791260525375222	Sexual Trauma predicting Negative Affectivity via fMRI_PC_61	99.9999%	Direct Effect of Female	NA
4451	-0.00326763079475483	-0.0664926545244322	0.0315926606072244	Sexual Trauma predicting Negative Affectivity via fMRI_PC_61	99.9999%	Total Indirect Effect	NA
4452	0.419295487648896	0.0444845809088714	0.77308512014414	Sexual Trauma predicting Negative Affectivity via fMRI_PC_61	99.9999%	Total Direct Effect	*
4453	-0.0394249934233382	-0.118460932152054	0.00551992564920522	Sexual Trauma predicting Negative Affectivity via fMRI_PC_62	97.50%	Index of Moderated Mediation of Sex	NA
4454	0.0239945737265551	-0.00908804496351038	0.0795782156126173	Sexual Trauma predicting Negative Affectivity via fMRI_PC_62	97.50%	Indirect Effect of Male	NA
4455	-0.0154304196967831	-0.056561913586778	0.00656717051094619	Sexual Trauma predicting Negative Affectivity via fMRI_PC_62	97.50%	Indirect Effect of Female	NA
4456	0.57796455179638	0.242431634454467	0.91751730444005	Sexual Trauma predicting Negative Affectivity via fMRI_PC_62	97.50%	Direct Effect of Male	*
4457	0.291773975027438	0.0320708822577116	0.552498103047828	Sexual Trauma predicting Negative Affectivity via fMRI_PC_62	97.50%	Direct Effect of Female	*
4458	0.00142413139497858	-0.0224570487754219	0.0243442317245609	Sexual Trauma predicting Negative Affectivity via fMRI_PC_62	97.50%	Total Indirect Effect	NA
4459	0.415547237754864	0.2111075639695	0.627121396777197	Sexual Trauma predicting Negative Affectivity via fMRI_PC_62	97.50%	Total Direct Effect	*
4460	-0.0394249934233382	-0.133299168681961	0.0135778585089726	Sexual Trauma predicting Negative Affectivity via fMRI_PC_62	99.00%	Index of Moderated Mediation of Sex	NA
4461	0.0239945737265551	-0.015575325614374	0.0919012409781638	Sexual Trauma predicting Negative Affectivity via fMRI_PC_62	99.00%	Indirect Effect of Male	NA
4462	-0.0154304196967831	-0.0640569945556525	0.0106751687501863	Sexual Trauma predicting Negative Affectivity via fMRI_PC_62	99.00%	Indirect Effect of Female	NA
4463	0.57796455179638	0.177730216818183	0.972108463931692	Sexual Trauma predicting Negative Affectivity via fMRI_PC_62	99.00%	Direct Effect of Male	*
4464	0.291773975027438	-0.00554166435899474	0.597139141186349	Sexual Trauma predicting Negative Affectivity via fMRI_PC_62	99.00%	Direct Effect of Female	NA
4465	0.00142413139497858	-0.027637158601305	0.0305258562058127	Sexual Trauma predicting Negative Affectivity via fMRI_PC_62	99.00%	Total Indirect Effect	NA
4466	0.415547237754864	0.171170938467394	0.65962001667135	Sexual Trauma predicting Negative Affectivity via fMRI_PC_62	99.00%	Total Direct Effect	*
4467	-0.0394249934233382	-0.196003551412478	0.0437559630887212	Sexual Trauma predicting Negative Affectivity via fMRI_PC_62	99.99%	Index of Moderated Mediation of Sex	NA
4468	0.0239945737265551	-0.0466277185555503	0.145787386157162	Sexual Trauma predicting Negative Affectivity via fMRI_PC_62	99.99%	Indirect Effect of Male	NA
4469	-0.0154304196967831	-0.100690384254386	0.0228084802658348	Sexual Trauma predicting Negative Affectivity via fMRI_PC_62	99.99%	Indirect Effect of Female	NA
4470	0.57796455179638	0.0206113132867757	1.1659463760399	Sexual Trauma predicting Negative Affectivity via fMRI_PC_62	99.99%	Direct Effect of Male	*
4471	0.291773975027438	-0.123015416033833	0.735633013857671	Sexual Trauma predicting Negative Affectivity via fMRI_PC_62	99.99%	Direct Effect of Female	NA
4472	0.00142413139497858	-0.0490792809648846	0.0573988959463643	Sexual Trauma predicting Negative Affectivity via fMRI_PC_62	99.99%	Total Indirect Effect	NA
4473	0.415547237754864	0.055892196767898	0.745485705450699	Sexual Trauma predicting Negative Affectivity via fMRI_PC_62	99.99%	Total Direct Effect	*
4474	-0.0394249934233382	-0.227380792552643	0.0420117726384948	Sexual Trauma predicting Negative Affectivity via fMRI_PC_62	99.9999%	Index of Moderated Mediation of Sex	NA
4475	0.0239945737265551	-0.0459969860837445	0.156371710629695	Sexual Trauma predicting Negative Affectivity via fMRI_PC_62	99.9999%	Indirect Effect of Male	NA
4476	-0.0154304196967831	-0.10387889962405	0.0320539742948285	Sexual Trauma predicting Negative Affectivity via fMRI_PC_62	99.9999%	Indirect Effect of Female	NA
4477	0.57796455179638	-0.0126030011120546	1.18947783526055	Sexual Trauma predicting Negative Affectivity via fMRI_PC_62	99.9999%	Direct Effect of Male	NA
4478	0.291773975027438	-0.180864283605139	0.80195936853321	Sexual Trauma predicting Negative Affectivity via fMRI_PC_62	99.9999%	Direct Effect of Female	NA
4479	0.00142413139497858	-0.0538810964553615	0.0524573959732205	Sexual Trauma predicting Negative Affectivity via fMRI_PC_62	99.9999%	Total Indirect Effect	NA
4480	0.415547237754864	0.0485516649736464	0.764702079410705	Sexual Trauma predicting Negative Affectivity via fMRI_PC_62	99.9999%	Total Direct Effect	*
4481	-0.00108482646213532	-0.0395532195273892	0.0355050736040467	Sexual Trauma predicting Negative Affectivity via fMRI_PC_63	97.50%	Index of Moderated Mediation of Sex	NA
4482	0.00289259960800389	-0.0258147114508065	0.0390815738252448	Sexual Trauma predicting Negative Affectivity via fMRI_PC_63	97.50%	Indirect Effect of Male	NA
4483	0.00180777314586858	-0.014868042579311	0.0234722829968585	Sexual Trauma predicting Negative Affectivity via fMRI_PC_63	97.50%	Indirect Effect of Female	NA
4484	0.598519775259227	0.250517829516419	0.945799843244148	Sexual Trauma predicting Negative Affectivity via fMRI_PC_63	97.50%	Direct Effect of Male	*
4485	0.278117097394933	0.0156337209025977	0.544435808138902	Sexual Trauma predicting Negative Affectivity via fMRI_PC_63	97.50%	Direct Effect of Female	*
4486	0.00227154654046174	-0.0126454663444023	0.0232473124918834	Sexual Trauma predicting Negative Affectivity via fMRI_PC_63	97.50%	Total Indirect Effect	NA
4487	0.417363766442435	0.210522358082355	0.629962852758682	Sexual Trauma predicting Negative Affectivity via fMRI_PC_63	97.50%	Total Direct Effect	*
4488	-0.00108482646213532	-0.0488203865697576	0.0440406978248601	Sexual Trauma predicting Negative Affectivity via fMRI_PC_63	99.00%	Index of Moderated Mediation of Sex	NA
4489	0.00289259960800389	-0.0317701635840782	0.048236865550635	Sexual Trauma predicting Negative Affectivity via fMRI_PC_63	99.00%	Indirect Effect of Male	NA
4490	0.00180777314586858	-0.0189431321966949	0.0289388321259892	Sexual Trauma predicting Negative Affectivity via fMRI_PC_63	99.00%	Indirect Effect of Female	NA
4491	0.598519775259227	0.193464355200331	0.993584301343933	Sexual Trauma predicting Negative Affectivity via fMRI_PC_63	99.00%	Direct Effect of Male	*
4492	0.278117097394933	-0.0218807745559398	0.569660850573038	Sexual Trauma predicting Negative Affectivity via fMRI_PC_63	99.00%	Direct Effect of Female	NA
4493	0.00227154654046174	-0.0159750832387819	0.0279910502632893	Sexual Trauma predicting Negative Affectivity via fMRI_PC_63	99.00%	Total Indirect Effect	NA
4494	0.417363766442435	0.175273350418939	0.656533073425949	Sexual Trauma predicting Negative Affectivity via fMRI_PC_63	99.00%	Total Direct Effect	*
4495	-0.00108482646213532	-0.092956365149154	0.0835360686526651	Sexual Trauma predicting Negative Affectivity via fMRI_PC_63	99.99%	Index of Moderated Mediation of Sex	NA
4496	0.00289259960800389	-0.0610851786937709	0.0991524005307396	Sexual Trauma predicting Negative Affectivity via fMRI_PC_63	99.99%	Indirect Effect of Male	NA
4497	0.00180777314586858	-0.0470774365972087	0.0504138408307392	Sexual Trauma predicting Negative Affectivity via fMRI_PC_63	99.99%	Indirect Effect of Female	NA
4498	0.598519775259227	0.0194765908186949	1.14015534946402	Sexual Trauma predicting Negative Affectivity via fMRI_PC_63	99.99%	Direct Effect of Male	*
4499	0.278117097394933	-0.179800881036931	0.741598596149966	Sexual Trauma predicting Negative Affectivity via fMRI_PC_63	99.99%	Direct Effect of Female	NA
4500	0.00227154654046174	-0.0338404815506032	0.0589703356236372	Sexual Trauma predicting Negative Affectivity via fMRI_PC_63	99.99%	Total Indirect Effect	NA
4501	0.417363766442435	-0.0163651124441431	0.768655397772295	Sexual Trauma predicting Negative Affectivity via fMRI_PC_63	99.99%	Total Direct Effect	NA
4502	-0.00108482646213532	-0.0978431612671729	0.0871130381808798	Sexual Trauma predicting Negative Affectivity via fMRI_PC_63	99.9999%	Index of Moderated Mediation of Sex	NA
4503	0.00289259960800389	-0.0648734144863571	0.1064075582908	Sexual Trauma predicting Negative Affectivity via fMRI_PC_63	99.9999%	Indirect Effect of Male	NA
4504	0.00180777314586858	-0.0431246095768144	0.0557413887644679	Sexual Trauma predicting Negative Affectivity via fMRI_PC_63	99.9999%	Indirect Effect of Female	NA
4505	0.598519775259227	0.0194784762208537	1.19556976013491	Sexual Trauma predicting Negative Affectivity via fMRI_PC_63	99.9999%	Direct Effect of Male	*
4506	0.278117097394933	-0.182572115859414	0.828579826522739	Sexual Trauma predicting Negative Affectivity via fMRI_PC_63	99.9999%	Direct Effect of Female	NA
4507	0.00227154654046174	-0.0451980631976094	0.0542707174985138	Sexual Trauma predicting Negative Affectivity via fMRI_PC_63	99.9999%	Total Indirect Effect	NA
4508	0.417363766442435	-0.0158168016377067	0.787632259586192	Sexual Trauma predicting Negative Affectivity via fMRI_PC_63	99.9999%	Total Direct Effect	NA
4509	-0.00302430019395578	-0.0465320172059071	0.02387545951434	Sexual Trauma predicting Negative Affectivity via fMRI_PC_64	97.50%	Index of Moderated Mediation of Sex	NA
4510	0.00523514207482443	-0.0227852017582471	0.0485566008410467	Sexual Trauma predicting Negative Affectivity via fMRI_PC_64	97.50%	Indirect Effect of Male	NA
4511	0.00221084188086865	-0.0143196952001605	0.0215704525328967	Sexual Trauma predicting Negative Affectivity via fMRI_PC_64	97.50%	Indirect Effect of Female	NA
4512	0.596964749451606	0.253108956227704	0.941776706376993	Sexual Trauma predicting Negative Affectivity via fMRI_PC_64	97.50%	Direct Effect of Male	*
4513	0.272720090689618	0.00821482841068653	0.535942372319049	Sexual Trauma predicting Negative Affectivity via fMRI_PC_64	97.50%	Direct Effect of Female	*
4514	0.00350375832066387	-0.0139999435627416	0.0274592491905866	Sexual Trauma predicting Negative Affectivity via fMRI_PC_64	97.50%	Total Indirect Effect	NA
4515	0.414841454057228	0.205988045348724	0.626363214528144	Sexual Trauma predicting Negative Affectivity via fMRI_PC_64	97.50%	Total Direct Effect	*
4516	-0.00302430019395578	-0.0570918291040197	0.0334515392952311	Sexual Trauma predicting Negative Affectivity via fMRI_PC_64	99.00%	Index of Moderated Mediation of Sex	NA
4517	0.00523514207482443	-0.0311950780883455	0.0572776386580528	Sexual Trauma predicting Negative Affectivity via fMRI_PC_64	99.00%	Indirect Effect of Male	NA
4518	0.00221084188086865	-0.0180753863116867	0.0265832074605505	Sexual Trauma predicting Negative Affectivity via fMRI_PC_64	99.00%	Indirect Effect of Female	NA
4519	0.596964749451606	0.194029904493442	0.998933351074879	Sexual Trauma predicting Negative Affectivity via fMRI_PC_64	99.00%	Direct Effect of Male	*
4520	0.272720090689618	-0.0298880606325873	0.578716504858327	Sexual Trauma predicting Negative Affectivity via fMRI_PC_64	99.00%	Direct Effect of Female	NA
4521	0.00350375832066387	-0.0187605061150379	0.0319309672322815	Sexual Trauma predicting Negative Affectivity via fMRI_PC_64	99.00%	Total Indirect Effect	NA
4522	0.414841454057228	0.170238945980154	0.658653274403524	Sexual Trauma predicting Negative Affectivity via fMRI_PC_64	99.00%	Total Direct Effect	*
4523	-0.00302430019395578	-0.105293945930294	0.0770912126362125	Sexual Trauma predicting Negative Affectivity via fMRI_PC_64	99.99%	Index of Moderated Mediation of Sex	NA
4524	0.00523514207482443	-0.060399285094	0.100083412260481	Sexual Trauma predicting Negative Affectivity via fMRI_PC_64	99.99%	Indirect Effect of Male	NA
4525	0.00221084188086865	-0.0541657321422712	0.0544779478474654	Sexual Trauma predicting Negative Affectivity via fMRI_PC_64	99.99%	Indirect Effect of Female	NA
4526	0.596964749451606	0.0180574169133108	1.19579458278171	Sexual Trauma predicting Negative Affectivity via fMRI_PC_64	99.99%	Direct Effect of Male	*
4527	0.272720090689618	-0.17727796377705	0.737452861411752	Sexual Trauma predicting Negative Affectivity via fMRI_PC_64	99.99%	Direct Effect of Female	NA
4528	0.00350375832066387	-0.0399148682390188	0.0601129792720479	Sexual Trauma predicting Negative Affectivity via fMRI_PC_64	99.99%	Total Indirect Effect	NA
4529	0.414841454057228	0.0703050593620316	0.783078615595134	Sexual Trauma predicting Negative Affectivity via fMRI_PC_64	99.99%	Total Direct Effect	*
4530	-0.00302430019395578	-0.103887405673459	0.0774113911599417	Sexual Trauma predicting Negative Affectivity via fMRI_PC_64	99.9999%	Index of Moderated Mediation of Sex	NA
4531	0.00523514207482443	-0.0719153865865715	0.112501818783342	Sexual Trauma predicting Negative Affectivity via fMRI_PC_64	99.9999%	Indirect Effect of Male	NA
4532	0.00221084188086865	-0.041873564253074	0.0558922736060038	Sexual Trauma predicting Negative Affectivity via fMRI_PC_64	99.9999%	Indirect Effect of Female	NA
4533	0.596964749451606	0.0130955466707366	1.20942679074202	Sexual Trauma predicting Negative Affectivity via fMRI_PC_64	99.9999%	Direct Effect of Male	*
4534	0.272720090689618	-0.16808957182855	0.773743753468665	Sexual Trauma predicting Negative Affectivity via fMRI_PC_64	99.9999%	Direct Effect of Female	NA
4535	0.00350375832066387	-0.048134389244062	0.0675018523860324	Sexual Trauma predicting Negative Affectivity via fMRI_PC_64	99.9999%	Total Indirect Effect	NA
4536	0.414841454057228	0.0420825515072785	0.816424064825899	Sexual Trauma predicting Negative Affectivity via fMRI_PC_64	99.9999%	Total Direct Effect	*
4537	-0.00106448245760552	-0.0349262277308823	0.0325279417007893	Sexual Trauma predicting Negative Affectivity via fMRI_PC_65	97.50%	Index of Moderated Mediation of Sex	NA
4538	0.00406159767753843	-0.0184639377770981	0.038008627299869	Sexual Trauma predicting Negative Affectivity via fMRI_PC_65	97.50%	Indirect Effect of Male	NA
4539	0.00299711521993291	-0.0130948252554961	0.0288320442974183	Sexual Trauma predicting Negative Affectivity via fMRI_PC_65	97.50%	Indirect Effect of Female	NA
4540	0.598207248240889	0.256795541519877	0.942458250253128	Sexual Trauma predicting Negative Affectivity via fMRI_PC_65	97.50%	Direct Effect of Male	*
4541	0.275990582078251	0.0126328375789001	0.544320837325762	Sexual Trauma predicting Negative Affectivity via fMRI_PC_65	97.50%	Direct Effect of Female	*
4542	0.00345219136351891	-0.0096686086086198	0.0266653115426015	Sexual Trauma predicting Negative Affectivity via fMRI_PC_65	97.50%	Total Indirect Effect	NA
4543	0.41719339280498	0.208683348672046	0.629999680324028	Sexual Trauma predicting Negative Affectivity via fMRI_PC_65	97.50%	Total Direct Effect	*
4544	-0.00106448245760552	-0.0465394677351824	0.0420846161459832	Sexual Trauma predicting Negative Affectivity via fMRI_PC_65	99.00%	Index of Moderated Mediation of Sex	NA
4545	0.00406159767753843	-0.0232259250078289	0.0474323759731223	Sexual Trauma predicting Negative Affectivity via fMRI_PC_65	99.00%	Indirect Effect of Male	NA
4546	0.00299711521993291	-0.0172530374375528	0.0368196616744873	Sexual Trauma predicting Negative Affectivity via fMRI_PC_65	99.00%	Indirect Effect of Female	NA
4547	0.598207248240889	0.201830138649957	1.00313634902482	Sexual Trauma predicting Negative Affectivity via fMRI_PC_65	99.00%	Direct Effect of Male	*
4548	0.275990582078251	-0.0298637706136844	0.574568832093427	Sexual Trauma predicting Negative Affectivity via fMRI_PC_65	99.00%	Direct Effect of Female	NA
4549	0.00345219136351891	-0.0122812773434186	0.0327388591163567	Sexual Trauma predicting Negative Affectivity via fMRI_PC_65	99.00%	Total Indirect Effect	NA
4550	0.41719339280498	0.176810460954716	0.662224892899581	Sexual Trauma predicting Negative Affectivity via fMRI_PC_65	99.00%	Total Direct Effect	*
4551	-0.00106448245760552	-0.0850899830594348	0.0839549247892595	Sexual Trauma predicting Negative Affectivity via fMRI_PC_65	99.99%	Index of Moderated Mediation of Sex	NA
4552	0.00406159767753843	-0.0568288769843114	0.0911658309458321	Sexual Trauma predicting Negative Affectivity via fMRI_PC_65	99.99%	Indirect Effect of Male	NA
4553	0.00299711521993291	-0.0378651705393856	0.0648302893449511	Sexual Trauma predicting Negative Affectivity via fMRI_PC_65	99.99%	Indirect Effect of Female	NA
4554	0.598207248240889	0.0226998289703213	1.18330797903591	Sexual Trauma predicting Negative Affectivity via fMRI_PC_65	99.99%	Direct Effect of Male	*
4555	0.275990582078251	-0.173121302452557	0.744374734638985	Sexual Trauma predicting Negative Affectivity via fMRI_PC_65	99.99%	Direct Effect of Female	NA
4556	0.00345219136351891	-0.0279675107764975	0.0590398948496961	Sexual Trauma predicting Negative Affectivity via fMRI_PC_65	99.99%	Total Indirect Effect	NA
4557	0.41719339280498	0.0373205839126601	0.753713117528158	Sexual Trauma predicting Negative Affectivity via fMRI_PC_65	99.99%	Total Direct Effect	*
4558	-0.00106448245760552	-0.0882256829142393	0.0854665361080014	Sexual Trauma predicting Negative Affectivity via fMRI_PC_65	99.9999%	Index of Moderated Mediation of Sex	NA
4559	0.00406159767753843	-0.0657784701462719	0.0911813762038956	Sexual Trauma predicting Negative Affectivity via fMRI_PC_65	99.9999%	Indirect Effect of Male	NA
4560	0.00299711521993291	-0.0567433919999604	0.0650142089475285	Sexual Trauma predicting Negative Affectivity via fMRI_PC_65	99.9999%	Indirect Effect of Female	NA
4561	0.598207248240889	0.0124838044720425	1.25640432743618	Sexual Trauma predicting Negative Affectivity via fMRI_PC_65	99.9999%	Direct Effect of Male	*
4562	0.275990582078251	-0.19526916734378	0.808151677350182	Sexual Trauma predicting Negative Affectivity via fMRI_PC_65	99.9999%	Direct Effect of Female	NA
4563	0.00345219136351891	-0.0254100651968051	0.0593715327761836	Sexual Trauma predicting Negative Affectivity via fMRI_PC_65	99.9999%	Total Indirect Effect	NA
4564	0.41719339280498	0.042617221251499	0.812901175967593	Sexual Trauma predicting Negative Affectivity via fMRI_PC_65	99.9999%	Total Direct Effect	*
4565	-0.00190387236120573	-0.0394341144116979	0.0270555652947929	Sexual Trauma predicting Negative Affectivity via fMRI_PC_66	97.50%	Index of Moderated Mediation of Sex	NA
4566	0.00320922324051009	-0.0294790436837874	0.0418593679427492	Sexual Trauma predicting Negative Affectivity via fMRI_PC_66	97.50%	Indirect Effect of Male	NA
4567	0.00130535087930436	-0.0176077868111314	0.0220116496743525	Sexual Trauma predicting Negative Affectivity via fMRI_PC_66	97.50%	Indirect Effect of Female	NA
4568	0.598245691514427	0.228367354494538	0.967808182755644	Sexual Trauma predicting Negative Affectivity via fMRI_PC_66	97.50%	Direct Effect of Male	*
4569	0.280856688327061	-0.0028150109860517	0.564880293119868	Sexual Trauma predicting Negative Affectivity via fMRI_PC_66	97.50%	Direct Effect of Female	NA
4570	0.00211927400770086	-0.0191115330272253	0.025344273800877	Sexual Trauma predicting Negative Affectivity via fMRI_PC_66	97.50%	Total Indirect Effect	NA
4571	0.418662710909286	0.188449739320053	0.644110537600833	Sexual Trauma predicting Negative Affectivity via fMRI_PC_66	97.50%	Total Direct Effect	*
4572	-0.00190387236120573	-0.0499688326088584	0.0336866765825992	Sexual Trauma predicting Negative Affectivity via fMRI_PC_66	99.00%	Index of Moderated Mediation of Sex	NA
4573	0.00320922324051009	-0.0372606787987225	0.0527320123209432	Sexual Trauma predicting Negative Affectivity via fMRI_PC_66	99.00%	Indirect Effect of Male	NA
4574	0.00130535087930436	-0.0224727775097035	0.0268031167584834	Sexual Trauma predicting Negative Affectivity via fMRI_PC_66	99.00%	Indirect Effect of Female	NA
4575	0.598245691514427	0.173851707277556	1.02642919163073	Sexual Trauma predicting Negative Affectivity via fMRI_PC_66	99.00%	Direct Effect of Male	*
4576	0.280856688327061	-0.0512663757934882	0.607886676299662	Sexual Trauma predicting Negative Affectivity via fMRI_PC_66	99.00%	Direct Effect of Female	NA
4577	0.00211927400770086	-0.023491089923637	0.0316211858643629	Sexual Trauma predicting Negative Affectivity via fMRI_PC_66	99.00%	Total Indirect Effect	NA
4578	0.418662710909286	0.159369134730832	0.68252937728074	Sexual Trauma predicting Negative Affectivity via fMRI_PC_66	99.00%	Total Direct Effect	*
4579	-0.00190387236120573	-0.108113612703067	0.0736699387020685	Sexual Trauma predicting Negative Affectivity via fMRI_PC_66	99.99%	Index of Moderated Mediation of Sex	NA
4580	0.00320922324051009	-0.0729796189620748	0.102808137349497	Sexual Trauma predicting Negative Affectivity via fMRI_PC_66	99.99%	Indirect Effect of Male	NA
4581	0.00130535087930436	-0.050084200684861	0.0530271716647402	Sexual Trauma predicting Negative Affectivity via fMRI_PC_66	99.99%	Indirect Effect of Female	NA
4582	0.598245691514427	0.0298253992475564	1.21289172776309	Sexual Trauma predicting Negative Affectivity via fMRI_PC_66	99.99%	Direct Effect of Male	*
4583	0.280856688327061	-0.181312904573005	0.74901541049113	Sexual Trauma predicting Negative Affectivity via fMRI_PC_66	99.99%	Direct Effect of Female	NA
4584	0.00211927400770086	-0.0487841204325416	0.0545249564567363	Sexual Trauma predicting Negative Affectivity via fMRI_PC_66	99.99%	Total Indirect Effect	NA
4585	0.418662710909286	0.0664536114423385	0.816796571895512	Sexual Trauma predicting Negative Affectivity via fMRI_PC_66	99.99%	Total Direct Effect	*
4586	-0.00190387236120573	-0.118750749441169	0.0712914443917129	Sexual Trauma predicting Negative Affectivity via fMRI_PC_66	99.9999%	Index of Moderated Mediation of Sex	NA
4587	0.00320922324051009	-0.101106391487503	0.0987535823466511	Sexual Trauma predicting Negative Affectivity via fMRI_PC_66	99.9999%	Indirect Effect of Male	NA
4588	0.00130535087930436	-0.0460918205702675	0.0520701561636091	Sexual Trauma predicting Negative Affectivity via fMRI_PC_66	99.9999%	Indirect Effect of Female	NA
4589	0.598245691514427	-0.0857857904205748	1.27624343761329	Sexual Trauma predicting Negative Affectivity via fMRI_PC_66	99.9999%	Direct Effect of Male	NA
4590	0.280856688327061	-0.214606973879341	0.733004201958578	Sexual Trauma predicting Negative Affectivity via fMRI_PC_66	99.9999%	Direct Effect of Female	NA
4591	0.00211927400770086	-0.0610521562722478	0.0515665608840787	Sexual Trauma predicting Negative Affectivity via fMRI_PC_66	99.9999%	Total Indirect Effect	NA
4592	0.418662710909286	-0.0199058818833795	0.80799365178952	Sexual Trauma predicting Negative Affectivity via fMRI_PC_66	99.9999%	Total Direct Effect	NA
4593	-0.00203871935936622	-0.0405188862316035	0.0406087528522226	Sexual Trauma predicting Negative Affectivity via fMRI_PC_67	97.50%	Index of Moderated Mediation of Sex	NA
4594	0.00179754861589973	-0.0351345250819785	0.0367270679572306	Sexual Trauma predicting Negative Affectivity via fMRI_PC_67	97.50%	Indirect Effect of Male	NA
4595	-0.000241170743466484	-0.0132936789778131	0.0143698203846251	Sexual Trauma predicting Negative Affectivity via fMRI_PC_67	97.50%	Indirect Effect of Female	NA
4596	0.599645815253956	0.258795790778657	0.946581320985574	Sexual Trauma predicting Negative Affectivity via fMRI_PC_67	97.50%	Direct Effect of Male	*
4597	0.276083663198626	0.0121679808660069	0.532844396186877	Sexual Trauma predicting Negative Affectivity via fMRI_PC_67	97.50%	Direct Effect of Female	*
4598	0.000630400729868515	-0.0148376781488183	0.0174504499970494	Sexual Trauma predicting Negative Affectivity via fMRI_PC_67	97.50%	Total Indirect Effect	NA
4599	0.415039891015346	0.206309749422436	0.624805653627187	Sexual Trauma predicting Negative Affectivity via fMRI_PC_67	97.50%	Total Direct Effect	*
4600	-0.00203871935936622	-0.0498584656505083	0.0498977757514016	Sexual Trauma predicting Negative Affectivity via fMRI_PC_67	99.00%	Index of Moderated Mediation of Sex	NA
4601	0.00179754861589973	-0.0431327486532524	0.0449216982206343	Sexual Trauma predicting Negative Affectivity via fMRI_PC_67	99.00%	Indirect Effect of Male	NA
4602	-0.000241170743466484	-0.0175616613429113	0.0190454882608695	Sexual Trauma predicting Negative Affectivity via fMRI_PC_67	99.00%	Indirect Effect of Female	NA
4603	0.599645815253956	0.197707563695113	1.00099846523427	Sexual Trauma predicting Negative Affectivity via fMRI_PC_67	99.00%	Direct Effect of Male	*
4604	0.276083663198626	-0.0240747790556542	0.571330130901365	Sexual Trauma predicting Negative Affectivity via fMRI_PC_67	99.00%	Direct Effect of Female	NA
4605	0.000630400729868515	-0.0189819398209794	0.0214993421277921	Sexual Trauma predicting Negative Affectivity via fMRI_PC_67	99.00%	Total Indirect Effect	NA
4606	0.415039891015346	0.168092163442575	0.653949727564492	Sexual Trauma predicting Negative Affectivity via fMRI_PC_67	99.00%	Total Direct Effect	*
4607	-0.00203871935936622	-0.0869587729706352	0.104384760925129	Sexual Trauma predicting Negative Affectivity via fMRI_PC_67	99.99%	Index of Moderated Mediation of Sex	NA
4608	0.00179754861589973	-0.0894508009450266	0.0825581527360742	Sexual Trauma predicting Negative Affectivity via fMRI_PC_67	99.99%	Indirect Effect of Male	NA
4609	-0.000241170743466484	-0.0353618305101879	0.0374738377661557	Sexual Trauma predicting Negative Affectivity via fMRI_PC_67	99.99%	Indirect Effect of Female	NA
4610	0.599645815253956	-0.0330445157583858	1.1716600343753	Sexual Trauma predicting Negative Affectivity via fMRI_PC_67	99.99%	Direct Effect of Male	NA
4611	0.276083663198626	-0.154563170847263	0.695072781846801	Sexual Trauma predicting Negative Affectivity via fMRI_PC_67	99.99%	Direct Effect of Female	NA
4612	0.000630400729868515	-0.0364881302182861	0.0420065043015509	Sexual Trauma predicting Negative Affectivity via fMRI_PC_67	99.99%	Total Indirect Effect	NA
4613	0.415039891015346	0.0406010360145455	0.749365951707105	Sexual Trauma predicting Negative Affectivity via fMRI_PC_67	99.99%	Total Direct Effect	*
4614	-0.00203871935936622	-0.0965421698044335	0.0969549466751397	Sexual Trauma predicting Negative Affectivity via fMRI_PC_67	99.9999%	Index of Moderated Mediation of Sex	NA
4615	0.00179754861589973	-0.0927068484599077	0.0786524930871422	Sexual Trauma predicting Negative Affectivity via fMRI_PC_67	99.9999%	Indirect Effect of Male	NA
4616	-0.000241170743466484	-0.0332551326285179	0.0405499333832703	Sexual Trauma predicting Negative Affectivity via fMRI_PC_67	99.9999%	Indirect Effect of Female	NA
4617	0.599645815253956	-0.0628088185179791	1.22250040285365	Sexual Trauma predicting Negative Affectivity via fMRI_PC_67	99.9999%	Direct Effect of Male	NA
4618	0.276083663198626	-0.203128638841642	0.766846544068361	Sexual Trauma predicting Negative Affectivity via fMRI_PC_67	99.9999%	Direct Effect of Female	NA
4619	0.000630400729868515	-0.0432941081785318	0.0427212861681995	Sexual Trauma predicting Negative Affectivity via fMRI_PC_67	99.9999%	Total Indirect Effect	NA
4620	0.415039891015346	0.0493135382074108	0.832764620000743	Sexual Trauma predicting Negative Affectivity via fMRI_PC_67	99.9999%	Total Direct Effect	*
4621	0.0184680924787123	-0.0230947791678297	0.0928823408036027	Sexual Trauma predicting Negative Affectivity via fMRI_PC_68	97.50%	Index of Moderated Mediation of Sex	NA
4622	-0.0211728593243654	-0.0913824342169161	0.0240230073558056	Sexual Trauma predicting Negative Affectivity via fMRI_PC_68	97.50%	Indirect Effect of Male	NA
4623	-0.00270476684565313	-0.0271702849094318	0.0179676138606121	Sexual Trauma predicting Negative Affectivity via fMRI_PC_68	97.50%	Indirect Effect of Female	NA
4624	0.621955235254046	0.245962526970288	1.00632594787977	Sexual Trauma predicting Negative Affectivity via fMRI_PC_68	97.50%	Direct Effect of Male	*
4625	0.279456151752968	-0.0046042170183468	0.56219292352313	Sexual Trauma predicting Negative Affectivity via fMRI_PC_68	97.50%	Direct Effect of Female	NA
4626	-0.0106000480168498	-0.045974859727756	0.0133381326140332	Sexual Trauma predicting Negative Affectivity via fMRI_PC_68	97.50%	Total Indirect Effect	NA
4627	0.415277645009813	0.191036300666694	0.64594879838202	Sexual Trauma predicting Negative Affectivity via fMRI_PC_68	97.50%	Total Direct Effect	*
4628	0.0184680924787123	-0.0296992842923802	0.111873514331531	Sexual Trauma predicting Negative Affectivity via fMRI_PC_68	99.00%	Index of Moderated Mediation of Sex	NA
4629	-0.0211728593243654	-0.110478581062048	0.0314063531616302	Sexual Trauma predicting Negative Affectivity via fMRI_PC_68	99.00%	Indirect Effect of Male	NA
4630	-0.00270476684565313	-0.033450965022377	0.0243408176856184	Sexual Trauma predicting Negative Affectivity via fMRI_PC_68	99.00%	Indirect Effect of Female	NA
4631	0.621955235254046	0.175056814589043	1.06521356650031	Sexual Trauma predicting Negative Affectivity via fMRI_PC_68	99.00%	Direct Effect of Male	*
4632	0.279456151752968	-0.0568528959912766	0.612664251270965	Sexual Trauma predicting Negative Affectivity via fMRI_PC_68	99.00%	Direct Effect of Female	NA
4633	-0.0106000480168498	-0.0550836961318002	0.0173872764402925	Sexual Trauma predicting Negative Affectivity via fMRI_PC_68	99.00%	Total Indirect Effect	NA
4634	0.415277645009813	0.151734340222827	0.680376765068367	Sexual Trauma predicting Negative Affectivity via fMRI_PC_68	99.00%	Total Direct Effect	*
4635	0.0184680924787123	-0.0754787280794422	0.169321060174654	Sexual Trauma predicting Negative Affectivity via fMRI_PC_68	99.99%	Index of Moderated Mediation of Sex	NA
4636	-0.0211728593243654	-0.184088074675534	0.0759780713094882	Sexual Trauma predicting Negative Affectivity via fMRI_PC_68	99.99%	Indirect Effect of Male	NA
4637	-0.00270476684565313	-0.0570330839361717	0.0445248954091306	Sexual Trauma predicting Negative Affectivity via fMRI_PC_68	99.99%	Indirect Effect of Female	NA
4638	0.621955235254046	-0.0289316187706571	1.31600021351072	Sexual Trauma predicting Negative Affectivity via fMRI_PC_68	99.99%	Direct Effect of Male	NA
4639	0.279456151752968	-0.211284433493488	0.772692387748937	Sexual Trauma predicting Negative Affectivity via fMRI_PC_68	99.99%	Direct Effect of Female	NA
4640	-0.0106000480168498	-0.0843310059660841	0.0391809976022729	Sexual Trauma predicting Negative Affectivity via fMRI_PC_68	99.99%	Total Indirect Effect	NA
4641	0.415277645009813	0.0149713262415149	0.783452285515954	Sexual Trauma predicting Negative Affectivity via fMRI_PC_68	99.99%	Total Direct Effect	*
4642	0.0184680924787123	-0.0856706707934204	0.21620062619731	Sexual Trauma predicting Negative Affectivity via fMRI_PC_68	99.9999%	Index of Moderated Mediation of Sex	NA
4643	-0.0211728593243654	-0.172960216596679	0.091597731737084	Sexual Trauma predicting Negative Affectivity via fMRI_PC_68	99.9999%	Indirect Effect of Male	NA
4644	-0.00270476684565313	-0.0558810215198513	0.0620317832145414	Sexual Trauma predicting Negative Affectivity via fMRI_PC_68	99.9999%	Indirect Effect of Female	NA
4645	0.621955235254046	-0.0430101769715214	1.30000819769774	Sexual Trauma predicting Negative Affectivity via fMRI_PC_68	99.9999%	Direct Effect of Male	NA
4646	0.279456151752968	-0.230178144550609	0.818400383153476	Sexual Trauma predicting Negative Affectivity via fMRI_PC_68	99.9999%	Direct Effect of Female	NA
4647	-0.0106000480168498	-0.101504133116105	0.0464959627110335	Sexual Trauma predicting Negative Affectivity via fMRI_PC_68	99.9999%	Total Indirect Effect	NA
4648	0.415277645009813	-0.0548437419858923	0.802157755398721	Sexual Trauma predicting Negative Affectivity via fMRI_PC_68	99.9999%	Total Direct Effect	NA
4649	-0.000149275896313183	-0.0260289594317115	0.0318519028854852	Sexual Trauma predicting Negative Affectivity via fMRI_PC_69	97.50%	Index of Moderated Mediation of Sex	NA
4650	0.00105244059461198	-0.0355854277897331	0.0324933016776615	Sexual Trauma predicting Negative Affectivity via fMRI_PC_69	97.50%	Indirect Effect of Male	NA
4651	0.000903164698298793	-0.0216857116214283	0.0253204374992186	Sexual Trauma predicting Negative Affectivity via fMRI_PC_69	97.50%	Indirect Effect of Female	NA
4652	0.600997545945221	0.263290109451873	0.938515390648376	Sexual Trauma predicting Negative Affectivity via fMRI_PC_69	97.50%	Direct Effect of Male	*
4653	0.272716204343475	0.0150594554647368	0.536339157102236	Sexual Trauma predicting Negative Affectivity via fMRI_PC_69	97.50%	Direct Effect of Female	*
4654	0.000966981531295135	-0.0245231166161721	0.02392076885411	Sexual Trauma predicting Negative Affectivity via fMRI_PC_69	97.50%	Total Indirect Effect	NA
4655	0.414026510351352	0.203879157252214	0.623953446995016	Sexual Trauma predicting Negative Affectivity via fMRI_PC_69	97.50%	Total Direct Effect	*
4656	-0.000149275896313183	-0.0329760866992021	0.0396455458279217	Sexual Trauma predicting Negative Affectivity via fMRI_PC_69	99.00%	Index of Moderated Mediation of Sex	NA
4657	0.00105244059461198	-0.045319333848826	0.0397282319100521	Sexual Trauma predicting Negative Affectivity via fMRI_PC_69	99.00%	Indirect Effect of Male	NA
4658	0.000903164698298793	-0.0275493329769686	0.0297320245312976	Sexual Trauma predicting Negative Affectivity via fMRI_PC_69	99.00%	Indirect Effect of Female	NA
4659	0.600997545945221	0.20374951220911	1.00064647462131	Sexual Trauma predicting Negative Affectivity via fMRI_PC_69	99.00%	Direct Effect of Male	*
4660	0.272716204343475	-0.0330651618769367	0.575808253372114	Sexual Trauma predicting Negative Affectivity via fMRI_PC_69	99.00%	Direct Effect of Female	NA
4661	0.000966981531295135	-0.0311465809986912	0.0281268432819616	Sexual Trauma predicting Negative Affectivity via fMRI_PC_69	99.00%	Total Indirect Effect	NA
4662	0.414026510351352	0.17419111842115	0.649854700116885	Sexual Trauma predicting Negative Affectivity via fMRI_PC_69	99.00%	Total Direct Effect	*
4663	-0.000149275896313183	-0.0721192797394341	0.0899211205932277	Sexual Trauma predicting Negative Affectivity via fMRI_PC_69	99.99%	Index of Moderated Mediation of Sex	NA
4664	0.00105244059461198	-0.0953801722676159	0.0752501305330235	Sexual Trauma predicting Negative Affectivity via fMRI_PC_69	99.99%	Indirect Effect of Male	NA
4665	0.000903164698298793	-0.0518646533906966	0.0614319024926896	Sexual Trauma predicting Negative Affectivity via fMRI_PC_69	99.99%	Indirect Effect of Female	NA
4666	0.600997545945221	0.0714042948930207	1.24887289062416	Sexual Trauma predicting Negative Affectivity via fMRI_PC_69	99.99%	Direct Effect of Male	*
4667	0.272716204343475	-0.166702496314395	0.695699996088441	Sexual Trauma predicting Negative Affectivity via fMRI_PC_69	99.99%	Direct Effect of Female	NA
4668	0.000966981531295135	-0.0631164268762857	0.0464668922247659	Sexual Trauma predicting Negative Affectivity via fMRI_PC_69	99.99%	Total Indirect Effect	NA
4669	0.414026510351352	0.0596141880627103	0.783936462730414	Sexual Trauma predicting Negative Affectivity via fMRI_PC_69	99.99%	Total Direct Effect	*
4670	-0.000149275896313183	-0.0733173696803419	0.0923890152882332	Sexual Trauma predicting Negative Affectivity via fMRI_PC_69	99.9999%	Index of Moderated Mediation of Sex	NA
4671	0.00105244059461198	-0.0904525042194894	0.0749430606868434	Sexual Trauma predicting Negative Affectivity via fMRI_PC_69	99.9999%	Indirect Effect of Male	NA
4672	0.000903164698298793	-0.05387064566934	0.0580489464289511	Sexual Trauma predicting Negative Affectivity via fMRI_PC_69	99.9999%	Indirect Effect of Female	NA
4673	0.600997545945221	0.0373973114120736	1.22740741752649	Sexual Trauma predicting Negative Affectivity via fMRI_PC_69	99.9999%	Direct Effect of Male	*
4674	0.272716204343475	-0.178343789876718	0.800260370072489	Sexual Trauma predicting Negative Affectivity via fMRI_PC_69	99.9999%	Direct Effect of Female	NA
4675	0.000966981531295135	-0.0546667064743398	0.0568312327800623	Sexual Trauma predicting Negative Affectivity via fMRI_PC_69	99.9999%	Total Indirect Effect	NA
4676	0.414026510351352	0.0227854253337822	0.759878481902054	Sexual Trauma predicting Negative Affectivity via fMRI_PC_69	99.9999%	Total Direct Effect	*
4677	0.00323378566747412	-0.0274356450857404	0.0492750574069355	Sexual Trauma predicting Negative Affectivity via fMRI_PC_70	97.50%	Index of Moderated Mediation of Sex	NA
4678	0.00477185468376628	-0.0244470784510276	0.0399732316946933	Sexual Trauma predicting Negative Affectivity via fMRI_PC_70	97.50%	Indirect Effect of Male	NA
4679	0.0080056403512404	-0.00748539575692884	0.040759884309446	Sexual Trauma predicting Negative Affectivity via fMRI_PC_70	97.50%	Indirect Effect of Female	NA
4680	0.596117907723112	0.251362117782981	0.94279472111584	Sexual Trauma predicting Negative Affectivity via fMRI_PC_70	97.50%	Direct Effect of Male	*
4681	0.274105952324138	0.0176120098315179	0.538915357473201	Sexual Trauma predicting Negative Affectivity via fMRI_PC_70	97.50%	Direct Effect of Female	*
4682	0.00662316692462507	-0.00790967127454324	0.0328189126600192	Sexual Trauma predicting Negative Affectivity via fMRI_PC_70	97.50%	Total Indirect Effect	NA
4683	0.41839222285799	0.207804822495599	0.625831518823559	Sexual Trauma predicting Negative Affectivity via fMRI_PC_70	97.50%	Total Direct Effect	*
4684	0.00323378566747412	-0.0364700320655491	0.059246779773747	Sexual Trauma predicting Negative Affectivity via fMRI_PC_70	99.00%	Index of Moderated Mediation of Sex	NA
4685	0.00477185468376628	-0.0329296162763581	0.0482918676813971	Sexual Trauma predicting Negative Affectivity via fMRI_PC_70	99.00%	Indirect Effect of Male	NA
4686	0.0080056403512404	-0.0110944357207024	0.0467793490048141	Sexual Trauma predicting Negative Affectivity via fMRI_PC_70	99.00%	Indirect Effect of Female	NA
4687	0.596117907723112	0.203719780700197	0.996818480990613	Sexual Trauma predicting Negative Affectivity via fMRI_PC_70	99.00%	Direct Effect of Male	*
4688	0.274105952324138	-0.0203903150683409	0.580315208527488	Sexual Trauma predicting Negative Affectivity via fMRI_PC_70	99.00%	Direct Effect of Female	NA
4689	0.00662316692462507	-0.0110590158316684	0.0387026316395235	Sexual Trauma predicting Negative Affectivity via fMRI_PC_70	99.00%	Total Indirect Effect	NA
4690	0.41839222285799	0.178499351616075	0.66222782057161	Sexual Trauma predicting Negative Affectivity via fMRI_PC_70	99.00%	Total Direct Effect	*
4691	0.00323378566747412	-0.0746256448777908	0.0997838280144017	Sexual Trauma predicting Negative Affectivity via fMRI_PC_70	99.99%	Index of Moderated Mediation of Sex	NA
4692	0.00477185468376628	-0.0552392193569626	0.0750376207301822	Sexual Trauma predicting Negative Affectivity via fMRI_PC_70	99.99%	Indirect Effect of Male	NA
4693	0.0080056403512404	-0.0275226106781599	0.0864235907999117	Sexual Trauma predicting Negative Affectivity via fMRI_PC_70	99.99%	Indirect Effect of Female	NA
4694	0.596117907723112	0.0104307467665128	1.19164892492948	Sexual Trauma predicting Negative Affectivity via fMRI_PC_70	99.99%	Direct Effect of Male	*
4695	0.274105952324138	-0.140541948323402	0.71527344461344	Sexual Trauma predicting Negative Affectivity via fMRI_PC_70	99.99%	Direct Effect of Female	NA
4696	0.00662316692462507	-0.027744103499343	0.0746587277644156	Sexual Trauma predicting Negative Affectivity via fMRI_PC_70	99.99%	Total Indirect Effect	NA
4697	0.41839222285799	0.0770169040940907	0.772445907705055	Sexual Trauma predicting Negative Affectivity via fMRI_PC_70	99.99%	Total Direct Effect	*
4698	0.00323378566747412	-0.0769219283365209	0.120625167919887	Sexual Trauma predicting Negative Affectivity via fMRI_PC_70	99.9999%	Index of Moderated Mediation of Sex	NA
4699	0.00477185468376628	-0.0767577565953776	0.0974810258052478	Sexual Trauma predicting Negative Affectivity via fMRI_PC_70	99.9999%	Indirect Effect of Male	NA
4700	0.0080056403512404	-0.0412249292700075	0.0796977609641532	Sexual Trauma predicting Negative Affectivity via fMRI_PC_70	99.9999%	Indirect Effect of Female	NA
4701	0.596117907723112	0.0315511929709466	1.19499814546677	Sexual Trauma predicting Negative Affectivity via fMRI_PC_70	99.9999%	Direct Effect of Male	*
4702	0.274105952324138	-0.262898075517713	0.761862500576275	Sexual Trauma predicting Negative Affectivity via fMRI_PC_70	99.9999%	Direct Effect of Female	NA
4703	0.00662316692462507	-0.0392875518428244	0.0826830690289622	Sexual Trauma predicting Negative Affectivity via fMRI_PC_70	99.9999%	Total Indirect Effect	NA
4704	0.41839222285799	0.0279253763636224	0.787005014408188	Sexual Trauma predicting Negative Affectivity via fMRI_PC_70	99.9999%	Total Direct Effect	*
4705	0.00292276244692664	-0.0357754805501996	0.0452707557311574	Sexual Trauma predicting Negative Affectivity via fMRI_PC_71	97.50%	Index of Moderated Mediation of Sex	NA
4706	-0.00286602493591099	-0.0416343200335014	0.0313524255283365	Sexual Trauma predicting Negative Affectivity via fMRI_PC_71	97.50%	Indirect Effect of Male	NA
4707	5.67375110156473e-05	-0.0153226971357319	0.0143583169705656	Sexual Trauma predicting Negative Affectivity via fMRI_PC_71	97.50%	Indirect Effect of Female	NA
4708	0.604404792748509	0.263566509178687	0.943244687409508	Sexual Trauma predicting Negative Affectivity via fMRI_PC_71	97.50%	Direct Effect of Male	*
4709	0.278677258268299	0.0147471410782065	0.539388349914317	Sexual Trauma predicting Negative Affectivity via fMRI_PC_71	97.50%	Direct Effect of Female	*
4710	-0.00119277059826526	-0.0211450950591823	0.0153895230077937	Sexual Trauma predicting Negative Affectivity via fMRI_PC_71	97.50%	Total Indirect Effect	NA
4711	0.416736035867893	0.208373120452385	0.622886566109678	Sexual Trauma predicting Negative Affectivity via fMRI_PC_71	97.50%	Total Direct Effect	*
4712	0.00292276244692664	-0.0448346818136038	0.0580804189733582	Sexual Trauma predicting Negative Affectivity via fMRI_PC_71	99.00%	Index of Moderated Mediation of Sex	NA
4713	-0.00286602493591099	-0.0522981977416519	0.0389041175770935	Sexual Trauma predicting Negative Affectivity via fMRI_PC_71	99.00%	Indirect Effect of Male	NA
4714	5.67375110156473e-05	-0.0198580011115335	0.0190384785033659	Sexual Trauma predicting Negative Affectivity via fMRI_PC_71	99.00%	Indirect Effect of Female	NA
4715	0.604404792748509	0.209762174358264	0.992828256256541	Sexual Trauma predicting Negative Affectivity via fMRI_PC_71	99.00%	Direct Effect of Male	*
4716	0.278677258268299	-0.0248569413875565	0.577893524305191	Sexual Trauma predicting Negative Affectivity via fMRI_PC_71	99.00%	Direct Effect of Female	NA
4717	-0.00119277059826526	-0.0267985527300142	0.0185933568570548	Sexual Trauma predicting Negative Affectivity via fMRI_PC_71	99.00%	Total Indirect Effect	NA
4718	0.416736035867893	0.176862317227741	0.662843949151788	Sexual Trauma predicting Negative Affectivity via fMRI_PC_71	99.00%	Total Direct Effect	*
4719	0.00292276244692664	-0.0868107948829365	0.111786261161879	Sexual Trauma predicting Negative Affectivity via fMRI_PC_71	99.99%	Index of Moderated Mediation of Sex	NA
4720	-0.00286602493591099	-0.0925873850586883	0.0678334673553748	Sexual Trauma predicting Negative Affectivity via fMRI_PC_71	99.99%	Indirect Effect of Male	NA
4721	5.67375110156473e-05	-0.04631476075857	0.0420096255303438	Sexual Trauma predicting Negative Affectivity via fMRI_PC_71	99.99%	Indirect Effect of Female	NA
4722	0.604404792748509	0.0176065141807986	1.24699602383783	Sexual Trauma predicting Negative Affectivity via fMRI_PC_71	99.99%	Direct Effect of Male	*
4723	0.278677258268299	-0.16271904105116	0.697576968468923	Sexual Trauma predicting Negative Affectivity via fMRI_PC_71	99.99%	Direct Effect of Female	NA
4724	-0.00119277059826526	-0.051382903674583	0.0372498274626798	Sexual Trauma predicting Negative Affectivity via fMRI_PC_71	99.99%	Total Indirect Effect	NA
4725	0.416736035867893	0.0573875721397065	0.751867750715176	Sexual Trauma predicting Negative Affectivity via fMRI_PC_71	99.99%	Total Direct Effect	*
4726	0.00292276244692664	-0.097397009608849	0.106320775961279	Sexual Trauma predicting Negative Affectivity via fMRI_PC_71	99.9999%	Index of Moderated Mediation of Sex	NA
4727	-0.00286602493591099	-0.107005331668021	0.0704135302940556	Sexual Trauma predicting Negative Affectivity via fMRI_PC_71	99.9999%	Indirect Effect of Male	NA
4728	5.67375110156473e-05	-0.0532633119677751	0.0487220620010473	Sexual Trauma predicting Negative Affectivity via fMRI_PC_71	99.9999%	Indirect Effect of Female	NA
4729	0.604404792748509	0.0296615867496125	1.14952195591276	Sexual Trauma predicting Negative Affectivity via fMRI_PC_71	99.9999%	Direct Effect of Male	*
4730	0.278677258268299	-0.166712853489385	0.755831046586526	Sexual Trauma predicting Negative Affectivity via fMRI_PC_71	99.9999%	Direct Effect of Female	NA
4731	-0.00119277059826526	-0.0761027778749777	0.0396152645841336	Sexual Trauma predicting Negative Affectivity via fMRI_PC_71	99.9999%	Total Indirect Effect	NA
4732	0.416736035867893	0.0567971782922634	0.763878513235531	Sexual Trauma predicting Negative Affectivity via fMRI_PC_71	99.9999%	Total Direct Effect	*
4733	0.00629078234564014	-0.0211204898045162	0.0579794912648512	Sexual Trauma predicting Negative Affectivity via fMRI_PC_72	97.50%	Index of Moderated Mediation of Sex	NA
4734	-0.000179945085626739	-0.0297229076269159	0.0217669897054681	Sexual Trauma predicting Negative Affectivity via fMRI_PC_72	97.50%	Indirect Effect of Male	NA
4735	0.0061108372600134	-0.017748722805944	0.0408254707391122	Sexual Trauma predicting Negative Affectivity via fMRI_PC_72	97.50%	Indirect Effect of Female	NA
4736	0.600996488623072	0.256930228231024	0.936647958191845	Sexual Trauma predicting Negative Affectivity via fMRI_PC_72	97.50%	Direct Effect of Male	*
4737	0.270655092580777	0.0100648008236697	0.532846831593614	Sexual Trauma predicting Negative Affectivity via fMRI_PC_72	97.50%	Direct Effect of Female	*
4738	0.0034214693427323	-0.013703606879005	0.0252661837843776	Sexual Trauma predicting Negative Affectivity via fMRI_PC_72	97.50%	Total Indirect Effect	NA
4739	0.415300578818914	0.206114267690603	0.62254214067322	Sexual Trauma predicting Negative Affectivity via fMRI_PC_72	97.50%	Total Direct Effect	*
4740	0.00629078234564014	-0.0278413148780371	0.0680431122909125	Sexual Trauma predicting Negative Affectivity via fMRI_PC_72	99.00%	Index of Moderated Mediation of Sex	NA
4741	-0.000179945085626739	-0.0364828653236323	0.0300456982281415	Sexual Trauma predicting Negative Affectivity via fMRI_PC_72	99.00%	Indirect Effect of Male	NA
4742	0.0061108372600134	-0.0225435745904674	0.0471449485541029	Sexual Trauma predicting Negative Affectivity via fMRI_PC_72	99.00%	Indirect Effect of Female	NA
4743	0.600996488623072	0.195939975410116	0.99739477634933	Sexual Trauma predicting Negative Affectivity via fMRI_PC_72	99.00%	Direct Effect of Male	*
4744	0.270655092580777	-0.0307125308151839	0.578977201540295	Sexual Trauma predicting Negative Affectivity via fMRI_PC_72	99.00%	Direct Effect of Female	NA
4745	0.0034214693427323	-0.0175992653731415	0.0320655521508657	Sexual Trauma predicting Negative Affectivity via fMRI_PC_72	99.00%	Total Indirect Effect	NA
4746	0.415300578818914	0.178904271559216	0.656892554461717	Sexual Trauma predicting Negative Affectivity via fMRI_PC_72	99.00%	Total Direct Effect	*
4747	0.00629078234564014	-0.0593854152959287	0.133687947923968	Sexual Trauma predicting Negative Affectivity via fMRI_PC_72	99.99%	Index of Moderated Mediation of Sex	NA
4748	-0.000179945085626739	-0.0844334757011736	0.0602981985365406	Sexual Trauma predicting Negative Affectivity via fMRI_PC_72	99.99%	Indirect Effect of Male	NA
4749	0.0061108372600134	-0.0486853078105838	0.077858226766057	Sexual Trauma predicting Negative Affectivity via fMRI_PC_72	99.99%	Indirect Effect of Female	NA
4750	0.600996488623072	0.0546282014222519	1.19107875063203	Sexual Trauma predicting Negative Affectivity via fMRI_PC_72	99.99%	Direct Effect of Male	*
4751	0.270655092580777	-0.176625421325926	0.74063381691711	Sexual Trauma predicting Negative Affectivity via fMRI_PC_72	99.99%	Direct Effect of Female	NA
4752	0.0034214693427323	-0.0385813275103272	0.0543042868180343	Sexual Trauma predicting Negative Affectivity via fMRI_PC_72	99.99%	Total Indirect Effect	NA
4753	0.415300578818914	0.0823455785151737	0.811167235020746	Sexual Trauma predicting Negative Affectivity via fMRI_PC_72	99.99%	Total Direct Effect	*
4754	0.00629078234564014	-0.0581053844630686	0.151267667139074	Sexual Trauma predicting Negative Affectivity via fMRI_PC_72	99.9999%	Index of Moderated Mediation of Sex	NA
4755	-0.000179945085626739	-0.0960366537601937	0.0705555933216443	Sexual Trauma predicting Negative Affectivity via fMRI_PC_72	99.9999%	Indirect Effect of Male	NA
4756	0.0061108372600134	-0.0424608208076851	0.0959077698753549	Sexual Trauma predicting Negative Affectivity via fMRI_PC_72	99.9999%	Indirect Effect of Female	NA
4757	0.600996488623072	-0.0461404377394581	1.26832727791728	Sexual Trauma predicting Negative Affectivity via fMRI_PC_72	99.9999%	Direct Effect of Male	NA
4758	0.270655092580777	-0.18332914646481	0.740086723479114	Sexual Trauma predicting Negative Affectivity via fMRI_PC_72	99.9999%	Direct Effect of Female	NA
4759	0.0034214693427323	-0.0322620906344528	0.0566287929954457	Sexual Trauma predicting Negative Affectivity via fMRI_PC_72	99.9999%	Total Indirect Effect	NA
4760	0.415300578818914	-0.0240001667520237	0.826258579527799	Sexual Trauma predicting Negative Affectivity via fMRI_PC_72	99.9999%	Total Direct Effect	NA
4761	0.00668681218044088	-0.0206462481744728	0.0529623219075381	Sexual Trauma predicting Negative Affectivity via fMRI_PC_73	97.50%	Index of Moderated Mediation of Sex	NA
4762	-0.00312623665330046	-0.0352681454500426	0.0173360384868209	Sexual Trauma predicting Negative Affectivity via fMRI_PC_73	97.50%	Indirect Effect of Male	NA
4763	0.00356057552714042	-0.0127704892564734	0.030003161420695	Sexual Trauma predicting Negative Affectivity via fMRI_PC_73	97.50%	Indirect Effect of Female	NA
4764	0.604589191591126	0.247033657838578	0.960154054645728	Sexual Trauma predicting Negative Affectivity via fMRI_PC_73	97.50%	Direct Effect of Male	*
4765	0.278132198757714	0.000470950662201609	0.551941783910892	Sexual Trauma predicting Negative Affectivity via fMRI_PC_73	97.50%	Direct Effect of Female	*
4766	0.000701901174907333	-0.0139558260627265	0.0163571454049802	Sexual Trauma predicting Negative Affectivity via fMRI_PC_73	97.50%	Total Indirect Effect	NA
4767	0.418397498355827	0.19925687924763	0.631686815873203	Sexual Trauma predicting Negative Affectivity via fMRI_PC_73	97.50%	Total Direct Effect	*
4768	0.00668681218044088	-0.0276778922178003	0.066287984102984	Sexual Trauma predicting Negative Affectivity via fMRI_PC_73	99.00%	Index of Moderated Mediation of Sex	NA
4769	-0.00312623665330046	-0.0439308785073029	0.0227848780589221	Sexual Trauma predicting Negative Affectivity via fMRI_PC_73	99.00%	Indirect Effect of Male	NA
4770	0.00356057552714042	-0.018144939071167	0.0364911856412978	Sexual Trauma predicting Negative Affectivity via fMRI_PC_73	99.00%	Indirect Effect of Female	NA
4771	0.604589191591126	0.200918238459704	1.01645774527315	Sexual Trauma predicting Negative Affectivity via fMRI_PC_73	99.00%	Direct Effect of Male	*
4772	0.278132198757714	-0.0330707694751543	0.596348929194023	Sexual Trauma predicting Negative Affectivity via fMRI_PC_73	99.00%	Direct Effect of Female	NA
4773	0.000701901174907333	-0.0181462233972024	0.0212555665537385	Sexual Trauma predicting Negative Affectivity via fMRI_PC_73	99.00%	Total Indirect Effect	NA
4774	0.418397498355827	0.174821108353222	0.6626696520606	Sexual Trauma predicting Negative Affectivity via fMRI_PC_73	99.00%	Total Direct Effect	*
4775	0.00668681218044088	-0.0596937900063886	0.11156444455013	Sexual Trauma predicting Negative Affectivity via fMRI_PC_73	99.99%	Index of Moderated Mediation of Sex	NA
4776	-0.00312623665330046	-0.0833679089861173	0.0461810983197645	Sexual Trauma predicting Negative Affectivity via fMRI_PC_73	99.99%	Indirect Effect of Male	NA
4777	0.00356057552714042	-0.031534658231815	0.0647405693583099	Sexual Trauma predicting Negative Affectivity via fMRI_PC_73	99.99%	Indirect Effect of Female	NA
4778	0.604589191591126	-0.00386747956407715	1.21489853421581	Sexual Trauma predicting Negative Affectivity via fMRI_PC_73	99.99%	Direct Effect of Male	NA
4779	0.278132198757714	-0.171297016983767	0.772042562650756	Sexual Trauma predicting Negative Affectivity via fMRI_PC_73	99.99%	Direct Effect of Female	NA
4780	0.000701901174907333	-0.034443051053328	0.0379354245102729	Sexual Trauma predicting Negative Affectivity via fMRI_PC_73	99.99%	Total Indirect Effect	NA
4781	0.418397498355827	0.0339208869010118	0.78207494391196	Sexual Trauma predicting Negative Affectivity via fMRI_PC_73	99.99%	Total Direct Effect	*
4782	0.00668681218044088	-0.0656661582877213	0.137512710877441	Sexual Trauma predicting Negative Affectivity via fMRI_PC_73	99.9999%	Index of Moderated Mediation of Sex	NA
4783	-0.00312623665330046	-0.0885452775673573	0.0471827083769633	Sexual Trauma predicting Negative Affectivity via fMRI_PC_73	99.9999%	Indirect Effect of Male	NA
4784	0.00356057552714042	-0.043642666111067	0.0651319426045491	Sexual Trauma predicting Negative Affectivity via fMRI_PC_73	99.9999%	Indirect Effect of Female	NA
4785	0.604589191591126	-0.112035792770677	1.20984003249908	Sexual Trauma predicting Negative Affectivity via fMRI_PC_73	99.9999%	Direct Effect of Male	NA
4786	0.278132198757714	-0.250348056053763	0.787821527903137	Sexual Trauma predicting Negative Affectivity via fMRI_PC_73	99.9999%	Direct Effect of Female	NA
4787	0.000701901174907333	-0.0407587934687776	0.0383305162221274	Sexual Trauma predicting Negative Affectivity via fMRI_PC_73	99.9999%	Total Indirect Effect	NA
4788	0.418397498355827	0.0492928271364023	0.835200693849722	Sexual Trauma predicting Negative Affectivity via fMRI_PC_73	99.9999%	Total Direct Effect	*
4789	0.0124397728012248	-0.0281361387934525	0.0745290009188545	Sexual Trauma predicting Negative Affectivity via fMRI_PC_74	97.50%	Index of Moderated Mediation of Sex	NA
4790	0.000179243349539745	-0.0422995347601336	0.0415439186883099	Sexual Trauma predicting Negative Affectivity via fMRI_PC_74	97.50%	Indirect Effect of Male	NA
4791	0.0126190161507646	-0.010276775563961	0.0515129225633134	Sexual Trauma predicting Negative Affectivity via fMRI_PC_74	97.50%	Indirect Effect of Female	NA
4792	0.601086965093757	0.248163253709604	0.952961089441848	Sexual Trauma predicting Negative Affectivity via fMRI_PC_74	97.50%	Direct Effect of Male	*
4793	0.266023133769833	8.72187226375733e-05	0.523392355082059	Sexual Trauma predicting Negative Affectivity via fMRI_PC_74	97.50%	Direct Effect of Female	*
4794	0.00730089766696959	-0.0128969417644738	0.0375099819921681	Sexual Trauma predicting Negative Affectivity via fMRI_PC_74	97.50%	Total Indirect Effect	NA
4795	0.416566933303908	0.200558855422941	0.628045110481155	Sexual Trauma predicting Negative Affectivity via fMRI_PC_74	97.50%	Total Direct Effect	*
4796	0.0124397728012248	-0.0403275640080019	0.089408820613226	Sexual Trauma predicting Negative Affectivity via fMRI_PC_74	99.00%	Index of Moderated Mediation of Sex	NA
4797	0.000179243349539745	-0.0518678216947817	0.0516988574712944	Sexual Trauma predicting Negative Affectivity via fMRI_PC_74	99.00%	Indirect Effect of Male	NA
4798	0.0126190161507646	-0.0150488633687896	0.0604646015526346	Sexual Trauma predicting Negative Affectivity via fMRI_PC_74	99.00%	Indirect Effect of Female	NA
4799	0.601086965093757	0.197823195369928	1.00185797344639	Sexual Trauma predicting Negative Affectivity via fMRI_PC_74	99.00%	Direct Effect of Male	*
4800	0.266023133769833	-0.0393469661739854	0.564038963971052	Sexual Trauma predicting Negative Affectivity via fMRI_PC_74	99.00%	Direct Effect of Female	NA
4801	0.00730089766696959	-0.0177735502835624	0.0432751340464852	Sexual Trauma predicting Negative Affectivity via fMRI_PC_74	99.00%	Total Indirect Effect	NA
4802	0.416566933303908	0.171711133898068	0.654879476197915	Sexual Trauma predicting Negative Affectivity via fMRI_PC_74	99.00%	Total Direct Effect	*
4803	0.0124397728012248	-0.0794901784052668	0.146626924304536	Sexual Trauma predicting Negative Affectivity via fMRI_PC_74	99.99%	Index of Moderated Mediation of Sex	NA
4804	0.000179243349539745	-0.0953810200507772	0.0842663780971815	Sexual Trauma predicting Negative Affectivity via fMRI_PC_74	99.99%	Indirect Effect of Male	NA
4805	0.0126190161507646	-0.0373487459680901	0.0971376752913414	Sexual Trauma predicting Negative Affectivity via fMRI_PC_74	99.99%	Indirect Effect of Female	NA
4806	0.601086965093757	0.00571310121755391	1.21338152613491	Sexual Trauma predicting Negative Affectivity via fMRI_PC_74	99.99%	Direct Effect of Male	*
4807	0.266023133769833	-0.176304773127717	0.693113294079602	Sexual Trauma predicting Negative Affectivity via fMRI_PC_74	99.99%	Direct Effect of Female	NA
4808	0.00730089766696959	-0.0415030594377947	0.0685266716325474	Sexual Trauma predicting Negative Affectivity via fMRI_PC_74	99.99%	Total Indirect Effect	NA
4809	0.416566933303908	0.0622418843181359	0.785858622597968	Sexual Trauma predicting Negative Affectivity via fMRI_PC_74	99.99%	Total Direct Effect	*
4810	0.0124397728012248	-0.128959170623625	0.14388776292032	Sexual Trauma predicting Negative Affectivity via fMRI_PC_74	99.9999%	Index of Moderated Mediation of Sex	NA
4811	0.000179243349539745	-0.112844618815779	0.104279195365138	Sexual Trauma predicting Negative Affectivity via fMRI_PC_74	99.9999%	Indirect Effect of Male	NA
4812	0.0126190161507646	-0.0393885724297398	0.105731636443658	Sexual Trauma predicting Negative Affectivity via fMRI_PC_74	99.9999%	Indirect Effect of Female	NA
4813	0.601086965093757	-0.0466360229703398	1.23236471101435	Sexual Trauma predicting Negative Affectivity via fMRI_PC_74	99.9999%	Direct Effect of Male	NA
4814	0.266023133769833	-0.184304585068868	0.739387364207598	Sexual Trauma predicting Negative Affectivity via fMRI_PC_74	99.9999%	Direct Effect of Female	NA
4815	0.00730089766696959	-0.0433125414455738	0.0909594965877782	Sexual Trauma predicting Negative Affectivity via fMRI_PC_74	99.9999%	Total Indirect Effect	NA
4816	0.416566933303908	0.0185598164786121	0.765602180648446	Sexual Trauma predicting Negative Affectivity via fMRI_PC_74	99.9999%	Total Direct Effect	*
4817	-0.0167344355610127	-0.0841723937332642	0.0191159781350678	Sexual Trauma predicting Negative Affectivity via fMRI_PC_75	97.50%	Index of Moderated Mediation of Sex	NA
4818	0.0279891128297292	-0.00915973105099238	0.0965871980273119	Sexual Trauma predicting Negative Affectivity via fMRI_PC_75	97.50%	Indirect Effect of Male	NA
4819	0.0112546772687164	-0.0116875020292189	0.0437297533914042	Sexual Trauma predicting Negative Affectivity via fMRI_PC_75	97.50%	Indirect Effect of Female	NA
4820	0.573533655716517	0.215398216566623	0.935104497799587	Sexual Trauma predicting Negative Affectivity via fMRI_PC_75	97.50%	Direct Effect of Male	*
4821	0.263680246857911	-0.00510992908171909	0.530096892185357	Sexual Trauma predicting Negative Affectivity via fMRI_PC_75	97.50%	Direct Effect of Female	NA
4822	0.0184088039955434	-0.00581307093327051	0.0571030091603009	Sexual Trauma predicting Negative Affectivity via fMRI_PC_75	97.50%	Total Indirect Effect	NA
4823	0.414554262819029	0.199553406923043	0.630144609609566	Sexual Trauma predicting Negative Affectivity via fMRI_PC_75	97.50%	Total Direct Effect	*
4824	-0.0167344355610127	-0.0981336124308012	0.0262242393337632	Sexual Trauma predicting Negative Affectivity via fMRI_PC_75	99.00%	Index of Moderated Mediation of Sex	NA
4825	0.0279891128297292	-0.0136268383873646	0.110637804124306	Sexual Trauma predicting Negative Affectivity via fMRI_PC_75	99.00%	Indirect Effect of Male	NA
4826	0.0112546772687164	-0.017761534597185	0.0517958018191592	Sexual Trauma predicting Negative Affectivity via fMRI_PC_75	99.00%	Indirect Effect of Female	NA
4827	0.573533655716517	0.163221395973753	0.971991933955336	Sexual Trauma predicting Negative Affectivity via fMRI_PC_75	99.00%	Direct Effect of Male	*
4828	0.263680246857911	-0.0471248722262788	0.570551511005041	Sexual Trauma predicting Negative Affectivity via fMRI_PC_75	99.00%	Direct Effect of Female	NA
4829	0.0184088039955434	-0.00972513349581642	0.0647800974763332	Sexual Trauma predicting Negative Affectivity via fMRI_PC_75	99.00%	Total Indirect Effect	NA
4830	0.414554262819029	0.169270543180455	0.655334820788114	Sexual Trauma predicting Negative Affectivity via fMRI_PC_75	99.00%	Total Direct Effect	*
4831	-0.0167344355610127	-0.160890648580314	0.0580164265634102	Sexual Trauma predicting Negative Affectivity via fMRI_PC_75	99.99%	Index of Moderated Mediation of Sex	NA
4832	0.0279891128297292	-0.0404577732896515	0.159721664313077	Sexual Trauma predicting Negative Affectivity via fMRI_PC_75	99.99%	Indirect Effect of Male	NA
4833	0.0112546772687164	-0.0426720104443453	0.0785973003952099	Sexual Trauma predicting Negative Affectivity via fMRI_PC_75	99.99%	Indirect Effect of Female	NA
4834	0.573533655716517	-0.0985253768021939	1.13223101023047	Sexual Trauma predicting Negative Affectivity via fMRI_PC_75	99.99%	Direct Effect of Male	NA
4835	0.263680246857911	-0.188381304932499	0.705521611061008	Sexual Trauma predicting Negative Affectivity via fMRI_PC_75	99.99%	Direct Effect of Female	NA
4836	0.0184088039955434	-0.0283498546266432	0.099097073331057	Sexual Trauma predicting Negative Affectivity via fMRI_PC_75	99.99%	Total Indirect Effect	NA
4837	0.414554262819029	0.0705131516495095	0.796247138648575	Sexual Trauma predicting Negative Affectivity via fMRI_PC_75	99.99%	Total Direct Effect	*
4838	-0.0167344355610127	-0.158106696104476	0.0636053927435616	Sexual Trauma predicting Negative Affectivity via fMRI_PC_75	99.9999%	Index of Moderated Mediation of Sex	NA
4839	0.0279891128297292	-0.0520058720601495	0.187765899761421	Sexual Trauma predicting Negative Affectivity via fMRI_PC_75	99.9999%	Indirect Effect of Male	NA
4840	0.0112546772687164	-0.0479816188267745	0.0824151041673784	Sexual Trauma predicting Negative Affectivity via fMRI_PC_75	99.9999%	Indirect Effect of Female	NA
4841	0.573533655716517	-0.0667006751375484	1.28844691662101	Sexual Trauma predicting Negative Affectivity via fMRI_PC_75	99.9999%	Direct Effect of Male	NA
4842	0.263680246857911	-0.28603260790662	0.787477239671283	Sexual Trauma predicting Negative Affectivity via fMRI_PC_75	99.9999%	Direct Effect of Female	NA
4843	0.0184088039955434	-0.0342412965971255	0.100716390724128	Sexual Trauma predicting Negative Affectivity via fMRI_PC_75	99.9999%	Total Indirect Effect	NA
4844	0.414554262819029	0.0842117051544574	0.804698038577195	Sexual Trauma predicting Negative Affectivity via fMRI_PC_75	99.9999%	Total Direct Effect	*
4845	0.0018657867889048	-0.025901915743344	0.0339261563936936	Sexual Trauma predicting Negative Affectivity via fMRI_PC_76	97.50%	Index of Moderated Mediation of Sex	NA
4846	-0.00237770230106488	-0.0311541698319009	0.0191411461184814	Sexual Trauma predicting Negative Affectivity via fMRI_PC_76	97.50%	Indirect Effect of Male	NA
4847	-0.000511915512160075	-0.0189560601450491	0.0161141004433797	Sexual Trauma predicting Negative Affectivity via fMRI_PC_76	97.50%	Indirect Effect of Female	NA
4848	0.60359577642415	0.255753303243833	0.951956349693867	Sexual Trauma predicting Negative Affectivity via fMRI_PC_76	97.50%	Direct Effect of Male	*
4849	0.280365380302658	0.0167432767616401	0.542733971256693	Sexual Trauma predicting Negative Affectivity via fMRI_PC_76	97.50%	Direct Effect of Female	*
4850	-0.0013095567044428	-0.0176486167208238	0.0120036894849637	Sexual Trauma predicting Negative Affectivity via fMRI_PC_76	97.50%	Total Indirect Effect	NA
4851	0.417239821940117	0.207922366781126	0.623472235451626	Sexual Trauma predicting Negative Affectivity via fMRI_PC_76	97.50%	Total Direct Effect	*
4852	0.0018657867889048	-0.0340741875086828	0.0429747308035155	Sexual Trauma predicting Negative Affectivity via fMRI_PC_76	99.00%	Index of Moderated Mediation of Sex	NA
4853	-0.00237770230106488	-0.0381448680346213	0.0260001117797607	Sexual Trauma predicting Negative Affectivity via fMRI_PC_76	99.00%	Indirect Effect of Male	NA
4854	-0.000511915512160075	-0.0246524879405917	0.0213838815089446	Sexual Trauma predicting Negative Affectivity via fMRI_PC_76	99.00%	Indirect Effect of Female	NA
4855	0.60359577642415	0.213273749905529	0.993808085185444	Sexual Trauma predicting Negative Affectivity via fMRI_PC_76	99.00%	Direct Effect of Male	*
4856	0.280365380302658	-0.0180514508742693	0.582609497263236	Sexual Trauma predicting Negative Affectivity via fMRI_PC_76	99.00%	Direct Effect of Female	NA
4857	-0.0013095567044428	-0.0227101440258177	0.0158911611171504	Sexual Trauma predicting Negative Affectivity via fMRI_PC_76	99.00%	Total Indirect Effect	NA
4858	0.417239821940117	0.180498711502845	0.661453312192287	Sexual Trauma predicting Negative Affectivity via fMRI_PC_76	99.00%	Total Direct Effect	*
4859	0.0018657867889048	-0.0678886864467365	0.0803890813610876	Sexual Trauma predicting Negative Affectivity via fMRI_PC_76	99.99%	Index of Moderated Mediation of Sex	NA
4860	-0.00237770230106488	-0.0721639757054875	0.0521544631495503	Sexual Trauma predicting Negative Affectivity via fMRI_PC_76	99.99%	Indirect Effect of Male	NA
4861	-0.000511915512160075	-0.0452957063254581	0.0497284725439201	Sexual Trauma predicting Negative Affectivity via fMRI_PC_76	99.99%	Indirect Effect of Female	NA
4862	0.60359577642415	0.0778313155112206	1.15685912714168	Sexual Trauma predicting Negative Affectivity via fMRI_PC_76	99.99%	Direct Effect of Male	*
4863	0.280365380302658	-0.178644196478155	0.697155465409928	Sexual Trauma predicting Negative Affectivity via fMRI_PC_76	99.99%	Direct Effect of Female	NA
4864	-0.0013095567044428	-0.0411287370270114	0.0363336347612637	Sexual Trauma predicting Negative Affectivity via fMRI_PC_76	99.99%	Total Indirect Effect	NA
4865	0.417239821940117	0.0639119497680423	0.722065080951999	Sexual Trauma predicting Negative Affectivity via fMRI_PC_76	99.99%	Total Direct Effect	*
4866	0.0018657867889048	-0.075082951548759	0.0836566632729039	Sexual Trauma predicting Negative Affectivity via fMRI_PC_76	99.9999%	Index of Moderated Mediation of Sex	NA
4867	-0.00237770230106488	-0.0763307680747696	0.0709566232522888	Sexual Trauma predicting Negative Affectivity via fMRI_PC_76	99.9999%	Indirect Effect of Male	NA
4868	-0.000511915512160075	-0.0562627933945422	0.0377064051448813	Sexual Trauma predicting Negative Affectivity via fMRI_PC_76	99.9999%	Indirect Effect of Female	NA
4869	0.60359577642415	0.0453189499062781	1.16728523038787	Sexual Trauma predicting Negative Affectivity via fMRI_PC_76	99.9999%	Direct Effect of Male	*
4870	0.280365380302658	-0.165831435658325	0.730291057422179	Sexual Trauma predicting Negative Affectivity via fMRI_PC_76	99.9999%	Direct Effect of Female	NA
4871	-0.0013095567044428	-0.0382166121174455	0.0367704072647988	Sexual Trauma predicting Negative Affectivity via fMRI_PC_76	99.9999%	Total Indirect Effect	NA
4872	0.417239821940117	0.0338963306158327	0.870969524396544	Sexual Trauma predicting Negative Affectivity via fMRI_PC_76	99.9999%	Total Direct Effect	*
4873	0.0202765189399098	-0.073254885817434	0.138304123449039	Sexual Trauma predicting Negative Affectivity via fMRI_PC_77	97.50%	Index of Moderated Mediation of Sex	NA
4874	-0.0179898432243945	-0.119971494697483	0.0640065336339364	Sexual Trauma predicting Negative Affectivity via fMRI_PC_77	97.50%	Indirect Effect of Male	NA
4875	0.00228667571551529	-0.020064336142284	0.033564423260427	Sexual Trauma predicting Negative Affectivity via fMRI_PC_77	97.50%	Indirect Effect of Female	NA
4876	0.618960500756573	0.200349664650172	1.04263858881067	Sexual Trauma predicting Negative Affectivity via fMRI_PC_77	97.50%	Direct Effect of Male	*
4877	0.279226137622909	-0.0387758342066913	0.595754616075129	Sexual Trauma predicting Negative Affectivity via fMRI_PC_77	97.50%	Direct Effect of Female	NA
4878	-0.00638172457478071	-0.048349506025228	0.0245825656470298	Sexual Trauma predicting Negative Affectivity via fMRI_PC_77	97.50%	Total Indirect Effect	NA
4879	0.418084010670327	0.161402165536492	0.672690098509282	Sexual Trauma predicting Negative Affectivity via fMRI_PC_77	97.50%	Total Direct Effect	*
4880	0.0202765189399098	-0.091171723701113	0.160312764613296	Sexual Trauma predicting Negative Affectivity via fMRI_PC_77	99.00%	Index of Moderated Mediation of Sex	NA
4881	-0.0179898432243945	-0.141166571732032	0.0809267827526442	Sexual Trauma predicting Negative Affectivity via fMRI_PC_77	99.00%	Indirect Effect of Male	NA
4882	0.00228667571551529	-0.0248637078141921	0.0384432607713864	Sexual Trauma predicting Negative Affectivity via fMRI_PC_77	99.00%	Indirect Effect of Female	NA
4883	0.618960500756573	0.145485570120195	1.09899643291729	Sexual Trauma predicting Negative Affectivity via fMRI_PC_77	99.00%	Direct Effect of Male	*
4884	0.279226137622909	-0.0838121968733313	0.639650235282476	Sexual Trauma predicting Negative Affectivity via fMRI_PC_77	99.00%	Direct Effect of Female	NA
4885	-0.00638172457478071	-0.0581002151560264	0.0335506622979974	Sexual Trauma predicting Negative Affectivity via fMRI_PC_77	99.00%	Total Indirect Effect	NA
4886	0.418084010670327	0.131125339288111	0.706276125507201	Sexual Trauma predicting Negative Affectivity via fMRI_PC_77	99.00%	Total Direct Effect	*
4887	0.0202765189399098	-0.15460055358538	0.267440154933188	Sexual Trauma predicting Negative Affectivity via fMRI_PC_77	99.99%	Index of Moderated Mediation of Sex	NA
4888	-0.0179898432243945	-0.21997618306301	0.148193192289807	Sexual Trauma predicting Negative Affectivity via fMRI_PC_77	99.99%	Indirect Effect of Male	NA
4889	0.00228667571551529	-0.0488932883675942	0.082219614492451	Sexual Trauma predicting Negative Affectivity via fMRI_PC_77	99.99%	Indirect Effect of Female	NA
4890	0.618960500756573	-0.0320538517173829	1.30304297227945	Sexual Trauma predicting Negative Affectivity via fMRI_PC_77	99.99%	Direct Effect of Male	NA
4891	0.279226137622909	-0.273032248522043	0.789688797524875	Sexual Trauma predicting Negative Affectivity via fMRI_PC_77	99.99%	Direct Effect of Female	NA
4892	-0.00638172457478071	-0.0820702307084124	0.0690289188425985	Sexual Trauma predicting Negative Affectivity via fMRI_PC_77	99.99%	Total Indirect Effect	NA
4893	0.418084010670327	0.000708480988054377	0.839786440060442	Sexual Trauma predicting Negative Affectivity via fMRI_PC_77	99.99%	Total Direct Effect	*
4894	0.0202765189399098	-0.185723526842345	0.260747837297552	Sexual Trauma predicting Negative Affectivity via fMRI_PC_77	99.9999%	Index of Moderated Mediation of Sex	NA
4895	-0.0179898432243945	-0.216428290660578	0.163833016824962	Sexual Trauma predicting Negative Affectivity via fMRI_PC_77	99.9999%	Indirect Effect of Male	NA
4896	0.00228667571551529	-0.0527402645474235	0.077095690471231	Sexual Trauma predicting Negative Affectivity via fMRI_PC_77	99.9999%	Indirect Effect of Female	NA
4897	0.618960500756573	-0.112299854513288	1.40895230906018	Sexual Trauma predicting Negative Affectivity via fMRI_PC_77	99.9999%	Direct Effect of Male	NA
4898	0.279226137622909	-0.368123202338867	0.838724105068935	Sexual Trauma predicting Negative Affectivity via fMRI_PC_77	99.9999%	Direct Effect of Female	NA
4899	-0.00638172457478071	-0.0937579264066186	0.0683052493407065	Sexual Trauma predicting Negative Affectivity via fMRI_PC_77	99.9999%	Total Indirect Effect	NA
4900	0.418084010670327	-0.0067952420928872	0.874062649702395	Sexual Trauma predicting Negative Affectivity via fMRI_PC_77	99.9999%	Total Direct Effect	NA
4901	0.00027491211786943	-0.0367940690259672	0.0443009428045375	Sexual Trauma predicting Negative Affectivity via fMRI_PC_78	97.50%	Index of Moderated Mediation of Sex	NA
4902	-0.00354223945839833	-0.0421052965194	0.0246664785069703	Sexual Trauma predicting Negative Affectivity via fMRI_PC_78	97.50%	Indirect Effect of Male	NA
4903	-0.0032673273405289	-0.0288835400459861	0.0183603526407507	Sexual Trauma predicting Negative Affectivity via fMRI_PC_78	97.50%	Indirect Effect of Female	NA
4904	0.605280630215101	0.246786349867699	0.96655892861148	Sexual Trauma predicting Negative Affectivity via fMRI_PC_78	97.50%	Direct Effect of Male	*
4905	0.285913910412027	0.0135511363119289	0.563258822170673	Sexual Trauma predicting Negative Affectivity via fMRI_PC_78	97.50%	Direct Effect of Female	*
4906	-0.00338485482586342	-0.0264908377988247	0.0133321718046235	Sexual Trauma predicting Negative Affectivity via fMRI_PC_78	97.50%	Total Indirect Effect	NA
4907	0.419061296394169	0.202276254954658	0.642500746859071	Sexual Trauma predicting Negative Affectivity via fMRI_PC_78	97.50%	Total Direct Effect	*
4908	0.00027491211786943	-0.042951855374438	0.0536592041537592	Sexual Trauma predicting Negative Affectivity via fMRI_PC_78	99.00%	Index of Moderated Mediation of Sex	NA
4909	-0.00354223945839833	-0.0530167354086414	0.030278223044992	Sexual Trauma predicting Negative Affectivity via fMRI_PC_78	99.00%	Indirect Effect of Male	NA
4910	-0.0032673273405289	-0.0348630479907019	0.0239884992780936	Sexual Trauma predicting Negative Affectivity via fMRI_PC_78	99.00%	Indirect Effect of Female	NA
4911	0.605280630215101	0.184892803071167	1.01863672992081	Sexual Trauma predicting Negative Affectivity via fMRI_PC_78	99.00%	Direct Effect of Male	*
4912	0.285913910412027	-0.0308919561711357	0.60088685567789	Sexual Trauma predicting Negative Affectivity via fMRI_PC_78	99.00%	Direct Effect of Female	NA
4913	-0.00338485482586342	-0.032733670671527	0.0163881561462707	Sexual Trauma predicting Negative Affectivity via fMRI_PC_78	99.00%	Total Indirect Effect	NA
4914	0.419061296394169	0.169580760794754	0.669108006267927	Sexual Trauma predicting Negative Affectivity via fMRI_PC_78	99.00%	Total Direct Effect	*
4915	0.00027491211786943	-0.0935561488089417	0.104100345569481	Sexual Trauma predicting Negative Affectivity via fMRI_PC_78	99.99%	Index of Moderated Mediation of Sex	NA
4916	-0.00354223945839833	-0.0992099258351272	0.0670806460616842	Sexual Trauma predicting Negative Affectivity via fMRI_PC_78	99.99%	Indirect Effect of Male	NA
4917	-0.0032673273405289	-0.0884347208488876	0.0596628891561128	Sexual Trauma predicting Negative Affectivity via fMRI_PC_78	99.99%	Indirect Effect of Female	NA
4918	0.605280630215101	0.0290825469663491	1.21304011729644	Sexual Trauma predicting Negative Affectivity via fMRI_PC_78	99.99%	Direct Effect of Male	*
4919	0.285913910412027	-0.172918031405241	0.727531343715046	Sexual Trauma predicting Negative Affectivity via fMRI_PC_78	99.99%	Direct Effect of Female	NA
4920	-0.00338485482586342	-0.0550515669810095	0.0358521751583402	Sexual Trauma predicting Negative Affectivity via fMRI_PC_78	99.99%	Total Indirect Effect	NA
4921	0.419061296394169	0.0483839395531293	0.799961548755947	Sexual Trauma predicting Negative Affectivity via fMRI_PC_78	99.99%	Total Direct Effect	*
4922	0.00027491211786943	-0.0859520350237426	0.131613774618531	Sexual Trauma predicting Negative Affectivity via fMRI_PC_78	99.9999%	Index of Moderated Mediation of Sex	NA
4923	-0.00354223945839833	-0.114629711625531	0.0649295801298799	Sexual Trauma predicting Negative Affectivity via fMRI_PC_78	99.9999%	Indirect Effect of Male	NA
4924	-0.0032673273405289	-0.0772478604684279	0.0581547345827025	Sexual Trauma predicting Negative Affectivity via fMRI_PC_78	99.9999%	Indirect Effect of Female	NA
4925	0.605280630215101	-0.0992587389720362	1.25912933241622	Sexual Trauma predicting Negative Affectivity via fMRI_PC_78	99.9999%	Direct Effect of Male	NA
4926	0.285913910412027	-0.215878489023103	0.793943435612196	Sexual Trauma predicting Negative Affectivity via fMRI_PC_78	99.9999%	Direct Effect of Female	NA
4927	-0.00338485482586342	-0.0777416274973016	0.0358359602546973	Sexual Trauma predicting Negative Affectivity via fMRI_PC_78	99.9999%	Total Indirect Effect	NA
4928	0.419061296394169	0.00950807023977524	0.788141753215286	Sexual Trauma predicting Negative Affectivity via fMRI_PC_78	99.9999%	Total Direct Effect	*
4929	0.00693472796758911	-0.0310021387865225	0.056156080415289	Sexual Trauma predicting Negative Affectivity via fMRI_PC_79	97.50%	Index of Moderated Mediation of Sex	NA
4930	-0.00327456782020245	-0.0388953064072229	0.0321150741110113	Sexual Trauma predicting Negative Affectivity via fMRI_PC_79	97.50%	Indirect Effect of Male	NA
4931	0.00366016014738666	-0.0149053678921317	0.0344022035628304	Sexual Trauma predicting Negative Affectivity via fMRI_PC_79	97.50%	Indirect Effect of Female	NA
4932	0.605191759251126	0.235221900935667	0.978059060575691	Sexual Trauma predicting Negative Affectivity via fMRI_PC_79	97.50%	Direct Effect of Male	*
4933	0.272711462875196	-0.0222156543638805	0.558844646660236	Sexual Trauma predicting Negative Affectivity via fMRI_PC_79	97.50%	Direct Effect of Female	NA
4934	0.000695499492097638	-0.0163471624282655	0.0244067025477128	Sexual Trauma predicting Negative Affectivity via fMRI_PC_79	97.50%	Total Indirect Effect	NA
4935	0.415545379033583	0.185597613099138	0.643112369294716	Sexual Trauma predicting Negative Affectivity via fMRI_PC_79	97.50%	Total Direct Effect	*
4936	0.00693472796758911	-0.042703713767307	0.0692418313893799	Sexual Trauma predicting Negative Affectivity via fMRI_PC_79	99.00%	Index of Moderated Mediation of Sex	NA
4937	-0.00327456782020245	-0.0479684110589992	0.0425987748882317	Sexual Trauma predicting Negative Affectivity via fMRI_PC_79	99.00%	Indirect Effect of Male	NA
4938	0.00366016014738666	-0.0209688674026275	0.0407299201740257	Sexual Trauma predicting Negative Affectivity via fMRI_PC_79	99.00%	Indirect Effect of Female	NA
4939	0.605191759251126	0.181391837051209	1.04528573237651	Sexual Trauma predicting Negative Affectivity via fMRI_PC_79	99.00%	Direct Effect of Male	*
4940	0.272711462875196	-0.0563422356395378	0.59783819829262	Sexual Trauma predicting Negative Affectivity via fMRI_PC_79	99.00%	Direct Effect of Female	NA
4941	0.000695499492097638	-0.0215611115536696	0.0299972792236286	Sexual Trauma predicting Negative Affectivity via fMRI_PC_79	99.00%	Total Indirect Effect	NA
4942	0.415545379033583	0.158769406495055	0.682935289963958	Sexual Trauma predicting Negative Affectivity via fMRI_PC_79	99.00%	Total Direct Effect	*
4943	0.00693472796758911	-0.0871585441667651	0.135532355462528	Sexual Trauma predicting Negative Affectivity via fMRI_PC_79	99.99%	Index of Moderated Mediation of Sex	NA
4944	-0.00327456782020245	-0.110913022904442	0.108145987838284	Sexual Trauma predicting Negative Affectivity via fMRI_PC_79	99.99%	Indirect Effect of Male	NA
4945	0.00366016014738666	-0.0468013721630406	0.0726370029348836	Sexual Trauma predicting Negative Affectivity via fMRI_PC_79	99.99%	Indirect Effect of Female	NA
4946	0.605191759251126	-0.0240613580891219	1.22908420774939	Sexual Trauma predicting Negative Affectivity via fMRI_PC_79	99.99%	Direct Effect of Male	NA
4947	0.272711462875196	-0.208489405283414	0.739968055110442	Sexual Trauma predicting Negative Affectivity via fMRI_PC_79	99.99%	Direct Effect of Female	NA
4948	0.000695499492097638	-0.0423161864845498	0.0655283333799104	Sexual Trauma predicting Negative Affectivity via fMRI_PC_79	99.99%	Total Indirect Effect	NA
4949	0.415545379033583	0.0435349906239965	0.803067715098582	Sexual Trauma predicting Negative Affectivity via fMRI_PC_79	99.99%	Total Direct Effect	*
4950	0.00693472796758911	-0.128657280080046	0.169682333241179	Sexual Trauma predicting Negative Affectivity via fMRI_PC_79	99.9999%	Index of Moderated Mediation of Sex	NA
4951	-0.00327456782020245	-0.107794689820847	0.0955105047331272	Sexual Trauma predicting Negative Affectivity via fMRI_PC_79	99.9999%	Indirect Effect of Male	NA
4952	0.00366016014738666	-0.0513024469625197	0.0837381004935776	Sexual Trauma predicting Negative Affectivity via fMRI_PC_79	99.9999%	Indirect Effect of Female	NA
4953	0.605191759251126	-0.0327153009056693	1.3317410714915	Sexual Trauma predicting Negative Affectivity via fMRI_PC_79	99.9999%	Direct Effect of Male	NA
4954	0.272711462875196	-0.29077313438202	0.856959483254241	Sexual Trauma predicting Negative Affectivity via fMRI_PC_79	99.9999%	Direct Effect of Female	NA
4955	0.000695499492097638	-0.0420650288173576	0.0637396634335868	Sexual Trauma predicting Negative Affectivity via fMRI_PC_79	99.9999%	Total Indirect Effect	NA
4956	0.415545379033583	0.036172974765793	0.825705399707915	Sexual Trauma predicting Negative Affectivity via fMRI_PC_79	99.9999%	Total Direct Effect	*
4957	0.0140807472562472	-0.028118972096985	0.0722020337069259	Sexual Trauma predicting Negative Affectivity via fMRI_PC_80	97.50%	Index of Moderated Mediation of Sex	NA
4958	-0.0170978514088267	-0.0772130946590232	0.0312716825709129	Sexual Trauma predicting Negative Affectivity via fMRI_PC_80	97.50%	Indirect Effect of Male	NA
4959	-0.00301710415257949	-0.0257057878849504	0.012877230424829	Sexual Trauma predicting Negative Affectivity via fMRI_PC_80	97.50%	Indirect Effect of Female	NA
4960	0.618312626750674	0.26398792689245	0.973484231525092	Sexual Trauma predicting Negative Affectivity via fMRI_PC_80	97.50%	Direct Effect of Male	*
4961	0.284178089907788	0.0225735541558402	0.55365146225565	Sexual Trauma predicting Negative Affectivity via fMRI_PC_80	97.50%	Direct Effect of Female	*
4962	-0.00903675446658853	-0.0415127880253544	0.0171382918052192	Sexual Trauma predicting Negative Affectivity via fMRI_PC_80	97.50%	Total Indirect Effect	NA
4963	0.417986955281095	0.202931585763468	0.630940589290737	Sexual Trauma predicting Negative Affectivity via fMRI_PC_80	97.50%	Total Direct Effect	*
4964	0.0140807472562472	-0.0376351773403934	0.088793028543352	Sexual Trauma predicting Negative Affectivity via fMRI_PC_80	99.00%	Index of Moderated Mediation of Sex	NA
4965	-0.0170978514088267	-0.0931495099045115	0.0413467090766741	Sexual Trauma predicting Negative Affectivity via fMRI_PC_80	99.00%	Indirect Effect of Male	NA
4966	-0.00301710415257949	-0.0315940813417625	0.0172179724980401	Sexual Trauma predicting Negative Affectivity via fMRI_PC_80	99.00%	Indirect Effect of Female	NA
4967	0.618312626750674	0.219859465391491	1.03088164807256	Sexual Trauma predicting Negative Affectivity via fMRI_PC_80	99.00%	Direct Effect of Male	*
4968	0.284178089907788	-0.0188541304439342	0.593994125163421	Sexual Trauma predicting Negative Affectivity via fMRI_PC_80	99.00%	Direct Effect of Female	NA
4969	-0.00903675446658853	-0.0488583347219643	0.0220147854855421	Sexual Trauma predicting Negative Affectivity via fMRI_PC_80	99.00%	Total Indirect Effect	NA
4970	0.417986955281095	0.175569400710025	0.66321791419246	Sexual Trauma predicting Negative Affectivity via fMRI_PC_80	99.00%	Total Direct Effect	*
4971	0.0140807472562472	-0.0745298304429769	0.168741599064604	Sexual Trauma predicting Negative Affectivity via fMRI_PC_80	99.99%	Index of Moderated Mediation of Sex	NA
4972	-0.0170978514088267	-0.161000468258157	0.089678257267387	Sexual Trauma predicting Negative Affectivity via fMRI_PC_80	99.99%	Indirect Effect of Male	NA
4973	-0.00301710415257949	-0.0540263915235727	0.0353061502071054	Sexual Trauma predicting Negative Affectivity via fMRI_PC_80	99.99%	Indirect Effect of Female	NA
4974	0.618312626750674	0.0402114448042071	1.20195765817519	Sexual Trauma predicting Negative Affectivity via fMRI_PC_80	99.99%	Direct Effect of Male	*
4975	0.284178089907788	-0.162120656341543	0.721078382556041	Sexual Trauma predicting Negative Affectivity via fMRI_PC_80	99.99%	Direct Effect of Female	NA
4976	-0.00903675446658853	-0.0860760398781016	0.0504857145955031	Sexual Trauma predicting Negative Affectivity via fMRI_PC_80	99.99%	Total Indirect Effect	NA
4977	0.417986955281095	0.0515227750044195	0.853438277971755	Sexual Trauma predicting Negative Affectivity via fMRI_PC_80	99.99%	Total Direct Effect	*
4978	0.0140807472562472	-0.0854585908770517	0.15693475224104	Sexual Trauma predicting Negative Affectivity via fMRI_PC_80	99.9999%	Index of Moderated Mediation of Sex	NA
4979	-0.0170978514088267	-0.151875440542968	0.0863257881605145	Sexual Trauma predicting Negative Affectivity via fMRI_PC_80	99.9999%	Indirect Effect of Male	NA
4980	-0.00301710415257949	-0.0575707996308545	0.0361699888642968	Sexual Trauma predicting Negative Affectivity via fMRI_PC_80	99.9999%	Indirect Effect of Female	NA
4981	0.618312626750674	0.0274587682617825	1.25004291131081	Sexual Trauma predicting Negative Affectivity via fMRI_PC_80	99.9999%	Direct Effect of Male	*
4982	0.284178089907788	-0.158673320016394	0.737251114396377	Sexual Trauma predicting Negative Affectivity via fMRI_PC_80	99.9999%	Direct Effect of Female	NA
4983	-0.00903675446658853	-0.0764602086882937	0.0512661554521634	Sexual Trauma predicting Negative Affectivity via fMRI_PC_80	99.9999%	Total Indirect Effect	NA
4984	0.417986955281095	0.062231443623731	0.81433222538177	Sexual Trauma predicting Negative Affectivity via fMRI_PC_80	99.9999%	Total Direct Effect	*
4985	0.00150073065061665	-0.0500631744933294	0.0517657081285359	Sexual Trauma predicting Negative Affectivity via fMRI_PC_81	97.50%	Index of Moderated Mediation of Sex	NA
4986	0.00234920080787662	-0.0352763850002888	0.0451598418904138	Sexual Trauma predicting Negative Affectivity via fMRI_PC_81	97.50%	Indirect Effect of Male	NA
4987	0.00384993145849327	-0.025282376437527	0.0370594098192621	Sexual Trauma predicting Negative Affectivity via fMRI_PC_81	97.50%	Indirect Effect of Female	NA
4988	0.599607985625617	0.259491078083697	0.945484888529978	Sexual Trauma predicting Negative Affectivity via fMRI_PC_81	97.50%	Direct Effect of Male	*
4989	0.275671064328188	0.0184825017351894	0.538238723565985	Sexual Trauma predicting Negative Affectivity via fMRI_PC_81	97.50%	Direct Effect of Female	*
4990	0.00320835515804377	-0.0188454777943453	0.0300518572117404	Sexual Trauma predicting Negative Affectivity via fMRI_PC_81	97.50%	Total Indirect Effect	NA
4991	0.417365463907066	0.208375332448668	0.628177788909888	Sexual Trauma predicting Negative Affectivity via fMRI_PC_81	97.50%	Total Direct Effect	*
4992	0.00150073065061665	-0.0600989103281565	0.0670542818581041	Sexual Trauma predicting Negative Affectivity via fMRI_PC_81	99.00%	Index of Moderated Mediation of Sex	NA
4993	0.00234920080787662	-0.044838294886332	0.0538233821078067	Sexual Trauma predicting Negative Affectivity via fMRI_PC_81	99.00%	Indirect Effect of Male	NA
4994	0.00384993145849327	-0.030889984356191	0.0473056714145665	Sexual Trauma predicting Negative Affectivity via fMRI_PC_81	99.00%	Indirect Effect of Female	NA
4995	0.599607985625617	0.205610724502695	1.00052445485231	Sexual Trauma predicting Negative Affectivity via fMRI_PC_81	99.00%	Direct Effect of Male	*
4996	0.275671064328188	-0.0250101783257828	0.577186349257253	Sexual Trauma predicting Negative Affectivity via fMRI_PC_81	99.00%	Direct Effect of Female	NA
4997	0.00320835515804377	-0.0249923693885128	0.0369846179983497	Sexual Trauma predicting Negative Affectivity via fMRI_PC_81	99.00%	Total Indirect Effect	NA
4998	0.417365463907066	0.17640975276791	0.661337863287032	Sexual Trauma predicting Negative Affectivity via fMRI_PC_81	99.00%	Total Direct Effect	*
4999	0.00150073065061665	-0.109352517294851	0.108976317065163	Sexual Trauma predicting Negative Affectivity via fMRI_PC_81	99.99%	Index of Moderated Mediation of Sex	NA
5000	0.00234920080787662	-0.0810563160068532	0.0950543900359059	Sexual Trauma predicting Negative Affectivity via fMRI_PC_81	99.99%	Indirect Effect of Male	NA
5001	0.00384993145849327	-0.0618657014055536	0.0848239770848086	Sexual Trauma predicting Negative Affectivity via fMRI_PC_81	99.99%	Indirect Effect of Female	NA
5002	0.599607985625617	0.029034930459738	1.21218840541533	Sexual Trauma predicting Negative Affectivity via fMRI_PC_81	99.99%	Direct Effect of Male	*
5003	0.275671064328188	-0.154672096383055	0.745792264185556	Sexual Trauma predicting Negative Affectivity via fMRI_PC_81	99.99%	Direct Effect of Female	NA
5004	0.00320835515804377	-0.0485511452438481	0.0638701178910714	Sexual Trauma predicting Negative Affectivity via fMRI_PC_81	99.99%	Total Indirect Effect	NA
5005	0.417365463907066	0.0735095566201032	0.746466157567229	Sexual Trauma predicting Negative Affectivity via fMRI_PC_81	99.99%	Total Direct Effect	*
5006	0.00150073065061665	-0.113793356356976	0.165786670539495	Sexual Trauma predicting Negative Affectivity via fMRI_PC_81	99.9999%	Index of Moderated Mediation of Sex	NA
5007	0.00234920080787662	-0.0970247714312187	0.113780817222719	Sexual Trauma predicting Negative Affectivity via fMRI_PC_81	99.9999%	Indirect Effect of Male	NA
5008	0.00384993145849327	-0.055605113438207	0.0757200105275341	Sexual Trauma predicting Negative Affectivity via fMRI_PC_81	99.9999%	Indirect Effect of Female	NA
5009	0.599607985625617	-0.0235072211006589	1.22564904851529	Sexual Trauma predicting Negative Affectivity via fMRI_PC_81	99.9999%	Direct Effect of Male	NA
5010	0.275671064328188	-0.184769220200904	0.789103082180524	Sexual Trauma predicting Negative Affectivity via fMRI_PC_81	99.9999%	Direct Effect of Female	NA
5011	0.00320835515804377	-0.0501631931690882	0.0628769443120516	Sexual Trauma predicting Negative Affectivity via fMRI_PC_81	99.9999%	Total Indirect Effect	NA
5012	0.417365463907066	0.064758399779527	0.787426106414764	Sexual Trauma predicting Negative Affectivity via fMRI_PC_81	99.9999%	Total Direct Effect	*
5013	0.00700056429202413	-0.0220478732631106	0.0559162846023097	Sexual Trauma predicting Negative Affectivity via fMRI_PC_82	97.50%	Index of Moderated Mediation of Sex	NA
5014	-0.00371051476903091	-0.0400800516104564	0.0209422089542745	Sexual Trauma predicting Negative Affectivity via fMRI_PC_82	97.50%	Indirect Effect of Male	NA
5015	0.00329004952299323	-0.0119612887392011	0.0292218478955039	Sexual Trauma predicting Negative Affectivity via fMRI_PC_82	97.50%	Indirect Effect of Female	NA
5016	0.605358633197187	0.259500024009933	0.95611337218859	Sexual Trauma predicting Negative Affectivity via fMRI_PC_82	97.50%	Direct Effect of Male	*
5017	0.275877039453332	0.0125419665056819	0.539776773476144	Sexual Trauma predicting Negative Affectivity via fMRI_PC_82	97.50%	Direct Effect of Female	*
5018	0.000297243227146481	-0.0154505787681675	0.0175933349331818	Sexual Trauma predicting Negative Affectivity via fMRI_PC_82	97.50%	Total Indirect Effect	NA
5019	0.417030726102572	0.209508511753172	0.627393469023865	Sexual Trauma predicting Negative Affectivity via fMRI_PC_82	97.50%	Total Direct Effect	*
5020	0.00700056429202413	-0.0295099274424248	0.0687688780949348	Sexual Trauma predicting Negative Affectivity via fMRI_PC_82	99.00%	Index of Moderated Mediation of Sex	NA
5021	-0.00371051476903091	-0.0507826322148478	0.0294458131856104	Sexual Trauma predicting Negative Affectivity via fMRI_PC_82	99.00%	Indirect Effect of Male	NA
5022	0.00329004952299323	-0.0163044195231634	0.0370190885971614	Sexual Trauma predicting Negative Affectivity via fMRI_PC_82	99.00%	Indirect Effect of Female	NA
5023	0.605358633197187	0.214106979511388	1.00423127954297	Sexual Trauma predicting Negative Affectivity via fMRI_PC_82	99.00%	Direct Effect of Male	*
5024	0.275877039453332	-0.0273090709586443	0.572301355453908	Sexual Trauma predicting Negative Affectivity via fMRI_PC_82	99.00%	Direct Effect of Female	NA
5025	0.000297243227146481	-0.0209681301811475	0.0226945983318006	Sexual Trauma predicting Negative Affectivity via fMRI_PC_82	99.00%	Total Indirect Effect	NA
5026	0.417030726102572	0.175209005752139	0.65604847511371	Sexual Trauma predicting Negative Affectivity via fMRI_PC_82	99.00%	Total Direct Effect	*
5027	0.00700056429202413	-0.0646615723898422	0.13002527591233	Sexual Trauma predicting Negative Affectivity via fMRI_PC_82	99.99%	Index of Moderated Mediation of Sex	NA
5028	-0.00371051476903091	-0.101575011213828	0.0640797580724043	Sexual Trauma predicting Negative Affectivity via fMRI_PC_82	99.99%	Indirect Effect of Male	NA
5029	0.00329004952299323	-0.0487812209440462	0.0699454057456351	Sexual Trauma predicting Negative Affectivity via fMRI_PC_82	99.99%	Indirect Effect of Female	NA
5030	0.605358633197187	0.0660521262107778	1.14743244068332	Sexual Trauma predicting Negative Affectivity via fMRI_PC_82	99.99%	Direct Effect of Male	*
5031	0.275877039453332	-0.180505555894102	0.721701331407134	Sexual Trauma predicting Negative Affectivity via fMRI_PC_82	99.99%	Direct Effect of Female	NA
5032	0.000297243227146481	-0.0451131295248253	0.0430502961525224	Sexual Trauma predicting Negative Affectivity via fMRI_PC_82	99.99%	Total Indirect Effect	NA
5033	0.417030726102572	0.0667478894078226	0.779660793715746	Sexual Trauma predicting Negative Affectivity via fMRI_PC_82	99.99%	Total Direct Effect	*
5034	0.00700056429202413	-0.0596439429259174	0.146308351031901	Sexual Trauma predicting Negative Affectivity via fMRI_PC_82	99.9999%	Index of Moderated Mediation of Sex	NA
5035	-0.00371051476903091	-0.0953913492485118	0.0592266609463833	Sexual Trauma predicting Negative Affectivity via fMRI_PC_82	99.9999%	Indirect Effect of Male	NA
5036	0.00329004952299323	-0.0413229200906264	0.0692530795357933	Sexual Trauma predicting Negative Affectivity via fMRI_PC_82	99.9999%	Indirect Effect of Female	NA
5037	0.605358633197187	-0.0736066634535357	1.22710928125873	Sexual Trauma predicting Negative Affectivity via fMRI_PC_82	99.9999%	Direct Effect of Male	NA
5038	0.275877039453332	-0.211239440726228	0.707261495842286	Sexual Trauma predicting Negative Affectivity via fMRI_PC_82	99.9999%	Direct Effect of Female	NA
5039	0.000297243227146481	-0.0407618177157077	0.0510225064187283	Sexual Trauma predicting Negative Affectivity via fMRI_PC_82	99.9999%	Total Indirect Effect	NA
5040	0.417030726102572	0.0262001580489892	0.733169187370315	Sexual Trauma predicting Negative Affectivity via fMRI_PC_82	99.9999%	Total Direct Effect	*
5041	0.00655372653880214	-0.0545218490444948	0.0727086256089506	Sexual Trauma predicting Negative Affectivity via fMRI_PC_83	97.50%	Index of Moderated Mediation of Sex	NA
5042	-0.00995678724464306	-0.0654216109093607	0.0379261849223167	Sexual Trauma predicting Negative Affectivity via fMRI_PC_83	97.50%	Indirect Effect of Male	NA
5043	-0.00340306070584092	-0.0417012092428134	0.0320202898178458	Sexual Trauma predicting Negative Affectivity via fMRI_PC_83	97.50%	Indirect Effect of Female	NA
5044	0.61228121584764	0.271448025608377	0.957636896136773	Sexual Trauma predicting Negative Affectivity via fMRI_PC_83	97.50%	Direct Effect of Male	*
5045	0.287157119956559	0.0264324327724318	0.548711037482783	Sexual Trauma predicting Negative Affectivity via fMRI_PC_83	97.50%	Direct Effect of Female	*
5046	-0.00620483970941804	-0.0398183950523618	0.0219570865574166	Sexual Trauma predicting Negative Affectivity via fMRI_PC_83	97.50%	Total Indirect Effect	NA
5047	0.419945852839982	0.21153133878131	0.636174823807083	Sexual Trauma predicting Negative Affectivity via fMRI_PC_83	97.50%	Total Direct Effect	*
5048	0.00655372653880214	-0.0682500870472996	0.0868415486360559	Sexual Trauma predicting Negative Affectivity via fMRI_PC_83	99.00%	Index of Moderated Mediation of Sex	NA
5049	-0.00995678724464306	-0.0811162034459841	0.0473462498046355	Sexual Trauma predicting Negative Affectivity via fMRI_PC_83	99.00%	Indirect Effect of Male	NA
5050	-0.00340306070584092	-0.0518895150369992	0.038798030538848	Sexual Trauma predicting Negative Affectivity via fMRI_PC_83	99.00%	Indirect Effect of Female	NA
5051	0.61228121584764	0.214434909603405	1.01349621703525	Sexual Trauma predicting Negative Affectivity via fMRI_PC_83	99.00%	Direct Effect of Male	*
5052	0.287157119956559	-0.0164636014044549	0.587905216217739	Sexual Trauma predicting Negative Affectivity via fMRI_PC_83	99.00%	Direct Effect of Female	NA
5053	-0.00620483970941804	-0.0478158177905319	0.0279339098600963	Sexual Trauma predicting Negative Affectivity via fMRI_PC_83	99.00%	Total Indirect Effect	NA
5054	0.419945852839982	0.177332593437262	0.66500005536085	Sexual Trauma predicting Negative Affectivity via fMRI_PC_83	99.00%	Total Direct Effect	*
5055	0.00655372653880214	-0.117514962266263	0.1532904943147	Sexual Trauma predicting Negative Affectivity via fMRI_PC_83	99.99%	Index of Moderated Mediation of Sex	NA
5056	-0.00995678724464306	-0.13179304512999	0.0956037153633347	Sexual Trauma predicting Negative Affectivity via fMRI_PC_83	99.99%	Indirect Effect of Male	NA
5057	-0.00340306070584092	-0.11274289000848	0.0739257681726181	Sexual Trauma predicting Negative Affectivity via fMRI_PC_83	99.99%	Indirect Effect of Female	NA
5058	0.61228121584764	0.0607178404678935	1.22796824347265	Sexual Trauma predicting Negative Affectivity via fMRI_PC_83	99.99%	Direct Effect of Male	*
5059	0.287157119956559	-0.157039518076923	0.715850613587602	Sexual Trauma predicting Negative Affectivity via fMRI_PC_83	99.99%	Direct Effect of Female	NA
5060	-0.00620483970941804	-0.0841418210880561	0.0556158620696488	Sexual Trauma predicting Negative Affectivity via fMRI_PC_83	99.99%	Total Indirect Effect	NA
5061	0.419945852839982	0.0596975411050929	0.819339164940474	Sexual Trauma predicting Negative Affectivity via fMRI_PC_83	99.99%	Total Direct Effect	*
5062	0.00655372653880214	-0.121216765388899	0.153685055463455	Sexual Trauma predicting Negative Affectivity via fMRI_PC_83	99.9999%	Index of Moderated Mediation of Sex	NA
5063	-0.00995678724464306	-0.136305894045847	0.11817802571839	Sexual Trauma predicting Negative Affectivity via fMRI_PC_83	99.9999%	Indirect Effect of Male	NA
5064	-0.00340306070584092	-0.0997952165513391	0.093166415139179	Sexual Trauma predicting Negative Affectivity via fMRI_PC_83	99.9999%	Indirect Effect of Female	NA
5065	0.61228121584764	-0.040130525693584	1.25095805127558	Sexual Trauma predicting Negative Affectivity via fMRI_PC_83	99.9999%	Direct Effect of Male	NA
5066	0.287157119956559	-0.157467932012172	0.786348427770689	Sexual Trauma predicting Negative Affectivity via fMRI_PC_83	99.9999%	Direct Effect of Female	NA
5067	-0.00620483970941804	-0.0925923987859992	0.0616060103294037	Sexual Trauma predicting Negative Affectivity via fMRI_PC_83	99.9999%	Total Indirect Effect	NA
5068	0.419945852839982	0.0474494087139276	0.850594092107877	Sexual Trauma predicting Negative Affectivity via fMRI_PC_83	99.9999%	Total Direct Effect	*
5069	-0.00442455374237386	-0.050116030600027	0.0241166541101126	Sexual Trauma predicting Negative Affectivity via fMRI_PC_84	97.50%	Index of Moderated Mediation of Sex	NA
5070	-0.000345619717004513	-0.0281936174384053	0.0316624371492969	Sexual Trauma predicting Negative Affectivity via fMRI_PC_84	97.50%	Indirect Effect of Male	NA
5071	-0.00477017345937837	-0.0327568768761335	0.0134695970638624	Sexual Trauma predicting Negative Affectivity via fMRI_PC_84	97.50%	Indirect Effect of Female	NA
5072	0.602198525359448	0.250367045953133	0.949722126382123	Sexual Trauma predicting Negative Affectivity via fMRI_PC_84	97.50%	Direct Effect of Male	*
5073	0.282664391074049	0.0105531996420646	0.55817670227644	Sexual Trauma predicting Negative Affectivity via fMRI_PC_84	97.50%	Direct Effect of Female	*
5074	-0.00287863561412561	-0.023729977313682	0.0131712616832708	Sexual Trauma predicting Negative Affectivity via fMRI_PC_84	97.50%	Total Indirect Effect	NA
5075	0.416389567515019	0.199324688242969	0.634904665404719	Sexual Trauma predicting Negative Affectivity via fMRI_PC_84	97.50%	Total Direct Effect	*
5076	-0.00442455374237386	-0.0597505162187699	0.0318537385234345	Sexual Trauma predicting Negative Affectivity via fMRI_PC_84	99.00%	Index of Moderated Mediation of Sex	NA
5077	-0.000345619717004513	-0.0346281825148266	0.0397687343579817	Sexual Trauma predicting Negative Affectivity via fMRI_PC_84	99.00%	Indirect Effect of Male	NA
5078	-0.00477017345937837	-0.0398535686970621	0.0176755685297836	Sexual Trauma predicting Negative Affectivity via fMRI_PC_84	99.00%	Indirect Effect of Female	NA
5079	0.602198525359448	0.197195447241361	0.994871972723535	Sexual Trauma predicting Negative Affectivity via fMRI_PC_84	99.00%	Direct Effect of Male	*
5080	0.282664391074049	-0.0312035737963194	0.598130462854137	Sexual Trauma predicting Negative Affectivity via fMRI_PC_84	99.00%	Direct Effect of Female	NA
5081	-0.00287863561412561	-0.0277831941112595	0.0166739004946898	Sexual Trauma predicting Negative Affectivity via fMRI_PC_84	99.00%	Total Indirect Effect	NA
5082	0.416389567515019	0.168829232993764	0.664630693096883	Sexual Trauma predicting Negative Affectivity via fMRI_PC_84	99.00%	Total Direct Effect	*
5083	-0.00442455374237386	-0.111559926606165	0.0645386756340981	Sexual Trauma predicting Negative Affectivity via fMRI_PC_84	99.99%	Index of Moderated Mediation of Sex	NA
5084	-0.000345619717004513	-0.0636627214808976	0.0799232121582558	Sexual Trauma predicting Negative Affectivity via fMRI_PC_84	99.99%	Indirect Effect of Male	NA
5085	-0.00477017345937837	-0.070122962702594	0.032472892961574	Sexual Trauma predicting Negative Affectivity via fMRI_PC_84	99.99%	Indirect Effect of Female	NA
5086	0.602198525359448	-0.0669794945306093	1.17900616668501	Sexual Trauma predicting Negative Affectivity via fMRI_PC_84	99.99%	Direct Effect of Male	NA
5087	0.282664391074049	-0.163183648394696	0.761638665512151	Sexual Trauma predicting Negative Affectivity via fMRI_PC_84	99.99%	Direct Effect of Female	NA
5088	-0.00287863561412561	-0.0505772104500896	0.0382385280763193	Sexual Trauma predicting Negative Affectivity via fMRI_PC_84	99.99%	Total Indirect Effect	NA
5089	0.416389567515019	0.0127935917138574	0.79211577687588	Sexual Trauma predicting Negative Affectivity via fMRI_PC_84	99.99%	Total Direct Effect	*
5090	-0.00442455374237386	-0.128478756012504	0.0701685894930007	Sexual Trauma predicting Negative Affectivity via fMRI_PC_84	99.9999%	Index of Moderated Mediation of Sex	NA
5091	-0.000345619717004513	-0.0686971866162599	0.0866473598170745	Sexual Trauma predicting Negative Affectivity via fMRI_PC_84	99.9999%	Indirect Effect of Male	NA
5092	-0.00477017345937837	-0.0937564957700777	0.0379917227621408	Sexual Trauma predicting Negative Affectivity via fMRI_PC_84	99.9999%	Indirect Effect of Female	NA
5093	0.602198525359448	-0.0248204726785356	1.40558207663718	Sexual Trauma predicting Negative Affectivity via fMRI_PC_84	99.9999%	Direct Effect of Male	NA
5094	0.282664391074049	-0.182880035121861	0.797132936282086	Sexual Trauma predicting Negative Affectivity via fMRI_PC_84	99.9999%	Direct Effect of Female	NA
5095	-0.00287863561412561	-0.0565399768076177	0.0386232880075547	Sexual Trauma predicting Negative Affectivity via fMRI_PC_84	99.9999%	Total Indirect Effect	NA
5096	0.416389567515019	-0.00159659964180575	0.83819016018321	Sexual Trauma predicting Negative Affectivity via fMRI_PC_84	99.9999%	Total Direct Effect	NA
5097	-0.000335975094451139	-0.0394141804894564	0.0297158903793731	Sexual Trauma predicting Negative Affectivity via fMRI_PC_85	97.50%	Index of Moderated Mediation of Sex	NA
5098	0.003727386133208	-0.0207097513689676	0.0422089251271057	Sexual Trauma predicting Negative Affectivity via fMRI_PC_85	97.50%	Indirect Effect of Male	NA
5099	0.00339141103875686	-0.0147488585297655	0.0245608908438291	Sexual Trauma predicting Negative Affectivity via fMRI_PC_85	97.50%	Indirect Effect of Female	NA
5100	0.597600262744815	0.255491641514179	0.943407321173161	Sexual Trauma predicting Negative Affectivity via fMRI_PC_85	97.50%	Direct Effect of Male	*
5101	0.276787227871064	0.0125972964844816	0.541439333172023	Sexual Trauma predicting Negative Affectivity via fMRI_PC_85	97.50%	Direct Effect of Female	*
5102	0.00353504351407984	-0.0118977219436643	0.0257599549494519	Sexual Trauma predicting Negative Affectivity via fMRI_PC_85	97.50%	Total Indirect Effect	NA
5103	0.417472825327454	0.207959873453157	0.629353286462893	Sexual Trauma predicting Negative Affectivity via fMRI_PC_85	97.50%	Total Direct Effect	*
5104	-0.000335975094451139	-0.0493587149037287	0.0374386716831948	Sexual Trauma predicting Negative Affectivity via fMRI_PC_85	99.00%	Index of Moderated Mediation of Sex	NA
5105	0.003727386133208	-0.0256444695016952	0.0516696125279503	Sexual Trauma predicting Negative Affectivity via fMRI_PC_85	99.00%	Indirect Effect of Male	NA
5106	0.00339141103875686	-0.0199490619843083	0.0304897133977677	Sexual Trauma predicting Negative Affectivity via fMRI_PC_85	99.00%	Indirect Effect of Female	NA
5107	0.597600262744815	0.207706837704445	0.990588554254822	Sexual Trauma predicting Negative Affectivity via fMRI_PC_85	99.00%	Direct Effect of Male	*
5108	0.276787227871064	-0.0295417939016554	0.582681966146257	Sexual Trauma predicting Negative Affectivity via fMRI_PC_85	99.00%	Direct Effect of Female	NA
5109	0.00353504351407984	-0.0153148273660626	0.0319721426591819	Sexual Trauma predicting Negative Affectivity via fMRI_PC_85	99.00%	Total Indirect Effect	NA
5110	0.417472825327454	0.176037836142002	0.663771712148469	Sexual Trauma predicting Negative Affectivity via fMRI_PC_85	99.00%	Total Direct Effect	*
5111	-0.000335975094451139	-0.10302251877599	0.0823657255897751	Sexual Trauma predicting Negative Affectivity via fMRI_PC_85	99.99%	Index of Moderated Mediation of Sex	NA
5112	0.003727386133208	-0.0534720220624918	0.0993128981378287	Sexual Trauma predicting Negative Affectivity via fMRI_PC_85	99.99%	Indirect Effect of Male	NA
5113	0.00339141103875686	-0.0461847220528202	0.0559104558967267	Sexual Trauma predicting Negative Affectivity via fMRI_PC_85	99.99%	Indirect Effect of Female	NA
5114	0.597600262744815	0.0396931001339085	1.15035061261779	Sexual Trauma predicting Negative Affectivity via fMRI_PC_85	99.99%	Direct Effect of Male	*
5115	0.276787227871064	-0.170589443102647	0.744795996608781	Sexual Trauma predicting Negative Affectivity via fMRI_PC_85	99.99%	Direct Effect of Female	NA
5116	0.00353504351407984	-0.0378176713729962	0.0592826292280768	Sexual Trauma predicting Negative Affectivity via fMRI_PC_85	99.99%	Total Indirect Effect	NA
5117	0.417472825327454	0.0193202049368322	0.798980296040241	Sexual Trauma predicting Negative Affectivity via fMRI_PC_85	99.99%	Total Direct Effect	*
5118	-0.000335975094451139	-0.0958723303097078	0.0721733539626387	Sexual Trauma predicting Negative Affectivity via fMRI_PC_85	99.9999%	Index of Moderated Mediation of Sex	NA
5119	0.003727386133208	-0.0646174250639392	0.100926377075272	Sexual Trauma predicting Negative Affectivity via fMRI_PC_85	99.9999%	Indirect Effect of Male	NA
5120	0.00339141103875686	-0.040362978861865	0.0597749322954866	Sexual Trauma predicting Negative Affectivity via fMRI_PC_85	99.9999%	Indirect Effect of Female	NA
5121	0.597600262744815	-0.0502810257544058	1.16466799241633	Sexual Trauma predicting Negative Affectivity via fMRI_PC_85	99.9999%	Direct Effect of Male	NA
5122	0.276787227871064	-0.182283868572641	0.817264433616424	Sexual Trauma predicting Negative Affectivity via fMRI_PC_85	99.9999%	Direct Effect of Female	NA
5123	0.00353504351407984	-0.0333346264327742	0.071804022237142	Sexual Trauma predicting Negative Affectivity via fMRI_PC_85	99.9999%	Total Indirect Effect	NA
5124	0.417472825327454	0.025860080325087	0.776188012955468	Sexual Trauma predicting Negative Affectivity via fMRI_PC_85	99.9999%	Total Direct Effect	*
5125	-0.0337782064008702	-0.112910485579898	0.0208500332573336	Sexual Trauma predicting Negative Affectivity via fMRI_PC_86	97.50%	Index of Moderated Mediation of Sex	NA
5126	0.0212396717130997	-0.0138887079135105	0.0791716407640303	Sexual Trauma predicting Negative Affectivity via fMRI_PC_86	97.50%	Indirect Effect of Male	NA
5127	-0.0125385346877705	-0.048589777734284	0.0091998219110521	Sexual Trauma predicting Negative Affectivity via fMRI_PC_86	97.50%	Indirect Effect of Female	NA
5128	0.580722783825137	0.231436211373732	0.935678566951845	Sexual Trauma predicting Negative Affectivity via fMRI_PC_86	97.50%	Direct Effect of Male	*
5129	0.290468965256279	0.0224557280150286	0.555370205468544	Sexual Trauma predicting Negative Affectivity via fMRI_PC_86	97.50%	Direct Effect of Female	*
5130	0.00190196247245281	-0.0162277071142991	0.0238532777979955	Sexual Trauma predicting Negative Affectivity via fMRI_PC_86	97.50%	Total Indirect Effect	NA
5131	0.416457132693113	0.206304284503065	0.626243253744115	Sexual Trauma predicting Negative Affectivity via fMRI_PC_86	97.50%	Total Direct Effect	*
5132	-0.0337782064008702	-0.131070985409423	0.0304023561804748	Sexual Trauma predicting Negative Affectivity via fMRI_PC_86	99.00%	Index of Moderated Mediation of Sex	NA
5133	0.0212396717130997	-0.0211795850445857	0.0921344570456462	Sexual Trauma predicting Negative Affectivity via fMRI_PC_86	99.00%	Indirect Effect of Male	NA
5134	-0.0125385346877705	-0.0571088097192014	0.0132460737467049	Sexual Trauma predicting Negative Affectivity via fMRI_PC_86	99.00%	Indirect Effect of Female	NA
5135	0.580722783825137	0.172895707979398	0.997143731934989	Sexual Trauma predicting Negative Affectivity via fMRI_PC_86	99.00%	Direct Effect of Male	*
5136	0.290468965256279	-0.0143710053897062	0.592328002099716	Sexual Trauma predicting Negative Affectivity via fMRI_PC_86	99.00%	Direct Effect of Female	NA
5137	0.00190196247245281	-0.0207630273192151	0.0282424459977534	Sexual Trauma predicting Negative Affectivity via fMRI_PC_86	99.00%	Total Indirect Effect	NA
5138	0.416457132693113	0.17115819303688	0.660679151407371	Sexual Trauma predicting Negative Affectivity via fMRI_PC_86	99.00%	Total Direct Effect	*
5139	-0.0337782064008702	-0.19632102044726	0.0773548196740787	Sexual Trauma predicting Negative Affectivity via fMRI_PC_86	99.99%	Index of Moderated Mediation of Sex	NA
5140	0.0212396717130997	-0.0494217648518723	0.142580495585065	Sexual Trauma predicting Negative Affectivity via fMRI_PC_86	99.99%	Indirect Effect of Male	NA
5141	-0.0125385346877705	-0.112897095827401	0.0302824462975558	Sexual Trauma predicting Negative Affectivity via fMRI_PC_86	99.99%	Indirect Effect of Female	NA
5142	0.580722783825137	0.00920970782467686	1.26564681633953	Sexual Trauma predicting Negative Affectivity via fMRI_PC_86	99.99%	Direct Effect of Male	*
5143	0.290468965256279	-0.190568670834655	0.710024262980731	Sexual Trauma predicting Negative Affectivity via fMRI_PC_86	99.99%	Direct Effect of Female	NA
5144	0.00190196247245281	-0.0372583831482327	0.0503516589307115	Sexual Trauma predicting Negative Affectivity via fMRI_PC_86	99.99%	Total Indirect Effect	NA
5145	0.416457132693113	0.0271761600752898	0.818897722726635	Sexual Trauma predicting Negative Affectivity via fMRI_PC_86	99.99%	Total Direct Effect	*
5146	-0.0337782064008702	-0.194456153679458	0.085850302989761	Sexual Trauma predicting Negative Affectivity via fMRI_PC_86	99.9999%	Index of Moderated Mediation of Sex	NA
5147	0.0212396717130997	-0.0541023333874686	0.144261564146196	Sexual Trauma predicting Negative Affectivity via fMRI_PC_86	99.9999%	Indirect Effect of Male	NA
5148	-0.0125385346877705	-0.0862334623287545	0.0442837914876038	Sexual Trauma predicting Negative Affectivity via fMRI_PC_86	99.9999%	Indirect Effect of Female	NA
5149	0.580722783825137	-0.0248708890619745	1.17574187512647	Sexual Trauma predicting Negative Affectivity via fMRI_PC_86	99.9999%	Direct Effect of Male	NA
5150	0.290468965256279	-0.199149480559367	0.760011144061976	Sexual Trauma predicting Negative Affectivity via fMRI_PC_86	99.9999%	Direct Effect of Female	NA
5151	0.00190196247245281	-0.0398293732065385	0.0564859878359423	Sexual Trauma predicting Negative Affectivity via fMRI_PC_86	99.9999%	Total Indirect Effect	NA
5152	0.416457132693113	0.0693553314330338	0.798670241690066	Sexual Trauma predicting Negative Affectivity via fMRI_PC_86	99.9999%	Total Direct Effect	*
5153	0.0255065373776793	-0.0153385330270108	0.0983345665086704	Sexual Trauma predicting Negative Affectivity via fMRI_PC_87	97.50%	Index of Moderated Mediation of Sex	NA
5154	-0.00179000772625716	-0.0480515577866535	0.0370727136816858	Sexual Trauma predicting Negative Affectivity via fMRI_PC_87	97.50%	Indirect Effect of Male	NA
5155	0.0237165296514221	-0.0108683437405126	0.0707952039102339	Sexual Trauma predicting Negative Affectivity via fMRI_PC_87	97.50%	Indirect Effect of Female	NA
5156	0.603159534648272	0.244032276327221	0.956176213041239	Sexual Trauma predicting Negative Affectivity via fMRI_PC_87	97.50%	Direct Effect of Male	*
5157	0.254170339227661	-0.0145096319343756	0.522994313896933	Sexual Trauma predicting Negative Affectivity via fMRI_PC_87	97.50%	Direct Effect of Female	NA
5158	0.0128122478728604	-0.00779575554185975	0.0456152321055125	Sexual Trauma predicting Negative Affectivity via fMRI_PC_87	97.50%	Total Indirect Effect	NA
5159	0.416178711536842	0.200009854170669	0.631175712982858	Sexual Trauma predicting Negative Affectivity via fMRI_PC_87	97.50%	Total Direct Effect	*
5160	0.0255065373776793	-0.0231848224471734	0.111630191824327	Sexual Trauma predicting Negative Affectivity via fMRI_PC_87	99.00%	Index of Moderated Mediation of Sex	NA
5161	-0.00179000772625716	-0.0563242055976472	0.0481543527142617	Sexual Trauma predicting Negative Affectivity via fMRI_PC_87	99.00%	Indirect Effect of Male	NA
5162	0.0237165296514221	-0.0164628850311028	0.07999371117544	Sexual Trauma predicting Negative Affectivity via fMRI_PC_87	99.00%	Indirect Effect of Female	NA
5163	0.603159534648272	0.19503941300283	1.01452536214513	Sexual Trauma predicting Negative Affectivity via fMRI_PC_87	99.00%	Direct Effect of Male	*
5164	0.254170339227661	-0.0569144500984436	0.564110088625337	Sexual Trauma predicting Negative Affectivity via fMRI_PC_87	99.00%	Direct Effect of Female	NA
5165	0.0128122478728604	-0.0115137796591243	0.0541424631908688	Sexual Trauma predicting Negative Affectivity via fMRI_PC_87	99.00%	Total Indirect Effect	NA
5166	0.416178711536842	0.174864659364322	0.65296446871436	Sexual Trauma predicting Negative Affectivity via fMRI_PC_87	99.00%	Total Direct Effect	*
5167	0.0255065373776793	-0.0587833826512253	0.164784968813872	Sexual Trauma predicting Negative Affectivity via fMRI_PC_87	99.99%	Index of Moderated Mediation of Sex	NA
5168	-0.00179000772625716	-0.104026650869325	0.0749832971686134	Sexual Trauma predicting Negative Affectivity via fMRI_PC_87	99.99%	Indirect Effect of Male	NA
5169	0.0237165296514221	-0.0542442408452921	0.109983207273135	Sexual Trauma predicting Negative Affectivity via fMRI_PC_87	99.99%	Indirect Effect of Female	NA
5170	0.603159534648272	0.0209012814403612	1.17102679256763	Sexual Trauma predicting Negative Affectivity via fMRI_PC_87	99.99%	Direct Effect of Male	*
5171	0.254170339227661	-0.18198804187636	0.686426894726311	Sexual Trauma predicting Negative Affectivity via fMRI_PC_87	99.99%	Direct Effect of Female	NA
5172	0.0128122478728604	-0.0372808528927839	0.0794415378543342	Sexual Trauma predicting Negative Affectivity via fMRI_PC_87	99.99%	Total Indirect Effect	NA
5173	0.416178711536842	0.0551787540462165	0.776241627246283	Sexual Trauma predicting Negative Affectivity via fMRI_PC_87	99.99%	Total Direct Effect	*
5174	0.0255065373776793	-0.0722124484581132	0.194006470022619	Sexual Trauma predicting Negative Affectivity via fMRI_PC_87	99.9999%	Index of Moderated Mediation of Sex	NA
5175	-0.00179000772625716	-0.111415596426286	0.0960237626136441	Sexual Trauma predicting Negative Affectivity via fMRI_PC_87	99.9999%	Indirect Effect of Male	NA
5176	0.0237165296514221	-0.0548231945076232	0.144603077699146	Sexual Trauma predicting Negative Affectivity via fMRI_PC_87	99.9999%	Indirect Effect of Female	NA
5177	0.603159534648272	-0.0169866201557727	1.22457570364283	Sexual Trauma predicting Negative Affectivity via fMRI_PC_87	99.9999%	Direct Effect of Male	NA
5178	0.254170339227661	-0.305829536631441	0.704069734425279	Sexual Trauma predicting Negative Affectivity via fMRI_PC_87	99.9999%	Direct Effect of Female	NA
5179	0.0128122478728604	-0.0388465244839096	0.0812144269006405	Sexual Trauma predicting Negative Affectivity via fMRI_PC_87	99.9999%	Total Indirect Effect	NA
5180	0.416178711536842	0.0425572009268152	0.814587129689901	Sexual Trauma predicting Negative Affectivity via fMRI_PC_87	99.9999%	Total Direct Effect	*
5181	0.000741676237648024	-0.0335401190090317	0.0307986313389055	Sexual Trauma predicting Negative Affectivity via fMRI_PC_88	97.50%	Index of Moderated Mediation of Sex	NA
5182	-0.0071207576545117	-0.0406336650681583	0.0160084347257632	Sexual Trauma predicting Negative Affectivity via fMRI_PC_88	97.50%	Indirect Effect of Male	NA
5183	-0.00637908141686368	-0.0367371564668917	0.0105051189174724	Sexual Trauma predicting Negative Affectivity via fMRI_PC_88	97.50%	Indirect Effect of Female	NA
5184	0.608307788387239	0.269381498940337	0.948330255306311	Sexual Trauma predicting Negative Affectivity via fMRI_PC_88	97.50%	Direct Effect of Male	*
5185	0.284608672113371	0.0211937410433664	0.548669729964221	Sexual Trauma predicting Negative Affectivity via fMRI_PC_88	97.50%	Direct Effect of Female	*
5186	-0.00669615490136004	-0.0324698453225216	0.0096888509723857	Sexual Trauma predicting Negative Affectivity via fMRI_PC_88	97.50%	Total Indirect Effect	NA
5187	0.416296897775189	0.209296179117131	0.62631714443344	Sexual Trauma predicting Negative Affectivity via fMRI_PC_88	97.50%	Total Direct Effect	*
5188	0.000741676237648024	-0.0425117688706257	0.0384333497122096	Sexual Trauma predicting Negative Affectivity via fMRI_PC_88	99.00%	Index of Moderated Mediation of Sex	NA
5189	-0.0071207576545117	-0.0476920840496371	0.0219308970485109	Sexual Trauma predicting Negative Affectivity via fMRI_PC_88	99.00%	Indirect Effect of Male	NA
5190	-0.00637908141686368	-0.0430340062798268	0.0139748847394698	Sexual Trauma predicting Negative Affectivity via fMRI_PC_88	99.00%	Indirect Effect of Female	NA
5191	0.608307788387239	0.211995688385467	1.0039143943012	Sexual Trauma predicting Negative Affectivity via fMRI_PC_88	99.00%	Direct Effect of Male	*
5192	0.284608672113371	-0.021540061738372	0.588352455151797	Sexual Trauma predicting Negative Affectivity via fMRI_PC_88	99.00%	Direct Effect of Female	NA
5193	-0.00669615490136004	-0.0376414711651027	0.0131969661313735	Sexual Trauma predicting Negative Affectivity via fMRI_PC_88	99.00%	Total Indirect Effect	NA
5194	0.416296897775189	0.173445233302533	0.657008182690305	Sexual Trauma predicting Negative Affectivity via fMRI_PC_88	99.00%	Total Direct Effect	*
5195	0.000741676237648024	-0.104792109756012	0.0776968007786952	Sexual Trauma predicting Negative Affectivity via fMRI_PC_88	99.99%	Index of Moderated Mediation of Sex	NA
5196	-0.0071207576545117	-0.0980353909333866	0.0600811647363952	Sexual Trauma predicting Negative Affectivity via fMRI_PC_88	99.99%	Indirect Effect of Male	NA
5197	-0.00637908141686368	-0.0804409764784022	0.0349668170619135	Sexual Trauma predicting Negative Affectivity via fMRI_PC_88	99.99%	Indirect Effect of Female	NA
5198	0.608307788387239	0.0598204615727951	1.168905669735	Sexual Trauma predicting Negative Affectivity via fMRI_PC_88	99.99%	Direct Effect of Male	*
5199	0.284608672113371	-0.144566397892794	0.774027145452592	Sexual Trauma predicting Negative Affectivity via fMRI_PC_88	99.99%	Direct Effect of Female	NA
5200	-0.00669615490136004	-0.0694800873067805	0.0280644602158219	Sexual Trauma predicting Negative Affectivity via fMRI_PC_88	99.99%	Total Indirect Effect	NA
5201	0.416296897775189	0.0470475169576266	0.780825891867357	Sexual Trauma predicting Negative Affectivity via fMRI_PC_88	99.99%	Total Direct Effect	*
5202	0.000741676237648024	-0.0865941588726501	0.0738893803868815	Sexual Trauma predicting Negative Affectivity via fMRI_PC_88	99.9999%	Index of Moderated Mediation of Sex	NA
5203	-0.0071207576545117	-0.0789378065603739	0.0546732812128602	Sexual Trauma predicting Negative Affectivity via fMRI_PC_88	99.9999%	Indirect Effect of Male	NA
5204	-0.00637908141686368	-0.0974081383330733	0.0473900941288108	Sexual Trauma predicting Negative Affectivity via fMRI_PC_88	99.9999%	Indirect Effect of Female	NA
5205	0.608307788387239	-0.0519037898740051	1.2920115589841	Sexual Trauma predicting Negative Affectivity via fMRI_PC_88	99.9999%	Direct Effect of Male	NA
5206	0.284608672113371	-0.167659921461559	0.783127694534402	Sexual Trauma predicting Negative Affectivity via fMRI_PC_88	99.9999%	Direct Effect of Female	NA
5207	-0.00669615490136004	-0.0751094977266108	0.0460786361841259	Sexual Trauma predicting Negative Affectivity via fMRI_PC_88	99.9999%	Total Indirect Effect	NA
5208	0.416296897775189	0.0152985355842943	0.804786156969145	Sexual Trauma predicting Negative Affectivity via fMRI_PC_88	99.9999%	Total Direct Effect	*
5209	0.00115368522428069	-0.0340842375617657	0.0444578434543433	Sexual Trauma predicting Negative Affectivity via fMRI_PC_89	97.50%	Index of Moderated Mediation of Sex	NA
5210	-0.00114402196748055	-0.0384608429828803	0.0313664596416461	Sexual Trauma predicting Negative Affectivity via fMRI_PC_89	97.50%	Indirect Effect of Male	NA
5211	9.66325680014111e-06	-0.0142639248386736	0.0158726269810242	Sexual Trauma predicting Negative Affectivity via fMRI_PC_89	97.50%	Indirect Effect of Female	NA
5212	0.603170173004889	0.253563813138609	0.960187648698462	Sexual Trauma predicting Negative Affectivity via fMRI_PC_89	97.50%	Direct Effect of Male	*
5213	0.282456664188065	0.00811306194450262	0.547199855205722	Sexual Trauma predicting Negative Affectivity via fMRI_PC_89	97.50%	Direct Effect of Female	*
5214	-0.000483547898561493	-0.0192725584267786	0.0166050183105593	Sexual Trauma predicting Negative Affectivity via fMRI_PC_89	97.50%	Total Indirect Effect	NA
5215	0.419081121917513	0.200191219967333	0.629398432065285	Sexual Trauma predicting Negative Affectivity via fMRI_PC_89	97.50%	Total Direct Effect	*
5216	0.00115368522428069	-0.0435816682580476	0.0575651336327557	Sexual Trauma predicting Negative Affectivity via fMRI_PC_89	99.00%	Index of Moderated Mediation of Sex	NA
5217	-0.00114402196748055	-0.0494239512623013	0.0399320668057513	Sexual Trauma predicting Negative Affectivity via fMRI_PC_89	99.00%	Indirect Effect of Male	NA
5218	9.66325680014111e-06	-0.0186814021144087	0.0202813567110661	Sexual Trauma predicting Negative Affectivity via fMRI_PC_89	99.00%	Indirect Effect of Female	NA
5219	0.603170173004889	0.201936101613256	1.00173105441568	Sexual Trauma predicting Negative Affectivity via fMRI_PC_89	99.00%	Direct Effect of Male	*
5220	0.282456664188065	-0.0169955862271114	0.586282185711777	Sexual Trauma predicting Negative Affectivity via fMRI_PC_89	99.00%	Direct Effect of Female	NA
5221	-0.000483547898561493	-0.0236507714584203	0.02125867561905	Sexual Trauma predicting Negative Affectivity via fMRI_PC_89	99.00%	Total Indirect Effect	NA
5222	0.419081121917513	0.175282539216724	0.667498514209826	Sexual Trauma predicting Negative Affectivity via fMRI_PC_89	99.00%	Total Direct Effect	*
5223	0.00115368522428069	-0.0788919261163117	0.0992914194054385	Sexual Trauma predicting Negative Affectivity via fMRI_PC_89	99.99%	Index of Moderated Mediation of Sex	NA
5224	-0.00114402196748055	-0.0827613845725685	0.0722452110452992	Sexual Trauma predicting Negative Affectivity via fMRI_PC_89	99.99%	Indirect Effect of Male	NA
5225	9.66325680014111e-06	-0.0414659457532382	0.0393685921237635	Sexual Trauma predicting Negative Affectivity via fMRI_PC_89	99.99%	Indirect Effect of Female	NA
5226	0.603170173004889	0.029990178193563	1.25241948472546	Sexual Trauma predicting Negative Affectivity via fMRI_PC_89	99.99%	Direct Effect of Male	*
5227	0.282456664188065	-0.210107772623699	0.723170922168497	Sexual Trauma predicting Negative Affectivity via fMRI_PC_89	99.99%	Direct Effect of Female	NA
5228	-0.000483547898561493	-0.045495222339325	0.0395106089585651	Sexual Trauma predicting Negative Affectivity via fMRI_PC_89	99.99%	Total Indirect Effect	NA
5229	0.419081121917513	0.0881418635801624	0.78361091130689	Sexual Trauma predicting Negative Affectivity via fMRI_PC_89	99.99%	Total Direct Effect	*
5230	0.00115368522428069	-0.106602984805228	0.0936090246952211	Sexual Trauma predicting Negative Affectivity via fMRI_PC_89	99.9999%	Index of Moderated Mediation of Sex	NA
5231	-0.00114402196748055	-0.0791359472089096	0.0815865452087705	Sexual Trauma predicting Negative Affectivity via fMRI_PC_89	99.9999%	Indirect Effect of Male	NA
5232	9.66325680014111e-06	-0.0407646941378913	0.0496824162509306	Sexual Trauma predicting Negative Affectivity via fMRI_PC_89	99.9999%	Indirect Effect of Female	NA
5233	0.603170173004889	-0.0205900241329291	1.21122846395519	Sexual Trauma predicting Negative Affectivity via fMRI_PC_89	99.9999%	Direct Effect of Male	NA
5234	0.282456664188065	-0.151112879992778	0.79666251156952	Sexual Trauma predicting Negative Affectivity via fMRI_PC_89	99.9999%	Direct Effect of Female	NA
5235	-0.000483547898561493	-0.0442432565792111	0.0423666218277098	Sexual Trauma predicting Negative Affectivity via fMRI_PC_89	99.9999%	Total Indirect Effect	NA
5236	0.419081121917513	0.0496849051922634	0.796482568259231	Sexual Trauma predicting Negative Affectivity via fMRI_PC_89	99.9999%	Total Direct Effect	*
5237	0.0178470518985576	-0.029823433299623	0.0817080240197233	Sexual Trauma predicting Negative Affectivity via fMRI_PC_90	97.50%	Index of Moderated Mediation of Sex	NA
5238	-0.00794871350596968	-0.046667469830429	0.0179157609020628	Sexual Trauma predicting Negative Affectivity via fMRI_PC_90	97.50%	Indirect Effect of Male	NA
5239	0.00989833839258789	-0.0167474763437557	0.0478853006845584	Sexual Trauma predicting Negative Affectivity via fMRI_PC_90	97.50%	Indirect Effect of Female	NA
5240	0.609993086724945	0.264022772876507	0.960377204365344	Sexual Trauma predicting Negative Affectivity via fMRI_PC_90	97.50%	Direct Effect of Male	*
5241	0.272062816179278	0.00405487115460341	0.538731620219576	Sexual Trauma predicting Negative Affectivity via fMRI_PC_90	97.50%	Direct Effect of Female	*
5242	0.00226855784115994	-0.0103264106705888	0.022831225187348	Sexual Trauma predicting Negative Affectivity via fMRI_PC_90	97.50%	Total Indirect Effect	NA
5243	0.418799705294608	0.20536889720142	0.633399062530339	Sexual Trauma predicting Negative Affectivity via fMRI_PC_90	97.50%	Total Direct Effect	*
5244	0.0178470518985576	-0.0382010656611717	0.096943335550746	Sexual Trauma predicting Negative Affectivity via fMRI_PC_90	99.00%	Index of Moderated Mediation of Sex	NA
5245	-0.00794871350596968	-0.0559920488272138	0.0232521801292618	Sexual Trauma predicting Negative Affectivity via fMRI_PC_90	99.00%	Indirect Effect of Male	NA
5246	0.00989833839258789	-0.0205479653056847	0.0547546267512409	Sexual Trauma predicting Negative Affectivity via fMRI_PC_90	99.00%	Indirect Effect of Female	NA
5247	0.609993086724945	0.213878003880707	1.00757513110617	Sexual Trauma predicting Negative Affectivity via fMRI_PC_90	99.00%	Direct Effect of Male	*
5248	0.272062816179278	-0.0388558196465989	0.581548096113811	Sexual Trauma predicting Negative Affectivity via fMRI_PC_90	99.00%	Direct Effect of Female	NA
5249	0.00226855784115994	-0.0144388343995119	0.0278512389697104	Sexual Trauma predicting Negative Affectivity via fMRI_PC_90	99.00%	Total Indirect Effect	NA
5250	0.418799705294608	0.176803717108894	0.659724744016523	Sexual Trauma predicting Negative Affectivity via fMRI_PC_90	99.00%	Total Direct Effect	*
5251	0.0178470518985576	-0.0823146370054545	0.151515116625123	Sexual Trauma predicting Negative Affectivity via fMRI_PC_90	99.99%	Index of Moderated Mediation of Sex	NA
5252	-0.00794871350596968	-0.0867190898612354	0.043898982222343	Sexual Trauma predicting Negative Affectivity via fMRI_PC_90	99.99%	Indirect Effect of Male	NA
5253	0.00989833839258789	-0.0461478964928195	0.0807757777458879	Sexual Trauma predicting Negative Affectivity via fMRI_PC_90	99.99%	Indirect Effect of Female	NA
5254	0.609993086724945	0.0622110363296991	1.19081259262252	Sexual Trauma predicting Negative Affectivity via fMRI_PC_90	99.99%	Direct Effect of Male	*
5255	0.272062816179278	-0.164725443248627	0.699515717513816	Sexual Trauma predicting Negative Affectivity via fMRI_PC_90	99.99%	Direct Effect of Female	NA
5256	0.00226855784115994	-0.0299825943528206	0.0424429130639392	Sexual Trauma predicting Negative Affectivity via fMRI_PC_90	99.99%	Total Indirect Effect	NA
5257	0.418799705294608	0.0470538119937451	0.756636114464167	Sexual Trauma predicting Negative Affectivity via fMRI_PC_90	99.99%	Total Direct Effect	*
5258	0.0178470518985576	-0.0943045492884525	0.154774754022724	Sexual Trauma predicting Negative Affectivity via fMRI_PC_90	99.9999%	Index of Moderated Mediation of Sex	NA
5259	-0.00794871350596968	-0.103356555078303	0.0880444259379829	Sexual Trauma predicting Negative Affectivity via fMRI_PC_90	99.9999%	Indirect Effect of Male	NA
5260	0.00989833839258789	-0.0496470905631309	0.0985299931546152	Sexual Trauma predicting Negative Affectivity via fMRI_PC_90	99.9999%	Indirect Effect of Female	NA
5261	0.609993086724945	-0.0202706909486459	1.21474372990184	Sexual Trauma predicting Negative Affectivity via fMRI_PC_90	99.9999%	Direct Effect of Male	NA
5262	0.272062816179278	-0.207896587545877	0.796486103894498	Sexual Trauma predicting Negative Affectivity via fMRI_PC_90	99.9999%	Direct Effect of Female	NA
5263	0.00226855784115994	-0.0358861656823069	0.0624728056617127	Sexual Trauma predicting Negative Affectivity via fMRI_PC_90	99.9999%	Total Indirect Effect	NA
5264	0.418799705294608	0.0175748531061934	0.811749297895611	Sexual Trauma predicting Negative Affectivity via fMRI_PC_90	99.9999%	Total Direct Effect	*
5265	-0.017748973214498	-0.0738220505166832	0.0196177609437225	Sexual Trauma predicting Negative Affectivity via fMRI_PC_91	97.50%	Index of Moderated Mediation of Sex	NA
5266	0.00640305331549707	-0.0179404534595738	0.0442957060375376	Sexual Trauma predicting Negative Affectivity via fMRI_PC_91	97.50%	Indirect Effect of Male	NA
5267	-0.0113459198990009	-0.0449861406197236	0.0127232404624316	Sexual Trauma predicting Negative Affectivity via fMRI_PC_91	97.50%	Indirect Effect of Female	NA
5268	0.594668903403684	0.261306015604657	0.933161067406069	Sexual Trauma predicting Negative Affectivity via fMRI_PC_91	97.50%	Direct Effect of Male	*
5269	0.291976631149184	0.0278802985943212	0.559956433288793	Sexual Trauma predicting Negative Affectivity via fMRI_PC_91	97.50%	Direct Effect of Female	*
5270	-0.00375806889652038	-0.0249349589705487	0.0118426253349733	Sexual Trauma predicting Negative Affectivity via fMRI_PC_91	97.50%	Total Indirect Effect	NA
5271	0.417622321766669	0.213501025759466	0.630070664873911	Sexual Trauma predicting Negative Affectivity via fMRI_PC_91	97.50%	Total Direct Effect	*
5272	-0.017748973214498	-0.0886130782820028	0.0286715635979187	Sexual Trauma predicting Negative Affectivity via fMRI_PC_91	99.00%	Index of Moderated Mediation of Sex	NA
5273	0.00640305331549707	-0.0244718984682427	0.0546511569291541	Sexual Trauma predicting Negative Affectivity via fMRI_PC_91	99.00%	Indirect Effect of Male	NA
5274	-0.0113459198990009	-0.0522572139323355	0.0179769146457187	Sexual Trauma predicting Negative Affectivity via fMRI_PC_91	99.00%	Indirect Effect of Female	NA
5275	0.594668903403684	0.209131550168856	0.979807689957657	Sexual Trauma predicting Negative Affectivity via fMRI_PC_91	99.00%	Direct Effect of Male	*
5276	0.291976631149184	-0.0120124691016072	0.597740143424692	Sexual Trauma predicting Negative Affectivity via fMRI_PC_91	99.00%	Direct Effect of Female	NA
5277	-0.00375806889652038	-0.0296928074081262	0.0159937496258061	Sexual Trauma predicting Negative Affectivity via fMRI_PC_91	99.00%	Total Indirect Effect	NA
5278	0.417622321766669	0.174731513616164	0.659766873382512	Sexual Trauma predicting Negative Affectivity via fMRI_PC_91	99.00%	Total Direct Effect	*
5279	-0.017748973214498	-0.142591969316908	0.056256401827895	Sexual Trauma predicting Negative Affectivity via fMRI_PC_91	99.99%	Index of Moderated Mediation of Sex	NA
5280	0.00640305331549707	-0.0570101470836378	0.0914622550084134	Sexual Trauma predicting Negative Affectivity via fMRI_PC_91	99.99%	Indirect Effect of Male	NA
5281	-0.0113459198990009	-0.0910052938638995	0.042005024335992	Sexual Trauma predicting Negative Affectivity via fMRI_PC_91	99.99%	Indirect Effect of Female	NA
5282	0.594668903403684	0.0470814365599762	1.17868177694399	Sexual Trauma predicting Negative Affectivity via fMRI_PC_91	99.99%	Direct Effect of Male	*
5283	0.291976631149184	-0.165058335936255	0.782587444277973	Sexual Trauma predicting Negative Affectivity via fMRI_PC_91	99.99%	Direct Effect of Female	NA
5284	-0.00375806889652038	-0.0579901069602736	0.0391742078681485	Sexual Trauma predicting Negative Affectivity via fMRI_PC_91	99.99%	Total Indirect Effect	NA
5285	0.417622321766669	0.0642943497326925	0.820165128009628	Sexual Trauma predicting Negative Affectivity via fMRI_PC_91	99.99%	Total Direct Effect	*
5286	-0.017748973214498	-0.168821625161577	0.0702143211332017	Sexual Trauma predicting Negative Affectivity via fMRI_PC_91	99.9999%	Index of Moderated Mediation of Sex	NA
5287	0.00640305331549707	-0.0678087842551209	0.112735243752014	Sexual Trauma predicting Negative Affectivity via fMRI_PC_91	99.9999%	Indirect Effect of Male	NA
5288	-0.0113459198990009	-0.0934655081079909	0.0409257816507153	Sexual Trauma predicting Negative Affectivity via fMRI_PC_91	99.9999%	Indirect Effect of Female	NA
5289	0.594668903403684	-0.0193201324212929	1.18115876507154	Sexual Trauma predicting Negative Affectivity via fMRI_PC_91	99.9999%	Direct Effect of Male	NA
5290	0.291976631149184	-0.156475607177171	0.756179694274904	Sexual Trauma predicting Negative Affectivity via fMRI_PC_91	99.9999%	Direct Effect of Female	NA
5291	-0.00375806889652038	-0.0613339057614882	0.0361737707521984	Sexual Trauma predicting Negative Affectivity via fMRI_PC_91	99.9999%	Total Indirect Effect	NA
5292	0.417622321766669	0.0238709251628425	0.870233983021489	Sexual Trauma predicting Negative Affectivity via fMRI_PC_91	99.9999%	Total Direct Effect	*
5293	-0.000248163608184528	-0.0232238329778311	0.0239564720163911	Sexual Trauma predicting Negative Affectivity via fMRI_PC_92	97.50%	Index of Moderated Mediation of Sex	NA
5294	-0.000269824414296681	-0.0200769700518253	0.0179345270793172	Sexual Trauma predicting Negative Affectivity via fMRI_PC_92	97.50%	Indirect Effect of Male	NA
5295	-0.000517988022481209	-0.0148062811636675	0.0143362027886557	Sexual Trauma predicting Negative Affectivity via fMRI_PC_92	97.50%	Indirect Effect of Female	NA
5296	0.601799644803824	0.265564139488008	0.945273337280647	Sexual Trauma predicting Negative Affectivity via fMRI_PC_92	97.50%	Direct Effect of Male	*
5297	0.27842731594917	0.0177596999519698	0.544605711309921	Sexual Trauma predicting Negative Affectivity via fMRI_PC_92	97.50%	Direct Effect of Female	*
5298	-0.000411895773629088	-0.0126819512171312	0.0113839631046651	Sexual Trauma predicting Negative Affectivity via fMRI_PC_92	97.50%	Total Indirect Effect	NA
5299	0.416260096079947	0.208551046810599	0.623588523807412	Sexual Trauma predicting Negative Affectivity via fMRI_PC_92	97.50%	Total Direct Effect	*
5300	-0.000248163608184528	-0.0312183622220999	0.0310311326977548	Sexual Trauma predicting Negative Affectivity via fMRI_PC_92	99.00%	Index of Moderated Mediation of Sex	NA
5301	-0.000269824414296681	-0.0262222637181289	0.0238132218199379	Sexual Trauma predicting Negative Affectivity via fMRI_PC_92	99.00%	Indirect Effect of Male	NA
5302	-0.000517988022481209	-0.0201799977099204	0.0186176531803705	Sexual Trauma predicting Negative Affectivity via fMRI_PC_92	99.00%	Indirect Effect of Female	NA
5303	0.601799644803824	0.219243387540294	0.986693376507121	Sexual Trauma predicting Negative Affectivity via fMRI_PC_92	99.00%	Direct Effect of Male	*
5304	0.27842731594917	-0.020368985213759	0.574011346319107	Sexual Trauma predicting Negative Affectivity via fMRI_PC_92	99.00%	Direct Effect of Female	NA
5305	-0.000411895773629088	-0.0166119176826688	0.0144280313748949	Sexual Trauma predicting Negative Affectivity via fMRI_PC_92	99.00%	Total Indirect Effect	NA
5306	0.416260096079947	0.181229693862028	0.65208849604094	Sexual Trauma predicting Negative Affectivity via fMRI_PC_92	99.00%	Total Direct Effect	*
5307	-0.000248163608184528	-0.0616649820722861	0.0763819569421111	Sexual Trauma predicting Negative Affectivity via fMRI_PC_92	99.99%	Index of Moderated Mediation of Sex	NA
5308	-0.000269824414296681	-0.063001389556388	0.0420316567676109	Sexual Trauma predicting Negative Affectivity via fMRI_PC_92	99.99%	Indirect Effect of Male	NA
5309	-0.000517988022481209	-0.0424778012885439	0.0392194441352021	Sexual Trauma predicting Negative Affectivity via fMRI_PC_92	99.99%	Indirect Effect of Female	NA
5310	0.601799644803824	0.0100119312242867	1.15934894879203	Sexual Trauma predicting Negative Affectivity via fMRI_PC_92	99.99%	Direct Effect of Male	*
5311	0.27842731594917	-0.154583997873161	0.721536184176524	Sexual Trauma predicting Negative Affectivity via fMRI_PC_92	99.99%	Direct Effect of Female	NA
5312	-0.000411895773629088	-0.0389821103574143	0.0332735175628846	Sexual Trauma predicting Negative Affectivity via fMRI_PC_92	99.99%	Total Indirect Effect	NA
5313	0.416260096079947	0.0581448017629667	0.752489551788652	Sexual Trauma predicting Negative Affectivity via fMRI_PC_92	99.99%	Total Direct Effect	*
5314	-0.000248163608184528	-0.0958917902755781	0.0773721323937227	Sexual Trauma predicting Negative Affectivity via fMRI_PC_92	99.9999%	Index of Moderated Mediation of Sex	NA
5315	-0.000269824414296681	-0.0553900133219474	0.062560766976972	Sexual Trauma predicting Negative Affectivity via fMRI_PC_92	99.9999%	Indirect Effect of Male	NA
5316	-0.000517988022481209	-0.0460489191105129	0.051171459670831	Sexual Trauma predicting Negative Affectivity via fMRI_PC_92	99.9999%	Indirect Effect of Female	NA
5317	0.601799644803824	-0.0527662757212936	1.33115025491618	Sexual Trauma predicting Negative Affectivity via fMRI_PC_92	99.9999%	Direct Effect of Male	NA
5318	0.27842731594917	-0.257846073116198	0.777075274767809	Sexual Trauma predicting Negative Affectivity via fMRI_PC_92	99.9999%	Direct Effect of Female	NA
5319	-0.000411895773629088	-0.0378319423180032	0.0384822692406735	Sexual Trauma predicting Negative Affectivity via fMRI_PC_92	99.9999%	Total Indirect Effect	NA
5320	0.416260096079947	0.0248169157977277	0.849707270488161	Sexual Trauma predicting Negative Affectivity via fMRI_PC_92	99.9999%	Total Direct Effect	*
5321	-0.00248036661844957	-0.0531966835201426	0.0418548176493059	Sexual Trauma predicting Negative Affectivity via fMRI_PC_93	97.50%	Index of Moderated Mediation of Sex	NA
5322	0.000808261631413224	-0.0243404296900435	0.02847386339972	Sexual Trauma predicting Negative Affectivity via fMRI_PC_93	97.50%	Indirect Effect of Male	NA
5323	-0.00167210498703634	-0.0336349071495061	0.0262662052829598	Sexual Trauma predicting Negative Affectivity via fMRI_PC_93	97.50%	Indirect Effect of Female	NA
5324	0.60073162104313	0.251035186931279	0.953836696547632	Sexual Trauma predicting Negative Affectivity via fMRI_PC_93	97.50%	Direct Effect of Male	*
5325	0.28419341687983	0.0147813397329615	0.560254049453384	Sexual Trauma predicting Negative Affectivity via fMRI_PC_93	97.50%	Direct Effect of Female	*
5326	-0.000611725205914781	-0.0181745727462763	0.0144764378359862	Sexual Trauma predicting Negative Affectivity via fMRI_PC_93	97.50%	Total Indirect Effect	NA
5327	0.418904715758597	0.204164597010402	0.637579350083907	Sexual Trauma predicting Negative Affectivity via fMRI_PC_93	97.50%	Total Direct Effect	*
5328	-0.00248036661844957	-0.06392450786896	0.0556058588450497	Sexual Trauma predicting Negative Affectivity via fMRI_PC_93	99.00%	Index of Moderated Mediation of Sex	NA
5329	0.000808261631413224	-0.0320862888270216	0.0360742609235816	Sexual Trauma predicting Negative Affectivity via fMRI_PC_93	99.00%	Indirect Effect of Male	NA
5330	-0.00167210498703634	-0.0394202962890809	0.0328628555722392	Sexual Trauma predicting Negative Affectivity via fMRI_PC_93	99.00%	Indirect Effect of Female	NA
5331	0.60073162104313	0.196913801034043	1.00573496255373	Sexual Trauma predicting Negative Affectivity via fMRI_PC_93	99.00%	Direct Effect of Male	*
5332	0.28419341687983	-0.0251012431048289	0.601788678613018	Sexual Trauma predicting Negative Affectivity via fMRI_PC_93	99.00%	Direct Effect of Female	NA
5333	-0.000611725205914781	-0.0232475675248776	0.0189276515089787	Sexual Trauma predicting Negative Affectivity via fMRI_PC_93	99.00%	Total Indirect Effect	NA
5334	0.418904715758597	0.173204256454217	0.670412041985803	Sexual Trauma predicting Negative Affectivity via fMRI_PC_93	99.00%	Total Direct Effect	*
5335	-0.00248036661844957	-0.105295657873195	0.108786234512121	Sexual Trauma predicting Negative Affectivity via fMRI_PC_93	99.99%	Index of Moderated Mediation of Sex	NA
5336	0.000808261631413224	-0.0795384938472088	0.0673212725248725	Sexual Trauma predicting Negative Affectivity via fMRI_PC_93	99.99%	Indirect Effect of Male	NA
5337	-0.00167210498703634	-0.0647933650285749	0.0571012858103494	Sexual Trauma predicting Negative Affectivity via fMRI_PC_93	99.99%	Indirect Effect of Female	NA
5338	0.60073162104313	0.0270547851699582	1.16721344447296	Sexual Trauma predicting Negative Affectivity via fMRI_PC_93	99.99%	Direct Effect of Male	*
5339	0.28419341687983	-0.189734061522202	0.755381200787955	Sexual Trauma predicting Negative Affectivity via fMRI_PC_93	99.99%	Direct Effect of Female	NA
5340	-0.000611725205914781	-0.0420713503893745	0.0408031424492618	Sexual Trauma predicting Negative Affectivity via fMRI_PC_93	99.99%	Total Indirect Effect	NA
5341	0.418904715758597	0.0857778443320159	0.771278222344502	Sexual Trauma predicting Negative Affectivity via fMRI_PC_93	99.99%	Total Direct Effect	*
5342	-0.00248036661844957	-0.108715659454198	0.111010805701292	Sexual Trauma predicting Negative Affectivity via fMRI_PC_93	99.9999%	Index of Moderated Mediation of Sex	NA
5343	0.000808261631413224	-0.0670127269417277	0.0660428733794118	Sexual Trauma predicting Negative Affectivity via fMRI_PC_93	99.9999%	Indirect Effect of Male	NA
5344	-0.00167210498703634	-0.0743307946528987	0.0646193820711187	Sexual Trauma predicting Negative Affectivity via fMRI_PC_93	99.9999%	Indirect Effect of Female	NA
5345	0.60073162104313	0.0154894747722875	1.17118447121513	Sexual Trauma predicting Negative Affectivity via fMRI_PC_93	99.9999%	Direct Effect of Male	*
5346	0.28419341687983	-0.185788771409391	0.73674734970876	Sexual Trauma predicting Negative Affectivity via fMRI_PC_93	99.9999%	Direct Effect of Female	NA
5347	-0.000611725205914781	-0.0498099945151156	0.0373783853446291	Sexual Trauma predicting Negative Affectivity via fMRI_PC_93	99.9999%	Total Indirect Effect	NA
5348	0.418904715758597	0.0462239214736964	0.77342087907688	Sexual Trauma predicting Negative Affectivity via fMRI_PC_93	99.9999%	Total Direct Effect	*
5349	0.00429478780781512	-0.0232889501812418	0.0449636298696559	Sexual Trauma predicting Negative Affectivity via fMRI_PC_94	97.50%	Index of Moderated Mediation of Sex	NA
5350	0.000787374529296895	-0.0261918124010542	0.0275638579820522	Sexual Trauma predicting Negative Affectivity via fMRI_PC_94	97.50%	Indirect Effect of Male	NA
5351	0.00508216233711202	-0.0142462995078907	0.0329996285673986	Sexual Trauma predicting Negative Affectivity via fMRI_PC_94	97.50%	Indirect Effect of Female	NA
5352	0.600536288700141	0.252276544558351	0.948975901723804	Sexual Trauma predicting Negative Affectivity via fMRI_PC_94	97.50%	Direct Effect of Male	*
5353	0.273223648154399	0.00787039485016787	0.536382662733088	Sexual Trauma predicting Negative Affectivity via fMRI_PC_94	97.50%	Direct Effect of Female	*
5354	0.00324610063488622	-0.0114910210890694	0.0246258651990168	Sexual Trauma predicting Negative Affectivity via fMRI_PC_94	97.50%	Total Indirect Effect	NA
5355	0.416398944561628	0.203610762662331	0.627813707778495	Sexual Trauma predicting Negative Affectivity via fMRI_PC_94	97.50%	Total Direct Effect	*
5356	0.00429478780781512	-0.0311974994938902	0.0572186588443415	Sexual Trauma predicting Negative Affectivity via fMRI_PC_94	99.00%	Index of Moderated Mediation of Sex	NA
5357	0.000787374529296895	-0.0329963293001057	0.0353246060912138	Sexual Trauma predicting Negative Affectivity via fMRI_PC_94	99.00%	Indirect Effect of Male	NA
5358	0.00508216233711202	-0.0185028320497617	0.0416026537102712	Sexual Trauma predicting Negative Affectivity via fMRI_PC_94	99.00%	Indirect Effect of Female	NA
5359	0.600536288700141	0.198035665542172	1.00088245778562	Sexual Trauma predicting Negative Affectivity via fMRI_PC_94	99.00%	Direct Effect of Male	*
5360	0.273223648154399	-0.0294299415453919	0.580686325668854	Sexual Trauma predicting Negative Affectivity via fMRI_PC_94	99.00%	Direct Effect of Female	NA
5361	0.00324610063488622	-0.0151561615437214	0.030050956553144	Sexual Trauma predicting Negative Affectivity via fMRI_PC_94	99.00%	Total Indirect Effect	NA
5362	0.416398944561628	0.177124003822288	0.663833453126181	Sexual Trauma predicting Negative Affectivity via fMRI_PC_94	99.00%	Total Direct Effect	*
5363	0.00429478780781512	-0.0630173707798811	0.0928846206328651	Sexual Trauma predicting Negative Affectivity via fMRI_PC_94	99.99%	Index of Moderated Mediation of Sex	NA
5364	0.000787374529296895	-0.0638332762929083	0.0645148047643378	Sexual Trauma predicting Negative Affectivity via fMRI_PC_94	99.99%	Indirect Effect of Male	NA
5365	0.00508216233711202	-0.0402213083401572	0.0689298603411749	Sexual Trauma predicting Negative Affectivity via fMRI_PC_94	99.99%	Indirect Effect of Female	NA
5366	0.600536288700141	0.00952290648192799	1.1840896221844	Sexual Trauma predicting Negative Affectivity via fMRI_PC_94	99.99%	Direct Effect of Male	*
5367	0.273223648154399	-0.211840372574468	0.730967705596404	Sexual Trauma predicting Negative Affectivity via fMRI_PC_94	99.99%	Direct Effect of Female	NA
5368	0.00324610063488622	-0.03318675813245	0.0572696355056814	Sexual Trauma predicting Negative Affectivity via fMRI_PC_94	99.99%	Total Indirect Effect	NA
5369	0.416398944561628	0.0641359481935314	0.74486877443591	Sexual Trauma predicting Negative Affectivity via fMRI_PC_94	99.99%	Total Direct Effect	*
5370	0.00429478780781512	-0.0773177992802082	0.132408484183919	Sexual Trauma predicting Negative Affectivity via fMRI_PC_94	99.9999%	Index of Moderated Mediation of Sex	NA
5371	0.000787374529296895	-0.0812923565545188	0.0769749092639192	Sexual Trauma predicting Negative Affectivity via fMRI_PC_94	99.9999%	Indirect Effect of Male	NA
5372	0.00508216233711202	-0.045878713256944	0.0715168818586146	Sexual Trauma predicting Negative Affectivity via fMRI_PC_94	99.9999%	Indirect Effect of Female	NA
5373	0.600536288700141	-0.0292742391013994	1.19268019571991	Sexual Trauma predicting Negative Affectivity via fMRI_PC_94	99.9999%	Direct Effect of Male	NA
5374	0.273223648154399	-0.166681651954866	0.750362881541615	Sexual Trauma predicting Negative Affectivity via fMRI_PC_94	99.9999%	Direct Effect of Female	NA
5375	0.00324610063488622	-0.0362842453611049	0.0640505480173303	Sexual Trauma predicting Negative Affectivity via fMRI_PC_94	99.9999%	Total Indirect Effect	NA
5376	0.416398944561628	-0.0025185712687506	0.792209847867624	Sexual Trauma predicting Negative Affectivity via fMRI_PC_94	99.9999%	Total Direct Effect	NA
5377	0.00279550013249165	-0.0268270513375218	0.0382780993255455	Sexual Trauma predicting Negative Affectivity via fMRI_PC_95	97.50%	Index of Moderated Mediation of Sex	NA
5378	0.00120733146298172	-0.020840399323559	0.0304139538847818	Sexual Trauma predicting Negative Affectivity via fMRI_PC_95	97.50%	Indirect Effect of Male	NA
5379	0.00400283159547337	-0.0211137831410929	0.0347364591397211	Sexual Trauma predicting Negative Affectivity via fMRI_PC_95	97.50%	Indirect Effect of Female	NA
5380	0.601070717838919	0.258538952700389	0.945601269039112	Sexual Trauma predicting Negative Affectivity via fMRI_PC_95	97.50%	Direct Effect of Male	*
5381	0.276493338724731	0.0146387582959684	0.537515167949555	Sexual Trauma predicting Negative Affectivity via fMRI_PC_95	97.50%	Direct Effect of Female	*
5382	0.00280772930834869	-0.016071032315685	0.0277688965554297	Sexual Trauma predicting Negative Affectivity via fMRI_PC_95	97.50%	Total Indirect Effect	NA
5383	0.418060914122788	0.212270972833268	0.626641602385022	Sexual Trauma predicting Negative Affectivity via fMRI_PC_95	97.50%	Total Direct Effect	*
5384	0.00279550013249165	-0.0343818287029545	0.0501088246510778	Sexual Trauma predicting Negative Affectivity via fMRI_PC_95	99.00%	Index of Moderated Mediation of Sex	NA
5385	0.00120733146298172	-0.0259973247387588	0.0368156698399306	Sexual Trauma predicting Negative Affectivity via fMRI_PC_95	99.00%	Indirect Effect of Male	NA
5386	0.00400283159547337	-0.0259630818827187	0.0416414819429584	Sexual Trauma predicting Negative Affectivity via fMRI_PC_95	99.00%	Indirect Effect of Female	NA
5387	0.601070717838919	0.213637533854163	0.996846673070829	Sexual Trauma predicting Negative Affectivity via fMRI_PC_95	99.00%	Direct Effect of Male	*
5388	0.276493338724731	-0.0226742944514049	0.583443012185071	Sexual Trauma predicting Negative Affectivity via fMRI_PC_95	99.00%	Direct Effect of Female	NA
5389	0.00280772930834869	-0.0197024491425702	0.0329190600250853	Sexual Trauma predicting Negative Affectivity via fMRI_PC_95	99.00%	Total Indirect Effect	NA
5390	0.418060914122788	0.17951328993453	0.661308801012088	Sexual Trauma predicting Negative Affectivity via fMRI_PC_95	99.00%	Total Direct Effect	*
5391	0.00279550013249165	-0.0765468126113983	0.105266950237018	Sexual Trauma predicting Negative Affectivity via fMRI_PC_95	99.99%	Index of Moderated Mediation of Sex	NA
5392	0.00120733146298172	-0.0560122984963243	0.083868173674307	Sexual Trauma predicting Negative Affectivity via fMRI_PC_95	99.99%	Indirect Effect of Male	NA
5393	0.00400283159547337	-0.050599056136729	0.0662973679032428	Sexual Trauma predicting Negative Affectivity via fMRI_PC_95	99.99%	Indirect Effect of Female	NA
5394	0.601070717838919	-0.0106193379202323	1.15680518044596	Sexual Trauma predicting Negative Affectivity via fMRI_PC_95	99.99%	Direct Effect of Male	NA
5395	0.276493338724731	-0.154823912528443	0.727107330267265	Sexual Trauma predicting Negative Affectivity via fMRI_PC_95	99.99%	Direct Effect of Female	NA
5396	0.00280772930834869	-0.0438019523887315	0.0615739004198542	Sexual Trauma predicting Negative Affectivity via fMRI_PC_95	99.99%	Total Indirect Effect	NA
5397	0.418060914122788	0.0395408873411257	0.777182413098276	Sexual Trauma predicting Negative Affectivity via fMRI_PC_95	99.99%	Total Direct Effect	*
5398	0.00279550013249165	-0.0760029062944628	0.106349267249487	Sexual Trauma predicting Negative Affectivity via fMRI_PC_95	99.9999%	Index of Moderated Mediation of Sex	NA
5399	0.00120733146298172	-0.0609740461463327	0.0877575813560623	Sexual Trauma predicting Negative Affectivity via fMRI_PC_95	99.9999%	Indirect Effect of Male	NA
5400	0.00400283159547337	-0.0557258399323164	0.0747072745958421	Sexual Trauma predicting Negative Affectivity via fMRI_PC_95	99.9999%	Indirect Effect of Female	NA
5401	0.601070717838919	0.0289576932750175	1.2518929016438	Sexual Trauma predicting Negative Affectivity via fMRI_PC_95	99.9999%	Direct Effect of Male	*
5402	0.276493338724731	-0.167264378165678	0.718347335820806	Sexual Trauma predicting Negative Affectivity via fMRI_PC_95	99.9999%	Direct Effect of Female	NA
5403	0.00280772930834869	-0.0383284200353145	0.0665492471797946	Sexual Trauma predicting Negative Affectivity via fMRI_PC_95	99.9999%	Total Indirect Effect	NA
5404	0.418060914122788	0.0516962706359965	0.81413233434991	Sexual Trauma predicting Negative Affectivity via fMRI_PC_95	99.9999%	Total Direct Effect	*
5405	0.0101584868448236	-0.0277100687804232	0.0646846251067944	Sexual Trauma predicting Negative Affectivity via fMRI_PC_96	97.50%	Index of Moderated Mediation of Sex	NA
5406	-0.00666337185501762	-0.0501421785146755	0.0250098394802344	Sexual Trauma predicting Negative Affectivity via fMRI_PC_96	97.50%	Indirect Effect of Male	NA
5407	0.00349511498980596	-0.019561801213657	0.031920829887575	Sexual Trauma predicting Negative Affectivity via fMRI_PC_96	97.50%	Indirect Effect of Female	NA
5408	0.609082189080269	0.263348008495394	0.950939765590565	Sexual Trauma predicting Negative Affectivity via fMRI_PC_96	97.50%	Direct Effect of Male	*
5409	0.268266436758548	0.00157335150179257	0.537903251510561	Sexual Trauma predicting Negative Affectivity via fMRI_PC_96	97.50%	Direct Effect of Female	*
5410	-0.00084773254608516	-0.0233486132752695	0.0196246158827706	Sexual Trauma predicting Negative Affectivity via fMRI_PC_96	97.50%	Total Indirect Effect	NA
5411	0.413120605762641	0.200260496429141	0.622251869569506	Sexual Trauma predicting Negative Affectivity via fMRI_PC_96	97.50%	Total Direct Effect	*
5412	0.0101584868448236	-0.0347557750649718	0.078229378746726	Sexual Trauma predicting Negative Affectivity via fMRI_PC_96	99.00%	Index of Moderated Mediation of Sex	NA
5413	-0.00666337185501762	-0.0583288403724208	0.0317978912994345	Sexual Trauma predicting Negative Affectivity via fMRI_PC_96	99.00%	Indirect Effect of Male	NA
5414	0.00349511498980596	-0.0250233691629331	0.0407278011767779	Sexual Trauma predicting Negative Affectivity via fMRI_PC_96	99.00%	Indirect Effect of Female	NA
5415	0.609082189080269	0.216315182763069	1.01326502333323	Sexual Trauma predicting Negative Affectivity via fMRI_PC_96	99.00%	Direct Effect of Male	*
5416	0.268266436758548	-0.0351994485488298	0.569483740613001	Sexual Trauma predicting Negative Affectivity via fMRI_PC_96	99.00%	Direct Effect of Female	NA
5417	-0.00084773254608516	-0.0276271454458469	0.0257500949106148	Sexual Trauma predicting Negative Affectivity via fMRI_PC_96	99.00%	Total Indirect Effect	NA
5418	0.413120605762641	0.171565318579087	0.653292498381903	Sexual Trauma predicting Negative Affectivity via fMRI_PC_96	99.00%	Total Direct Effect	*
5419	0.0101584868448236	-0.0668716201196079	0.13243748890546	Sexual Trauma predicting Negative Affectivity via fMRI_PC_96	99.99%	Index of Moderated Mediation of Sex	NA
5420	-0.00666337185501762	-0.105707033649222	0.074506397777182	Sexual Trauma predicting Negative Affectivity via fMRI_PC_96	99.99%	Indirect Effect of Male	NA
5421	0.00349511498980596	-0.0459766570516723	0.0767228822198812	Sexual Trauma predicting Negative Affectivity via fMRI_PC_96	99.99%	Indirect Effect of Female	NA
5422	0.609082189080269	0.0297773733110433	1.21013856399263	Sexual Trauma predicting Negative Affectivity via fMRI_PC_96	99.99%	Direct Effect of Male	*
5423	0.268266436758548	-0.172259641651349	0.683853941013107	Sexual Trauma predicting Negative Affectivity via fMRI_PC_96	99.99%	Direct Effect of Female	NA
5424	-0.00084773254608516	-0.0563524891994371	0.0484763593870658	Sexual Trauma predicting Negative Affectivity via fMRI_PC_96	99.99%	Total Indirect Effect	NA
5425	0.413120605762641	0.0600229050147861	0.781954840976152	Sexual Trauma predicting Negative Affectivity via fMRI_PC_96	99.99%	Total Direct Effect	*
5426	0.0101584868448236	-0.0767111284244823	0.155351232334931	Sexual Trauma predicting Negative Affectivity via fMRI_PC_96	99.9999%	Index of Moderated Mediation of Sex	NA
5427	-0.00666337185501762	-0.11084118183094	0.0654151632188509	Sexual Trauma predicting Negative Affectivity via fMRI_PC_96	99.9999%	Indirect Effect of Male	NA
5428	0.00349511498980596	-0.0573252329000419	0.0693283974776634	Sexual Trauma predicting Negative Affectivity via fMRI_PC_96	99.9999%	Indirect Effect of Female	NA
5429	0.609082189080269	-0.117935398203349	1.16661878601109	Sexual Trauma predicting Negative Affectivity via fMRI_PC_96	99.9999%	Direct Effect of Male	NA
5430	0.268266436758548	-0.18726858344894	0.709243204450358	Sexual Trauma predicting Negative Affectivity via fMRI_PC_96	99.9999%	Direct Effect of Female	NA
5431	-0.00084773254608516	-0.0581410028584915	0.0500777761822131	Sexual Trauma predicting Negative Affectivity via fMRI_PC_96	99.9999%	Total Indirect Effect	NA
5432	0.413120605762641	0.0648140383768114	0.793105430869996	Sexual Trauma predicting Negative Affectivity via fMRI_PC_96	99.9999%	Total Direct Effect	*
5433	-0.0170440090137242	-0.0769067924105195	0.0296554329376775	Sexual Trauma predicting Negative Affectivity via fMRI_PC_97	97.50%	Index of Moderated Mediation of Sex	NA
5434	0.0152535660671333	-0.0258703047575642	0.0672751505187249	Sexual Trauma predicting Negative Affectivity via fMRI_PC_97	97.50%	Indirect Effect of Male	NA
5435	-0.00179044294659094	-0.0246701349705395	0.0168951195480952	Sexual Trauma predicting Negative Affectivity via fMRI_PC_97	97.50%	Indirect Effect of Female	NA
5436	0.585546805773281	0.239150666882274	0.939625064747719	Sexual Trauma predicting Negative Affectivity via fMRI_PC_97	97.50%	Direct Effect of Male	*
5437	0.27825895135382	0.0123490706268505	0.541960294360696	Sexual Trauma predicting Negative Affectivity via fMRI_PC_97	97.50%	Direct Effect of Female	*
5438	0.00549602930834693	-0.0114893210372732	0.0308296009247939	Sexual Trauma predicting Negative Affectivity via fMRI_PC_97	97.50%	Total Indirect Effect	NA
5439	0.415123394261565	0.202003370039768	0.627319616574456	Sexual Trauma predicting Negative Affectivity via fMRI_PC_97	97.50%	Total Direct Effect	*
5440	-0.0170440090137242	-0.0914488724557675	0.0384677879413914	Sexual Trauma predicting Negative Affectivity via fMRI_PC_97	99.00%	Index of Moderated Mediation of Sex	NA
5441	0.0152535660671333	-0.0334666450454652	0.0794536029871143	Sexual Trauma predicting Negative Affectivity via fMRI_PC_97	99.00%	Indirect Effect of Male	NA
5442	-0.00179044294659094	-0.0300374988071629	0.0221922592724089	Sexual Trauma predicting Negative Affectivity via fMRI_PC_97	99.00%	Indirect Effect of Female	NA
5443	0.585546805773281	0.184691693185218	0.982467645160811	Sexual Trauma predicting Negative Affectivity via fMRI_PC_97	99.00%	Direct Effect of Male	*
5444	0.27825895135382	-0.0274408739055151	0.577968416137011	Sexual Trauma predicting Negative Affectivity via fMRI_PC_97	99.00%	Direct Effect of Female	NA
5445	0.00549602930834693	-0.0152423118898091	0.037320267855842	Sexual Trauma predicting Negative Affectivity via fMRI_PC_97	99.00%	Total Indirect Effect	NA
5446	0.415123394261565	0.16910057496211	0.656997239668138	Sexual Trauma predicting Negative Affectivity via fMRI_PC_97	99.00%	Total Direct Effect	*
5447	-0.0170440090137242	-0.126971696698714	0.0921397169682103	Sexual Trauma predicting Negative Affectivity via fMRI_PC_97	99.99%	Index of Moderated Mediation of Sex	NA
5448	0.0152535660671333	-0.0744372715344502	0.113194573255789	Sexual Trauma predicting Negative Affectivity via fMRI_PC_97	99.99%	Indirect Effect of Male	NA
5449	-0.00179044294659094	-0.0521137419101478	0.0424798257427345	Sexual Trauma predicting Negative Affectivity via fMRI_PC_97	99.99%	Indirect Effect of Female	NA
5450	0.585546805773281	-0.0403712900830388	1.14197288849096	Sexual Trauma predicting Negative Affectivity via fMRI_PC_97	99.99%	Direct Effect of Male	NA
5451	0.27825895135382	-0.142267889154697	0.731167373840692	Sexual Trauma predicting Negative Affectivity via fMRI_PC_97	99.99%	Direct Effect of Female	NA
5452	0.00549602930834693	-0.0393607568297054	0.0622086554888189	Sexual Trauma predicting Negative Affectivity via fMRI_PC_97	99.99%	Total Indirect Effect	NA
5453	0.415123394261565	0.0475206067890691	0.757426051629797	Sexual Trauma predicting Negative Affectivity via fMRI_PC_97	99.99%	Total Direct Effect	*
5454	-0.0170440090137242	-0.134971149785895	0.135120983849762	Sexual Trauma predicting Negative Affectivity via fMRI_PC_97	99.9999%	Index of Moderated Mediation of Sex	NA
5455	0.0152535660671333	-0.0958447464579931	0.137517637933638	Sexual Trauma predicting Negative Affectivity via fMRI_PC_97	99.9999%	Indirect Effect of Male	NA
5456	-0.00179044294659094	-0.0715963435441357	0.0502776952756075	Sexual Trauma predicting Negative Affectivity via fMRI_PC_97	99.9999%	Indirect Effect of Female	NA
5457	0.585546805773281	-0.0443253117422929	1.21578202143706	Sexual Trauma predicting Negative Affectivity via fMRI_PC_97	99.9999%	Direct Effect of Male	NA
5458	0.27825895135382	-0.259638699317941	0.687384062183443	Sexual Trauma predicting Negative Affectivity via fMRI_PC_97	99.9999%	Direct Effect of Female	NA
5459	0.00549602930834693	-0.0426144867759145	0.0791445744806984	Sexual Trauma predicting Negative Affectivity via fMRI_PC_97	99.9999%	Total Indirect Effect	NA
5460	0.415123394261565	0.0703844911114522	0.782361108368611	Sexual Trauma predicting Negative Affectivity via fMRI_PC_97	99.9999%	Total Direct Effect	*
5461	0.0023492457241088	-0.0300393696353057	0.0394867040257738	Sexual Trauma predicting Negative Affectivity via fMRI_PC_98	97.50%	Index of Moderated Mediation of Sex	NA
5462	-0.00227421112048952	-0.0335674180332669	0.0248321640408687	Sexual Trauma predicting Negative Affectivity via fMRI_PC_98	97.50%	Indirect Effect of Male	NA
5463	7.50346036192775e-05	-0.0191159278281461	0.0183352858414408	Sexual Trauma predicting Negative Affectivity via fMRI_PC_98	97.50%	Indirect Effect of Female	NA
5464	0.603683502507434	0.261494207549476	0.942494268161839	Sexual Trauma predicting Negative Affectivity via fMRI_PC_98	97.50%	Direct Effect of Male	*
5465	0.274335977643955	0.0120433105499746	0.530946607061279	Sexual Trauma predicting Negative Affectivity via fMRI_PC_98	97.50%	Direct Effect of Female	*
5466	-0.000929289776575933	-0.018340537537087	0.0142537565708803	Sexual Trauma predicting Negative Affectivity via fMRI_PC_98	97.50%	Total Indirect Effect	NA
5467	0.414205815597119	0.206338389647131	0.621550168011459	Sexual Trauma predicting Negative Affectivity via fMRI_PC_98	97.50%	Total Direct Effect	*
5468	0.0023492457241088	-0.0365193609928178	0.0479443512227773	Sexual Trauma predicting Negative Affectivity via fMRI_PC_98	99.00%	Index of Moderated Mediation of Sex	NA
5469	-0.00227421112048952	-0.0410524508238793	0.0304127864038757	Sexual Trauma predicting Negative Affectivity via fMRI_PC_98	99.00%	Indirect Effect of Male	NA
5470	7.50346036192775e-05	-0.0236758440906366	0.0229735497052965	Sexual Trauma predicting Negative Affectivity via fMRI_PC_98	99.00%	Indirect Effect of Female	NA
5471	0.603683502507434	0.199712919642004	1.00750700583319	Sexual Trauma predicting Negative Affectivity via fMRI_PC_98	99.00%	Direct Effect of Male	*
5472	0.274335977643955	-0.0214732532846104	0.570687412626182	Sexual Trauma predicting Negative Affectivity via fMRI_PC_98	99.00%	Direct Effect of Female	NA
5473	-0.000929289776575933	-0.0230005163121925	0.0182212379089712	Sexual Trauma predicting Negative Affectivity via fMRI_PC_98	99.00%	Total Indirect Effect	NA
5474	0.414205815597119	0.169465219593004	0.657438913692398	Sexual Trauma predicting Negative Affectivity via fMRI_PC_98	99.00%	Total Direct Effect	*
5475	0.0023492457241088	-0.0639272764796078	0.086765703661674	Sexual Trauma predicting Negative Affectivity via fMRI_PC_98	99.99%	Index of Moderated Mediation of Sex	NA
5476	-0.00227421112048952	-0.0715762942466147	0.060380413013319	Sexual Trauma predicting Negative Affectivity via fMRI_PC_98	99.99%	Indirect Effect of Male	NA
5477	7.50346036192775e-05	-0.0414991841356055	0.0520803715882955	Sexual Trauma predicting Negative Affectivity via fMRI_PC_98	99.99%	Indirect Effect of Female	NA
5478	0.603683502507434	0.0173410784794163	1.18270513336516	Sexual Trauma predicting Negative Affectivity via fMRI_PC_98	99.99%	Direct Effect of Male	*
5479	0.274335977643955	-0.144382730965635	0.730751386635834	Sexual Trauma predicting Negative Affectivity via fMRI_PC_98	99.99%	Direct Effect of Female	NA
5480	-0.000929289776575933	-0.0434047012267611	0.036487779293354	Sexual Trauma predicting Negative Affectivity via fMRI_PC_98	99.99%	Total Indirect Effect	NA
5481	0.414205815597119	0.0457133140711878	0.77751598257658	Sexual Trauma predicting Negative Affectivity via fMRI_PC_98	99.99%	Total Direct Effect	*
5482	0.0023492457241088	-0.0933082952406289	0.111537127671442	Sexual Trauma predicting Negative Affectivity via fMRI_PC_98	99.9999%	Index of Moderated Mediation of Sex	NA
5483	-0.00227421112048952	-0.0770210674764355	0.0621996488670021	Sexual Trauma predicting Negative Affectivity via fMRI_PC_98	99.9999%	Indirect Effect of Male	NA
5484	7.50346036192775e-05	-0.0565595328820459	0.047160202479085	Sexual Trauma predicting Negative Affectivity via fMRI_PC_98	99.9999%	Indirect Effect of Female	NA
5485	0.603683502507434	0.0237624426718382	1.17887974633792	Sexual Trauma predicting Negative Affectivity via fMRI_PC_98	99.9999%	Direct Effect of Male	*
5486	0.274335977643955	-0.157312499555294	0.707959980339414	Sexual Trauma predicting Negative Affectivity via fMRI_PC_98	99.9999%	Direct Effect of Female	NA
5487	-0.000929289776575933	-0.0529673722286572	0.0383700060739585	Sexual Trauma predicting Negative Affectivity via fMRI_PC_98	99.9999%	Total Indirect Effect	NA
5488	0.414205815597119	0.086425792319344	0.76661722729736	Sexual Trauma predicting Negative Affectivity via fMRI_PC_98	99.9999%	Total Direct Effect	*
5489	-0.00310735955643927	-0.0272501124237438	0.0105551522990966	Sexual Trauma predicting Lifetime PTSD via fMRI_PC_1	97.50%	Index of Moderated Mediation of Sex	NA
5490	0.00211018518331964	-0.00994866762581753	0.0222885159495326	Sexual Trauma predicting Lifetime PTSD via fMRI_PC_1	97.50%	Indirect Effect of Male	NA
5491	-0.000997174373119622	-0.0102018104894749	0.00634594827908048	Sexual Trauma predicting Lifetime PTSD via fMRI_PC_1	97.50%	Indirect Effect of Female	NA
5492	0.289277329385473	0.109178365106282	0.4708542727561	Sexual Trauma predicting Lifetime PTSD via fMRI_PC_1	97.50%	Direct Effect of Male	*
5493	0.251966854515354	0.136706468271573	0.367685252995971	Sexual Trauma predicting Lifetime PTSD via fMRI_PC_1	97.50%	Direct Effect of Female	*
5494	0.00033125071606445	-0.00647327223012159	0.00977383720129909	Sexual Trauma predicting Lifetime PTSD via fMRI_PC_1	97.50%	Total Indirect Effect	NA
5495	0.26824867999002	0.167557415135069	0.372002276932227	Sexual Trauma predicting Lifetime PTSD via fMRI_PC_1	97.50%	Total Direct Effect	*
5496	-0.00310735955643927	-0.0325293758651342	0.0143929446472214	Sexual Trauma predicting Lifetime PTSD via fMRI_PC_1	99.00%	Index of Moderated Mediation of Sex	NA
5497	0.00211018518331964	-0.0131623612651109	0.0277062742678751	Sexual Trauma predicting Lifetime PTSD via fMRI_PC_1	99.00%	Indirect Effect of Male	NA
5498	-0.000997174373119622	-0.0124988113095091	0.00858796343642394	Sexual Trauma predicting Lifetime PTSD via fMRI_PC_1	99.00%	Indirect Effect of Female	NA
5499	0.289277329385473	0.082911380841967	0.499765308679027	Sexual Trauma predicting Lifetime PTSD via fMRI_PC_1	99.00%	Direct Effect of Male	*
5500	0.251966854515354	0.117278903809947	0.383860485611563	Sexual Trauma predicting Lifetime PTSD via fMRI_PC_1	99.00%	Direct Effect of Female	*
5501	0.00033125071606445	-0.00850031751806429	0.0122167966345346	Sexual Trauma predicting Lifetime PTSD via fMRI_PC_1	99.00%	Total Indirect Effect	NA
5502	0.26824867999002	0.150232036729281	0.386325746576543	Sexual Trauma predicting Lifetime PTSD via fMRI_PC_1	99.00%	Total Direct Effect	*
5503	-0.00310735955643927	-0.0630740703806914	0.0321694668666289	Sexual Trauma predicting Lifetime PTSD via fMRI_PC_1	99.99%	Index of Moderated Mediation of Sex	NA
5504	0.00211018518331964	-0.0279489948432566	0.0656363674755101	Sexual Trauma predicting Lifetime PTSD via fMRI_PC_1	99.99%	Indirect Effect of Male	NA
5505	-0.000997174373119622	-0.0217079803649858	0.0183581387207297	Sexual Trauma predicting Lifetime PTSD via fMRI_PC_1	99.99%	Indirect Effect of Female	NA
5506	0.289277329385473	0.000920312158057947	0.605259107844175	Sexual Trauma predicting Lifetime PTSD via fMRI_PC_1	99.99%	Direct Effect of Male	*
5507	0.251966854515354	0.0436634514197938	0.4268401700757	Sexual Trauma predicting Lifetime PTSD via fMRI_PC_1	99.99%	Direct Effect of Female	*
5508	0.00033125071606445	-0.0160149725605402	0.0266363098399282	Sexual Trauma predicting Lifetime PTSD via fMRI_PC_1	99.99%	Total Indirect Effect	NA
5509	0.26824867999002	0.105905535765663	0.441908564703208	Sexual Trauma predicting Lifetime PTSD via fMRI_PC_1	99.99%	Total Direct Effect	*
5510	-0.00310735955643927	-0.0635273536319002	0.0495209436632095	Sexual Trauma predicting Lifetime PTSD via fMRI_PC_1	99.9999%	Index of Moderated Mediation of Sex	NA
5511	0.00211018518331964	-0.0354036197829768	0.0522774530040919	Sexual Trauma predicting Lifetime PTSD via fMRI_PC_1	99.9999%	Indirect Effect of Male	NA
5512	-0.000997174373119622	-0.0245329442677665	0.0169979934499288	Sexual Trauma predicting Lifetime PTSD via fMRI_PC_1	99.9999%	Indirect Effect of Female	NA
5513	0.289277329385473	-0.0483365512138735	0.618919310565526	Sexual Trauma predicting Lifetime PTSD via fMRI_PC_1	99.9999%	Direct Effect of Male	NA
5514	0.251966854515354	0.0615399763269462	0.478693117957171	Sexual Trauma predicting Lifetime PTSD via fMRI_PC_1	99.9999%	Direct Effect of Female	*
5515	0.00033125071606445	-0.0166001251641378	0.0266240666697537	Sexual Trauma predicting Lifetime PTSD via fMRI_PC_1	99.9999%	Total Indirect Effect	NA
5516	0.26824867999002	0.0610080023221869	0.44743441822331	Sexual Trauma predicting Lifetime PTSD via fMRI_PC_1	99.9999%	Total Direct Effect	*
5517	-0.000846374369694669	-0.0173908763763459	0.0178378609112846	Sexual Trauma predicting Lifetime PTSD via fMRI_PC_2	97.50%	Index of Moderated Mediation of Sex	NA
5518	0.000371386702733842	-0.0113127369337242	0.0104366160106904	Sexual Trauma predicting Lifetime PTSD via fMRI_PC_2	97.50%	Indirect Effect of Male	NA
5519	-0.000474987666960827	-0.0109321136327208	0.00945954798178967	Sexual Trauma predicting Lifetime PTSD via fMRI_PC_2	97.50%	Indirect Effect of Female	NA
5520	0.290771205092483	0.111770678840231	0.47250617175291	Sexual Trauma predicting Lifetime PTSD via fMRI_PC_2	97.50%	Direct Effect of Male	*
5521	0.252307659417838	0.135630729994008	0.366565241923343	Sexual Trauma predicting Lifetime PTSD via fMRI_PC_2	97.50%	Direct Effect of Female	*
5522	-0.000113154757983552	-0.00656178635028603	0.00485473228060656	Sexual Trauma predicting Lifetime PTSD via fMRI_PC_2	97.50%	Total Indirect Effect	NA
5523	0.268638027903662	0.166796332205405	0.370176379083179	Sexual Trauma predicting Lifetime PTSD via fMRI_PC_2	97.50%	Total Direct Effect	*
5524	-0.000846374369694669	-0.0214304570857475	0.0221321802136364	Sexual Trauma predicting Lifetime PTSD via fMRI_PC_2	99.00%	Index of Moderated Mediation of Sex	NA
5525	0.000371386702733842	-0.0144076413928141	0.0128638159901825	Sexual Trauma predicting Lifetime PTSD via fMRI_PC_2	99.00%	Indirect Effect of Male	NA
5526	-0.000474987666960827	-0.0130173554483472	0.0121730494199703	Sexual Trauma predicting Lifetime PTSD via fMRI_PC_2	99.00%	Indirect Effect of Female	NA
5527	0.290771205092483	0.0796019142800662	0.500646293630267	Sexual Trauma predicting Lifetime PTSD via fMRI_PC_2	99.00%	Direct Effect of Male	*
5528	0.252307659417838	0.118480265514831	0.384876448066648	Sexual Trauma predicting Lifetime PTSD via fMRI_PC_2	99.00%	Direct Effect of Female	*
5529	-0.000113154757983552	-0.00775852918662351	0.00635770940936132	Sexual Trauma predicting Lifetime PTSD via fMRI_PC_2	99.00%	Total Indirect Effect	NA
5530	0.268638027903662	0.151033122093019	0.387487557525482	Sexual Trauma predicting Lifetime PTSD via fMRI_PC_2	99.00%	Total Direct Effect	*
5531	-0.000846374369694669	-0.0403182822140759	0.0471120174796298	Sexual Trauma predicting Lifetime PTSD via fMRI_PC_2	99.99%	Index of Moderated Mediation of Sex	NA
5532	0.000371386702733842	-0.0294439703823617	0.0257691739995214	Sexual Trauma predicting Lifetime PTSD via fMRI_PC_2	99.99%	Indirect Effect of Male	NA
5533	-0.000474987666960827	-0.0246149433064311	0.022219494688354	Sexual Trauma predicting Lifetime PTSD via fMRI_PC_2	99.99%	Indirect Effect of Female	NA
5534	0.290771205092483	-0.0141892207855333	0.614220257757764	Sexual Trauma predicting Lifetime PTSD via fMRI_PC_2	99.99%	Direct Effect of Male	NA
5535	0.252307659417838	0.0574097601332247	0.442639649248157	Sexual Trauma predicting Lifetime PTSD via fMRI_PC_2	99.99%	Direct Effect of Female	*
5536	-0.000113154757983552	-0.0175400748098258	0.0123972118401702	Sexual Trauma predicting Lifetime PTSD via fMRI_PC_2	99.99%	Total Indirect Effect	NA
5537	0.268638027903662	0.0967220901974044	0.444501774178588	Sexual Trauma predicting Lifetime PTSD via fMRI_PC_2	99.99%	Total Direct Effect	*
5538	-0.000846374369694669	-0.0435802242495784	0.0399798458904924	Sexual Trauma predicting Lifetime PTSD via fMRI_PC_2	99.9999%	Index of Moderated Mediation of Sex	NA
5539	0.000371386702733842	-0.0284532011997013	0.0305993471711136	Sexual Trauma predicting Lifetime PTSD via fMRI_PC_2	99.9999%	Indirect Effect of Male	NA
5540	-0.000474987666960827	-0.0245212308709518	0.0240960474300487	Sexual Trauma predicting Lifetime PTSD via fMRI_PC_2	99.9999%	Indirect Effect of Female	NA
5541	0.290771205092483	-0.0239857549176161	0.618937093287946	Sexual Trauma predicting Lifetime PTSD via fMRI_PC_2	99.9999%	Direct Effect of Male	NA
5542	0.252307659417838	0.0212472254377058	0.453641355035222	Sexual Trauma predicting Lifetime PTSD via fMRI_PC_2	99.9999%	Direct Effect of Female	*
5543	-0.000113154757983552	-0.0168135684078389	0.0155330540076566	Sexual Trauma predicting Lifetime PTSD via fMRI_PC_2	99.9999%	Total Indirect Effect	NA
5544	0.268638027903662	0.0853576132914383	0.425748018035814	Sexual Trauma predicting Lifetime PTSD via fMRI_PC_2	99.9999%	Total Direct Effect	*
5545	0.00188597097156701	-0.0169047880794443	0.020633980143287	Sexual Trauma predicting Lifetime PTSD via fMRI_PC_3	97.50%	Index of Moderated Mediation of Sex	NA
5546	-0.00229960541194928	-0.018503587807166	0.0125259647598173	Sexual Trauma predicting Lifetime PTSD via fMRI_PC_3	97.50%	Indirect Effect of Male	NA
5547	-0.000413634440382272	-0.0114084378774015	0.00847639838636334	Sexual Trauma predicting Lifetime PTSD via fMRI_PC_3	97.50%	Indirect Effect of Female	NA
5548	0.289146912202075	0.110005820357101	0.465551944502337	Sexual Trauma predicting Lifetime PTSD via fMRI_PC_3	97.50%	Direct Effect of Male	*
5549	0.24631679704348	0.129212003906802	0.361617349101436	Sexual Trauma predicting Lifetime PTSD via fMRI_PC_3	97.50%	Direct Effect of Female	*
5550	-0.00121990455833843	-0.0107705530861534	0.00673920230696153	Sexual Trauma predicting Lifetime PTSD via fMRI_PC_3	97.50%	Total Indirect Effect	NA
5551	0.263407164764838	0.161306915517213	0.365347345931485	Sexual Trauma predicting Lifetime PTSD via fMRI_PC_3	97.50%	Total Direct Effect	*
5552	0.00188597097156701	-0.0216810253573629	0.0243292495769502	Sexual Trauma predicting Lifetime PTSD via fMRI_PC_3	99.00%	Index of Moderated Mediation of Sex	NA
5553	-0.00229960541194928	-0.0225270222994266	0.0162187504162822	Sexual Trauma predicting Lifetime PTSD via fMRI_PC_3	99.00%	Indirect Effect of Male	NA
5554	-0.000413634440382272	-0.0148705092715815	0.0106351583225308	Sexual Trauma predicting Lifetime PTSD via fMRI_PC_3	99.00%	Indirect Effect of Female	NA
5555	0.289146912202075	0.0813255789966155	0.500414894813802	Sexual Trauma predicting Lifetime PTSD via fMRI_PC_3	99.00%	Direct Effect of Male	*
5556	0.24631679704348	0.113171092181802	0.382015049573196	Sexual Trauma predicting Lifetime PTSD via fMRI_PC_3	99.00%	Direct Effect of Female	*
5557	-0.00121990455833843	-0.013620415921435	0.00849018891312811	Sexual Trauma predicting Lifetime PTSD via fMRI_PC_3	99.00%	Total Indirect Effect	NA
5558	0.263407164764838	0.144833213886598	0.377839413290382	Sexual Trauma predicting Lifetime PTSD via fMRI_PC_3	99.00%	Total Direct Effect	*
5559	0.00188597097156701	-0.0381616431298354	0.0450575527332651	Sexual Trauma predicting Lifetime PTSD via fMRI_PC_3	99.99%	Index of Moderated Mediation of Sex	NA
5560	-0.00229960541194928	-0.044848338928024	0.0286091717359756	Sexual Trauma predicting Lifetime PTSD via fMRI_PC_3	99.99%	Indirect Effect of Male	NA
5561	-0.000413634440382272	-0.0279917096607952	0.0185473989955905	Sexual Trauma predicting Lifetime PTSD via fMRI_PC_3	99.99%	Indirect Effect of Female	NA
5562	0.289146912202075	-0.0077978805731741	0.597090038299405	Sexual Trauma predicting Lifetime PTSD via fMRI_PC_3	99.99%	Direct Effect of Male	NA
5563	0.24631679704348	0.0601689976537187	0.43908747838592	Sexual Trauma predicting Lifetime PTSD via fMRI_PC_3	99.99%	Direct Effect of Female	*
5564	-0.00121990455833843	-0.024553852577391	0.0163068048531366	Sexual Trauma predicting Lifetime PTSD via fMRI_PC_3	99.99%	Total Indirect Effect	NA
5565	0.263407164764838	0.0728900539922394	0.449554583651849	Sexual Trauma predicting Lifetime PTSD via fMRI_PC_3	99.99%	Total Direct Effect	*
5566	0.00188597097156701	-0.0415456068039717	0.0464728786408813	Sexual Trauma predicting Lifetime PTSD via fMRI_PC_3	99.9999%	Index of Moderated Mediation of Sex	NA
5567	-0.00229960541194928	-0.0458160762573088	0.0313824170400144	Sexual Trauma predicting Lifetime PTSD via fMRI_PC_3	99.9999%	Indirect Effect of Male	NA
5568	-0.000413634440382272	-0.0311290434053529	0.0200067039970849	Sexual Trauma predicting Lifetime PTSD via fMRI_PC_3	99.9999%	Indirect Effect of Female	NA
5569	0.289146912202075	-0.0126366719535791	0.605262296350359	Sexual Trauma predicting Lifetime PTSD via fMRI_PC_3	99.9999%	Direct Effect of Male	NA
5570	0.24631679704348	0.0532225458248917	0.441918835162323	Sexual Trauma predicting Lifetime PTSD via fMRI_PC_3	99.9999%	Direct Effect of Female	*
5571	-0.00121990455833843	-0.0249464114389821	0.0175678497888517	Sexual Trauma predicting Lifetime PTSD via fMRI_PC_3	99.9999%	Total Indirect Effect	NA
5572	0.263407164764838	0.0963866846322218	0.442275592089043	Sexual Trauma predicting Lifetime PTSD via fMRI_PC_3	99.9999%	Total Direct Effect	*
5573	0.00542648891290612	-0.00829495833823394	0.0283005440792734	Sexual Trauma predicting Lifetime PTSD via fMRI_PC_4	97.50%	Index of Moderated Mediation of Sex	NA
5574	-0.00927319708521027	-0.0348384224814931	0.00791892489645228	Sexual Trauma predicting Lifetime PTSD via fMRI_PC_4	97.50%	Indirect Effect of Male	NA
5575	-0.00384670817230416	-0.0186569368230837	0.00467427293349287	Sexual Trauma predicting Lifetime PTSD via fMRI_PC_4	97.50%	Indirect Effect of Female	NA
5576	0.295649532776871	0.106003272703481	0.486396213126609	Sexual Trauma predicting Lifetime PTSD via fMRI_PC_4	97.50%	Direct Effect of Male	*
5577	0.245270798007324	0.126952859111171	0.364299249927836	Sexual Trauma predicting Lifetime PTSD via fMRI_PC_4	97.50%	Direct Effect of Female	*
5578	-0.00616658261462461	-0.0226075869407086	0.00524481764881884	Sexual Trauma predicting Lifetime PTSD via fMRI_PC_4	97.50%	Total Indirect Effect	NA
5579	0.260641592710536	0.155788515805209	0.366709555492382	Sexual Trauma predicting Lifetime PTSD via fMRI_PC_4	97.50%	Total Direct Effect	*
5580	0.00542648891290612	-0.0114084402925735	0.0332592936803374	Sexual Trauma predicting Lifetime PTSD via fMRI_PC_4	99.00%	Index of Moderated Mediation of Sex	NA
5581	-0.00927319708521027	-0.0401684006430975	0.0118586167296419	Sexual Trauma predicting Lifetime PTSD via fMRI_PC_4	99.00%	Indirect Effect of Male	NA
5582	-0.00384670817230416	-0.0222209589283583	0.00691937053423963	Sexual Trauma predicting Lifetime PTSD via fMRI_PC_4	99.00%	Indirect Effect of Female	NA
5583	0.295649532776871	0.0774537766851127	0.51464200028316	Sexual Trauma predicting Lifetime PTSD via fMRI_PC_4	99.00%	Direct Effect of Male	*
5584	0.245270798007324	0.110991705835572	0.383049227837733	Sexual Trauma predicting Lifetime PTSD via fMRI_PC_4	99.00%	Direct Effect of Female	*
5585	-0.00616658261462461	-0.0259162318554617	0.00775880411579958	Sexual Trauma predicting Lifetime PTSD via fMRI_PC_4	99.00%	Total Indirect Effect	NA
5586	0.260641592710536	0.139968434902993	0.382085170057122	Sexual Trauma predicting Lifetime PTSD via fMRI_PC_4	99.00%	Total Direct Effect	*
5587	0.00542648891290612	-0.0254131124908602	0.0515215249265014	Sexual Trauma predicting Lifetime PTSD via fMRI_PC_4	99.99%	Index of Moderated Mediation of Sex	NA
5588	-0.00927319708521027	-0.0579906270143555	0.0259789899189018	Sexual Trauma predicting Lifetime PTSD via fMRI_PC_4	99.99%	Indirect Effect of Male	NA
5589	-0.00384670817230416	-0.0346355706387039	0.0153483827408092	Sexual Trauma predicting Lifetime PTSD via fMRI_PC_4	99.99%	Indirect Effect of Female	NA
5590	0.295649532776871	-0.0129433070374603	0.620169189989805	Sexual Trauma predicting Lifetime PTSD via fMRI_PC_4	99.99%	Direct Effect of Male	NA
5591	0.245270798007324	0.0616822685676325	0.446579746648629	Sexual Trauma predicting Lifetime PTSD via fMRI_PC_4	99.99%	Direct Effect of Female	*
5592	-0.00616658261462461	-0.0396288194225696	0.0155117358712673	Sexual Trauma predicting Lifetime PTSD via fMRI_PC_4	99.99%	Total Indirect Effect	NA
5593	0.260641592710536	0.0843338064853587	0.431873641087678	Sexual Trauma predicting Lifetime PTSD via fMRI_PC_4	99.99%	Total Direct Effect	*
5594	0.00542648891290612	-0.0285261774699164	0.0560168913289529	Sexual Trauma predicting Lifetime PTSD via fMRI_PC_4	99.9999%	Index of Moderated Mediation of Sex	NA
5595	-0.00927319708521027	-0.0661914565745381	0.0329986562934821	Sexual Trauma predicting Lifetime PTSD via fMRI_PC_4	99.9999%	Indirect Effect of Male	NA
5596	-0.00384670817230416	-0.0374149828061023	0.0143735169783318	Sexual Trauma predicting Lifetime PTSD via fMRI_PC_4	99.9999%	Indirect Effect of Female	NA
5597	0.295649532776871	-0.017296386575276	0.605922797972077	Sexual Trauma predicting Lifetime PTSD via fMRI_PC_4	99.9999%	Direct Effect of Male	NA
5598	0.245270798007324	0.0435425471654768	0.440888404281834	Sexual Trauma predicting Lifetime PTSD via fMRI_PC_4	99.9999%	Direct Effect of Female	*
5599	-0.00616658261462461	-0.0462100135967655	0.0210055882334403	Sexual Trauma predicting Lifetime PTSD via fMRI_PC_4	99.9999%	Total Indirect Effect	NA
5600	0.260641592710536	0.0784149637517872	0.448355120091435	Sexual Trauma predicting Lifetime PTSD via fMRI_PC_4	99.9999%	Total Direct Effect	*
5601	-0.000689449765791599	-0.0146588947593309	0.00947589498613165	Sexual Trauma predicting Lifetime PTSD via fMRI_PC_5	97.50%	Index of Moderated Mediation of Sex	NA
5602	0.00087978618648343	-0.00848695995789409	0.0129544203220311	Sexual Trauma predicting Lifetime PTSD via fMRI_PC_5	97.50%	Indirect Effect of Male	NA
5603	0.000190336420691831	-0.00689346898769317	0.00680599118760609	Sexual Trauma predicting Lifetime PTSD via fMRI_PC_5	97.50%	Indirect Effect of Female	NA
5604	0.285796279590402	0.104965618900737	0.466815741822197	Sexual Trauma predicting Lifetime PTSD via fMRI_PC_5	97.50%	Direct Effect of Male	*
5605	0.247447583358461	0.130369471848445	0.364314494450602	Sexual Trauma predicting Lifetime PTSD via fMRI_PC_5	97.50%	Direct Effect of Female	*
5606	0.000485082603093443	-0.005368053390969	0.00722618318644781	Sexual Trauma predicting Lifetime PTSD via fMRI_PC_5	97.50%	Total Indirect Effect	NA
5607	0.264327090001231	0.161546185785482	0.36774309319742	Sexual Trauma predicting Lifetime PTSD via fMRI_PC_5	97.50%	Total Direct Effect	*
5608	-0.000689449765791599	-0.0190394807794465	0.0129485507112851	Sexual Trauma predicting Lifetime PTSD via fMRI_PC_5	99.00%	Index of Moderated Mediation of Sex	NA
5609	0.00087978618648343	-0.0117819929306886	0.0168604593435448	Sexual Trauma predicting Lifetime PTSD via fMRI_PC_5	99.00%	Indirect Effect of Male	NA
5610	0.000190336420691831	-0.00913380288700281	0.00879906932951017	Sexual Trauma predicting Lifetime PTSD via fMRI_PC_5	99.00%	Indirect Effect of Female	NA
5611	0.285796279590402	0.0726506610175227	0.497997946354791	Sexual Trauma predicting Lifetime PTSD via fMRI_PC_5	99.00%	Direct Effect of Male	*
5612	0.247447583358461	0.112787128385945	0.380753330589167	Sexual Trauma predicting Lifetime PTSD via fMRI_PC_5	99.00%	Direct Effect of Female	*
5613	0.000485082603093443	-0.00724882281974212	0.00909528223905931	Sexual Trauma predicting Lifetime PTSD via fMRI_PC_5	99.00%	Total Indirect Effect	NA
5614	0.264327090001231	0.14395201062713	0.384500491545326	Sexual Trauma predicting Lifetime PTSD via fMRI_PC_5	99.00%	Total Direct Effect	*
5615	-0.000689449765791599	-0.0370279154717414	0.0258771498245751	Sexual Trauma predicting Lifetime PTSD via fMRI_PC_5	99.99%	Index of Moderated Mediation of Sex	NA
5616	0.00087978618648343	-0.0227975940773105	0.0306537237351129	Sexual Trauma predicting Lifetime PTSD via fMRI_PC_5	99.99%	Indirect Effect of Male	NA
5617	0.000190336420691831	-0.0165554203643823	0.0181086839286394	Sexual Trauma predicting Lifetime PTSD via fMRI_PC_5	99.99%	Indirect Effect of Female	NA
5618	0.285796279590402	-0.0211679231676091	0.593005396960907	Sexual Trauma predicting Lifetime PTSD via fMRI_PC_5	99.99%	Direct Effect of Male	NA
5619	0.247447583358461	0.05976594660535	0.441205291449117	Sexual Trauma predicting Lifetime PTSD via fMRI_PC_5	99.99%	Direct Effect of Female	*
5620	0.000485082603093443	-0.0172549352047742	0.0211411396698762	Sexual Trauma predicting Lifetime PTSD via fMRI_PC_5	99.99%	Total Indirect Effect	NA
5621	0.264327090001231	0.114625244761559	0.455194310546242	Sexual Trauma predicting Lifetime PTSD via fMRI_PC_5	99.99%	Total Direct Effect	*
5622	-0.000689449765791599	-0.0450223849427276	0.025918701774488	Sexual Trauma predicting Lifetime PTSD via fMRI_PC_5	99.9999%	Index of Moderated Mediation of Sex	NA
5623	0.00087978618648343	-0.0245995829619118	0.0392387512494913	Sexual Trauma predicting Lifetime PTSD via fMRI_PC_5	99.9999%	Indirect Effect of Male	NA
5624	0.000190336420691831	-0.019277953091647	0.0151436295165105	Sexual Trauma predicting Lifetime PTSD via fMRI_PC_5	99.9999%	Indirect Effect of Female	NA
5625	0.285796279590402	-0.10689329411549	0.62747126766805	Sexual Trauma predicting Lifetime PTSD via fMRI_PC_5	99.9999%	Direct Effect of Male	NA
5626	0.247447583358461	0.017624899597128	0.456389272641483	Sexual Trauma predicting Lifetime PTSD via fMRI_PC_5	99.9999%	Direct Effect of Female	*
5627	0.000485082603093443	-0.0168938708268202	0.0183606424681296	Sexual Trauma predicting Lifetime PTSD via fMRI_PC_5	99.9999%	Total Indirect Effect	NA
5628	0.264327090001231	0.0776926962651375	0.453514125236449	Sexual Trauma predicting Lifetime PTSD via fMRI_PC_5	99.9999%	Total Direct Effect	*
5629	-0.00113646808037225	-0.0163938063298316	0.0124353378414222	Sexual Trauma predicting Lifetime PTSD via fMRI_PC_6	97.50%	Index of Moderated Mediation of Sex	NA
5630	0.00188562746992754	-0.011437770930116	0.0183006857375338	Sexual Trauma predicting Lifetime PTSD via fMRI_PC_6	97.50%	Indirect Effect of Male	NA
5631	0.000749159389555287	-0.00578318444469618	0.0102913703542054	Sexual Trauma predicting Lifetime PTSD via fMRI_PC_6	97.50%	Indirect Effect of Female	NA
5632	0.287972759616042	0.107142914251029	0.469658341873633	Sexual Trauma predicting Lifetime PTSD via fMRI_PC_6	97.50%	Direct Effect of Male	*
5633	0.248451912988866	0.132901326357936	0.364975420698917	Sexual Trauma predicting Lifetime PTSD via fMRI_PC_6	97.50%	Direct Effect of Female	*
5634	0.00123501005588543	-0.00652351027508484	0.0114316008894653	Sexual Trauma predicting Lifetime PTSD via fMRI_PC_6	97.50%	Total Indirect Effect	NA
5635	0.266582452271983	0.167101960928157	0.371474221923467	Sexual Trauma predicting Lifetime PTSD via fMRI_PC_6	97.50%	Total Direct Effect	*
5636	-0.00113646808037225	-0.0200383449050587	0.0164438340234607	Sexual Trauma predicting Lifetime PTSD via fMRI_PC_6	99.00%	Index of Moderated Mediation of Sex	NA
5637	0.00188562746992754	-0.0157815371409539	0.0221494270297312	Sexual Trauma predicting Lifetime PTSD via fMRI_PC_6	99.00%	Indirect Effect of Male	NA
5638	0.000749159389555287	-0.00758394794207184	0.012556702046326	Sexual Trauma predicting Lifetime PTSD via fMRI_PC_6	99.00%	Indirect Effect of Female	NA
5639	0.287972759616042	0.0776405312630469	0.494087995210333	Sexual Trauma predicting Lifetime PTSD via fMRI_PC_6	99.00%	Direct Effect of Male	*
5640	0.248451912988866	0.113957053660147	0.383070475731394	Sexual Trauma predicting Lifetime PTSD via fMRI_PC_6	99.00%	Direct Effect of Female	*
5641	0.00123501005588543	-0.00890027808484487	0.0135433240700447	Sexual Trauma predicting Lifetime PTSD via fMRI_PC_6	99.00%	Total Indirect Effect	NA
5642	0.266582452271983	0.146859316903275	0.382832038295473	Sexual Trauma predicting Lifetime PTSD via fMRI_PC_6	99.00%	Total Direct Effect	*
5643	-0.00113646808037225	-0.0411341046999184	0.0368447484352762	Sexual Trauma predicting Lifetime PTSD via fMRI_PC_6	99.99%	Index of Moderated Mediation of Sex	NA
5644	0.00188562746992754	-0.0325637715514344	0.0445253826324708	Sexual Trauma predicting Lifetime PTSD via fMRI_PC_6	99.99%	Indirect Effect of Male	NA
5645	0.000749159389555287	-0.0177948828118518	0.0283047392005253	Sexual Trauma predicting Lifetime PTSD via fMRI_PC_6	99.99%	Indirect Effect of Female	NA
5646	0.287972759616042	-0.0100910455343921	0.569116375780312	Sexual Trauma predicting Lifetime PTSD via fMRI_PC_6	99.99%	Direct Effect of Male	NA
5647	0.248451912988866	0.0489892836118048	0.452559274201369	Sexual Trauma predicting Lifetime PTSD via fMRI_PC_6	99.99%	Direct Effect of Female	*
5648	0.00123501005588543	-0.0211876945971741	0.0240427378435491	Sexual Trauma predicting Lifetime PTSD via fMRI_PC_6	99.99%	Total Indirect Effect	NA
5649	0.266582452271983	0.0995952372796687	0.441368080385796	Sexual Trauma predicting Lifetime PTSD via fMRI_PC_6	99.99%	Total Direct Effect	*
5650	-0.00113646808037225	-0.0461422806179796	0.0373206139351516	Sexual Trauma predicting Lifetime PTSD via fMRI_PC_6	99.9999%	Index of Moderated Mediation of Sex	NA
5651	0.00188562746992754	-0.0334126428154904	0.0509407911659417	Sexual Trauma predicting Lifetime PTSD via fMRI_PC_6	99.9999%	Indirect Effect of Male	NA
5652	0.000749159389555287	-0.0291327240848234	0.0277729920857902	Sexual Trauma predicting Lifetime PTSD via fMRI_PC_6	99.9999%	Indirect Effect of Female	NA
5653	0.287972759616042	-0.0269901954555263	0.585506857515842	Sexual Trauma predicting Lifetime PTSD via fMRI_PC_6	99.9999%	Direct Effect of Male	NA
5654	0.248451912988866	0.0433006556038421	0.463500467181532	Sexual Trauma predicting Lifetime PTSD via fMRI_PC_6	99.9999%	Direct Effect of Female	*
5655	0.00123501005588543	-0.0228592347048465	0.026965876503943	Sexual Trauma predicting Lifetime PTSD via fMRI_PC_6	99.9999%	Total Indirect Effect	NA
5656	0.266582452271983	0.0824542451920352	0.428461130732895	Sexual Trauma predicting Lifetime PTSD via fMRI_PC_6	99.9999%	Total Direct Effect	*
5657	0.0106563037613708	-0.0145122604299541	0.0442205499478576	Sexual Trauma predicting Lifetime PTSD via fMRI_PC_7	97.50%	Index of Moderated Mediation of Sex	NA
5658	-0.0044539677544801	-0.0307956680050475	0.0178470142180287	Sexual Trauma predicting Lifetime PTSD via fMRI_PC_7	97.50%	Indirect Effect of Male	NA
5659	0.00620233600689075	-0.00760395647431801	0.0236321145740957	Sexual Trauma predicting Lifetime PTSD via fMRI_PC_7	97.50%	Indirect Effect of Female	NA
5660	0.293654550628062	0.115156290629717	0.472602736777219	Sexual Trauma predicting Lifetime PTSD via fMRI_PC_7	97.50%	Direct Effect of Male	*
5661	0.240247145053641	0.126329151529063	0.351840345750273	Sexual Trauma predicting Lifetime PTSD via fMRI_PC_7	97.50%	Direct Effect of Female	*
5662	0.00164666711262441	-0.0116477768635285	0.0151359658986499	Sexual Trauma predicting Lifetime PTSD via fMRI_PC_7	97.50%	Total Indirect Effect	NA
5663	0.264725974400683	0.162589438877569	0.365883968850177	Sexual Trauma predicting Lifetime PTSD via fMRI_PC_7	97.50%	Total Direct Effect	*
5664	0.0106563037613708	-0.0196692513627431	0.05099015154105	Sexual Trauma predicting Lifetime PTSD via fMRI_PC_7	99.00%	Index of Moderated Mediation of Sex	NA
5665	-0.0044539677544801	-0.0352401964643415	0.021843337957607	Sexual Trauma predicting Lifetime PTSD via fMRI_PC_7	99.00%	Indirect Effect of Male	NA
5666	0.00620233600689075	-0.0102905410731573	0.0275735362455127	Sexual Trauma predicting Lifetime PTSD via fMRI_PC_7	99.00%	Indirect Effect of Female	NA
5667	0.293654550628062	0.0942113312409923	0.497821654648637	Sexual Trauma predicting Lifetime PTSD via fMRI_PC_7	99.00%	Direct Effect of Male	*
5668	0.240247145053641	0.111087554947031	0.368705673921459	Sexual Trauma predicting Lifetime PTSD via fMRI_PC_7	99.00%	Direct Effect of Female	*
5669	0.00164666711262441	-0.0136932948735861	0.0186611632574669	Sexual Trauma predicting Lifetime PTSD via fMRI_PC_7	99.00%	Total Indirect Effect	NA
5670	0.264725974400683	0.15076613396482	0.381268828313581	Sexual Trauma predicting Lifetime PTSD via fMRI_PC_7	99.00%	Total Direct Effect	*
5671	0.0106563037613708	-0.0436906869533335	0.0753484492587529	Sexual Trauma predicting Lifetime PTSD via fMRI_PC_7	99.99%	Index of Moderated Mediation of Sex	NA
5672	-0.0044539677544801	-0.0572029804026146	0.0348260296268482	Sexual Trauma predicting Lifetime PTSD via fMRI_PC_7	99.99%	Indirect Effect of Male	NA
5673	0.00620233600689075	-0.0213124990092175	0.0409073952086289	Sexual Trauma predicting Lifetime PTSD via fMRI_PC_7	99.99%	Indirect Effect of Female	NA
5674	0.293654550628062	0.00398356904184016	0.585078549753349	Sexual Trauma predicting Lifetime PTSD via fMRI_PC_7	99.99%	Direct Effect of Male	*
5675	0.240247145053641	0.0503667177056765	0.427751488764698	Sexual Trauma predicting Lifetime PTSD via fMRI_PC_7	99.99%	Direct Effect of Female	*
5676	0.00164666711262441	-0.0248912551630347	0.0289444393795299	Sexual Trauma predicting Lifetime PTSD via fMRI_PC_7	99.99%	Total Indirect Effect	NA
5677	0.264725974400683	0.0995029038761609	0.460869345102843	Sexual Trauma predicting Lifetime PTSD via fMRI_PC_7	99.99%	Total Direct Effect	*
5678	0.0106563037613708	-0.0403653618761752	0.0783882564259442	Sexual Trauma predicting Lifetime PTSD via fMRI_PC_7	99.9999%	Index of Moderated Mediation of Sex	NA
5679	-0.0044539677544801	-0.0601639417676233	0.0441542664799594	Sexual Trauma predicting Lifetime PTSD via fMRI_PC_7	99.9999%	Indirect Effect of Male	NA
5680	0.00620233600689075	-0.0300991599837258	0.0490677851073995	Sexual Trauma predicting Lifetime PTSD via fMRI_PC_7	99.9999%	Indirect Effect of Female	NA
5681	0.293654550628062	-0.0128841816200923	0.638838970376865	Sexual Trauma predicting Lifetime PTSD via fMRI_PC_7	99.9999%	Direct Effect of Male	NA
5682	0.240247145053641	0.0393031421278639	0.425169357656271	Sexual Trauma predicting Lifetime PTSD via fMRI_PC_7	99.9999%	Direct Effect of Female	*
5683	0.00164666711262441	-0.0330480374868127	0.0342152136192393	Sexual Trauma predicting Lifetime PTSD via fMRI_PC_7	99.9999%	Total Indirect Effect	NA
5684	0.264725974400683	0.0928984768035284	0.451161503113408	Sexual Trauma predicting Lifetime PTSD via fMRI_PC_7	99.9999%	Total Direct Effect	*
5685	-6.01807288731935e-06	-0.0124568712797032	0.0125163047766509	Sexual Trauma predicting Lifetime PTSD via fMRI_PC_8	97.50%	Index of Moderated Mediation of Sex	NA
5686	5.4297150552239e-06	-0.0109446909978188	0.00922934185401916	Sexual Trauma predicting Lifetime PTSD via fMRI_PC_8	97.50%	Indirect Effect of Male	NA
5687	-5.88357832095445e-07	-0.00785736365175925	0.00631294326564615	Sexual Trauma predicting Lifetime PTSD via fMRI_PC_8	97.50%	Indirect Effect of Female	NA
5688	0.28537006326913	0.102023727888205	0.471234220068677	Sexual Trauma predicting Lifetime PTSD via fMRI_PC_8	97.50%	Direct Effect of Male	*
5689	0.252019526188582	0.131183586340749	0.369863140445504	Sexual Trauma predicting Lifetime PTSD via fMRI_PC_8	97.50%	Direct Effect of Female	*
5690	1.984424257279e-06	-0.00646924074668713	0.00519542263828169	Sexual Trauma predicting Lifetime PTSD via fMRI_PC_8	97.50%	Total Indirect Effect	NA
5691	0.266279175164003	0.160240574892908	0.371940998718878	Sexual Trauma predicting Lifetime PTSD via fMRI_PC_8	97.50%	Total Direct Effect	*
5692	-6.01807288731935e-06	-0.0156803059215436	0.0157860189803849	Sexual Trauma predicting Lifetime PTSD via fMRI_PC_8	99.00%	Index of Moderated Mediation of Sex	NA
5693	5.4297150552239e-06	-0.0139248028284919	0.0114215638931925	Sexual Trauma predicting Lifetime PTSD via fMRI_PC_8	99.00%	Indirect Effect of Male	NA
5694	-5.88357832095445e-07	-0.0101492848540211	0.00829238147655922	Sexual Trauma predicting Lifetime PTSD via fMRI_PC_8	99.00%	Indirect Effect of Female	NA
5695	0.28537006326913	0.0728167931223365	0.501850614269371	Sexual Trauma predicting Lifetime PTSD via fMRI_PC_8	99.00%	Direct Effect of Male	*
5696	0.252019526188582	0.113600542233369	0.388579110492088	Sexual Trauma predicting Lifetime PTSD via fMRI_PC_8	99.00%	Direct Effect of Female	*
5697	1.984424257279e-06	-0.00863787296962823	0.00660108976907835	Sexual Trauma predicting Lifetime PTSD via fMRI_PC_8	99.00%	Total Indirect Effect	NA
5698	0.266279175164003	0.143500471796568	0.386179526717234	Sexual Trauma predicting Lifetime PTSD via fMRI_PC_8	99.00%	Total Direct Effect	*
5699	-6.01807288731935e-06	-0.0321623973829637	0.04113870763428	Sexual Trauma predicting Lifetime PTSD via fMRI_PC_8	99.99%	Index of Moderated Mediation of Sex	NA
5700	5.4297150552239e-06	-0.0298141439446856	0.0258418520495021	Sexual Trauma predicting Lifetime PTSD via fMRI_PC_8	99.99%	Indirect Effect of Male	NA
5701	-5.88357832095445e-07	-0.0212275346779921	0.0213220627317075	Sexual Trauma predicting Lifetime PTSD via fMRI_PC_8	99.99%	Indirect Effect of Female	NA
5702	0.28537006326913	-0.0265012392729695	0.589926460970321	Sexual Trauma predicting Lifetime PTSD via fMRI_PC_8	99.99%	Direct Effect of Male	NA
5703	0.252019526188582	0.0296719721770551	0.454558100522472	Sexual Trauma predicting Lifetime PTSD via fMRI_PC_8	99.99%	Direct Effect of Female	*
5704	1.984424257279e-06	-0.0176769284712379	0.0157433179765437	Sexual Trauma predicting Lifetime PTSD via fMRI_PC_8	99.99%	Total Indirect Effect	NA
5705	0.266279175164003	0.0657873433858372	0.435426007500711	Sexual Trauma predicting Lifetime PTSD via fMRI_PC_8	99.99%	Total Direct Effect	*
5706	-6.01807288731935e-06	-0.0489076163505934	0.0321273758519132	Sexual Trauma predicting Lifetime PTSD via fMRI_PC_8	99.9999%	Index of Moderated Mediation of Sex	NA
5707	5.4297150552239e-06	-0.0306288202707786	0.0427016272246283	Sexual Trauma predicting Lifetime PTSD via fMRI_PC_8	99.9999%	Indirect Effect of Male	NA
5708	-5.88357832095445e-07	-0.0368431291727874	0.0173612121763236	Sexual Trauma predicting Lifetime PTSD via fMRI_PC_8	99.9999%	Indirect Effect of Female	NA
5709	0.28537006326913	-0.0579895116972974	0.597808647670196	Sexual Trauma predicting Lifetime PTSD via fMRI_PC_8	99.9999%	Direct Effect of Male	NA
5710	0.252019526188582	0.0380667010730832	0.460407570160634	Sexual Trauma predicting Lifetime PTSD via fMRI_PC_8	99.9999%	Direct Effect of Female	*
5711	1.984424257279e-06	-0.0190658965982714	0.0166983680126509	Sexual Trauma predicting Lifetime PTSD via fMRI_PC_8	99.9999%	Total Indirect Effect	NA
5712	0.266279175164003	0.0743825640258466	0.456251858453229	Sexual Trauma predicting Lifetime PTSD via fMRI_PC_8	99.9999%	Total Direct Effect	*
5713	-0.00319213001991583	-0.0271809535726582	0.0140833438131736	Sexual Trauma predicting Lifetime PTSD via fMRI_PC_9	97.50%	Index of Moderated Mediation of Sex	NA
5714	0.00222765690206873	-0.010237147626003	0.0207861134749366	Sexual Trauma predicting Lifetime PTSD via fMRI_PC_9	97.50%	Indirect Effect of Male	NA
5715	-0.000964473117847102	-0.0107037096720277	0.00632347298721446	Sexual Trauma predicting Lifetime PTSD via fMRI_PC_9	97.50%	Indirect Effect of Female	NA
5716	0.285812332013694	0.100185332815882	0.470334409046302	Sexual Trauma predicting Lifetime PTSD via fMRI_PC_9	97.50%	Direct Effect of Male	*
5717	0.249750913617964	0.13177871306513	0.368782686970175	Sexual Trauma predicting Lifetime PTSD via fMRI_PC_9	97.50%	Direct Effect of Female	*
5718	0.000400192132302788	-0.00455665783851829	0.00784286943658435	Sexual Trauma predicting Lifetime PTSD via fMRI_PC_9	97.50%	Total Indirect Effect	NA
5719	0.265567697257735	0.160750078754824	0.36977179154134	Sexual Trauma predicting Lifetime PTSD via fMRI_PC_9	97.50%	Total Direct Effect	*
5720	-0.00319213001991583	-0.0333566618899866	0.0184295491087304	Sexual Trauma predicting Lifetime PTSD via fMRI_PC_9	99.00%	Index of Moderated Mediation of Sex	NA
5721	0.00222765690206873	-0.0134688489214841	0.0261170306755416	Sexual Trauma predicting Lifetime PTSD via fMRI_PC_9	99.00%	Indirect Effect of Male	NA
5722	-0.000964473117847102	-0.0130921363163751	0.00861693699023128	Sexual Trauma predicting Lifetime PTSD via fMRI_PC_9	99.00%	Indirect Effect of Female	NA
5723	0.285812332013694	0.0741421300818323	0.501030328846259	Sexual Trauma predicting Lifetime PTSD via fMRI_PC_9	99.00%	Direct Effect of Male	*
5724	0.249750913617964	0.111297522365591	0.384906056165357	Sexual Trauma predicting Lifetime PTSD via fMRI_PC_9	99.00%	Direct Effect of Female	*
5725	0.000400192132302788	-0.00624175747043701	0.0103341373794972	Sexual Trauma predicting Lifetime PTSD via fMRI_PC_9	99.00%	Total Indirect Effect	NA
5726	0.265567697257735	0.146128438657598	0.38726093341291	Sexual Trauma predicting Lifetime PTSD via fMRI_PC_9	99.00%	Total Direct Effect	*
5727	-0.00319213001991583	-0.0597408812833489	0.0431489137710247	Sexual Trauma predicting Lifetime PTSD via fMRI_PC_9	99.99%	Index of Moderated Mediation of Sex	NA
5728	0.00222765690206873	-0.0291879774513848	0.0452338826440894	Sexual Trauma predicting Lifetime PTSD via fMRI_PC_9	99.99%	Indirect Effect of Male	NA
5729	-0.000964473117847102	-0.0265300890440074	0.0175899264365919	Sexual Trauma predicting Lifetime PTSD via fMRI_PC_9	99.99%	Indirect Effect of Female	NA
5730	0.285812332013694	-0.043671590431117	0.609306786125702	Sexual Trauma predicting Lifetime PTSD via fMRI_PC_9	99.99%	Direct Effect of Male	NA
5731	0.249750913617964	0.0509036092119656	0.448497751732416	Sexual Trauma predicting Lifetime PTSD via fMRI_PC_9	99.99%	Direct Effect of Female	*
5732	0.000400192132302788	-0.0146505127176904	0.0192113691173973	Sexual Trauma predicting Lifetime PTSD via fMRI_PC_9	99.99%	Total Indirect Effect	NA
5733	0.265567697257735	0.0893847431776064	0.434979885592474	Sexual Trauma predicting Lifetime PTSD via fMRI_PC_9	99.99%	Total Direct Effect	*
5734	-0.00319213001991583	-0.0678711424547895	0.0425016711501992	Sexual Trauma predicting Lifetime PTSD via fMRI_PC_9	99.9999%	Index of Moderated Mediation of Sex	NA
5735	0.00222765690206873	-0.029724245123786	0.0503623520214996	Sexual Trauma predicting Lifetime PTSD via fMRI_PC_9	99.9999%	Indirect Effect of Male	NA
5736	-0.000964473117847102	-0.032462633022277	0.0225369306473784	Sexual Trauma predicting Lifetime PTSD via fMRI_PC_9	99.9999%	Indirect Effect of Female	NA
5737	0.285812332013694	-0.0340434924906255	0.617284501809928	Sexual Trauma predicting Lifetime PTSD via fMRI_PC_9	99.9999%	Direct Effect of Male	NA
5738	0.249750913617964	0.00531302665810073	0.486692913387206	Sexual Trauma predicting Lifetime PTSD via fMRI_PC_9	99.9999%	Direct Effect of Female	*
5739	0.000400192132302788	-0.0196278409059698	0.0243868533816547	Sexual Trauma predicting Lifetime PTSD via fMRI_PC_9	99.9999%	Total Indirect Effect	NA
5740	0.265567697257735	0.0900255321225562	0.435916351519583	Sexual Trauma predicting Lifetime PTSD via fMRI_PC_9	99.9999%	Total Direct Effect	*
5741	-0.00722334011641265	-0.0316699781197885	0.00812290153033882	Sexual Trauma predicting Lifetime PTSD via fMRI_PC_10	97.50%	Index of Moderated Mediation of Sex	NA
5742	0.00709538558243177	-0.00634531230843174	0.0292495153765018	Sexual Trauma predicting Lifetime PTSD via fMRI_PC_10	97.50%	Indirect Effect of Male	NA
5743	-0.000127954533980885	-0.00916327351159886	0.00940476419269673	Sexual Trauma predicting Lifetime PTSD via fMRI_PC_10	97.50%	Indirect Effect of Female	NA
5744	0.283074117680682	0.1009936332666	0.467878092485235	Sexual Trauma predicting Lifetime PTSD via fMRI_PC_10	97.50%	Direct Effect of Male	*
5745	0.246691160369397	0.133600427022978	0.361529860273591	Sexual Trauma predicting Lifetime PTSD via fMRI_PC_10	97.50%	Direct Effect of Female	*
5746	0.00296009049719924	-0.00362276224836885	0.014465859039849	Sexual Trauma predicting Lifetime PTSD via fMRI_PC_10	97.50%	Total Indirect Effect	NA
5747	0.265205303248744	0.164070903344	0.366768540908211	Sexual Trauma predicting Lifetime PTSD via fMRI_PC_10	97.50%	Total Direct Effect	*
5748	-0.00722334011641265	-0.0383844788715711	0.0114311541366307	Sexual Trauma predicting Lifetime PTSD via fMRI_PC_10	99.00%	Index of Moderated Mediation of Sex	NA
5749	0.00709538558243177	-0.00935518433893858	0.0351399370234032	Sexual Trauma predicting Lifetime PTSD via fMRI_PC_10	99.00%	Indirect Effect of Male	NA
5750	-0.000127954533980885	-0.0120319478316443	0.0120762567828922	Sexual Trauma predicting Lifetime PTSD via fMRI_PC_10	99.00%	Indirect Effect of Female	NA
5751	0.283074117680682	0.0746973171277301	0.491999883334231	Sexual Trauma predicting Lifetime PTSD via fMRI_PC_10	99.00%	Direct Effect of Male	*
5752	0.246691160369397	0.11228210436107	0.379350646091429	Sexual Trauma predicting Lifetime PTSD via fMRI_PC_10	99.00%	Direct Effect of Female	*
5753	0.00296009049719924	-0.00541631712144432	0.0174215495613657	Sexual Trauma predicting Lifetime PTSD via fMRI_PC_10	99.00%	Total Indirect Effect	NA
5754	0.265205303248744	0.14731919259803	0.383244279430019	Sexual Trauma predicting Lifetime PTSD via fMRI_PC_10	99.00%	Total Direct Effect	*
5755	-0.00722334011641265	-0.0644363746950925	0.0204491952491093	Sexual Trauma predicting Lifetime PTSD via fMRI_PC_10	99.99%	Index of Moderated Mediation of Sex	NA
5756	0.00709538558243177	-0.0185969559102039	0.0588151697468613	Sexual Trauma predicting Lifetime PTSD via fMRI_PC_10	99.99%	Indirect Effect of Male	NA
5757	-0.000127954533980885	-0.019530182897138	0.0221464600594622	Sexual Trauma predicting Lifetime PTSD via fMRI_PC_10	99.99%	Indirect Effect of Female	NA
5758	0.283074117680682	-0.0287195315083067	0.614520911367778	Sexual Trauma predicting Lifetime PTSD via fMRI_PC_10	99.99%	Direct Effect of Male	NA
5759	0.246691160369397	0.0643131281589747	0.452802920307851	Sexual Trauma predicting Lifetime PTSD via fMRI_PC_10	99.99%	Direct Effect of Female	*
5760	0.00296009049719924	-0.0117308830645176	0.0303550211222432	Sexual Trauma predicting Lifetime PTSD via fMRI_PC_10	99.99%	Total Indirect Effect	NA
5761	0.265205303248744	0.0945829654154894	0.439571871220202	Sexual Trauma predicting Lifetime PTSD via fMRI_PC_10	99.99%	Total Direct Effect	*
5762	-0.00722334011641265	-0.0654817281537954	0.0332832086156946	Sexual Trauma predicting Lifetime PTSD via fMRI_PC_10	99.9999%	Index of Moderated Mediation of Sex	NA
5763	0.00709538558243177	-0.0269347135834113	0.0564007730062773	Sexual Trauma predicting Lifetime PTSD via fMRI_PC_10	99.9999%	Indirect Effect of Male	NA
5764	-0.000127954533980885	-0.0225453107031752	0.0277433909733666	Sexual Trauma predicting Lifetime PTSD via fMRI_PC_10	99.9999%	Indirect Effect of Female	NA
5765	0.283074117680682	-0.0474110665294216	0.630589759925744	Sexual Trauma predicting Lifetime PTSD via fMRI_PC_10	99.9999%	Direct Effect of Male	NA
5766	0.246691160369397	0.0472656706065908	0.474256541147032	Sexual Trauma predicting Lifetime PTSD via fMRI_PC_10	99.9999%	Direct Effect of Female	*
5767	0.00296009049719924	-0.0116918031636752	0.0301728492546758	Sexual Trauma predicting Lifetime PTSD via fMRI_PC_10	99.9999%	Total Indirect Effect	NA
5768	0.265205303248744	0.0943277298607473	0.455537363947202	Sexual Trauma predicting Lifetime PTSD via fMRI_PC_10	99.9999%	Total Direct Effect	*
5769	0.000827192019504252	-0.0202588494029361	0.0243502808180455	Sexual Trauma predicting Lifetime PTSD via fMRI_PC_11	97.50%	Index of Moderated Mediation of Sex	NA
5770	0.00582762855638184	-0.0110371193671066	0.0281607897964136	Sexual Trauma predicting Lifetime PTSD via fMRI_PC_11	97.50%	Indirect Effect of Male	NA
5771	0.00665482057588609	-0.00277393724423989	0.0227997645378609	Sexual Trauma predicting Lifetime PTSD via fMRI_PC_11	97.50%	Indirect Effect of Female	NA
5772	0.275133442914866	0.0983005411765856	0.455082206235035	Sexual Trauma predicting Lifetime PTSD via fMRI_PC_11	97.50%	Direct Effect of Male	*
5773	0.24452413991981	0.132743221947341	0.358376305519179	Sexual Trauma predicting Lifetime PTSD via fMRI_PC_11	97.50%	Direct Effect of Female	*
5774	0.00630118829988985	-0.00230530726385262	0.0207802345492443	Sexual Trauma predicting Lifetime PTSD via fMRI_PC_11	97.50%	Total Indirect Effect	NA
5775	0.263911089723162	0.161996169067293	0.366147803477318	Sexual Trauma predicting Lifetime PTSD via fMRI_PC_11	97.50%	Total Direct Effect	*
5776	0.000827192019504252	-0.0247254004525401	0.0292735662086594	Sexual Trauma predicting Lifetime PTSD via fMRI_PC_11	99.00%	Index of Moderated Mediation of Sex	NA
5777	0.00582762855638184	-0.0144490477571164	0.0323541829495409	Sexual Trauma predicting Lifetime PTSD via fMRI_PC_11	99.00%	Indirect Effect of Male	NA
5778	0.00665482057588609	-0.0042111511497165	0.0255928420852804	Sexual Trauma predicting Lifetime PTSD via fMRI_PC_11	99.00%	Indirect Effect of Female	NA
5779	0.275133442914866	0.0728487040049537	0.481360434041431	Sexual Trauma predicting Lifetime PTSD via fMRI_PC_11	99.00%	Direct Effect of Male	*
5780	0.24452413991981	0.112981329386824	0.376722900125614	Sexual Trauma predicting Lifetime PTSD via fMRI_PC_11	99.00%	Direct Effect of Female	*
5781	0.00630118829988985	-0.00378088050703252	0.0236814450717302	Sexual Trauma predicting Lifetime PTSD via fMRI_PC_11	99.00%	Total Indirect Effect	NA
5782	0.263911089723162	0.147666546877377	0.381563225160075	Sexual Trauma predicting Lifetime PTSD via fMRI_PC_11	99.00%	Total Direct Effect	*
5783	0.000827192019504252	-0.0409021319914032	0.053836963786011	Sexual Trauma predicting Lifetime PTSD via fMRI_PC_11	99.99%	Index of Moderated Mediation of Sex	NA
5784	0.00582762855638184	-0.0327878929684634	0.0494046705005963	Sexual Trauma predicting Lifetime PTSD via fMRI_PC_11	99.99%	Indirect Effect of Male	NA
5785	0.00665482057588609	-0.0129184308127622	0.037110402916414	Sexual Trauma predicting Lifetime PTSD via fMRI_PC_11	99.99%	Indirect Effect of Female	NA
5786	0.275133442914866	-0.016451637337749	0.571355666072749	Sexual Trauma predicting Lifetime PTSD via fMRI_PC_11	99.99%	Direct Effect of Male	NA
5787	0.24452413991981	0.0427226169113633	0.434858237039519	Sexual Trauma predicting Lifetime PTSD via fMRI_PC_11	99.99%	Direct Effect of Female	*
5788	0.00630118829988985	-0.0111847447802527	0.0353145947882629	Sexual Trauma predicting Lifetime PTSD via fMRI_PC_11	99.99%	Total Indirect Effect	NA
5789	0.263911089723162	0.0952802694314156	0.426608982104038	Sexual Trauma predicting Lifetime PTSD via fMRI_PC_11	99.99%	Total Direct Effect	*
5790	0.000827192019504252	-0.0527086885263303	0.0532134062707735	Sexual Trauma predicting Lifetime PTSD via fMRI_PC_11	99.9999%	Index of Moderated Mediation of Sex	NA
5791	0.00582762855638184	-0.0358245079106803	0.0529327479382664	Sexual Trauma predicting Lifetime PTSD via fMRI_PC_11	99.9999%	Indirect Effect of Male	NA
5792	0.00665482057588609	-0.0132289374962872	0.039314142973388	Sexual Trauma predicting Lifetime PTSD via fMRI_PC_11	99.9999%	Indirect Effect of Female	NA
5793	0.275133442914866	-0.0308840452953132	0.589369358203416	Sexual Trauma predicting Lifetime PTSD via fMRI_PC_11	99.9999%	Direct Effect of Male	NA
5794	0.24452413991981	-0.0360646682787297	0.419657600477678	Sexual Trauma predicting Lifetime PTSD via fMRI_PC_11	99.9999%	Direct Effect of Female	NA
5795	0.00630118829988985	-0.0127609789498464	0.0393229306066627	Sexual Trauma predicting Lifetime PTSD via fMRI_PC_11	99.9999%	Total Indirect Effect	NA
5796	0.263911089723162	0.0639719575405902	0.451021119698633	Sexual Trauma predicting Lifetime PTSD via fMRI_PC_11	99.9999%	Total Direct Effect	*
5797	-0.000918366779714839	-0.0219302918034135	0.01729116067096	Sexual Trauma predicting Lifetime PTSD via fMRI_PC_12	97.50%	Index of Moderated Mediation of Sex	NA
5798	0.00303389123280818	-0.0122339354328951	0.0228141241948148	Sexual Trauma predicting Lifetime PTSD via fMRI_PC_12	97.50%	Indirect Effect of Male	NA
5799	0.00211552445309334	-0.00674222829785614	0.0120239593583945	Sexual Trauma predicting Lifetime PTSD via fMRI_PC_12	97.50%	Indirect Effect of Female	NA
5800	0.287288932687648	0.106057657619735	0.467671148332584	Sexual Trauma predicting Lifetime PTSD via fMRI_PC_12	97.50%	Direct Effect of Male	*
5801	0.24477161315128	0.132356940381338	0.358006600461531	Sexual Trauma predicting Lifetime PTSD via fMRI_PC_12	97.50%	Direct Effect of Female	*
5802	0.00250813478642868	-0.00581991793322315	0.0128879582791244	Sexual Trauma predicting Lifetime PTSD via fMRI_PC_12	97.50%	Total Indirect Effect	NA
5803	0.26545629718188	0.164418873612702	0.365880007688939	Sexual Trauma predicting Lifetime PTSD via fMRI_PC_12	97.50%	Total Direct Effect	*
5804	-0.000918366779714839	-0.0270235538152794	0.0220722743776757	Sexual Trauma predicting Lifetime PTSD via fMRI_PC_12	99.00%	Index of Moderated Mediation of Sex	NA
5805	0.00303389123280818	-0.0159786273381497	0.0272524609334328	Sexual Trauma predicting Lifetime PTSD via fMRI_PC_12	99.00%	Indirect Effect of Male	NA
5806	0.00211552445309334	-0.00885942691068961	0.0149683901257018	Sexual Trauma predicting Lifetime PTSD via fMRI_PC_12	99.00%	Indirect Effect of Female	NA
5807	0.287288932687648	0.0724146532865544	0.490389230790877	Sexual Trauma predicting Lifetime PTSD via fMRI_PC_12	99.00%	Direct Effect of Male	*
5808	0.24477161315128	0.112840825823926	0.378188456015977	Sexual Trauma predicting Lifetime PTSD via fMRI_PC_12	99.00%	Direct Effect of Female	*
5809	0.00250813478642868	-0.00754625366651243	0.0156032300085483	Sexual Trauma predicting Lifetime PTSD via fMRI_PC_12	99.00%	Total Indirect Effect	NA
5810	0.26545629718188	0.147818209789285	0.379862217283517	Sexual Trauma predicting Lifetime PTSD via fMRI_PC_12	99.00%	Total Direct Effect	*
5811	-0.000918366779714839	-0.052088838372701	0.0399877329431718	Sexual Trauma predicting Lifetime PTSD via fMRI_PC_12	99.99%	Index of Moderated Mediation of Sex	NA
5812	0.00303389123280818	-0.0318275328672229	0.0463726797797337	Sexual Trauma predicting Lifetime PTSD via fMRI_PC_12	99.99%	Indirect Effect of Male	NA
5813	0.00211552445309334	-0.0168905962885903	0.0288392728417147	Sexual Trauma predicting Lifetime PTSD via fMRI_PC_12	99.99%	Indirect Effect of Female	NA
5814	0.287288932687648	-0.00713363073519	0.591305544449768	Sexual Trauma predicting Lifetime PTSD via fMRI_PC_12	99.99%	Direct Effect of Male	NA
5815	0.24477161315128	0.057595889108762	0.443503675044474	Sexual Trauma predicting Lifetime PTSD via fMRI_PC_12	99.99%	Direct Effect of Female	*
5816	0.00250813478642868	-0.0172132978390981	0.0251994942539826	Sexual Trauma predicting Lifetime PTSD via fMRI_PC_12	99.99%	Total Indirect Effect	NA
5817	0.26545629718188	0.103010500778883	0.442090925062382	Sexual Trauma predicting Lifetime PTSD via fMRI_PC_12	99.99%	Total Direct Effect	*
5818	-0.000918366779714839	-0.0486274016952406	0.0552069730345603	Sexual Trauma predicting Lifetime PTSD via fMRI_PC_12	99.9999%	Index of Moderated Mediation of Sex	NA
5819	0.00303389123280818	-0.0486996320517512	0.0468047943328884	Sexual Trauma predicting Lifetime PTSD via fMRI_PC_12	99.9999%	Indirect Effect of Male	NA
5820	0.00211552445309334	-0.0172531176710867	0.0243414637908496	Sexual Trauma predicting Lifetime PTSD via fMRI_PC_12	99.9999%	Indirect Effect of Female	NA
5821	0.287288932687648	-0.0444760394034793	0.590766458443306	Sexual Trauma predicting Lifetime PTSD via fMRI_PC_12	99.9999%	Direct Effect of Male	NA
5822	0.24477161315128	0.028276172568172	0.469266385061577	Sexual Trauma predicting Lifetime PTSD via fMRI_PC_12	99.9999%	Direct Effect of Female	*
5823	0.00250813478642868	-0.0171332177320995	0.0262316599387761	Sexual Trauma predicting Lifetime PTSD via fMRI_PC_12	99.9999%	Total Indirect Effect	NA
5824	0.26545629718188	0.0984490319812317	0.441793551661028	Sexual Trauma predicting Lifetime PTSD via fMRI_PC_12	99.9999%	Total Direct Effect	*
5825	0.00361818228732149	-0.0139186641684193	0.0286883274090808	Sexual Trauma predicting Lifetime PTSD via fMRI_PC_13	97.50%	Index of Moderated Mediation of Sex	NA
5826	-0.00396181923215031	-0.0282782479105651	0.013851447841499	Sexual Trauma predicting Lifetime PTSD via fMRI_PC_13	97.50%	Indirect Effect of Male	NA
5827	-0.000343636944828819	-0.00844984982597726	0.00668076718422119	Sexual Trauma predicting Lifetime PTSD via fMRI_PC_13	97.50%	Indirect Effect of Female	NA
5828	0.29219165828635	0.106088926172703	0.475746821518795	Sexual Trauma predicting Lifetime PTSD via fMRI_PC_13	97.50%	Direct Effect of Male	*
5829	0.247564210520942	0.128323949598976	0.366514467343429	Sexual Trauma predicting Lifetime PTSD via fMRI_PC_13	97.50%	Direct Effect of Female	*
5830	-0.00189044349888819	-0.013957432866695	0.00686915511710677	Sexual Trauma predicting Lifetime PTSD via fMRI_PC_13	97.50%	Total Indirect Effect	NA
5831	0.264752415694998	0.158726167844986	0.366245310876838	Sexual Trauma predicting Lifetime PTSD via fMRI_PC_13	97.50%	Total Direct Effect	*
5832	0.00361818228732149	-0.019072856515567	0.0346832191210905	Sexual Trauma predicting Lifetime PTSD via fMRI_PC_13	99.00%	Index of Moderated Mediation of Sex	NA
5833	-0.00396181923215031	-0.0335042391203087	0.0191300433068367	Sexual Trauma predicting Lifetime PTSD via fMRI_PC_13	99.00%	Indirect Effect of Male	NA
5834	-0.000343636944828819	-0.0113019819882041	0.00911836353011729	Sexual Trauma predicting Lifetime PTSD via fMRI_PC_13	99.00%	Indirect Effect of Female	NA
5835	0.29219165828635	0.0824604460525365	0.50840849242651	Sexual Trauma predicting Lifetime PTSD via fMRI_PC_13	99.00%	Direct Effect of Male	*
5836	0.247564210520942	0.112297834825643	0.382594745457282	Sexual Trauma predicting Lifetime PTSD via fMRI_PC_13	99.00%	Direct Effect of Female	*
5837	-0.00189044349888819	-0.0168198569511058	0.00988991459634825	Sexual Trauma predicting Lifetime PTSD via fMRI_PC_13	99.00%	Total Indirect Effect	NA
5838	0.264752415694998	0.145279269958197	0.385902419152322	Sexual Trauma predicting Lifetime PTSD via fMRI_PC_13	99.00%	Total Direct Effect	*
5839	0.00361818228732149	-0.0377432655170652	0.057385289167985	Sexual Trauma predicting Lifetime PTSD via fMRI_PC_13	99.99%	Index of Moderated Mediation of Sex	NA
5840	-0.00396181923215031	-0.0556378972253665	0.0383755474197959	Sexual Trauma predicting Lifetime PTSD via fMRI_PC_13	99.99%	Indirect Effect of Male	NA
5841	-0.000343636944828819	-0.0207977295479763	0.0164698045108606	Sexual Trauma predicting Lifetime PTSD via fMRI_PC_13	99.99%	Indirect Effect of Female	NA
5842	0.29219165828635	0.000503901927002046	0.600249075207807	Sexual Trauma predicting Lifetime PTSD via fMRI_PC_13	99.99%	Direct Effect of Male	*
5843	0.247564210520942	0.056589956147119	0.433362508657739	Sexual Trauma predicting Lifetime PTSD via fMRI_PC_13	99.99%	Direct Effect of Female	*
5844	-0.00189044349888819	-0.0284020821788959	0.0180588642508097	Sexual Trauma predicting Lifetime PTSD via fMRI_PC_13	99.99%	Total Indirect Effect	NA
5845	0.264752415694998	0.0963148235046917	0.422690543612301	Sexual Trauma predicting Lifetime PTSD via fMRI_PC_13	99.99%	Total Direct Effect	*
5846	0.00361818228732149	-0.0437987680481697	0.078392217798231	Sexual Trauma predicting Lifetime PTSD via fMRI_PC_13	99.9999%	Index of Moderated Mediation of Sex	NA
5847	-0.00396181923215031	-0.0721975152224199	0.0456832646703086	Sexual Trauma predicting Lifetime PTSD via fMRI_PC_13	99.9999%	Indirect Effect of Male	NA
5848	-0.000343636944828819	-0.0249966388007429	0.0199962662811677	Sexual Trauma predicting Lifetime PTSD via fMRI_PC_13	99.9999%	Indirect Effect of Female	NA
5849	0.29219165828635	-0.0567325736528528	0.610147766840653	Sexual Trauma predicting Lifetime PTSD via fMRI_PC_13	99.9999%	Direct Effect of Male	NA
5850	0.247564210520942	0.0475355217177636	0.443512699978452	Sexual Trauma predicting Lifetime PTSD via fMRI_PC_13	99.9999%	Direct Effect of Female	*
5851	-0.00189044349888819	-0.0277083532902614	0.0277083817464449	Sexual Trauma predicting Lifetime PTSD via fMRI_PC_13	99.9999%	Total Indirect Effect	NA
5852	0.264752415694998	0.097415402117644	0.472861293610152	Sexual Trauma predicting Lifetime PTSD via fMRI_PC_13	99.9999%	Total Direct Effect	*
5853	0.00695271520873718	-0.00658942872136063	0.0294927741062059	Sexual Trauma predicting Lifetime PTSD via fMRI_PC_14	97.50%	Index of Moderated Mediation of Sex	NA
5854	-0.00515269911064374	-0.0222608282508788	0.00538823971878912	Sexual Trauma predicting Lifetime PTSD via fMRI_PC_14	97.50%	Indirect Effect of Male	NA
5855	0.00180001609809343	-0.00492894411606492	0.0126899502533368	Sexual Trauma predicting Lifetime PTSD via fMRI_PC_14	97.50%	Indirect Effect of Female	NA
5856	0.287415663084521	0.106537872351931	0.46322468337672	Sexual Trauma predicting Lifetime PTSD via fMRI_PC_14	97.50%	Direct Effect of Male	*
5857	0.242500298519714	0.12715268054929	0.354760654878366	Sexual Trauma predicting Lifetime PTSD via fMRI_PC_14	97.50%	Direct Effect of Female	*
5858	-0.00117233426995406	-0.00901522647239696	0.00516519415952522	Sexual Trauma predicting Lifetime PTSD via fMRI_PC_14	97.50%	Total Indirect Effect	NA
5859	0.260529700030254	0.158899587052019	0.360282878685739	Sexual Trauma predicting Lifetime PTSD via fMRI_PC_14	97.50%	Total Direct Effect	*
5860	0.00695271520873718	-0.00934004556184151	0.0355354002644156	Sexual Trauma predicting Lifetime PTSD via fMRI_PC_14	99.00%	Index of Moderated Mediation of Sex	NA
5861	-0.00515269911064374	-0.0269779701002072	0.0080952381842128	Sexual Trauma predicting Lifetime PTSD via fMRI_PC_14	99.00%	Indirect Effect of Male	NA
5862	0.00180001609809343	-0.00642630273073168	0.0156355660073017	Sexual Trauma predicting Lifetime PTSD via fMRI_PC_14	99.00%	Indirect Effect of Female	NA
5863	0.287415663084521	0.0800650183693242	0.486188637105474	Sexual Trauma predicting Lifetime PTSD via fMRI_PC_14	99.00%	Direct Effect of Male	*
5864	0.242500298519714	0.113773337919117	0.374253622226688	Sexual Trauma predicting Lifetime PTSD via fMRI_PC_14	99.00%	Direct Effect of Female	*
5865	-0.00117233426995406	-0.010639960621817	0.00655195213464377	Sexual Trauma predicting Lifetime PTSD via fMRI_PC_14	99.00%	Total Indirect Effect	NA
5866	0.260529700030254	0.145966428231204	0.373216189665092	Sexual Trauma predicting Lifetime PTSD via fMRI_PC_14	99.00%	Total Direct Effect	*
5867	0.00695271520873718	-0.0262063944827971	0.055059242949109	Sexual Trauma predicting Lifetime PTSD via fMRI_PC_14	99.99%	Index of Moderated Mediation of Sex	NA
5868	-0.00515269911064374	-0.0465036947906244	0.0199475219856283	Sexual Trauma predicting Lifetime PTSD via fMRI_PC_14	99.99%	Indirect Effect of Male	NA
5869	0.00180001609809343	-0.0138989789290579	0.0277680608335423	Sexual Trauma predicting Lifetime PTSD via fMRI_PC_14	99.99%	Indirect Effect of Female	NA
5870	0.287415663084521	-0.0111988056312529	0.580790474865995	Sexual Trauma predicting Lifetime PTSD via fMRI_PC_14	99.99%	Direct Effect of Male	NA
5871	0.242500298519714	0.0626340855271345	0.428940007675345	Sexual Trauma predicting Lifetime PTSD via fMRI_PC_14	99.99%	Direct Effect of Female	*
5872	-0.00117233426995406	-0.0187185143601039	0.0136472335963744	Sexual Trauma predicting Lifetime PTSD via fMRI_PC_14	99.99%	Total Indirect Effect	NA
5873	0.260529700030254	0.0982922269309433	0.424542908020183	Sexual Trauma predicting Lifetime PTSD via fMRI_PC_14	99.99%	Total Direct Effect	*
5874	0.00695271520873718	-0.0321161577817596	0.057161875674501	Sexual Trauma predicting Lifetime PTSD via fMRI_PC_14	99.9999%	Index of Moderated Mediation of Sex	NA
5875	-0.00515269911064374	-0.0450452977441076	0.0283037712932266	Sexual Trauma predicting Lifetime PTSD via fMRI_PC_14	99.9999%	Indirect Effect of Male	NA
5876	0.00180001609809343	-0.0162375017367872	0.0256456680262872	Sexual Trauma predicting Lifetime PTSD via fMRI_PC_14	99.9999%	Indirect Effect of Female	NA
5877	0.287415663084521	-0.0315738409394108	0.576732635191082	Sexual Trauma predicting Lifetime PTSD via fMRI_PC_14	99.9999%	Direct Effect of Male	NA
5878	0.242500298519714	0.0294853825295655	0.427408887246559	Sexual Trauma predicting Lifetime PTSD via fMRI_PC_14	99.9999%	Direct Effect of Female	*
5879	-0.00117233426995406	-0.0262594077588433	0.0131478728532594	Sexual Trauma predicting Lifetime PTSD via fMRI_PC_14	99.9999%	Total Indirect Effect	NA
5880	0.260529700030254	0.0769630461716836	0.437616847231682	Sexual Trauma predicting Lifetime PTSD via fMRI_PC_14	99.9999%	Total Direct Effect	*
5881	0.00242020469135798	-0.0127187197522491	0.0216866764671932	Sexual Trauma predicting Lifetime PTSD via fMRI_PC_15	97.50%	Index of Moderated Mediation of Sex	NA
5882	-0.00319242832107092	-0.0244183779244685	0.0139554588897279	Sexual Trauma predicting Lifetime PTSD via fMRI_PC_15	97.50%	Indirect Effect of Male	NA
5883	-0.000772223629712941	-0.0105880123088769	0.00605006754530559	Sexual Trauma predicting Lifetime PTSD via fMRI_PC_15	97.50%	Indirect Effect of Female	NA
5884	0.296957644122102	0.107263986858096	0.486766434850156	Sexual Trauma predicting Lifetime PTSD via fMRI_PC_15	97.50%	Direct Effect of Male	*
5885	0.252934358256265	0.130998701446272	0.372081740401278	Sexual Trauma predicting Lifetime PTSD via fMRI_PC_15	97.50%	Direct Effect of Female	*
5886	-0.00180688362787713	-0.0143797011362693	0.0080375289442836	Sexual Trauma predicting Lifetime PTSD via fMRI_PC_15	97.50%	Total Indirect Effect	NA
5887	0.269947838474377	0.161908244361302	0.377031853326273	Sexual Trauma predicting Lifetime PTSD via fMRI_PC_15	97.50%	Total Direct Effect	*
5888	0.00242020469135798	-0.0182876036804393	0.027179992010653	Sexual Trauma predicting Lifetime PTSD via fMRI_PC_15	99.00%	Index of Moderated Mediation of Sex	NA
5889	-0.00319242832107092	-0.0285299190712095	0.0188035685421935	Sexual Trauma predicting Lifetime PTSD via fMRI_PC_15	99.00%	Indirect Effect of Male	NA
5890	-0.000772223629712941	-0.0127946973579784	0.00796782498722233	Sexual Trauma predicting Lifetime PTSD via fMRI_PC_15	99.00%	Indirect Effect of Female	NA
5891	0.296957644122102	0.0769924059511552	0.513392487473093	Sexual Trauma predicting Lifetime PTSD via fMRI_PC_15	99.00%	Direct Effect of Male	*
5892	0.252934358256265	0.113564367482108	0.389836135374624	Sexual Trauma predicting Lifetime PTSD via fMRI_PC_15	99.00%	Direct Effect of Female	*
5893	-0.00180688362787713	-0.0171092159522679	0.0106233687221976	Sexual Trauma predicting Lifetime PTSD via fMRI_PC_15	99.00%	Total Indirect Effect	NA
5894	0.269947838474377	0.143191191868665	0.393244223499777	Sexual Trauma predicting Lifetime PTSD via fMRI_PC_15	99.00%	Total Direct Effect	*
5895	0.00242020469135798	-0.0349531119116721	0.0482858112849184	Sexual Trauma predicting Lifetime PTSD via fMRI_PC_15	99.99%	Index of Moderated Mediation of Sex	NA
5896	-0.00319242832107092	-0.0504112120142004	0.0314634292962226	Sexual Trauma predicting Lifetime PTSD via fMRI_PC_15	99.99%	Indirect Effect of Male	NA
5897	-0.000772223629712941	-0.0254885106184218	0.0162582647593838	Sexual Trauma predicting Lifetime PTSD via fMRI_PC_15	99.99%	Indirect Effect of Female	NA
5898	0.296957644122102	-0.0116807861650579	0.61932057817365	Sexual Trauma predicting Lifetime PTSD via fMRI_PC_15	99.99%	Direct Effect of Male	NA
5899	0.252934358256265	0.052799814775863	0.458723594318174	Sexual Trauma predicting Lifetime PTSD via fMRI_PC_15	99.99%	Direct Effect of Female	*
5900	-0.00180688362787713	-0.029746837801695	0.0176915926023455	Sexual Trauma predicting Lifetime PTSD via fMRI_PC_15	99.99%	Total Indirect Effect	NA
5901	0.269947838474377	0.0752089589647261	0.452226832690006	Sexual Trauma predicting Lifetime PTSD via fMRI_PC_15	99.99%	Total Direct Effect	*
5902	0.00242020469135798	-0.0344478614744516	0.0556708540628148	Sexual Trauma predicting Lifetime PTSD via fMRI_PC_15	99.9999%	Index of Moderated Mediation of Sex	NA
5903	-0.00319242832107092	-0.0578291433446389	0.0313639982348352	Sexual Trauma predicting Lifetime PTSD via fMRI_PC_15	99.9999%	Indirect Effect of Male	NA
5904	-0.000772223629712941	-0.0248217388827602	0.0152446554141526	Sexual Trauma predicting Lifetime PTSD via fMRI_PC_15	99.9999%	Indirect Effect of Female	NA
5905	0.296957644122102	-0.0138342595508872	0.666184726634652	Sexual Trauma predicting Lifetime PTSD via fMRI_PC_15	99.9999%	Direct Effect of Male	NA
5906	0.252934358256265	0.00356099462258728	0.462414045480704	Sexual Trauma predicting Lifetime PTSD via fMRI_PC_15	99.9999%	Direct Effect of Female	*
5907	-0.00180688362787713	-0.0313734157347435	0.0193689616245307	Sexual Trauma predicting Lifetime PTSD via fMRI_PC_15	99.9999%	Total Indirect Effect	NA
5908	0.269947838474377	0.0903956859029986	0.45010043903537	Sexual Trauma predicting Lifetime PTSD via fMRI_PC_15	99.9999%	Total Direct Effect	*
5909	0.00195249165563346	-0.0136853606156362	0.019785058715172	Sexual Trauma predicting Lifetime PTSD via fMRI_PC_16	97.50%	Index of Moderated Mediation of Sex	NA
5910	-0.00148848124991965	-0.0169552245861308	0.0104591937202432	Sexual Trauma predicting Lifetime PTSD via fMRI_PC_16	97.50%	Indirect Effect of Male	NA
5911	0.00046401040571381	-0.00966412575650076	0.0095868669849253	Sexual Trauma predicting Lifetime PTSD via fMRI_PC_16	97.50%	Indirect Effect of Female	NA
5912	0.285728264476665	0.106075494855774	0.466796988415417	Sexual Trauma predicting Lifetime PTSD via fMRI_PC_16	97.50%	Direct Effect of Male	*
5913	0.249619812211263	0.136295351322109	0.363488172168262	Sexual Trauma predicting Lifetime PTSD via fMRI_PC_16	97.50%	Direct Effect of Female	*
5914	-0.000370697922902724	-0.00956864707245184	0.00674678249742659	Sexual Trauma predicting Lifetime PTSD via fMRI_PC_16	97.50%	Total Indirect Effect	NA
5915	0.264685813212231	0.162929015386204	0.363688706901316	Sexual Trauma predicting Lifetime PTSD via fMRI_PC_16	97.50%	Total Direct Effect	*
5916	0.00195249165563346	-0.0179055085319698	0.024363575980743	Sexual Trauma predicting Lifetime PTSD via fMRI_PC_16	99.00%	Index of Moderated Mediation of Sex	NA
5917	-0.00148848124991965	-0.0207392016108473	0.0137044628914503	Sexual Trauma predicting Lifetime PTSD via fMRI_PC_16	99.00%	Indirect Effect of Male	NA
5918	0.00046401040571381	-0.0114627766041979	0.0121486266104818	Sexual Trauma predicting Lifetime PTSD via fMRI_PC_16	99.00%	Indirect Effect of Female	NA
5919	0.285728264476665	0.080979973531326	0.493929694498772	Sexual Trauma predicting Lifetime PTSD via fMRI_PC_16	99.00%	Direct Effect of Male	*
5920	0.249619812211263	0.120497645578957	0.380640599428496	Sexual Trauma predicting Lifetime PTSD via fMRI_PC_16	99.00%	Direct Effect of Female	*
5921	-0.000370697922902724	-0.0115914443202695	0.00867545080180554	Sexual Trauma predicting Lifetime PTSD via fMRI_PC_16	99.00%	Total Indirect Effect	NA
5922	0.264685813212231	0.14850903800638	0.382125927772205	Sexual Trauma predicting Lifetime PTSD via fMRI_PC_16	99.00%	Total Direct Effect	*
5923	0.00195249165563346	-0.0318052141749753	0.0470750751975947	Sexual Trauma predicting Lifetime PTSD via fMRI_PC_16	99.99%	Index of Moderated Mediation of Sex	NA
5924	-0.00148848124991965	-0.0425142398167606	0.0253183735772604	Sexual Trauma predicting Lifetime PTSD via fMRI_PC_16	99.99%	Indirect Effect of Male	NA
5925	0.00046401040571381	-0.0231064904405579	0.0219859333783413	Sexual Trauma predicting Lifetime PTSD via fMRI_PC_16	99.99%	Indirect Effect of Female	NA
5926	0.285728264476665	-0.0078293108458728	0.590791072541172	Sexual Trauma predicting Lifetime PTSD via fMRI_PC_16	99.99%	Direct Effect of Male	NA
5927	0.249619812211263	0.0705712155497714	0.455997232995798	Sexual Trauma predicting Lifetime PTSD via fMRI_PC_16	99.99%	Direct Effect of Female	*
5928	-0.000370697922902724	-0.0243508650422694	0.0183060173399358	Sexual Trauma predicting Lifetime PTSD via fMRI_PC_16	99.99%	Total Indirect Effect	NA
5929	0.264685813212231	0.0984574475870001	0.453932178557365	Sexual Trauma predicting Lifetime PTSD via fMRI_PC_16	99.99%	Total Direct Effect	*
5930	0.00195249165563346	-0.0395448480308694	0.0474452944337373	Sexual Trauma predicting Lifetime PTSD via fMRI_PC_16	99.9999%	Index of Moderated Mediation of Sex	NA
5931	-0.00148848124991965	-0.0402254265476671	0.0281456939733742	Sexual Trauma predicting Lifetime PTSD via fMRI_PC_16	99.9999%	Indirect Effect of Male	NA
5932	0.00046401040571381	-0.0279667941164778	0.0231874076280717	Sexual Trauma predicting Lifetime PTSD via fMRI_PC_16	99.9999%	Indirect Effect of Female	NA
5933	0.285728264476665	-0.0175354630330708	0.600272142575429	Sexual Trauma predicting Lifetime PTSD via fMRI_PC_16	99.9999%	Direct Effect of Male	NA
5934	0.249619812211263	0.0382054969397679	0.454059716325168	Sexual Trauma predicting Lifetime PTSD via fMRI_PC_16	99.9999%	Direct Effect of Female	*
5935	-0.000370697922902724	-0.0330995007399767	0.0167327905893725	Sexual Trauma predicting Lifetime PTSD via fMRI_PC_16	99.9999%	Total Indirect Effect	NA
5936	0.264685813212231	0.102176060939664	0.457934147903488	Sexual Trauma predicting Lifetime PTSD via fMRI_PC_16	99.9999%	Total Direct Effect	*
5937	-0.000375705698108799	-0.0131448195123566	0.0104990138610425	Sexual Trauma predicting Lifetime PTSD via fMRI_PC_17	97.50%	Index of Moderated Mediation of Sex	NA
5938	-2.09154093989545e-05	-0.00916121639713313	0.0076938761315242	Sexual Trauma predicting Lifetime PTSD via fMRI_PC_17	97.50%	Indirect Effect of Male	NA
5939	-0.000396621107507753	-0.010135790362236	0.00678821095616927	Sexual Trauma predicting Lifetime PTSD via fMRI_PC_17	97.50%	Indirect Effect of Female	NA
5940	0.285407359988359	0.102495455055431	0.464950556730322	Sexual Trauma predicting Lifetime PTSD via fMRI_PC_17	97.50%	Direct Effect of Male	*
5941	0.246640867513525	0.131224499029081	0.361453120204323	Sexual Trauma predicting Lifetime PTSD via fMRI_PC_17	97.50%	Direct Effect of Female	*
5942	-0.000236003429877598	-0.00741576224237223	0.00485655551001905	Sexual Trauma predicting Lifetime PTSD via fMRI_PC_17	97.50%	Total Indirect Effect	NA
5943	0.262977899900026	0.158816003771478	0.363885828900104	Sexual Trauma predicting Lifetime PTSD via fMRI_PC_17	97.50%	Total Direct Effect	*
5944	-0.000375705698108799	-0.0170517299256723	0.0131937495980694	Sexual Trauma predicting Lifetime PTSD via fMRI_PC_17	99.00%	Index of Moderated Mediation of Sex	NA
5945	-2.09154093989545e-05	-0.0119381836828001	0.0102950842933026	Sexual Trauma predicting Lifetime PTSD via fMRI_PC_17	99.00%	Indirect Effect of Male	NA
5946	-0.000396621107507753	-0.0132119868021775	0.00836862142010113	Sexual Trauma predicting Lifetime PTSD via fMRI_PC_17	99.00%	Indirect Effect of Female	NA
5947	0.285407359988359	0.0791072667932055	0.492995720385537	Sexual Trauma predicting Lifetime PTSD via fMRI_PC_17	99.00%	Direct Effect of Male	*
5948	0.246640867513525	0.113725660711952	0.37823463468673	Sexual Trauma predicting Lifetime PTSD via fMRI_PC_17	99.00%	Direct Effect of Female	*
5949	-0.000236003429877598	-0.00991279237400905	0.00616409280359077	Sexual Trauma predicting Lifetime PTSD via fMRI_PC_17	99.00%	Total Indirect Effect	NA
5950	0.262977899900026	0.144570669424348	0.380590984234371	Sexual Trauma predicting Lifetime PTSD via fMRI_PC_17	99.00%	Total Direct Effect	*
5951	-0.000375705698108799	-0.0385803586722482	0.0292188952977925	Sexual Trauma predicting Lifetime PTSD via fMRI_PC_17	99.99%	Index of Moderated Mediation of Sex	NA
5952	-2.09154093989545e-05	-0.0266002536566168	0.0236689912970082	Sexual Trauma predicting Lifetime PTSD via fMRI_PC_17	99.99%	Indirect Effect of Male	NA
5953	-0.000396621107507753	-0.021924429271138	0.0147143680930012	Sexual Trauma predicting Lifetime PTSD via fMRI_PC_17	99.99%	Indirect Effect of Female	NA
5954	0.285407359988359	-0.0324918467622461	0.597167873422093	Sexual Trauma predicting Lifetime PTSD via fMRI_PC_17	99.99%	Direct Effect of Male	NA
5955	0.246640867513525	0.0553675097423296	0.444940497800661	Sexual Trauma predicting Lifetime PTSD via fMRI_PC_17	99.99%	Direct Effect of Female	*
5956	-0.000236003429877598	-0.0188811155426439	0.0128569730163628	Sexual Trauma predicting Lifetime PTSD via fMRI_PC_17	99.99%	Total Indirect Effect	NA
5957	0.262977899900026	0.0816682777816038	0.424681580679458	Sexual Trauma predicting Lifetime PTSD via fMRI_PC_17	99.99%	Total Direct Effect	*
5958	-0.000375705698108799	-0.0372441948919771	0.0348982161314226	Sexual Trauma predicting Lifetime PTSD via fMRI_PC_17	99.9999%	Index of Moderated Mediation of Sex	NA
5959	-2.09154093989545e-05	-0.0253397616114224	0.0272758995487353	Sexual Trauma predicting Lifetime PTSD via fMRI_PC_17	99.9999%	Indirect Effect of Male	NA
5960	-0.000396621107507753	-0.0282958166244578	0.0202952899718169	Sexual Trauma predicting Lifetime PTSD via fMRI_PC_17	99.9999%	Indirect Effect of Female	NA
5961	0.285407359988359	-0.00461915117058144	0.639746520603356	Sexual Trauma predicting Lifetime PTSD via fMRI_PC_17	99.9999%	Direct Effect of Male	NA
5962	0.246640867513525	0.0113546418640074	0.454658038512773	Sexual Trauma predicting Lifetime PTSD via fMRI_PC_17	99.9999%	Direct Effect of Female	*
5963	-0.000236003429877598	-0.0200028810914032	0.0146609326475997	Sexual Trauma predicting Lifetime PTSD via fMRI_PC_17	99.9999%	Total Indirect Effect	NA
5964	0.262977899900026	0.0653295088923097	0.467856404386426	Sexual Trauma predicting Lifetime PTSD via fMRI_PC_17	99.9999%	Total Direct Effect	*
5965	0.00140927352128906	-0.0114978981851757	0.0190297805041931	Sexual Trauma predicting Lifetime PTSD via fMRI_PC_18	97.50%	Index of Moderated Mediation of Sex	NA
5966	-0.00211562393317486	-0.0180572011633987	0.00994936974904407	Sexual Trauma predicting Lifetime PTSD via fMRI_PC_18	97.50%	Indirect Effect of Male	NA
5967	-0.00070635041188581	-0.0091412334391148	0.00773814482605382	Sexual Trauma predicting Lifetime PTSD via fMRI_PC_18	97.50%	Indirect Effect of Female	NA
5968	0.29244143917552	0.109109981792001	0.477462508979261	Sexual Trauma predicting Lifetime PTSD via fMRI_PC_18	97.50%	Direct Effect of Male	*
5969	0.251120692447248	0.133704489489995	0.371068459459593	Sexual Trauma predicting Lifetime PTSD via fMRI_PC_18	97.50%	Direct Effect of Female	*
5970	-0.00130882793957444	-0.0101397674337516	0.00632854955175745	Sexual Trauma predicting Lifetime PTSD via fMRI_PC_18	97.50%	Total Indirect Effect	NA
5971	0.26747686775582	0.16402346872266	0.373763060395858	Sexual Trauma predicting Lifetime PTSD via fMRI_PC_18	97.50%	Total Direct Effect	*
5972	0.00140927352128906	-0.014960727749005	0.0244279575141663	Sexual Trauma predicting Lifetime PTSD via fMRI_PC_18	99.00%	Index of Moderated Mediation of Sex	NA
5973	-0.00211562393317486	-0.0223368012010373	0.0134705293058745	Sexual Trauma predicting Lifetime PTSD via fMRI_PC_18	99.00%	Indirect Effect of Male	NA
5974	-0.00070635041188581	-0.0114951549438958	0.00993738646729724	Sexual Trauma predicting Lifetime PTSD via fMRI_PC_18	99.00%	Indirect Effect of Female	NA
5975	0.29244143917552	0.0822352271507999	0.507048161023856	Sexual Trauma predicting Lifetime PTSD via fMRI_PC_18	99.00%	Direct Effect of Male	*
5976	0.251120692447248	0.114344298006977	0.38214947734601	Sexual Trauma predicting Lifetime PTSD via fMRI_PC_18	99.00%	Direct Effect of Female	*
5977	-0.00130882793957444	-0.0123596281011804	0.0080881032629499	Sexual Trauma predicting Lifetime PTSD via fMRI_PC_18	99.00%	Total Indirect Effect	NA
5978	0.26747686775582	0.15149981376577	0.386317710172743	Sexual Trauma predicting Lifetime PTSD via fMRI_PC_18	99.00%	Total Direct Effect	*
5979	0.00140927352128906	-0.0285555455392156	0.0434573074884573	Sexual Trauma predicting Lifetime PTSD via fMRI_PC_18	99.99%	Index of Moderated Mediation of Sex	NA
5980	-0.00211562393317486	-0.039009308332586	0.02254889733617	Sexual Trauma predicting Lifetime PTSD via fMRI_PC_18	99.99%	Indirect Effect of Male	NA
5981	-0.00070635041188581	-0.0205517636934987	0.0210852402135386	Sexual Trauma predicting Lifetime PTSD via fMRI_PC_18	99.99%	Indirect Effect of Female	NA
5982	0.29244143917552	-0.0194825153204512	0.638278935927105	Sexual Trauma predicting Lifetime PTSD via fMRI_PC_18	99.99%	Direct Effect of Male	NA
5983	0.251120692447248	0.0602028010354989	0.453866436890734	Sexual Trauma predicting Lifetime PTSD via fMRI_PC_18	99.99%	Direct Effect of Female	*
5984	-0.00130882793957444	-0.0228753714255601	0.0151049707959215	Sexual Trauma predicting Lifetime PTSD via fMRI_PC_18	99.99%	Total Indirect Effect	NA
5985	0.26747686775582	0.099909172208903	0.453739912836295	Sexual Trauma predicting Lifetime PTSD via fMRI_PC_18	99.99%	Total Direct Effect	*
5986	0.00140927352128906	-0.039932447616012	0.0477209475332762	Sexual Trauma predicting Lifetime PTSD via fMRI_PC_18	99.9999%	Index of Moderated Mediation of Sex	NA
5987	-0.00211562393317486	-0.04436116158951	0.0315124716827696	Sexual Trauma predicting Lifetime PTSD via fMRI_PC_18	99.9999%	Indirect Effect of Male	NA
5988	-0.00070635041188581	-0.0255682154083329	0.0208402320619933	Sexual Trauma predicting Lifetime PTSD via fMRI_PC_18	99.9999%	Indirect Effect of Female	NA
5989	0.29244143917552	-0.0454109214070079	0.628374849203593	Sexual Trauma predicting Lifetime PTSD via fMRI_PC_18	99.9999%	Direct Effect of Male	NA
5990	0.251120692447248	0.038283430026952	0.503532823921131	Sexual Trauma predicting Lifetime PTSD via fMRI_PC_18	99.9999%	Direct Effect of Female	*
5991	-0.00130882793957444	-0.0211283346610399	0.0193384208591574	Sexual Trauma predicting Lifetime PTSD via fMRI_PC_18	99.9999%	Total Indirect Effect	NA
5992	0.26747686775582	0.0922570557225735	0.439567442271772	Sexual Trauma predicting Lifetime PTSD via fMRI_PC_18	99.9999%	Total Direct Effect	*
5993	0.00189451734839307	-0.00976700257539108	0.0176355457656724	Sexual Trauma predicting Lifetime PTSD via fMRI_PC_19	97.50%	Index of Moderated Mediation of Sex	NA
5994	-0.000696227410798346	-0.0115477433582542	0.00850988025224356	Sexual Trauma predicting Lifetime PTSD via fMRI_PC_19	97.50%	Indirect Effect of Male	NA
5995	0.00119828993759473	-0.00572924360019987	0.0106787223762398	Sexual Trauma predicting Lifetime PTSD via fMRI_PC_19	97.50%	Indirect Effect of Female	NA
5996	0.284964545284786	0.105197197975672	0.464811937921802	Sexual Trauma predicting Lifetime PTSD via fMRI_PC_19	97.50%	Direct Effect of Male	*
5997	0.245914059545715	0.131685780659	0.35973983688448	Sexual Trauma predicting Lifetime PTSD via fMRI_PC_19	97.50%	Direct Effect of Female	*
5998	0.000388366164118136	-0.00478843353181402	0.00727842812050327	Sexual Trauma predicting Lifetime PTSD via fMRI_PC_19	97.50%	Total Indirect Effect	NA
5999	0.262996871286016	0.164380042320086	0.363517661541517	Sexual Trauma predicting Lifetime PTSD via fMRI_PC_19	97.50%	Total Direct Effect	*
6000	0.00189451734839307	-0.0128899300793763	0.0217000289495896	Sexual Trauma predicting Lifetime PTSD via fMRI_PC_19	99.00%	Index of Moderated Mediation of Sex	NA
6001	-0.000696227410798346	-0.0147153188294443	0.0112240402798004	Sexual Trauma predicting Lifetime PTSD via fMRI_PC_19	99.00%	Indirect Effect of Male	NA
6002	0.00119828993759473	-0.0072435458028182	0.0131954091805019	Sexual Trauma predicting Lifetime PTSD via fMRI_PC_19	99.00%	Indirect Effect of Female	NA
6003	0.284964545284786	0.0794942389764163	0.490741423665026	Sexual Trauma predicting Lifetime PTSD via fMRI_PC_19	99.00%	Direct Effect of Male	*
6004	0.245914059545715	0.115289868885444	0.380914435754403	Sexual Trauma predicting Lifetime PTSD via fMRI_PC_19	99.00%	Direct Effect of Female	*
6005	0.000388366164118136	-0.00639813380598274	0.00898975773430095	Sexual Trauma predicting Lifetime PTSD via fMRI_PC_19	99.00%	Total Indirect Effect	NA
6006	0.262996871286016	0.145877123874198	0.379544055444272	Sexual Trauma predicting Lifetime PTSD via fMRI_PC_19	99.00%	Total Direct Effect	*
6007	0.00189451734839307	-0.024957277660123	0.0382909842525803	Sexual Trauma predicting Lifetime PTSD via fMRI_PC_19	99.99%	Index of Moderated Mediation of Sex	NA
6008	-0.000696227410798346	-0.0259616563796564	0.0205041395596765	Sexual Trauma predicting Lifetime PTSD via fMRI_PC_19	99.99%	Indirect Effect of Male	NA
6009	0.00119828993759473	-0.0152808559464226	0.023768041787948	Sexual Trauma predicting Lifetime PTSD via fMRI_PC_19	99.99%	Indirect Effect of Female	NA
6010	0.284964545284786	-0.0164090278760427	0.613636226447639	Sexual Trauma predicting Lifetime PTSD via fMRI_PC_19	99.99%	Direct Effect of Male	NA
6011	0.245914059545715	0.0473217429224927	0.443142002213459	Sexual Trauma predicting Lifetime PTSD via fMRI_PC_19	99.99%	Direct Effect of Female	*
6012	0.000388366164118136	-0.0101972120782113	0.0184642252215174	Sexual Trauma predicting Lifetime PTSD via fMRI_PC_19	99.99%	Total Indirect Effect	NA
6013	0.262996871286016	0.0919104225891082	0.431869166640488	Sexual Trauma predicting Lifetime PTSD via fMRI_PC_19	99.99%	Total Direct Effect	*
6014	0.00189451734839307	-0.0399567134141249	0.0443674616025699	Sexual Trauma predicting Lifetime PTSD via fMRI_PC_19	99.9999%	Index of Moderated Mediation of Sex	NA
6015	-0.000696227410798346	-0.0339072550894221	0.0295366395322001	Sexual Trauma predicting Lifetime PTSD via fMRI_PC_19	99.9999%	Indirect Effect of Male	NA
6016	0.00119828993759473	-0.0258494867696179	0.0253814418927834	Sexual Trauma predicting Lifetime PTSD via fMRI_PC_19	99.9999%	Indirect Effect of Female	NA
6017	0.284964545284786	-0.0598062155086512	0.583055458487517	Sexual Trauma predicting Lifetime PTSD via fMRI_PC_19	99.9999%	Direct Effect of Male	NA
6018	0.245914059545715	0.0512173234446919	0.463825075809696	Sexual Trauma predicting Lifetime PTSD via fMRI_PC_19	99.9999%	Direct Effect of Female	*
6019	0.000388366164118136	-0.0152791889498871	0.0204256855345921	Sexual Trauma predicting Lifetime PTSD via fMRI_PC_19	99.9999%	Total Indirect Effect	NA
6020	0.262996871286016	0.0713259663681647	0.444744411452775	Sexual Trauma predicting Lifetime PTSD via fMRI_PC_19	99.9999%	Total Direct Effect	*
6021	0.00139553274086648	-0.0137417736118237	0.0224234860381547	Sexual Trauma predicting Lifetime PTSD via fMRI_PC_20	97.50%	Index of Moderated Mediation of Sex	NA
6022	-0.00135131155584997	-0.0200154522050364	0.0119684506854734	Sexual Trauma predicting Lifetime PTSD via fMRI_PC_20	97.50%	Indirect Effect of Male	NA
6023	4.42211850165111e-05	-0.00722334590857668	0.00807188061395381	Sexual Trauma predicting Lifetime PTSD via fMRI_PC_20	97.50%	Indirect Effect of Female	NA
6024	0.285947205088414	0.0864275670543139	0.488049095735393	Sexual Trauma predicting Lifetime PTSD via fMRI_PC_20	97.50%	Direct Effect of Male	*
6025	0.245175507745083	0.116941700644539	0.370835513365905	Sexual Trauma predicting Lifetime PTSD via fMRI_PC_20	97.50%	Direct Effect of Female	*
6026	-0.000552382031339047	-0.00961374198871187	0.00608214335257781	Sexual Trauma predicting Lifetime PTSD via fMRI_PC_20	97.50%	Total Indirect Effect	NA
6027	0.262053405247138	0.148966393431649	0.374940783922207	Sexual Trauma predicting Lifetime PTSD via fMRI_PC_20	97.50%	Total Direct Effect	*
6028	0.00139553274086648	-0.0177919301464831	0.0274182827112134	Sexual Trauma predicting Lifetime PTSD via fMRI_PC_20	99.00%	Index of Moderated Mediation of Sex	NA
6029	-0.00135131155584997	-0.024258228929856	0.0157633240688723	Sexual Trauma predicting Lifetime PTSD via fMRI_PC_20	99.00%	Indirect Effect of Male	NA
6030	4.42211850165111e-05	-0.00967607330879853	0.00993912258174613	Sexual Trauma predicting Lifetime PTSD via fMRI_PC_20	99.00%	Indirect Effect of Female	NA
6031	0.285947205088414	0.0594663505488109	0.51995150843189	Sexual Trauma predicting Lifetime PTSD via fMRI_PC_20	99.00%	Direct Effect of Male	*
6032	0.245175507745083	0.0997680508808606	0.391078058601069	Sexual Trauma predicting Lifetime PTSD via fMRI_PC_20	99.00%	Direct Effect of Female	*
6033	-0.000552382031339047	-0.0121029911485242	0.00826717602914224	Sexual Trauma predicting Lifetime PTSD via fMRI_PC_20	99.00%	Total Indirect Effect	NA
6034	0.262053405247138	0.134509250559787	0.394369853742758	Sexual Trauma predicting Lifetime PTSD via fMRI_PC_20	99.00%	Total Direct Effect	*
6035	0.00139553274086648	-0.0351612319132145	0.0530261925089469	Sexual Trauma predicting Lifetime PTSD via fMRI_PC_20	99.99%	Index of Moderated Mediation of Sex	NA
6036	-0.00135131155584997	-0.0482341915452773	0.0302034999088938	Sexual Trauma predicting Lifetime PTSD via fMRI_PC_20	99.99%	Indirect Effect of Male	NA
6037	4.42211850165111e-05	-0.0178502555344033	0.0178478375922169	Sexual Trauma predicting Lifetime PTSD via fMRI_PC_20	99.99%	Indirect Effect of Female	NA
6038	0.285947205088414	-0.0486954344624541	0.623170045095831	Sexual Trauma predicting Lifetime PTSD via fMRI_PC_20	99.99%	Direct Effect of Male	NA
6039	0.245175507745083	0.0164409889669193	0.450310868792409	Sexual Trauma predicting Lifetime PTSD via fMRI_PC_20	99.99%	Direct Effect of Female	*
6040	-0.000552382031339047	-0.0221218238546998	0.0139738350106054	Sexual Trauma predicting Lifetime PTSD via fMRI_PC_20	99.99%	Total Indirect Effect	NA
6041	0.262053405247138	0.073530065395719	0.449855068553243	Sexual Trauma predicting Lifetime PTSD via fMRI_PC_20	99.99%	Total Direct Effect	*
6042	0.00139553274086648	-0.0435534767515731	0.0499235110101995	Sexual Trauma predicting Lifetime PTSD via fMRI_PC_20	99.9999%	Index of Moderated Mediation of Sex	NA
6043	-0.00135131155584997	-0.0481312398991265	0.03596277503492	Sexual Trauma predicting Lifetime PTSD via fMRI_PC_20	99.9999%	Indirect Effect of Male	NA
6044	4.42211850165111e-05	-0.0204153183439179	0.0253941809810737	Sexual Trauma predicting Lifetime PTSD via fMRI_PC_20	99.9999%	Indirect Effect of Female	NA
6045	0.285947205088414	-0.101855180613685	0.628326701009562	Sexual Trauma predicting Lifetime PTSD via fMRI_PC_20	99.9999%	Direct Effect of Male	NA
6046	0.245175507745083	-0.0171387515798724	0.477469604253857	Sexual Trauma predicting Lifetime PTSD via fMRI_PC_20	99.9999%	Direct Effect of Female	NA
6047	-0.000552382031339047	-0.025115933377188	0.0216541691439534	Sexual Trauma predicting Lifetime PTSD via fMRI_PC_20	99.9999%	Total Indirect Effect	NA
6048	0.262053405247138	0.0472884170138686	0.453939057846271	Sexual Trauma predicting Lifetime PTSD via fMRI_PC_20	99.9999%	Total Direct Effect	*
6049	-0.000108947558177438	-0.0136965021029849	0.0129547447910955	Sexual Trauma predicting Lifetime PTSD via fMRI_PC_21	97.50%	Index of Moderated Mediation of Sex	NA
6050	-0.00116491470149753	-0.0142355556774144	0.00868259286131966	Sexual Trauma predicting Lifetime PTSD via fMRI_PC_21	97.50%	Indirect Effect of Male	NA
6051	-0.00127386225967497	-0.0110215139996067	0.0050305782349765	Sexual Trauma predicting Lifetime PTSD via fMRI_PC_21	97.50%	Indirect Effect of Female	NA
6052	0.285471077297892	0.0997756403841417	0.46477549723702	Sexual Trauma predicting Lifetime PTSD via fMRI_PC_21	97.50%	Direct Effect of Male	*
6053	0.248519344851236	0.133409205535723	0.363460697833841	Sexual Trauma predicting Lifetime PTSD via fMRI_PC_21	97.50%	Direct Effect of Female	*
6054	-0.00122728616603034	-0.00990636832413581	0.00422769997258665	Sexual Trauma predicting Lifetime PTSD via fMRI_PC_21	97.50%	Total Indirect Effect	NA
6055	0.263089267723739	0.161893472615757	0.365941459452329	Sexual Trauma predicting Lifetime PTSD via fMRI_PC_21	97.50%	Total Direct Effect	*
6056	-0.000108947558177438	-0.0182543827948538	0.017044836979446	Sexual Trauma predicting Lifetime PTSD via fMRI_PC_21	99.00%	Index of Moderated Mediation of Sex	NA
6057	-0.00116491470149753	-0.0176927841255853	0.011660604028743	Sexual Trauma predicting Lifetime PTSD via fMRI_PC_21	99.00%	Indirect Effect of Male	NA
6058	-0.00127386225967497	-0.0142212146672059	0.00669604221286098	Sexual Trauma predicting Lifetime PTSD via fMRI_PC_21	99.00%	Indirect Effect of Female	NA
6059	0.285471077297892	0.0759176432661752	0.497749521179561	Sexual Trauma predicting Lifetime PTSD via fMRI_PC_21	99.00%	Direct Effect of Male	*
6060	0.248519344851236	0.116327952010094	0.380479085722945	Sexual Trauma predicting Lifetime PTSD via fMRI_PC_21	99.00%	Direct Effect of Female	*
6061	-0.00122728616603034	-0.0117670094280475	0.00586550563671198	Sexual Trauma predicting Lifetime PTSD via fMRI_PC_21	99.00%	Total Indirect Effect	NA
6062	0.263089267723739	0.143856739005474	0.383160344452377	Sexual Trauma predicting Lifetime PTSD via fMRI_PC_21	99.00%	Total Direct Effect	*
6063	-0.000108947558177438	-0.0284996474068698	0.0366774705337388	Sexual Trauma predicting Lifetime PTSD via fMRI_PC_21	99.99%	Index of Moderated Mediation of Sex	NA
6064	-0.00116491470149753	-0.0311578828060602	0.0223338041858125	Sexual Trauma predicting Lifetime PTSD via fMRI_PC_21	99.99%	Indirect Effect of Male	NA
6065	-0.00127386225967497	-0.0238150479809081	0.0194848779396355	Sexual Trauma predicting Lifetime PTSD via fMRI_PC_21	99.99%	Indirect Effect of Female	NA
6066	0.285471077297892	0.00651736645869777	0.624758424868431	Sexual Trauma predicting Lifetime PTSD via fMRI_PC_21	99.99%	Direct Effect of Male	*
6067	0.248519344851236	0.0671868206632528	0.430314895181541	Sexual Trauma predicting Lifetime PTSD via fMRI_PC_21	99.99%	Direct Effect of Female	*
6068	-0.00122728616603034	-0.0237516396198772	0.0119838669932116	Sexual Trauma predicting Lifetime PTSD via fMRI_PC_21	99.99%	Total Indirect Effect	NA
6069	0.263089267723739	0.0813272866487073	0.432637808804833	Sexual Trauma predicting Lifetime PTSD via fMRI_PC_21	99.99%	Total Direct Effect	*
6070	-0.000108947558177438	-0.0371815197736578	0.0334781269438628	Sexual Trauma predicting Lifetime PTSD via fMRI_PC_21	99.9999%	Index of Moderated Mediation of Sex	NA
6071	-0.00116491470149753	-0.0352074372250682	0.0306169036273356	Sexual Trauma predicting Lifetime PTSD via fMRI_PC_21	99.9999%	Indirect Effect of Male	NA
6072	-0.00127386225967497	-0.0254506147288723	0.0198650664155403	Sexual Trauma predicting Lifetime PTSD via fMRI_PC_21	99.9999%	Indirect Effect of Female	NA
6073	0.285471077297892	-0.00967903360873307	0.581909716257827	Sexual Trauma predicting Lifetime PTSD via fMRI_PC_21	99.9999%	Direct Effect of Male	NA
6074	0.248519344851236	0.0697351143475261	0.444784681110768	Sexual Trauma predicting Lifetime PTSD via fMRI_PC_21	99.9999%	Direct Effect of Female	*
6075	-0.00122728616603034	-0.0225247782561732	0.0137040699458736	Sexual Trauma predicting Lifetime PTSD via fMRI_PC_21	99.9999%	Total Indirect Effect	NA
6076	0.263089267723739	0.0793108425058732	0.438725090114756	Sexual Trauma predicting Lifetime PTSD via fMRI_PC_21	99.9999%	Total Direct Effect	*
6077	-0.00353942238325747	-0.0250910566185326	0.0105214622850569	Sexual Trauma predicting Lifetime PTSD via fMRI_PC_22	97.50%	Index of Moderated Mediation of Sex	NA
6078	0.00443045406958335	-0.0117902821271381	0.0247933024252949	Sexual Trauma predicting Lifetime PTSD via fMRI_PC_22	97.50%	Indirect Effect of Male	NA
6079	0.000891031686325882	-0.00652675731818994	0.00983361445823935	Sexual Trauma predicting Lifetime PTSD via fMRI_PC_22	97.50%	Indirect Effect of Female	NA
6080	0.290016535734176	0.113426545211282	0.47018838998099	Sexual Trauma predicting Lifetime PTSD via fMRI_PC_22	97.50%	Direct Effect of Male	*
6081	0.247625576549809	0.132720617464322	0.361607189196173	Sexual Trauma predicting Lifetime PTSD via fMRI_PC_22	97.50%	Direct Effect of Female	*
6082	0.00240416764942851	-0.00686292020224455	0.0132878814472586	Sexual Trauma predicting Lifetime PTSD via fMRI_PC_22	97.50%	Total Indirect Effect	NA
6083	0.268152273218577	0.167468204114369	0.370598948128178	Sexual Trauma predicting Lifetime PTSD via fMRI_PC_22	97.50%	Total Direct Effect	*
6084	-0.00353942238325747	-0.0300656538633701	0.0147668893635496	Sexual Trauma predicting Lifetime PTSD via fMRI_PC_22	99.00%	Index of Moderated Mediation of Sex	NA
6085	0.00443045406958335	-0.0158868210203726	0.0286577563624277	Sexual Trauma predicting Lifetime PTSD via fMRI_PC_22	99.00%	Indirect Effect of Male	NA
6086	0.000891031686325882	-0.00920169948728146	0.0120515042057367	Sexual Trauma predicting Lifetime PTSD via fMRI_PC_22	99.00%	Indirect Effect of Female	NA
6087	0.290016535734176	0.0819764621524091	0.496714318697723	Sexual Trauma predicting Lifetime PTSD via fMRI_PC_22	99.00%	Direct Effect of Male	*
6088	0.247625576549809	0.117231435769575	0.375689066990223	Sexual Trauma predicting Lifetime PTSD via fMRI_PC_22	99.00%	Direct Effect of Female	*
6089	0.00240416764942851	-0.00935826228340239	0.0159668872297356	Sexual Trauma predicting Lifetime PTSD via fMRI_PC_22	99.00%	Total Indirect Effect	NA
6090	0.268152273218577	0.153825278115389	0.384840669893292	Sexual Trauma predicting Lifetime PTSD via fMRI_PC_22	99.00%	Total Direct Effect	*
6091	-0.00353942238325747	-0.0531984934016107	0.0269206208066313	Sexual Trauma predicting Lifetime PTSD via fMRI_PC_22	99.99%	Index of Moderated Mediation of Sex	NA
6092	0.00443045406958335	-0.0282811850471186	0.0508001040026201	Sexual Trauma predicting Lifetime PTSD via fMRI_PC_22	99.99%	Indirect Effect of Male	NA
6093	0.000891031686325882	-0.0199169823447889	0.0212703449985039	Sexual Trauma predicting Lifetime PTSD via fMRI_PC_22	99.99%	Indirect Effect of Female	NA
6094	0.290016535734176	-0.0213937699841718	0.593807965911725	Sexual Trauma predicting Lifetime PTSD via fMRI_PC_22	99.99%	Direct Effect of Male	NA
6095	0.247625576549809	0.0632692119351177	0.445105867901183	Sexual Trauma predicting Lifetime PTSD via fMRI_PC_22	99.99%	Direct Effect of Female	*
6096	0.00240416764942851	-0.0188283060086343	0.0248536391537843	Sexual Trauma predicting Lifetime PTSD via fMRI_PC_22	99.99%	Total Indirect Effect	NA
6097	0.268152273218577	0.0818962123810217	0.436885565764972	Sexual Trauma predicting Lifetime PTSD via fMRI_PC_22	99.99%	Total Direct Effect	*
6098	-0.00353942238325747	-0.0578283550346627	0.0475350153585937	Sexual Trauma predicting Lifetime PTSD via fMRI_PC_22	99.9999%	Index of Moderated Mediation of Sex	NA
6099	0.00443045406958335	-0.0538618844721212	0.0439323820767288	Sexual Trauma predicting Lifetime PTSD via fMRI_PC_22	99.9999%	Indirect Effect of Male	NA
6100	0.000891031686325882	-0.024139554936192	0.0243162912404076	Sexual Trauma predicting Lifetime PTSD via fMRI_PC_22	99.9999%	Indirect Effect of Female	NA
6101	0.290016535734176	-0.0345207066856879	0.587851597440419	Sexual Trauma predicting Lifetime PTSD via fMRI_PC_22	99.9999%	Direct Effect of Male	NA
6102	0.247625576549809	0.0472049566773204	0.453089969326472	Sexual Trauma predicting Lifetime PTSD via fMRI_PC_22	99.9999%	Direct Effect of Female	*
6103	0.00240416764942851	-0.0266649065573865	0.0290560705876631	Sexual Trauma predicting Lifetime PTSD via fMRI_PC_22	99.9999%	Total Indirect Effect	NA
6104	0.268152273218577	0.099509484196968	0.438691117715785	Sexual Trauma predicting Lifetime PTSD via fMRI_PC_22	99.9999%	Total Direct Effect	*
6105	-0.00242398071811626	-0.024530775831082	0.00999133584620178	Sexual Trauma predicting Lifetime PTSD via fMRI_PC_23	97.50%	Index of Moderated Mediation of Sex	NA
6106	0.00629096828754294	-0.00538315217994308	0.0331094777156799	Sexual Trauma predicting Lifetime PTSD via fMRI_PC_23	97.50%	Indirect Effect of Male	NA
6107	0.00386698756942668	-0.00393517011749522	0.0181280151440132	Sexual Trauma predicting Lifetime PTSD via fMRI_PC_23	97.50%	Indirect Effect of Female	NA
6108	0.281970386410114	0.100992593105049	0.465382749631381	Sexual Trauma predicting Lifetime PTSD via fMRI_PC_23	97.50%	Direct Effect of Male	*
6109	0.24171316673464	0.125655663389372	0.35594000390929	Sexual Trauma predicting Lifetime PTSD via fMRI_PC_23	97.50%	Direct Effect of Female	*
6110	0.00490326185412322	-0.00388627021232557	0.0214357131031901	Sexual Trauma predicting Lifetime PTSD via fMRI_PC_23	97.50%	Total Indirect Effect	NA
6111	0.263826764137758	0.163120275204288	0.365610448252047	Sexual Trauma predicting Lifetime PTSD via fMRI_PC_23	97.50%	Total Direct Effect	*
6112	-0.00242398071811626	-0.0299096383960209	0.0131114491580201	Sexual Trauma predicting Lifetime PTSD via fMRI_PC_23	99.00%	Index of Moderated Mediation of Sex	NA
6113	0.00629096828754294	-0.00734633186079272	0.038634183444585	Sexual Trauma predicting Lifetime PTSD via fMRI_PC_23	99.00%	Indirect Effect of Male	NA
6114	0.00386698756942668	-0.00533766450802169	0.0206120021496107	Sexual Trauma predicting Lifetime PTSD via fMRI_PC_23	99.00%	Indirect Effect of Female	NA
6115	0.281970386410114	0.0673964261554762	0.495671833441458	Sexual Trauma predicting Lifetime PTSD via fMRI_PC_23	99.00%	Direct Effect of Male	*
6116	0.24171316673464	0.107634020605915	0.379161017043613	Sexual Trauma predicting Lifetime PTSD via fMRI_PC_23	99.00%	Direct Effect of Female	*
6117	0.00490326185412322	-0.00548406554562299	0.0246810701966286	Sexual Trauma predicting Lifetime PTSD via fMRI_PC_23	99.00%	Total Indirect Effect	NA
6118	0.263826764137758	0.146302226282314	0.38442006440465	Sexual Trauma predicting Lifetime PTSD via fMRI_PC_23	99.00%	Total Direct Effect	*
6119	-0.00242398071811626	-0.0678487196371041	0.0276152911342575	Sexual Trauma predicting Lifetime PTSD via fMRI_PC_23	99.99%	Index of Moderated Mediation of Sex	NA
6120	0.00629096828754294	-0.0193744781995776	0.071376959070428	Sexual Trauma predicting Lifetime PTSD via fMRI_PC_23	99.99%	Indirect Effect of Male	NA
6121	0.00386698756942668	-0.0149479002419229	0.0346807141761211	Sexual Trauma predicting Lifetime PTSD via fMRI_PC_23	99.99%	Indirect Effect of Female	NA
6122	0.281970386410114	-0.0341604433182852	0.57576827983453	Sexual Trauma predicting Lifetime PTSD via fMRI_PC_23	99.99%	Direct Effect of Male	NA
6123	0.24171316673464	0.0470782308030726	0.450494092354315	Sexual Trauma predicting Lifetime PTSD via fMRI_PC_23	99.99%	Direct Effect of Female	*
6124	0.00490326185412322	-0.0139499333960179	0.0448036672373813	Sexual Trauma predicting Lifetime PTSD via fMRI_PC_23	99.99%	Total Indirect Effect	NA
6125	0.263826764137758	0.081545321010071	0.453308923130168	Sexual Trauma predicting Lifetime PTSD via fMRI_PC_23	99.99%	Total Direct Effect	*
6126	-0.00242398071811626	-0.0577539197387006	0.0268405272012875	Sexual Trauma predicting Lifetime PTSD via fMRI_PC_23	99.9999%	Index of Moderated Mediation of Sex	NA
6127	0.00629096828754294	-0.0163064487015857	0.0664533763474447	Sexual Trauma predicting Lifetime PTSD via fMRI_PC_23	99.9999%	Indirect Effect of Male	NA
6128	0.00386698756942668	-0.0165327791217713	0.0347560768256106	Sexual Trauma predicting Lifetime PTSD via fMRI_PC_23	99.9999%	Indirect Effect of Female	NA
6129	0.281970386410114	-0.058891164253685	0.575984963779576	Sexual Trauma predicting Lifetime PTSD via fMRI_PC_23	99.9999%	Direct Effect of Male	NA
6130	0.24171316673464	0.0193196156140118	0.454822790191461	Sexual Trauma predicting Lifetime PTSD via fMRI_PC_23	99.9999%	Direct Effect of Female	*
6131	0.00490326185412322	-0.0132905584055166	0.0387453712336906	Sexual Trauma predicting Lifetime PTSD via fMRI_PC_23	99.9999%	Total Indirect Effect	NA
6132	0.263826764137758	0.102465556288496	0.441347646572349	Sexual Trauma predicting Lifetime PTSD via fMRI_PC_23	99.9999%	Total Direct Effect	*
6133	-8.03142024085427e-05	-0.0107086094393154	0.011808209825347	Sexual Trauma predicting Lifetime PTSD via fMRI_PC_24	97.50%	Index of Moderated Mediation of Sex	NA
6134	-2.60189375899892e-05	-0.0112740541029939	0.00756544103902364	Sexual Trauma predicting Lifetime PTSD via fMRI_PC_24	97.50%	Indirect Effect of Male	NA
6135	-0.000106333139998532	-0.00820836051487804	0.00570597642944152	Sexual Trauma predicting Lifetime PTSD via fMRI_PC_24	97.50%	Indirect Effect of Female	NA
6136	0.286149085558409	0.103034262333542	0.46792508306668	Sexual Trauma predicting Lifetime PTSD via fMRI_PC_24	97.50%	Direct Effect of Male	*
6137	0.248009584980366	0.13211877327813	0.364082074316884	Sexual Trauma predicting Lifetime PTSD via fMRI_PC_24	97.50%	Direct Effect of Female	*
6138	-7.19980720543594e-05	-0.00720767480972602	0.00442754663720931	Sexual Trauma predicting Lifetime PTSD via fMRI_PC_24	97.50%	Total Indirect Effect	NA
6139	0.26424257786175	0.160905738358537	0.365490365410711	Sexual Trauma predicting Lifetime PTSD via fMRI_PC_24	97.50%	Total Direct Effect	*
6140	-8.03142024085427e-05	-0.0138904570840267	0.0159607110322767	Sexual Trauma predicting Lifetime PTSD via fMRI_PC_24	99.00%	Index of Moderated Mediation of Sex	NA
6141	-2.60189375899892e-05	-0.0141318251750245	0.00999178445749473	Sexual Trauma predicting Lifetime PTSD via fMRI_PC_24	99.00%	Indirect Effect of Male	NA
6142	-0.000106333139998532	-0.0101797125637363	0.00743312941562056	Sexual Trauma predicting Lifetime PTSD via fMRI_PC_24	99.00%	Indirect Effect of Female	NA
6143	0.286149085558409	0.0785868827627219	0.489106990403664	Sexual Trauma predicting Lifetime PTSD via fMRI_PC_24	99.00%	Direct Effect of Male	*
6144	0.248009584980366	0.107037204642583	0.382910662944399	Sexual Trauma predicting Lifetime PTSD via fMRI_PC_24	99.00%	Direct Effect of Female	*
6145	-7.19980720543594e-05	-0.00902140355388258	0.0057770218207794	Sexual Trauma predicting Lifetime PTSD via fMRI_PC_24	99.00%	Total Indirect Effect	NA
6146	0.26424257786175	0.143653497032699	0.381739646179838	Sexual Trauma predicting Lifetime PTSD via fMRI_PC_24	99.00%	Total Direct Effect	*
6147	-8.03142024085427e-05	-0.0280973457121501	0.032239802970757	Sexual Trauma predicting Lifetime PTSD via fMRI_PC_24	99.99%	Index of Moderated Mediation of Sex	NA
6148	-2.60189375899892e-05	-0.0282314784556293	0.0186685914953895	Sexual Trauma predicting Lifetime PTSD via fMRI_PC_24	99.99%	Indirect Effect of Male	NA
6149	-0.000106333139998532	-0.0201503913023875	0.0171387895597694	Sexual Trauma predicting Lifetime PTSD via fMRI_PC_24	99.99%	Indirect Effect of Female	NA
6150	0.286149085558409	-0.0242034911305667	0.591952584184633	Sexual Trauma predicting Lifetime PTSD via fMRI_PC_24	99.99%	Direct Effect of Male	NA
6151	0.248009584980366	0.0596297401788319	0.458230040130482	Sexual Trauma predicting Lifetime PTSD via fMRI_PC_24	99.99%	Direct Effect of Female	*
6152	-7.19980720543594e-05	-0.0179270263244099	0.0141839038043854	Sexual Trauma predicting Lifetime PTSD via fMRI_PC_24	99.99%	Total Indirect Effect	NA
6153	0.26424257786175	0.099490667298599	0.452626847462477	Sexual Trauma predicting Lifetime PTSD via fMRI_PC_24	99.99%	Total Direct Effect	*
6154	-8.03142024085427e-05	-0.0301709812372497	0.0348447133242184	Sexual Trauma predicting Lifetime PTSD via fMRI_PC_24	99.9999%	Index of Moderated Mediation of Sex	NA
6155	-2.60189375899892e-05	-0.0376803261877101	0.0237039909467138	Sexual Trauma predicting Lifetime PTSD via fMRI_PC_24	99.9999%	Indirect Effect of Male	NA
6156	-0.000106333139998532	-0.0212714440180566	0.0176797707127564	Sexual Trauma predicting Lifetime PTSD via fMRI_PC_24	99.9999%	Indirect Effect of Female	NA
6157	0.286149085558409	-0.0611071725625317	0.621659870596333	Sexual Trauma predicting Lifetime PTSD via fMRI_PC_24	99.9999%	Direct Effect of Male	NA
6158	0.248009584980366	0.0286468139910647	0.445183108887135	Sexual Trauma predicting Lifetime PTSD via fMRI_PC_24	99.9999%	Direct Effect of Female	*
6159	-7.19980720543594e-05	-0.0186447111778853	0.0155135430483781	Sexual Trauma predicting Lifetime PTSD via fMRI_PC_24	99.9999%	Total Indirect Effect	NA
6160	0.26424257786175	0.0719787727315264	0.454666161757449	Sexual Trauma predicting Lifetime PTSD via fMRI_PC_24	99.9999%	Total Direct Effect	*
6161	0.00525737434870183	-0.00882853493189202	0.0294700538639511	Sexual Trauma predicting Lifetime PTSD via fMRI_PC_25	97.50%	Index of Moderated Mediation of Sex	NA
6162	-0.00588568082924388	-0.0277728335672163	0.00729436574642596	Sexual Trauma predicting Lifetime PTSD via fMRI_PC_25	97.50%	Indirect Effect of Male	NA
6163	-0.000628306480542052	-0.00992054536727062	0.00813231811315319	Sexual Trauma predicting Lifetime PTSD via fMRI_PC_25	97.50%	Indirect Effect of Female	NA
6164	0.29262692987688	0.109773812885716	0.477782276018239	Sexual Trauma predicting Lifetime PTSD via fMRI_PC_25	97.50%	Direct Effect of Male	*
6165	0.244719358229815	0.129522470452482	0.361556746621498	Sexual Trauma predicting Lifetime PTSD via fMRI_PC_25	97.50%	Direct Effect of Female	*
6166	-0.00287588287496848	-0.0142937232968219	0.00421672945515883	Sexual Trauma predicting Lifetime PTSD via fMRI_PC_25	97.50%	Total Indirect Effect	NA
6167	0.262324407471622	0.159542834119317	0.363178423869414	Sexual Trauma predicting Lifetime PTSD via fMRI_PC_25	97.50%	Total Direct Effect	*
6168	0.00525737434870183	-0.0120365425167138	0.0343929679007413	Sexual Trauma predicting Lifetime PTSD via fMRI_PC_25	99.00%	Index of Moderated Mediation of Sex	NA
6169	-0.00588568082924388	-0.0321299151371377	0.0102877435697722	Sexual Trauma predicting Lifetime PTSD via fMRI_PC_25	99.00%	Indirect Effect of Male	NA
6170	-0.000628306480542052	-0.0120399044429764	0.0106721289776067	Sexual Trauma predicting Lifetime PTSD via fMRI_PC_25	99.00%	Indirect Effect of Female	NA
6171	0.29262692987688	0.0872927473134864	0.499760570986739	Sexual Trauma predicting Lifetime PTSD via fMRI_PC_25	99.00%	Direct Effect of Male	*
6172	0.244719358229815	0.114886213760519	0.378132826714423	Sexual Trauma predicting Lifetime PTSD via fMRI_PC_25	99.00%	Direct Effect of Female	*
6173	-0.00287588287496848	-0.0165823737374411	0.00591912357141124	Sexual Trauma predicting Lifetime PTSD via fMRI_PC_25	99.00%	Total Indirect Effect	NA
6174	0.262324407471622	0.145645231534486	0.381217329462016	Sexual Trauma predicting Lifetime PTSD via fMRI_PC_25	99.00%	Total Direct Effect	*
6175	0.00525737434870183	-0.0285768747766549	0.0651573545966761	Sexual Trauma predicting Lifetime PTSD via fMRI_PC_25	99.99%	Index of Moderated Mediation of Sex	NA
6176	-0.00588568082924388	-0.0551918583133098	0.0244338573436948	Sexual Trauma predicting Lifetime PTSD via fMRI_PC_25	99.99%	Indirect Effect of Male	NA
6177	-0.000628306480542052	-0.0252091222585519	0.0208175593724092	Sexual Trauma predicting Lifetime PTSD via fMRI_PC_25	99.99%	Indirect Effect of Female	NA
6178	0.29262692987688	-0.0535251407426959	0.579387349669319	Sexual Trauma predicting Lifetime PTSD via fMRI_PC_25	99.99%	Direct Effect of Male	NA
6179	0.244719358229815	0.0489254105640592	0.44013766956451	Sexual Trauma predicting Lifetime PTSD via fMRI_PC_25	99.99%	Direct Effect of Female	*
6180	-0.00287588287496848	-0.0269620260161976	0.0145683305411283	Sexual Trauma predicting Lifetime PTSD via fMRI_PC_25	99.99%	Total Indirect Effect	NA
6181	0.262324407471622	0.0679783895332077	0.442760272405775	Sexual Trauma predicting Lifetime PTSD via fMRI_PC_25	99.99%	Total Direct Effect	*
6182	0.00525737434870183	-0.0382713677132817	0.0529202551812165	Sexual Trauma predicting Lifetime PTSD via fMRI_PC_25	99.9999%	Index of Moderated Mediation of Sex	NA
6183	-0.00588568082924388	-0.0618056718563149	0.0286505571685608	Sexual Trauma predicting Lifetime PTSD via fMRI_PC_25	99.9999%	Indirect Effect of Male	NA
6184	-0.000628306480542052	-0.0229629491918449	0.020745747428101	Sexual Trauma predicting Lifetime PTSD via fMRI_PC_25	99.9999%	Indirect Effect of Female	NA
6185	0.29262692987688	-0.0671360543219059	0.700688911494641	Sexual Trauma predicting Lifetime PTSD via fMRI_PC_25	99.9999%	Direct Effect of Male	NA
6186	0.244719358229815	0.0290104369033174	0.431101663136156	Sexual Trauma predicting Lifetime PTSD via fMRI_PC_25	99.9999%	Direct Effect of Female	*
6187	-0.00287588287496848	-0.0315346439478644	0.0131501961390033	Sexual Trauma predicting Lifetime PTSD via fMRI_PC_25	99.9999%	Total Indirect Effect	NA
6188	0.262324407471622	0.066750221183355	0.457410343441961	Sexual Trauma predicting Lifetime PTSD via fMRI_PC_25	99.9999%	Total Direct Effect	*
6189	-0.0111660656522568	-0.0481233284153066	0.0232881461002451	Sexual Trauma predicting Lifetime PTSD via fMRI_PC_26	97.50%	Index of Moderated Mediation of Sex	NA
6190	0.0102088078169741	-0.0186853189794458	0.0409307607370598	Sexual Trauma predicting Lifetime PTSD via fMRI_PC_26	97.50%	Indirect Effect of Male	NA
6191	-0.000957257835282656	-0.0211567695548493	0.0185741620754	Sexual Trauma predicting Lifetime PTSD via fMRI_PC_26	97.50%	Indirect Effect of Female	NA
6192	0.273007482976737	0.0855122619015416	0.461498434698423	Sexual Trauma predicting Lifetime PTSD via fMRI_PC_26	97.50%	Direct Effect of Male	*
6193	0.244533190164226	0.126102672699782	0.362344429396681	Sexual Trauma predicting Lifetime PTSD via fMRI_PC_26	97.50%	Direct Effect of Female	*
6194	0.00381633900490146	-0.0131582313448304	0.0210279370485749	Sexual Trauma predicting Lifetime PTSD via fMRI_PC_26	97.50%	Total Indirect Effect	NA
6195	0.26052255397745	0.15397756988398	0.367031243017337	Sexual Trauma predicting Lifetime PTSD via fMRI_PC_26	97.50%	Total Direct Effect	*
6196	-0.0111660656522568	-0.0553260378737821	0.0293637290894454	Sexual Trauma predicting Lifetime PTSD via fMRI_PC_26	99.00%	Index of Moderated Mediation of Sex	NA
6197	0.0102088078169741	-0.0235305470641181	0.0468804997760146	Sexual Trauma predicting Lifetime PTSD via fMRI_PC_26	99.00%	Indirect Effect of Male	NA
6198	-0.000957257835282656	-0.0251914435791435	0.0221961925382587	Sexual Trauma predicting Lifetime PTSD via fMRI_PC_26	99.00%	Indirect Effect of Female	NA
6199	0.273007482976737	0.057818178597139	0.490317142999476	Sexual Trauma predicting Lifetime PTSD via fMRI_PC_26	99.00%	Direct Effect of Male	*
6200	0.244533190164226	0.103977633841904	0.384762881866605	Sexual Trauma predicting Lifetime PTSD via fMRI_PC_26	99.00%	Direct Effect of Female	*
6201	0.00381633900490146	-0.0159661025963084	0.0241780966876176	Sexual Trauma predicting Lifetime PTSD via fMRI_PC_26	99.00%	Total Indirect Effect	NA
6202	0.26052255397745	0.137564051960056	0.382605036513494	Sexual Trauma predicting Lifetime PTSD via fMRI_PC_26	99.00%	Total Direct Effect	*
6203	-0.0111660656522568	-0.0890215187059157	0.0536857009244488	Sexual Trauma predicting Lifetime PTSD via fMRI_PC_26	99.99%	Index of Moderated Mediation of Sex	NA
6204	0.0102088078169741	-0.0499391619985599	0.0728552366153814	Sexual Trauma predicting Lifetime PTSD via fMRI_PC_26	99.99%	Indirect Effect of Male	NA
6205	-0.000957257835282656	-0.0405059037745578	0.0394346396915063	Sexual Trauma predicting Lifetime PTSD via fMRI_PC_26	99.99%	Indirect Effect of Female	NA
6206	0.273007482976737	-0.0395672104320583	0.563642971317284	Sexual Trauma predicting Lifetime PTSD via fMRI_PC_26	99.99%	Direct Effect of Male	NA
6207	0.244533190164226	0.0280266656329596	0.444491659233195	Sexual Trauma predicting Lifetime PTSD via fMRI_PC_26	99.99%	Direct Effect of Female	*
6208	0.00381633900490146	-0.0349279622851415	0.0371274066118094	Sexual Trauma predicting Lifetime PTSD via fMRI_PC_26	99.99%	Total Indirect Effect	NA
6209	0.26052255397745	0.0729687144153231	0.461860919558622	Sexual Trauma predicting Lifetime PTSD via fMRI_PC_26	99.99%	Total Direct Effect	*
6210	-0.0111660656522568	-0.0873513827073056	0.0668978772212035	Sexual Trauma predicting Lifetime PTSD via fMRI_PC_26	99.9999%	Index of Moderated Mediation of Sex	NA
6211	0.0102088078169741	-0.0470484091768731	0.0757098981495897	Sexual Trauma predicting Lifetime PTSD via fMRI_PC_26	99.9999%	Indirect Effect of Male	NA
6212	-0.000957257835282656	-0.0422116360186279	0.0404932919017399	Sexual Trauma predicting Lifetime PTSD via fMRI_PC_26	99.9999%	Indirect Effect of Female	NA
6213	0.273007482976737	-0.0353913470001007	0.590174612647754	Sexual Trauma predicting Lifetime PTSD via fMRI_PC_26	99.9999%	Direct Effect of Male	NA
6214	0.244533190164226	0.0318990552848131	0.460291466960329	Sexual Trauma predicting Lifetime PTSD via fMRI_PC_26	99.9999%	Direct Effect of Female	*
6215	0.00381633900490146	-0.0319951939352593	0.041648064253062	Sexual Trauma predicting Lifetime PTSD via fMRI_PC_26	99.9999%	Total Indirect Effect	NA
6216	0.26052255397745	0.0703188963531256	0.446206321415491	Sexual Trauma predicting Lifetime PTSD via fMRI_PC_26	99.9999%	Total Direct Effect	*
6217	-0.00123779873638456	-0.0217124908836242	0.0111301604929331	Sexual Trauma predicting Lifetime PTSD via fMRI_PC_27	97.50%	Index of Moderated Mediation of Sex	NA
6218	0.00109384774167719	-0.00881901941695639	0.019841026288933	Sexual Trauma predicting Lifetime PTSD via fMRI_PC_27	97.50%	Indirect Effect of Male	NA
6219	-0.000143950994707364	-0.00730205795353202	0.00841182662389838	Sexual Trauma predicting Lifetime PTSD via fMRI_PC_27	97.50%	Indirect Effect of Female	NA
6220	0.286305642071513	0.090868838584001	0.482555346756753	Sexual Trauma predicting Lifetime PTSD via fMRI_PC_27	97.50%	Direct Effect of Male	*
6221	0.242534274231533	0.117497578094762	0.365565417416083	Sexual Trauma predicting Lifetime PTSD via fMRI_PC_27	97.50%	Direct Effect of Female	*
6222	0.000385219468802762	-0.0050197178685073	0.0101737697408015	Sexual Trauma predicting Lifetime PTSD via fMRI_PC_27	97.50%	Total Indirect Effect	NA
6223	0.261632160249027	0.151893033329489	0.373146759565204	Sexual Trauma predicting Lifetime PTSD via fMRI_PC_27	97.50%	Total Direct Effect	*
6224	-0.00123779873638456	-0.0284734324171429	0.0154035107573573	Sexual Trauma predicting Lifetime PTSD via fMRI_PC_27	99.00%	Index of Moderated Mediation of Sex	NA
6225	0.00109384774167719	-0.0116226489242429	0.0261286854737996	Sexual Trauma predicting Lifetime PTSD via fMRI_PC_27	99.00%	Indirect Effect of Male	NA
6226	-0.000143950994707364	-0.00962089531443014	0.0105934525453934	Sexual Trauma predicting Lifetime PTSD via fMRI_PC_27	99.00%	Indirect Effect of Female	NA
6227	0.286305642071513	0.0604960130525149	0.510338923211931	Sexual Trauma predicting Lifetime PTSD via fMRI_PC_27	99.00%	Direct Effect of Male	*
6228	0.242534274231533	0.0972410229120423	0.382829230915811	Sexual Trauma predicting Lifetime PTSD via fMRI_PC_27	99.00%	Direct Effect of Female	*
6229	0.000385219468802762	-0.00632587082352643	0.0133576339701306	Sexual Trauma predicting Lifetime PTSD via fMRI_PC_27	99.00%	Total Indirect Effect	NA
6230	0.261632160249027	0.137538475654066	0.387718711827327	Sexual Trauma predicting Lifetime PTSD via fMRI_PC_27	99.00%	Total Direct Effect	*
6231	-0.00123779873638456	-0.0531577581334243	0.0413589820287947	Sexual Trauma predicting Lifetime PTSD via fMRI_PC_27	99.99%	Index of Moderated Mediation of Sex	NA
6232	0.00109384774167719	-0.0291501042122525	0.0526626414706329	Sexual Trauma predicting Lifetime PTSD via fMRI_PC_27	99.99%	Indirect Effect of Male	NA
6233	-0.000143950994707364	-0.0196100183614186	0.0219397014512864	Sexual Trauma predicting Lifetime PTSD via fMRI_PC_27	99.99%	Indirect Effect of Female	NA
6234	0.286305642071513	-0.0833893656863616	0.648064812978046	Sexual Trauma predicting Lifetime PTSD via fMRI_PC_27	99.99%	Direct Effect of Male	NA
6235	0.242534274231533	0.0512350630849332	0.442907193793125	Sexual Trauma predicting Lifetime PTSD via fMRI_PC_27	99.99%	Direct Effect of Female	*
6236	0.000385219468802762	-0.0135602001207037	0.0267090385406152	Sexual Trauma predicting Lifetime PTSD via fMRI_PC_27	99.99%	Total Indirect Effect	NA
6237	0.261632160249027	0.0822568044603338	0.444717064486183	Sexual Trauma predicting Lifetime PTSD via fMRI_PC_27	99.99%	Total Direct Effect	*
6238	-0.00123779873638456	-0.0548719514983046	0.0455978010096639	Sexual Trauma predicting Lifetime PTSD via fMRI_PC_27	99.9999%	Index of Moderated Mediation of Sex	NA
6239	0.00109384774167719	-0.037958731145579	0.0477973749084771	Sexual Trauma predicting Lifetime PTSD via fMRI_PC_27	99.9999%	Indirect Effect of Male	NA
6240	-0.000143950994707364	-0.0207916647244028	0.0236247740246489	Sexual Trauma predicting Lifetime PTSD via fMRI_PC_27	99.9999%	Indirect Effect of Female	NA
6241	0.286305642071513	-0.05658302562887	0.623137259587931	Sexual Trauma predicting Lifetime PTSD via fMRI_PC_27	99.9999%	Direct Effect of Male	NA
6242	0.242534274231533	0.0171957045320755	0.455551032151047	Sexual Trauma predicting Lifetime PTSD via fMRI_PC_27	99.9999%	Direct Effect of Female	*
6243	0.000385219468802762	-0.0130707255137376	0.0238195112029165	Sexual Trauma predicting Lifetime PTSD via fMRI_PC_27	99.9999%	Total Indirect Effect	NA
6244	0.261632160249027	0.0694726774142197	0.438858703873424	Sexual Trauma predicting Lifetime PTSD via fMRI_PC_27	99.9999%	Total Direct Effect	*
6245	0.00110635603113285	-0.00914903167691613	0.0152447944735694	Sexual Trauma predicting Lifetime PTSD via fMRI_PC_28	97.50%	Index of Moderated Mediation of Sex	NA
6246	0.000284066484654967	-0.00790779931717103	0.0106750982600885	Sexual Trauma predicting Lifetime PTSD via fMRI_PC_28	97.50%	Indirect Effect of Male	NA
6247	0.00139042251578782	-0.00548474302867008	0.0123879689876306	Sexual Trauma predicting Lifetime PTSD via fMRI_PC_28	97.50%	Indirect Effect of Female	NA
6248	0.289661778530217	0.106315242676385	0.470064497069711	Sexual Trauma predicting Lifetime PTSD via fMRI_PC_28	97.50%	Direct Effect of Male	*
6249	0.247136219534825	0.130521601599619	0.363234518830387	Sexual Trauma predicting Lifetime PTSD via fMRI_PC_28	97.50%	Direct Effect of Female	*
6250	0.000917445030359277	-0.00399722395452064	0.00958935925534794	Sexual Trauma predicting Lifetime PTSD via fMRI_PC_28	97.50%	Total Indirect Effect	NA
6251	0.266233736254664	0.163264960187983	0.369856201713851	Sexual Trauma predicting Lifetime PTSD via fMRI_PC_28	97.50%	Total Direct Effect	*
6252	0.00110635603113285	-0.0110160850478781	0.0194163500781023	Sexual Trauma predicting Lifetime PTSD via fMRI_PC_28	99.00%	Index of Moderated Mediation of Sex	NA
6253	0.000284066484654967	-0.010333269089831	0.0132274056972929	Sexual Trauma predicting Lifetime PTSD via fMRI_PC_28	99.00%	Indirect Effect of Male	NA
6254	0.00139042251578782	-0.00686748680103004	0.0153594541872087	Sexual Trauma predicting Lifetime PTSD via fMRI_PC_28	99.00%	Indirect Effect of Female	NA
6255	0.289661778530217	0.0817520137925402	0.498500354369623	Sexual Trauma predicting Lifetime PTSD via fMRI_PC_28	99.00%	Direct Effect of Male	*
6256	0.247136219534825	0.115975108078018	0.380200162429977	Sexual Trauma predicting Lifetime PTSD via fMRI_PC_28	99.00%	Direct Effect of Female	*
6257	0.000917445030359277	-0.00535134422748791	0.0116015750032459	Sexual Trauma predicting Lifetime PTSD via fMRI_PC_28	99.00%	Total Indirect Effect	NA
6258	0.266233736254664	0.14758255327906	0.383798216124916	Sexual Trauma predicting Lifetime PTSD via fMRI_PC_28	99.00%	Total Direct Effect	*
6259	0.00110635603113285	-0.0237605694851385	0.0367408470489163	Sexual Trauma predicting Lifetime PTSD via fMRI_PC_28	99.99%	Index of Moderated Mediation of Sex	NA
6260	0.000284066484654967	-0.0195152291247099	0.0273094711266855	Sexual Trauma predicting Lifetime PTSD via fMRI_PC_28	99.99%	Indirect Effect of Male	NA
6261	0.00139042251578782	-0.0132037229690367	0.0320266012743924	Sexual Trauma predicting Lifetime PTSD via fMRI_PC_28	99.99%	Indirect Effect of Female	NA
6262	0.289661778530217	-0.0175484302867582	0.589891854308081	Sexual Trauma predicting Lifetime PTSD via fMRI_PC_28	99.99%	Direct Effect of Male	NA
6263	0.247136219534825	0.0592506451985416	0.47535287093281	Sexual Trauma predicting Lifetime PTSD via fMRI_PC_28	99.99%	Direct Effect of Female	*
6264	0.000917445030359277	-0.0100143786845028	0.0229152826533691	Sexual Trauma predicting Lifetime PTSD via fMRI_PC_28	99.99%	Total Indirect Effect	NA
6265	0.266233736254664	0.0745736947510327	0.440817102302274	Sexual Trauma predicting Lifetime PTSD via fMRI_PC_28	99.99%	Total Direct Effect	*
6266	0.00110635603113285	-0.0274313687250265	0.0385546177895638	Sexual Trauma predicting Lifetime PTSD via fMRI_PC_28	99.9999%	Index of Moderated Mediation of Sex	NA
6267	0.000284066484654967	-0.0224507492517926	0.0300420086553732	Sexual Trauma predicting Lifetime PTSD via fMRI_PC_28	99.9999%	Indirect Effect of Male	NA
6268	0.00139042251578782	-0.014833718363743	0.0292604187265265	Sexual Trauma predicting Lifetime PTSD via fMRI_PC_28	99.9999%	Indirect Effect of Female	NA
6269	0.289661778530217	-0.100082852094482	0.635841256770602	Sexual Trauma predicting Lifetime PTSD via fMRI_PC_28	99.9999%	Direct Effect of Male	NA
6270	0.247136219534825	0.0279280525541482	0.462836249650749	Sexual Trauma predicting Lifetime PTSD via fMRI_PC_28	99.9999%	Direct Effect of Female	*
6271	0.000917445030359277	-0.0123110060845645	0.0224886413439955	Sexual Trauma predicting Lifetime PTSD via fMRI_PC_28	99.9999%	Total Indirect Effect	NA
6272	0.266233736254664	0.0835297943559209	0.442532873534405	Sexual Trauma predicting Lifetime PTSD via fMRI_PC_28	99.9999%	Total Direct Effect	*
6273	-0.000824787618529248	-0.0151034397746947	0.0127848664669468	Sexual Trauma predicting Lifetime PTSD via fMRI_PC_29	97.50%	Index of Moderated Mediation of Sex	NA
6274	0.00211948885643479	-0.00676914301697474	0.0167826357657444	Sexual Trauma predicting Lifetime PTSD via fMRI_PC_29	97.50%	Indirect Effect of Male	NA
6275	0.00129470123790555	-0.00467143692972932	0.0125959089821635	Sexual Trauma predicting Lifetime PTSD via fMRI_PC_29	97.50%	Indirect Effect of Female	NA
6276	0.287986529177187	0.102607247948792	0.47497019090241	Sexual Trauma predicting Lifetime PTSD via fMRI_PC_29	97.50%	Direct Effect of Male	*
6277	0.248985546490318	0.128072201240131	0.368186472114312	Sexual Trauma predicting Lifetime PTSD via fMRI_PC_29	97.50%	Direct Effect of Female	*
6278	0.00164730561013924	-0.00324415123406898	0.0116210383815401	Sexual Trauma predicting Lifetime PTSD via fMRI_PC_29	97.50%	Total Indirect Effect	NA
6279	0.267306134661758	0.164057511229633	0.37294290449853	Sexual Trauma predicting Lifetime PTSD via fMRI_PC_29	97.50%	Total Direct Effect	*
6280	-0.000824787618529248	-0.0179579573508377	0.0166527357220203	Sexual Trauma predicting Lifetime PTSD via fMRI_PC_29	99.00%	Index of Moderated Mediation of Sex	NA
6281	0.00211948885643479	-0.00925579051999634	0.0200095509409343	Sexual Trauma predicting Lifetime PTSD via fMRI_PC_29	99.00%	Indirect Effect of Male	NA
6282	0.00129470123790555	-0.00587863351316259	0.0159232868276615	Sexual Trauma predicting Lifetime PTSD via fMRI_PC_29	99.00%	Indirect Effect of Female	NA
6283	0.287986529177187	0.0727937254809904	0.502510955124587	Sexual Trauma predicting Lifetime PTSD via fMRI_PC_29	99.00%	Direct Effect of Male	*
6284	0.248985546490318	0.109909059649456	0.385312829145171	Sexual Trauma predicting Lifetime PTSD via fMRI_PC_29	99.00%	Direct Effect of Female	*
6285	0.00164730561013924	-0.00442402862996216	0.014401229304122	Sexual Trauma predicting Lifetime PTSD via fMRI_PC_29	99.00%	Total Indirect Effect	NA
6286	0.267306134661758	0.145935124873203	0.387191628347117	Sexual Trauma predicting Lifetime PTSD via fMRI_PC_29	99.00%	Total Direct Effect	*
6287	-0.000824787618529248	-0.0374707361056225	0.0317061729885609	Sexual Trauma predicting Lifetime PTSD via fMRI_PC_29	99.99%	Index of Moderated Mediation of Sex	NA
6288	0.00211948885643479	-0.0207133039716252	0.0392493436175858	Sexual Trauma predicting Lifetime PTSD via fMRI_PC_29	99.99%	Indirect Effect of Male	NA
6289	0.00129470123790555	-0.0134724748624615	0.0327764087368166	Sexual Trauma predicting Lifetime PTSD via fMRI_PC_29	99.99%	Indirect Effect of Female	NA
6290	0.287986529177187	-0.0472484543632206	0.593848513677593	Sexual Trauma predicting Lifetime PTSD via fMRI_PC_29	99.99%	Direct Effect of Male	NA
6291	0.248985546490318	0.0437229424790988	0.443139194534675	Sexual Trauma predicting Lifetime PTSD via fMRI_PC_29	99.99%	Direct Effect of Female	*
6292	0.00164730561013924	-0.0101948828095509	0.0255420150294851	Sexual Trauma predicting Lifetime PTSD via fMRI_PC_29	99.99%	Total Indirect Effect	NA
6293	0.267306134661758	0.095160203423506	0.429874225766933	Sexual Trauma predicting Lifetime PTSD via fMRI_PC_29	99.99%	Total Direct Effect	*
6294	-0.000824787618529248	-0.0416663234778528	0.05314181010659	Sexual Trauma predicting Lifetime PTSD via fMRI_PC_29	99.9999%	Index of Moderated Mediation of Sex	NA
6295	0.00211948885643479	-0.0277068853520378	0.0447978104998766	Sexual Trauma predicting Lifetime PTSD via fMRI_PC_29	99.9999%	Indirect Effect of Male	NA
6296	0.00129470123790555	-0.0145838101596709	0.0321522432976621	Sexual Trauma predicting Lifetime PTSD via fMRI_PC_29	99.9999%	Indirect Effect of Female	NA
6297	0.287986529177187	-0.0466996661226809	0.62242695081349	Sexual Trauma predicting Lifetime PTSD via fMRI_PC_29	99.9999%	Direct Effect of Male	NA
6298	0.248985546490318	0.0413734300055732	0.448851106521844	Sexual Trauma predicting Lifetime PTSD via fMRI_PC_29	99.9999%	Direct Effect of Female	*
6299	0.00164730561013924	-0.011151358708766	0.0269586613715086	Sexual Trauma predicting Lifetime PTSD via fMRI_PC_29	99.9999%	Total Indirect Effect	NA
6300	0.267306134661758	0.0590317794980562	0.441067272692488	Sexual Trauma predicting Lifetime PTSD via fMRI_PC_29	99.9999%	Total Direct Effect	*
6301	0.000210458967053529	-0.0200571636484961	0.0207131940216683	Sexual Trauma predicting Lifetime PTSD via fMRI_PC_30	97.50%	Index of Moderated Mediation of Sex	NA
6302	0.000655801739978672	-0.0155218156048153	0.0186569510895163	Sexual Trauma predicting Lifetime PTSD via fMRI_PC_30	97.50%	Indirect Effect of Male	NA
6303	0.000866260707032201	-0.00948947365833978	0.0135912940044916	Sexual Trauma predicting Lifetime PTSD via fMRI_PC_30	97.50%	Indirect Effect of Female	NA
6304	0.282712159693731	0.106480181710681	0.46003113138312	Sexual Trauma predicting Lifetime PTSD via fMRI_PC_30	97.50%	Direct Effect of Male	*
6305	0.244631906819927	0.130009123469429	0.355549437594527	Sexual Trauma predicting Lifetime PTSD via fMRI_PC_30	97.50%	Direct Effect of Female	*
6306	0.000776287542678462	-0.00798116282221721	0.0118780389261205	Sexual Trauma predicting Lifetime PTSD via fMRI_PC_30	97.50%	Total Indirect Effect	NA
6307	0.261687856371852	0.162297841149135	0.36264537239416	Sexual Trauma predicting Lifetime PTSD via fMRI_PC_30	97.50%	Total Direct Effect	*
6308	0.000210458967053529	-0.0254372727920583	0.0253846580618214	Sexual Trauma predicting Lifetime PTSD via fMRI_PC_30	99.00%	Index of Moderated Mediation of Sex	NA
6309	0.000655801739978672	-0.0191167373103941	0.0226121063403117	Sexual Trauma predicting Lifetime PTSD via fMRI_PC_30	99.00%	Indirect Effect of Male	NA
6310	0.000866260707032201	-0.011942255922959	0.0157924197700571	Sexual Trauma predicting Lifetime PTSD via fMRI_PC_30	99.00%	Indirect Effect of Female	NA
6311	0.282712159693731	0.0786798770420186	0.481994466446267	Sexual Trauma predicting Lifetime PTSD via fMRI_PC_30	99.00%	Direct Effect of Male	*
6312	0.244631906819927	0.115335990813596	0.376468643012976	Sexual Trauma predicting Lifetime PTSD via fMRI_PC_30	99.00%	Direct Effect of Female	*
6313	0.000776287542678462	-0.00998597869457843	0.0138855765173396	Sexual Trauma predicting Lifetime PTSD via fMRI_PC_30	99.00%	Total Indirect Effect	NA
6314	0.261687856371852	0.148111086544731	0.377196933963637	Sexual Trauma predicting Lifetime PTSD via fMRI_PC_30	99.00%	Total Direct Effect	*
6315	0.000210458967053529	-0.0502730807463952	0.0460370248291513	Sexual Trauma predicting Lifetime PTSD via fMRI_PC_30	99.99%	Index of Moderated Mediation of Sex	NA
6316	0.000655801739978672	-0.0370301444139403	0.0367058030715695	Sexual Trauma predicting Lifetime PTSD via fMRI_PC_30	99.99%	Indirect Effect of Male	NA
6317	0.000866260707032201	-0.0204231728362827	0.0276893099241634	Sexual Trauma predicting Lifetime PTSD via fMRI_PC_30	99.99%	Indirect Effect of Female	NA
6318	0.282712159693731	-0.0144785323637431	0.576589074073421	Sexual Trauma predicting Lifetime PTSD via fMRI_PC_30	99.99%	Direct Effect of Male	NA
6319	0.244631906819927	0.0695144255976313	0.454262510111226	Sexual Trauma predicting Lifetime PTSD via fMRI_PC_30	99.99%	Direct Effect of Female	*
6320	0.000776287542678462	-0.0177413569336995	0.0207075237428448	Sexual Trauma predicting Lifetime PTSD via fMRI_PC_30	99.99%	Total Indirect Effect	NA
6321	0.261687856371852	0.0885757148756788	0.441905838676277	Sexual Trauma predicting Lifetime PTSD via fMRI_PC_30	99.99%	Total Direct Effect	*
6322	0.000210458967053529	-0.0422833638286403	0.0487363562298239	Sexual Trauma predicting Lifetime PTSD via fMRI_PC_30	99.9999%	Index of Moderated Mediation of Sex	NA
6323	0.000655801739978672	-0.031400494015721	0.0385124698955144	Sexual Trauma predicting Lifetime PTSD via fMRI_PC_30	99.9999%	Indirect Effect of Male	NA
6324	0.000866260707032201	-0.0299558579301183	0.0280250470135593	Sexual Trauma predicting Lifetime PTSD via fMRI_PC_30	99.9999%	Indirect Effect of Female	NA
6325	0.282712159693731	-0.0649646021622307	0.596898723218586	Sexual Trauma predicting Lifetime PTSD via fMRI_PC_30	99.9999%	Direct Effect of Male	NA
6326	0.244631906819927	0.0543417710230087	0.441622291141689	Sexual Trauma predicting Lifetime PTSD via fMRI_PC_30	99.9999%	Direct Effect of Female	*
6327	0.000776287542678462	-0.0214097632859949	0.0250452014853733	Sexual Trauma predicting Lifetime PTSD via fMRI_PC_30	99.9999%	Total Indirect Effect	NA
6328	0.261687856371852	0.0778456713421359	0.432959361888957	Sexual Trauma predicting Lifetime PTSD via fMRI_PC_30	99.9999%	Total Direct Effect	*
6329	-0.000516970604534158	-0.0122950378908262	0.0116934659202931	Sexual Trauma predicting Lifetime PTSD via fMRI_PC_31	97.50%	Index of Moderated Mediation of Sex	NA
6330	0.000242877751694652	-0.0100241728452462	0.0100525528174956	Sexual Trauma predicting Lifetime PTSD via fMRI_PC_31	97.50%	Indirect Effect of Male	NA
6331	-0.000274092852839506	-0.006378755082539	0.00590635463176929	Sexual Trauma predicting Lifetime PTSD via fMRI_PC_31	97.50%	Indirect Effect of Female	NA
6332	0.290573309330714	0.101715740278835	0.472433758421103	Sexual Trauma predicting Lifetime PTSD via fMRI_PC_31	97.50%	Direct Effect of Male	*
6333	0.252084821237868	0.132959165487721	0.369879624274872	Sexual Trauma predicting Lifetime PTSD via fMRI_PC_31	97.50%	Direct Effect of Female	*
6334	-5.30831148416322e-05	-0.00555931148807354	0.00519145575294013	Sexual Trauma predicting Lifetime PTSD via fMRI_PC_31	97.50%	Total Indirect Effect	NA
6335	0.268485924482421	0.162896039229804	0.371286768453686	Sexual Trauma predicting Lifetime PTSD via fMRI_PC_31	97.50%	Total Direct Effect	*
6336	-0.000516970604534158	-0.0164550003721042	0.0153493135412593	Sexual Trauma predicting Lifetime PTSD via fMRI_PC_31	99.00%	Index of Moderated Mediation of Sex	NA
6337	0.000242877751694652	-0.0128454735744023	0.0133783988782292	Sexual Trauma predicting Lifetime PTSD via fMRI_PC_31	99.00%	Indirect Effect of Male	NA
6338	-0.000274092852839506	-0.00845211624135267	0.00769467304857372	Sexual Trauma predicting Lifetime PTSD via fMRI_PC_31	99.00%	Indirect Effect of Female	NA
6339	0.290573309330714	0.0763817415058987	0.503396212996195	Sexual Trauma predicting Lifetime PTSD via fMRI_PC_31	99.00%	Direct Effect of Male	*
6340	0.252084821237868	0.115435499748842	0.385048633039671	Sexual Trauma predicting Lifetime PTSD via fMRI_PC_31	99.00%	Direct Effect of Female	*
6341	-5.30831148416322e-05	-0.00736297007201226	0.00708491417107781	Sexual Trauma predicting Lifetime PTSD via fMRI_PC_31	99.00%	Total Indirect Effect	NA
6342	0.268485924482421	0.148077276912368	0.387494122860462	Sexual Trauma predicting Lifetime PTSD via fMRI_PC_31	99.00%	Total Direct Effect	*
6343	-0.000516970604534158	-0.0342806019152291	0.0287094333274419	Sexual Trauma predicting Lifetime PTSD via fMRI_PC_31	99.99%	Index of Moderated Mediation of Sex	NA
6344	0.000242877751694652	-0.0222820111870529	0.0298067837215891	Sexual Trauma predicting Lifetime PTSD via fMRI_PC_31	99.99%	Indirect Effect of Male	NA
6345	-0.000274092852839506	-0.013961453357948	0.0151696271603799	Sexual Trauma predicting Lifetime PTSD via fMRI_PC_31	99.99%	Indirect Effect of Female	NA
6346	0.290573309330714	-0.014086569548097	0.627548533885726	Sexual Trauma predicting Lifetime PTSD via fMRI_PC_31	99.99%	Direct Effect of Male	NA
6347	0.252084821237868	0.0522846213690227	0.437136480284119	Sexual Trauma predicting Lifetime PTSD via fMRI_PC_31	99.99%	Direct Effect of Female	*
6348	-5.30831148416322e-05	-0.0139516836272695	0.0124518758182074	Sexual Trauma predicting Lifetime PTSD via fMRI_PC_31	99.99%	Total Indirect Effect	NA
