## Supplementary 2 for "The effects of trauma on neurobiological and psychopathological phenotypes in a transdiagnostic community sample" (part 2 of 3)

	est	ci.lower	ci.upper	Model	Level	Effect	Significance
6349	0.268485924482421	0.0972441545993891	0.457368084417204	Sexual Trauma predicting Lifetime PTSD via fMRI_PC_31	99.99%	Total Direct Effect	*
6350	-0.000516970604534158	-0.0331154976900748	0.0423999560224386	Sexual Trauma predicting Lifetime PTSD via fMRI_PC_31	99.9999%	Index of Moderated Mediation of Sex	NA
6351	0.000242877751694652	-0.0332505668571293	0.0282048004288091	Sexual Trauma predicting Lifetime PTSD via fMRI_PC_31	99.9999%	Indirect Effect of Male	NA
6352	-0.000274092852839506	-0.0146255787766704	0.0205786512334042	Sexual Trauma predicting Lifetime PTSD via fMRI_PC_31	99.9999%	Indirect Effect of Female	NA
6353	0.290573309330714	-0.0486033372460195	0.602277338629234	Sexual Trauma predicting Lifetime PTSD via fMRI_PC_31	99.9999%	Direct Effect of Male	NA
6354	0.252084821237868	0.050600227240046	0.47151852980031	Sexual Trauma predicting Lifetime PTSD via fMRI_PC_31	99.9999%	Direct Effect of Female	*
6355	-5.30831148416322e-05	-0.016344501818182	0.0160340058145536	Sexual Trauma predicting Lifetime PTSD via fMRI_PC_31	99.9999%	Total Indirect Effect	NA
6356	0.268485924482421	0.0799163864026963	0.448360556552328	Sexual Trauma predicting Lifetime PTSD via fMRI_PC_31	99.9999%	Total Direct Effect	*
6357	-0.00476544268972927	-0.0248079550641957	0.00906922840251649	Sexual Trauma predicting Lifetime PTSD via fMRI_PC_32	97.50%	Index of Moderated Mediation of Sex	NA
6358	0.00519157494114647	-0.00554231868421211	0.0244244951957048	Sexual Trauma predicting Lifetime PTSD via fMRI_PC_32	97.50%	Indirect Effect of Male	NA
6359	0.000426132251417202	-0.00760662601573577	0.0111392101215364	Sexual Trauma predicting Lifetime PTSD via fMRI_PC_32	97.50%	Indirect Effect of Female	NA
6360	0.288470302635707	0.103075839513137	0.473402749215774	Sexual Trauma predicting Lifetime PTSD via fMRI_PC_32	97.50%	Direct Effect of Male	*
6361	0.25034093721388	0.131627443631338	0.367763781332592	Sexual Trauma predicting Lifetime PTSD via fMRI_PC_32	97.50%	Direct Effect of Female	*
6362	0.0024634032897773	-0.00332016178803914	0.0137567011827515	Sexual Trauma predicting Lifetime PTSD via fMRI_PC_32	97.50%	Total Indirect Effect	NA
6363	0.269104998583621	0.164714405096515	0.373545800206674	Sexual Trauma predicting Lifetime PTSD via fMRI_PC_32	97.50%	Total Direct Effect	*
6364	-0.00476544268972927	-0.0309831469415559	0.0120176467073289	Sexual Trauma predicting Lifetime PTSD via fMRI_PC_32	99.00%	Index of Moderated Mediation of Sex	NA
6365	0.00519157494114647	-0.00751606088871283	0.0297638716194339	Sexual Trauma predicting Lifetime PTSD via fMRI_PC_32	99.00%	Indirect Effect of Male	NA
6366	0.000426132251417202	-0.00983627652727693	0.0134454322687326	Sexual Trauma predicting Lifetime PTSD via fMRI_PC_32	99.00%	Indirect Effect of Female	NA
6367	0.288470302635707	0.0711305926910971	0.499394629302122	Sexual Trauma predicting Lifetime PTSD via fMRI_PC_32	99.00%	Direct Effect of Male	*
6368	0.25034093721388	0.116947148693097	0.384510164333458	Sexual Trauma predicting Lifetime PTSD via fMRI_PC_32	99.00%	Direct Effect of Female	*
6369	0.0024634032897773	-0.00466920104706216	0.0164633438538406	Sexual Trauma predicting Lifetime PTSD via fMRI_PC_32	99.00%	Total Indirect Effect	NA
6370	0.269104998583621	0.151874953354989	0.388005845598871	Sexual Trauma predicting Lifetime PTSD via fMRI_PC_32	99.00%	Total Direct Effect	*
6371	-0.00476544268972927	-0.0584253990873234	0.0291781035314613	Sexual Trauma predicting Lifetime PTSD via fMRI_PC_32	99.99%	Index of Moderated Mediation of Sex	NA
6372	0.00519157494114647	-0.0191705715292466	0.0491403631266609	Sexual Trauma predicting Lifetime PTSD via fMRI_PC_32	99.99%	Indirect Effect of Male	NA
6373	0.000426132251417202	-0.021912721537124	0.025225640707111	Sexual Trauma predicting Lifetime PTSD via fMRI_PC_32	99.99%	Indirect Effect of Female	NA
6374	0.288470302635707	-0.0234901106439541	0.580495754225884	Sexual Trauma predicting Lifetime PTSD via fMRI_PC_32	99.99%	Direct Effect of Male	NA
6375	0.25034093721388	0.0455189597338825	0.442356451099027	Sexual Trauma predicting Lifetime PTSD via fMRI_PC_32	99.99%	Direct Effect of Female	*
6376	0.0024634032897773	-0.0110090479825462	0.0253598983618288	Sexual Trauma predicting Lifetime PTSD via fMRI_PC_32	99.99%	Total Indirect Effect	NA
6377	0.269104998583621	0.105230512295165	0.447834218216186	Sexual Trauma predicting Lifetime PTSD via fMRI_PC_32	99.99%	Total Direct Effect	*
6378	-0.00476544268972927	-0.05332318025816	0.0276692152531499	Sexual Trauma predicting Lifetime PTSD via fMRI_PC_32	99.9999%	Index of Moderated Mediation of Sex	NA
6379	0.00519157494114647	-0.0233135661034511	0.05473800540701	Sexual Trauma predicting Lifetime PTSD via fMRI_PC_32	99.9999%	Indirect Effect of Male	NA
6380	0.000426132251417202	-0.0190831148270825	0.022702009459181	Sexual Trauma predicting Lifetime PTSD via fMRI_PC_32	99.9999%	Indirect Effect of Female	NA
6381	0.288470302635707	-0.0417911177281589	0.65771393337713	Sexual Trauma predicting Lifetime PTSD via fMRI_PC_32	99.9999%	Direct Effect of Male	NA
6382	0.25034093721388	0.0380043391692395	0.480665518567437	Sexual Trauma predicting Lifetime PTSD via fMRI_PC_32	99.9999%	Direct Effect of Female	*
6383	0.0024634032897773	-0.0189119332714927	0.0286192284405231	Sexual Trauma predicting Lifetime PTSD via fMRI_PC_32	99.9999%	Total Indirect Effect	NA
6384	0.269104998583621	0.0878433680176072	0.507881916303513	Sexual Trauma predicting Lifetime PTSD via fMRI_PC_32	99.9999%	Total Direct Effect	*
6385	0.000395115855254184	-0.0109424396641927	0.0146875943799112	Sexual Trauma predicting Lifetime PTSD via fMRI_PC_33	97.50%	Index of Moderated Mediation of Sex	NA
6386	-0.000377323457520864	-0.0122241197353913	0.00901891450127398	Sexual Trauma predicting Lifetime PTSD via fMRI_PC_33	97.50%	Indirect Effect of Male	NA
6387	1.77923977333202e-05	-0.00708868231212682	0.00772773584710368	Sexual Trauma predicting Lifetime PTSD via fMRI_PC_33	97.50%	Indirect Effect of Female	NA
6388	0.286543898701546	0.0980230813444292	0.478659705514477	Sexual Trauma predicting Lifetime PTSD via fMRI_PC_33	97.50%	Direct Effect of Male	*
6389	0.250467063390744	0.131240808644257	0.371129707469251	Sexual Trauma predicting Lifetime PTSD via fMRI_PC_33	97.50%	Direct Effect of Female	*
6390	-0.000151123302468283	-0.00672727600709835	0.00567215547178753	Sexual Trauma predicting Lifetime PTSD via fMRI_PC_33	97.50%	Total Indirect Effect	NA
6391	0.265739122470217	0.160104233285381	0.373160234153055	Sexual Trauma predicting Lifetime PTSD via fMRI_PC_33	97.50%	Total Direct Effect	*
6392	0.000395115855254184	-0.0153921878167608	0.0182648132780755	Sexual Trauma predicting Lifetime PTSD via fMRI_PC_33	99.00%	Index of Moderated Mediation of Sex	NA
6393	-0.000377323457520864	-0.0149108364739076	0.0121510091492824	Sexual Trauma predicting Lifetime PTSD via fMRI_PC_33	99.00%	Indirect Effect of Male	NA
6394	1.77923977333202e-05	-0.00933365171673993	0.00963060386393981	Sexual Trauma predicting Lifetime PTSD via fMRI_PC_33	99.00%	Indirect Effect of Female	NA
6395	0.286543898701546	0.0681706591631182	0.501505770231165	Sexual Trauma predicting Lifetime PTSD via fMRI_PC_33	99.00%	Direct Effect of Male	*
6396	0.250467063390744	0.114435718768877	0.386476807563958	Sexual Trauma predicting Lifetime PTSD via fMRI_PC_33	99.00%	Direct Effect of Female	*
6397	-0.000151123302468283	-0.00820402484898814	0.00706528973882509	Sexual Trauma predicting Lifetime PTSD via fMRI_PC_33	99.00%	Total Indirect Effect	NA
6398	0.265739122470217	0.143731015040835	0.388073826634156	Sexual Trauma predicting Lifetime PTSD via fMRI_PC_33	99.00%	Total Direct Effect	*
6399	0.000395115855254184	-0.0290855795190955	0.0448068126416558	Sexual Trauma predicting Lifetime PTSD via fMRI_PC_33	99.99%	Index of Moderated Mediation of Sex	NA
6400	-0.000377323457520864	-0.0323034497232114	0.0271116274212029	Sexual Trauma predicting Lifetime PTSD via fMRI_PC_33	99.99%	Indirect Effect of Male	NA
6401	1.77923977333202e-05	-0.018629360506854	0.0205943160393021	Sexual Trauma predicting Lifetime PTSD via fMRI_PC_33	99.99%	Indirect Effect of Female	NA
6402	0.286543898701546	-0.0343734147404722	0.614791885820449	Sexual Trauma predicting Lifetime PTSD via fMRI_PC_33	99.99%	Direct Effect of Male	NA
6403	0.250467063390744	0.0438637137187656	0.458168200067737	Sexual Trauma predicting Lifetime PTSD via fMRI_PC_33	99.99%	Direct Effect of Female	*
6404	-0.000151123302468283	-0.0182249385920284	0.016136675797098	Sexual Trauma predicting Lifetime PTSD via fMRI_PC_33	99.99%	Total Indirect Effect	NA
6405	0.265739122470217	0.0888157377092922	0.457750910329701	Sexual Trauma predicting Lifetime PTSD via fMRI_PC_33	99.99%	Total Direct Effect	*
6406	0.000395115855254184	-0.0296060301980046	0.0402367869505243	Sexual Trauma predicting Lifetime PTSD via fMRI_PC_33	99.9999%	Index of Moderated Mediation of Sex	NA
6407	-0.000377323457520864	-0.0328143401333762	0.0301674992841409	Sexual Trauma predicting Lifetime PTSD via fMRI_PC_33	99.9999%	Indirect Effect of Male	NA
6408	1.77923977333202e-05	-0.0188420896827475	0.018817409767695	Sexual Trauma predicting Lifetime PTSD via fMRI_PC_33	99.9999%	Indirect Effect of Female	NA
6409	0.286543898701546	-0.0746259464384775	0.633543086246975	Sexual Trauma predicting Lifetime PTSD via fMRI_PC_33	99.9999%	Direct Effect of Male	NA
6410	0.250467063390744	0.0356868198278431	0.478028720254792	Sexual Trauma predicting Lifetime PTSD via fMRI_PC_33	99.9999%	Direct Effect of Female	*
6411	-0.000151123302468283	-0.016593806089425	0.0153472654723601	Sexual Trauma predicting Lifetime PTSD via fMRI_PC_33	99.9999%	Total Indirect Effect	NA
6412	0.265739122470217	0.0780685552245543	0.450269008253302	Sexual Trauma predicting Lifetime PTSD via fMRI_PC_33	99.9999%	Total Direct Effect	*
6413	0.0173451175406738	-0.00321017696387259	0.0501716446901411	Sexual Trauma predicting Lifetime PTSD via fMRI_PC_34	97.50%	Index of Moderated Mediation of Sex	NA
6414	-0.00978604132667662	-0.0319263361158207	0.00372832708671314	Sexual Trauma predicting Lifetime PTSD via fMRI_PC_34	97.50%	Indirect Effect of Male	NA
6415	0.0075590762139972	-0.0019145189085586	0.0244395633468589	Sexual Trauma predicting Lifetime PTSD via fMRI_PC_34	97.50%	Indirect Effect of Female	NA
6416	0.299392928637628	0.121835151655674	0.482837763890316	Sexual Trauma predicting Lifetime PTSD via fMRI_PC_34	97.50%	Direct Effect of Male	*
6417	0.241031710813322	0.126930199015566	0.354806793998527	Sexual Trauma predicting Lifetime PTSD via fMRI_PC_34	97.50%	Direct Effect of Female	*
6418	0.000143877265382006	-0.00823639159716131	0.00975986823803452	Sexual Trauma predicting Lifetime PTSD via fMRI_PC_34	97.50%	Total Indirect Effect	NA
6419	0.266125551089095	0.165395398716441	0.367326486646622	Sexual Trauma predicting Lifetime PTSD via fMRI_PC_34	97.50%	Total Direct Effect	*
6420	0.0173451175406738	-0.00718194074228352	0.0574507457899296	Sexual Trauma predicting Lifetime PTSD via fMRI_PC_34	99.00%	Index of Moderated Mediation of Sex	NA
6421	-0.00978604132667662	-0.036758021014364	0.00594671696726926	Sexual Trauma predicting Lifetime PTSD via fMRI_PC_34	99.00%	Indirect Effect of Male	NA
6422	0.0075590762139972	-0.00336185553037866	0.0279417028424312	Sexual Trauma predicting Lifetime PTSD via fMRI_PC_34	99.00%	Indirect Effect of Female	NA
6423	0.299392928637628	0.0961237394842834	0.508682020538695	Sexual Trauma predicting Lifetime PTSD via fMRI_PC_34	99.00%	Direct Effect of Male	*
6424	0.241031710813322	0.111217611741197	0.369239306619885	Sexual Trauma predicting Lifetime PTSD via fMRI_PC_34	99.00%	Direct Effect of Female	*
6425	0.000143877265382006	-0.00995498095938364	0.0120457915512703	Sexual Trauma predicting Lifetime PTSD via fMRI_PC_34	99.00%	Total Indirect Effect	NA
6426	0.266125551089095	0.150532338101357	0.381794245268594	Sexual Trauma predicting Lifetime PTSD via fMRI_PC_34	99.00%	Total Direct Effect	*
6427	0.0173451175406738	-0.0209092640558925	0.0771536070699866	Sexual Trauma predicting Lifetime PTSD via fMRI_PC_34	99.99%	Index of Moderated Mediation of Sex	NA
6428	-0.00978604132667662	-0.0561093897139811	0.0166446638261931	Sexual Trauma predicting Lifetime PTSD via fMRI_PC_34	99.99%	Indirect Effect of Male	NA
6429	0.0075590762139972	-0.0112741158544762	0.0442819335361337	Sexual Trauma predicting Lifetime PTSD via fMRI_PC_34	99.99%	Indirect Effect of Female	NA
6430	0.299392928637628	0.000464202717279544	0.597587429939798	Sexual Trauma predicting Lifetime PTSD via fMRI_PC_34	99.99%	Direct Effect of Male	*
6431	0.241031710813322	0.0458971190429141	0.429067527413391	Sexual Trauma predicting Lifetime PTSD via fMRI_PC_34	99.99%	Direct Effect of Female	*
6432	0.000143877265382006	-0.0194462521146537	0.0182116091645115	Sexual Trauma predicting Lifetime PTSD via fMRI_PC_34	99.99%	Total Indirect Effect	NA
6433	0.266125551089095	0.112049435181334	0.441794426634577	Sexual Trauma predicting Lifetime PTSD via fMRI_PC_34	99.99%	Total Direct Effect	*
6434	0.0173451175406738	-0.0235334936169682	0.0949756438639257	Sexual Trauma predicting Lifetime PTSD via fMRI_PC_34	99.9999%	Index of Moderated Mediation of Sex	NA
6435	-0.00978604132667662	-0.0600910517997117	0.0197134601406858	Sexual Trauma predicting Lifetime PTSD via fMRI_PC_34	99.9999%	Indirect Effect of Male	NA
6436	0.0075590762139972	-0.0107482920274688	0.0436337032414525	Sexual Trauma predicting Lifetime PTSD via fMRI_PC_34	99.9999%	Indirect Effect of Female	NA
6437	0.299392928637628	-0.0616822624541422	0.627160314097976	Sexual Trauma predicting Lifetime PTSD via fMRI_PC_34	99.9999%	Direct Effect of Male	NA
6438	0.241031710813322	0.0432373289115578	0.441858618733771	Sexual Trauma predicting Lifetime PTSD via fMRI_PC_34	99.9999%	Direct Effect of Female	*
6439	0.000143877265382006	-0.01922721819203	0.0242027321722505	Sexual Trauma predicting Lifetime PTSD via fMRI_PC_34	99.9999%	Total Indirect Effect	NA
6440	0.266125551089095	0.0832275238426726	0.447643146608352	Sexual Trauma predicting Lifetime PTSD via fMRI_PC_34	99.9999%	Total Direct Effect	*
6441	0.00130509407022952	-0.0116782195679923	0.0167921147017951	Sexual Trauma predicting Lifetime PTSD via fMRI_PC_35	97.50%	Index of Moderated Mediation of Sex	NA
6442	-0.00127214917718463	-0.014439891899306	0.01020358629714	Sexual Trauma predicting Lifetime PTSD via fMRI_PC_35	97.50%	Indirect Effect of Male	NA
6443	3.29448930448932e-05	-0.00648459005407661	0.00680409210056983	Sexual Trauma predicting Lifetime PTSD via fMRI_PC_35	97.50%	Indirect Effect of Female	NA
6444	0.286910678839643	0.0955309740576131	0.472653699341055	Sexual Trauma predicting Lifetime PTSD via fMRI_PC_35	97.50%	Direct Effect of Male	*
6445	0.247762339148255	0.130234742762037	0.367040383475076	Sexual Trauma predicting Lifetime PTSD via fMRI_PC_35	97.50%	Direct Effect of Female	*
6446	-0.000524994951105273	-0.00740839414188585	0.00553472439274953	Sexual Trauma predicting Lifetime PTSD via fMRI_PC_35	97.50%	Total Indirect Effect	NA
6447	0.263973623247371	0.15892460040066	0.368738737767672	Sexual Trauma predicting Lifetime PTSD via fMRI_PC_35	97.50%	Total Direct Effect	*
6448	0.00130509407022952	-0.0147930858157793	0.0200651566254182	Sexual Trauma predicting Lifetime PTSD via fMRI_PC_35	99.00%	Index of Moderated Mediation of Sex	NA
6449	-0.00127214917718463	-0.0171499153276347	0.0126817153179029	Sexual Trauma predicting Lifetime PTSD via fMRI_PC_35	99.00%	Indirect Effect of Male	NA
6450	3.29448930448932e-05	-0.00873956123205066	0.00841750467206144	Sexual Trauma predicting Lifetime PTSD via fMRI_PC_35	99.00%	Indirect Effect of Female	NA
6451	0.286910678839643	0.0750104484269251	0.497860312871638	Sexual Trauma predicting Lifetime PTSD via fMRI_PC_35	99.00%	Direct Effect of Male	*
6452	0.247762339148255	0.111404963392841	0.386180245181936	Sexual Trauma predicting Lifetime PTSD via fMRI_PC_35	99.00%	Direct Effect of Female	*
6453	-0.000524994951105273	-0.00917539614440436	0.00712337834145777	Sexual Trauma predicting Lifetime PTSD via fMRI_PC_35	99.00%	Total Indirect Effect	NA
6454	0.263973623247371	0.144230009985317	0.384288958996533	Sexual Trauma predicting Lifetime PTSD via fMRI_PC_35	99.00%	Total Direct Effect	*
6455	0.00130509407022952	-0.0310766991703175	0.0406374209434196	Sexual Trauma predicting Lifetime PTSD via fMRI_PC_35	99.99%	Index of Moderated Mediation of Sex	NA
6456	-0.00127214917718463	-0.0351458802991669	0.0264726113110453	Sexual Trauma predicting Lifetime PTSD via fMRI_PC_35	99.99%	Indirect Effect of Male	NA
6457	3.29448930448932e-05	-0.0164150373161997	0.0173360001489482	Sexual Trauma predicting Lifetime PTSD via fMRI_PC_35	99.99%	Indirect Effect of Female	NA
6458	0.286910678839643	-0.0193656241708393	0.604489538400554	Sexual Trauma predicting Lifetime PTSD via fMRI_PC_35	99.99%	Direct Effect of Male	NA
6459	0.247762339148255	0.0471913833614018	0.440630926591038	Sexual Trauma predicting Lifetime PTSD via fMRI_PC_35	99.99%	Direct Effect of Female	*
6460	-0.000524994951105273	-0.0230658846736696	0.0144328654727529	Sexual Trauma predicting Lifetime PTSD via fMRI_PC_35	99.99%	Total Indirect Effect	NA
6461	0.263973623247371	0.0866879774172037	0.451385436470495	Sexual Trauma predicting Lifetime PTSD via fMRI_PC_35	99.99%	Total Direct Effect	*
6462	0.00130509407022952	-0.0286716732544937	0.0362786474435552	Sexual Trauma predicting Lifetime PTSD via fMRI_PC_35	99.9999%	Index of Moderated Mediation of Sex	NA
6463	-0.00127214917718463	-0.0355316870266417	0.0329375094178166	Sexual Trauma predicting Lifetime PTSD via fMRI_PC_35	99.9999%	Indirect Effect of Male	NA
6464	3.29448930448932e-05	-0.0160192796035766	0.0159145448425421	Sexual Trauma predicting Lifetime PTSD via fMRI_PC_35	99.9999%	Indirect Effect of Female	NA
6465	0.286910678839643	-0.0303388201070269	0.623934015745568	Sexual Trauma predicting Lifetime PTSD via fMRI_PC_35	99.9999%	Direct Effect of Male	NA
6466	0.247762339148255	0.0530950775252719	0.454760794951887	Sexual Trauma predicting Lifetime PTSD via fMRI_PC_35	99.9999%	Direct Effect of Female	*
6467	-0.000524994951105273	-0.016976888918731	0.0207986431741516	Sexual Trauma predicting Lifetime PTSD via fMRI_PC_35	99.9999%	Total Indirect Effect	NA
6468	0.263973623247371	0.0857871850246027	0.484333306280997	Sexual Trauma predicting Lifetime PTSD via fMRI_PC_35	99.9999%	Total Direct Effect	*
6469	0.000376961149064	-0.0105822706308595	0.0149642634654253	Sexual Trauma predicting Lifetime PTSD via fMRI_PC_36	97.50%	Index of Moderated Mediation of Sex	NA
6470	0.000807127252644909	-0.0101253698076273	0.0125285772746174	Sexual Trauma predicting Lifetime PTSD via fMRI_PC_36	97.50%	Indirect Effect of Male	NA
6471	0.00118408840170891	-0.00606230125600191	0.0116535528650535	Sexual Trauma predicting Lifetime PTSD via fMRI_PC_36	97.50%	Indirect Effect of Female	NA
6472	0.293579902780127	0.108686674386079	0.473609665546007	Sexual Trauma predicting Lifetime PTSD via fMRI_PC_36	97.50%	Direct Effect of Male	*
6473	0.250080692742161	0.13414778533419	0.36491236004227	Sexual Trauma predicting Lifetime PTSD via fMRI_PC_36	97.50%	Direct Effect of Female	*
6474	0.00102293400712764	-0.00571802691064421	0.00952974495425251	Sexual Trauma predicting Lifetime PTSD via fMRI_PC_36	97.50%	Total Indirect Effect	NA
6475	0.269699943308271	0.165979156813625	0.369959602612431	Sexual Trauma predicting Lifetime PTSD via fMRI_PC_36	97.50%	Total Direct Effect	*
6476	0.000376961149064	-0.0139294176051534	0.0191456480005595	Sexual Trauma predicting Lifetime PTSD via fMRI_PC_36	99.00%	Index of Moderated Mediation of Sex	NA
6477	0.000807127252644909	-0.0125446732403858	0.0158481124390854	Sexual Trauma predicting Lifetime PTSD via fMRI_PC_36	99.00%	Indirect Effect of Male	NA
6478	0.00118408840170891	-0.00777410793491081	0.0138805048219347	Sexual Trauma predicting Lifetime PTSD via fMRI_PC_36	99.00%	Indirect Effect of Female	NA
6479	0.293579902780127	0.0860549974445684	0.502430294526849	Sexual Trauma predicting Lifetime PTSD via fMRI_PC_36	99.00%	Direct Effect of Male	*
6480	0.250080692742161	0.11726313709084	0.382248027749537	Sexual Trauma predicting Lifetime PTSD via fMRI_PC_36	99.00%	Direct Effect of Female	*
6481	0.00102293400712764	-0.00749288991792555	0.0116960428259288	Sexual Trauma predicting Lifetime PTSD via fMRI_PC_36	99.00%	Total Indirect Effect	NA
6482	0.269699943308271	0.15348640417157	0.385534553090036	Sexual Trauma predicting Lifetime PTSD via fMRI_PC_36	99.00%	Total Direct Effect	*
6483	0.000376961149064	-0.0293665160680797	0.0306810800485018	Sexual Trauma predicting Lifetime PTSD via fMRI_PC_36	99.99%	Index of Moderated Mediation of Sex	NA
6484	0.000807127252644909	-0.0227215993184749	0.0288389456443287	Sexual Trauma predicting Lifetime PTSD via fMRI_PC_36	99.99%	Indirect Effect of Male	NA
6485	0.00118408840170891	-0.0177349618958112	0.0253631226662671	Sexual Trauma predicting Lifetime PTSD via fMRI_PC_36	99.99%	Indirect Effect of Female	NA
6486	0.293579902780127	-0.0426442448559216	0.603987952384252	Sexual Trauma predicting Lifetime PTSD via fMRI_PC_36	99.99%	Direct Effect of Male	NA
6487	0.250080692742161	0.0741141881586405	0.438393973869318	Sexual Trauma predicting Lifetime PTSD via fMRI_PC_36	99.99%	Direct Effect of Female	*
6488	0.00102293400712764	-0.0143907913777973	0.0208113942334787	Sexual Trauma predicting Lifetime PTSD via fMRI_PC_36	99.99%	Total Indirect Effect	NA
6489	0.269699943308271	0.10592177661703	0.4354431933901	Sexual Trauma predicting Lifetime PTSD via fMRI_PC_36	99.99%	Total Direct Effect	*
6490	0.000376961149064	-0.030787885520425	0.0446441772878341	Sexual Trauma predicting Lifetime PTSD via fMRI_PC_36	99.9999%	Index of Moderated Mediation of Sex	NA
6491	0.000807127252644909	-0.0244399786470041	0.0307247617927344	Sexual Trauma predicting Lifetime PTSD via fMRI_PC_36	99.9999%	Indirect Effect of Male	NA
6492	0.00118408840170891	-0.0201460274296385	0.0268852378652892	Sexual Trauma predicting Lifetime PTSD via fMRI_PC_36	99.9999%	Indirect Effect of Female	NA
6493	0.293579902780127	-0.0609608894991017	0.640281262715455	Sexual Trauma predicting Lifetime PTSD via fMRI_PC_36	99.9999%	Direct Effect of Male	NA
6494	0.250080692742161	0.0450393525035837	0.469924892183031	Sexual Trauma predicting Lifetime PTSD via fMRI_PC_36	99.9999%	Direct Effect of Female	*
6495	0.00102293400712764	-0.0189054360341317	0.0219438878829582	Sexual Trauma predicting Lifetime PTSD via fMRI_PC_36	99.9999%	Total Indirect Effect	NA
6496	0.269699943308271	0.0788644289992335	0.456927400642242	Sexual Trauma predicting Lifetime PTSD via fMRI_PC_36	99.9999%	Total Direct Effect	*
6497	0.000279109268600841	-0.0104902982332924	0.0140194631317727	Sexual Trauma predicting Lifetime PTSD via fMRI_PC_37	97.50%	Index of Moderated Mediation of Sex	NA
6498	6.94659463659566e-05	-0.0106470264450804	0.00961768410752614	Sexual Trauma predicting Lifetime PTSD via fMRI_PC_37	97.50%	Indirect Effect of Male	NA
6499	0.000348575214966797	-0.00586045751951139	0.00835839642040295	Sexual Trauma predicting Lifetime PTSD via fMRI_PC_37	97.50%	Indirect Effect of Female	NA
6500	0.279916104635124	0.0971589079881071	0.464731166810377	Sexual Trauma predicting Lifetime PTSD via fMRI_PC_37	97.50%	Direct Effect of Male	*
6501	0.255227162793328	0.139232273033018	0.3701865679093	Sexual Trauma predicting Lifetime PTSD via fMRI_PC_37	97.50%	Direct Effect of Female	*
6502	0.000229253408687627	-0.00559938213557632	0.00659641907347998	Sexual Trauma predicting Lifetime PTSD via fMRI_PC_37	97.50%	Total Indirect Effect	NA
6503	0.266011168290516	0.160998387404877	0.369999510727477	Sexual Trauma predicting Lifetime PTSD via fMRI_PC_37	97.50%	Total Direct Effect	*
6504	0.000279109268600841	-0.0134350506618779	0.017875573791371	Sexual Trauma predicting Lifetime PTSD via fMRI_PC_37	99.00%	Index of Moderated Mediation of Sex	NA
6505	6.94659463659566e-05	-0.0136942388937289	0.0125714947093289	Sexual Trauma predicting Lifetime PTSD via fMRI_PC_37	99.00%	Indirect Effect of Male	NA
6506	0.000348575214966797	-0.0076145394262406	0.0107867809863243	Sexual Trauma predicting Lifetime PTSD via fMRI_PC_37	99.00%	Indirect Effect of Female	NA
6507	0.279916104635124	0.0702783978594385	0.490333165965247	Sexual Trauma predicting Lifetime PTSD via fMRI_PC_37	99.00%	Direct Effect of Male	*
6508	0.255227162793328	0.122143031548603	0.392184969748135	Sexual Trauma predicting Lifetime PTSD via fMRI_PC_37	99.00%	Direct Effect of Female	*
6509	0.000229253408687627	-0.00720468436337852	0.00869563290339139	Sexual Trauma predicting Lifetime PTSD via fMRI_PC_37	99.00%	Total Indirect Effect	NA
6510	0.266011168290516	0.149444626284332	0.381380085597165	Sexual Trauma predicting Lifetime PTSD via fMRI_PC_37	99.00%	Total Direct Effect	*
6511	0.000279109268600841	-0.0363545142785439	0.0375623122665991	Sexual Trauma predicting Lifetime PTSD via fMRI_PC_37	99.99%	Index of Moderated Mediation of Sex	NA
6512	6.94659463659566e-05	-0.0309851569602898	0.0211699846399762	Sexual Trauma predicting Lifetime PTSD via fMRI_PC_37	99.99%	Indirect Effect of Male	NA
6513	0.000348575214966797	-0.0177413327365299	0.0209161665251902	Sexual Trauma predicting Lifetime PTSD via fMRI_PC_37	99.99%	Indirect Effect of Female	NA
6514	0.279916104635124	-0.0338779138944771	0.585869420505754	Sexual Trauma predicting Lifetime PTSD via fMRI_PC_37	99.99%	Direct Effect of Male	NA
6515	0.255227162793328	0.0709671361455217	0.45390989047922	Sexual Trauma predicting Lifetime PTSD via fMRI_PC_37	99.99%	Direct Effect of Female	*
6516	0.000229253408687627	-0.0141373949267436	0.0148503261661517	Sexual Trauma predicting Lifetime PTSD via fMRI_PC_37	99.99%	Total Indirect Effect	NA
6517	0.266011168290516	0.0906070899600562	0.449254311791419	Sexual Trauma predicting Lifetime PTSD via fMRI_PC_37	99.99%	Total Direct Effect	*
6518	0.000279109268600841	-0.0316815997870998	0.0487777500841053	Sexual Trauma predicting Lifetime PTSD via fMRI_PC_37	99.9999%	Index of Moderated Mediation of Sex	NA
6519	6.94659463659566e-05	-0.0351177722800422	0.0265909315975351	Sexual Trauma predicting Lifetime PTSD via fMRI_PC_37	99.9999%	Indirect Effect of Male	NA
6520	0.000348575214966797	-0.0146768686516336	0.0223627402820885	Sexual Trauma predicting Lifetime PTSD via fMRI_PC_37	99.9999%	Indirect Effect of Female	NA
6521	0.279916104635124	-0.0408783949492878	0.616197767305467	Sexual Trauma predicting Lifetime PTSD via fMRI_PC_37	99.9999%	Direct Effect of Male	NA
6522	0.255227162793328	0.0184959476137656	0.483391386222756	Sexual Trauma predicting Lifetime PTSD via fMRI_PC_37	99.9999%	Direct Effect of Female	*
6523	0.000229253408687627	-0.0142669157873999	0.0196714644117173	Sexual Trauma predicting Lifetime PTSD via fMRI_PC_37	99.9999%	Total Indirect Effect	NA
6524	0.266011168290516	0.0859469619265825	0.446437481132268	Sexual Trauma predicting Lifetime PTSD via fMRI_PC_37	99.9999%	Total Direct Effect	*
6525	-0.00176280201284916	-0.0219534649164289	0.0146448782297552	Sexual Trauma predicting Lifetime PTSD via fMRI_PC_38	97.50%	Index of Moderated Mediation of Sex	NA
6526	0.00303006043727556	-0.0124179833853705	0.0242737667669898	Sexual Trauma predicting Lifetime PTSD via fMRI_PC_38	97.50%	Indirect Effect of Male	NA
6527	0.0012672584244264	-0.0069230987686247	0.0127700590242823	Sexual Trauma predicting Lifetime PTSD via fMRI_PC_38	97.50%	Indirect Effect of Female	NA
6528	0.287250867872762	0.100809326912497	0.477442347357542	Sexual Trauma predicting Lifetime PTSD via fMRI_PC_38	97.50%	Direct Effect of Male	*
6529	0.242624759998578	0.121304168462514	0.365689499290629	Sexual Trauma predicting Lifetime PTSD via fMRI_PC_38	97.50%	Direct Effect of Female	*
6530	0.00202087266783775	-0.00719939014130193	0.0146057898035955	Sexual Trauma predicting Lifetime PTSD via fMRI_PC_38	97.50%	Total Indirect Effect	NA
6531	0.263723708523409	0.156504015098425	0.371928130982164	Sexual Trauma predicting Lifetime PTSD via fMRI_PC_38	97.50%	Total Direct Effect	*
6532	-0.00176280201284916	-0.0261834316807068	0.0207400797124853	Sexual Trauma predicting Lifetime PTSD via fMRI_PC_38	99.00%	Index of Moderated Mediation of Sex	NA
6533	0.00303006043727556	-0.01787308030087	0.0283285273637134	Sexual Trauma predicting Lifetime PTSD via fMRI_PC_38	99.00%	Indirect Effect of Male	NA
6534	0.0012672584244264	-0.00899729131249306	0.0165763508928761	Sexual Trauma predicting Lifetime PTSD via fMRI_PC_38	99.00%	Indirect Effect of Female	NA
6535	0.287250867872762	0.0686433540963875	0.499339909587845	Sexual Trauma predicting Lifetime PTSD via fMRI_PC_38	99.00%	Direct Effect of Male	*
6536	0.242624759998578	0.100878116446576	0.380614369199258	Sexual Trauma predicting Lifetime PTSD via fMRI_PC_38	99.00%	Direct Effect of Female	*
6537	0.00202087266783775	-0.009723106990738	0.0176297313166945	Sexual Trauma predicting Lifetime PTSD via fMRI_PC_38	99.00%	Total Indirect Effect	NA
6538	0.263723708523409	0.138897180787249	0.386923083831559	Sexual Trauma predicting Lifetime PTSD via fMRI_PC_38	99.00%	Total Direct Effect	*
6539	-0.00176280201284916	-0.0559174056879103	0.0402778932057967	Sexual Trauma predicting Lifetime PTSD via fMRI_PC_38	99.99%	Index of Moderated Mediation of Sex	NA
6540	0.00303006043727556	-0.0368757883923467	0.0573059593814912	Sexual Trauma predicting Lifetime PTSD via fMRI_PC_38	99.99%	Indirect Effect of Male	NA
6541	0.0012672584244264	-0.0180624919852429	0.0319285130309248	Sexual Trauma predicting Lifetime PTSD via fMRI_PC_38	99.99%	Indirect Effect of Female	NA
6542	0.287250867872762	-0.0262176899359325	0.598204979106539	Sexual Trauma predicting Lifetime PTSD via fMRI_PC_38	99.99%	Direct Effect of Male	NA
6543	0.242624759998578	0.0168581102017032	0.445513242826654	Sexual Trauma predicting Lifetime PTSD via fMRI_PC_38	99.99%	Direct Effect of Female	*
6544	0.00202087266783775	-0.0235374988820786	0.0309700256991089	Sexual Trauma predicting Lifetime PTSD via fMRI_PC_38	99.99%	Total Indirect Effect	NA
6545	0.263723708523409	0.0931205010604901	0.442404607304108	Sexual Trauma predicting Lifetime PTSD via fMRI_PC_38	99.99%	Total Direct Effect	*
6546	-0.00176280201284916	-0.0587984504826814	0.0449657239443551	Sexual Trauma predicting Lifetime PTSD via fMRI_PC_38	99.9999%	Index of Moderated Mediation of Sex	NA
6547	0.00303006043727556	-0.045087856321167	0.0543692213678947	Sexual Trauma predicting Lifetime PTSD via fMRI_PC_38	99.9999%	Indirect Effect of Male	NA
6548	0.0012672584244264	-0.0206868893706247	0.0367855086404797	Sexual Trauma predicting Lifetime PTSD via fMRI_PC_38	99.9999%	Indirect Effect of Female	NA
6549	0.287250867872762	-0.0358026124763273	0.629052649125018	Sexual Trauma predicting Lifetime PTSD via fMRI_PC_38	99.9999%	Direct Effect of Male	NA
6550	0.242624759998578	-0.000921692147192439	0.433850711480199	Sexual Trauma predicting Lifetime PTSD via fMRI_PC_38	99.9999%	Direct Effect of Female	NA
6551	0.00202087266783775	-0.0227286766776114	0.0349140277643363	Sexual Trauma predicting Lifetime PTSD via fMRI_PC_38	99.9999%	Total Indirect Effect	NA
6552	0.263723708523409	0.0530765326139526	0.451528493809135	Sexual Trauma predicting Lifetime PTSD via fMRI_PC_38	99.9999%	Total Direct Effect	*
6553	0.0106916219611242	-0.01066900327093	0.0393840568979374	Sexual Trauma predicting Lifetime PTSD via fMRI_PC_39	97.50%	Index of Moderated Mediation of Sex	NA
6554	-0.007409393978688	-0.0296424835555555	0.0101466093617415	Sexual Trauma predicting Lifetime PTSD via fMRI_PC_39	97.50%	Indirect Effect of Male	NA
6555	0.00328222798243616	-0.0101299377601791	0.019072423021861	Sexual Trauma predicting Lifetime PTSD via fMRI_PC_39	97.50%	Indirect Effect of Female	NA
6556	0.298192989451438	0.116914314845577	0.478801470136325	Sexual Trauma predicting Lifetime PTSD via fMRI_PC_39	97.50%	Direct Effect of Male	*
6557	0.245938420377568	0.130192364164146	0.361626072972242	Sexual Trauma predicting Lifetime PTSD via fMRI_PC_39	97.50%	Direct Effect of Female	*
6558	-0.00128853977046078	-0.0132932285152816	0.0102814669105965	Sexual Trauma predicting Lifetime PTSD via fMRI_PC_39	97.50%	Total Indirect Effect	NA
6559	0.266989194523446	0.165435627481299	0.370752705268284	Sexual Trauma predicting Lifetime PTSD via fMRI_PC_39	97.50%	Total Direct Effect	*
6560	0.0106916219611242	-0.0150915453626152	0.0457801095089609	Sexual Trauma predicting Lifetime PTSD via fMRI_PC_39	99.00%	Index of Moderated Mediation of Sex	NA
6561	-0.007409393978688	-0.0347535957065276	0.0138471605509083	Sexual Trauma predicting Lifetime PTSD via fMRI_PC_39	99.00%	Indirect Effect of Male	NA
6562	0.00328222798243616	-0.0129994678559086	0.0224277492558955	Sexual Trauma predicting Lifetime PTSD via fMRI_PC_39	99.00%	Indirect Effect of Female	NA
6563	0.298192989451438	0.0939812870827955	0.508053589814693	Sexual Trauma predicting Lifetime PTSD via fMRI_PC_39	99.00%	Direct Effect of Male	*
6564	0.245938420377568	0.114364081240876	0.380762851353332	Sexual Trauma predicting Lifetime PTSD via fMRI_PC_39	99.00%	Direct Effect of Female	*
6565	-0.00128853977046078	-0.0159485398220507	0.0128285013850418	Sexual Trauma predicting Lifetime PTSD via fMRI_PC_39	99.00%	Total Indirect Effect	NA
6566	0.266989194523446	0.149893060116589	0.386373280776425	Sexual Trauma predicting Lifetime PTSD via fMRI_PC_39	99.00%	Total Direct Effect	*
6567	0.0106916219611242	-0.0378667050873543	0.0612001369432933	Sexual Trauma predicting Lifetime PTSD via fMRI_PC_39	99.99%	Index of Moderated Mediation of Sex	NA
6568	-0.007409393978688	-0.0479810541185116	0.030326269584846	Sexual Trauma predicting Lifetime PTSD via fMRI_PC_39	99.99%	Indirect Effect of Male	NA
6569	0.00328222798243616	-0.0245398493727599	0.0386591104974564	Sexual Trauma predicting Lifetime PTSD via fMRI_PC_39	99.99%	Indirect Effect of Female	NA
6570	0.298192989451438	0.0218846467113729	0.596918853087457	Sexual Trauma predicting Lifetime PTSD via fMRI_PC_39	99.99%	Direct Effect of Male	*
6571	0.245938420377568	0.0441412470293973	0.448754138375549	Sexual Trauma predicting Lifetime PTSD via fMRI_PC_39	99.99%	Direct Effect of Female	*
6572	-0.00128853977046078	-0.028943224340155	0.0229578822334307	Sexual Trauma predicting Lifetime PTSD via fMRI_PC_39	99.99%	Total Indirect Effect	NA
6573	0.266989194523446	0.0923685160515315	0.439923153564173	Sexual Trauma predicting Lifetime PTSD via fMRI_PC_39	99.99%	Total Direct Effect	*
6574	0.0106916219611242	-0.0447489580292844	0.0744541774363811	Sexual Trauma predicting Lifetime PTSD via fMRI_PC_39	99.9999%	Index of Moderated Mediation of Sex	NA
6575	-0.007409393978688	-0.0613527290736882	0.0387130296541388	Sexual Trauma predicting Lifetime PTSD via fMRI_PC_39	99.9999%	Indirect Effect of Male	NA
6576	0.00328222798243616	-0.0263934288276506	0.0371726234033621	Sexual Trauma predicting Lifetime PTSD via fMRI_PC_39	99.9999%	Indirect Effect of Female	NA
6577	0.298192989451438	-0.0111030744306778	0.593510481572146	Sexual Trauma predicting Lifetime PTSD via fMRI_PC_39	99.9999%	Direct Effect of Male	NA
6578	0.245938420377568	0.0459158876967342	0.463373878446441	Sexual Trauma predicting Lifetime PTSD via fMRI_PC_39	99.9999%	Direct Effect of Female	*
6579	-0.00128853977046078	-0.028353901576752	0.0238453075354801	Sexual Trauma predicting Lifetime PTSD via fMRI_PC_39	99.9999%	Total Indirect Effect	NA
6580	0.266989194523446	0.071718635275368	0.454434818065682	Sexual Trauma predicting Lifetime PTSD via fMRI_PC_39	99.9999%	Total Direct Effect	*
6581	0.000223241077321086	-0.0139448169666778	0.0126512019755254	Sexual Trauma predicting Lifetime PTSD via fMRI_PC_40	97.50%	Index of Moderated Mediation of Sex	NA
6582	-0.000417557837622511	-0.0160937428136177	0.0170064896410818	Sexual Trauma predicting Lifetime PTSD via fMRI_PC_40	97.50%	Indirect Effect of Male	NA
6583	-0.000194316760301426	-0.00990049556466561	0.00834708419131773	Sexual Trauma predicting Lifetime PTSD via fMRI_PC_40	97.50%	Indirect Effect of Female	NA
6584	0.286668449232411	0.100294615899161	0.470683034740294	Sexual Trauma predicting Lifetime PTSD via fMRI_PC_40	97.50%	Direct Effect of Male	*
6585	0.248149703866796	0.130866745486535	0.365529352901945	Sexual Trauma predicting Lifetime PTSD via fMRI_PC_40	97.50%	Direct Effect of Female	*
6586	-0.000289754395587392	-0.0110615988978946	0.0109039053447051	Sexual Trauma predicting Lifetime PTSD via fMRI_PC_40	97.50%	Total Indirect Effect	NA
6587	0.264327071095914	0.1619441894804	0.367406438500842	Sexual Trauma predicting Lifetime PTSD via fMRI_PC_40	97.50%	Total Direct Effect	*
6588	0.000223241077321086	-0.0179279333313039	0.0159967163536791	Sexual Trauma predicting Lifetime PTSD via fMRI_PC_40	99.00%	Index of Moderated Mediation of Sex	NA
6589	-0.000417557837622511	-0.0200018136916167	0.020186079140199	Sexual Trauma predicting Lifetime PTSD via fMRI_PC_40	99.00%	Indirect Effect of Male	NA
6590	-0.000194316760301426	-0.0124668167595781	0.0107288066354714	Sexual Trauma predicting Lifetime PTSD via fMRI_PC_40	99.00%	Indirect Effect of Female	NA
6591	0.286668449232411	0.0779000879516232	0.497510674855949	Sexual Trauma predicting Lifetime PTSD via fMRI_PC_40	99.00%	Direct Effect of Male	*
6592	0.248149703866796	0.114835579435817	0.386001459405116	Sexual Trauma predicting Lifetime PTSD via fMRI_PC_40	99.00%	Direct Effect of Female	*
6593	-0.000289754395587392	-0.0136485662889178	0.0132887793638523	Sexual Trauma predicting Lifetime PTSD via fMRI_PC_40	99.00%	Total Indirect Effect	NA
6594	0.264327071095914	0.145008548435665	0.382381111148065	Sexual Trauma predicting Lifetime PTSD via fMRI_PC_40	99.00%	Total Direct Effect	*
6595	0.000223241077321086	-0.0339234118259967	0.0339915852022854	Sexual Trauma predicting Lifetime PTSD via fMRI_PC_40	99.99%	Index of Moderated Mediation of Sex	NA
6596	-0.000417557837622511	-0.0341942849478662	0.0373982555911191	Sexual Trauma predicting Lifetime PTSD via fMRI_PC_40	99.99%	Indirect Effect of Male	NA
6597	-0.000194316760301426	-0.0236010921191048	0.020392607395035	Sexual Trauma predicting Lifetime PTSD via fMRI_PC_40	99.99%	Indirect Effect of Female	NA
6598	0.286668449232411	-0.018184878408652	0.611243660546546	Sexual Trauma predicting Lifetime PTSD via fMRI_PC_40	99.99%	Direct Effect of Male	NA
6599	0.248149703866796	0.0402377159477425	0.449842939606982	Sexual Trauma predicting Lifetime PTSD via fMRI_PC_40	99.99%	Direct Effect of Female	*
6600	-0.000289754395587392	-0.0241519044500716	0.025907496998136	Sexual Trauma predicting Lifetime PTSD via fMRI_PC_40	99.99%	Total Indirect Effect	NA
6601	0.264327071095914	0.090340132734973	0.451324388932987	Sexual Trauma predicting Lifetime PTSD via fMRI_PC_40	99.99%	Total Direct Effect	*
6602	0.000223241077321086	-0.0327608988746161	0.0309081194740031	Sexual Trauma predicting Lifetime PTSD via fMRI_PC_40	99.9999%	Index of Moderated Mediation of Sex	NA
6603	-0.000417557837622511	-0.0333751720664451	0.0436743485882996	Sexual Trauma predicting Lifetime PTSD via fMRI_PC_40	99.9999%	Indirect Effect of Male	NA
6604	-0.000194316760301426	-0.0250045376839347	0.0226237602610085	Sexual Trauma predicting Lifetime PTSD via fMRI_PC_40	99.9999%	Indirect Effect of Female	NA
6605	0.286668449232411	-0.0580226016434282	0.581635981315485	Sexual Trauma predicting Lifetime PTSD via fMRI_PC_40	99.9999%	Direct Effect of Male	NA
6606	0.248149703866796	0.0314525053702128	0.450893818477911	Sexual Trauma predicting Lifetime PTSD via fMRI_PC_40	99.9999%	Direct Effect of Female	*
6607	-0.000289754395587392	-0.0261831172181655	0.0269585361727208	Sexual Trauma predicting Lifetime PTSD via fMRI_PC_40	99.9999%	Total Indirect Effect	NA
6608	0.264327071095914	0.0855135780965429	0.446861662122187	Sexual Trauma predicting Lifetime PTSD via fMRI_PC_40	99.9999%	Total Direct Effect	*
6609	0.00193461622085979	-0.0142178731478571	0.0212270044665032	Sexual Trauma predicting Lifetime PTSD via fMRI_PC_41	97.50%	Index of Moderated Mediation of Sex	NA
6610	-0.00305866254083096	-0.0214480611489848	0.00997987019476505	Sexual Trauma predicting Lifetime PTSD via fMRI_PC_41	97.50%	Indirect Effect of Male	NA
6611	-0.00112404631997117	-0.011707867433604	0.00693711633397524	Sexual Trauma predicting Lifetime PTSD via fMRI_PC_41	97.50%	Indirect Effect of Female	NA
6612	0.281921804761525	0.0956704051188801	0.468486348564435	Sexual Trauma predicting Lifetime PTSD via fMRI_PC_41	97.50%	Direct Effect of Male	*
6613	0.247130034268277	0.130468974130459	0.364538980368574	Sexual Trauma predicting Lifetime PTSD via fMRI_PC_41	97.50%	Direct Effect of Female	*
6614	-0.00195111273409339	-0.0126220220871864	0.00514073307071118	Sexual Trauma predicting Lifetime PTSD via fMRI_PC_41	97.50%	Total Indirect Effect	NA
6615	0.260052726763639	0.155696935077537	0.365411631280046	Sexual Trauma predicting Lifetime PTSD via fMRI_PC_41	97.50%	Total Direct Effect	*
6616	0.00193461622085979	-0.0177843247069281	0.0263123406547697	Sexual Trauma predicting Lifetime PTSD via fMRI_PC_41	99.00%	Index of Moderated Mediation of Sex	NA
6617	-0.00305866254083096	-0.0259052590211093	0.0123411437819893	Sexual Trauma predicting Lifetime PTSD via fMRI_PC_41	99.00%	Indirect Effect of Male	NA
6618	-0.00112404631997117	-0.0138603073576313	0.00910326165064229	Sexual Trauma predicting Lifetime PTSD via fMRI_PC_41	99.00%	Indirect Effect of Female	NA
6619	0.281921804761525	0.0686771434742899	0.496464928285554	Sexual Trauma predicting Lifetime PTSD via fMRI_PC_41	99.00%	Direct Effect of Male	*
6620	0.247130034268277	0.112120532476963	0.387481936937073	Sexual Trauma predicting Lifetime PTSD via fMRI_PC_41	99.00%	Direct Effect of Female	*
6621	-0.00195111273409339	-0.0148960469423273	0.00663789561569807	Sexual Trauma predicting Lifetime PTSD via fMRI_PC_41	99.00%	Total Indirect Effect	NA
6622	0.260052726763639	0.139262557872115	0.379681575099348	Sexual Trauma predicting Lifetime PTSD via fMRI_PC_41	99.00%	Total Direct Effect	*
6623	0.00193461622085979	-0.0398226345347806	0.0539545508702731	Sexual Trauma predicting Lifetime PTSD via fMRI_PC_41	99.99%	Index of Moderated Mediation of Sex	NA
6624	-0.00305866254083096	-0.0513671072749489	0.0278600061099427	Sexual Trauma predicting Lifetime PTSD via fMRI_PC_41	99.99%	Indirect Effect of Male	NA
6625	-0.00112404631997117	-0.0267017642922505	0.0172616946730614	Sexual Trauma predicting Lifetime PTSD via fMRI_PC_41	99.99%	Indirect Effect of Female	NA
6626	0.281921804761525	-0.046607560304268	0.605316958769831	Sexual Trauma predicting Lifetime PTSD via fMRI_PC_41	99.99%	Direct Effect of Male	NA
6627	0.247130034268277	0.0457490986110228	0.44443967688666	Sexual Trauma predicting Lifetime PTSD via fMRI_PC_41	99.99%	Direct Effect of Female	*
6628	-0.00195111273409339	-0.0280195355647826	0.0151613850169748	Sexual Trauma predicting Lifetime PTSD via fMRI_PC_41	99.99%	Total Indirect Effect	NA
6629	0.260052726763639	0.0820501163332712	0.446182717736789	Sexual Trauma predicting Lifetime PTSD via fMRI_PC_41	99.99%	Total Direct Effect	*
6630	0.00193461622085979	-0.0354768969835953	0.0543366811268751	Sexual Trauma predicting Lifetime PTSD via fMRI_PC_41	99.9999%	Index of Moderated Mediation of Sex	NA
6631	-0.00305866254083096	-0.0628574337002661	0.0314114187055041	Sexual Trauma predicting Lifetime PTSD via fMRI_PC_41	99.9999%	Indirect Effect of Male	NA
6632	-0.00112404631997117	-0.0261049763102969	0.0213482412159834	Sexual Trauma predicting Lifetime PTSD via fMRI_PC_41	99.9999%	Indirect Effect of Female	NA
6633	0.281921804761525	-0.0728356468963145	0.603351536802301	Sexual Trauma predicting Lifetime PTSD via fMRI_PC_41	99.9999%	Direct Effect of Male	NA
6634	0.247130034268277	0.0411884312857749	0.447107538506811	Sexual Trauma predicting Lifetime PTSD via fMRI_PC_41	99.9999%	Direct Effect of Female	*
6635	-0.00195111273409339	-0.0318161526515073	0.0179961278533614	Sexual Trauma predicting Lifetime PTSD via fMRI_PC_41	99.9999%	Total Indirect Effect	NA
6636	0.260052726763639	0.0796112434462325	0.468447365584838	Sexual Trauma predicting Lifetime PTSD via fMRI_PC_41	99.9999%	Total Direct Effect	*
6637	-0.00155078029214333	-0.0222993488470286	0.0173275848151893	Sexual Trauma predicting Lifetime PTSD via fMRI_PC_42	97.50%	Index of Moderated Mediation of Sex	NA
6638	0.00145909260713323	-0.0149101749736624	0.0213111538046453	Sexual Trauma predicting Lifetime PTSD via fMRI_PC_42	97.50%	Indirect Effect of Male	NA
6639	-9.16876850100923e-05	-0.00600573130218007	0.00685420768191077	Sexual Trauma predicting Lifetime PTSD via fMRI_PC_42	97.50%	Indirect Effect of Female	NA
6640	0.284534009289976	0.101090220299776	0.466463557579776	Sexual Trauma predicting Lifetime PTSD via fMRI_PC_42	97.50%	Direct Effect of Male	*
6641	0.247545527003273	0.130443633438838	0.365020124529624	Sexual Trauma predicting Lifetime PTSD via fMRI_PC_42	97.50%	Direct Effect of Female	*
6642	0.000571285302337426	-0.00635142050607564	0.0100845763049319	Sexual Trauma predicting Lifetime PTSD via fMRI_PC_42	97.50%	Total Indirect Effect	NA
6643	0.263929732242305	0.160563062103438	0.366392171658437	Sexual Trauma predicting Lifetime PTSD via fMRI_PC_42	97.50%	Total Direct Effect	*
6644	-0.00155078029214333	-0.0275972691517507	0.021794433257721	Sexual Trauma predicting Lifetime PTSD via fMRI_PC_42	99.00%	Index of Moderated Mediation of Sex	NA
6645	0.00145909260713323	-0.0187659010355826	0.0254664162829893	Sexual Trauma predicting Lifetime PTSD via fMRI_PC_42	99.00%	Indirect Effect of Male	NA
6646	-9.16876850100923e-05	-0.00769529370534493	0.00890521228762514	Sexual Trauma predicting Lifetime PTSD via fMRI_PC_42	99.00%	Indirect Effect of Female	NA
6647	0.284534009289976	0.0779817878432457	0.503470710411004	Sexual Trauma predicting Lifetime PTSD via fMRI_PC_42	99.00%	Direct Effect of Male	*
6648	0.247545527003273	0.114155310143126	0.382294446278804	Sexual Trauma predicting Lifetime PTSD via fMRI_PC_42	99.00%	Direct Effect of Female	*
6649	0.000571285302337426	-0.00837597346134039	0.0124146087926434	Sexual Trauma predicting Lifetime PTSD via fMRI_PC_42	99.00%	Total Indirect Effect	NA
6650	0.263929732242305	0.146738380277317	0.383032003350641	Sexual Trauma predicting Lifetime PTSD via fMRI_PC_42	99.00%	Total Direct Effect	*
6651	-0.00155078029214333	-0.057703541524113	0.0424405625925349	Sexual Trauma predicting Lifetime PTSD via fMRI_PC_42	99.99%	Index of Moderated Mediation of Sex	NA
6652	0.00145909260713323	-0.0336503102241015	0.0472063050773885	Sexual Trauma predicting Lifetime PTSD via fMRI_PC_42	99.99%	Indirect Effect of Male	NA
6653	-9.16876850100923e-05	-0.0161409646566878	0.0174460926481731	Sexual Trauma predicting Lifetime PTSD via fMRI_PC_42	99.99%	Indirect Effect of Female	NA
6654	0.284534009289976	-0.0352716986248144	0.570403143132696	Sexual Trauma predicting Lifetime PTSD via fMRI_PC_42	99.99%	Direct Effect of Male	NA
6655	0.247545527003273	0.0646733384293123	0.469451510793399	Sexual Trauma predicting Lifetime PTSD via fMRI_PC_42	99.99%	Direct Effect of Female	*
6656	0.000571285302337426	-0.016084886943636	0.0251659413881364	Sexual Trauma predicting Lifetime PTSD via fMRI_PC_42	99.99%	Total Indirect Effect	NA
6657	0.263929732242305	0.102645628805838	0.43033949975667	Sexual Trauma predicting Lifetime PTSD via fMRI_PC_42	99.99%	Total Direct Effect	*
6658	-0.00155078029214333	-0.0589922859233029	0.0558066462550266	Sexual Trauma predicting Lifetime PTSD via fMRI_PC_42	99.9999%	Index of Moderated Mediation of Sex	NA
6659	0.00145909260713323	-0.0463696817456405	0.0457479949250688	Sexual Trauma predicting Lifetime PTSD via fMRI_PC_42	99.9999%	Indirect Effect of Male	NA
6660	-9.16876850100923e-05	-0.0174259450562998	0.0215004380326513	Sexual Trauma predicting Lifetime PTSD via fMRI_PC_42	99.9999%	Indirect Effect of Female	NA
6661	0.284534009289976	-0.0382979267000254	0.584896195898001	Sexual Trauma predicting Lifetime PTSD via fMRI_PC_42	99.9999%	Direct Effect of Male	NA
6662	0.247545527003273	0.0119793340459615	0.447005758794569	Sexual Trauma predicting Lifetime PTSD via fMRI_PC_42	99.9999%	Direct Effect of Female	*
6663	0.000571285302337426	-0.0175994890504231	0.0275095180585516	Sexual Trauma predicting Lifetime PTSD via fMRI_PC_42	99.9999%	Total Indirect Effect	NA
6664	0.263929732242305	0.0928803627195964	0.438097146648101	Sexual Trauma predicting Lifetime PTSD via fMRI_PC_42	99.9999%	Total Direct Effect	*
6665	-0.00375554390408543	-0.0294061698466561	0.0209830015957976	Sexual Trauma predicting Lifetime PTSD via fMRI_PC_43	97.50%	Index of Moderated Mediation of Sex	NA
6666	0.00325806855403007	-0.0173895925583787	0.0267429147300313	Sexual Trauma predicting Lifetime PTSD via fMRI_PC_43	97.50%	Indirect Effect of Male	NA
6667	-0.000497475350055359	-0.00744298156522792	0.00693388411465664	Sexual Trauma predicting Lifetime PTSD via fMRI_PC_43	97.50%	Indirect Effect of Female	NA
6668	0.285031355655351	0.104141788840432	0.468424153214342	Sexual Trauma predicting Lifetime PTSD via fMRI_PC_43	97.50%	Direct Effect of Male	*
6669	0.244823389776072	0.12788512236918	0.360165921481831	Sexual Trauma predicting Lifetime PTSD via fMRI_PC_43	97.50%	Direct Effect of Female	*
6670	0.00110805457176555	-0.00628711196390179	0.0119105202380787	Sexual Trauma predicting Lifetime PTSD via fMRI_PC_43	97.50%	Total Indirect Effect	NA
6671	0.263120723441209	0.160665912029379	0.366828271987277	Sexual Trauma predicting Lifetime PTSD via fMRI_PC_43	97.50%	Total Direct Effect	*
6672	-0.00375554390408543	-0.0344748725852961	0.0260219923159838	Sexual Trauma predicting Lifetime PTSD via fMRI_PC_43	99.00%	Index of Moderated Mediation of Sex	NA
6673	0.00325806855403007	-0.0214797494077838	0.0318475526946283	Sexual Trauma predicting Lifetime PTSD via fMRI_PC_43	99.00%	Indirect Effect of Male	NA
6674	-0.000497475350055359	-0.00908891120899462	0.00913526451843523	Sexual Trauma predicting Lifetime PTSD via fMRI_PC_43	99.00%	Indirect Effect of Female	NA
6675	0.285031355655351	0.0774836471021478	0.493876520856753	Sexual Trauma predicting Lifetime PTSD via fMRI_PC_43	99.00%	Direct Effect of Male	*
6676	0.244823389776072	0.111581747966214	0.376177984777326	Sexual Trauma predicting Lifetime PTSD via fMRI_PC_43	99.00%	Direct Effect of Female	*
6677	0.00110805457176555	-0.00837622208700573	0.0149525527584994	Sexual Trauma predicting Lifetime PTSD via fMRI_PC_43	99.00%	Total Indirect Effect	NA
6678	0.263120723441209	0.145342995212756	0.380825404857583	Sexual Trauma predicting Lifetime PTSD via fMRI_PC_43	99.00%	Total Direct Effect	*
6679	-0.00375554390408543	-0.0624956901970837	0.0492168676749954	Sexual Trauma predicting Lifetime PTSD via fMRI_PC_43	99.99%	Index of Moderated Mediation of Sex	NA
6680	0.00325806855403007	-0.0396114598403542	0.0525567598094266	Sexual Trauma predicting Lifetime PTSD via fMRI_PC_43	99.99%	Indirect Effect of Male	NA
6681	-0.000497475350055359	-0.0167885742219724	0.0186925600231066	Sexual Trauma predicting Lifetime PTSD via fMRI_PC_43	99.99%	Indirect Effect of Female	NA
6682	0.285031355655351	-0.0255532817555918	0.582966288493508	Sexual Trauma predicting Lifetime PTSD via fMRI_PC_43	99.99%	Direct Effect of Male	NA
6683	0.244823389776072	0.0631946947456106	0.442130978506793	Sexual Trauma predicting Lifetime PTSD via fMRI_PC_43	99.99%	Direct Effect of Female	*
6684	0.00110805457176555	-0.0148057117126233	0.0270317238430532	Sexual Trauma predicting Lifetime PTSD via fMRI_PC_43	99.99%	Total Indirect Effect	NA
6685	0.263120723441209	0.0868010133578071	0.442441794444854	Sexual Trauma predicting Lifetime PTSD via fMRI_PC_43	99.99%	Total Direct Effect	*
6686	-0.00375554390408543	-0.0794153478467311	0.0759406707533133	Sexual Trauma predicting Lifetime PTSD via fMRI_PC_43	99.9999%	Index of Moderated Mediation of Sex	NA
6687	0.00325806855403007	-0.0532001033564793	0.0608455610554835	Sexual Trauma predicting Lifetime PTSD via fMRI_PC_43	99.9999%	Indirect Effect of Male	NA
6688	-0.000497475350055359	-0.0187633142068888	0.0233412275632488	Sexual Trauma predicting Lifetime PTSD via fMRI_PC_43	99.9999%	Indirect Effect of Female	NA
6689	0.285031355655351	-0.0417538221855726	0.59959522586638	Sexual Trauma predicting Lifetime PTSD via fMRI_PC_43	99.9999%	Direct Effect of Male	NA
6690	0.244823389776072	0.0517987131938761	0.43514395250073	Sexual Trauma predicting Lifetime PTSD via fMRI_PC_43	99.9999%	Direct Effect of Female	*
6691	0.00110805457176555	-0.015835561624179	0.0293660298213711	Sexual Trauma predicting Lifetime PTSD via fMRI_PC_43	99.9999%	Total Indirect Effect	NA
6692	0.263120723441209	0.0755600969095181	0.442734332066638	Sexual Trauma predicting Lifetime PTSD via fMRI_PC_43	99.9999%	Total Direct Effect	*
6693	0.00134626567827047	-0.0148489170858446	0.0208972908007927	Sexual Trauma predicting Lifetime PTSD via fMRI_PC_44	97.50%	Index of Moderated Mediation of Sex	NA
6694	-0.00112881066929384	-0.0164094086851919	0.0132217572033043	Sexual Trauma predicting Lifetime PTSD via fMRI_PC_44	97.50%	Indirect Effect of Male	NA
6695	0.000217455008976621	-0.00590242253941804	0.00849682908294016	Sexual Trauma predicting Lifetime PTSD via fMRI_PC_44	97.50%	Indirect Effect of Female	NA
6696	0.295340045925044	0.106787270109353	0.483454942789965	Sexual Trauma predicting Lifetime PTSD via fMRI_PC_44	97.50%	Direct Effect of Male	*
6697	0.248813937226539	0.130446161331131	0.366387924020045	Sexual Trauma predicting Lifetime PTSD via fMRI_PC_44	97.50%	Direct Effect of Female	*
6698	-0.000358086080246812	-0.00721187504381729	0.00659584618092341	Sexual Trauma predicting Lifetime PTSD via fMRI_PC_44	97.50%	Total Indirect Effect	NA
6699	0.268346195013683	0.163249245312745	0.374540362141376	Sexual Trauma predicting Lifetime PTSD via fMRI_PC_44	97.50%	Total Direct Effect	*
6700	0.00134626567827047	-0.0198797715973889	0.0255510032310752	Sexual Trauma predicting Lifetime PTSD via fMRI_PC_44	99.00%	Index of Moderated Mediation of Sex	NA
6701	-0.00112881066929384	-0.0196507446117434	0.017253435212945	Sexual Trauma predicting Lifetime PTSD via fMRI_PC_44	99.00%	Indirect Effect of Male	NA
6702	0.000217455008976621	-0.00807509146292527	0.0105565149190693	Sexual Trauma predicting Lifetime PTSD via fMRI_PC_44	99.00%	Indirect Effect of Female	NA
6703	0.295340045925044	0.0741022255052219	0.515914472866297	Sexual Trauma predicting Lifetime PTSD via fMRI_PC_44	99.00%	Direct Effect of Male	*
6704	0.248813937226539	0.114112646054821	0.389432418268778	Sexual Trauma predicting Lifetime PTSD via fMRI_PC_44	99.00%	Direct Effect of Female	*
6705	-0.000358086080246812	-0.00865238760893142	0.00838165266424286	Sexual Trauma predicting Lifetime PTSD via fMRI_PC_44	99.00%	Total Indirect Effect	NA
6706	0.268346195013683	0.145455219769084	0.391024734842033	Sexual Trauma predicting Lifetime PTSD via fMRI_PC_44	99.00%	Total Direct Effect	*
6707	0.00134626567827047	-0.0410897298676766	0.0509700115470471	Sexual Trauma predicting Lifetime PTSD via fMRI_PC_44	99.99%	Index of Moderated Mediation of Sex	NA
6708	-0.00112881066929384	-0.0358389811108919	0.0335709474506492	Sexual Trauma predicting Lifetime PTSD via fMRI_PC_44	99.99%	Indirect Effect of Male	NA
6709	0.000217455008976621	-0.0191152349678935	0.0231106422913245	Sexual Trauma predicting Lifetime PTSD via fMRI_PC_44	99.99%	Indirect Effect of Female	NA
6710	0.295340045925044	0.000846551142928232	0.607130810670108	Sexual Trauma predicting Lifetime PTSD via fMRI_PC_44	99.99%	Direct Effect of Male	*
6711	0.248813937226539	0.0490638924957351	0.459309944301705	Sexual Trauma predicting Lifetime PTSD via fMRI_PC_44	99.99%	Direct Effect of Female	*
6712	-0.000358086080246812	-0.0177754561738436	0.0159845697543012	Sexual Trauma predicting Lifetime PTSD via fMRI_PC_44	99.99%	Total Indirect Effect	NA
6713	0.268346195013683	0.0947217915153312	0.45617543006756	Sexual Trauma predicting Lifetime PTSD via fMRI_PC_44	99.99%	Total Direct Effect	*
6714	0.00134626567827047	-0.045172510615847	0.0567734321739011	Sexual Trauma predicting Lifetime PTSD via fMRI_PC_44	99.9999%	Index of Moderated Mediation of Sex	NA
6715	-0.00112881066929384	-0.0395230868030183	0.0435550041352712	Sexual Trauma predicting Lifetime PTSD via fMRI_PC_44	99.9999%	Indirect Effect of Male	NA
6716	0.000217455008976621	-0.0180570015182308	0.0275618024574461	Sexual Trauma predicting Lifetime PTSD via fMRI_PC_44	99.9999%	Indirect Effect of Female	NA
6717	0.295340045925044	-0.0750003639339431	0.626859666408264	Sexual Trauma predicting Lifetime PTSD via fMRI_PC_44	99.9999%	Direct Effect of Male	NA
6718	0.248813937226539	0.0502312103379036	0.48980192875347	Sexual Trauma predicting Lifetime PTSD via fMRI_PC_44	99.9999%	Direct Effect of Female	*
6719	-0.000358086080246812	-0.0180705016399256	0.0212336952522863	Sexual Trauma predicting Lifetime PTSD via fMRI_PC_44	99.9999%	Total Indirect Effect	NA
6720	0.268346195013683	-0.00164055000638218	0.459386229074546	Sexual Trauma predicting Lifetime PTSD via fMRI_PC_44	99.9999%	Total Direct Effect	NA
6721	-0.000256681997161766	-0.0111567806395434	0.0110757971588603	Sexual Trauma predicting Lifetime PTSD via fMRI_PC_45	97.50%	Index of Moderated Mediation of Sex	NA
6722	0.000100236037617755	-0.00875899152086768	0.00796984847267899	Sexual Trauma predicting Lifetime PTSD via fMRI_PC_45	97.50%	Indirect Effect of Male	NA
6723	-0.000156445959544011	-0.00723101633788598	0.00633577855471884	Sexual Trauma predicting Lifetime PTSD via fMRI_PC_45	97.50%	Indirect Effect of Female	NA
6724	0.29252857120947	0.115998446368577	0.46767885734035	Sexual Trauma predicting Lifetime PTSD via fMRI_PC_45	97.50%	Direct Effect of Male	*
6725	0.249258583369266	0.135536141261652	0.361237971384872	Sexual Trauma predicting Lifetime PTSD via fMRI_PC_45	97.50%	Direct Effect of Female	*
6726	-4.67120202369367e-05	-0.00554028444287005	0.00466320123174794	Sexual Trauma predicting Lifetime PTSD via fMRI_PC_45	97.50%	Total Indirect Effect	NA
6727	0.26771019328815	0.168636091229494	0.366930591546568	Sexual Trauma predicting Lifetime PTSD via fMRI_PC_45	97.50%	Total Direct Effect	*
6728	-0.000256681997161766	-0.0147574513562986	0.0151240684108187	Sexual Trauma predicting Lifetime PTSD via fMRI_PC_45	99.00%	Index of Moderated Mediation of Sex	NA
6729	0.000100236037617755	-0.0119392592542221	0.0106392243288811	Sexual Trauma predicting Lifetime PTSD via fMRI_PC_45	99.00%	Indirect Effect of Male	NA
6730	-0.000156445959544011	-0.00977842873997019	0.00845643837726823	Sexual Trauma predicting Lifetime PTSD via fMRI_PC_45	99.00%	Indirect Effect of Female	NA
6731	0.29252857120947	0.0880407333638712	0.496929432819205	Sexual Trauma predicting Lifetime PTSD via fMRI_PC_45	99.00%	Direct Effect of Male	*
6732	0.249258583369266	0.115795881109765	0.379808373158384	Sexual Trauma predicting Lifetime PTSD via fMRI_PC_45	99.00%	Direct Effect of Female	*
6733	-4.67120202369367e-05	-0.00761158931254131	0.00598336003814469	Sexual Trauma predicting Lifetime PTSD via fMRI_PC_45	99.00%	Total Indirect Effect	NA
6734	0.26771019328815	0.151964941190914	0.385549016426881	Sexual Trauma predicting Lifetime PTSD via fMRI_PC_45	99.00%	Total Direct Effect	*
6735	-0.000256681997161766	-0.0300622729885181	0.0302364204045357	Sexual Trauma predicting Lifetime PTSD via fMRI_PC_45	99.99%	Index of Moderated Mediation of Sex	NA
6736	0.000100236037617755	-0.0229858184399472	0.023321473578584	Sexual Trauma predicting Lifetime PTSD via fMRI_PC_45	99.99%	Indirect Effect of Male	NA
6737	-0.000156445959544011	-0.0198305863431725	0.0176434606793212	Sexual Trauma predicting Lifetime PTSD via fMRI_PC_45	99.99%	Indirect Effect of Female	NA
6738	0.29252857120947	-0.00782380359866311	0.601755912003598	Sexual Trauma predicting Lifetime PTSD via fMRI_PC_45	99.99%	Direct Effect of Male	NA
6739	0.249258583369266	0.0516232386823595	0.434949475387461	Sexual Trauma predicting Lifetime PTSD via fMRI_PC_45	99.99%	Direct Effect of Female	*
6740	-4.67120202369367e-05	-0.0177623112225004	0.0125652996036548	Sexual Trauma predicting Lifetime PTSD via fMRI_PC_45	99.99%	Total Indirect Effect	NA
6741	0.26771019328815	0.0947315902395156	0.44346811792826	Sexual Trauma predicting Lifetime PTSD via fMRI_PC_45	99.99%	Total Direct Effect	*
6742	-0.000256681997161766	-0.027676748191049	0.0383311536391764	Sexual Trauma predicting Lifetime PTSD via fMRI_PC_45	99.9999%	Index of Moderated Mediation of Sex	NA
6743	0.000100236037617755	-0.0258148874386323	0.0265235533583912	Sexual Trauma predicting Lifetime PTSD via fMRI_PC_45	99.9999%	Indirect Effect of Male	NA
6744	-0.000156445959544011	-0.018320102739099	0.0188352049123266	Sexual Trauma predicting Lifetime PTSD via fMRI_PC_45	99.9999%	Indirect Effect of Female	NA
6745	0.29252857120947	-0.0547418986174703	0.662782750570752	Sexual Trauma predicting Lifetime PTSD via fMRI_PC_45	99.9999%	Direct Effect of Male	NA
6746	0.249258583369266	0.0329932300395991	0.448466104003891	Sexual Trauma predicting Lifetime PTSD via fMRI_PC_45	99.9999%	Direct Effect of Female	*
6747	-4.67120202369367e-05	-0.0156733239750241	0.0156184921240213	Sexual Trauma predicting Lifetime PTSD via fMRI_PC_45	99.9999%	Total Indirect Effect	NA
6748	0.26771019328815	0.0838269448049036	0.492297487350352	Sexual Trauma predicting Lifetime PTSD via fMRI_PC_45	99.9999%	Total Direct Effect	*
6749	0.00159330658020753	-0.01085021220981	0.0185130034118572	Sexual Trauma predicting Lifetime PTSD via fMRI_PC_46	97.50%	Index of Moderated Mediation of Sex	NA
6750	-0.000756065490368696	-0.013743435891764	0.0102671541084022	Sexual Trauma predicting Lifetime PTSD via fMRI_PC_46	97.50%	Indirect Effect of Male	NA
6751	0.000837241089838836	-0.00570559652851699	0.0100108545577755	Sexual Trauma predicting Lifetime PTSD via fMRI_PC_46	97.50%	Indirect Effect of Female	NA
6752	0.289680285061367	0.107085231317935	0.47598606479277	Sexual Trauma predicting Lifetime PTSD via fMRI_PC_46	97.50%	Direct Effect of Male	*
6753	0.244097285461353	0.128782941818544	0.361219654352352	Sexual Trauma predicting Lifetime PTSD via fMRI_PC_46	97.50%	Direct Effect of Female	*
6754	0.000156087719118145	-0.00614863639938857	0.00712373805006902	Sexual Trauma predicting Lifetime PTSD via fMRI_PC_46	97.50%	Total Indirect Effect	NA
6755	0.263740529143302	0.15987358008458	0.367254769253338	Sexual Trauma predicting Lifetime PTSD via fMRI_PC_46	97.50%	Total Direct Effect	*
6756	0.00159330658020753	-0.0142144790148356	0.0226789993727477	Sexual Trauma predicting Lifetime PTSD via fMRI_PC_46	99.00%	Index of Moderated Mediation of Sex	NA
6757	-0.000756065490368696	-0.017336510041761	0.0127917539530553	Sexual Trauma predicting Lifetime PTSD via fMRI_PC_46	99.00%	Indirect Effect of Male	NA
6758	0.000837241089838836	-0.00735602152896671	0.0123761796568898	Sexual Trauma predicting Lifetime PTSD via fMRI_PC_46	99.00%	Indirect Effect of Female	NA
6759	0.289680285061367	0.0795829971935195	0.50133396433732	Sexual Trauma predicting Lifetime PTSD via fMRI_PC_46	99.00%	Direct Effect of Male	*
6760	0.244097285461353	0.107630600091595	0.379891285165441	Sexual Trauma predicting Lifetime PTSD via fMRI_PC_46	99.00%	Direct Effect of Female	*
6761	0.000156087719118145	-0.00804561777874919	0.00900230025876179	Sexual Trauma predicting Lifetime PTSD via fMRI_PC_46	99.00%	Total Indirect Effect	NA
6762	0.263740529143302	0.143046825324658	0.384864036233303	Sexual Trauma predicting Lifetime PTSD via fMRI_PC_46	99.00%	Total Direct Effect	*
6763	0.00159330658020753	-0.0274530335620394	0.0461106007918488	Sexual Trauma predicting Lifetime PTSD via fMRI_PC_46	99.99%	Index of Moderated Mediation of Sex	NA
6764	-0.000756065490368696	-0.0314364963619713	0.0279606081778611	Sexual Trauma predicting Lifetime PTSD via fMRI_PC_46	99.99%	Indirect Effect of Male	NA
6765	0.000837241089838836	-0.0142622917904359	0.0239066829034269	Sexual Trauma predicting Lifetime PTSD via fMRI_PC_46	99.99%	Indirect Effect of Female	NA
6766	0.289680285061367	-0.0193134535180022	0.603066492911387	Sexual Trauma predicting Lifetime PTSD via fMRI_PC_46	99.99%	Direct Effect of Male	NA
6767	0.244097285461353	0.039002623123082	0.439207021165022	Sexual Trauma predicting Lifetime PTSD via fMRI_PC_46	99.99%	Direct Effect of Female	*
6768	0.000156087719118145	-0.0170319994708538	0.0194785338868075	Sexual Trauma predicting Lifetime PTSD via fMRI_PC_46	99.99%	Total Indirect Effect	NA
6769	0.263740529143302	0.0765805464838196	0.444527635259806	Sexual Trauma predicting Lifetime PTSD via fMRI_PC_46	99.99%	Total Direct Effect	*
6770	0.00159330658020753	-0.0286258276076586	0.0366703384324142	Sexual Trauma predicting Lifetime PTSD via fMRI_PC_46	99.9999%	Index of Moderated Mediation of Sex	NA
6771	-0.000756065490368696	-0.0316593787666001	0.0282700611875525	Sexual Trauma predicting Lifetime PTSD via fMRI_PC_46	99.9999%	Indirect Effect of Male	NA
6772	0.000837241089838836	-0.0204121024134513	0.0238828661741373	Sexual Trauma predicting Lifetime PTSD via fMRI_PC_46	99.9999%	Indirect Effect of Female	NA
6773	0.289680285061367	-0.0775906380535622	0.628853459299957	Sexual Trauma predicting Lifetime PTSD via fMRI_PC_46	99.9999%	Direct Effect of Male	NA
6774	0.244097285461353	0.0490432729526175	0.447275808654352	Sexual Trauma predicting Lifetime PTSD via fMRI_PC_46	99.9999%	Direct Effect of Female	*
6775	0.000156087719118145	-0.0190581883301912	0.020675621846061	Sexual Trauma predicting Lifetime PTSD via fMRI_PC_46	99.9999%	Total Indirect Effect	NA
6776	0.263740529143302	0.0928049020001028	0.452964858328292	Sexual Trauma predicting Lifetime PTSD via fMRI_PC_46	99.9999%	Total Direct Effect	*
6777	-0.000795237679712534	-0.013364830073392	0.0135716138024294	Sexual Trauma predicting Lifetime PTSD via fMRI_PC_47	97.50%	Index of Moderated Mediation of Sex	NA
6778	0.0012618865605657	-0.0127409403167396	0.015599604817748	Sexual Trauma predicting Lifetime PTSD via fMRI_PC_47	97.50%	Indirect Effect of Male	NA
6779	0.000466648880853164	-0.00556538750486021	0.00967178672745145	Sexual Trauma predicting Lifetime PTSD via fMRI_PC_47	97.50%	Indirect Effect of Female	NA
6780	0.294122521566675	0.107057655750072	0.481836714789952	Sexual Trauma predicting Lifetime PTSD via fMRI_PC_47	97.50%	Direct Effect of Male	*
6781	0.249559333659022	0.13058643787812	0.369484101294893	Sexual Trauma predicting Lifetime PTSD via fMRI_PC_47	97.50%	Direct Effect of Female	*
6782	0.000806620379615028	-0.00695725762867603	0.0103349740683666	Sexual Trauma predicting Lifetime PTSD via fMRI_PC_47	97.50%	Total Indirect Effect	NA
6783	0.26941713102518	0.164830782498373	0.375168527727019	Sexual Trauma predicting Lifetime PTSD via fMRI_PC_47	97.50%	Total Direct Effect	*
6784	-0.000795237679712534	-0.0165867645152148	0.0173203016043279	Sexual Trauma predicting Lifetime PTSD via fMRI_PC_47	99.00%	Index of Moderated Mediation of Sex	NA
6785	0.0012618865605657	-0.0167727597875519	0.0188416030119514	Sexual Trauma predicting Lifetime PTSD via fMRI_PC_47	99.00%	Indirect Effect of Male	NA
6786	0.000466648880853164	-0.00715301152003471	0.0130028270708863	Sexual Trauma predicting Lifetime PTSD via fMRI_PC_47	99.00%	Indirect Effect of Female	NA
6787	0.294122521566675	0.0796987639767666	0.509805416981443	Sexual Trauma predicting Lifetime PTSD via fMRI_PC_47	99.00%	Direct Effect of Male	*
6788	0.249559333659022	0.111666896479701	0.389597282405594	Sexual Trauma predicting Lifetime PTSD via fMRI_PC_47	99.00%	Direct Effect of Female	*
6789	0.000806620379615028	-0.00918553611299911	0.012593919994124	Sexual Trauma predicting Lifetime PTSD via fMRI_PC_47	99.00%	Total Indirect Effect	NA
6790	0.26941713102518	0.148400140835712	0.389309993863776	Sexual Trauma predicting Lifetime PTSD via fMRI_PC_47	99.00%	Total Direct Effect	*
6791	-0.000795237679712534	-0.0284149200575443	0.0387408632980668	Sexual Trauma predicting Lifetime PTSD via fMRI_PC_47	99.99%	Index of Moderated Mediation of Sex	NA
6792	0.0012618865605657	-0.0377669600046949	0.0339507664099393	Sexual Trauma predicting Lifetime PTSD via fMRI_PC_47	99.99%	Indirect Effect of Male	NA
6793	0.000466648880853164	-0.0132649290612009	0.0220208226948458	Sexual Trauma predicting Lifetime PTSD via fMRI_PC_47	99.99%	Indirect Effect of Female	NA
6794	0.294122521566675	-0.04713125455268	0.610759845772506	Sexual Trauma predicting Lifetime PTSD via fMRI_PC_47	99.99%	Direct Effect of Male	NA
6795	0.249559333659022	0.0505290708261322	0.455937265358389	Sexual Trauma predicting Lifetime PTSD via fMRI_PC_47	99.99%	Direct Effect of Female	*
6796	0.000806620379615028	-0.020476151603339	0.0224937009359734	Sexual Trauma predicting Lifetime PTSD via fMRI_PC_47	99.99%	Total Indirect Effect	NA
6797	0.26941713102518	0.0949170668114396	0.436235589920026	Sexual Trauma predicting Lifetime PTSD via fMRI_PC_47	99.99%	Total Direct Effect	*
6798	-0.000795237679712534	-0.0304916536323695	0.0365508602339237	Sexual Trauma predicting Lifetime PTSD via fMRI_PC_47	99.9999%	Index of Moderated Mediation of Sex	NA
6799	0.0012618865605657	-0.0389402602831251	0.0345860378501381	Sexual Trauma predicting Lifetime PTSD via fMRI_PC_47	99.9999%	Indirect Effect of Male	NA
6800	0.000466648880853164	-0.0153969323954515	0.0300995200097237	Sexual Trauma predicting Lifetime PTSD via fMRI_PC_47	99.9999%	Indirect Effect of Female	NA
6801	0.294122521566675	-0.0341616730573435	0.627274146154507	Sexual Trauma predicting Lifetime PTSD via fMRI_PC_47	99.9999%	Direct Effect of Male	NA
6802	0.249559333659022	0.0379811634894656	0.447165870384096	Sexual Trauma predicting Lifetime PTSD via fMRI_PC_47	99.9999%	Direct Effect of Female	*
6803	0.000806620379615028	-0.018100056767805	0.0245364889716191	Sexual Trauma predicting Lifetime PTSD via fMRI_PC_47	99.9999%	Total Indirect Effect	NA
6804	0.26941713102518	0.076095077595333	0.46908544767869	Sexual Trauma predicting Lifetime PTSD via fMRI_PC_47	99.9999%	Total Direct Effect	*
6805	-0.00038000350903155	-0.0154531586613037	0.0107003440815327	Sexual Trauma predicting Lifetime PTSD via fMRI_PC_48	97.50%	Index of Moderated Mediation of Sex	NA
6806	0.000659562925170101	-0.0119034925152145	0.0162603865694596	Sexual Trauma predicting Lifetime PTSD via fMRI_PC_48	97.50%	Indirect Effect of Male	NA
6807	0.000279559416138551	-0.00793327279320887	0.00828858866791245	Sexual Trauma predicting Lifetime PTSD via fMRI_PC_48	97.50%	Indirect Effect of Female	NA
6808	0.286596776382536	0.0988183577677724	0.475937767424552	Sexual Trauma predicting Lifetime PTSD via fMRI_PC_48	97.50%	Direct Effect of Male	*
6809	0.24761622370794	0.129260524499165	0.36605311262005	Sexual Trauma predicting Lifetime PTSD via fMRI_PC_48	97.50%	Direct Effect of Female	*
6810	0.000442014447880664	-0.00787615205130752	0.00970353865497859	Sexual Trauma predicting Lifetime PTSD via fMRI_PC_48	97.50%	Total Indirect Effect	NA
6811	0.264722786697005	0.158323222240508	0.368502034916255	Sexual Trauma predicting Lifetime PTSD via fMRI_PC_48	97.50%	Total Direct Effect	*
6812	-0.00038000350903155	-0.0192231642233729	0.0144932265005593	Sexual Trauma predicting Lifetime PTSD via fMRI_PC_48	99.00%	Index of Moderated Mediation of Sex	NA
6813	0.000659562925170101	-0.0153182603751993	0.0198866354554453	Sexual Trauma predicting Lifetime PTSD via fMRI_PC_48	99.00%	Indirect Effect of Male	NA
6814	0.000279559416138551	-0.0100277908094402	0.0105463939032057	Sexual Trauma predicting Lifetime PTSD via fMRI_PC_48	99.00%	Indirect Effect of Female	NA
6815	0.286596776382536	0.0728085976706591	0.502280760438589	Sexual Trauma predicting Lifetime PTSD via fMRI_PC_48	99.00%	Direct Effect of Male	*
6816	0.24761622370794	0.112260474970323	0.383778393918979	Sexual Trauma predicting Lifetime PTSD via fMRI_PC_48	99.00%	Direct Effect of Female	*
6817	0.000442014447880664	-0.0101575409589624	0.0119718142541979	Sexual Trauma predicting Lifetime PTSD via fMRI_PC_48	99.00%	Total Indirect Effect	NA
6818	0.264722786697005	0.143383119852347	0.385676237750258	Sexual Trauma predicting Lifetime PTSD via fMRI_PC_48	99.00%	Total Direct Effect	*
6819	-0.00038000350903155	-0.038184128050753	0.0297573996557127	Sexual Trauma predicting Lifetime PTSD via fMRI_PC_48	99.99%	Index of Moderated Mediation of Sex	NA
6820	0.000659562925170101	-0.0271021020312338	0.0351167164429812	Sexual Trauma predicting Lifetime PTSD via fMRI_PC_48	99.99%	Indirect Effect of Male	NA
6821	0.000279559416138551	-0.0237456465864574	0.0203130660731543	Sexual Trauma predicting Lifetime PTSD via fMRI_PC_48	99.99%	Indirect Effect of Female	NA
6822	0.286596776382536	-0.0155062220691611	0.599062300316226	Sexual Trauma predicting Lifetime PTSD via fMRI_PC_48	99.99%	Direct Effect of Male	NA
6823	0.24761622370794	0.0533027577323353	0.4538915882006	Sexual Trauma predicting Lifetime PTSD via fMRI_PC_48	99.99%	Direct Effect of Female	*
6824	0.000442014447880664	-0.0185144795655936	0.0216079869422107	Sexual Trauma predicting Lifetime PTSD via fMRI_PC_48	99.99%	Total Indirect Effect	NA
6825	0.264722786697005	0.092332929260319	0.428098804652053	Sexual Trauma predicting Lifetime PTSD via fMRI_PC_48	99.99%	Total Direct Effect	*
6826	-0.00038000350903155	-0.0422532888535557	0.03749439382385	Sexual Trauma predicting Lifetime PTSD via fMRI_PC_48	99.9999%	Index of Moderated Mediation of Sex	NA
6827	0.000659562925170101	-0.0297725164419647	0.0436748336900372	Sexual Trauma predicting Lifetime PTSD via fMRI_PC_48	99.9999%	Indirect Effect of Male	NA
6828	0.000279559416138551	-0.0214132359836408	0.0209451069117879	Sexual Trauma predicting Lifetime PTSD via fMRI_PC_48	99.9999%	Indirect Effect of Female	NA
6829	0.286596776382536	-0.0502041925489981	0.620006820305005	Sexual Trauma predicting Lifetime PTSD via fMRI_PC_48	99.9999%	Direct Effect of Male	NA
6830	0.24761622370794	0.0532456456062121	0.468296083387484	Sexual Trauma predicting Lifetime PTSD via fMRI_PC_48	99.9999%	Direct Effect of Female	*
6831	0.000442014447880664	-0.0211122274255806	0.0240326217887968	Sexual Trauma predicting Lifetime PTSD via fMRI_PC_48	99.9999%	Total Indirect Effect	NA
6832	0.264722786697005	0.0663847758729956	0.431175839155015	Sexual Trauma predicting Lifetime PTSD via fMRI_PC_48	99.9999%	Total Direct Effect	*
6833	-0.00541678776622848	-0.0280071206110949	0.00928376701133177	Sexual Trauma predicting Lifetime PTSD via fMRI_PC_49	97.50%	Index of Moderated Mediation of Sex	NA
6834	0.00344284563176445	-0.00794601460787822	0.0208844899536075	Sexual Trauma predicting Lifetime PTSD via fMRI_PC_49	97.50%	Indirect Effect of Male	NA
6835	-0.00197394213446402	-0.0135888093314287	0.00616893988818492	Sexual Trauma predicting Lifetime PTSD via fMRI_PC_49	97.50%	Indirect Effect of Female	NA
6836	0.28417315009885	0.105360256636998	0.465177123093539	Sexual Trauma predicting Lifetime PTSD via fMRI_PC_49	97.50%	Direct Effect of Male	*
6837	0.249221867286254	0.135374398456926	0.362281203575917	Sexual Trauma predicting Lifetime PTSD via fMRI_PC_49	97.50%	Direct Effect of Female	*
6838	0.000341784977492386	-0.00734892213228007	0.00876468260775964	Sexual Trauma predicting Lifetime PTSD via fMRI_PC_49	97.50%	Total Indirect Effect	NA
6839	0.264505650492179	0.164256036312296	0.365610805141825	Sexual Trauma predicting Lifetime PTSD via fMRI_PC_49	97.50%	Total Direct Effect	*
6840	-0.00541678776622848	-0.033341531043559	0.012644590515788	Sexual Trauma predicting Lifetime PTSD via fMRI_PC_49	99.00%	Index of Moderated Mediation of Sex	NA
6841	0.00344284563176445	-0.0113247683829936	0.0249960997093083	Sexual Trauma predicting Lifetime PTSD via fMRI_PC_49	99.00%	Indirect Effect of Male	NA
6842	-0.00197394213446402	-0.0169435746856745	0.00818930471667184	Sexual Trauma predicting Lifetime PTSD via fMRI_PC_49	99.00%	Indirect Effect of Female	NA
6843	0.28417315009885	0.0753612508508773	0.489696325145803	Sexual Trauma predicting Lifetime PTSD via fMRI_PC_49	99.00%	Direct Effect of Male	*
6844	0.249221867286254	0.117362972178047	0.376996453224084	Sexual Trauma predicting Lifetime PTSD via fMRI_PC_49	99.00%	Direct Effect of Female	*
6845	0.000341784977492386	-0.00936481578869505	0.0107939848502591	Sexual Trauma predicting Lifetime PTSD via fMRI_PC_49	99.00%	Total Indirect Effect	NA
6846	0.264505650492179	0.148147492365483	0.379895806641638	Sexual Trauma predicting Lifetime PTSD via fMRI_PC_49	99.00%	Total Direct Effect	*
6847	-0.00541678776622848	-0.0522879664354764	0.0264256801537556	Sexual Trauma predicting Lifetime PTSD via fMRI_PC_49	99.99%	Index of Moderated Mediation of Sex	NA
6848	0.00344284563176445	-0.0298828023695585	0.0413173955906877	Sexual Trauma predicting Lifetime PTSD via fMRI_PC_49	99.99%	Indirect Effect of Male	NA
6849	-0.00197394213446402	-0.0279100855320353	0.0152410884886391	Sexual Trauma predicting Lifetime PTSD via fMRI_PC_49	99.99%	Indirect Effect of Female	NA
6850	0.28417315009885	-0.0139387131213653	0.582011060978549	Sexual Trauma predicting Lifetime PTSD via fMRI_PC_49	99.99%	Direct Effect of Male	NA
6851	0.249221867286254	0.0636579921311702	0.460726623551524	Sexual Trauma predicting Lifetime PTSD via fMRI_PC_49	99.99%	Direct Effect of Female	*
6852	0.000341784977492386	-0.0208166931078019	0.0208613549673788	Sexual Trauma predicting Lifetime PTSD via fMRI_PC_49	99.99%	Total Indirect Effect	NA
6853	0.264505650492179	0.100316488062136	0.442753989911125	Sexual Trauma predicting Lifetime PTSD via fMRI_PC_49	99.99%	Total Direct Effect	*
6854	-0.00541678776622848	-0.0579873535359159	0.0351022122082805	Sexual Trauma predicting Lifetime PTSD via fMRI_PC_49	99.9999%	Index of Moderated Mediation of Sex	NA
6855	0.00344284563176445	-0.0324537668771433	0.0433793130545386	Sexual Trauma predicting Lifetime PTSD via fMRI_PC_49	99.9999%	Indirect Effect of Male	NA
6856	-0.00197394213446402	-0.0303553384423393	0.0172204581574848	Sexual Trauma predicting Lifetime PTSD via fMRI_PC_49	99.9999%	Indirect Effect of Female	NA
6857	0.28417315009885	-0.0530181288430224	0.621886536393885	Sexual Trauma predicting Lifetime PTSD via fMRI_PC_49	99.9999%	Direct Effect of Male	NA
6858	0.249221867286254	0.0695047909200911	0.458327072051246	Sexual Trauma predicting Lifetime PTSD via fMRI_PC_49	99.9999%	Direct Effect of Female	*
6859	0.000341784977492386	-0.018488622469679	0.0201323132495164	Sexual Trauma predicting Lifetime PTSD via fMRI_PC_49	99.9999%	Total Indirect Effect	NA
6860	0.264505650492179	0.099465433715349	0.439002824947827	Sexual Trauma predicting Lifetime PTSD via fMRI_PC_49	99.9999%	Total Direct Effect	*
6861	0.000829817796706987	-0.0135890745198611	0.0179126772780196	Sexual Trauma predicting Lifetime PTSD via fMRI_PC_50	97.50%	Index of Moderated Mediation of Sex	NA
6862	0.000163615381280901	-0.0129575952512623	0.0128414345474166	Sexual Trauma predicting Lifetime PTSD via fMRI_PC_50	97.50%	Indirect Effect of Male	NA
6863	0.000993433177987887	-0.00685557507681605	0.0111966517931238	Sexual Trauma predicting Lifetime PTSD via fMRI_PC_50	97.50%	Indirect Effect of Female	NA
6864	0.286926121142209	0.104244446963636	0.467515801491124	Sexual Trauma predicting Lifetime PTSD via fMRI_PC_50	97.50%	Direct Effect of Male	*
6865	0.246395575952501	0.13355670703133	0.360526087135912	Sexual Trauma predicting Lifetime PTSD via fMRI_PC_50	97.50%	Direct Effect of Female	*
6866	0.000638678357834343	-0.00639686020847416	0.00892588085107932	Sexual Trauma predicting Lifetime PTSD via fMRI_PC_50	97.50%	Total Indirect Effect	NA
6867	0.264361439056865	0.163405119331109	0.366668799187258	Sexual Trauma predicting Lifetime PTSD via fMRI_PC_50	97.50%	Total Direct Effect	*
6868	0.000829817796706987	-0.0177576562935993	0.0210809796884636	Sexual Trauma predicting Lifetime PTSD via fMRI_PC_50	99.00%	Index of Moderated Mediation of Sex	NA
6869	0.000163615381280901	-0.0155501200338349	0.0161362371625148	Sexual Trauma predicting Lifetime PTSD via fMRI_PC_50	99.00%	Indirect Effect of Male	NA
6870	0.000993433177987887	-0.00943563855010796	0.0135043754305349	Sexual Trauma predicting Lifetime PTSD via fMRI_PC_50	99.00%	Indirect Effect of Female	NA
6871	0.286926121142209	0.0763672893590901	0.492859790040233	Sexual Trauma predicting Lifetime PTSD via fMRI_PC_50	99.00%	Direct Effect of Male	*
6872	0.246395575952501	0.116862010390785	0.378471731047697	Sexual Trauma predicting Lifetime PTSD via fMRI_PC_50	99.00%	Direct Effect of Female	*
6873	0.000638678357834343	-0.00851924418443778	0.0103504986308522	Sexual Trauma predicting Lifetime PTSD via fMRI_PC_50	99.00%	Total Indirect Effect	NA
6874	0.264361439056865	0.148827980054535	0.382726070775609	Sexual Trauma predicting Lifetime PTSD via fMRI_PC_50	99.00%	Total Direct Effect	*
6875	0.000829817796706987	-0.0339659186670036	0.041423868996537	Sexual Trauma predicting Lifetime PTSD via fMRI_PC_50	99.99%	Index of Moderated Mediation of Sex	NA
6876	0.000163615381280901	-0.0407606598913659	0.0326742939338345	Sexual Trauma predicting Lifetime PTSD via fMRI_PC_50	99.99%	Indirect Effect of Male	NA
6877	0.000993433177987887	-0.0163730669252351	0.0244744244844065	Sexual Trauma predicting Lifetime PTSD via fMRI_PC_50	99.99%	Indirect Effect of Female	NA
6878	0.286926121142209	-0.0490065415263533	0.58474499042708	Sexual Trauma predicting Lifetime PTSD via fMRI_PC_50	99.99%	Direct Effect of Male	NA
6879	0.246395575952501	0.0500559529513717	0.441505600828669	Sexual Trauma predicting Lifetime PTSD via fMRI_PC_50	99.99%	Direct Effect of Female	*
6880	0.000638678357834343	-0.0169086944648614	0.0217897494402587	Sexual Trauma predicting Lifetime PTSD via fMRI_PC_50	99.99%	Total Indirect Effect	NA
6881	0.264361439056865	0.074694487010561	0.422643912328139	Sexual Trauma predicting Lifetime PTSD via fMRI_PC_50	99.99%	Total Direct Effect	*
6882	0.000829817796706987	-0.0373891008610632	0.0424011484016787	Sexual Trauma predicting Lifetime PTSD via fMRI_PC_50	99.9999%	Index of Moderated Mediation of Sex	NA
6883	0.000163615381280901	-0.0304952830363557	0.0320918568258674	Sexual Trauma predicting Lifetime PTSD via fMRI_PC_50	99.9999%	Indirect Effect of Male	NA
6884	0.000993433177987887	-0.0204557312147491	0.0296223912830131	Sexual Trauma predicting Lifetime PTSD via fMRI_PC_50	99.9999%	Indirect Effect of Female	NA
6885	0.286926121142209	-0.017589716603485	0.64345393304553	Sexual Trauma predicting Lifetime PTSD via fMRI_PC_50	99.9999%	Direct Effect of Male	NA
6886	0.246395575952501	0.0334676410422012	0.448758024691398	Sexual Trauma predicting Lifetime PTSD via fMRI_PC_50	99.9999%	Direct Effect of Female	*
6887	0.000638678357834343	-0.0183361734869017	0.0214365061386026	Sexual Trauma predicting Lifetime PTSD via fMRI_PC_50	99.9999%	Total Indirect Effect	NA
6888	0.264361439056865	0.0777336336657362	0.439880488395887	Sexual Trauma predicting Lifetime PTSD via fMRI_PC_50	99.9999%	Total Direct Effect	*
6889	0.000191448489253723	-0.0110773020932237	0.0127770442790258	Sexual Trauma predicting Lifetime PTSD via fMRI_PC_51	97.50%	Index of Moderated Mediation of Sex	NA
6890	-0.000439232313567585	-0.0136743059373219	0.0118599700195608	Sexual Trauma predicting Lifetime PTSD via fMRI_PC_51	97.50%	Indirect Effect of Male	NA
6891	-0.000247783824313862	-0.00892724427783778	0.00780421680881131	Sexual Trauma predicting Lifetime PTSD via fMRI_PC_51	97.50%	Indirect Effect of Female	NA
6892	0.288065263732273	0.105157991559241	0.473487308147913	Sexual Trauma predicting Lifetime PTSD via fMRI_PC_51	97.50%	Direct Effect of Male	*
6893	0.247137928721723	0.12868936925005	0.365513209893354	Sexual Trauma predicting Lifetime PTSD via fMRI_PC_51	97.50%	Direct Effect of Female	*
6894	-0.000329629832730881	-0.00902109773273896	0.0078079533818835	Sexual Trauma predicting Lifetime PTSD via fMRI_PC_51	97.50%	Total Indirect Effect	NA
6895	0.264305114971569	0.159310280118931	0.369536971247126	Sexual Trauma predicting Lifetime PTSD via fMRI_PC_51	97.50%	Total Direct Effect	*
6896	0.000191448489253723	-0.0149255256797431	0.015857621249365	Sexual Trauma predicting Lifetime PTSD via fMRI_PC_51	99.00%	Index of Moderated Mediation of Sex	NA
6897	-0.000439232313567585	-0.0165447269090895	0.0150601990171047	Sexual Trauma predicting Lifetime PTSD via fMRI_PC_51	99.00%	Indirect Effect of Male	NA
6898	-0.000247783824313862	-0.011084969732594	0.0102366438253197	Sexual Trauma predicting Lifetime PTSD via fMRI_PC_51	99.00%	Indirect Effect of Female	NA
6899	0.288065263732273	0.0766213912394919	0.50628915068902	Sexual Trauma predicting Lifetime PTSD via fMRI_PC_51	99.00%	Direct Effect of Male	*
6900	0.247137928721723	0.110658926450263	0.384343544595968	Sexual Trauma predicting Lifetime PTSD via fMRI_PC_51	99.00%	Direct Effect of Female	*
6901	-0.000329629832730881	-0.0109637966635319	0.0101887265655413	Sexual Trauma predicting Lifetime PTSD via fMRI_PC_51	99.00%	Total Indirect Effect	NA
6902	0.264305114971569	0.144469988408863	0.384814278609615	Sexual Trauma predicting Lifetime PTSD via fMRI_PC_51	99.00%	Total Direct Effect	*
6903	0.000191448489253723	-0.0348556766740638	0.0327050688778102	Sexual Trauma predicting Lifetime PTSD via fMRI_PC_51	99.99%	Index of Moderated Mediation of Sex	NA
6904	-0.000439232313567585	-0.0317742876739731	0.0273696682835951	Sexual Trauma predicting Lifetime PTSD via fMRI_PC_51	99.99%	Indirect Effect of Male	NA
6905	-0.000247783824313862	-0.025826838527216	0.0205861441655891	Sexual Trauma predicting Lifetime PTSD via fMRI_PC_51	99.99%	Indirect Effect of Female	NA
6906	0.288065263732273	-0.030436302637401	0.610624206290813	Sexual Trauma predicting Lifetime PTSD via fMRI_PC_51	99.99%	Direct Effect of Male	NA
6907	0.247137928721723	0.0737956859996288	0.438982529851412	Sexual Trauma predicting Lifetime PTSD via fMRI_PC_51	99.99%	Direct Effect of Female	*
6908	-0.000329629832730881	-0.0207383701251163	0.018438201837624	Sexual Trauma predicting Lifetime PTSD via fMRI_PC_51	99.99%	Total Indirect Effect	NA
6909	0.264305114971569	0.0987852432060901	0.441518921410141	Sexual Trauma predicting Lifetime PTSD via fMRI_PC_51	99.99%	Total Direct Effect	*
6910	0.000191448489253723	-0.0277672189604437	0.036658428469245	Sexual Trauma predicting Lifetime PTSD via fMRI_PC_51	99.9999%	Index of Moderated Mediation of Sex	NA
6911	-0.000439232313567585	-0.0317033564975733	0.0278080621815306	Sexual Trauma predicting Lifetime PTSD via fMRI_PC_51	99.9999%	Indirect Effect of Male	NA
6912	-0.000247783824313862	-0.025706903467384	0.0233576557955975	Sexual Trauma predicting Lifetime PTSD via fMRI_PC_51	99.9999%	Indirect Effect of Female	NA
6913	0.288065263732273	-0.0356644600945832	0.682348155994427	Sexual Trauma predicting Lifetime PTSD via fMRI_PC_51	99.9999%	Direct Effect of Male	NA
6914	0.247137928721723	0.0634628888790549	0.461612212936795	Sexual Trauma predicting Lifetime PTSD via fMRI_PC_51	99.9999%	Direct Effect of Female	*
6915	-0.000329629832730881	-0.0267965655497401	0.0243698836707209	Sexual Trauma predicting Lifetime PTSD via fMRI_PC_51	99.9999%	Total Indirect Effect	NA
6916	0.264305114971569	0.0790665255592337	0.484751571246903	Sexual Trauma predicting Lifetime PTSD via fMRI_PC_51	99.9999%	Total Direct Effect	*
6917	-0.00142226152451292	-0.0293807725067397	0.0277093687762761	Sexual Trauma predicting Lifetime PTSD via fMRI_PC_52	97.50%	Index of Moderated Mediation of Sex	NA
6918	0.000798471863589896	-0.0172882343644211	0.0185519477502697	Sexual Trauma predicting Lifetime PTSD via fMRI_PC_52	97.50%	Indirect Effect of Male	NA
6919	-0.000623789660923027	-0.0136718765122844	0.0128327369570977	Sexual Trauma predicting Lifetime PTSD via fMRI_PC_52	97.50%	Indirect Effect of Female	NA
6920	0.28701630776613	0.094248412808617	0.476936519128092	Sexual Trauma predicting Lifetime PTSD via fMRI_PC_52	97.50%	Direct Effect of Male	*
6921	0.242863875371006	0.12052367983543	0.364964542981009	Sexual Trauma predicting Lifetime PTSD via fMRI_PC_52	97.50%	Direct Effect of Female	*
6922	-1.57596411498448e-05	-0.005693734824462	0.00561277154826645	Sexual Trauma predicting Lifetime PTSD via fMRI_PC_52	97.50%	Total Indirect Effect	NA
6923	0.261723690917363	0.156747473267618	0.368377996926243	Sexual Trauma predicting Lifetime PTSD via fMRI_PC_52	97.50%	Total Direct Effect	*
6924	-0.00142226152451292	-0.0343741576913274	0.0330168506324287	Sexual Trauma predicting Lifetime PTSD via fMRI_PC_52	99.00%	Index of Moderated Mediation of Sex	NA
6925	0.000798471863589896	-0.0220985971622351	0.0229122574700817	Sexual Trauma predicting Lifetime PTSD via fMRI_PC_52	99.00%	Indirect Effect of Male	NA
6926	-0.000623789660923027	-0.0168770294720315	0.0160380029313334	Sexual Trauma predicting Lifetime PTSD via fMRI_PC_52	99.00%	Indirect Effect of Female	NA
6927	0.28701630776613	0.0667101750906189	0.504113034926936	Sexual Trauma predicting Lifetime PTSD via fMRI_PC_52	99.00%	Direct Effect of Male	*
6928	0.242863875371006	0.106306140994421	0.380927321117041	Sexual Trauma predicting Lifetime PTSD via fMRI_PC_52	99.00%	Direct Effect of Female	*
6929	-1.57596411498448e-05	-0.00764318592240638	0.00745977482718152	Sexual Trauma predicting Lifetime PTSD via fMRI_PC_52	99.00%	Total Indirect Effect	NA
6930	0.261723690917363	0.139538447782212	0.38121611718336	Sexual Trauma predicting Lifetime PTSD via fMRI_PC_52	99.00%	Total Direct Effect	*
6931	-0.00142226152451292	-0.0520405103811971	0.0597733779166785	Sexual Trauma predicting Lifetime PTSD via fMRI_PC_52	99.99%	Index of Moderated Mediation of Sex	NA
6932	0.000798471863589896	-0.0356518320003461	0.0380696624153186	Sexual Trauma predicting Lifetime PTSD via fMRI_PC_52	99.99%	Indirect Effect of Male	NA
6933	-0.000623789660923027	-0.0276414327059791	0.0294173895668644	Sexual Trauma predicting Lifetime PTSD via fMRI_PC_52	99.99%	Indirect Effect of Female	NA
6934	0.28701630776613	-0.0371864296556958	0.602776174157163	Sexual Trauma predicting Lifetime PTSD via fMRI_PC_52	99.99%	Direct Effect of Male	NA
6935	0.242863875371006	0.0493061993810892	0.463586277997806	Sexual Trauma predicting Lifetime PTSD via fMRI_PC_52	99.99%	Direct Effect of Female	*
6936	-1.57596411498448e-05	-0.0135216039272998	0.0136510647469796	Sexual Trauma predicting Lifetime PTSD via fMRI_PC_52	99.99%	Total Indirect Effect	NA
6937	0.261723690917363	0.0867162920762282	0.457982858671118	Sexual Trauma predicting Lifetime PTSD via fMRI_PC_52	99.99%	Total Direct Effect	*
6938	-0.00142226152451292	-0.0554300043563233	0.0602611509913441	Sexual Trauma predicting Lifetime PTSD via fMRI_PC_52	99.9999%	Index of Moderated Mediation of Sex	NA
6939	0.000798471863589896	-0.0389457607566876	0.0422438104012927	Sexual Trauma predicting Lifetime PTSD via fMRI_PC_52	99.9999%	Indirect Effect of Male	NA
6940	-0.000623789660923027	-0.0358188755895195	0.038316748189837	Sexual Trauma predicting Lifetime PTSD via fMRI_PC_52	99.9999%	Indirect Effect of Female	NA
6941	0.28701630776613	-0.0466303121517676	0.605882832641624	Sexual Trauma predicting Lifetime PTSD via fMRI_PC_52	99.9999%	Direct Effect of Male	NA
6942	0.242863875371006	0.0225394949011822	0.463775477490314	Sexual Trauma predicting Lifetime PTSD via fMRI_PC_52	99.9999%	Direct Effect of Female	*
6943	-1.57596411498448e-05	-0.0191732962109278	0.0208094044798658	Sexual Trauma predicting Lifetime PTSD via fMRI_PC_52	99.9999%	Total Indirect Effect	NA
6944	0.261723690917363	0.0843920020779273	0.435764802283847	Sexual Trauma predicting Lifetime PTSD via fMRI_PC_52	99.9999%	Total Direct Effect	*
6945	0.00445704207986483	-0.0173545890043298	0.0314871437669059	Sexual Trauma predicting Lifetime PTSD via fMRI_PC_53	97.50%	Index of Moderated Mediation of Sex	NA
6946	-0.00640379525817641	-0.0315892032148528	0.0117849129239576	Sexual Trauma predicting Lifetime PTSD via fMRI_PC_53	97.50%	Indirect Effect of Male	NA
6947	-0.00194675317831158	-0.0146912598219916	0.00859406271128836	Sexual Trauma predicting Lifetime PTSD via fMRI_PC_53	97.50%	Indirect Effect of Female	NA
6948	0.295166263747549	0.113365142647259	0.473316044467235	Sexual Trauma predicting Lifetime PTSD via fMRI_PC_53	97.50%	Direct Effect of Male	*
6949	0.248726187671109	0.131711875172759	0.3632915635505	Sexual Trauma predicting Lifetime PTSD via fMRI_PC_53	97.50%	Direct Effect of Female	*
6950	-0.00385218008977796	-0.0176374678726069	0.00542375507701441	Sexual Trauma predicting Lifetime PTSD via fMRI_PC_53	97.50%	Total Indirect Effect	NA
6951	0.264727571703229	0.162878614809765	0.367658064588767	Sexual Trauma predicting Lifetime PTSD via fMRI_PC_53	97.50%	Total Direct Effect	*
6952	0.00445704207986483	-0.0224609697373974	0.0377124001012399	Sexual Trauma predicting Lifetime PTSD via fMRI_PC_53	99.00%	Index of Moderated Mediation of Sex	NA
6953	-0.00640379525817641	-0.0375860607564925	0.0159963605680884	Sexual Trauma predicting Lifetime PTSD via fMRI_PC_53	99.00%	Indirect Effect of Male	NA
6954	-0.00194675317831158	-0.0171954000709467	0.0104170815006709	Sexual Trauma predicting Lifetime PTSD via fMRI_PC_53	99.00%	Indirect Effect of Female	NA
6955	0.295166263747549	0.088786275516094	0.50659952982859	Sexual Trauma predicting Lifetime PTSD via fMRI_PC_53	99.00%	Direct Effect of Male	*
6956	0.248726187671109	0.114665520681103	0.381968284199679	Sexual Trauma predicting Lifetime PTSD via fMRI_PC_53	99.00%	Direct Effect of Female	*
6957	-0.00385218008977796	-0.0205026653251239	0.00744468219924273	Sexual Trauma predicting Lifetime PTSD via fMRI_PC_53	99.00%	Total Indirect Effect	NA
6958	0.264727571703229	0.147891532836453	0.383121511944915	Sexual Trauma predicting Lifetime PTSD via fMRI_PC_53	99.00%	Total Direct Effect	*
6959	0.00445704207986483	-0.0457526495600561	0.061142892399589	Sexual Trauma predicting Lifetime PTSD via fMRI_PC_53	99.99%	Index of Moderated Mediation of Sex	NA
6960	-0.00640379525817641	-0.0599237871097812	0.040683655883442	Sexual Trauma predicting Lifetime PTSD via fMRI_PC_53	99.99%	Indirect Effect of Male	NA
6961	-0.00194675317831158	-0.029514521142559	0.0211213402839108	Sexual Trauma predicting Lifetime PTSD via fMRI_PC_53	99.99%	Indirect Effect of Female	NA
6962	0.295166263747549	-0.0446262346115154	0.58285431233118	Sexual Trauma predicting Lifetime PTSD via fMRI_PC_53	99.99%	Direct Effect of Male	NA
6963	0.248726187671109	0.0630154135230079	0.434722789184878	Sexual Trauma predicting Lifetime PTSD via fMRI_PC_53	99.99%	Direct Effect of Female	*
6964	-0.00385218008977796	-0.0333360971492318	0.015638001851264	Sexual Trauma predicting Lifetime PTSD via fMRI_PC_53	99.99%	Total Indirect Effect	NA
6965	0.264727571703229	0.0783231394010731	0.431999918292958	Sexual Trauma predicting Lifetime PTSD via fMRI_PC_53	99.99%	Total Direct Effect	*
6966	0.00445704207986483	-0.0446870699696509	0.0644946341566857	Sexual Trauma predicting Lifetime PTSD via fMRI_PC_53	99.9999%	Index of Moderated Mediation of Sex	NA
6967	-0.00640379525817641	-0.0752348610706814	0.0391442647754473	Sexual Trauma predicting Lifetime PTSD via fMRI_PC_53	99.9999%	Indirect Effect of Male	NA
6968	-0.00194675317831158	-0.0308506582592517	0.0247700893168362	Sexual Trauma predicting Lifetime PTSD via fMRI_PC_53	99.9999%	Indirect Effect of Female	NA
6969	0.295166263747549	-0.0454280500215867	0.599939316146958	Sexual Trauma predicting Lifetime PTSD via fMRI_PC_53	99.9999%	Direct Effect of Male	NA
6970	0.248726187671109	0.0559849396250861	0.427286988067458	Sexual Trauma predicting Lifetime PTSD via fMRI_PC_53	99.9999%	Direct Effect of Female	*
6971	-0.00385218008977796	-0.038630497276918	0.0209113634974289	Sexual Trauma predicting Lifetime PTSD via fMRI_PC_53	99.9999%	Total Indirect Effect	NA
6972	0.264727571703229	0.101049603079993	0.438390181878266	Sexual Trauma predicting Lifetime PTSD via fMRI_PC_53	99.9999%	Total Direct Effect	*
6973	0.0022611142750627	-0.00885773437012358	0.0221987862047305	Sexual Trauma predicting Lifetime PTSD via fMRI_PC_54	97.50%	Index of Moderated Mediation of Sex	NA
6974	-0.00233024804988326	-0.0199074673762226	0.00800290985208267	Sexual Trauma predicting Lifetime PTSD via fMRI_PC_54	97.50%	Indirect Effect of Male	NA
6975	-6.9133774820569e-05	-0.0064611593696902	0.00735983250505786	Sexual Trauma predicting Lifetime PTSD via fMRI_PC_54	97.50%	Indirect Effect of Female	NA
6976	0.292357388144669	0.107960779891195	0.471122687055114	Sexual Trauma predicting Lifetime PTSD via fMRI_PC_54	97.50%	Direct Effect of Male	*
6977	0.251079876632316	0.134712599276558	0.366395876917896	Sexual Trauma predicting Lifetime PTSD via fMRI_PC_54	97.50%	Direct Effect of Female	*
6978	-0.00103578114148306	-0.00948961583062834	0.00456722616633761	Sexual Trauma predicting Lifetime PTSD via fMRI_PC_54	97.50%	Total Indirect Effect	NA
6979	0.267690615282359	0.165113752792553	0.37124282959718	Sexual Trauma predicting Lifetime PTSD via fMRI_PC_54	97.50%	Total Direct Effect	*
6980	0.0022611142750627	-0.0114576497250064	0.0256143898733728	Sexual Trauma predicting Lifetime PTSD via fMRI_PC_54	99.00%	Index of Moderated Mediation of Sex	NA
6981	-0.00233024804988326	-0.0222745433408307	0.0100507459237843	Sexual Trauma predicting Lifetime PTSD via fMRI_PC_54	99.00%	Indirect Effect of Male	NA
6982	-6.9133774820569e-05	-0.00844132030112309	0.009381987538979	Sexual Trauma predicting Lifetime PTSD via fMRI_PC_54	99.00%	Indirect Effect of Female	NA
6983	0.292357388144669	0.0859283627153828	0.499312723786758	Sexual Trauma predicting Lifetime PTSD via fMRI_PC_54	99.00%	Direct Effect of Male	*
6984	0.251079876632316	0.116104610611832	0.385244642771346	Sexual Trauma predicting Lifetime PTSD via fMRI_PC_54	99.00%	Direct Effect of Female	*
6985	-0.00103578114148306	-0.011187363115916	0.00598774022435773	Sexual Trauma predicting Lifetime PTSD via fMRI_PC_54	99.00%	Total Indirect Effect	NA
6986	0.267690615282359	0.152821481520539	0.383755808490542	Sexual Trauma predicting Lifetime PTSD via fMRI_PC_54	99.00%	Total Direct Effect	*
6987	0.0022611142750627	-0.0290195540375607	0.0455937768914051	Sexual Trauma predicting Lifetime PTSD via fMRI_PC_54	99.99%	Index of Moderated Mediation of Sex	NA
6988	-0.00233024804988326	-0.0441104766425163	0.0233123895368842	Sexual Trauma predicting Lifetime PTSD via fMRI_PC_54	99.99%	Indirect Effect of Male	NA
6989	-6.9133774820569e-05	-0.0174981999754493	0.0202497180582393	Sexual Trauma predicting Lifetime PTSD via fMRI_PC_54	99.99%	Indirect Effect of Female	NA
6990	0.292357388144669	-0.00578218928817332	0.60359987706847	Sexual Trauma predicting Lifetime PTSD via fMRI_PC_54	99.99%	Direct Effect of Male	NA
6991	0.251079876632316	0.0630514704560315	0.449082410876858	Sexual Trauma predicting Lifetime PTSD via fMRI_PC_54	99.99%	Direct Effect of Female	*
6992	-0.00103578114148306	-0.0208437307195258	0.011302809341234	Sexual Trauma predicting Lifetime PTSD via fMRI_PC_54	99.99%	Total Indirect Effect	NA
6993	0.267690615282359	0.100006846440311	0.429951685610919	Sexual Trauma predicting Lifetime PTSD via fMRI_PC_54	99.99%	Total Direct Effect	*
6994	0.0022611142750627	-0.0279465165081554	0.0517113833856941	Sexual Trauma predicting Lifetime PTSD via fMRI_PC_54	99.9999%	Index of Moderated Mediation of Sex	NA
6995	-0.00233024804988326	-0.0510956485172012	0.022691101933364	Sexual Trauma predicting Lifetime PTSD via fMRI_PC_54	99.9999%	Indirect Effect of Male	NA
6996	-6.9133774820569e-05	-0.0180072175483776	0.018401840922246	Sexual Trauma predicting Lifetime PTSD via fMRI_PC_54	99.9999%	Indirect Effect of Female	NA
6997	0.292357388144669	-0.0325081558963513	0.629085810748539	Sexual Trauma predicting Lifetime PTSD via fMRI_PC_54	99.9999%	Direct Effect of Male	NA
6998	0.251079876632316	0.0320539660835613	0.487749576326775	Sexual Trauma predicting Lifetime PTSD via fMRI_PC_54	99.9999%	Direct Effect of Female	*
6999	-0.00103578114148306	-0.0254053565725084	0.0143194211256687	Sexual Trauma predicting Lifetime PTSD via fMRI_PC_54	99.9999%	Total Indirect Effect	NA
7000	0.267690615282359	0.0780753495849456	0.433723582605741	Sexual Trauma predicting Lifetime PTSD via fMRI_PC_54	99.9999%	Total Direct Effect	*
7001	-0.0204552930457096	-0.0644228895474806	0.00372677005904981	Sexual Trauma predicting Lifetime PTSD via fMRI_PC_55	97.50%	Index of Moderated Mediation of Sex	NA
7002	0.0180182117412486	-0.002857105581331	0.0557708494973275	Sexual Trauma predicting Lifetime PTSD via fMRI_PC_55	97.50%	Indirect Effect of Male	NA
7003	-0.00243708130446108	-0.0196972167994386	0.0125469385694073	Sexual Trauma predicting Lifetime PTSD via fMRI_PC_55	97.50%	Indirect Effect of Female	NA
7004	0.271981487703548	0.0842887851541205	0.462300293016157	Sexual Trauma predicting Lifetime PTSD via fMRI_PC_55	97.50%	Direct Effect of Male	*
7005	0.246831880246156	0.12754223961444	0.364507853399951	Sexual Trauma predicting Lifetime PTSD via fMRI_PC_55	97.50%	Direct Effect of Female	*
7006	0.00630774657753373	-0.00540073095317082	0.0251456323077059	Sexual Trauma predicting Lifetime PTSD via fMRI_PC_55	97.50%	Total Indirect Effect	NA
7007	0.263891317744136	0.157973282833941	0.370298753198248	Sexual Trauma predicting Lifetime PTSD via fMRI_PC_55	97.50%	Total Direct Effect	*
7008	-0.0204552930457096	-0.0760836928622424	0.00726806654694349	Sexual Trauma predicting Lifetime PTSD via fMRI_PC_55	99.00%	Index of Moderated Mediation of Sex	NA
7009	0.0180182117412486	-0.00496218875650781	0.0644390270855702	Sexual Trauma predicting Lifetime PTSD via fMRI_PC_55	99.00%	Indirect Effect of Male	NA
7010	-0.00243708130446108	-0.0240254369321437	0.0155969337924919	Sexual Trauma predicting Lifetime PTSD via fMRI_PC_55	99.00%	Indirect Effect of Female	NA
7011	0.271981487703548	0.0558105713761851	0.490753309367215	Sexual Trauma predicting Lifetime PTSD via fMRI_PC_55	99.00%	Direct Effect of Male	*
7012	0.246831880246156	0.11221658341456	0.383986001865549	Sexual Trauma predicting Lifetime PTSD via fMRI_PC_55	99.00%	Direct Effect of Female	*
7013	0.00630774657753373	-0.00728579805742744	0.0287529797547277	Sexual Trauma predicting Lifetime PTSD via fMRI_PC_55	99.00%	Total Indirect Effect	NA
7014	0.263891317744136	0.143870216373869	0.386043621837584	Sexual Trauma predicting Lifetime PTSD via fMRI_PC_55	99.00%	Total Direct Effect	*
7015	-0.0204552930457096	-0.104496608852075	0.022128807667111	Sexual Trauma predicting Lifetime PTSD via fMRI_PC_55	99.99%	Index of Moderated Mediation of Sex	NA
7016	0.0180182117412486	-0.0167675405456695	0.0926378314278279	Sexual Trauma predicting Lifetime PTSD via fMRI_PC_55	99.99%	Indirect Effect of Male	NA
7017	-0.00243708130446108	-0.0437151582101164	0.0259441433319821	Sexual Trauma predicting Lifetime PTSD via fMRI_PC_55	99.99%	Indirect Effect of Female	NA
7018	0.271981487703548	-0.0429306754632777	0.586405101465682	Sexual Trauma predicting Lifetime PTSD via fMRI_PC_55	99.99%	Direct Effect of Male	NA
7019	0.246831880246156	0.0394324736850874	0.435033600235332	Sexual Trauma predicting Lifetime PTSD via fMRI_PC_55	99.99%	Direct Effect of Female	*
7020	0.00630774657753373	-0.0186915271741204	0.0428998950464643	Sexual Trauma predicting Lifetime PTSD via fMRI_PC_55	99.99%	Total Indirect Effect	NA
7021	0.263891317744136	0.0795433462087308	0.447714353443075	Sexual Trauma predicting Lifetime PTSD via fMRI_PC_55	99.99%	Total Direct Effect	*
7022	-0.0204552930457096	-0.126534099510749	0.0289845276686871	Sexual Trauma predicting Lifetime PTSD via fMRI_PC_55	99.9999%	Index of Moderated Mediation of Sex	NA
7023	0.0180182117412486	-0.0205167855367531	0.0995662636737595	Sexual Trauma predicting Lifetime PTSD via fMRI_PC_55	99.9999%	Indirect Effect of Male	NA
7024	-0.00243708130446108	-0.0379066549652975	0.0266435029594684	Sexual Trauma predicting Lifetime PTSD via fMRI_PC_55	99.9999%	Indirect Effect of Female	NA
7025	0.271981487703548	-0.0526462084021822	0.632799114739226	Sexual Trauma predicting Lifetime PTSD via fMRI_PC_55	99.9999%	Direct Effect of Male	NA
7026	0.246831880246156	0.0260948927884647	0.460242021113921	Sexual Trauma predicting Lifetime PTSD via fMRI_PC_55	99.9999%	Direct Effect of Female	*
7027	0.00630774657753373	-0.0175179679706899	0.0450113616706769	Sexual Trauma predicting Lifetime PTSD via fMRI_PC_55	99.9999%	Total Indirect Effect	NA
7028	0.263891317744136	0.0659150129911125	0.476782595471046	Sexual Trauma predicting Lifetime PTSD via fMRI_PC_55	99.9999%	Total Direct Effect	*
7029	-0.00222424068987135	-0.0197858477262729	0.0103000681102791	Sexual Trauma predicting Lifetime PTSD via fMRI_PC_56	97.50%	Index of Moderated Mediation of Sex	NA
7030	0.00163354143506235	-0.00864135226845018	0.0177315832787535	Sexual Trauma predicting Lifetime PTSD via fMRI_PC_56	97.50%	Indirect Effect of Male	NA
7031	-0.000590699254808992	-0.00766344958660131	0.00602794371719689	Sexual Trauma predicting Lifetime PTSD via fMRI_PC_56	97.50%	Indirect Effect of Female	NA
7032	0.284405210704722	0.105440686480613	0.466456394251938	Sexual Trauma predicting Lifetime PTSD via fMRI_PC_56	97.50%	Direct Effect of Male	*
7033	0.246603452149377	0.132139591370616	0.359975886989423	Sexual Trauma predicting Lifetime PTSD via fMRI_PC_56	97.50%	Direct Effect of Female	*
7034	0.000360184311492884	-0.00512012947830923	0.00845925353274491	Sexual Trauma predicting Lifetime PTSD via fMRI_PC_56	97.50%	Total Indirect Effect	NA
7035	0.263124239560739	0.162088565498338	0.365811289153189	Sexual Trauma predicting Lifetime PTSD via fMRI_PC_56	97.50%	Total Direct Effect	*
7036	-0.00222424068987135	-0.0250923843761963	0.0133372259481559	Sexual Trauma predicting Lifetime PTSD via fMRI_PC_56	99.00%	Index of Moderated Mediation of Sex	NA
7037	0.00163354143506235	-0.01147308043232	0.0221849452941475	Sexual Trauma predicting Lifetime PTSD via fMRI_PC_56	99.00%	Indirect Effect of Male	NA
7038	-0.000590699254808992	-0.00945337923884437	0.00816115453464878	Sexual Trauma predicting Lifetime PTSD via fMRI_PC_56	99.00%	Indirect Effect of Female	NA
7039	0.284405210704722	0.0809775320340466	0.487849989264648	Sexual Trauma predicting Lifetime PTSD via fMRI_PC_56	99.00%	Direct Effect of Male	*
7040	0.246603452149377	0.118019269559741	0.375214767657411	Sexual Trauma predicting Lifetime PTSD via fMRI_PC_56	99.00%	Direct Effect of Female	*
7041	0.000360184311492884	-0.00656668161204881	0.0104030986376405	Sexual Trauma predicting Lifetime PTSD via fMRI_PC_56	99.00%	Total Indirect Effect	NA
7042	0.263124239560739	0.148491275590377	0.37903522529083	Sexual Trauma predicting Lifetime PTSD via fMRI_PC_56	99.00%	Total Direct Effect	*
7043	-0.00222424068987135	-0.0386991433602693	0.032742219331733	Sexual Trauma predicting Lifetime PTSD via fMRI_PC_56	99.99%	Index of Moderated Mediation of Sex	NA
7044	0.00163354143506235	-0.0250072024285179	0.0352321541926315	Sexual Trauma predicting Lifetime PTSD via fMRI_PC_56	99.99%	Indirect Effect of Male	NA
7045	-0.000590699254808992	-0.0164981915880051	0.0155807042270932	Sexual Trauma predicting Lifetime PTSD via fMRI_PC_56	99.99%	Indirect Effect of Female	NA
7046	0.284405210704722	-0.0145481576122316	0.595536854391009	Sexual Trauma predicting Lifetime PTSD via fMRI_PC_56	99.99%	Direct Effect of Male	NA
7047	0.246603452149377	0.0637389076716959	0.43689353531799	Sexual Trauma predicting Lifetime PTSD via fMRI_PC_56	99.99%	Direct Effect of Female	*
7048	0.000360184311492884	-0.0142681785195915	0.0179742082285109	Sexual Trauma predicting Lifetime PTSD via fMRI_PC_56	99.99%	Total Indirect Effect	NA
7049	0.263124239560739	0.0921087796349144	0.416921956151981	Sexual Trauma predicting Lifetime PTSD via fMRI_PC_56	99.99%	Total Direct Effect	*
7050	-0.00222424068987135	-0.0465133504723919	0.0299873923598051	Sexual Trauma predicting Lifetime PTSD via fMRI_PC_56	99.9999%	Index of Moderated Mediation of Sex	NA
7051	0.00163354143506235	-0.0217115903060755	0.0402026960471939	Sexual Trauma predicting Lifetime PTSD via fMRI_PC_56	99.9999%	Indirect Effect of Male	NA
7052	-0.000590699254808992	-0.0194396188131044	0.0210192676767329	Sexual Trauma predicting Lifetime PTSD via fMRI_PC_56	99.9999%	Indirect Effect of Female	NA
7053	0.284405210704722	-0.0611261869090926	0.644322770496888	Sexual Trauma predicting Lifetime PTSD via fMRI_PC_56	99.9999%	Direct Effect of Male	NA
7054	0.246603452149377	0.0290537241874532	0.452293192843679	Sexual Trauma predicting Lifetime PTSD via fMRI_PC_56	99.9999%	Direct Effect of Female	*
7055	0.000360184311492884	-0.012937674930794	0.0226078381959567	Sexual Trauma predicting Lifetime PTSD via fMRI_PC_56	99.9999%	Total Indirect Effect	NA
7056	0.263124239560739	0.0703651845908745	0.432171239218486	Sexual Trauma predicting Lifetime PTSD via fMRI_PC_56	99.9999%	Total Direct Effect	*
7057	2.74183407990446e-05	-0.0105232166521376	0.0100494943909247	Sexual Trauma predicting Lifetime PTSD via fMRI_PC_57	97.50%	Index of Moderated Mediation of Sex	NA
7058	-0.000162132589301911	-0.0115132316806206	0.0122918696477245	Sexual Trauma predicting Lifetime PTSD via fMRI_PC_57	97.50%	Indirect Effect of Male	NA
7059	-0.000134714248502867	-0.00827912266067013	0.00867539914350886	Sexual Trauma predicting Lifetime PTSD via fMRI_PC_57	97.50%	Indirect Effect of Female	NA
7060	0.294218615140888	0.11330094059515	0.47385117342299	Sexual Trauma predicting Lifetime PTSD via fMRI_PC_57	97.50%	Direct Effect of Male	*
7061	0.25153891338514	0.139191101736415	0.366332937960293	Sexual Trauma predicting Lifetime PTSD via fMRI_PC_57	97.50%	Direct Effect of Female	*
7062	-0.000146435844011752	-0.00821433345506803	0.00881557890222574	Sexual Trauma predicting Lifetime PTSD via fMRI_PC_57	97.50%	Total Indirect Effect	NA
7063	0.269638446693214	0.167908340045732	0.370742688977159	Sexual Trauma predicting Lifetime PTSD via fMRI_PC_57	97.50%	Total Direct Effect	*
7064	2.74183407990446e-05	-0.0137962674525687	0.0130615252891765	Sexual Trauma predicting Lifetime PTSD via fMRI_PC_57	99.00%	Index of Moderated Mediation of Sex	NA
7065	-0.000162132589301911	-0.0140619777253017	0.015510331999768	Sexual Trauma predicting Lifetime PTSD via fMRI_PC_57	99.00%	Indirect Effect of Male	NA
7066	-0.000134714248502867	-0.0104567892654803	0.0106505451858368	Sexual Trauma predicting Lifetime PTSD via fMRI_PC_57	99.00%	Indirect Effect of Female	NA
7067	0.294218615140888	0.0906190325932425	0.505679070495646	Sexual Trauma predicting Lifetime PTSD via fMRI_PC_57	99.00%	Direct Effect of Male	*
7068	0.25153891338514	0.118317481721167	0.384969357591354	Sexual Trauma predicting Lifetime PTSD via fMRI_PC_57	99.00%	Direct Effect of Female	*
7069	-0.000146435844011752	-0.00971006183155641	0.0108167004890006	Sexual Trauma predicting Lifetime PTSD via fMRI_PC_57	99.00%	Total Indirect Effect	NA
7070	0.269638446693214	0.152342444499111	0.389698181266639	Sexual Trauma predicting Lifetime PTSD via fMRI_PC_57	99.00%	Total Direct Effect	*
7071	2.74183407990446e-05	-0.0333135976065921	0.0284901917144026	Sexual Trauma predicting Lifetime PTSD via fMRI_PC_57	99.99%	Index of Moderated Mediation of Sex	NA
7072	-0.000162132589301911	-0.0273413466232772	0.029846916664904	Sexual Trauma predicting Lifetime PTSD via fMRI_PC_57	99.99%	Indirect Effect of Male	NA
7073	-0.000134714248502867	-0.0196788817065424	0.019675468797344	Sexual Trauma predicting Lifetime PTSD via fMRI_PC_57	99.99%	Indirect Effect of Female	NA
7074	0.294218615140888	-0.0196384644099889	0.625504136127228	Sexual Trauma predicting Lifetime PTSD via fMRI_PC_57	99.99%	Direct Effect of Male	NA
7075	0.25153891338514	0.0602495611432856	0.443824503411022	Sexual Trauma predicting Lifetime PTSD via fMRI_PC_57	99.99%	Direct Effect of Female	*
7076	-0.000146435844011752	-0.017593406564965	0.020295129776563	Sexual Trauma predicting Lifetime PTSD via fMRI_PC_57	99.99%	Total Indirect Effect	NA
7077	0.269638446693214	0.106107413983598	0.454656729766621	Sexual Trauma predicting Lifetime PTSD via fMRI_PC_57	99.99%	Total Direct Effect	*
7078	2.74183407990446e-05	-0.0364010814082554	0.0287843354228542	Sexual Trauma predicting Lifetime PTSD via fMRI_PC_57	99.9999%	Index of Moderated Mediation of Sex	NA
7079	-0.000162132589301911	-0.0332349357772798	0.0352343156600816	Sexual Trauma predicting Lifetime PTSD via fMRI_PC_57	99.9999%	Indirect Effect of Male	NA
7080	-0.000134714248502867	-0.0302633925973696	0.0241415778936653	Sexual Trauma predicting Lifetime PTSD via fMRI_PC_57	99.9999%	Indirect Effect of Female	NA
7081	0.294218615140888	-0.0395082023372297	0.651189134564561	Sexual Trauma predicting Lifetime PTSD via fMRI_PC_57	99.9999%	Direct Effect of Male	NA
7082	0.25153891338514	0.0523888449860758	0.446523895273246	Sexual Trauma predicting Lifetime PTSD via fMRI_PC_57	99.9999%	Direct Effect of Female	*
7083	-0.000146435844011752	-0.0241380873130406	0.0236959055988413	Sexual Trauma predicting Lifetime PTSD via fMRI_PC_57	99.9999%	Total Indirect Effect	NA
7084	0.269638446693214	0.0772664748616475	0.463787528588603	Sexual Trauma predicting Lifetime PTSD via fMRI_PC_57	99.9999%	Total Direct Effect	*
7085	0.000221734738161936	-0.0116760252852406	0.0119263735402401	Sexual Trauma predicting Lifetime PTSD via fMRI_PC_58	97.50%	Index of Moderated Mediation of Sex	NA
7086	0.000225531980328693	-0.00830083358524605	0.0110178643331957	Sexual Trauma predicting Lifetime PTSD via fMRI_PC_58	97.50%	Indirect Effect of Male	NA
7087	0.00044726671849063	-0.00737841781084939	0.00999785738597503	Sexual Trauma predicting Lifetime PTSD via fMRI_PC_58	97.50%	Indirect Effect of Female	NA
7088	0.292108137688358	0.108156244639808	0.475759160726199	Sexual Trauma predicting Lifetime PTSD via fMRI_PC_58	97.50%	Direct Effect of Male	*
7089	0.252897830428081	0.134527379086884	0.367972242805978	Sexual Trauma predicting Lifetime PTSD via fMRI_PC_58	97.50%	Direct Effect of Female	*
7090	0.000352473057194635	-0.00590643158851268	0.00847695820629735	Sexual Trauma predicting Lifetime PTSD via fMRI_PC_58	97.50%	Total Indirect Effect	NA
7091	0.270013074247104	0.166717581638028	0.372336009129699	Sexual Trauma predicting Lifetime PTSD via fMRI_PC_58	97.50%	Total Direct Effect	*
7092	0.000221734738161936	-0.0145415765698597	0.0153249185933165	Sexual Trauma predicting Lifetime PTSD via fMRI_PC_58	99.00%	Index of Moderated Mediation of Sex	NA
7093	0.000225531980328693	-0.0111735499928106	0.0145289749775847	Sexual Trauma predicting Lifetime PTSD via fMRI_PC_58	99.00%	Indirect Effect of Male	NA
7094	0.00044726671849063	-0.00947412746747798	0.0120595244261406	Sexual Trauma predicting Lifetime PTSD via fMRI_PC_58	99.00%	Indirect Effect of Female	NA
7095	0.292108137688358	0.0802410272536437	0.50672213277534	Sexual Trauma predicting Lifetime PTSD via fMRI_PC_58	99.00%	Direct Effect of Male	*
7096	0.252897830428081	0.121769723209301	0.388150864732826	Sexual Trauma predicting Lifetime PTSD via fMRI_PC_58	99.00%	Direct Effect of Female	*
7097	0.000352473057194635	-0.00742416449659785	0.0104587707361709	Sexual Trauma predicting Lifetime PTSD via fMRI_PC_58	99.00%	Total Indirect Effect	NA
7098	0.270013074247104	0.151928222256341	0.387351610509955	Sexual Trauma predicting Lifetime PTSD via fMRI_PC_58	99.00%	Total Direct Effect	*
7099	0.000221734738161936	-0.0324278329408286	0.0358725763728693	Sexual Trauma predicting Lifetime PTSD via fMRI_PC_58	99.99%	Index of Moderated Mediation of Sex	NA
7100	0.000225531980328693	-0.0240016301885671	0.0280978682546007	Sexual Trauma predicting Lifetime PTSD via fMRI_PC_58	99.99%	Indirect Effect of Male	NA
7101	0.00044726671849063	-0.0178280465615087	0.021537279900229	Sexual Trauma predicting Lifetime PTSD via fMRI_PC_58	99.99%	Indirect Effect of Female	NA
7102	0.292108137688358	-0.0414130785830815	0.596313061739303	Sexual Trauma predicting Lifetime PTSD via fMRI_PC_58	99.99%	Direct Effect of Male	NA
7103	0.252897830428081	0.0648882914747595	0.48458064197172	Sexual Trauma predicting Lifetime PTSD via fMRI_PC_58	99.99%	Direct Effect of Female	*
7104	0.000352473057194635	-0.0156954483992948	0.0194079742168391	Sexual Trauma predicting Lifetime PTSD via fMRI_PC_58	99.99%	Total Indirect Effect	NA
7105	0.270013074247104	0.0980260866457779	0.451370574509691	Sexual Trauma predicting Lifetime PTSD via fMRI_PC_58	99.99%	Total Direct Effect	*
7106	0.000221734738161936	-0.0300209232803043	0.0323369085147539	Sexual Trauma predicting Lifetime PTSD via fMRI_PC_58	99.9999%	Index of Moderated Mediation of Sex	NA
7107	0.000225531980328693	-0.0269244537842389	0.0309463420941721	Sexual Trauma predicting Lifetime PTSD via fMRI_PC_58	99.9999%	Indirect Effect of Male	NA
7108	0.00044726671849063	-0.0179107941817943	0.0311066069784842	Sexual Trauma predicting Lifetime PTSD via fMRI_PC_58	99.9999%	Indirect Effect of Female	NA
7109	0.292108137688358	-0.0334178121065283	0.656160483654863	Sexual Trauma predicting Lifetime PTSD via fMRI_PC_58	99.9999%	Direct Effect of Male	NA
7110	0.252897830428081	0.04530395087228	0.446840042346976	Sexual Trauma predicting Lifetime PTSD via fMRI_PC_58	99.9999%	Direct Effect of Female	*
7111	0.000352473057194635	-0.0138949186250961	0.0290666546741369	Sexual Trauma predicting Lifetime PTSD via fMRI_PC_58	99.9999%	Total Indirect Effect	NA
7112	0.270013074247104	0.0919968182950409	0.448844245299306	Sexual Trauma predicting Lifetime PTSD via fMRI_PC_58	99.9999%	Total Direct Effect	*
7113	0.000337947304481238	-0.0190047817679784	0.0223694927224601	Sexual Trauma predicting Lifetime PTSD via fMRI_PC_59	97.50%	Index of Moderated Mediation of Sex	NA
7114	-0.00299669628043351	-0.0229473118517305	0.0121113495521675	Sexual Trauma predicting Lifetime PTSD via fMRI_PC_59	97.50%	Indirect Effect of Male	NA
7115	-0.00265874897595227	-0.0151319684506529	0.00727835370624865	Sexual Trauma predicting Lifetime PTSD via fMRI_PC_59	97.50%	Indirect Effect of Female	NA
7116	0.297126003518953	0.114315944259387	0.478361356195638	Sexual Trauma predicting Lifetime PTSD via fMRI_PC_59	97.50%	Direct Effect of Male	*
7117	0.254250813647549	0.13598742318029	0.371253537225233	Sexual Trauma predicting Lifetime PTSD via fMRI_PC_59	97.50%	Direct Effect of Female	*
7118	-0.0028032245893922	-0.0142213411419672	0.00555055759184669	Sexual Trauma predicting Lifetime PTSD via fMRI_PC_59	97.50%	Total Indirect Effect	NA
7119	0.269777131196489	0.166357386060573	0.373177641677026	Sexual Trauma predicting Lifetime PTSD via fMRI_PC_59	97.50%	Total Direct Effect	*
7120	0.000337947304481238	-0.0242645321548832	0.0271502636934848	Sexual Trauma predicting Lifetime PTSD via fMRI_PC_59	99.00%	Index of Moderated Mediation of Sex	NA
7121	-0.00299669628043351	-0.0278031972543701	0.0156129830823799	Sexual Trauma predicting Lifetime PTSD via fMRI_PC_59	99.00%	Indirect Effect of Male	NA
7122	-0.00265874897595227	-0.0177936074472011	0.00931556039954225	Sexual Trauma predicting Lifetime PTSD via fMRI_PC_59	99.00%	Indirect Effect of Female	NA
7123	0.297126003518953	0.0830416106877498	0.506658094405052	Sexual Trauma predicting Lifetime PTSD via fMRI_PC_59	99.00%	Direct Effect of Male	*
7124	0.254250813647549	0.122367901280923	0.387853694743939	Sexual Trauma predicting Lifetime PTSD via fMRI_PC_59	99.00%	Direct Effect of Female	*
7125	-0.0028032245893922	-0.0175045464051742	0.00720333016663706	Sexual Trauma predicting Lifetime PTSD via fMRI_PC_59	99.00%	Total Indirect Effect	NA
7126	0.269777131196489	0.149949809535254	0.389787755469656	Sexual Trauma predicting Lifetime PTSD via fMRI_PC_59	99.00%	Total Direct Effect	*
7127	0.000337947304481238	-0.0417399062703054	0.0474245375158415	Sexual Trauma predicting Lifetime PTSD via fMRI_PC_59	99.99%	Index of Moderated Mediation of Sex	NA
7128	-0.00299669628043351	-0.0452761849467416	0.0300987909742553	Sexual Trauma predicting Lifetime PTSD via fMRI_PC_59	99.99%	Indirect Effect of Male	NA
7129	-0.00265874897595227	-0.0273941730465704	0.0173131812319245	Sexual Trauma predicting Lifetime PTSD via fMRI_PC_59	99.99%	Indirect Effect of Female	NA
7130	0.297126003518953	-0.00840480883817069	0.58516632605367	Sexual Trauma predicting Lifetime PTSD via fMRI_PC_59	99.99%	Direct Effect of Male	NA
7131	0.254250813647549	0.0337732548980036	0.465758504326795	Sexual Trauma predicting Lifetime PTSD via fMRI_PC_59	99.99%	Direct Effect of Female	*
7132	-0.0028032245893922	-0.0283973139886893	0.0135647274995995	Sexual Trauma predicting Lifetime PTSD via fMRI_PC_59	99.99%	Total Indirect Effect	NA
7133	0.269777131196489	0.0985608794851604	0.440046988761459	Sexual Trauma predicting Lifetime PTSD via fMRI_PC_59	99.99%	Total Direct Effect	*
7134	0.000337947304481238	-0.0508261408371434	0.0685868547537135	Sexual Trauma predicting Lifetime PTSD via fMRI_PC_59	99.9999%	Index of Moderated Mediation of Sex	NA
7135	-0.00299669628043351	-0.0505590418144926	0.0373529446595258	Sexual Trauma predicting Lifetime PTSD via fMRI_PC_59	99.9999%	Indirect Effect of Male	NA
7136	-0.00265874897595227	-0.0296023791469684	0.0278464493951907	Sexual Trauma predicting Lifetime PTSD via fMRI_PC_59	99.9999%	Indirect Effect of Female	NA
7137	0.297126003518953	-0.0551825505872157	0.609552991003609	Sexual Trauma predicting Lifetime PTSD via fMRI_PC_59	99.9999%	Direct Effect of Male	NA
7138	0.254250813647549	0.0462204735294881	0.481276283347735	Sexual Trauma predicting Lifetime PTSD via fMRI_PC_59	99.9999%	Direct Effect of Female	*
7139	-0.0028032245893922	-0.0286315332599238	0.0228519961585499	Sexual Trauma predicting Lifetime PTSD via fMRI_PC_59	99.9999%	Total Indirect Effect	NA
7140	0.269777131196489	0.0432362168772731	0.440518214056429	Sexual Trauma predicting Lifetime PTSD via fMRI_PC_59	99.9999%	Total Direct Effect	*
7141	0.000633037937604035	-0.00988829836854965	0.0148928269765913	Sexual Trauma predicting Lifetime PTSD via fMRI_PC_60	97.50%	Index of Moderated Mediation of Sex	NA
7142	-0.000908892681302885	-0.0155839843252816	0.0107115237854437	Sexual Trauma predicting Lifetime PTSD via fMRI_PC_60	97.50%	Indirect Effect of Male	NA
7143	-0.000275854743698849	-0.00672045370611826	0.00580516434542856	Sexual Trauma predicting Lifetime PTSD via fMRI_PC_60	97.50%	Indirect Effect of Female	NA
7144	0.288632348134263	0.107638848637417	0.46779995050945	Sexual Trauma predicting Lifetime PTSD via fMRI_PC_60	97.50%	Direct Effect of Male	*
7145	0.247078868869618	0.132842981658715	0.359832449256163	Sexual Trauma predicting Lifetime PTSD via fMRI_PC_60	97.50%	Direct Effect of Female	*
7146	-0.000546484345276783	-0.00859845828941696	0.0064229190297814	Sexual Trauma predicting Lifetime PTSD via fMRI_PC_60	97.50%	Total Indirect Effect	NA
7147	0.264296883094729	0.165286280323735	0.365868240392824	Sexual Trauma predicting Lifetime PTSD via fMRI_PC_60	97.50%	Total Direct Effect	*
7148	0.000633037937604035	-0.0126624878678526	0.0188279472737696	Sexual Trauma predicting Lifetime PTSD via fMRI_PC_60	99.00%	Index of Moderated Mediation of Sex	NA
7149	-0.000908892681302885	-0.0186735333733465	0.0139720713547051	Sexual Trauma predicting Lifetime PTSD via fMRI_PC_60	99.00%	Indirect Effect of Male	NA
7150	-0.000275854743698849	-0.00855373154055909	0.00748292750051493	Sexual Trauma predicting Lifetime PTSD via fMRI_PC_60	99.00%	Indirect Effect of Female	NA
7151	0.288632348134263	0.0791712597382508	0.494590157688264	Sexual Trauma predicting Lifetime PTSD via fMRI_PC_60	99.00%	Direct Effect of Male	*
7152	0.247078868869618	0.117757503748352	0.380335985346803	Sexual Trauma predicting Lifetime PTSD via fMRI_PC_60	99.00%	Direct Effect of Female	*
7153	-0.000546484345276783	-0.0105507223866476	0.00835579163358572	Sexual Trauma predicting Lifetime PTSD via fMRI_PC_60	99.00%	Total Indirect Effect	NA
7154	0.264296883094729	0.149022714930289	0.381356043754906	Sexual Trauma predicting Lifetime PTSD via fMRI_PC_60	99.00%	Total Direct Effect	*
7155	0.000633037937604035	-0.0229643874549328	0.0374572128285851	Sexual Trauma predicting Lifetime PTSD via fMRI_PC_60	99.99%	Index of Moderated Mediation of Sex	NA
7156	-0.000908892681302885	-0.0412919756877584	0.0231637324214336	Sexual Trauma predicting Lifetime PTSD via fMRI_PC_60	99.99%	Indirect Effect of Male	NA
7157	-0.000275854743698849	-0.0204587070261676	0.0157608094455559	Sexual Trauma predicting Lifetime PTSD via fMRI_PC_60	99.99%	Indirect Effect of Female	NA
7158	0.288632348134263	-0.0328479924341488	0.571730460952822	Sexual Trauma predicting Lifetime PTSD via fMRI_PC_60	99.99%	Direct Effect of Male	NA
7159	0.247078868869618	0.0588072472609253	0.430760083998023	Sexual Trauma predicting Lifetime PTSD via fMRI_PC_60	99.99%	Direct Effect of Female	*
7160	-0.000546484345276783	-0.0202810735861488	0.0148581915267673	Sexual Trauma predicting Lifetime PTSD via fMRI_PC_60	99.99%	Total Indirect Effect	NA
7161	0.264296883094729	0.0990680728111	0.436950257995027	Sexual Trauma predicting Lifetime PTSD via fMRI_PC_60	99.99%	Total Direct Effect	*
7162	0.000633037937604035	-0.028807715663639	0.0415099650327706	Sexual Trauma predicting Lifetime PTSD via fMRI_PC_60	99.9999%	Index of Moderated Mediation of Sex	NA
7163	-0.000908892681302885	-0.0367188021203031	0.0306994713715582	Sexual Trauma predicting Lifetime PTSD via fMRI_PC_60	99.9999%	Indirect Effect of Male	NA
7164	-0.000275854743698849	-0.0184200631322679	0.0173297557303511	Sexual Trauma predicting Lifetime PTSD via fMRI_PC_60	99.9999%	Indirect Effect of Female	NA
7165	0.288632348134263	0.0077144875670312	0.623329588089162	Sexual Trauma predicting Lifetime PTSD via fMRI_PC_60	99.9999%	Direct Effect of Male	*
7166	0.247078868869618	0.0398709194137409	0.453668689520049	Sexual Trauma predicting Lifetime PTSD via fMRI_PC_60	99.9999%	Direct Effect of Female	*
7167	-0.000546484345276783	-0.0180929963470749	0.0177613764241838	Sexual Trauma predicting Lifetime PTSD via fMRI_PC_60	99.9999%	Total Indirect Effect	NA
7168	0.264296883094729	0.0904855859011738	0.444904463291557	Sexual Trauma predicting Lifetime PTSD via fMRI_PC_60	99.9999%	Total Direct Effect	*
7169	-0.00298990805174121	-0.0199346248391955	0.0105003930151522	Sexual Trauma predicting Lifetime PTSD via fMRI_PC_61	97.50%	Index of Moderated Mediation of Sex	NA
7170	0.00322665274696151	-0.00731976819007655	0.0181475746762489	Sexual Trauma predicting Lifetime PTSD via fMRI_PC_61	97.50%	Indirect Effect of Male	NA
7171	0.000236744695220304	-0.00741090087788025	0.00991128838045519	Sexual Trauma predicting Lifetime PTSD via fMRI_PC_61	97.50%	Indirect Effect of Female	NA
7172	0.289007949484307	0.109403792659147	0.471033016199033	Sexual Trauma predicting Lifetime PTSD via fMRI_PC_61	97.50%	Direct Effect of Male	*
7173	0.245698493900684	0.131729614405607	0.359750990782241	Sexual Trauma predicting Lifetime PTSD via fMRI_PC_61	97.50%	Direct Effect of Female	*
7174	0.00151495817458922	-0.00411729076352051	0.0104288856553926	Sexual Trauma predicting Lifetime PTSD via fMRI_PC_61	97.50%	Total Indirect Effect	NA
7175	0.265728646841506	0.163116098280676	0.366693862290088	Sexual Trauma predicting Lifetime PTSD via fMRI_PC_61	97.50%	Total Direct Effect	*
7176	-0.00298990805174121	-0.0242592596403316	0.0136499504067556	Sexual Trauma predicting Lifetime PTSD via fMRI_PC_61	99.00%	Index of Moderated Mediation of Sex	NA
7177	0.00322665274696151	-0.00964742358326334	0.0222724397560879	Sexual Trauma predicting Lifetime PTSD via fMRI_PC_61	99.00%	Indirect Effect of Male	NA
7178	0.000236744695220304	-0.00956003481517239	0.0122359936889431	Sexual Trauma predicting Lifetime PTSD via fMRI_PC_61	99.00%	Indirect Effect of Female	NA
7179	0.289007949484307	0.0851103309612067	0.493210906807808	Sexual Trauma predicting Lifetime PTSD via fMRI_PC_61	99.00%	Direct Effect of Male	*
7180	0.245698493900684	0.115586890419705	0.372087703624699	Sexual Trauma predicting Lifetime PTSD via fMRI_PC_61	99.00%	Direct Effect of Female	*
7181	0.00151495817458922	-0.00536100764071132	0.0129872168950397	Sexual Trauma predicting Lifetime PTSD via fMRI_PC_61	99.00%	Total Indirect Effect	NA
7182	0.265728646841506	0.149329228081912	0.379659747910055	Sexual Trauma predicting Lifetime PTSD via fMRI_PC_61	99.00%	Total Direct Effect	*
7183	-0.00298990805174121	-0.038517786466914	0.0294079443566873	Sexual Trauma predicting Lifetime PTSD via fMRI_PC_61	99.99%	Index of Moderated Mediation of Sex	NA
7184	0.00322665274696151	-0.0248688267514713	0.0346019646707587	Sexual Trauma predicting Lifetime PTSD via fMRI_PC_61	99.99%	Indirect Effect of Male	NA
7185	0.000236744695220304	-0.0195524418307958	0.0222781885557853	Sexual Trauma predicting Lifetime PTSD via fMRI_PC_61	99.99%	Indirect Effect of Female	NA
7186	0.289007949484307	0.00012969827378223	0.58847741674835	Sexual Trauma predicting Lifetime PTSD via fMRI_PC_61	99.99%	Direct Effect of Male	*
7187	0.245698493900684	0.0566886516970711	0.459154835025158	Sexual Trauma predicting Lifetime PTSD via fMRI_PC_61	99.99%	Direct Effect of Female	*
7188	0.00151495817458922	-0.0118007163133423	0.0224283343672951	Sexual Trauma predicting Lifetime PTSD via fMRI_PC_61	99.99%	Total Indirect Effect	NA
7189	0.265728646841506	0.0870564749211732	0.440294804783349	Sexual Trauma predicting Lifetime PTSD via fMRI_PC_61	99.99%	Total Direct Effect	*
7190	-0.00298990805174121	-0.0546482923015372	0.0259468760740116	Sexual Trauma predicting Lifetime PTSD via fMRI_PC_61	99.9999%	Index of Moderated Mediation of Sex	NA
7191	0.00322665274696151	-0.0211996281165062	0.0429006944214555	Sexual Trauma predicting Lifetime PTSD via fMRI_PC_61	99.9999%	Indirect Effect of Male	NA
7192	0.000236744695220304	-0.02210582459515	0.0246259266014029	Sexual Trauma predicting Lifetime PTSD via fMRI_PC_61	99.9999%	Indirect Effect of Female	NA
7193	0.289007949484307	-0.0757969616621793	0.599665889165996	Sexual Trauma predicting Lifetime PTSD via fMRI_PC_61	99.9999%	Direct Effect of Male	NA
7194	0.245698493900684	0.0434467917804992	0.441268136663727	Sexual Trauma predicting Lifetime PTSD via fMRI_PC_61	99.9999%	Direct Effect of Female	*
7195	0.00151495817458922	-0.0125139583019305	0.027192888412289	Sexual Trauma predicting Lifetime PTSD via fMRI_PC_61	99.9999%	Total Indirect Effect	NA
7196	0.265728646841506	0.0907655652771852	0.440379027152433	Sexual Trauma predicting Lifetime PTSD via fMRI_PC_61	99.9999%	Total Direct Effect	*
7197	-0.0235733498229301	-0.056867230686573	0.000280532640959621	Sexual Trauma predicting Lifetime PTSD via fMRI_PC_62	97.50%	Index of Moderated Mediation of Sex	NA
7198	0.0143181469975936	-0.00545154218735533	0.0411029927980696	Sexual Trauma predicting Lifetime PTSD via fMRI_PC_62	97.50%	Indirect Effect of Male	NA
7199	-0.0092552028253365	-0.0265998140825351	0.00503436545870284	Sexual Trauma predicting Lifetime PTSD via fMRI_PC_62	97.50%	Indirect Effect of Female	NA
7200	0.272869455569515	0.0925803433869832	0.45322240553794	Sexual Trauma predicting Lifetime PTSD via fMRI_PC_62	97.50%	Direct Effect of Male	*
7201	0.259332260236318	0.147613834857115	0.372604539306406	Sexual Trauma predicting Lifetime PTSD via fMRI_PC_62	97.50%	Direct Effect of Female	*
7202	0.000822623307142898	-0.0120618719326311	0.0146777132591567	Sexual Trauma predicting Lifetime PTSD via fMRI_PC_62	97.50%	Total Indirect Effect	NA
7203	0.265942160358768	0.165670929117364	0.366863292214019	Sexual Trauma predicting Lifetime PTSD via fMRI_PC_62	97.50%	Total Direct Effect	*
7204	-0.0235733498229301	-0.0634300018622209	0.00390698382272658	Sexual Trauma predicting Lifetime PTSD via fMRI_PC_62	99.00%	Index of Moderated Mediation of Sex	NA
7205	0.0143181469975936	-0.00902248747187128	0.0461628967157772	Sexual Trauma predicting Lifetime PTSD via fMRI_PC_62	99.00%	Indirect Effect of Male	NA
7206	-0.0092552028253365	-0.0300415064937036	0.00760554458623614	Sexual Trauma predicting Lifetime PTSD via fMRI_PC_62	99.00%	Indirect Effect of Female	NA
7207	0.272869455569515	0.0648571566309244	0.479239711487388	Sexual Trauma predicting Lifetime PTSD via fMRI_PC_62	99.00%	Direct Effect of Male	*
7208	0.259332260236318	0.135286481489931	0.389287984157871	Sexual Trauma predicting Lifetime PTSD via fMRI_PC_62	99.00%	Direct Effect of Female	*
7209	0.000822623307142898	-0.0145431395810214	0.0176197170210705	Sexual Trauma predicting Lifetime PTSD via fMRI_PC_62	99.00%	Total Indirect Effect	NA
7210	0.265942160358768	0.14992386588912	0.380607944027588	Sexual Trauma predicting Lifetime PTSD via fMRI_PC_62	99.00%	Total Direct Effect	*
7211	-0.0235733498229301	-0.0879796275280583	0.017207958003987	Sexual Trauma predicting Lifetime PTSD via fMRI_PC_62	99.99%	Index of Moderated Mediation of Sex	NA
7212	0.0143181469975936	-0.0284707097675911	0.0678390471175551	Sexual Trauma predicting Lifetime PTSD via fMRI_PC_62	99.99%	Indirect Effect of Male	NA
7213	-0.0092552028253365	-0.0456564048651901	0.0165937744044714	Sexual Trauma predicting Lifetime PTSD via fMRI_PC_62	99.99%	Indirect Effect of Female	NA
7214	0.272869455569515	-0.021908208062429	0.567675718345979	Sexual Trauma predicting Lifetime PTSD via fMRI_PC_62	99.99%	Direct Effect of Male	NA
7215	0.259332260236318	0.0631084689899376	0.428616949737915	Sexual Trauma predicting Lifetime PTSD via fMRI_PC_62	99.99%	Direct Effect of Female	*
7216	0.000822623307142898	-0.0278753141644036	0.0290347299871489	Sexual Trauma predicting Lifetime PTSD via fMRI_PC_62	99.99%	Total Indirect Effect	NA
7217	0.265942160358768	0.102651519500085	0.452883896036428	Sexual Trauma predicting Lifetime PTSD via fMRI_PC_62	99.99%	Total Direct Effect	*
7218	-0.0235733498229301	-0.0942398354562037	0.0312176705759058	Sexual Trauma predicting Lifetime PTSD via fMRI_PC_62	99.9999%	Index of Moderated Mediation of Sex	NA
7219	0.0143181469975936	-0.0377924795277531	0.0673408010793185	Sexual Trauma predicting Lifetime PTSD via fMRI_PC_62	99.9999%	Indirect Effect of Male	NA
7220	-0.0092552028253365	-0.0467914445678192	0.0192790032716426	Sexual Trauma predicting Lifetime PTSD via fMRI_PC_62	99.9999%	Indirect Effect of Female	NA
7221	0.272869455569515	-0.0743590631043307	0.611683492219648	Sexual Trauma predicting Lifetime PTSD via fMRI_PC_62	99.9999%	Direct Effect of Male	NA
7222	0.259332260236318	0.0509738404768467	0.440723760908301	Sexual Trauma predicting Lifetime PTSD via fMRI_PC_62	99.9999%	Direct Effect of Female	*
7223	0.000822623307142898	-0.0255777787575946	0.0309864948554599	Sexual Trauma predicting Lifetime PTSD via fMRI_PC_62	99.9999%	Total Indirect Effect	NA
7224	0.265942160358768	0.0855483505708608	0.443721968417746	Sexual Trauma predicting Lifetime PTSD via fMRI_PC_62	99.9999%	Total Direct Effect	*
7225	-5.72887489799227e-05	-0.0132884892462594	0.0101112649424512	Sexual Trauma predicting Lifetime PTSD via fMRI_PC_63	97.50%	Index of Moderated Mediation of Sex	NA
7226	0.000137646290091316	-0.00924652984404848	0.0120405747654855	Sexual Trauma predicting Lifetime PTSD via fMRI_PC_63	97.50%	Indirect Effect of Male	NA
7227	8.03575411113934e-05	-0.00679680588938537	0.00573195500984292	Sexual Trauma predicting Lifetime PTSD via fMRI_PC_63	97.50%	Indirect Effect of Female	NA
7228	0.285573695837275	0.101303981327592	0.473603849110455	Sexual Trauma predicting Lifetime PTSD via fMRI_PC_63	97.50%	Direct Effect of Male	*
7229	0.251605383015714	0.13561734985038	0.366449460690287	Sexual Trauma predicting Lifetime PTSD via fMRI_PC_63	97.50%	Direct Effect of Female	*
7230	0.000104849013723628	-0.00578652509311992	0.00617589141176226	Sexual Trauma predicting Lifetime PTSD via fMRI_PC_63	97.50%	Total Indirect Effect	NA
7231	0.266232001451295	0.162752474548158	0.369252390241006	Sexual Trauma predicting Lifetime PTSD via fMRI_PC_63	97.50%	Total Direct Effect	*
7232	-5.72887489799227e-05	-0.0173265897568504	0.0131808473302745	Sexual Trauma predicting Lifetime PTSD via fMRI_PC_63	99.00%	Index of Moderated Mediation of Sex	NA
7233	0.000137646290091316	-0.0123301885070039	0.0147733044896871	Sexual Trauma predicting Lifetime PTSD via fMRI_PC_63	99.00%	Indirect Effect of Male	NA
7234	8.03575411113934e-05	-0.00866713850032827	0.00720558773980357	Sexual Trauma predicting Lifetime PTSD via fMRI_PC_63	99.00%	Indirect Effect of Female	NA
7235	0.285573695837275	0.0715925948819439	0.497292028980949	Sexual Trauma predicting Lifetime PTSD via fMRI_PC_63	99.00%	Direct Effect of Male	*
7236	0.251605383015714	0.119677422533389	0.385518412904799	Sexual Trauma predicting Lifetime PTSD via fMRI_PC_63	99.00%	Direct Effect of Female	*
7237	0.000104849013723628	-0.00758212528776066	0.00771438308014874	Sexual Trauma predicting Lifetime PTSD via fMRI_PC_63	99.00%	Total Indirect Effect	NA
7238	0.266232001451295	0.148616052560617	0.384534564283626	Sexual Trauma predicting Lifetime PTSD via fMRI_PC_63	99.00%	Total Direct Effect	*
7239	-5.72887489799227e-05	-0.0329707220259233	0.0285639904367208	Sexual Trauma predicting Lifetime PTSD via fMRI_PC_63	99.99%	Index of Moderated Mediation of Sex	NA
7240	0.000137646290091316	-0.0243856098288396	0.0303802245960605	Sexual Trauma predicting Lifetime PTSD via fMRI_PC_63	99.99%	Indirect Effect of Male	NA
7241	8.03575411113934e-05	-0.0187543678460676	0.0133739575769972	Sexual Trauma predicting Lifetime PTSD via fMRI_PC_63	99.99%	Indirect Effect of Female	NA
7242	0.285573695837275	-0.0318132010567684	0.588944118377433	Sexual Trauma predicting Lifetime PTSD via fMRI_PC_63	99.99%	Direct Effect of Male	NA
7243	0.251605383015714	0.0262861171869891	0.445297175040201	Sexual Trauma predicting Lifetime PTSD via fMRI_PC_63	99.99%	Direct Effect of Female	*
7244	0.000104849013723628	-0.0135904040364993	0.0180343623597667	Sexual Trauma predicting Lifetime PTSD via fMRI_PC_63	99.99%	Total Indirect Effect	NA
7245	0.266232001451295	0.0994401592236496	0.430438179834489	Sexual Trauma predicting Lifetime PTSD via fMRI_PC_63	99.99%	Total Direct Effect	*
7246	-5.72887489799227e-05	-0.039208535140535	0.0303885893465339	Sexual Trauma predicting Lifetime PTSD via fMRI_PC_63	99.9999%	Index of Moderated Mediation of Sex	NA
7247	0.000137646290091316	-0.0368854223852747	0.0325374428801541	Sexual Trauma predicting Lifetime PTSD via fMRI_PC_63	99.9999%	Indirect Effect of Male	NA
7248	8.03575411113934e-05	-0.0181748725551729	0.0142283525759718	Sexual Trauma predicting Lifetime PTSD via fMRI_PC_63	99.9999%	Indirect Effect of Female	NA
7249	0.285573695837275	-0.0652069659655367	0.61530638433943	Sexual Trauma predicting Lifetime PTSD via fMRI_PC_63	99.9999%	Direct Effect of Male	NA
7250	0.251605383015714	0.0583629066382768	0.457504943643304	Sexual Trauma predicting Lifetime PTSD via fMRI_PC_63	99.9999%	Direct Effect of Female	*
7251	0.000104849013723628	-0.0195715437669677	0.0198274394708836	Sexual Trauma predicting Lifetime PTSD via fMRI_PC_63	99.9999%	Total Indirect Effect	NA
7252	0.266232001451295	0.0621000960391006	0.452855915164077	Sexual Trauma predicting Lifetime PTSD via fMRI_PC_63	99.9999%	Total Direct Effect	*
7253	0.000291716752402996	-0.0152333959501587	0.0116483378107573	Sexual Trauma predicting Lifetime PTSD via fMRI_PC_64	97.50%	Index of Moderated Mediation of Sex	NA
7254	-0.000488602727466065	-0.0133163006419062	0.0156982684919033	Sexual Trauma predicting Lifetime PTSD via fMRI_PC_64	97.50%	Indirect Effect of Male	NA
7255	-0.000196885975063069	-0.00815038923449094	0.00651228978342983	Sexual Trauma predicting Lifetime PTSD via fMRI_PC_64	97.50%	Indirect Effect of Female	NA
7256	0.284493622038529	0.102391241159804	0.463274195844537	Sexual Trauma predicting Lifetime PTSD via fMRI_PC_64	97.50%	Direct Effect of Male	*
7257	0.246636419332605	0.134031070325286	0.35983922773749	Sexual Trauma predicting Lifetime PTSD via fMRI_PC_64	97.50%	Direct Effect of Female	*
7258	-0.000321597597837584	-0.00856756763732442	0.00885919363935493	Sexual Trauma predicting Lifetime PTSD via fMRI_PC_64	97.50%	Total Indirect Effect	NA
7259	0.262499127724289	0.163524283411844	0.363828736773667	Sexual Trauma predicting Lifetime PTSD via fMRI_PC_64	97.50%	Total Direct Effect	*
7260	0.000291716752402996	-0.0194855543297289	0.0157805796596924	Sexual Trauma predicting Lifetime PTSD via fMRI_PC_64	99.00%	Index of Moderated Mediation of Sex	NA
7261	-0.000488602727466065	-0.0169343166890158	0.0200790402000836	Sexual Trauma predicting Lifetime PTSD via fMRI_PC_64	99.00%	Indirect Effect of Male	NA
7262	-0.000196885975063069	-0.0104764492719859	0.00861080187357188	Sexual Trauma predicting Lifetime PTSD via fMRI_PC_64	99.00%	Indirect Effect of Female	NA
7263	0.284493622038529	0.080538570030038	0.493882947555214	Sexual Trauma predicting Lifetime PTSD via fMRI_PC_64	99.00%	Direct Effect of Male	*
7264	0.246636419332605	0.113841328020545	0.378597936375298	Sexual Trauma predicting Lifetime PTSD via fMRI_PC_64	99.00%	Direct Effect of Female	*
7265	-0.000321597597837584	-0.010851700042348	0.0113984728407526	Sexual Trauma predicting Lifetime PTSD via fMRI_PC_64	99.00%	Total Indirect Effect	NA
7266	0.262499127724289	0.147553041619779	0.379333347086599	Sexual Trauma predicting Lifetime PTSD via fMRI_PC_64	99.00%	Total Direct Effect	*
7267	0.000291716752402996	-0.0325422574288078	0.0359071759728682	Sexual Trauma predicting Lifetime PTSD via fMRI_PC_64	99.99%	Index of Moderated Mediation of Sex	NA
7268	-0.000488602727466065	-0.0304460769141543	0.03473347634919	Sexual Trauma predicting Lifetime PTSD via fMRI_PC_64	99.99%	Indirect Effect of Male	NA
7269	-0.000196885975063069	-0.0173800077848503	0.0180269827680122	Sexual Trauma predicting Lifetime PTSD via fMRI_PC_64	99.99%	Indirect Effect of Female	NA
7270	0.284493622038529	-0.0122170021725772	0.582328910100704	Sexual Trauma predicting Lifetime PTSD via fMRI_PC_64	99.99%	Direct Effect of Male	NA
7271	0.246636419332605	0.0582142022459696	0.439817929200919	Sexual Trauma predicting Lifetime PTSD via fMRI_PC_64	99.99%	Direct Effect of Female	*
7272	-0.000321597597837584	-0.0188139386946244	0.0211426925414222	Sexual Trauma predicting Lifetime PTSD via fMRI_PC_64	99.99%	Total Indirect Effect	NA
7273	0.262499127724289	0.10086340253337	0.427772148780924	Sexual Trauma predicting Lifetime PTSD via fMRI_PC_64	99.99%	Total Direct Effect	*
7274	0.000291716752402996	-0.0425561782252747	0.0352259006616653	Sexual Trauma predicting Lifetime PTSD via fMRI_PC_64	99.9999%	Index of Moderated Mediation of Sex	NA
7275	-0.000488602727466065	-0.0355923072339883	0.0385346812463825	Sexual Trauma predicting Lifetime PTSD via fMRI_PC_64	99.9999%	Indirect Effect of Male	NA
7276	-0.000196885975063069	-0.021647408804905	0.0192233605172835	Sexual Trauma predicting Lifetime PTSD via fMRI_PC_64	99.9999%	Indirect Effect of Female	NA
7277	0.284493622038529	0.00420368086173407	0.669494970232741	Sexual Trauma predicting Lifetime PTSD via fMRI_PC_64	99.9999%	Direct Effect of Male	*
7278	0.246636419332605	0.0210763374485543	0.431838916110813	Sexual Trauma predicting Lifetime PTSD via fMRI_PC_64	99.9999%	Direct Effect of Female	*
7279	-0.000321597597837584	-0.0183048965654399	0.0208517552834297	Sexual Trauma predicting Lifetime PTSD via fMRI_PC_64	99.9999%	Total Indirect Effect	NA
7280	0.262499127724289	0.0598255744960908	0.45213648073039	Sexual Trauma predicting Lifetime PTSD via fMRI_PC_64	99.9999%	Total Direct Effect	*
7281	1.09631799210232e-05	-0.0113483998435654	0.0112666402049545	Sexual Trauma predicting Lifetime PTSD via fMRI_PC_65	97.50%	Index of Moderated Mediation of Sex	NA
7282	-3.63741218696617e-05	-0.00991714975846285	0.0110444863922955	Sexual Trauma predicting Lifetime PTSD via fMRI_PC_65	97.50%	Indirect Effect of Male	NA
7283	-2.54109419486386e-05	-0.00712882857560157	0.0079580760767252	Sexual Trauma predicting Lifetime PTSD via fMRI_PC_65	97.50%	Indirect Effect of Female	NA
7284	0.287264191468242	0.104367411843347	0.46861800412306	Sexual Trauma predicting Lifetime PTSD via fMRI_PC_65	97.50%	Direct Effect of Male	*
7285	0.250283185517525	0.133559088415275	0.365431265193063	Sexual Trauma predicting Lifetime PTSD via fMRI_PC_65	97.50%	Direct Effect of Female	*
7286	-3.00978032531652e-05	-0.00638750747339744	0.00747616806645088	Sexual Trauma predicting Lifetime PTSD via fMRI_PC_65	97.50%	Total Indirect Effect	NA
7287	0.26606281144785	0.163365216564417	0.368853449743627	Sexual Trauma predicting Lifetime PTSD via fMRI_PC_65	97.50%	Total Direct Effect	*
7288	1.09631799210232e-05	-0.0156029487895148	0.014124870999901	Sexual Trauma predicting Lifetime PTSD via fMRI_PC_65	99.00%	Index of Moderated Mediation of Sex	NA
7289	-3.63741218696617e-05	-0.0129586026782064	0.0145840925359402	Sexual Trauma predicting Lifetime PTSD via fMRI_PC_65	99.00%	Indirect Effect of Male	NA
7290	-2.54109419486386e-05	-0.00982506283182323	0.0103130163262201	Sexual Trauma predicting Lifetime PTSD via fMRI_PC_65	99.00%	Indirect Effect of Female	NA
7291	0.287264191468242	0.0785935061082338	0.495303907704063	Sexual Trauma predicting Lifetime PTSD via fMRI_PC_65	99.00%	Direct Effect of Male	*
7292	0.250283185517525	0.118970609395226	0.385827794794658	Sexual Trauma predicting Lifetime PTSD via fMRI_PC_65	99.00%	Direct Effect of Female	*
7293	-3.00978032531652e-05	-0.00851102620640129	0.00936682608337138	Sexual Trauma predicting Lifetime PTSD via fMRI_PC_65	99.00%	Total Indirect Effect	NA
7294	0.26606281144785	0.148572399603668	0.38771455283008	Sexual Trauma predicting Lifetime PTSD via fMRI_PC_65	99.00%	Total Direct Effect	*
7295	1.09631799210232e-05	-0.029773206841424	0.0289206401350779	Sexual Trauma predicting Lifetime PTSD via fMRI_PC_65	99.99%	Index of Moderated Mediation of Sex	NA
7296	-3.63741218696617e-05	-0.0255336254272658	0.0265087512541225	Sexual Trauma predicting Lifetime PTSD via fMRI_PC_65	99.99%	Indirect Effect of Male	NA
7297	-2.54109419486386e-05	-0.0184261809592836	0.017168249793671	Sexual Trauma predicting Lifetime PTSD via fMRI_PC_65	99.99%	Indirect Effect of Female	NA
7298	0.287264191468242	-0.0200604522681916	0.604705571631603	Sexual Trauma predicting Lifetime PTSD via fMRI_PC_65	99.99%	Direct Effect of Male	NA
7299	0.250283185517525	0.046449262990483	0.433143700803862	Sexual Trauma predicting Lifetime PTSD via fMRI_PC_65	99.99%	Direct Effect of Female	*
7300	-3.00978032531652e-05	-0.0168959465968538	0.0180401927719795	Sexual Trauma predicting Lifetime PTSD via fMRI_PC_65	99.99%	Total Indirect Effect	NA
7301	0.26606281144785	0.0956093477305123	0.469124894966858	Sexual Trauma predicting Lifetime PTSD via fMRI_PC_65	99.99%	Total Direct Effect	*
7302	1.09631799210232e-05	-0.0392308237115791	0.0314666151397498	Sexual Trauma predicting Lifetime PTSD via fMRI_PC_65	99.9999%	Index of Moderated Mediation of Sex	NA
7303	-3.63741218696617e-05	-0.0269861985661058	0.0285899075124543	Sexual Trauma predicting Lifetime PTSD via fMRI_PC_65	99.9999%	Indirect Effect of Male	NA
7304	-2.54109419486386e-05	-0.0232405166120503	0.0193758180749368	Sexual Trauma predicting Lifetime PTSD via fMRI_PC_65	99.9999%	Indirect Effect of Female	NA
7305	0.287264191468242	-0.0648681040020182	0.600414329147451	Sexual Trauma predicting Lifetime PTSD via fMRI_PC_65	99.9999%	Direct Effect of Male	NA
7306	0.250283185517525	0.0140814306668962	0.466323767274678	Sexual Trauma predicting Lifetime PTSD via fMRI_PC_65	99.9999%	Direct Effect of Female	*
7307	-3.00978032531652e-05	-0.022561783902674	0.0173632744670993	Sexual Trauma predicting Lifetime PTSD via fMRI_PC_65	99.9999%	Total Indirect Effect	NA
7308	0.26606281144785	0.059022865218194	0.449794206244546	Sexual Trauma predicting Lifetime PTSD via fMRI_PC_65	99.9999%	Total Direct Effect	*
7309	0.00237060257042266	-0.012479113315793	0.0218513504874153	Sexual Trauma predicting Lifetime PTSD via fMRI_PC_66	97.50%	Index of Moderated Mediation of Sex	NA
7310	-0.00413053659161087	-0.0243229227230079	0.00889604711878841	Sexual Trauma predicting Lifetime PTSD via fMRI_PC_66	97.50%	Indirect Effect of Male	NA
7311	-0.00175993402118821	-0.0138087728270852	0.00618954391220233	Sexual Trauma predicting Lifetime PTSD via fMRI_PC_66	97.50%	Indirect Effect of Female	NA
7312	0.297654326751332	0.0983387155619089	0.492480322584073	Sexual Trauma predicting Lifetime PTSD via fMRI_PC_66	97.50%	Direct Effect of Male	*
7313	0.252912298392229	0.129826337065002	0.372905031591403	Sexual Trauma predicting Lifetime PTSD via fMRI_PC_66	97.50%	Direct Effect of Female	*
7314	-0.0027733886516663	-0.0152064418572997	0.00533045632984526	Sexual Trauma predicting Lifetime PTSD via fMRI_PC_66	97.50%	Total Indirect Effect	NA
7315	0.269266542682186	0.158042663456472	0.3777161529991	Sexual Trauma predicting Lifetime PTSD via fMRI_PC_66	97.50%	Total Direct Effect	*
7316	0.00237060257042266	-0.0158360632289875	0.0269396007343697	Sexual Trauma predicting Lifetime PTSD via fMRI_PC_66	99.00%	Index of Moderated Mediation of Sex	NA
7317	-0.00413053659161087	-0.0291275613877916	0.0113666565631922	Sexual Trauma predicting Lifetime PTSD via fMRI_PC_66	99.00%	Indirect Effect of Male	NA
7318	-0.00175993402118821	-0.0167536236872006	0.00833529687805492	Sexual Trauma predicting Lifetime PTSD via fMRI_PC_66	99.00%	Indirect Effect of Female	NA
7319	0.297654326751332	0.0725650879328745	0.522757319749346	Sexual Trauma predicting Lifetime PTSD via fMRI_PC_66	99.00%	Direct Effect of Male	*
7320	0.252912298392229	0.109947281498773	0.395111815292947	Sexual Trauma predicting Lifetime PTSD via fMRI_PC_66	99.00%	Direct Effect of Female	*
7321	-0.0027733886516663	-0.0178000886646283	0.00702533202741271	Sexual Trauma predicting Lifetime PTSD via fMRI_PC_66	99.00%	Total Indirect Effect	NA
7322	0.269266542682186	0.143951970627854	0.396656317417347	Sexual Trauma predicting Lifetime PTSD via fMRI_PC_66	99.00%	Total Direct Effect	*
7323	0.00237060257042266	-0.0346752751018674	0.049358961359018	Sexual Trauma predicting Lifetime PTSD via fMRI_PC_66	99.99%	Index of Moderated Mediation of Sex	NA
7324	-0.00413053659161087	-0.0543585523681571	0.0264454106669915	Sexual Trauma predicting Lifetime PTSD via fMRI_PC_66	99.99%	Indirect Effect of Male	NA
7325	-0.00175993402118821	-0.029518152215892	0.0188016045575634	Sexual Trauma predicting Lifetime PTSD via fMRI_PC_66	99.99%	Indirect Effect of Female	NA
7326	0.297654326751332	-0.0260369725658533	0.650587445249676	Sexual Trauma predicting Lifetime PTSD via fMRI_PC_66	99.99%	Direct Effect of Male	NA
7327	0.252912298392229	0.0464062278034701	0.478964371534791	Sexual Trauma predicting Lifetime PTSD via fMRI_PC_66	99.99%	Direct Effect of Female	*
7328	-0.0027733886516663	-0.0335282050265174	0.0144969094836387	Sexual Trauma predicting Lifetime PTSD via fMRI_PC_66	99.99%	Total Indirect Effect	NA
7329	0.269266542682186	0.0731143388928454	0.445306710627912	Sexual Trauma predicting Lifetime PTSD via fMRI_PC_66	99.99%	Total Direct Effect	*
7330	0.00237060257042266	-0.0381604226180862	0.050946860435167	Sexual Trauma predicting Lifetime PTSD via fMRI_PC_66	99.9999%	Index of Moderated Mediation of Sex	NA
7331	-0.00413053659161087	-0.0561775842782802	0.0234014395612358	Sexual Trauma predicting Lifetime PTSD via fMRI_PC_66	99.9999%	Indirect Effect of Male	NA
7332	-0.00175993402118821	-0.0312689548730218	0.0155044416679616	Sexual Trauma predicting Lifetime PTSD via fMRI_PC_66	99.9999%	Indirect Effect of Female	NA
7333	0.297654326751332	-0.0689062841924606	0.627076753261887	Sexual Trauma predicting Lifetime PTSD via fMRI_PC_66	99.9999%	Direct Effect of Male	NA
7334	0.252912298392229	0.0392655984953214	0.454718835197881	Sexual Trauma predicting Lifetime PTSD via fMRI_PC_66	99.9999%	Direct Effect of Female	*
7335	-0.0027733886516663	-0.0381024636707312	0.0153857392932777	Sexual Trauma predicting Lifetime PTSD via fMRI_PC_66	99.9999%	Total Indirect Effect	NA
7336	0.269266542682186	0.0790577076459976	0.433998223334653	Sexual Trauma predicting Lifetime PTSD via fMRI_PC_66	99.9999%	Total Direct Effect	*
7337	0.0047219207104487	-0.0101595657556545	0.0281056365491082	Sexual Trauma predicting Lifetime PTSD via fMRI_PC_67	97.50%	Index of Moderated Mediation of Sex	NA
7338	-0.00421636750249885	-0.0244610656715426	0.00931535238235931	Sexual Trauma predicting Lifetime PTSD via fMRI_PC_67	97.50%	Indirect Effect of Male	NA
7339	0.000505553207949851	-0.0065795763994326	0.00928862142586724	Sexual Trauma predicting Lifetime PTSD via fMRI_PC_67	97.50%	Indirect Effect of Female	NA
7340	0.290142749460813	0.105906021104937	0.477817282301982	Sexual Trauma predicting Lifetime PTSD via fMRI_PC_67	97.50%	Direct Effect of Male	*
7341	0.247847044276557	0.130893648083835	0.362592441510666	Sexual Trauma predicting Lifetime PTSD via fMRI_PC_67	97.50%	Direct Effect of Female	*
7342	-0.00151311177978844	-0.0109852771584245	0.00522876002228214	Sexual Trauma predicting Lifetime PTSD via fMRI_PC_67	97.50%	Total Indirect Effect	NA
7343	0.2644157395458	0.161471214583087	0.367725945772477	Sexual Trauma predicting Lifetime PTSD via fMRI_PC_67	97.50%	Total Direct Effect	*
7344	0.0047219207104487	-0.0138201350910386	0.033549518982466	Sexual Trauma predicting Lifetime PTSD via fMRI_PC_67	99.00%	Index of Moderated Mediation of Sex	NA
7345	-0.00421636750249885	-0.0294646085264389	0.0118191947359204	Sexual Trauma predicting Lifetime PTSD via fMRI_PC_67	99.00%	Indirect Effect of Male	NA
7346	0.000505553207949851	-0.00818261729279236	0.0116363352240779	Sexual Trauma predicting Lifetime PTSD via fMRI_PC_67	99.00%	Indirect Effect of Female	NA
7347	0.290142749460813	0.0818441583302459	0.502842383321088	Sexual Trauma predicting Lifetime PTSD via fMRI_PC_67	99.00%	Direct Effect of Male	*
7348	0.247847044276557	0.111645122161565	0.380349720296698	Sexual Trauma predicting Lifetime PTSD via fMRI_PC_67	99.00%	Direct Effect of Female	*
7349	-0.00151311177978844	-0.0130310519846262	0.00683271625638605	Sexual Trauma predicting Lifetime PTSD via fMRI_PC_67	99.00%	Total Indirect Effect	NA
7350	0.2644157395458	0.145502675712824	0.382663669064745	Sexual Trauma predicting Lifetime PTSD via fMRI_PC_67	99.00%	Total Direct Effect	*
7351	0.0047219207104487	-0.0303650858312179	0.0608741217698842	Sexual Trauma predicting Lifetime PTSD via fMRI_PC_67	99.99%	Index of Moderated Mediation of Sex	NA
7352	-0.00421636750249885	-0.0446152279418896	0.0269504611783189	Sexual Trauma predicting Lifetime PTSD via fMRI_PC_67	99.99%	Indirect Effect of Male	NA
7353	0.000505553207949851	-0.0166674197451964	0.0199489983791887	Sexual Trauma predicting Lifetime PTSD via fMRI_PC_67	99.99%	Indirect Effect of Female	NA
7354	0.290142749460813	-0.036355577930157	0.599763591001364	Sexual Trauma predicting Lifetime PTSD via fMRI_PC_67	99.99%	Direct Effect of Male	NA
7355	0.247847044276557	0.0414909241123321	0.461554611836102	Sexual Trauma predicting Lifetime PTSD via fMRI_PC_67	99.99%	Direct Effect of Female	*
7356	-0.00151311177978844	-0.0213974231122695	0.0144756073914334	Sexual Trauma predicting Lifetime PTSD via fMRI_PC_67	99.99%	Total Indirect Effect	NA
7357	0.2644157395458	0.087554140170704	0.436553249920799	Sexual Trauma predicting Lifetime PTSD via fMRI_PC_67	99.99%	Total Direct Effect	*
7358	0.0047219207104487	-0.0334103289552176	0.0731281149741604	Sexual Trauma predicting Lifetime PTSD via fMRI_PC_67	99.9999%	Index of Moderated Mediation of Sex	NA
7359	-0.00421636750249885	-0.0596153985280112	0.0343453893148662	Sexual Trauma predicting Lifetime PTSD via fMRI_PC_67	99.9999%	Indirect Effect of Male	NA
7360	0.000505553207949851	-0.017175156316438	0.0261079091400572	Sexual Trauma predicting Lifetime PTSD via fMRI_PC_67	99.9999%	Indirect Effect of Female	NA
7361	0.290142749460813	-0.00119410002513792	0.603774007896837	Sexual Trauma predicting Lifetime PTSD via fMRI_PC_67	99.9999%	Direct Effect of Male	NA
7362	0.247847044276557	0.0320711088115228	0.482095625111954	Sexual Trauma predicting Lifetime PTSD via fMRI_PC_67	99.9999%	Direct Effect of Female	*
7363	-0.00151311177978844	-0.026247521871125	0.0191048829614377	Sexual Trauma predicting Lifetime PTSD via fMRI_PC_67	99.9999%	Total Indirect Effect	NA
7364	0.2644157395458	0.0810627045575281	0.465609064943444	Sexual Trauma predicting Lifetime PTSD via fMRI_PC_67	99.9999%	Total Direct Effect	*
7365	-0.00741317695583406	-0.0359837179611226	0.0120742041681816	Sexual Trauma predicting Lifetime PTSD via fMRI_PC_68	97.50%	Index of Moderated Mediation of Sex	NA
7366	0.00851341197061242	-0.0128041419491002	0.0358410425283154	Sexual Trauma predicting Lifetime PTSD via fMRI_PC_68	97.50%	Indirect Effect of Male	NA
7367	0.00110023501477835	-0.00753456768129638	0.011531440551337	Sexual Trauma predicting Lifetime PTSD via fMRI_PC_68	97.50%	Indirect Effect of Female	NA
7368	0.272027410388284	0.0782108750251692	0.469807690023896	Sexual Trauma predicting Lifetime PTSD via fMRI_PC_68	97.50%	Direct Effect of Male	*
7369	0.243063348634465	0.119494856914617	0.367519391817358	Sexual Trauma predicting Lifetime PTSD via fMRI_PC_68	97.50%	Direct Effect of Female	*
7370	0.00426943705909403	-0.0066982712754982	0.0182261447556612	Sexual Trauma predicting Lifetime PTSD via fMRI_PC_68	97.50%	Total Indirect Effect	NA
7371	0.259715191276047	0.149123756843192	0.36916808644205	Sexual Trauma predicting Lifetime PTSD via fMRI_PC_68	97.50%	Total Direct Effect	*
7372	-0.00741317695583406	-0.0403318216865503	0.0165405383983689	Sexual Trauma predicting Lifetime PTSD via fMRI_PC_68	99.00%	Index of Moderated Mediation of Sex	NA
7373	0.00851341197061242	-0.0182082025990063	0.0395735219844728	Sexual Trauma predicting Lifetime PTSD via fMRI_PC_68	99.00%	Indirect Effect of Male	NA
7374	0.00110023501477835	-0.0102772765893603	0.0136147605217962	Sexual Trauma predicting Lifetime PTSD via fMRI_PC_68	99.00%	Indirect Effect of Female	NA
7375	0.272027410388284	0.0482881946799602	0.499146507933357	Sexual Trauma predicting Lifetime PTSD via fMRI_PC_68	99.00%	Direct Effect of Male	*
7376	0.243063348634465	0.103576559959048	0.386848720135357	Sexual Trauma predicting Lifetime PTSD via fMRI_PC_68	99.00%	Direct Effect of Female	*
7377	0.00426943705909403	-0.00952474136842432	0.0205587904806575	Sexual Trauma predicting Lifetime PTSD via fMRI_PC_68	99.00%	Total Indirect Effect	NA
7378	0.259715191276047	0.131078811862453	0.386950010061245	Sexual Trauma predicting Lifetime PTSD via fMRI_PC_68	99.00%	Total Direct Effect	*
7379	-0.00741317695583406	-0.0687684276538832	0.0441887521218996	Sexual Trauma predicting Lifetime PTSD via fMRI_PC_68	99.99%	Index of Moderated Mediation of Sex	NA
7380	0.00851341197061242	-0.0429763592733098	0.058329108435457	Sexual Trauma predicting Lifetime PTSD via fMRI_PC_68	99.99%	Indirect Effect of Male	NA
7381	0.00110023501477835	-0.0200033103852821	0.0251856050981832	Sexual Trauma predicting Lifetime PTSD via fMRI_PC_68	99.99%	Indirect Effect of Female	NA
7382	0.272027410388284	-0.0313114116048065	0.601365613689685	Sexual Trauma predicting Lifetime PTSD via fMRI_PC_68	99.99%	Direct Effect of Male	NA
7383	0.243063348634465	0.0368502126329025	0.452060256368464	Sexual Trauma predicting Lifetime PTSD via fMRI_PC_68	99.99%	Direct Effect of Female	*
7384	0.00426943705909403	-0.0238184123704766	0.0295570171521147	Sexual Trauma predicting Lifetime PTSD via fMRI_PC_68	99.99%	Total Indirect Effect	NA
7385	0.259715191276047	0.0675663883605205	0.43149847632497	Sexual Trauma predicting Lifetime PTSD via fMRI_PC_68	99.99%	Total Direct Effect	*
7386	-0.00741317695583406	-0.0789446244064642	0.0515735689477671	Sexual Trauma predicting Lifetime PTSD via fMRI_PC_68	99.9999%	Index of Moderated Mediation of Sex	NA
7387	0.00851341197061242	-0.0502602516508319	0.0703171931871678	Sexual Trauma predicting Lifetime PTSD via fMRI_PC_68	99.9999%	Indirect Effect of Male	NA
7388	0.00110023501477835	-0.0221000222781252	0.0293951190593449	Sexual Trauma predicting Lifetime PTSD via fMRI_PC_68	99.9999%	Indirect Effect of Female	NA
7389	0.272027410388284	-0.0412593426283587	0.596979780507678	Sexual Trauma predicting Lifetime PTSD via fMRI_PC_68	99.9999%	Direct Effect of Male	NA
7390	0.243063348634465	0.0481530481193863	0.484148314881486	Sexual Trauma predicting Lifetime PTSD via fMRI_PC_68	99.9999%	Direct Effect of Female	*
7391	0.00426943705909403	-0.0220571011418269	0.0360566478265473	Sexual Trauma predicting Lifetime PTSD via fMRI_PC_68	99.9999%	Total Indirect Effect	NA
7392	0.259715191276047	0.0680247465878045	0.449190739406529	Sexual Trauma predicting Lifetime PTSD via fMRI_PC_68	99.9999%	Total Direct Effect	*
7393	-0.000253592034240662	-0.0136474309667099	0.0142943730742641	Sexual Trauma predicting Lifetime PTSD via fMRI_PC_69	97.50%	Index of Moderated Mediation of Sex	NA
7394	0.00140934191971037	-0.0131650329592865	0.0183919496832167	Sexual Trauma predicting Lifetime PTSD via fMRI_PC_69	97.50%	Indirect Effect of Male	NA
7395	0.0011557498854697	-0.00813035221006212	0.0133476343023944	Sexual Trauma predicting Lifetime PTSD via fMRI_PC_69	97.50%	Indirect Effect of Female	NA
7396	0.287189572570866	0.104592384677431	0.468028524864411	Sexual Trauma predicting Lifetime PTSD via fMRI_PC_69	97.50%	Direct Effect of Male	*
7397	0.249996372845331	0.134240540420949	0.365237443835685	Sexual Trauma predicting Lifetime PTSD via fMRI_PC_69	97.50%	Direct Effect of Female	*
7398	0.00126416283691088	-0.00865193465072349	0.0131384309626742	Sexual Trauma predicting Lifetime PTSD via fMRI_PC_69	97.50%	Total Indirect Effect	NA
7399	0.267160974226616	0.165330311733862	0.369329644850323	Sexual Trauma predicting Lifetime PTSD via fMRI_PC_69	97.50%	Total Direct Effect	*
7400	-0.000253592034240662	-0.0177250052533493	0.0180199270907509	Sexual Trauma predicting Lifetime PTSD via fMRI_PC_69	99.00%	Index of Moderated Mediation of Sex	NA
7401	0.00140934191971037	-0.0178066013552274	0.0232799833784187	Sexual Trauma predicting Lifetime PTSD via fMRI_PC_69	99.00%	Indirect Effect of Male	NA
7402	0.0011557498854697	-0.0105983139095847	0.0158949799311503	Sexual Trauma predicting Lifetime PTSD via fMRI_PC_69	99.00%	Indirect Effect of Female	NA
7403	0.287189572570866	0.0808244323128946	0.490774789659173	Sexual Trauma predicting Lifetime PTSD via fMRI_PC_69	99.00%	Direct Effect of Male	*
7404	0.249996372845331	0.117197981891584	0.381511029368994	Sexual Trauma predicting Lifetime PTSD via fMRI_PC_69	99.00%	Direct Effect of Female	*
7405	0.00126416283691088	-0.0113861941127249	0.0160398953106629	Sexual Trauma predicting Lifetime PTSD via fMRI_PC_69	99.00%	Total Indirect Effect	NA
7406	0.267160974226616	0.151305869564392	0.384796149520051	Sexual Trauma predicting Lifetime PTSD via fMRI_PC_69	99.00%	Total Direct Effect	*
7407	-0.000253592034240662	-0.0304998927417932	0.0368364113685217	Sexual Trauma predicting Lifetime PTSD via fMRI_PC_69	99.99%	Index of Moderated Mediation of Sex	NA
7408	0.00140934191971037	-0.0358473684325415	0.0368592016773736	Sexual Trauma predicting Lifetime PTSD via fMRI_PC_69	99.99%	Indirect Effect of Male	NA
7409	0.0011557498854697	-0.0192809082259337	0.0259879439560833	Sexual Trauma predicting Lifetime PTSD via fMRI_PC_69	99.99%	Indirect Effect of Female	NA
7410	0.287189572570866	-0.0295694060484112	0.569667759614831	Sexual Trauma predicting Lifetime PTSD via fMRI_PC_69	99.99%	Direct Effect of Male	NA
7411	0.249996372845331	0.0436875038258992	0.443465070887068	Sexual Trauma predicting Lifetime PTSD via fMRI_PC_69	99.99%	Direct Effect of Female	*
7412	0.00126416283691088	-0.0211084960606128	0.0274249227101487	Sexual Trauma predicting Lifetime PTSD via fMRI_PC_69	99.99%	Total Indirect Effect	NA
7413	0.267160974226616	0.0713709147143648	0.428703352136042	Sexual Trauma predicting Lifetime PTSD via fMRI_PC_69	99.99%	Total Direct Effect	*
7414	-0.000253592034240662	-0.0375125404041536	0.0430524616675816	Sexual Trauma predicting Lifetime PTSD via fMRI_PC_69	99.9999%	Index of Moderated Mediation of Sex	NA
7415	0.00140934191971037	-0.0407046574766189	0.0556962719572813	Sexual Trauma predicting Lifetime PTSD via fMRI_PC_69	99.9999%	Indirect Effect of Male	NA
7416	0.0011557498854697	-0.0224054793557331	0.0284358014734916	Sexual Trauma predicting Lifetime PTSD via fMRI_PC_69	99.9999%	Indirect Effect of Female	NA
7417	0.287189572570866	-0.025503647210438	0.675335654436166	Sexual Trauma predicting Lifetime PTSD via fMRI_PC_69	99.9999%	Direct Effect of Male	NA
7418	0.249996372845331	0.0419152558499355	0.439673925668776	Sexual Trauma predicting Lifetime PTSD via fMRI_PC_69	99.9999%	Direct Effect of Female	*
7419	0.00126416283691088	-0.021780408080171	0.0397352850827795	Sexual Trauma predicting Lifetime PTSD via fMRI_PC_69	99.9999%	Total Indirect Effect	NA
7420	0.267160974226616	0.0950027958238193	0.458023319493345	Sexual Trauma predicting Lifetime PTSD via fMRI_PC_69	99.9999%	Total Direct Effect	*
7421	0.00151468821047084	-0.0147207939624829	0.0207174058553279	Sexual Trauma predicting Lifetime PTSD via fMRI_PC_70	97.50%	Index of Moderated Mediation of Sex	NA
7422	0.00191215303643091	-0.0115620322165298	0.0183260935596492	Sexual Trauma predicting Lifetime PTSD via fMRI_PC_70	97.50%	Indirect Effect of Male	NA
7423	0.00342684124690175	-0.00518534798438711	0.0163705110256973	Sexual Trauma predicting Lifetime PTSD via fMRI_PC_70	97.50%	Indirect Effect of Female	NA
7424	0.290132265299093	0.106821148728827	0.47090529968638	Sexual Trauma predicting Lifetime PTSD via fMRI_PC_70	97.50%	Direct Effect of Male	*
7425	0.242442736871544	0.12951569919681	0.358683183368566	Sexual Trauma predicting Lifetime PTSD via fMRI_PC_70	97.50%	Direct Effect of Female	*
7426	0.00277929795989749	-0.00486627477042382	0.0138801403323536	Sexual Trauma predicting Lifetime PTSD via fMRI_PC_70	97.50%	Total Indirect Effect	NA
7427	0.265609751445449	0.161948389115558	0.366434136963163	Sexual Trauma predicting Lifetime PTSD via fMRI_PC_70	97.50%	Total Direct Effect	*
7428	0.00151468821047084	-0.0196484352573594	0.0264244041441339	Sexual Trauma predicting Lifetime PTSD via fMRI_PC_70	99.00%	Index of Moderated Mediation of Sex	NA
7429	0.00191215303643091	-0.015135708472252	0.0232657774848131	Sexual Trauma predicting Lifetime PTSD via fMRI_PC_70	99.00%	Indirect Effect of Male	NA
7430	0.00342684124690175	-0.0070734389265918	0.020032848875281	Sexual Trauma predicting Lifetime PTSD via fMRI_PC_70	99.00%	Indirect Effect of Female	NA
7431	0.290132265299093	0.0853467493177098	0.490894453248367	Sexual Trauma predicting Lifetime PTSD via fMRI_PC_70	99.00%	Direct Effect of Male	*
7432	0.242442736871544	0.111305137656093	0.373744757374534	Sexual Trauma predicting Lifetime PTSD via fMRI_PC_70	99.00%	Direct Effect of Female	*
7433	0.00277929795989749	-0.0064004190708828	0.016670291297006	Sexual Trauma predicting Lifetime PTSD via fMRI_PC_70	99.00%	Total Indirect Effect	NA
7434	0.265609751445449	0.148923478024295	0.380966290335011	Sexual Trauma predicting Lifetime PTSD via fMRI_PC_70	99.00%	Total Direct Effect	*
7435	0.00151468821047084	-0.0343179331994014	0.0436289753478609	Sexual Trauma predicting Lifetime PTSD via fMRI_PC_70	99.99%	Index of Moderated Mediation of Sex	NA
7436	0.00191215303643091	-0.0314423795953527	0.0370966063053483	Sexual Trauma predicting Lifetime PTSD via fMRI_PC_70	99.99%	Indirect Effect of Male	NA
7437	0.00342684124690175	-0.0155826740813197	0.0354007643722856	Sexual Trauma predicting Lifetime PTSD via fMRI_PC_70	99.99%	Indirect Effect of Female	NA
7438	0.290132265299093	-0.0121055729137803	0.586484171190754	Sexual Trauma predicting Lifetime PTSD via fMRI_PC_70	99.99%	Direct Effect of Male	NA
7439	0.242442736871544	0.0553738898072395	0.434786587892173	Sexual Trauma predicting Lifetime PTSD via fMRI_PC_70	99.99%	Direct Effect of Female	*
7440	0.00277929795989749	-0.015816890931292	0.0257595201965617	Sexual Trauma predicting Lifetime PTSD via fMRI_PC_70	99.99%	Total Indirect Effect	NA
7441	0.265609751445449	0.0837214027022252	0.431861273994349	Sexual Trauma predicting Lifetime PTSD via fMRI_PC_70	99.99%	Total Direct Effect	*
7442	0.00151468821047084	-0.0479256172223124	0.0494640280298916	Sexual Trauma predicting Lifetime PTSD via fMRI_PC_70	99.9999%	Index of Moderated Mediation of Sex	NA
7443	0.00191215303643091	-0.0314828929606016	0.0425816924850067	Sexual Trauma predicting Lifetime PTSD via fMRI_PC_70	99.9999%	Indirect Effect of Male	NA
7444	0.00342684124690175	-0.0161698970582733	0.0321363959314602	Sexual Trauma predicting Lifetime PTSD via fMRI_PC_70	99.9999%	Indirect Effect of Female	NA
7445	0.290132265299093	-0.0356761071395088	0.61404172336335	Sexual Trauma predicting Lifetime PTSD via fMRI_PC_70	99.9999%	Direct Effect of Male	NA
7446	0.242442736871544	0.0415289415878718	0.433083159572484	Sexual Trauma predicting Lifetime PTSD via fMRI_PC_70	99.9999%	Direct Effect of Female	*
7447	0.00277929795989749	-0.0137479506423411	0.0271115011349962	Sexual Trauma predicting Lifetime PTSD via fMRI_PC_70	99.9999%	Total Indirect Effect	NA
7448	0.265609751445449	0.079963843713449	0.435512089015344	Sexual Trauma predicting Lifetime PTSD via fMRI_PC_70	99.9999%	Total Direct Effect	*
7449	0.00107559777986957	-0.0132362559822472	0.0167282024025444	Sexual Trauma predicting Lifetime PTSD via fMRI_PC_71	97.50%	Index of Moderated Mediation of Sex	NA
7450	-0.00105178611445036	-0.0147914334723107	0.0119250030753927	Sexual Trauma predicting Lifetime PTSD via fMRI_PC_71	97.50%	Indirect Effect of Male	NA
7451	2.38116654192066e-05	-0.00546960619144237	0.00591295459281637	Sexual Trauma predicting Lifetime PTSD via fMRI_PC_71	97.50%	Indirect Effect of Female	NA
7452	0.284661013282287	0.104030446940341	0.467812765983803	Sexual Trauma predicting Lifetime PTSD via fMRI_PC_71	97.50%	Direct Effect of Male	*
7453	0.24811396339638	0.131082343212234	0.36338497459949	Sexual Trauma predicting Lifetime PTSD via fMRI_PC_71	97.50%	Direct Effect of Female	*
7454	-0.000436016381736929	-0.00724992213393356	0.00600559349764611	Sexual Trauma predicting Lifetime PTSD via fMRI_PC_71	97.50%	Total Indirect Effect	NA
7455	0.263302150497466	0.161166161716237	0.366410204498658	Sexual Trauma predicting Lifetime PTSD via fMRI_PC_71	97.50%	Total Direct Effect	*
7456	0.00107559777986957	-0.0167901230787093	0.0205324576333913	Sexual Trauma predicting Lifetime PTSD via fMRI_PC_71	99.00%	Index of Moderated Mediation of Sex	NA
7457	-0.00105178611445036	-0.0179292071669383	0.0152508976089297	Sexual Trauma predicting Lifetime PTSD via fMRI_PC_71	99.00%	Indirect Effect of Male	NA
7458	2.38116654192066e-05	-0.00718275611773636	0.00736150977049816	Sexual Trauma predicting Lifetime PTSD via fMRI_PC_71	99.00%	Indirect Effect of Female	NA
7459	0.284661013282287	0.0738834415878216	0.488259788621098	Sexual Trauma predicting Lifetime PTSD via fMRI_PC_71	99.00%	Direct Effect of Male	*
7460	0.24811396339638	0.112619768993766	0.382831439333009	Sexual Trauma predicting Lifetime PTSD via fMRI_PC_71	99.00%	Direct Effect of Female	*
7461	-0.000436016381736929	-0.00911114907016332	0.007641229762221	Sexual Trauma predicting Lifetime PTSD via fMRI_PC_71	99.00%	Total Indirect Effect	NA
7462	0.263302150497466	0.145666142292981	0.380783998703572	Sexual Trauma predicting Lifetime PTSD via fMRI_PC_71	99.00%	Total Direct Effect	*
7463	0.00107559777986957	-0.0320570412874049	0.0368193205705958	Sexual Trauma predicting Lifetime PTSD via fMRI_PC_71	99.99%	Index of Moderated Mediation of Sex	NA
7464	-0.00105178611445036	-0.0291366230918777	0.0286714207700116	Sexual Trauma predicting Lifetime PTSD via fMRI_PC_71	99.99%	Indirect Effect of Male	NA
7465	2.38116654192066e-05	-0.0153256034763919	0.0147827751799531	Sexual Trauma predicting Lifetime PTSD via fMRI_PC_71	99.99%	Indirect Effect of Female	NA
7466	0.284661013282287	-0.0205229398953941	0.60199632281459	Sexual Trauma predicting Lifetime PTSD via fMRI_PC_71	99.99%	Direct Effect of Male	NA
7467	0.24811396339638	0.0401425705413054	0.434605340605209	Sexual Trauma predicting Lifetime PTSD via fMRI_PC_71	99.99%	Direct Effect of Female	*
7468	-0.000436016381736929	-0.0166828898687813	0.0177577521184995	Sexual Trauma predicting Lifetime PTSD via fMRI_PC_71	99.99%	Total Indirect Effect	NA
7469	0.263302150497466	0.0985350902742105	0.42962186674247	Sexual Trauma predicting Lifetime PTSD via fMRI_PC_71	99.99%	Total Direct Effect	*
7470	0.00107559777986957	-0.0452091560602136	0.045413525794655	Sexual Trauma predicting Lifetime PTSD via fMRI_PC_71	99.9999%	Index of Moderated Mediation of Sex	NA
7471	-0.00105178611445036	-0.0407220694294731	0.0355759728246276	Sexual Trauma predicting Lifetime PTSD via fMRI_PC_71	99.9999%	Indirect Effect of Male	NA
7472	2.38116654192066e-05	-0.0176417711575541	0.01804701278872	Sexual Trauma predicting Lifetime PTSD via fMRI_PC_71	99.9999%	Indirect Effect of Female	NA
7473	0.284661013282287	-0.0193417024356805	0.606555525391977	Sexual Trauma predicting Lifetime PTSD via fMRI_PC_71	99.9999%	Direct Effect of Male	NA
7474	0.24811396339638	0.0468633052671174	0.448584478178146	Sexual Trauma predicting Lifetime PTSD via fMRI_PC_71	99.9999%	Direct Effect of Female	*
7475	-0.000436016381736929	-0.0193799647881358	0.0228127971328388	Sexual Trauma predicting Lifetime PTSD via fMRI_PC_71	99.9999%	Total Indirect Effect	NA
7476	0.263302150497466	0.0707212704982751	0.447948373192212	Sexual Trauma predicting Lifetime PTSD via fMRI_PC_71	99.9999%	Total Direct Effect	*
7477	-0.000464045222879704	-0.0152359137664187	0.0160386756616302	Sexual Trauma predicting Lifetime PTSD via fMRI_PC_72	97.50%	Index of Moderated Mediation of Sex	NA
7478	1.08440619159817e-05	-0.0107228729211558	0.00844889827845719	Sexual Trauma predicting Lifetime PTSD via fMRI_PC_72	97.50%	Indirect Effect of Male	NA
7479	-0.000453201160963722	-0.0129237883018406	0.0112071360630956	Sexual Trauma predicting Lifetime PTSD via fMRI_PC_72	97.50%	Indirect Effect of Female	NA
7480	0.28739707142556	0.109557507924306	0.464397807762822	Sexual Trauma predicting Lifetime PTSD via fMRI_PC_72	97.50%	Direct Effect of Male	*
7481	0.257156190369133	0.143428864239385	0.372192579658138	Sexual Trauma predicting Lifetime PTSD via fMRI_PC_72	97.50%	Direct Effect of Female	*
7482	-0.000254817515494704	-0.00934292654190241	0.00712439140675708	Sexual Trauma predicting Lifetime PTSD via fMRI_PC_72	97.50%	Total Indirect Effect	NA
7483	0.269829630554341	0.169526655115028	0.370117139154261	Sexual Trauma predicting Lifetime PTSD via fMRI_PC_72	97.50%	Total Direct Effect	*
7484	-0.000464045222879704	-0.0194997847312391	0.0210713905201803	Sexual Trauma predicting Lifetime PTSD via fMRI_PC_72	99.00%	Index of Moderated Mediation of Sex	NA
7485	1.08440619159817e-05	-0.0142407542829216	0.0111194198015211	Sexual Trauma predicting Lifetime PTSD via fMRI_PC_72	99.00%	Indirect Effect of Male	NA
7486	-0.000453201160963722	-0.0156879605026267	0.0136863901272643	Sexual Trauma predicting Lifetime PTSD via fMRI_PC_72	99.00%	Indirect Effect of Female	NA
7487	0.28739707142556	0.0803997111360481	0.496131428833172	Sexual Trauma predicting Lifetime PTSD via fMRI_PC_72	99.00%	Direct Effect of Male	*
7488	0.257156190369133	0.12456320674598	0.38671698469389	Sexual Trauma predicting Lifetime PTSD via fMRI_PC_72	99.00%	Direct Effect of Female	*
7489	-0.000254817515494704	-0.0119743641481743	0.00898921986842827	Sexual Trauma predicting Lifetime PTSD via fMRI_PC_72	99.00%	Total Indirect Effect	NA
7490	0.269829630554341	0.153386558207511	0.381439020550309	Sexual Trauma predicting Lifetime PTSD via fMRI_PC_72	99.00%	Total Direct Effect	*
7491	-0.000464045222879704	-0.037381556809643	0.0371585205526097	Sexual Trauma predicting Lifetime PTSD via fMRI_PC_72	99.99%	Index of Moderated Mediation of Sex	NA
7492	1.08440619159817e-05	-0.0273349717901134	0.0272297277113315	Sexual Trauma predicting Lifetime PTSD via fMRI_PC_72	99.99%	Indirect Effect of Male	NA
7493	-0.000453201160963722	-0.030522980450907	0.0222665374125001	Sexual Trauma predicting Lifetime PTSD via fMRI_PC_72	99.99%	Indirect Effect of Female	NA
7494	0.28739707142556	0.0146245785976871	0.593600009432801	Sexual Trauma predicting Lifetime PTSD via fMRI_PC_72	99.99%	Direct Effect of Male	*
7495	0.257156190369133	0.0332426232338857	0.450437566634641	Sexual Trauma predicting Lifetime PTSD via fMRI_PC_72	99.99%	Direct Effect of Female	*
7496	-0.000254817515494704	-0.021655188585321	0.0159572402816622	Sexual Trauma predicting Lifetime PTSD via fMRI_PC_72	99.99%	Total Indirect Effect	NA
7497	0.269829630554341	0.0933458919046352	0.444613486192514	Sexual Trauma predicting Lifetime PTSD via fMRI_PC_72	99.99%	Total Direct Effect	*
7498	-0.000464045222879704	-0.0438746686384471	0.0450313377610933	Sexual Trauma predicting Lifetime PTSD via fMRI_PC_72	99.9999%	Index of Moderated Mediation of Sex	NA
7499	1.08440619159817e-05	-0.0271159781345165	0.025379104981804	Sexual Trauma predicting Lifetime PTSD via fMRI_PC_72	99.9999%	Indirect Effect of Male	NA
7500	-0.000453201160963722	-0.0283970600291902	0.030776745829771	Sexual Trauma predicting Lifetime PTSD via fMRI_PC_72	99.9999%	Indirect Effect of Female	NA
7501	0.28739707142556	-0.0303733297437097	0.587007711709651	Sexual Trauma predicting Lifetime PTSD via fMRI_PC_72	99.9999%	Direct Effect of Male	NA
7502	0.257156190369133	0.0575786785998714	0.477623185251089	Sexual Trauma predicting Lifetime PTSD via fMRI_PC_72	99.9999%	Direct Effect of Female	*
7503	-0.000254817515494704	-0.0236757109934468	0.0189430321554032	Sexual Trauma predicting Lifetime PTSD via fMRI_PC_72	99.9999%	Total Indirect Effect	NA
7504	0.269829630554341	0.0753965566486621	0.443412912752097	Sexual Trauma predicting Lifetime PTSD via fMRI_PC_72	99.9999%	Total Direct Effect	*
7505	-0.00320575885249685	-0.0235666839563653	0.00788080655701932	Sexual Trauma predicting Lifetime PTSD via fMRI_PC_73	97.50%	Index of Moderated Mediation of Sex	NA
7506	0.00149727421541894	-0.00702111132332586	0.0153761620247869	Sexual Trauma predicting Lifetime PTSD via fMRI_PC_73	97.50%	Indirect Effect of Male	NA
7507	-0.00170848463707791	-0.0132448236094202	0.0049765999919239	Sexual Trauma predicting Lifetime PTSD via fMRI_PC_73	97.50%	Indirect Effect of Female	NA
7508	0.281593692886716	0.0938688574860934	0.468730462777471	Sexual Trauma predicting Lifetime PTSD via fMRI_PC_73	97.50%	Direct Effect of Male	*
7509	0.248552033197923	0.130822876938981	0.367691078695272	Sexual Trauma predicting Lifetime PTSD via fMRI_PC_73	97.50%	Direct Effect of Female	*
7510	-0.000337992934337623	-0.00730845877565834	0.00582661835248721	Sexual Trauma predicting Lifetime PTSD via fMRI_PC_73	97.50%	Total Indirect Effect	NA
7511	0.262339656859166	0.156382463089745	0.36735537942658	Sexual Trauma predicting Lifetime PTSD via fMRI_PC_73	97.50%	Total Direct Effect	*
7512	-0.00320575885249685	-0.0291586703464106	0.0104517169276345	Sexual Trauma predicting Lifetime PTSD via fMRI_PC_73	99.00%	Index of Moderated Mediation of Sex	NA
7513	0.00149727421541894	-0.00934269819793379	0.0194192535433249	Sexual Trauma predicting Lifetime PTSD via fMRI_PC_73	99.00%	Indirect Effect of Male	NA
7514	-0.00170848463707791	-0.0161539391376332	0.00669887525796603	Sexual Trauma predicting Lifetime PTSD via fMRI_PC_73	99.00%	Indirect Effect of Female	NA
7515	0.281593692886716	0.0624229675429383	0.490817390568491	Sexual Trauma predicting Lifetime PTSD via fMRI_PC_73	99.00%	Direct Effect of Male	*
7516	0.248552033197923	0.113243287282584	0.385908324891406	Sexual Trauma predicting Lifetime PTSD via fMRI_PC_73	99.00%	Direct Effect of Female	*
7517	-0.000337992934337623	-0.00905407171528449	0.00751713532804667	Sexual Trauma predicting Lifetime PTSD via fMRI_PC_73	99.00%	Total Indirect Effect	NA
7518	0.262339656859166	0.140092782027925	0.38283540572604	Sexual Trauma predicting Lifetime PTSD via fMRI_PC_73	99.00%	Total Direct Effect	*
7519	-0.00320575885249685	-0.0511704916462728	0.0221581582075436	Sexual Trauma predicting Lifetime PTSD via fMRI_PC_73	99.99%	Index of Moderated Mediation of Sex	NA
7520	0.00149727421541894	-0.0184550701231028	0.0367848395473365	Sexual Trauma predicting Lifetime PTSD via fMRI_PC_73	99.99%	Indirect Effect of Male	NA
7521	-0.00170848463707791	-0.0321377387889589	0.0145338080510857	Sexual Trauma predicting Lifetime PTSD via fMRI_PC_73	99.99%	Indirect Effect of Female	NA
7522	0.281593692886716	-0.0313991729182195	0.612355774280639	Sexual Trauma predicting Lifetime PTSD via fMRI_PC_73	99.99%	Direct Effect of Male	NA
7523	0.248552033197923	0.0368673598240612	0.428538994448602	Sexual Trauma predicting Lifetime PTSD via fMRI_PC_73	99.99%	Direct Effect of Female	*
7524	-0.000337992934337623	-0.0184025079502284	0.0159774093565778	Sexual Trauma predicting Lifetime PTSD via fMRI_PC_73	99.99%	Total Indirect Effect	NA
7525	0.262339656859166	0.0845825168773587	0.443900544135917	Sexual Trauma predicting Lifetime PTSD via fMRI_PC_73	99.99%	Total Direct Effect	*
7526	-0.00320575885249685	-0.0468081781920023	0.0257732662313312	Sexual Trauma predicting Lifetime PTSD via fMRI_PC_73	99.9999%	Index of Moderated Mediation of Sex	NA
7527	0.00149727421541894	-0.0204471502492675	0.0333345865567383	Sexual Trauma predicting Lifetime PTSD via fMRI_PC_73	99.9999%	Indirect Effect of Male	NA
7528	-0.00170848463707791	-0.0269241246728904	0.0187322047039587	Sexual Trauma predicting Lifetime PTSD via fMRI_PC_73	99.9999%	Indirect Effect of Female	NA
7529	0.281593692886716	-0.031419339082241	0.623806535798033	Sexual Trauma predicting Lifetime PTSD via fMRI_PC_73	99.9999%	Direct Effect of Male	NA
7530	0.248552033197923	0.00411909039680352	0.444634826279976	Sexual Trauma predicting Lifetime PTSD via fMRI_PC_73	99.9999%	Direct Effect of Female	*
7531	-0.000337992934337623	-0.0176649917230591	0.0169383248851787	Sexual Trauma predicting Lifetime PTSD via fMRI_PC_73	99.9999%	Total Indirect Effect	NA
7532	0.262339656859166	0.0642645084305107	0.454661330454111	Sexual Trauma predicting Lifetime PTSD via fMRI_PC_73	99.9999%	Total Direct Effect	*
7533	0.000902462412377866	-0.0108116050729023	0.0134612156405176	Sexual Trauma predicting Lifetime PTSD via fMRI_PC_74	97.50%	Index of Moderated Mediation of Sex	NA
7534	4.27127331689766e-05	-0.00815585945887654	0.00917478943740183	Sexual Trauma predicting Lifetime PTSD via fMRI_PC_74	97.50%	Indirect Effect of Male	NA
7535	0.000945175145546842	-0.00725229989327717	0.0102167185331023	Sexual Trauma predicting Lifetime PTSD via fMRI_PC_74	97.50%	Indirect Effect of Female	NA
7536	0.288671990334846	0.107867307418044	0.470596289201597	Sexual Trauma predicting Lifetime PTSD via fMRI_PC_74	97.50%	Direct Effect of Male	*
7537	0.248352793641382	0.134878311162911	0.362291069586186	Sexual Trauma predicting Lifetime PTSD via fMRI_PC_74	97.50%	Direct Effect of Female	*
7538	0.000559364077058164	-0.00505334270593768	0.00764161365757015	Sexual Trauma predicting Lifetime PTSD via fMRI_PC_74	97.50%	Total Indirect Effect	NA
7539	0.26614898901862	0.164041704019096	0.368507582148004	Sexual Trauma predicting Lifetime PTSD via fMRI_PC_74	97.50%	Total Direct Effect	*
7540	0.000902462412377866	-0.0141083451459486	0.0177721108669028	Sexual Trauma predicting Lifetime PTSD via fMRI_PC_74	99.00%	Index of Moderated Mediation of Sex	NA
7541	4.27127331689766e-05	-0.0103657853532845	0.012166018292411	Sexual Trauma predicting Lifetime PTSD via fMRI_PC_74	99.00%	Indirect Effect of Male	NA
7542	0.000945175145546842	-0.00913991299640886	0.0133218931142897	Sexual Trauma predicting Lifetime PTSD via fMRI_PC_74	99.00%	Indirect Effect of Female	NA
7543	0.288671990334846	0.0802997693243116	0.497030129510652	Sexual Trauma predicting Lifetime PTSD via fMRI_PC_74	99.00%	Direct Effect of Male	*
7544	0.248352793641382	0.117650284229918	0.381567904551532	Sexual Trauma predicting Lifetime PTSD via fMRI_PC_74	99.00%	Direct Effect of Female	*
7545	0.000559364077058164	-0.00650575321331892	0.009761577119936	Sexual Trauma predicting Lifetime PTSD via fMRI_PC_74	99.00%	Total Indirect Effect	NA
7546	0.26614898901862	0.151048591678974	0.382191280598907	Sexual Trauma predicting Lifetime PTSD via fMRI_PC_74	99.00%	Total Direct Effect	*
7547	0.000902462412377866	-0.0334068690704035	0.030408448649946	Sexual Trauma predicting Lifetime PTSD via fMRI_PC_74	99.99%	Index of Moderated Mediation of Sex	NA
7548	4.27127331689766e-05	-0.0193765321023279	0.0293353828719341	Sexual Trauma predicting Lifetime PTSD via fMRI_PC_74	99.99%	Indirect Effect of Male	NA
7549	0.000945175145546842	-0.0183727753792912	0.0251150518374173	Sexual Trauma predicting Lifetime PTSD via fMRI_PC_74	99.99%	Indirect Effect of Female	NA
7550	0.288671990334846	-0.0237342605198608	0.583176317927398	Sexual Trauma predicting Lifetime PTSD via fMRI_PC_74	99.99%	Direct Effect of Male	NA
7551	0.248352793641382	0.0557043841486473	0.436316280740077	Sexual Trauma predicting Lifetime PTSD via fMRI_PC_74	99.99%	Direct Effect of Female	*
7552	0.000559364077058164	-0.0121818643260229	0.0177251773734994	Sexual Trauma predicting Lifetime PTSD via fMRI_PC_74	99.99%	Total Indirect Effect	NA
7553	0.26614898901862	0.0935554179090932	0.4325384491944	Sexual Trauma predicting Lifetime PTSD via fMRI_PC_74	99.99%	Total Direct Effect	*
7554	0.000902462412377866	-0.0248870135833907	0.0363179170104619	Sexual Trauma predicting Lifetime PTSD via fMRI_PC_74	99.9999%	Index of Moderated Mediation of Sex	NA
7555	4.27127331689766e-05	-0.0242002866281629	0.0259178050914208	Sexual Trauma predicting Lifetime PTSD via fMRI_PC_74	99.9999%	Indirect Effect of Male	NA
7556	0.000945175145546842	-0.0199956280442685	0.0212503292080305	Sexual Trauma predicting Lifetime PTSD via fMRI_PC_74	99.9999%	Indirect Effect of Female	NA
7557	0.288671990334846	-0.0496366656426133	0.589316676040178	Sexual Trauma predicting Lifetime PTSD via fMRI_PC_74	99.9999%	Direct Effect of Male	NA
7558	0.248352793641382	0.0632140484521444	0.44551227309651	Sexual Trauma predicting Lifetime PTSD via fMRI_PC_74	99.9999%	Direct Effect of Female	*
7559	0.000559364077058164	-0.0161053329689419	0.0169686869416913	Sexual Trauma predicting Lifetime PTSD via fMRI_PC_74	99.9999%	Total Indirect Effect	NA
7560	0.26614898901862	0.0891629491655905	0.448855933752616	Sexual Trauma predicting Lifetime PTSD via fMRI_PC_74	99.9999%	Total Direct Effect	*
7561	-0.000115172968603699	-0.0145015127998857	0.0145122832818237	Sexual Trauma predicting Lifetime PTSD via fMRI_PC_75	97.50%	Index of Moderated Mediation of Sex	NA
7562	0.000193626682910835	-0.0174678668763592	0.0188000436833361	Sexual Trauma predicting Lifetime PTSD via fMRI_PC_75	97.50%	Indirect Effect of Male	NA
7563	7.8453714307136e-05	-0.00832791090628834	0.00966692518468534	Sexual Trauma predicting Lifetime PTSD via fMRI_PC_75	97.50%	Indirect Effect of Female	NA
7564	0.288818644555094	0.107514895348273	0.466158439569752	Sexual Trauma predicting Lifetime PTSD via fMRI_PC_75	97.50%	Direct Effect of Male	*
7565	0.246615590692785	0.132484574171728	0.359643043671139	Sexual Trauma predicting Lifetime PTSD via fMRI_PC_75	97.50%	Direct Effect of Female	*
7566	0.000127691228765966	-0.0106307529446616	0.0121460593853539	Sexual Trauma predicting Lifetime PTSD via fMRI_PC_75	97.50%	Total Indirect Effect	NA
7567	0.264785479669378	0.16331126596873	0.362384238301188	Sexual Trauma predicting Lifetime PTSD via fMRI_PC_75	97.50%	Total Direct Effect	*
7568	-0.000115172968603699	-0.0183532365191209	0.0191153119912912	Sexual Trauma predicting Lifetime PTSD via fMRI_PC_75	99.00%	Index of Moderated Mediation of Sex	NA
7569	0.000193626682910835	-0.021392531704728	0.0225666396362618	Sexual Trauma predicting Lifetime PTSD via fMRI_PC_75	99.00%	Indirect Effect of Male	NA
7570	7.8453714307136e-05	-0.00998003900927376	0.0122688130833133	Sexual Trauma predicting Lifetime PTSD via fMRI_PC_75	99.00%	Indirect Effect of Female	NA
7571	0.288818644555094	0.0810086930934057	0.495877707757839	Sexual Trauma predicting Lifetime PTSD via fMRI_PC_75	99.00%	Direct Effect of Male	*
7572	0.246615590692785	0.111719459627578	0.378292398336116	Sexual Trauma predicting Lifetime PTSD via fMRI_PC_75	99.00%	Direct Effect of Female	*
7573	0.000127691228765966	-0.0127620451988403	0.0144619650030278	Sexual Trauma predicting Lifetime PTSD via fMRI_PC_75	99.00%	Total Indirect Effect	NA
7574	0.264785479669378	0.149382134575667	0.384029229324501	Sexual Trauma predicting Lifetime PTSD via fMRI_PC_75	99.00%	Total Direct Effect	*
7575	-0.000115172968603699	-0.0386687506630835	0.0385099830987578	Sexual Trauma predicting Lifetime PTSD via fMRI_PC_75	99.99%	Index of Moderated Mediation of Sex	NA
7576	0.000193626682910835	-0.0363714685551509	0.043248499547887	Sexual Trauma predicting Lifetime PTSD via fMRI_PC_75	99.99%	Indirect Effect of Male	NA
7577	7.8453714307136e-05	-0.0209393726443428	0.0194718776014309	Sexual Trauma predicting Lifetime PTSD via fMRI_PC_75	99.99%	Indirect Effect of Female	NA
7578	0.288818644555094	-0.0331413421532607	0.586961045474988	Sexual Trauma predicting Lifetime PTSD via fMRI_PC_75	99.99%	Direct Effect of Male	NA
7579	0.246615590692785	0.0499361849123107	0.443957173872316	Sexual Trauma predicting Lifetime PTSD via fMRI_PC_75	99.99%	Direct Effect of Female	*
7580	0.000127691228765966	-0.0246590628868052	0.0257171379249792	Sexual Trauma predicting Lifetime PTSD via fMRI_PC_75	99.99%	Total Indirect Effect	NA
7581	0.264785479669378	0.078072574746281	0.435890508020165	Sexual Trauma predicting Lifetime PTSD via fMRI_PC_75	99.99%	Total Direct Effect	*
7582	-0.000115172968603699	-0.0315927226154154	0.0421208120170925	Sexual Trauma predicting Lifetime PTSD via fMRI_PC_75	99.9999%	Index of Moderated Mediation of Sex	NA
7583	0.000193626682910835	-0.0419056846253725	0.0416750022477708	Sexual Trauma predicting Lifetime PTSD via fMRI_PC_75	99.9999%	Indirect Effect of Male	NA
7584	7.8453714307136e-05	-0.0227501238939952	0.0263217757547159	Sexual Trauma predicting Lifetime PTSD via fMRI_PC_75	99.9999%	Indirect Effect of Female	NA
7585	0.288818644555094	-0.0160441527026796	0.61454725976791	Sexual Trauma predicting Lifetime PTSD via fMRI_PC_75	99.9999%	Direct Effect of Male	NA
7586	0.246615590692785	0.06051325541057	0.454019553217954	Sexual Trauma predicting Lifetime PTSD via fMRI_PC_75	99.9999%	Direct Effect of Female	*
7587	0.000127691228765966	-0.0229375087190009	0.0272700303490966	Sexual Trauma predicting Lifetime PTSD via fMRI_PC_75	99.9999%	Total Indirect Effect	NA
7588	0.264785479669378	0.0878679743943704	0.448971582297973	Sexual Trauma predicting Lifetime PTSD via fMRI_PC_75	99.9999%	Total Direct Effect	*
7589	0.0010372639101081	-0.0130736910655988	0.0186980189718225	Sexual Trauma predicting Lifetime PTSD via fMRI_PC_76	97.50%	Index of Moderated Mediation of Sex	NA
7590	-0.00144206624351323	-0.0159673023833712	0.0098075999658997	Sexual Trauma predicting Lifetime PTSD via fMRI_PC_76	97.50%	Indirect Effect of Male	NA
7591	-0.000404802333405134	-0.00942636807093016	0.008633999407611	Sexual Trauma predicting Lifetime PTSD via fMRI_PC_76	97.50%	Indirect Effect of Female	NA
7592	0.292833715859359	0.109996716990274	0.473635065554904	Sexual Trauma predicting Lifetime PTSD via fMRI_PC_76	97.50%	Direct Effect of Male	*
7593	0.245281205149025	0.130204959093591	0.360704113015522	Sexual Trauma predicting Lifetime PTSD via fMRI_PC_76	97.50%	Direct Effect of Female	*
7594	-0.00084824229497551	-0.00927533775379876	0.00590763357023032	Sexual Trauma predicting Lifetime PTSD via fMRI_PC_76	97.50%	Total Indirect Effect	NA
7595	0.264762103120549	0.163186457296446	0.366587625480771	Sexual Trauma predicting Lifetime PTSD via fMRI_PC_76	97.50%	Total Direct Effect	*
7596	0.0010372639101081	-0.0167807366960797	0.0227910400691203	Sexual Trauma predicting Lifetime PTSD via fMRI_PC_76	99.00%	Index of Moderated Mediation of Sex	NA
7597	-0.00144206624351323	-0.0195733504627724	0.012176421411339	Sexual Trauma predicting Lifetime PTSD via fMRI_PC_76	99.00%	Indirect Effect of Male	NA
7598	-0.000404802333405134	-0.0117523219611961	0.0106928514930331	Sexual Trauma predicting Lifetime PTSD via fMRI_PC_76	99.00%	Indirect Effect of Female	NA
7599	0.292833715859359	0.0813466567870303	0.506197031008181	Sexual Trauma predicting Lifetime PTSD via fMRI_PC_76	99.00%	Direct Effect of Male	*
7600	0.245281205149025	0.115118122341396	0.378927151580772	Sexual Trauma predicting Lifetime PTSD via fMRI_PC_76	99.00%	Direct Effect of Female	*
7601	-0.00084824229497551	-0.0112077623103529	0.0073023358242693	Sexual Trauma predicting Lifetime PTSD via fMRI_PC_76	99.00%	Total Indirect Effect	NA
7602	0.264762103120549	0.1498271901028	0.383226629543309	Sexual Trauma predicting Lifetime PTSD via fMRI_PC_76	99.00%	Total Direct Effect	*
7603	0.0010372639101081	-0.0288149651704081	0.0470206066660069	Sexual Trauma predicting Lifetime PTSD via fMRI_PC_76	99.99%	Index of Moderated Mediation of Sex	NA
7604	-0.00144206624351323	-0.0348638768767439	0.0211853427594945	Sexual Trauma predicting Lifetime PTSD via fMRI_PC_76	99.99%	Indirect Effect of Male	NA
7605	-0.000404802333405134	-0.0228262888408973	0.0206528924763011	Sexual Trauma predicting Lifetime PTSD via fMRI_PC_76	99.99%	Indirect Effect of Female	NA
7606	0.292833715859359	-0.0199307424030376	0.581263244194434	Sexual Trauma predicting Lifetime PTSD via fMRI_PC_76	99.99%	Direct Effect of Male	NA
7607	0.245281205149025	0.0591688809283262	0.445374258795933	Sexual Trauma predicting Lifetime PTSD via fMRI_PC_76	99.99%	Direct Effect of Female	*
7608	-0.00084824229497551	-0.0165461335773768	0.0151395117544109	Sexual Trauma predicting Lifetime PTSD via fMRI_PC_76	99.99%	Total Indirect Effect	NA
7609	0.264762103120549	0.0999512828161037	0.43129518087895	Sexual Trauma predicting Lifetime PTSD via fMRI_PC_76	99.99%	Total Direct Effect	*
7610	0.0010372639101081	-0.032897211705771	0.0463281045013537	Sexual Trauma predicting Lifetime PTSD via fMRI_PC_76	99.9999%	Index of Moderated Mediation of Sex	NA
7611	-0.00144206624351323	-0.0462799733750028	0.0253255309796198	Sexual Trauma predicting Lifetime PTSD via fMRI_PC_76	99.9999%	Indirect Effect of Male	NA
7612	-0.000404802333405134	-0.0220907357809531	0.0230276392849965	Sexual Trauma predicting Lifetime PTSD via fMRI_PC_76	99.9999%	Indirect Effect of Female	NA
7613	0.292833715859359	-0.0353587455773431	0.583808800062262	Sexual Trauma predicting Lifetime PTSD via fMRI_PC_76	99.9999%	Direct Effect of Male	NA
7614	0.245281205149025	0.0374576341674537	0.460490020576703	Sexual Trauma predicting Lifetime PTSD via fMRI_PC_76	99.9999%	Direct Effect of Female	*
7615	-0.00084824229497551	-0.0252963637927878	0.016232172096899	Sexual Trauma predicting Lifetime PTSD via fMRI_PC_76	99.9999%	Total Indirect Effect	NA
7616	0.264762103120549	0.0847312450123277	0.443547182439676	Sexual Trauma predicting Lifetime PTSD via fMRI_PC_76	99.9999%	Total Direct Effect	*
7617	0.000985134042402826	-0.0381563964108753	0.0406617642364448	Sexual Trauma predicting Lifetime PTSD via fMRI_PC_77	97.50%	Index of Moderated Mediation of Sex	NA
7618	-0.000871176694954144	-0.0362090379200812	0.033074302264162	Sexual Trauma predicting Lifetime PTSD via fMRI_PC_77	97.50%	Indirect Effect of Male	NA
7619	0.000113957347448682	-0.00925175694575905	0.0090539015515798	Sexual Trauma predicting Lifetime PTSD via fMRI_PC_77	97.50%	Indirect Effect of Female	NA
7620	0.289388929974443	0.0842525694062839	0.492840890094251	Sexual Trauma predicting Lifetime PTSD via fMRI_PC_77	97.50%	Direct Effect of Male	*
7621	0.243840527778149	0.112919220024665	0.374799600165112	Sexual Trauma predicting Lifetime PTSD via fMRI_PC_77	97.50%	Direct Effect of Female	*
7622	-0.000307196611199366	-0.0148579320733446	0.0123552658527503	Sexual Trauma predicting Lifetime PTSD via fMRI_PC_77	97.50%	Total Indirect Effect	NA
7623	0.263005696418153	0.146480090720732	0.378618677799755	Sexual Trauma predicting Lifetime PTSD via fMRI_PC_77	97.50%	Total Direct Effect	*
7624	0.000985134042402826	-0.0456192431967929	0.0479759829816989	Sexual Trauma predicting Lifetime PTSD via fMRI_PC_77	99.00%	Index of Moderated Mediation of Sex	NA
7625	-0.000871176694954144	-0.0421348675805769	0.0398991541606536	Sexual Trauma predicting Lifetime PTSD via fMRI_PC_77	99.00%	Indirect Effect of Male	NA
7626	0.000113957347448682	-0.0116294347755507	0.0115155955325113	Sexual Trauma predicting Lifetime PTSD via fMRI_PC_77	99.00%	Indirect Effect of Female	NA
7627	0.289388929974443	0.0511450535313388	0.525560396888614	Sexual Trauma predicting Lifetime PTSD via fMRI_PC_77	99.00%	Direct Effect of Male	*
7628	0.243840527778149	0.0942344023980454	0.392635562519185	Sexual Trauma predicting Lifetime PTSD via fMRI_PC_77	99.00%	Direct Effect of Female	*
7629	-0.000307196611199366	-0.0181166891015836	0.0158446368896052	Sexual Trauma predicting Lifetime PTSD via fMRI_PC_77	99.00%	Total Indirect Effect	NA
7630	0.263005696418153	0.127330776035591	0.39669124476736	Sexual Trauma predicting Lifetime PTSD via fMRI_PC_77	99.00%	Total Direct Effect	*
7631	0.000985134042402826	-0.0781637156708608	0.0757165681305838	Sexual Trauma predicting Lifetime PTSD via fMRI_PC_77	99.99%	Index of Moderated Mediation of Sex	NA
7632	-0.000871176694954144	-0.0682251261558847	0.0668515782851523	Sexual Trauma predicting Lifetime PTSD via fMRI_PC_77	99.99%	Indirect Effect of Male	NA
7633	0.000113957347448682	-0.0237436799197393	0.0188697125905967	Sexual Trauma predicting Lifetime PTSD via fMRI_PC_77	99.99%	Indirect Effect of Female	NA
7634	0.289388929974443	-0.0640145622150139	0.632573321133079	Sexual Trauma predicting Lifetime PTSD via fMRI_PC_77	99.99%	Direct Effect of Male	NA
7635	0.243840527778149	0.0355535042990398	0.472209689970281	Sexual Trauma predicting Lifetime PTSD via fMRI_PC_77	99.99%	Direct Effect of Female	*
7636	-0.000307196611199366	-0.0318774963465994	0.0349138991383621	Sexual Trauma predicting Lifetime PTSD via fMRI_PC_77	99.99%	Total Indirect Effect	NA
7637	0.263005696418153	0.0544814652633133	0.451645376930712	Sexual Trauma predicting Lifetime PTSD via fMRI_PC_77	99.99%	Total Direct Effect	*
7638	0.000985134042402826	-0.0889781137161508	0.104776531322921	Sexual Trauma predicting Lifetime PTSD via fMRI_PC_77	99.9999%	Index of Moderated Mediation of Sex	NA
7639	-0.000871176694954144	-0.0867578494520799	0.0783506630041161	Sexual Trauma predicting Lifetime PTSD via fMRI_PC_77	99.9999%	Indirect Effect of Male	NA
7640	0.000113957347448682	-0.0244623573905409	0.0274400037113038	Sexual Trauma predicting Lifetime PTSD via fMRI_PC_77	99.9999%	Indirect Effect of Female	NA
7641	0.289388929974443	-0.0895794597793668	0.688212799505806	Sexual Trauma predicting Lifetime PTSD via fMRI_PC_77	99.9999%	Direct Effect of Male	NA
7642	0.243840527778149	0.0176877188487934	0.471919913762776	Sexual Trauma predicting Lifetime PTSD via fMRI_PC_77	99.9999%	Direct Effect of Female	*
7643	-0.000307196611199366	-0.0384525094667397	0.029378399141231	Sexual Trauma predicting Lifetime PTSD via fMRI_PC_77	99.9999%	Total Indirect Effect	NA
7644	0.263005696418153	0.0610973326955226	0.462758240563025	Sexual Trauma predicting Lifetime PTSD via fMRI_PC_77	99.9999%	Total Direct Effect	*
7645	-2.43833014844997e-05	-0.0131199485181444	0.0103007748440648	Sexual Trauma predicting Lifetime PTSD via fMRI_PC_78	97.50%	Index of Moderated Mediation of Sex	NA
7646	-0.000526045627747904	-0.00991251372941472	0.00953310685669813	Sexual Trauma predicting Lifetime PTSD via fMRI_PC_78	97.50%	Indirect Effect of Male	NA
7647	-0.000550428929232403	-0.00883011925891787	0.00597820794804138	Sexual Trauma predicting Lifetime PTSD via fMRI_PC_78	97.50%	Indirect Effect of Female	NA
7648	0.284180611933476	0.0979756351994005	0.469177061875739	Sexual Trauma predicting Lifetime PTSD via fMRI_PC_78	97.50%	Direct Effect of Male	*
7649	0.245491429924163	0.128149242555681	0.360915954277002	Sexual Trauma predicting Lifetime PTSD via fMRI_PC_78	97.50%	Direct Effect of Female	*
7650	-0.000540004841237171	-0.00694273520997366	0.00546410161885173	Sexual Trauma predicting Lifetime PTSD via fMRI_PC_78	97.50%	Total Indirect Effect	NA
7651	0.261491409956796	0.157303647018094	0.364277540392775	Sexual Trauma predicting Lifetime PTSD via fMRI_PC_78	97.50%	Total Direct Effect	*
7652	-2.43833014844997e-05	-0.0175222774759007	0.0131386928934705	Sexual Trauma predicting Lifetime PTSD via fMRI_PC_78	99.00%	Index of Moderated Mediation of Sex	NA
7653	-0.000526045627747904	-0.0125763870153596	0.0129195673331195	Sexual Trauma predicting Lifetime PTSD via fMRI_PC_78	99.00%	Indirect Effect of Male	NA
7654	-0.000550428929232403	-0.0111991417594143	0.00764961518864185	Sexual Trauma predicting Lifetime PTSD via fMRI_PC_78	99.00%	Indirect Effect of Female	NA
7655	0.284180611933476	0.0672785021431251	0.497565904006124	Sexual Trauma predicting Lifetime PTSD via fMRI_PC_78	99.00%	Direct Effect of Male	*
7656	0.245491429924163	0.113134465656368	0.382982048810285	Sexual Trauma predicting Lifetime PTSD via fMRI_PC_78	99.00%	Direct Effect of Female	*
7657	-0.000540004841237171	-0.00873030780435128	0.00689179182065077	Sexual Trauma predicting Lifetime PTSD via fMRI_PC_78	99.00%	Total Indirect Effect	NA
7658	0.261491409956796	0.144191773307474	0.382845758895205	Sexual Trauma predicting Lifetime PTSD via fMRI_PC_78	99.00%	Total Direct Effect	*
7659	-2.43833014844997e-05	-0.0331845708848614	0.0302817667685013	Sexual Trauma predicting Lifetime PTSD via fMRI_PC_78	99.99%	Index of Moderated Mediation of Sex	NA
7660	-0.000526045627747904	-0.0217105855856465	0.0236237622395891	Sexual Trauma predicting Lifetime PTSD via fMRI_PC_78	99.99%	Indirect Effect of Male	NA
7661	-0.000550428929232403	-0.0212393261525995	0.0183397791667401	Sexual Trauma predicting Lifetime PTSD via fMRI_PC_78	99.99%	Indirect Effect of Female	NA
7662	0.284180611933476	-0.00839531730184381	0.612373305237066	Sexual Trauma predicting Lifetime PTSD via fMRI_PC_78	99.99%	Direct Effect of Male	NA
7663	0.245491429924163	0.0559358877878498	0.447003514105036	Sexual Trauma predicting Lifetime PTSD via fMRI_PC_78	99.99%	Direct Effect of Female	*
7664	-0.000540004841237171	-0.0179348272213509	0.0152022246204679	Sexual Trauma predicting Lifetime PTSD via fMRI_PC_78	99.99%	Total Indirect Effect	NA
7665	0.261491409956796	0.0855519185154513	0.433968738145286	Sexual Trauma predicting Lifetime PTSD via fMRI_PC_78	99.99%	Total Direct Effect	*
7666	-2.43833014844997e-05	-0.0464967138638099	0.0314211660990483	Sexual Trauma predicting Lifetime PTSD via fMRI_PC_78	99.9999%	Index of Moderated Mediation of Sex	NA
7667	-0.000526045627747904	-0.0286537647225019	0.0373018106074294	Sexual Trauma predicting Lifetime PTSD via fMRI_PC_78	99.9999%	Indirect Effect of Male	NA
7668	-0.000550428929232403	-0.0292601381729474	0.0195122689565076	Sexual Trauma predicting Lifetime PTSD via fMRI_PC_78	99.9999%	Indirect Effect of Female	NA
7669	0.284180611933476	-0.0996132593445491	0.579674630257901	Sexual Trauma predicting Lifetime PTSD via fMRI_PC_78	99.9999%	Direct Effect of Male	NA
7670	0.245491429924163	0.0405628703584676	0.46904930905355	Sexual Trauma predicting Lifetime PTSD via fMRI_PC_78	99.9999%	Direct Effect of Female	*
7671	-0.000540004841237171	-0.0246587058508092	0.0186500502346064	Sexual Trauma predicting Lifetime PTSD via fMRI_PC_78	99.9999%	Total Indirect Effect	NA
7672	0.261491409956796	0.0884317726291483	0.434516129240399	Sexual Trauma predicting Lifetime PTSD via fMRI_PC_78	99.9999%	Total Direct Effect	*
7673	0.00226624332538667	-0.0112777437632875	0.0240323946212032	Sexual Trauma predicting Lifetime PTSD via fMRI_PC_79	97.50%	Index of Moderated Mediation of Sex	NA
7674	-0.00106429444922073	-0.0163548903309992	0.0119291415237983	Sexual Trauma predicting Lifetime PTSD via fMRI_PC_79	97.50%	Indirect Effect of Male	NA
7675	0.00120194887616594	-0.00555159521519275	0.014119054803124	Sexual Trauma predicting Lifetime PTSD via fMRI_PC_79	97.50%	Indirect Effect of Female	NA
7676	0.287358379261318	0.0916762811226045	0.483033156401105	Sexual Trauma predicting Lifetime PTSD via fMRI_PC_79	97.50%	Direct Effect of Male	*
7677	0.253448124584521	0.129587675710927	0.377697913335156	Sexual Trauma predicting Lifetime PTSD via fMRI_PC_79	97.50%	Direct Effect of Female	*
7678	0.000233108792822194	-0.00641664649943234	0.00947215674397566	Sexual Trauma predicting Lifetime PTSD via fMRI_PC_79	97.50%	Total Indirect Effect	NA
7679	0.26817818240274	0.157345255089947	0.377866514612167	Sexual Trauma predicting Lifetime PTSD via fMRI_PC_79	97.50%	Total Direct Effect	*
7680	0.00226624332538667	-0.0143434805312655	0.0308651777620939	Sexual Trauma predicting Lifetime PTSD via fMRI_PC_79	99.00%	Index of Moderated Mediation of Sex	NA
7681	-0.00106429444922073	-0.0214045921838096	0.0146528047851849	Sexual Trauma predicting Lifetime PTSD via fMRI_PC_79	99.00%	Indirect Effect of Male	NA
7682	0.00120194887616594	-0.00737793465292358	0.0181456166578749	Sexual Trauma predicting Lifetime PTSD via fMRI_PC_79	99.00%	Indirect Effect of Female	NA
7683	0.287358379261318	0.0640526440005471	0.514741587753604	Sexual Trauma predicting Lifetime PTSD via fMRI_PC_79	99.00%	Direct Effect of Male	*
7684	0.253448124584521	0.112011474840005	0.397082571415312	Sexual Trauma predicting Lifetime PTSD via fMRI_PC_79	99.00%	Direct Effect of Female	*
7685	0.000233108792822194	-0.00837439174639677	0.0117601139214375	Sexual Trauma predicting Lifetime PTSD via fMRI_PC_79	99.00%	Total Indirect Effect	NA
7686	0.26817818240274	0.142337835020815	0.395704070664559	Sexual Trauma predicting Lifetime PTSD via fMRI_PC_79	99.00%	Total Direct Effect	*
7687	0.00226624332538667	-0.0274102935004282	0.0560475465258809	Sexual Trauma predicting Lifetime PTSD via fMRI_PC_79	99.99%	Index of Moderated Mediation of Sex	NA
7688	-0.00106429444922073	-0.0364867000474599	0.0315519751216536	Sexual Trauma predicting Lifetime PTSD via fMRI_PC_79	99.99%	Indirect Effect of Male	NA
7689	0.00120194887616594	-0.0134278698904601	0.0305885070906042	Sexual Trauma predicting Lifetime PTSD via fMRI_PC_79	99.99%	Indirect Effect of Female	NA
7690	0.287358379261318	-0.0694967955659389	0.622933303110725	Sexual Trauma predicting Lifetime PTSD via fMRI_PC_79	99.99%	Direct Effect of Male	NA
7691	0.253448124584521	0.0574856803572146	0.471731980548112	Sexual Trauma predicting Lifetime PTSD via fMRI_PC_79	99.99%	Direct Effect of Female	*
7692	0.000233108792822194	-0.0158175380802817	0.0230352941397822	Sexual Trauma predicting Lifetime PTSD via fMRI_PC_79	99.99%	Total Indirect Effect	NA
7693	0.26817818240274	0.0902464068306147	0.448628875157368	Sexual Trauma predicting Lifetime PTSD via fMRI_PC_79	99.99%	Total Direct Effect	*
7694	0.00226624332538667	-0.0356911150089735	0.0517008916445218	Sexual Trauma predicting Lifetime PTSD via fMRI_PC_79	99.9999%	Index of Moderated Mediation of Sex	NA
7695	-0.00106429444922073	-0.0434187151230623	0.028492566833544	Sexual Trauma predicting Lifetime PTSD via fMRI_PC_79	99.9999%	Indirect Effect of Male	NA
7696	0.00120194887616594	-0.0193170644548902	0.0354098377291091	Sexual Trauma predicting Lifetime PTSD via fMRI_PC_79	99.9999%	Indirect Effect of Female	NA
7697	0.287358379261318	-0.0517414074598092	0.641157473110548	Sexual Trauma predicting Lifetime PTSD via fMRI_PC_79	99.9999%	Direct Effect of Male	NA
7698	0.253448124584521	0.00651655332766056	0.475695629876331	Sexual Trauma predicting Lifetime PTSD via fMRI_PC_79	99.9999%	Direct Effect of Female	*
7699	0.000233108792822194	-0.0188242736757465	0.026231415907813	Sexual Trauma predicting Lifetime PTSD via fMRI_PC_79	99.9999%	Total Indirect Effect	NA
7700	0.26817818240274	0.0664991458087923	0.460391800981401	Sexual Trauma predicting Lifetime PTSD via fMRI_PC_79	99.9999%	Total Direct Effect	*
7701	-0.00612726518885677	-0.0301062658773968	0.0121677743988005	Sexual Trauma predicting Lifetime PTSD via fMRI_PC_80	97.50%	Index of Moderated Mediation of Sex	NA
7702	0.00733142295100448	-0.012957416084238	0.0331402175580315	Sexual Trauma predicting Lifetime PTSD via fMRI_PC_80	97.50%	Indirect Effect of Male	NA
7703	0.00120415776214772	-0.00493759832200221	0.0116011859954788	Sexual Trauma predicting Lifetime PTSD via fMRI_PC_80	97.50%	Indirect Effect of Female	NA
7704	0.283022436197524	0.101620186902227	0.465763236412841	Sexual Trauma predicting Lifetime PTSD via fMRI_PC_80	97.50%	Direct Effect of Male	*
7705	0.241179954819785	0.127244062979008	0.35556992681022	Sexual Trauma predicting Lifetime PTSD via fMRI_PC_80	97.50%	Direct Effect of Female	*
7706	0.00382362057522774	-0.00651233907906956	0.0183886519156901	Sexual Trauma predicting Lifetime PTSD via fMRI_PC_80	97.50%	Total Indirect Effect	NA
7707	0.26289162505464	0.161180936457006	0.36294470411836	Sexual Trauma predicting Lifetime PTSD via fMRI_PC_80	97.50%	Total Direct Effect	*
7708	-0.00612726518885677	-0.0354824290446462	0.0157604780973635	Sexual Trauma predicting Lifetime PTSD via fMRI_PC_80	99.00%	Index of Moderated Mediation of Sex	NA
7709	0.00733142295100448	-0.0169385718412043	0.0387427972056333	Sexual Trauma predicting Lifetime PTSD via fMRI_PC_80	99.00%	Indirect Effect of Male	NA
7710	0.00120415776214772	-0.00650350959014022	0.0142032618132767	Sexual Trauma predicting Lifetime PTSD via fMRI_PC_80	99.00%	Indirect Effect of Female	NA
7711	0.283022436197524	0.0775693273333535	0.488584658907904	Sexual Trauma predicting Lifetime PTSD via fMRI_PC_80	99.00%	Direct Effect of Male	*
7712	0.241179954819785	0.112232513557797	0.373651143412772	Sexual Trauma predicting Lifetime PTSD via fMRI_PC_80	99.00%	Direct Effect of Female	*
7713	0.00382362057522774	-0.00835165650834803	0.0209649503446607	Sexual Trauma predicting Lifetime PTSD via fMRI_PC_80	99.00%	Total Indirect Effect	NA
7714	0.26289162505464	0.147395961434378	0.377698803997992	Sexual Trauma predicting Lifetime PTSD via fMRI_PC_80	99.00%	Total Direct Effect	*
7715	-0.00612726518885677	-0.0654674976351123	0.0353077967245466	Sexual Trauma predicting Lifetime PTSD via fMRI_PC_80	99.99%	Index of Moderated Mediation of Sex	NA
7716	0.00733142295100448	-0.0341646711684319	0.0651034087930818	Sexual Trauma predicting Lifetime PTSD via fMRI_PC_80	99.99%	Indirect Effect of Male	NA
7717	0.00120415776214772	-0.0131643882648931	0.023503580142705	Sexual Trauma predicting Lifetime PTSD via fMRI_PC_80	99.99%	Indirect Effect of Female	NA
7718	0.283022436197524	-0.00227019911089654	0.629176252266968	Sexual Trauma predicting Lifetime PTSD via fMRI_PC_80	99.99%	Direct Effect of Male	NA
7719	0.241179954819785	0.0347991287393502	0.441857367612386	Sexual Trauma predicting Lifetime PTSD via fMRI_PC_80	99.99%	Direct Effect of Female	*
7720	0.00382362057522774	-0.0216946208871214	0.0382153878607969	Sexual Trauma predicting Lifetime PTSD via fMRI_PC_80	99.99%	Total Indirect Effect	NA
7721	0.26289162505464	0.0967455072502021	0.424058375421252	Sexual Trauma predicting Lifetime PTSD via fMRI_PC_80	99.99%	Total Direct Effect	*
7722	-0.00612726518885677	-0.0649749624446685	0.0344261755283131	Sexual Trauma predicting Lifetime PTSD via fMRI_PC_80	99.9999%	Index of Moderated Mediation of Sex	NA
7723	0.00733142295100448	-0.0429791828904663	0.0755075415847453	Sexual Trauma predicting Lifetime PTSD via fMRI_PC_80	99.9999%	Indirect Effect of Male	NA
7724	0.00120415776214772	-0.0157264781421925	0.0282884857099827	Sexual Trauma predicting Lifetime PTSD via fMRI_PC_80	99.9999%	Indirect Effect of Female	NA
7725	0.283022436197524	-0.0155317261602655	0.591048360049963	Sexual Trauma predicting Lifetime PTSD via fMRI_PC_80	99.9999%	Direct Effect of Male	NA
7726	0.241179954819785	0.0275973799104632	0.515288731136241	Sexual Trauma predicting Lifetime PTSD via fMRI_PC_80	99.9999%	Direct Effect of Female	*
7727	0.00382362057522774	-0.0232904168751963	0.0424410551452903	Sexual Trauma predicting Lifetime PTSD via fMRI_PC_80	99.9999%	Total Indirect Effect	NA
7728	0.26289162505464	0.0839057839766801	0.457084014402145	Sexual Trauma predicting Lifetime PTSD via fMRI_PC_80	99.9999%	Total Direct Effect	*
7729	0.000566735659748203	-0.0171970620121917	0.0205744849024137	Sexual Trauma predicting Lifetime PTSD via fMRI_PC_81	97.50%	Index of Moderated Mediation of Sex	NA
7730	0.000626360277213484	-0.0138236301723461	0.0164723617187181	Sexual Trauma predicting Lifetime PTSD via fMRI_PC_81	97.50%	Indirect Effect of Male	NA
7731	0.00119309593696169	-0.00874324681162032	0.0146203494892478	Sexual Trauma predicting Lifetime PTSD via fMRI_PC_81	97.50%	Indirect Effect of Female	NA
7732	0.286044327427976	0.103969941826625	0.4651897562031	Sexual Trauma predicting Lifetime PTSD via fMRI_PC_81	97.50%	Direct Effect of Male	*
7733	0.247549402659464	0.128165234251462	0.364773759828536	Sexual Trauma predicting Lifetime PTSD via fMRI_PC_81	97.50%	Direct Effect of Female	*
7734	0.000950811175359296	-0.00696098154180389	0.0116147143017872	Sexual Trauma predicting Lifetime PTSD via fMRI_PC_81	97.50%	Total Indirect Effect	NA
7735	0.264957151932886	0.160826633012968	0.366284273401767	Sexual Trauma predicting Lifetime PTSD via fMRI_PC_81	97.50%	Total Direct Effect	*
7736	0.000566735659748203	-0.0218423328823069	0.0251382708216059	Sexual Trauma predicting Lifetime PTSD via fMRI_PC_81	99.00%	Index of Moderated Mediation of Sex	NA
7737	0.000626360277213484	-0.0172707670017776	0.0206006647742597	Sexual Trauma predicting Lifetime PTSD via fMRI_PC_81	99.00%	Indirect Effect of Male	NA
7738	0.00119309593696169	-0.0108658878699321	0.0174638966640872	Sexual Trauma predicting Lifetime PTSD via fMRI_PC_81	99.00%	Indirect Effect of Female	NA
7739	0.286044327427976	0.0796653754119341	0.490484927912241	Sexual Trauma predicting Lifetime PTSD via fMRI_PC_81	99.00%	Direct Effect of Male	*
7740	0.247549402659464	0.114011239014105	0.383472281489326	Sexual Trauma predicting Lifetime PTSD via fMRI_PC_81	99.00%	Direct Effect of Female	*
7741	0.000950811175359296	-0.00899923862865913	0.0140286252975419	Sexual Trauma predicting Lifetime PTSD via fMRI_PC_81	99.00%	Total Indirect Effect	NA
7742	0.264957151932886	0.145890802221626	0.382288045079401	Sexual Trauma predicting Lifetime PTSD via fMRI_PC_81	99.00%	Total Direct Effect	*
7743	0.000566735659748203	-0.038443838137276	0.0498138345973861	Sexual Trauma predicting Lifetime PTSD via fMRI_PC_81	99.99%	Index of Moderated Mediation of Sex	NA
7744	0.000626360277213484	-0.0325594315047933	0.0321496358786618	Sexual Trauma predicting Lifetime PTSD via fMRI_PC_81	99.99%	Indirect Effect of Male	NA
7745	0.00119309593696169	-0.0261435136650587	0.0309857040640541	Sexual Trauma predicting Lifetime PTSD via fMRI_PC_81	99.99%	Indirect Effect of Female	NA
7746	0.286044327427976	-0.0213637159460387	0.561969055713029	Sexual Trauma predicting Lifetime PTSD via fMRI_PC_81	99.99%	Direct Effect of Male	NA
7747	0.247549402659464	0.0621917104373051	0.437680767804723	Sexual Trauma predicting Lifetime PTSD via fMRI_PC_81	99.99%	Direct Effect of Female	*
7748	0.000950811175359296	-0.0182388365870339	0.0240229337146428	Sexual Trauma predicting Lifetime PTSD via fMRI_PC_81	99.99%	Total Indirect Effect	NA
7749	0.264957151932886	0.097991854293245	0.435471449267529	Sexual Trauma predicting Lifetime PTSD via fMRI_PC_81	99.99%	Total Direct Effect	*
7750	0.000566735659748203	-0.0476217949007231	0.0577245796408009	Sexual Trauma predicting Lifetime PTSD via fMRI_PC_81	99.9999%	Index of Moderated Mediation of Sex	NA
7751	0.000626360277213484	-0.0370575178080359	0.0397480987473417	Sexual Trauma predicting Lifetime PTSD via fMRI_PC_81	99.9999%	Indirect Effect of Male	NA
7752	0.00119309593696169	-0.0268207358066998	0.0454134709542122	Sexual Trauma predicting Lifetime PTSD via fMRI_PC_81	99.9999%	Indirect Effect of Female	NA
7753	0.286044327427976	-0.0263236774491982	0.585674561167146	Sexual Trauma predicting Lifetime PTSD via fMRI_PC_81	99.9999%	Direct Effect of Male	NA
7754	0.247549402659464	0.049861181587142	0.459544684523451	Sexual Trauma predicting Lifetime PTSD via fMRI_PC_81	99.9999%	Direct Effect of Female	*
7755	0.000950811175359296	-0.019630030789727	0.0282861083926699	Sexual Trauma predicting Lifetime PTSD via fMRI_PC_81	99.9999%	Total Indirect Effect	NA
7756	0.264957151932886	0.0727613327511941	0.439823804653274	Sexual Trauma predicting Lifetime PTSD via fMRI_PC_81	99.9999%	Total Direct Effect	*
7757	0.00115494986529762	-0.0134415091772932	0.0189582690198684	Sexual Trauma predicting Lifetime PTSD via fMRI_PC_82	97.50%	Index of Moderated Mediation of Sex	NA
7758	-0.000560628990369279	-0.0140559262701046	0.00992965080741337	Sexual Trauma predicting Lifetime PTSD via fMRI_PC_82	97.50%	Indirect Effect of Male	NA
7759	0.000594320874928341	-0.00761680328873132	0.00903377489512053	Sexual Trauma predicting Lifetime PTSD via fMRI_PC_82	97.50%	Indirect Effect of Female	NA
7760	0.287806812563044	0.104450210694587	0.471113316815859	Sexual Trauma predicting Lifetime PTSD via fMRI_PC_82	97.50%	Direct Effect of Male	*
7761	0.243936076809338	0.124321949699491	0.362978386249799	Sexual Trauma predicting Lifetime PTSD via fMRI_PC_82	97.50%	Direct Effect of Female	*
7762	0.000100569073778801	-0.00646677050741129	0.0057681273411728	Sexual Trauma predicting Lifetime PTSD via fMRI_PC_82	97.50%	Total Indirect Effect	NA
7763	0.262791793138419	0.158930256325038	0.367491364932676	Sexual Trauma predicting Lifetime PTSD via fMRI_PC_82	97.50%	Total Direct Effect	*
7764	0.00115494986529762	-0.0172247426360671	0.0233515548587324	Sexual Trauma predicting Lifetime PTSD via fMRI_PC_82	99.00%	Index of Moderated Mediation of Sex	NA
7765	-0.000560628990369279	-0.0179651313784255	0.0131314993182343	Sexual Trauma predicting Lifetime PTSD via fMRI_PC_82	99.00%	Indirect Effect of Male	NA
7766	0.000594320874928341	-0.00992188071267142	0.0115021461245847	Sexual Trauma predicting Lifetime PTSD via fMRI_PC_82	99.00%	Indirect Effect of Female	NA
7767	0.287806812563044	0.0781408459393019	0.497042425630097	Sexual Trauma predicting Lifetime PTSD via fMRI_PC_82	99.00%	Direct Effect of Male	*
7768	0.243936076809338	0.109298108180184	0.38016175063191	Sexual Trauma predicting Lifetime PTSD via fMRI_PC_82	99.00%	Direct Effect of Female	*
7769	0.000100569073778801	-0.00853509369463959	0.00770127568564009	Sexual Trauma predicting Lifetime PTSD via fMRI_PC_82	99.00%	Total Indirect Effect	NA
7770	0.262791793138419	0.142136479421596	0.383967343526696	Sexual Trauma predicting Lifetime PTSD via fMRI_PC_82	99.00%	Total Direct Effect	*
7771	0.00115494986529762	-0.0413863396581262	0.046908836029921	Sexual Trauma predicting Lifetime PTSD via fMRI_PC_82	99.99%	Index of Moderated Mediation of Sex	NA
7772	-0.000560628990369279	-0.0345151350652888	0.0255505889936697	Sexual Trauma predicting Lifetime PTSD via fMRI_PC_82	99.99%	Indirect Effect of Male	NA
7773	0.000594320874928341	-0.0194150998756852	0.0217799166390378	Sexual Trauma predicting Lifetime PTSD via fMRI_PC_82	99.99%	Indirect Effect of Female	NA
7774	0.287806812563044	-0.0049277793404575	0.601048793323486	Sexual Trauma predicting Lifetime PTSD via fMRI_PC_82	99.99%	Direct Effect of Male	NA
7775	0.243936076809338	0.0385935304693924	0.442163674544448	Sexual Trauma predicting Lifetime PTSD via fMRI_PC_82	99.99%	Direct Effect of Female	*
7776	0.000100569073778801	-0.0158433847910842	0.0151506089583554	Sexual Trauma predicting Lifetime PTSD via fMRI_PC_82	99.99%	Total Indirect Effect	NA
7777	0.262791793138419	0.0933680851969794	0.443453576005621	Sexual Trauma predicting Lifetime PTSD via fMRI_PC_82	99.99%	Total Direct Effect	*
7778	0.00115494986529762	-0.0634223264965089	0.0478339695788741	Sexual Trauma predicting Lifetime PTSD via fMRI_PC_82	99.9999%	Index of Moderated Mediation of Sex	NA
7779	-0.000560628990369279	-0.0481190990806789	0.0384414384126346	Sexual Trauma predicting Lifetime PTSD via fMRI_PC_82	99.9999%	Indirect Effect of Male	NA
7780	0.000594320874928341	-0.0265520112402391	0.0216998489465133	Sexual Trauma predicting Lifetime PTSD via fMRI_PC_82	99.9999%	Indirect Effect of Female	NA
7781	0.287806812563044	-0.0351038746460189	0.633622913926559	Sexual Trauma predicting Lifetime PTSD via fMRI_PC_82	99.9999%	Direct Effect of Male	NA
7782	0.243936076809338	0.0394763508622608	0.451615645102438	Sexual Trauma predicting Lifetime PTSD via fMRI_PC_82	99.9999%	Direct Effect of Female	*
7783	0.000100569073778801	-0.0240737474529708	0.0180813751175347	Sexual Trauma predicting Lifetime PTSD via fMRI_PC_82	99.9999%	Total Indirect Effect	NA
7784	0.262791793138419	0.104359479012959	0.447100429217266	Sexual Trauma predicting Lifetime PTSD via fMRI_PC_82	99.9999%	Total Direct Effect	*
7785	0.00160727112078252	-0.0187415429328755	0.0231622443390161	Sexual Trauma predicting Lifetime PTSD via fMRI_PC_83	97.50%	Index of Moderated Mediation of Sex	NA
7786	-0.00254490038336773	-0.0206040497686727	0.0134097663177332	Sexual Trauma predicting Lifetime PTSD via fMRI_PC_83	97.50%	Indirect Effect of Male	NA
7787	-0.000937629262585213	-0.0136840965727692	0.0107265444975808	Sexual Trauma predicting Lifetime PTSD via fMRI_PC_83	97.50%	Indirect Effect of Female	NA
7788	0.290447567324321	0.10074688297941	0.480646430588055	Sexual Trauma predicting Lifetime PTSD via fMRI_PC_83	97.50%	Direct Effect of Male	*
7789	0.243798224470682	0.124007927622382	0.363549102956501	Sexual Trauma predicting Lifetime PTSD via fMRI_PC_83	97.50%	Direct Effect of Female	*
7790	-0.00162475260418369	-0.0127938264422921	0.00756394695765434	Sexual Trauma predicting Lifetime PTSD via fMRI_PC_83	97.50%	Total Indirect Effect	NA
7791	0.262116499480508	0.156432899463909	0.367843421955692	Sexual Trauma predicting Lifetime PTSD via fMRI_PC_83	97.50%	Total Direct Effect	*
7792	0.00160727112078252	-0.0235383013390937	0.0280916099733457	Sexual Trauma predicting Lifetime PTSD via fMRI_PC_83	99.00%	Index of Moderated Mediation of Sex	NA
7793	-0.00254490038336773	-0.0252559467289074	0.0172754100940661	Sexual Trauma predicting Lifetime PTSD via fMRI_PC_83	99.00%	Indirect Effect of Male	NA
7794	-0.000937629262585213	-0.0171267441517412	0.0135105256768233	Sexual Trauma predicting Lifetime PTSD via fMRI_PC_83	99.00%	Indirect Effect of Female	NA
7795	0.290447567324321	0.0733078159700247	0.507040944674582	Sexual Trauma predicting Lifetime PTSD via fMRI_PC_83	99.00%	Direct Effect of Male	*
7796	0.243798224470682	0.107571052652471	0.381542962111994	Sexual Trauma predicting Lifetime PTSD via fMRI_PC_83	99.00%	Direct Effect of Female	*
7797	-0.00162475260418369	-0.0149855360008346	0.00992148524587205	Sexual Trauma predicting Lifetime PTSD via fMRI_PC_83	99.00%	Total Indirect Effect	NA
7798	0.262116499480508	0.138292651893564	0.384504900651716	Sexual Trauma predicting Lifetime PTSD via fMRI_PC_83	99.00%	Total Direct Effect	*
7799	0.00160727112078252	-0.0447209787789437	0.0516082965189555	Sexual Trauma predicting Lifetime PTSD via fMRI_PC_83	99.99%	Index of Moderated Mediation of Sex	NA
7800	-0.00254490038336773	-0.0498805303437783	0.0388457466108356	Sexual Trauma predicting Lifetime PTSD via fMRI_PC_83	99.99%	Indirect Effect of Male	NA
7801	-0.000937629262585213	-0.0285954589805475	0.026434656800931	Sexual Trauma predicting Lifetime PTSD via fMRI_PC_83	99.99%	Indirect Effect of Female	NA
7802	0.290447567324321	-0.0111626257855614	0.591214477460902	Sexual Trauma predicting Lifetime PTSD via fMRI_PC_83	99.99%	Direct Effect of Male	NA
7803	0.243798224470682	0.0435456398156049	0.445757832596985	Sexual Trauma predicting Lifetime PTSD via fMRI_PC_83	99.99%	Direct Effect of Female	*
7804	-0.00162475260418369	-0.0275011461807848	0.02196036622405	Sexual Trauma predicting Lifetime PTSD via fMRI_PC_83	99.99%	Total Indirect Effect	NA
7805	0.262116499480508	0.102227697900555	0.459242617309302	Sexual Trauma predicting Lifetime PTSD via fMRI_PC_83	99.99%	Total Direct Effect	*
7806	0.00160727112078252	-0.0478742020446349	0.057999844063893	Sexual Trauma predicting Lifetime PTSD via fMRI_PC_83	99.9999%	Index of Moderated Mediation of Sex	NA
7807	-0.00254490038336773	-0.0448864953637966	0.0443919884240355	Sexual Trauma predicting Lifetime PTSD via fMRI_PC_83	99.9999%	Indirect Effect of Male	NA
7808	-0.000937629262585213	-0.0298251888511106	0.0289866346973129	Sexual Trauma predicting Lifetime PTSD via fMRI_PC_83	99.9999%	Indirect Effect of Female	NA
7809	0.290447567324321	-0.0778065011223249	0.658228355648805	Sexual Trauma predicting Lifetime PTSD via fMRI_PC_83	99.9999%	Direct Effect of Male	NA
7810	0.243798224470682	0.0268068908859264	0.481433119601542	Sexual Trauma predicting Lifetime PTSD via fMRI_PC_83	99.9999%	Direct Effect of Female	*
7811	-0.00162475260418369	-0.0316046518598783	0.0221429478186981	Sexual Trauma predicting Lifetime PTSD via fMRI_PC_83	99.9999%	Total Indirect Effect	NA
7812	0.262116499480508	0.0740044753326684	0.499705025585037	Sexual Trauma predicting Lifetime PTSD via fMRI_PC_83	99.9999%	Total Direct Effect	*
7813	-0.000891224222296709	-0.0180605863279307	0.012067677694576	Sexual Trauma predicting Lifetime PTSD via fMRI_PC_84	97.50%	Index of Moderated Mediation of Sex	NA
7814	-4.38873588140584e-05	-0.0114983764182265	0.0117536313791506	Sexual Trauma predicting Lifetime PTSD via fMRI_PC_84	97.50%	Indirect Effect of Male	NA
7815	-0.000935111581110767	-0.0122418279403713	0.00788661333359107	Sexual Trauma predicting Lifetime PTSD via fMRI_PC_84	97.50%	Indirect Effect of Female	NA
7816	0.289865426619538	0.0918055399701086	0.485175740796815	Sexual Trauma predicting Lifetime PTSD via fMRI_PC_84	97.50%	Direct Effect of Male	*
7817	0.250385945964988	0.124197851770223	0.379723584581269	Sexual Trauma predicting Lifetime PTSD via fMRI_PC_84	97.50%	Direct Effect of Female	*
7818	-0.000554104943325929	-0.00911196091811654	0.00643210254837533	Sexual Trauma predicting Lifetime PTSD via fMRI_PC_84	97.50%	Total Indirect Effect	NA
7819	0.266709685911154	0.15519661282416	0.376986192606135	Sexual Trauma predicting Lifetime PTSD via fMRI_PC_84	97.50%	Total Direct Effect	*
7820	-0.000891224222296709	-0.023049538884423	0.0167173786213636	Sexual Trauma predicting Lifetime PTSD via fMRI_PC_84	99.00%	Index of Moderated Mediation of Sex	NA
7821	-4.38873588140584e-05	-0.0148002399633307	0.0158143109341289	Sexual Trauma predicting Lifetime PTSD via fMRI_PC_84	99.00%	Indirect Effect of Male	NA
7822	-0.000935111581110767	-0.0153110954598168	0.0103047630839115	Sexual Trauma predicting Lifetime PTSD via fMRI_PC_84	99.00%	Indirect Effect of Female	NA
7823	0.289865426619538	0.0682404297832854	0.514337063535557	Sexual Trauma predicting Lifetime PTSD via fMRI_PC_84	99.00%	Direct Effect of Male	*
7824	0.250385945964988	0.109676004032831	0.397680689627512	Sexual Trauma predicting Lifetime PTSD via fMRI_PC_84	99.00%	Direct Effect of Female	*
7825	-0.000554104943325929	-0.0113433518504841	0.00845280072924496	Sexual Trauma predicting Lifetime PTSD via fMRI_PC_84	99.00%	Total Indirect Effect	NA
7826	0.266709685911154	0.141971946112835	0.394315726973189	Sexual Trauma predicting Lifetime PTSD via fMRI_PC_84	99.00%	Total Direct Effect	*
7827	-0.000891224222296709	-0.0421106549686516	0.0313106319976022	Sexual Trauma predicting Lifetime PTSD via fMRI_PC_84	99.99%	Index of Moderated Mediation of Sex	NA
7828	-4.38873588140584e-05	-0.0324099243296238	0.0317632392589695	Sexual Trauma predicting Lifetime PTSD via fMRI_PC_84	99.99%	Indirect Effect of Male	NA
7829	-0.000935111581110767	-0.0288685237645079	0.0221709960439909	Sexual Trauma predicting Lifetime PTSD via fMRI_PC_84	99.99%	Indirect Effect of Female	NA
7830	0.289865426619538	-0.0295939866258931	0.680364133310831	Sexual Trauma predicting Lifetime PTSD via fMRI_PC_84	99.99%	Direct Effect of Male	NA
7831	0.250385945964988	0.0504191265940851	0.476704454643783	Sexual Trauma predicting Lifetime PTSD via fMRI_PC_84	99.99%	Direct Effect of Female	*
7832	-0.000554104943325929	-0.0253038337247093	0.017264226927994	Sexual Trauma predicting Lifetime PTSD via fMRI_PC_84	99.99%	Total Indirect Effect	NA
7833	0.266709685911154	0.0627513457514266	0.44544589081176	Sexual Trauma predicting Lifetime PTSD via fMRI_PC_84	99.99%	Total Direct Effect	*
7834	-0.000891224222296709	-0.0527095752444826	0.0455399790435842	Sexual Trauma predicting Lifetime PTSD via fMRI_PC_84	99.9999%	Index of Moderated Mediation of Sex	NA
7835	-4.38873588140584e-05	-0.0344166027735733	0.0354422712949627	Sexual Trauma predicting Lifetime PTSD via fMRI_PC_84	99.9999%	Indirect Effect of Male	NA
7836	-0.000935111581110767	-0.0303633291387743	0.0263190440503999	Sexual Trauma predicting Lifetime PTSD via fMRI_PC_84	99.9999%	Indirect Effect of Female	NA
7837	0.289865426619538	-0.0495250630564824	0.605506981846437	Sexual Trauma predicting Lifetime PTSD via fMRI_PC_84	99.9999%	Direct Effect of Male	NA
7838	0.250385945964988	0.0327891184698171	0.462576545258221	Sexual Trauma predicting Lifetime PTSD via fMRI_PC_84	99.9999%	Direct Effect of Female	*
7839	-0.000554104943325929	-0.0195129719061027	0.0180824380984187	Sexual Trauma predicting Lifetime PTSD via fMRI_PC_84	99.9999%	Total Indirect Effect	NA
7840	0.266709685911154	0.0831413406316778	0.442605236455322	Sexual Trauma predicting Lifetime PTSD via fMRI_PC_84	99.9999%	Total Direct Effect	*
7841	-0.000177909682128437	-0.0137497338512009	0.0139095927125539	Sexual Trauma predicting Lifetime PTSD via fMRI_PC_85	97.50%	Index of Moderated Mediation of Sex	NA
7842	0.00121974416129358	-0.00991399121661832	0.0147877441271161	Sexual Trauma predicting Lifetime PTSD via fMRI_PC_85	97.50%	Indirect Effect of Male	NA
7843	0.00104183447916514	-0.00583367689463126	0.0105414158456282	Sexual Trauma predicting Lifetime PTSD via fMRI_PC_85	97.50%	Indirect Effect of Female	NA
7844	0.28957974493376	0.112186095054491	0.467695534789551	Sexual Trauma predicting Lifetime PTSD via fMRI_PC_85	97.50%	Direct Effect of Male	*
7845	0.251936323391557	0.136514683623568	0.367923055730438	Sexual Trauma predicting Lifetime PTSD via fMRI_PC_85	97.50%	Direct Effect of Female	*
7846	0.00111789252171075	-0.00548822711659394	0.00974358361034704	Sexual Trauma predicting Lifetime PTSD via fMRI_PC_85	97.50%	Total Indirect Effect	NA
7847	0.269147128468485	0.169152289283979	0.371351266184134	Sexual Trauma predicting Lifetime PTSD via fMRI_PC_85	97.50%	Total Direct Effect	*
7848	-0.000177909682128437	-0.0172566273890838	0.0163230189018596	Sexual Trauma predicting Lifetime PTSD via fMRI_PC_85	99.00%	Index of Moderated Mediation of Sex	NA
7849	0.00121974416129358	-0.0124953948633591	0.0180608940031227	Sexual Trauma predicting Lifetime PTSD via fMRI_PC_85	99.00%	Indirect Effect of Male	NA
7850	0.00104183447916514	-0.0075090694588516	0.0126929277624596	Sexual Trauma predicting Lifetime PTSD via fMRI_PC_85	99.00%	Indirect Effect of Female	NA
7851	0.28957974493376	0.0867258071843163	0.491924288646163	Sexual Trauma predicting Lifetime PTSD via fMRI_PC_85	99.00%	Direct Effect of Male	*
7852	0.251936323391557	0.118194396207272	0.383240778405182	Sexual Trauma predicting Lifetime PTSD via fMRI_PC_85	99.00%	Direct Effect of Female	*
7853	0.00111789252171075	-0.00751768531917426	0.0118800393037866	Sexual Trauma predicting Lifetime PTSD via fMRI_PC_85	99.00%	Total Indirect Effect	NA
7854	0.269147128468485	0.152657040611432	0.383930944017874	Sexual Trauma predicting Lifetime PTSD via fMRI_PC_85	99.00%	Total Direct Effect	*
7855	-0.000177909682128437	-0.035567879470406	0.0329591987722041	Sexual Trauma predicting Lifetime PTSD via fMRI_PC_85	99.99%	Index of Moderated Mediation of Sex	NA
7856	0.00121974416129358	-0.0225248718770646	0.037182853851515	Sexual Trauma predicting Lifetime PTSD via fMRI_PC_85	99.99%	Indirect Effect of Male	NA
7857	0.00104183447916514	-0.0161439740037503	0.0235610694731555	Sexual Trauma predicting Lifetime PTSD via fMRI_PC_85	99.99%	Indirect Effect of Female	NA
7858	0.28957974493376	-0.0124431777705589	0.551272143281914	Sexual Trauma predicting Lifetime PTSD via fMRI_PC_85	99.99%	Direct Effect of Male	NA
7859	0.251936323391557	0.0627201252209647	0.453968610483943	Sexual Trauma predicting Lifetime PTSD via fMRI_PC_85	99.99%	Direct Effect of Female	*
7860	0.00111789252171075	-0.0157925481460766	0.0216415584442559	Sexual Trauma predicting Lifetime PTSD via fMRI_PC_85	99.99%	Total Indirect Effect	NA
7861	0.269147128468485	0.106288587488301	0.428275620211813	Sexual Trauma predicting Lifetime PTSD via fMRI_PC_85	99.99%	Total Direct Effect	*
7862	-0.000177909682128437	-0.0377599754741673	0.0362304023515612	Sexual Trauma predicting Lifetime PTSD via fMRI_PC_85	99.9999%	Index of Moderated Mediation of Sex	NA
7863	0.00121974416129358	-0.0243969185814965	0.0332471651082687	Sexual Trauma predicting Lifetime PTSD via fMRI_PC_85	99.9999%	Indirect Effect of Male	NA
7864	0.00104183447916514	-0.0239691759226165	0.0265884368006887	Sexual Trauma predicting Lifetime PTSD via fMRI_PC_85	99.9999%	Indirect Effect of Female	NA
7865	0.28957974493376	-0.0544483219828495	0.608058628720099	Sexual Trauma predicting Lifetime PTSD via fMRI_PC_85	99.9999%	Direct Effect of Male	NA
7866	0.251936323391557	0.0254888134608718	0.48954811412148	Sexual Trauma predicting Lifetime PTSD via fMRI_PC_85	99.9999%	Direct Effect of Female	*
7867	0.00111789252171075	-0.0209096297323424	0.0226993249844436	Sexual Trauma predicting Lifetime PTSD via fMRI_PC_85	99.9999%	Total Indirect Effect	NA
7868	0.269147128468485	0.0680707649404996	0.461851148600634	Sexual Trauma predicting Lifetime PTSD via fMRI_PC_85	99.9999%	Total Direct Effect	*
7869	0.00941368864204551	-0.0128206743542508	0.0408140058106308	Sexual Trauma predicting Lifetime PTSD via fMRI_PC_86	97.50%	Index of Moderated Mediation of Sex	NA
7870	-0.00586398077299751	-0.0275747342164514	0.00872017418906948	Sexual Trauma predicting Lifetime PTSD via fMRI_PC_86	97.50%	Indirect Effect of Male	NA
7871	0.003549707869048	-0.00517735685411988	0.0177922224193167	Sexual Trauma predicting Lifetime PTSD via fMRI_PC_86	97.50%	Indirect Effect of Female	NA
7872	0.292005550035236	0.106149943020248	0.4755616706823	Sexual Trauma predicting Lifetime PTSD via fMRI_PC_86	97.50%	Direct Effect of Male	*
7873	0.2460927951616	0.128921148366453	0.36353153643745	Sexual Trauma predicting Lifetime PTSD via fMRI_PC_86	97.50%	Direct Effect of Female	*
7874	-0.00047473151323911	-0.00775062658544722	0.00578315529992142	Sexual Trauma predicting Lifetime PTSD via fMRI_PC_86	97.50%	Total Indirect Effect	NA
7875	0.265246193055306	0.162419896470397	0.368748132618529	Sexual Trauma predicting Lifetime PTSD via fMRI_PC_86	97.50%	Total Direct Effect	*
7876	0.00941368864204551	-0.0170554455462217	0.0470611676162692	Sexual Trauma predicting Lifetime PTSD via fMRI_PC_86	99.00%	Index of Moderated Mediation of Sex	NA
7877	-0.00586398077299751	-0.0319128156619864	0.0115089061203368	Sexual Trauma predicting Lifetime PTSD via fMRI_PC_86	99.00%	Indirect Effect of Male	NA
7878	0.003549707869048	-0.00720412820566619	0.0212313229818783	Sexual Trauma predicting Lifetime PTSD via fMRI_PC_86	99.00%	Indirect Effect of Female	NA
7879	0.292005550035236	0.0813026846703228	0.502107990456588	Sexual Trauma predicting Lifetime PTSD via fMRI_PC_86	99.00%	Direct Effect of Male	*
7880	0.2460927951616	0.112705350975991	0.380169947163892	Sexual Trauma predicting Lifetime PTSD via fMRI_PC_86	99.00%	Direct Effect of Female	*
7881	-0.00047473151323911	-0.00936441567023374	0.0073086399548323	Sexual Trauma predicting Lifetime PTSD via fMRI_PC_86	99.00%	Total Indirect Effect	NA
7882	0.265246193055306	0.147068133402832	0.382820171641133	Sexual Trauma predicting Lifetime PTSD via fMRI_PC_86	99.00%	Total Direct Effect	*
7883	0.00941368864204551	-0.0320356366100925	0.06913551147174	Sexual Trauma predicting Lifetime PTSD via fMRI_PC_86	99.99%	Index of Moderated Mediation of Sex	NA
7884	-0.00586398077299751	-0.0497111681814058	0.0245248294621618	Sexual Trauma predicting Lifetime PTSD via fMRI_PC_86	99.99%	Indirect Effect of Male	NA
7885	0.003549707869048	-0.0141303415250154	0.0351025162728644	Sexual Trauma predicting Lifetime PTSD via fMRI_PC_86	99.99%	Indirect Effect of Female	NA
7886	0.292005550035236	-0.0133856300400882	0.651023744470573	Sexual Trauma predicting Lifetime PTSD via fMRI_PC_86	99.99%	Direct Effect of Male	NA
7887	0.2460927951616	0.0516514335810926	0.43374608023178	Sexual Trauma predicting Lifetime PTSD via fMRI_PC_86	99.99%	Direct Effect of Female	*
7888	-0.00047473151323911	-0.0165382819434189	0.0143424590418946	Sexual Trauma predicting Lifetime PTSD via fMRI_PC_86	99.99%	Total Indirect Effect	NA
7889	0.265246193055306	0.0791206314391404	0.435855085709737	Sexual Trauma predicting Lifetime PTSD via fMRI_PC_86	99.99%	Total Direct Effect	*
7890	0.00941368864204551	-0.0437762417198994	0.0749380896968705	Sexual Trauma predicting Lifetime PTSD via fMRI_PC_86	99.9999%	Index of Moderated Mediation of Sex	NA
7891	-0.00586398077299751	-0.0509822774923905	0.0325429900176887	Sexual Trauma predicting Lifetime PTSD via fMRI_PC_86	99.9999%	Indirect Effect of Male	NA
7892	0.003549707869048	-0.0172685093724183	0.0448771445856853	Sexual Trauma predicting Lifetime PTSD via fMRI_PC_86	99.9999%	Indirect Effect of Female	NA
7893	0.292005550035236	-0.0244987220058901	0.617109627314528	Sexual Trauma predicting Lifetime PTSD via fMRI_PC_86	99.9999%	Direct Effect of Male	NA
7894	0.2460927951616	-0.0067429543812844	0.484144549486029	Sexual Trauma predicting Lifetime PTSD via fMRI_PC_86	99.9999%	Direct Effect of Female	NA
7895	-0.00047473151323911	-0.0200809856715864	0.015384985132973	Sexual Trauma predicting Lifetime PTSD via fMRI_PC_86	99.9999%	Total Indirect Effect	NA
7896	0.265246193055306	0.0851401397711774	0.494357602257929	Sexual Trauma predicting Lifetime PTSD via fMRI_PC_86	99.9999%	Total Direct Effect	*
7897	0.00701789059726917	-0.00914042728872514	0.0321251880625318	Sexual Trauma predicting Lifetime PTSD via fMRI_PC_87	97.50%	Index of Moderated Mediation of Sex	NA
7898	-0.000454810260212353	-0.0151383852201517	0.0137712209076248	Sexual Trauma predicting Lifetime PTSD via fMRI_PC_87	97.50%	Indirect Effect of Male	NA
7899	0.00656308033705682	-0.00701605756569874	0.0242639395334675	Sexual Trauma predicting Lifetime PTSD via fMRI_PC_87	97.50%	Indirect Effect of Female	NA
7900	0.291313627682267	0.0994282555831473	0.482111535764374	Sexual Trauma predicting Lifetime PTSD via fMRI_PC_87	97.50%	Direct Effect of Male	*
7901	0.238984811002373	0.118608168085882	0.357046775186339	Sexual Trauma predicting Lifetime PTSD via fMRI_PC_87	97.50%	Direct Effect of Female	*
7902	0.00356286688469268	-0.00449222672814372	0.0164506674801509	Sexual Trauma predicting Lifetime PTSD via fMRI_PC_87	97.50%	Total Indirect Effect	NA
7903	0.264918733345013	0.156605474629715	0.370887317860093	Sexual Trauma predicting Lifetime PTSD via fMRI_PC_87	97.50%	Total Direct Effect	*
7904	0.00701789059726917	-0.013063329644456	0.0385060420244611	Sexual Trauma predicting Lifetime PTSD via fMRI_PC_87	99.00%	Index of Moderated Mediation of Sex	NA
7905	-0.000454810260212353	-0.0183800360077386	0.0172784924465061	Sexual Trauma predicting Lifetime PTSD via fMRI_PC_87	99.00%	Indirect Effect of Male	NA
7906	0.00656308033705682	-0.00964479595121258	0.0276179987441005	Sexual Trauma predicting Lifetime PTSD via fMRI_PC_87	99.00%	Indirect Effect of Female	NA
7907	0.291313627682267	0.074589041584151	0.509478755201343	Sexual Trauma predicting Lifetime PTSD via fMRI_PC_87	99.00%	Direct Effect of Male	*
7908	0.238984811002373	0.102855948482496	0.376357740998555	Sexual Trauma predicting Lifetime PTSD via fMRI_PC_87	99.00%	Direct Effect of Female	*
7909	0.00356286688469268	-0.0063008334331052	0.0191056882340759	Sexual Trauma predicting Lifetime PTSD via fMRI_PC_87	99.00%	Total Indirect Effect	NA
7910	0.264918733345013	0.143969238082194	0.385332341449347	Sexual Trauma predicting Lifetime PTSD via fMRI_PC_87	99.00%	Total Direct Effect	*
7911	0.00701789059726917	-0.030328045653818	0.0681163375778837	Sexual Trauma predicting Lifetime PTSD via fMRI_PC_87	99.99%	Index of Moderated Mediation of Sex	NA
7912	-0.000454810260212353	-0.0400230242884185	0.0367436300465221	Sexual Trauma predicting Lifetime PTSD via fMRI_PC_87	99.99%	Indirect Effect of Male	NA
7913	0.00656308033705682	-0.0206211679414769	0.0405702746606041	Sexual Trauma predicting Lifetime PTSD via fMRI_PC_87	99.99%	Indirect Effect of Female	NA
7914	0.291313627682267	-0.0134451536997267	0.603223206648015	Sexual Trauma predicting Lifetime PTSD via fMRI_PC_87	99.99%	Direct Effect of Male	NA
7915	0.238984811002373	0.0371934004155245	0.44454550925032	Sexual Trauma predicting Lifetime PTSD via fMRI_PC_87	99.99%	Direct Effect of Female	*
7916	0.00356286688469268	-0.013892146595401	0.0315828790355384	Sexual Trauma predicting Lifetime PTSD via fMRI_PC_87	99.99%	Total Indirect Effect	NA
7917	0.264918733345013	0.0801574991077044	0.435373808143882	Sexual Trauma predicting Lifetime PTSD via fMRI_PC_87	99.99%	Total Direct Effect	*
7918	0.00701789059726917	-0.0300738484852455	0.0681079847287313	Sexual Trauma predicting Lifetime PTSD via fMRI_PC_87	99.9999%	Index of Moderated Mediation of Sex	NA
7919	-0.000454810260212353	-0.03944605349878	0.0419515470677969	Sexual Trauma predicting Lifetime PTSD via fMRI_PC_87	99.9999%	Indirect Effect of Male	NA
7920	0.00656308033705682	-0.02339006965424	0.0446622975775652	Sexual Trauma predicting Lifetime PTSD via fMRI_PC_87	99.9999%	Indirect Effect of Female	NA
7921	0.291313627682267	-0.057031887936372	0.61141808123395	Sexual Trauma predicting Lifetime PTSD via fMRI_PC_87	99.9999%	Direct Effect of Male	NA
7922	0.238984811002373	0.0271453417284659	0.447273115460245	Sexual Trauma predicting Lifetime PTSD via fMRI_PC_87	99.9999%	Direct Effect of Female	*
7923	0.00356286688469268	-0.0185327757564409	0.0333918677479912	Sexual Trauma predicting Lifetime PTSD via fMRI_PC_87	99.9999%	Total Indirect Effect	NA
7924	0.264918733345013	0.0568379965750977	0.44470476206188	Sexual Trauma predicting Lifetime PTSD via fMRI_PC_87	99.9999%	Total Direct Effect	*
7925	9.66015320523313e-05	-0.0116806265745068	0.0100387481427845	Sexual Trauma predicting Lifetime PTSD via fMRI_PC_88	97.50%	Index of Moderated Mediation of Sex	NA
7926	-0.000796041126727905	-0.0129358643919777	0.00981545199495732	Sexual Trauma predicting Lifetime PTSD via fMRI_PC_88	97.50%	Indirect Effect of Male	NA
7927	-0.000699439594675574	-0.0116027010938164	0.007126289697489	Sexual Trauma predicting Lifetime PTSD via fMRI_PC_88	97.50%	Indirect Effect of Female	NA
7928	0.292173463059495	0.109911931457382	0.473752181082731	Sexual Trauma predicting Lifetime PTSD via fMRI_PC_88	97.50%	Direct Effect of Male	*
7929	0.252431256284639	0.134262150821893	0.370003055644302	Sexual Trauma predicting Lifetime PTSD via fMRI_PC_88	97.50%	Direct Effect of Female	*
7930	-0.000740737647411701	-0.0104733100733822	0.00708877748184955	Sexual Trauma predicting Lifetime PTSD via fMRI_PC_88	97.50%	Total Indirect Effect	NA
7931	0.268680681384842	0.163057600593611	0.371838350165611	Sexual Trauma predicting Lifetime PTSD via fMRI_PC_88	97.50%	Total Direct Effect	*
7932	9.66015320523313e-05	-0.0142436199711541	0.0135162396833071	Sexual Trauma predicting Lifetime PTSD via fMRI_PC_88	99.00%	Index of Moderated Mediation of Sex	NA
7933	-0.000796041126727905	-0.0156147029462414	0.0130119454588474	Sexual Trauma predicting Lifetime PTSD via fMRI_PC_88	99.00%	Indirect Effect of Male	NA
7934	-0.000699439594675574	-0.0141843602973168	0.00964187821505602	Sexual Trauma predicting Lifetime PTSD via fMRI_PC_88	99.00%	Indirect Effect of Female	NA
7935	0.292173463059495	0.0843732999486549	0.504765889019491	Sexual Trauma predicting Lifetime PTSD via fMRI_PC_88	99.00%	Direct Effect of Male	*
7936	0.252431256284639	0.12007694716514	0.389766674241029	Sexual Trauma predicting Lifetime PTSD via fMRI_PC_88	99.00%	Direct Effect of Female	*
7937	-0.000740737647411701	-0.0126136663938886	0.00936465597773914	Sexual Trauma predicting Lifetime PTSD via fMRI_PC_88	99.00%	Total Indirect Effect	NA
7938	0.268680681384842	0.150552707725343	0.389661550327117	Sexual Trauma predicting Lifetime PTSD via fMRI_PC_88	99.00%	Total Direct Effect	*
7939	9.66015320523313e-05	-0.0327542037769112	0.0241354811305034	Sexual Trauma predicting Lifetime PTSD via fMRI_PC_88	99.99%	Index of Moderated Mediation of Sex	NA
7940	-0.000796041126727905	-0.0294553150404956	0.0244624047845346	Sexual Trauma predicting Lifetime PTSD via fMRI_PC_88	99.99%	Indirect Effect of Male	NA
7941	-0.000699439594675574	-0.0246050452757059	0.0168121639728323	Sexual Trauma predicting Lifetime PTSD via fMRI_PC_88	99.99%	Indirect Effect of Female	NA
7942	0.292173463059495	0.00511759000825572	0.59077838084071	Sexual Trauma predicting Lifetime PTSD via fMRI_PC_88	99.99%	Direct Effect of Male	*
7943	0.252431256284639	0.0472237546566612	0.464301340419357	Sexual Trauma predicting Lifetime PTSD via fMRI_PC_88	99.99%	Direct Effect of Female	*
7944	-0.000740737647411701	-0.0250712436181159	0.0148432863897273	Sexual Trauma predicting Lifetime PTSD via fMRI_PC_88	99.99%	Total Indirect Effect	NA
7945	0.268680681384842	0.0999485294522569	0.434293646404396	Sexual Trauma predicting Lifetime PTSD via fMRI_PC_88	99.99%	Total Direct Effect	*
7946	9.66015320523313e-05	-0.0364052995594337	0.0349646328956801	Sexual Trauma predicting Lifetime PTSD via fMRI_PC_88	99.9999%	Index of Moderated Mediation of Sex	NA
7947	-0.000796041126727905	-0.0313534915439423	0.0302731186381193	Sexual Trauma predicting Lifetime PTSD via fMRI_PC_88	99.9999%	Indirect Effect of Male	NA
7948	-0.000699439594675574	-0.0318642572992334	0.0247387243181706	Sexual Trauma predicting Lifetime PTSD via fMRI_PC_88	99.9999%	Indirect Effect of Female	NA
7949	0.292173463059495	-0.00342343351526433	0.648201250284923	Sexual Trauma predicting Lifetime PTSD via fMRI_PC_88	99.9999%	Direct Effect of Male	NA
7950	0.252431256284639	-0.0231049819255539	0.452875420817987	Sexual Trauma predicting Lifetime PTSD via fMRI_PC_88	99.9999%	Direct Effect of Female	NA
7951	-0.000740737647411701	-0.0282844887263538	0.0195392076255875	Sexual Trauma predicting Lifetime PTSD via fMRI_PC_88	99.9999%	Total Indirect Effect	NA
7952	0.268680681384842	0.0653367751470283	0.45024177005976	Sexual Trauma predicting Lifetime PTSD via fMRI_PC_88	99.9999%	Total Direct Effect	*
7953	0.00930080283134919	-0.00814882029097021	0.0373017994314866	Sexual Trauma predicting Lifetime PTSD via fMRI_PC_89	97.50%	Index of Moderated Mediation of Sex	NA
7954	-0.00921484051992297	-0.0321523463942798	0.00467786203794555	Sexual Trauma predicting Lifetime PTSD via fMRI_PC_89	97.50%	Indirect Effect of Male	NA
7955	8.59623114262139e-05	-0.0124252312874373	0.0138013608284184	Sexual Trauma predicting Lifetime PTSD via fMRI_PC_89	97.50%	Indirect Effect of Female	NA
7956	0.290933842006713	0.112264358198506	0.473186280993696	Sexual Trauma predicting Lifetime PTSD via fMRI_PC_89	97.50%	Direct Effect of Male	*
7957	0.24595010141175	0.129964434746372	0.362724538534863	Sexual Trauma predicting Lifetime PTSD via fMRI_PC_89	97.50%	Direct Effect of Female	*
7958	-0.00389021733766358	-0.0164379502963752	0.00514667097907556	Sexual Trauma predicting Lifetime PTSD via fMRI_PC_89	97.50%	Total Indirect Effect	NA
7959	0.261290851242937	0.158321590385656	0.367179433808915	Sexual Trauma predicting Lifetime PTSD via fMRI_PC_89	97.50%	Total Direct Effect	*
7960	0.00930080283134919	-0.0118173265257541	0.0430719551385937	Sexual Trauma predicting Lifetime PTSD via fMRI_PC_89	99.00%	Index of Moderated Mediation of Sex	NA
7961	-0.00921484051992297	-0.036703204953563	0.00738540069009937	Sexual Trauma predicting Lifetime PTSD via fMRI_PC_89	99.00%	Indirect Effect of Male	NA
7962	8.59623114262139e-05	-0.0159088475654113	0.0168335569309343	Sexual Trauma predicting Lifetime PTSD via fMRI_PC_89	99.00%	Indirect Effect of Female	NA
7963	0.290933842006713	0.0835073088568801	0.497762487681069	Sexual Trauma predicting Lifetime PTSD via fMRI_PC_89	99.00%	Direct Effect of Male	*
7964	0.24595010141175	0.111626355680137	0.383153877761061	Sexual Trauma predicting Lifetime PTSD via fMRI_PC_89	99.00%	Direct Effect of Female	*
7965	-0.00389021733766358	-0.0197000243002362	0.00705003220366598	Sexual Trauma predicting Lifetime PTSD via fMRI_PC_89	99.00%	Total Indirect Effect	NA
7966	0.261290851242937	0.143411250268102	0.3784001630075	Sexual Trauma predicting Lifetime PTSD via fMRI_PC_89	99.00%	Total Direct Effect	*
7967	0.00930080283134919	-0.0349846457329766	0.0627062742143782	Sexual Trauma predicting Lifetime PTSD via fMRI_PC_89	99.99%	Index of Moderated Mediation of Sex	NA
7968	-0.00921484051992297	-0.0555501254378792	0.0224225693471767	Sexual Trauma predicting Lifetime PTSD via fMRI_PC_89	99.99%	Indirect Effect of Male	NA
7969	8.59623114262139e-05	-0.0252692040598145	0.0292290592472768	Sexual Trauma predicting Lifetime PTSD via fMRI_PC_89	99.99%	Indirect Effect of Female	NA
7970	0.290933842006713	0.0129326130014555	0.61602771152852	Sexual Trauma predicting Lifetime PTSD via fMRI_PC_89	99.99%	Direct Effect of Male	*
7971	0.24595010141175	0.0551419830273328	0.440338233625882	Sexual Trauma predicting Lifetime PTSD via fMRI_PC_89	99.99%	Direct Effect of Female	*
7972	-0.00389021733766358	-0.0278243777570931	0.0163399564583621	Sexual Trauma predicting Lifetime PTSD via fMRI_PC_89	99.99%	Total Indirect Effect	NA
7973	0.261290851242937	0.0975564619443904	0.432954897870386	Sexual Trauma predicting Lifetime PTSD via fMRI_PC_89	99.99%	Total Direct Effect	*
7974	0.00930080283134919	-0.0335024053293715	0.083528090702514	Sexual Trauma predicting Lifetime PTSD via fMRI_PC_89	99.9999%	Index of Moderated Mediation of Sex	NA
7975	-0.00921484051992297	-0.0694734398284518	0.0301057521690615	Sexual Trauma predicting Lifetime PTSD via fMRI_PC_89	99.9999%	Indirect Effect of Male	NA
7976	8.59623114262139e-05	-0.0367856478848785	0.0327223561154292	Sexual Trauma predicting Lifetime PTSD via fMRI_PC_89	99.9999%	Indirect Effect of Female	NA
7977	0.290933842006713	-0.072511514638229	0.641124351844663	Sexual Trauma predicting Lifetime PTSD via fMRI_PC_89	99.9999%	Direct Effect of Male	NA
7978	0.24595010141175	0.0444824198396243	0.438441229338246	Sexual Trauma predicting Lifetime PTSD via fMRI_PC_89	99.9999%	Direct Effect of Female	*
7979	-0.00389021733766358	-0.031282382648428	0.0146922099651061	Sexual Trauma predicting Lifetime PTSD via fMRI_PC_89	99.9999%	Total Indirect Effect	NA
7980	0.261290851242937	0.0763440273002189	0.437495766255837	Sexual Trauma predicting Lifetime PTSD via fMRI_PC_89	99.9999%	Total Direct Effect	*
7981	0.00498837595238269	-0.0157486326379783	0.029622594314006	Sexual Trauma predicting Lifetime PTSD via fMRI_PC_90	97.50%	Index of Moderated Mediation of Sex	NA
7982	-0.00222601707103401	-0.0172922615584691	0.00863057862484915	Sexual Trauma predicting Lifetime PTSD via fMRI_PC_90	97.50%	Indirect Effect of Male	NA
7983	0.00276235888134868	-0.00891460607544749	0.0168785923113246	Sexual Trauma predicting Lifetime PTSD via fMRI_PC_90	97.50%	Indirect Effect of Female	NA
7984	0.288583766223554	0.102681196830056	0.470381309307318	Sexual Trauma predicting Lifetime PTSD via fMRI_PC_90	97.50%	Direct Effect of Male	*
7985	0.238895987524247	0.119749589714751	0.356208673697461	Sexual Trauma predicting Lifetime PTSD via fMRI_PC_90	97.50%	Direct Effect of Female	*
7986	0.000629781801333775	-0.00490591526891503	0.00793052716565633	Sexual Trauma predicting Lifetime PTSD via fMRI_PC_90	97.50%	Total Indirect Effect	NA
7987	0.260767756501864	0.156486582317646	0.364457563030417	Sexual Trauma predicting Lifetime PTSD via fMRI_PC_90	97.50%	Total Direct Effect	*
7988	0.00498837595238269	-0.0204541843019283	0.0361462814430336	Sexual Trauma predicting Lifetime PTSD via fMRI_PC_90	99.00%	Index of Moderated Mediation of Sex	NA
7989	-0.00222601707103401	-0.0217516834245248	0.0115779594501902	Sexual Trauma predicting Lifetime PTSD via fMRI_PC_90	99.00%	Indirect Effect of Male	NA
7990	0.00276235888134868	-0.0117008438576649	0.020188105555232	Sexual Trauma predicting Lifetime PTSD via fMRI_PC_90	99.00%	Indirect Effect of Female	NA
7991	0.288583766223554	0.0750986372259623	0.498037939527761	Sexual Trauma predicting Lifetime PTSD via fMRI_PC_90	99.00%	Direct Effect of Male	*
7992	0.238895987524247	0.103923538176159	0.377768497416555	Sexual Trauma predicting Lifetime PTSD via fMRI_PC_90	99.00%	Direct Effect of Female	*
7993	0.000629781801333775	-0.00634518287665584	0.00960760051668468	Sexual Trauma predicting Lifetime PTSD via fMRI_PC_90	99.00%	Total Indirect Effect	NA
7994	0.260767756501864	0.138578562762471	0.383280837719221	Sexual Trauma predicting Lifetime PTSD via fMRI_PC_90	99.00%	Total Direct Effect	*
7995	0.00498837595238269	-0.0348426761981662	0.0657011305369109	Sexual Trauma predicting Lifetime PTSD via fMRI_PC_90	99.99%	Index of Moderated Mediation of Sex	NA
7996	-0.00222601707103401	-0.0434125064282183	0.0228824514664813	Sexual Trauma predicting Lifetime PTSD via fMRI_PC_90	99.99%	Indirect Effect of Male	NA
7997	0.00276235888134868	-0.0240110370826789	0.0361888828378182	Sexual Trauma predicting Lifetime PTSD via fMRI_PC_90	99.99%	Indirect Effect of Female	NA
7998	0.288583766223554	-0.0211618859578114	0.569704385353692	Sexual Trauma predicting Lifetime PTSD via fMRI_PC_90	99.99%	Direct Effect of Male	NA
7999	0.238895987524247	0.0573220906990507	0.448515250535919	Sexual Trauma predicting Lifetime PTSD via fMRI_PC_90	99.99%	Direct Effect of Female	*
8000	0.000629781801333775	-0.0143352706616672	0.0199498795233327	Sexual Trauma predicting Lifetime PTSD via fMRI_PC_90	99.99%	Total Indirect Effect	NA
8001	0.260767756501864	0.0900816961636537	0.443982020304592	Sexual Trauma predicting Lifetime PTSD via fMRI_PC_90	99.99%	Total Direct Effect	*
8002	0.00498837595238269	-0.0422070311346004	0.0640466658582257	Sexual Trauma predicting Lifetime PTSD via fMRI_PC_90	99.9999%	Index of Moderated Mediation of Sex	NA
8003	-0.00222601707103401	-0.0386201312932898	0.0238989287541512	Sexual Trauma predicting Lifetime PTSD via fMRI_PC_90	99.9999%	Indirect Effect of Male	NA
8004	0.00276235888134868	-0.0238065298506059	0.033777700082367	Sexual Trauma predicting Lifetime PTSD via fMRI_PC_90	99.9999%	Indirect Effect of Female	NA
8005	0.288583766223554	-0.0418807522593611	0.615554423571085	Sexual Trauma predicting Lifetime PTSD via fMRI_PC_90	99.9999%	Direct Effect of Male	NA
8006	0.238895987524247	0.0155284251183234	0.432263888080529	Sexual Trauma predicting Lifetime PTSD via fMRI_PC_90	99.9999%	Direct Effect of Female	*
8007	0.000629781801333775	-0.0153877060479493	0.022429322300341	Sexual Trauma predicting Lifetime PTSD via fMRI_PC_90	99.9999%	Total Indirect Effect	NA
8008	0.260767756501864	0.0885532072451602	0.423684207883176	Sexual Trauma predicting Lifetime PTSD via fMRI_PC_90	99.9999%	Total Direct Effect	*
8009	0.004418674275666	-0.0115939243299464	0.0277400908962733	Sexual Trauma predicting Lifetime PTSD via fMRI_PC_91	97.50%	Index of Moderated Mediation of Sex	NA
8010	-0.00163969438898823	-0.0160149826497618	0.0077857627408582	Sexual Trauma predicting Lifetime PTSD via fMRI_PC_91	97.50%	Indirect Effect of Male	NA
8011	0.00277897988667777	-0.00727935401542833	0.0166517495098515	Sexual Trauma predicting Lifetime PTSD via fMRI_PC_91	97.50%	Indirect Effect of Female	NA
8012	0.288084779260502	0.106985887314161	0.467180636470086	Sexual Trauma predicting Lifetime PTSD via fMRI_PC_91	97.50%	Direct Effect of Male	*
8013	0.243203702564815	0.129375915105672	0.358416262732174	Sexual Trauma predicting Lifetime PTSD via fMRI_PC_91	97.50%	Direct Effect of Female	*
8014	0.000889955568084501	-0.0047894010749163	0.00885069187939361	Sexual Trauma predicting Lifetime PTSD via fMRI_PC_91	97.50%	Total Indirect Effect	NA
8015	0.263280735530684	0.162400982788342	0.365565679566627	Sexual Trauma predicting Lifetime PTSD via fMRI_PC_91	97.50%	Total Direct Effect	*
8016	0.004418674275666	-0.015039371546686	0.0340015094899298	Sexual Trauma predicting Lifetime PTSD via fMRI_PC_91	99.00%	Index of Moderated Mediation of Sex	NA
8017	-0.00163969438898823	-0.0198473230521968	0.00984351298270156	Sexual Trauma predicting Lifetime PTSD via fMRI_PC_91	99.00%	Indirect Effect of Male	NA
8018	0.00277897988667777	-0.00910822814924252	0.0197400600679545	Sexual Trauma predicting Lifetime PTSD via fMRI_PC_91	99.00%	Indirect Effect of Female	NA
8019	0.288084779260502	0.0772858695456783	0.497453463070101	Sexual Trauma predicting Lifetime PTSD via fMRI_PC_91	99.00%	Direct Effect of Male	*
8020	0.243203702564815	0.111190452673682	0.375460454447028	Sexual Trauma predicting Lifetime PTSD via fMRI_PC_91	99.00%	Direct Effect of Female	*
8021	0.000889955568084501	-0.00613881429711066	0.0107876210574617	Sexual Trauma predicting Lifetime PTSD via fMRI_PC_91	99.00%	Total Indirect Effect	NA
8022	0.263280735530684	0.147397150174531	0.37965459292188	Sexual Trauma predicting Lifetime PTSD via fMRI_PC_91	99.00%	Total Direct Effect	*
8023	0.004418674275666	-0.0306631461050688	0.0583611447938028	Sexual Trauma predicting Lifetime PTSD via fMRI_PC_91	99.99%	Index of Moderated Mediation of Sex	NA
8024	-0.00163969438898823	-0.0441820289901669	0.0206901613239778	Sexual Trauma predicting Lifetime PTSD via fMRI_PC_91	99.99%	Indirect Effect of Male	NA
8025	0.00277897988667777	-0.0235589384459988	0.0379027388469079	Sexual Trauma predicting Lifetime PTSD via fMRI_PC_91	99.99%	Indirect Effect of Female	NA
8026	0.288084779260502	-0.0485680341795481	0.599245003272356	Sexual Trauma predicting Lifetime PTSD via fMRI_PC_91	99.99%	Direct Effect of Male	NA
8027	0.243203702564815	0.0495856942518432	0.42527636419052	Sexual Trauma predicting Lifetime PTSD via fMRI_PC_91	99.99%	Direct Effect of Female	*
8028	0.000889955568084501	-0.015070454790191	0.0216929313254896	Sexual Trauma predicting Lifetime PTSD via fMRI_PC_91	99.99%	Total Indirect Effect	NA
8029	0.263280735530684	0.0992832958331307	0.418035672474334	Sexual Trauma predicting Lifetime PTSD via fMRI_PC_91	99.99%	Total Direct Effect	*
8030	0.004418674275666	-0.0396749033850748	0.0565380378784021	Sexual Trauma predicting Lifetime PTSD via fMRI_PC_91	99.9999%	Index of Moderated Mediation of Sex	NA
8031	-0.00163969438898823	-0.0339632699750399	0.0234260172565215	Sexual Trauma predicting Lifetime PTSD via fMRI_PC_91	99.9999%	Indirect Effect of Male	NA
8032	0.00277897988667777	-0.0245565581891149	0.0395058895264544	Sexual Trauma predicting Lifetime PTSD via fMRI_PC_91	99.9999%	Indirect Effect of Female	NA
8033	0.288084779260502	-0.024940676587081	0.599685784219737	Sexual Trauma predicting Lifetime PTSD via fMRI_PC_91	99.9999%	Direct Effect of Male	NA
8034	0.243203702564815	0.0307963505197369	0.447091425560533	Sexual Trauma predicting Lifetime PTSD via fMRI_PC_91	99.9999%	Direct Effect of Female	*
8035	0.000889955568084501	-0.0160151283320343	0.0205401188973079	Sexual Trauma predicting Lifetime PTSD via fMRI_PC_91	99.9999%	Total Indirect Effect	NA
8036	0.263280735530684	0.0843092263394818	0.452294491089512	Sexual Trauma predicting Lifetime PTSD via fMRI_PC_91	99.9999%	Total Direct Effect	*
8037	0.000313480915810343	-0.0146213505340544	0.0167888743159341	Sexual Trauma predicting Lifetime PTSD via fMRI_PC_92	97.50%	Index of Moderated Mediation of Sex	NA
8038	0.000625578666510944	-0.0118856307430575	0.0135213125119028	Sexual Trauma predicting Lifetime PTSD via fMRI_PC_92	97.50%	Indirect Effect of Male	NA
8039	0.000939059582321287	-0.00782467110406078	0.0116271115888778	Sexual Trauma predicting Lifetime PTSD via fMRI_PC_92	97.50%	Indirect Effect of Female	NA
8040	0.288276040991276	0.104990355473266	0.465862932600817	Sexual Trauma predicting Lifetime PTSD via fMRI_PC_92	97.50%	Direct Effect of Male	*
8041	0.248524175614419	0.129467352947058	0.365675564599141	Sexual Trauma predicting Lifetime PTSD via fMRI_PC_92	97.50%	Direct Effect of Female	*
8042	0.000805043577420955	-0.00650019022175266	0.00929995254973576	Sexual Trauma predicting Lifetime PTSD via fMRI_PC_92	97.50%	Total Indirect Effect	NA
8043	0.266323511081574	0.162907636448386	0.36904980337033	Sexual Trauma predicting Lifetime PTSD via fMRI_PC_92	97.50%	Total Direct Effect	*
8044	0.000313480915810343	-0.0184040968980173	0.0220059101143803	Sexual Trauma predicting Lifetime PTSD via fMRI_PC_92	99.00%	Index of Moderated Mediation of Sex	NA
8045	0.000625578666510944	-0.0152663010507172	0.0158512521207903	Sexual Trauma predicting Lifetime PTSD via fMRI_PC_92	99.00%	Indirect Effect of Male	NA
8046	0.000939059582321287	-0.010587371833044	0.0145501767721165	Sexual Trauma predicting Lifetime PTSD via fMRI_PC_92	99.00%	Indirect Effect of Female	NA
8047	0.288276040991276	0.0801295344352485	0.494562253793751	Sexual Trauma predicting Lifetime PTSD via fMRI_PC_92	99.00%	Direct Effect of Male	*
8048	0.248524175614419	0.117851747177289	0.379244138330313	Sexual Trauma predicting Lifetime PTSD via fMRI_PC_92	99.00%	Direct Effect of Female	*
8049	0.000805043577420955	-0.00815701337732582	0.0107195028474182	Sexual Trauma predicting Lifetime PTSD via fMRI_PC_92	99.00%	Total Indirect Effect	NA
8050	0.266323511081574	0.148758366585468	0.381328196067531	Sexual Trauma predicting Lifetime PTSD via fMRI_PC_92	99.00%	Total Direct Effect	*
8051	0.000313480915810343	-0.0326657965798787	0.0408591695546893	Sexual Trauma predicting Lifetime PTSD via fMRI_PC_92	99.99%	Index of Moderated Mediation of Sex	NA
8052	0.000625578666510944	-0.0288134274840966	0.026086128067606	Sexual Trauma predicting Lifetime PTSD via fMRI_PC_92	99.99%	Indirect Effect of Male	NA
8053	0.000939059582321287	-0.0218900866448962	0.0238480463657628	Sexual Trauma predicting Lifetime PTSD via fMRI_PC_92	99.99%	Indirect Effect of Female	NA
8054	0.288276040991276	-0.014546431509605	0.613591743963066	Sexual Trauma predicting Lifetime PTSD via fMRI_PC_92	99.99%	Direct Effect of Male	NA
8055	0.248524175614419	0.0456605486869148	0.436967487620118	Sexual Trauma predicting Lifetime PTSD via fMRI_PC_92	99.99%	Direct Effect of Female	*
8056	0.000805043577420955	-0.0160028539453698	0.0177376249537551	Sexual Trauma predicting Lifetime PTSD via fMRI_PC_92	99.99%	Total Indirect Effect	NA
8057	0.266323511081574	0.0895226045836713	0.442940416521027	Sexual Trauma predicting Lifetime PTSD via fMRI_PC_92	99.99%	Total Direct Effect	*
8058	0.000313480915810343	-0.0347006846871542	0.0384688843025604	Sexual Trauma predicting Lifetime PTSD via fMRI_PC_92	99.9999%	Index of Moderated Mediation of Sex	NA
8059	0.000625578666510944	-0.0306671489379644	0.0301362668597361	Sexual Trauma predicting Lifetime PTSD via fMRI_PC_92	99.9999%	Indirect Effect of Male	NA
8060	0.000939059582321287	-0.0232734113770991	0.0257200926673564	Sexual Trauma predicting Lifetime PTSD via fMRI_PC_92	99.9999%	Indirect Effect of Female	NA
8061	0.288276040991276	-0.0354926650034096	0.593935542241679	Sexual Trauma predicting Lifetime PTSD via fMRI_PC_92	99.9999%	Direct Effect of Male	NA
8062	0.248524175614419	0.0402524219067537	0.458124274920494	Sexual Trauma predicting Lifetime PTSD via fMRI_PC_92	99.9999%	Direct Effect of Female	*
8063	0.000805043577420955	-0.0196049468581265	0.0191964920759824	Sexual Trauma predicting Lifetime PTSD via fMRI_PC_92	99.9999%	Total Indirect Effect	NA
8064	0.266323511081574	0.0957151604957424	0.440225598807091	Sexual Trauma predicting Lifetime PTSD via fMRI_PC_92	99.9999%	Total Direct Effect	*
8065	-0.00256911720890337	-0.0226880477785726	0.0169580225384525	Sexual Trauma predicting Lifetime PTSD via fMRI_PC_93	97.50%	Index of Moderated Mediation of Sex	NA
8066	0.000876402902025682	-0.0095533063919	0.0136983714097323	Sexual Trauma predicting Lifetime PTSD via fMRI_PC_93	97.50%	Indirect Effect of Male	NA
8067	-0.00169271430687768	-0.0137151774366358	0.0109802205183234	Sexual Trauma predicting Lifetime PTSD via fMRI_PC_93	97.50%	Indirect Effect of Female	NA
8068	0.290271560189122	0.111375168863328	0.47238404630184	Sexual Trauma predicting Lifetime PTSD via fMRI_PC_93	97.50%	Direct Effect of Male	*
8069	0.247659762487738	0.133815986765857	0.36114566410432	Sexual Trauma predicting Lifetime PTSD via fMRI_PC_93	97.50%	Direct Effect of Female	*
8070	-0.00059439282351751	-0.00768949205552709	0.00611811354568315	Sexual Trauma predicting Lifetime PTSD via fMRI_PC_93	97.50%	Total Indirect Effect	NA
8071	0.265282309201987	0.16510897199097	0.36636395323179	Sexual Trauma predicting Lifetime PTSD via fMRI_PC_93	97.50%	Total Direct Effect	*
8072	-0.00256911720890337	-0.0281333171235604	0.0222966611456908	Sexual Trauma predicting Lifetime PTSD via fMRI_PC_93	99.00%	Index of Moderated Mediation of Sex	NA
8073	0.000876402902025682	-0.0127748214213881	0.0171998323850796	Sexual Trauma predicting Lifetime PTSD via fMRI_PC_93	99.00%	Indirect Effect of Male	NA
8074	-0.00169271430687768	-0.015986966145606	0.0142872590452356	Sexual Trauma predicting Lifetime PTSD via fMRI_PC_93	99.00%	Indirect Effect of Female	NA
8075	0.290271560189122	0.0861449413959811	0.497615991642377	Sexual Trauma predicting Lifetime PTSD via fMRI_PC_93	99.00%	Direct Effect of Male	*
8076	0.247659762487738	0.11616636191293	0.378144012430141	Sexual Trauma predicting Lifetime PTSD via fMRI_PC_93	99.00%	Direct Effect of Female	*
8077	-0.00059439282351751	-0.00936308448255931	0.00775836014352744	Sexual Trauma predicting Lifetime PTSD via fMRI_PC_93	99.00%	Total Indirect Effect	NA
8078	0.265282309201987	0.148561468808414	0.381480510094879	Sexual Trauma predicting Lifetime PTSD via fMRI_PC_93	99.00%	Total Direct Effect	*
8079	-0.00256911720890337	-0.0478997301594162	0.0480872566130688	Sexual Trauma predicting Lifetime PTSD via fMRI_PC_93	99.99%	Index of Moderated Mediation of Sex	NA
8080	0.000876402902025682	-0.0249866469122019	0.0357811091617978	Sexual Trauma predicting Lifetime PTSD via fMRI_PC_93	99.99%	Indirect Effect of Male	NA
8081	-0.00169271430687768	-0.0252204626276074	0.0283593428751823	Sexual Trauma predicting Lifetime PTSD via fMRI_PC_93	99.99%	Indirect Effect of Female	NA
8082	0.290271560189122	0.00404989296407903	0.589866814672662	Sexual Trauma predicting Lifetime PTSD via fMRI_PC_93	99.99%	Direct Effect of Male	*
8083	0.247659762487738	0.0609895750241195	0.433616825650691	Sexual Trauma predicting Lifetime PTSD via fMRI_PC_93	99.99%	Direct Effect of Female	*
8084	-0.00059439282351751	-0.0159832741313336	0.0164181042819501	Sexual Trauma predicting Lifetime PTSD via fMRI_PC_93	99.99%	Total Indirect Effect	NA
8085	0.265282309201987	0.0905471121236088	0.431357768443183	Sexual Trauma predicting Lifetime PTSD via fMRI_PC_93	99.99%	Total Direct Effect	*
8086	-0.00256911720890337	-0.0603391809867918	0.0485300954534467	Sexual Trauma predicting Lifetime PTSD via fMRI_PC_93	99.9999%	Index of Moderated Mediation of Sex	NA
8087	0.000876402902025682	-0.0318877173760963	0.0345200519710391	Sexual Trauma predicting Lifetime PTSD via fMRI_PC_93	99.9999%	Indirect Effect of Male	NA
8088	-0.00169271430687768	-0.034957735323675	0.0280732947614129	Sexual Trauma predicting Lifetime PTSD via fMRI_PC_93	99.9999%	Indirect Effect of Female	NA
8089	0.290271560189122	-0.0313759199588287	0.605173464106328	Sexual Trauma predicting Lifetime PTSD via fMRI_PC_93	99.9999%	Direct Effect of Male	NA
8090	0.247659762487738	0.0481999369664931	0.469289798899657	Sexual Trauma predicting Lifetime PTSD via fMRI_PC_93	99.9999%	Direct Effect of Female	*
8091	-0.00059439282351751	-0.0163702412596813	0.0246863417771584	Sexual Trauma predicting Lifetime PTSD via fMRI_PC_93	99.9999%	Total Indirect Effect	NA
8092	0.265282309201987	0.0603770071852406	0.440363753836728	Sexual Trauma predicting Lifetime PTSD via fMRI_PC_93	99.9999%	Total Direct Effect	*
8093	-0.00339851724508672	-0.0240370803807503	0.0140439819335987	Sexual Trauma predicting Lifetime PTSD via fMRI_PC_94	97.50%	Index of Moderated Mediation of Sex	NA
8094	-0.000361144687993508	-0.0159043044089573	0.0150290386626742	Sexual Trauma predicting Lifetime PTSD via fMRI_PC_94	97.50%	Indirect Effect of Male	NA
8095	-0.00375966193308023	-0.0166069228445368	0.00607036996549833	Sexual Trauma predicting Lifetime PTSD via fMRI_PC_94	97.50%	Indirect Effect of Female	NA
8096	0.285049907543394	0.10034598238736	0.468600477919744	Sexual Trauma predicting Lifetime PTSD via fMRI_PC_94	97.50%	Direct Effect of Male	*
8097	0.255613114264476	0.139981335765884	0.370190681099142	Sexual Trauma predicting Lifetime PTSD via fMRI_PC_94	97.50%	Direct Effect of Female	*
8098	-0.0023067642260729	-0.0127497161801689	0.00573330794494622	Sexual Trauma predicting Lifetime PTSD via fMRI_PC_94	97.50%	Total Indirect Effect	NA
8099	0.265890852741286	0.16475719513088	0.36958284440875	Sexual Trauma predicting Lifetime PTSD via fMRI_PC_94	97.50%	Total Direct Effect	*
8100	-0.00339851724508672	-0.0289914617810822	0.0175556548071322	Sexual Trauma predicting Lifetime PTSD via fMRI_PC_94	99.00%	Index of Moderated Mediation of Sex	NA
8101	-0.000361144687993508	-0.0190642322726293	0.0187806153256944	Sexual Trauma predicting Lifetime PTSD via fMRI_PC_94	99.00%	Indirect Effect of Male	NA
8102	-0.00375966193308023	-0.0196338648474354	0.00810255495868785	Sexual Trauma predicting Lifetime PTSD via fMRI_PC_94	99.00%	Indirect Effect of Female	NA
8103	0.285049907543394	0.0788782575257928	0.500467150981603	Sexual Trauma predicting Lifetime PTSD via fMRI_PC_94	99.00%	Direct Effect of Male	*
8104	0.255613114264476	0.120125974057498	0.393397912688238	Sexual Trauma predicting Lifetime PTSD via fMRI_PC_94	99.00%	Direct Effect of Female	*
8105	-0.0023067642260729	-0.0146989311305777	0.008015636507124	Sexual Trauma predicting Lifetime PTSD via fMRI_PC_94	99.00%	Total Indirect Effect	NA
8106	0.265890852741286	0.148486159871665	0.386126320852302	Sexual Trauma predicting Lifetime PTSD via fMRI_PC_94	99.00%	Total Direct Effect	*
8107	-0.00339851724508672	-0.0556887231837361	0.0335607391914379	Sexual Trauma predicting Lifetime PTSD via fMRI_PC_94	99.99%	Index of Moderated Mediation of Sex	NA
8108	-0.000361144687993508	-0.0307258352732888	0.0357642494619358	Sexual Trauma predicting Lifetime PTSD via fMRI_PC_94	99.99%	Indirect Effect of Male	NA
8109	-0.00375966193308023	-0.0358321638924756	0.0185496479631421	Sexual Trauma predicting Lifetime PTSD via fMRI_PC_94	99.99%	Indirect Effect of Female	NA
8110	0.285049907543394	-0.0422271576044745	0.575344429603982	Sexual Trauma predicting Lifetime PTSD via fMRI_PC_94	99.99%	Direct Effect of Male	NA
8111	0.255613114264476	0.0701337496469271	0.470286755518004	Sexual Trauma predicting Lifetime PTSD via fMRI_PC_94	99.99%	Direct Effect of Female	*
8112	-0.0023067642260729	-0.0237410201535175	0.0148029156742819	Sexual Trauma predicting Lifetime PTSD via fMRI_PC_94	99.99%	Total Indirect Effect	NA
8113	0.265890852741286	0.0889136716171391	0.440800363802505	Sexual Trauma predicting Lifetime PTSD via fMRI_PC_94	99.99%	Total Direct Effect	*
8114	-0.00339851724508672	-0.0457594092310034	0.0438037325152513	Sexual Trauma predicting Lifetime PTSD via fMRI_PC_94	99.9999%	Index of Moderated Mediation of Sex	NA
8115	-0.000361144687993508	-0.0400886022906146	0.0339877692036972	Sexual Trauma predicting Lifetime PTSD via fMRI_PC_94	99.9999%	Indirect Effect of Male	NA
8116	-0.00375966193308023	-0.0381099982233045	0.0273480460692321	Sexual Trauma predicting Lifetime PTSD via fMRI_PC_94	99.9999%	Indirect Effect of Female	NA
8117	0.285049907543394	-0.0229732592814809	0.623321884214914	Sexual Trauma predicting Lifetime PTSD via fMRI_PC_94	99.9999%	Direct Effect of Male	NA
8118	0.255613114264476	0.0537422301202332	0.473417240815995	Sexual Trauma predicting Lifetime PTSD via fMRI_PC_94	99.9999%	Direct Effect of Female	*
8119	-0.0023067642260729	-0.0266672029164649	0.0189155331198736	Sexual Trauma predicting Lifetime PTSD via fMRI_PC_94	99.9999%	Total Indirect Effect	NA
8120	0.265890852741286	0.0853292846741723	0.472253295689521	Sexual Trauma predicting Lifetime PTSD via fMRI_PC_94	99.9999%	Total Direct Effect	*
8121	-0.00282704387851901	-0.0248809198039563	0.00952554543884499	Sexual Trauma predicting Lifetime PTSD via fMRI_PC_95	97.50%	Index of Moderated Mediation of Sex	NA
8122	-0.00126259026155439	-0.0154419692158352	0.0128514274118678	Sexual Trauma predicting Lifetime PTSD via fMRI_PC_95	97.50%	Indirect Effect of Male	NA
8123	-0.00408963414007341	-0.0194312109180233	0.00585841261287384	Sexual Trauma predicting Lifetime PTSD via fMRI_PC_95	97.50%	Indirect Effect of Female	NA
8124	0.282455317678579	0.101602192485144	0.467698807445942	Sexual Trauma predicting Lifetime PTSD via fMRI_PC_95	97.50%	Direct Effect of Male	*
8125	0.251262922863871	0.136089996164656	0.369305287089939	Sexual Trauma predicting Lifetime PTSD via fMRI_PC_95	97.50%	Direct Effect of Female	*
8126	-0.00288104660836454	-0.0146006985484396	0.00519848166206841	Sexual Trauma predicting Lifetime PTSD via fMRI_PC_95	97.50%	Total Indirect Effect	NA
8127	0.261716914930939	0.159861283835263	0.36729882200094	Sexual Trauma predicting Lifetime PTSD via fMRI_PC_95	97.50%	Total Direct Effect	*
8128	-0.00282704387851901	-0.0306274356564581	0.0122343976085101	Sexual Trauma predicting Lifetime PTSD via fMRI_PC_95	99.00%	Index of Moderated Mediation of Sex	NA
8129	-0.00126259026155439	-0.0190374388484747	0.0159629499891218	Sexual Trauma predicting Lifetime PTSD via fMRI_PC_95	99.00%	Indirect Effect of Male	NA
8130	-0.00408963414007341	-0.0225799670700076	0.00813600498397398	Sexual Trauma predicting Lifetime PTSD via fMRI_PC_95	99.00%	Indirect Effect of Female	NA
8131	0.282455317678579	0.0674572704237873	0.485724388579305	Sexual Trauma predicting Lifetime PTSD via fMRI_PC_95	99.00%	Direct Effect of Male	*
8132	0.251262922863871	0.117920530985291	0.383431747868127	Sexual Trauma predicting Lifetime PTSD via fMRI_PC_95	99.00%	Direct Effect of Female	*
8133	-0.00288104660836454	-0.0168526724206493	0.00736008518227435	Sexual Trauma predicting Lifetime PTSD via fMRI_PC_95	99.00%	Total Indirect Effect	NA
8134	0.261716914930939	0.140865699226713	0.379346808834257	Sexual Trauma predicting Lifetime PTSD via fMRI_PC_95	99.00%	Total Direct Effect	*
8135	-0.00282704387851901	-0.0547619047822544	0.0285206271604501	Sexual Trauma predicting Lifetime PTSD via fMRI_PC_95	99.99%	Index of Moderated Mediation of Sex	NA
8136	-0.00126259026155439	-0.0429114926063571	0.0287796673520075	Sexual Trauma predicting Lifetime PTSD via fMRI_PC_95	99.99%	Indirect Effect of Male	NA
8137	-0.00408963414007341	-0.0359448142873749	0.0167049332124468	Sexual Trauma predicting Lifetime PTSD via fMRI_PC_95	99.99%	Indirect Effect of Female	NA
8138	0.282455317678579	-0.0266113759377055	0.607432572312905	Sexual Trauma predicting Lifetime PTSD via fMRI_PC_95	99.99%	Direct Effect of Male	NA
8139	0.251262922863871	0.0646107938204611	0.462102202230706	Sexual Trauma predicting Lifetime PTSD via fMRI_PC_95	99.99%	Direct Effect of Female	*
8140	-0.00288104660836454	-0.0311656229789199	0.0172848161018394	Sexual Trauma predicting Lifetime PTSD via fMRI_PC_95	99.99%	Total Indirect Effect	NA
8141	0.261716914930939	0.0855932470259605	0.44236137231414	Sexual Trauma predicting Lifetime PTSD via fMRI_PC_95	99.99%	Total Direct Effect	*
8142	-0.00282704387851901	-0.0545313982174347	0.0248497903056206	Sexual Trauma predicting Lifetime PTSD via fMRI_PC_95	99.9999%	Index of Moderated Mediation of Sex	NA
8143	-0.00126259026155439	-0.0359711004462899	0.0391621085329771	Sexual Trauma predicting Lifetime PTSD via fMRI_PC_95	99.9999%	Indirect Effect of Male	NA
8144	-0.00408963414007341	-0.0380564087968014	0.0181808646981563	Sexual Trauma predicting Lifetime PTSD via fMRI_PC_95	99.9999%	Indirect Effect of Female	NA
8145	0.282455317678579	-0.0167875930869054	0.571371804000159	Sexual Trauma predicting Lifetime PTSD via fMRI_PC_95	99.9999%	Direct Effect of Male	NA
8146	0.251262922863871	0.0380886286250801	0.479321906187812	Sexual Trauma predicting Lifetime PTSD via fMRI_PC_95	99.9999%	Direct Effect of Female	*
8147	-0.00288104660836454	-0.028963586381663	0.0154731986755021	Sexual Trauma predicting Lifetime PTSD via fMRI_PC_95	99.9999%	Total Indirect Effect	NA
8148	0.261716914930939	0.0808649196186426	0.432478536774673	Sexual Trauma predicting Lifetime PTSD via fMRI_PC_95	99.9999%	Total Direct Effect	*
8149	0.00144123130756347	-0.0110865617160318	0.0175388795809973	Sexual Trauma predicting Lifetime PTSD via fMRI_PC_96	97.50%	Index of Moderated Mediation of Sex	NA
8150	-0.000990294222880279	-0.013360958234862	0.00904695760115571	Sexual Trauma predicting Lifetime PTSD via fMRI_PC_96	97.50%	Indirect Effect of Male	NA
8151	0.000450937084683189	-0.00609314031399879	0.00913583461415083	Sexual Trauma predicting Lifetime PTSD via fMRI_PC_96	97.50%	Indirect Effect of Female	NA
8152	0.297177006011935	0.112491276752868	0.481895578876894	Sexual Trauma predicting Lifetime PTSD via fMRI_PC_96	97.50%	Direct Effect of Male	*
8153	0.247082075705577	0.13037990212527	0.363116128369455	Sexual Trauma predicting Lifetime PTSD via fMRI_PC_96	97.50%	Direct Effect of Female	*
8154	-0.0001652026936432	-0.0062919494611004	0.00583629386973777	Sexual Trauma predicting Lifetime PTSD via fMRI_PC_96	97.50%	Total Indirect Effect	NA
8155	0.268332921284168	0.163126130613395	0.370139256891253	Sexual Trauma predicting Lifetime PTSD via fMRI_PC_96	97.50%	Total Direct Effect	*
8156	0.00144123130756347	-0.01416748300352	0.0227268957091644	Sexual Trauma predicting Lifetime PTSD via fMRI_PC_96	99.00%	Index of Moderated Mediation of Sex	NA
8157	-0.000990294222880279	-0.0170998194879065	0.01205517374333	Sexual Trauma predicting Lifetime PTSD via fMRI_PC_96	99.00%	Indirect Effect of Male	NA
8158	0.000450937084683189	-0.00809616488268185	0.0115429516254102	Sexual Trauma predicting Lifetime PTSD via fMRI_PC_96	99.00%	Indirect Effect of Female	NA
8159	0.297177006011935	0.0839789534615688	0.508167258955161	Sexual Trauma predicting Lifetime PTSD via fMRI_PC_96	99.00%	Direct Effect of Male	*
8160	0.247082075705577	0.111199909536535	0.380011625404278	Sexual Trauma predicting Lifetime PTSD via fMRI_PC_96	99.00%	Direct Effect of Female	*
8161	-0.0001652026936432	-0.00826772259667556	0.00754029290003463	Sexual Trauma predicting Lifetime PTSD via fMRI_PC_96	99.00%	Total Indirect Effect	NA
8162	0.268332921284168	0.149955971346176	0.385578699505476	Sexual Trauma predicting Lifetime PTSD via fMRI_PC_96	99.00%	Total Direct Effect	*
8163	0.00144123130756347	-0.0299938533214871	0.0431895247550933	Sexual Trauma predicting Lifetime PTSD via fMRI_PC_96	99.99%	Index of Moderated Mediation of Sex	NA
8164	-0.000990294222880279	-0.0305558969010011	0.0232087054584178	Sexual Trauma predicting Lifetime PTSD via fMRI_PC_96	99.99%	Indirect Effect of Male	NA
8165	0.000450937084683189	-0.016360604328625	0.0295435313702613	Sexual Trauma predicting Lifetime PTSD via fMRI_PC_96	99.99%	Indirect Effect of Female	NA
8166	0.297177006011935	-0.000579478799964828	0.593560956999938	Sexual Trauma predicting Lifetime PTSD via fMRI_PC_96	99.99%	Direct Effect of Male	NA
8167	0.247082075705577	0.0559318454044259	0.436974441518418	Sexual Trauma predicting Lifetime PTSD via fMRI_PC_96	99.99%	Direct Effect of Female	*
8168	-0.0001652026936432	-0.0193309900506684	0.0170932065894897	Sexual Trauma predicting Lifetime PTSD via fMRI_PC_96	99.99%	Total Indirect Effect	NA
8169	0.268332921284168	0.110158556519042	0.430987834975832	Sexual Trauma predicting Lifetime PTSD via fMRI_PC_96	99.99%	Total Direct Effect	*
8170	0.00144123130756347	-0.0384025279815935	0.0492607035086977	Sexual Trauma predicting Lifetime PTSD via fMRI_PC_96	99.9999%	Index of Moderated Mediation of Sex	NA
8171	-0.000990294222880279	-0.0372769752697695	0.0295202454963921	Sexual Trauma predicting Lifetime PTSD via fMRI_PC_96	99.9999%	Indirect Effect of Male	NA
8172	0.000450937084683189	-0.0178772557034471	0.0262902652638202	Sexual Trauma predicting Lifetime PTSD via fMRI_PC_96	99.9999%	Indirect Effect of Female	NA
8173	0.297177006011935	-0.0930974370851626	0.574316196723638	Sexual Trauma predicting Lifetime PTSD via fMRI_PC_96	99.9999%	Direct Effect of Male	NA
8174	0.247082075705577	0.0594432121477946	0.442603375307098	Sexual Trauma predicting Lifetime PTSD via fMRI_PC_96	99.9999%	Direct Effect of Female	*
8175	-0.0001652026936432	-0.0188976613430669	0.0150900451715067	Sexual Trauma predicting Lifetime PTSD via fMRI_PC_96	99.9999%	Total Indirect Effect	NA
8176	0.268332921284168	0.0896112107224444	0.445177535552103	Sexual Trauma predicting Lifetime PTSD via fMRI_PC_96	99.9999%	Total Direct Effect	*
8177	0.00598331232138893	-0.0127975399832432	0.0315678047694382	Sexual Trauma predicting Lifetime PTSD via fMRI_PC_97	97.50%	Index of Moderated Mediation of Sex	NA
8178	-0.00526766897787812	-0.026454731926289	0.0113792981393296	Sexual Trauma predicting Lifetime PTSD via fMRI_PC_97	97.50%	Indirect Effect of Male	NA
8179	0.000715643343510808	-0.00665696624605818	0.0102812539725973	Sexual Trauma predicting Lifetime PTSD via fMRI_PC_97	97.50%	Indirect Effect of Female	NA
8180	0.287461144615508	0.10749168294379	0.467961312128069	Sexual Trauma predicting Lifetime PTSD via fMRI_PC_97	97.50%	Direct Effect of Male	*
8181	0.254291790462532	0.139484713004192	0.372613399894644	Sexual Trauma predicting Lifetime PTSD via fMRI_PC_97	97.50%	Direct Effect of Female	*
8182	-0.00184227828087479	-0.0118412497608613	0.00524577196636427	Sexual Trauma predicting Lifetime PTSD via fMRI_PC_97	97.50%	Total Indirect Effect	NA
8183	0.266629719347427	0.166380116174245	0.371396091862769	Sexual Trauma predicting Lifetime PTSD via fMRI_PC_97	97.50%	Total Direct Effect	*
8184	0.00598331232138893	-0.0175425084427037	0.0369575632494916	Sexual Trauma predicting Lifetime PTSD via fMRI_PC_97	99.00%	Index of Moderated Mediation of Sex	NA
8185	-0.00526766897787812	-0.0306599357150949	0.0153157517633677	Sexual Trauma predicting Lifetime PTSD via fMRI_PC_97	99.00%	Indirect Effect of Male	NA
8186	0.000715643343510808	-0.0081970399144315	0.0127589898175794	Sexual Trauma predicting Lifetime PTSD via fMRI_PC_97	99.00%	Indirect Effect of Female	NA
8187	0.287461144615508	0.077246846579376	0.499117264214861	Sexual Trauma predicting Lifetime PTSD via fMRI_PC_97	99.00%	Direct Effect of Male	*
8188	0.254291790462532	0.12163585770293	0.387661595087905	Sexual Trauma predicting Lifetime PTSD via fMRI_PC_97	99.00%	Direct Effect of Female	*
8189	-0.00184227828087479	-0.0135845686049635	0.00690368044835283	Sexual Trauma predicting Lifetime PTSD via fMRI_PC_97	99.00%	Total Indirect Effect	NA
8190	0.266629719347427	0.150292979897717	0.385367336092101	Sexual Trauma predicting Lifetime PTSD via fMRI_PC_97	99.00%	Total Direct Effect	*
8191	0.00598331232138893	-0.0349404105979718	0.0558414321018269	Sexual Trauma predicting Lifetime PTSD via fMRI_PC_97	99.99%	Index of Moderated Mediation of Sex	NA
8192	-0.00526766897787812	-0.0499671643000075	0.0287714242455836	Sexual Trauma predicting Lifetime PTSD via fMRI_PC_97	99.99%	Indirect Effect of Male	NA
8193	0.000715643343510808	-0.019522444888104	0.02092974285948	Sexual Trauma predicting Lifetime PTSD via fMRI_PC_97	99.99%	Indirect Effect of Female	NA
8194	0.287461144615508	-0.0509223911153527	0.597335719800894	Sexual Trauma predicting Lifetime PTSD via fMRI_PC_97	99.99%	Direct Effect of Male	NA
8195	0.254291790462532	0.0767726481503646	0.441012691417687	Sexual Trauma predicting Lifetime PTSD via fMRI_PC_97	99.99%	Direct Effect of Female	*
8196	-0.00184227828087479	-0.0227812913111634	0.0140761536618922	Sexual Trauma predicting Lifetime PTSD via fMRI_PC_97	99.99%	Total Indirect Effect	NA
8197	0.266629719347427	0.0984763054211976	0.443226829621112	Sexual Trauma predicting Lifetime PTSD via fMRI_PC_97	99.99%	Total Direct Effect	*
8198	0.00598331232138893	-0.0452202083697553	0.0760362810417926	Sexual Trauma predicting Lifetime PTSD via fMRI_PC_97	99.9999%	Index of Moderated Mediation of Sex	NA
8199	-0.00526766897787812	-0.0622952155373317	0.034761268657385	Sexual Trauma predicting Lifetime PTSD via fMRI_PC_97	99.9999%	Indirect Effect of Male	NA
8200	0.000715643343510808	-0.0186776516224846	0.0303083916493447	Sexual Trauma predicting Lifetime PTSD via fMRI_PC_97	99.9999%	Indirect Effect of Female	NA
8201	0.287461144615508	-0.0797558279540503	0.610484712044795	Sexual Trauma predicting Lifetime PTSD via fMRI_PC_97	99.9999%	Direct Effect of Male	NA
8202	0.254291790462532	0.0646191270180828	0.457326949937867	Sexual Trauma predicting Lifetime PTSD via fMRI_PC_97	99.9999%	Direct Effect of Female	*
8203	-0.00184227828087479	-0.0251055654848378	0.0156960249269165	Sexual Trauma predicting Lifetime PTSD via fMRI_PC_97	99.9999%	Total Indirect Effect	NA
8204	0.266629719347427	0.0982821699601148	0.43325851003324	Sexual Trauma predicting Lifetime PTSD via fMRI_PC_97	99.9999%	Total Direct Effect	*
8205	0.00073530980870908	-0.0129371137058706	0.0151539360393058	Sexual Trauma predicting Lifetime PTSD via fMRI_PC_98	97.50%	Index of Moderated Mediation of Sex	NA
8206	-0.000777356010218208	-0.0130159674908811	0.0106259988141764	Sexual Trauma predicting Lifetime PTSD via fMRI_PC_98	97.50%	Indirect Effect of Male	NA
8207	-4.20462015091275e-05	-0.00778775001072552	0.00756082910848649	Sexual Trauma predicting Lifetime PTSD via fMRI_PC_98	97.50%	Indirect Effect of Female	NA
8208	0.285774982868842	0.106311196264629	0.47243490885879	Sexual Trauma predicting Lifetime PTSD via fMRI_PC_98	97.50%	Direct Effect of Male	*
8209	0.245706847936553	0.129305432607185	0.363407481885402	Sexual Trauma predicting Lifetime PTSD via fMRI_PC_98	97.50%	Direct Effect of Female	*
8210	-0.000356397978466541	-0.0072646870135226	0.00597316615870281	Sexual Trauma predicting Lifetime PTSD via fMRI_PC_98	97.50%	Total Indirect Effect	NA
8211	0.262479950022076	0.160424437541858	0.367261367544243	Sexual Trauma predicting Lifetime PTSD via fMRI_PC_98	97.50%	Total Direct Effect	*
8212	0.00073530980870908	-0.0168818319707537	0.018848897363682	Sexual Trauma predicting Lifetime PTSD via fMRI_PC_98	99.00%	Index of Moderated Mediation of Sex	NA
8213	-0.000777356010218208	-0.0167940554888834	0.0134350279853536	Sexual Trauma predicting Lifetime PTSD via fMRI_PC_98	99.00%	Indirect Effect of Male	NA
8214	-4.20462015091275e-05	-0.0100877430725856	0.00988093734147044	Sexual Trauma predicting Lifetime PTSD via fMRI_PC_98	99.00%	Indirect Effect of Female	NA
8215	0.285774982868842	0.076120706344795	0.496200504769368	Sexual Trauma predicting Lifetime PTSD via fMRI_PC_98	99.00%	Direct Effect of Male	*
8216	0.245706847936553	0.112970919597306	0.377559871950904	Sexual Trauma predicting Lifetime PTSD via fMRI_PC_98	99.00%	Direct Effect of Female	*
8217	-0.000356397978466541	-0.00896596883231534	0.00771487766056904	Sexual Trauma predicting Lifetime PTSD via fMRI_PC_98	99.00%	Total Indirect Effect	NA
8218	0.262479950022076	0.146411131056098	0.377799380896692	Sexual Trauma predicting Lifetime PTSD via fMRI_PC_98	99.00%	Total Direct Effect	*
8219	0.00073530980870908	-0.0315074028449131	0.0381419608549971	Sexual Trauma predicting Lifetime PTSD via fMRI_PC_98	99.99%	Index of Moderated Mediation of Sex	NA
8220	-0.000777356010218208	-0.0317712123933383	0.0270049763476934	Sexual Trauma predicting Lifetime PTSD via fMRI_PC_98	99.99%	Indirect Effect of Male	NA
8221	-4.20462015091275e-05	-0.0191896953835388	0.0187279227495987	Sexual Trauma predicting Lifetime PTSD via fMRI_PC_98	99.99%	Indirect Effect of Female	NA
8222	0.285774982868842	-0.0159516350789388	0.595587544403232	Sexual Trauma predicting Lifetime PTSD via fMRI_PC_98	99.99%	Direct Effect of Male	NA
8223	0.245706847936553	0.0566177074224089	0.431075510187761	Sexual Trauma predicting Lifetime PTSD via fMRI_PC_98	99.99%	Direct Effect of Female	*
8224	-0.000356397978466541	-0.0194295024785647	0.015193332601399	Sexual Trauma predicting Lifetime PTSD via fMRI_PC_98	99.99%	Total Indirect Effect	NA
8225	0.262479950022076	0.0929621103623809	0.439307270215456	Sexual Trauma predicting Lifetime PTSD via fMRI_PC_98	99.99%	Total Direct Effect	*
8226	0.00073530980870908	-0.0484505614607909	0.0333001664224868	Sexual Trauma predicting Lifetime PTSD via fMRI_PC_98	99.9999%	Index of Moderated Mediation of Sex	NA
8227	-0.000777356010218208	-0.0286564804711528	0.0300008917285251	Sexual Trauma predicting Lifetime PTSD via fMRI_PC_98	99.9999%	Indirect Effect of Male	NA
8228	-4.20462015091275e-05	-0.0270812722339766	0.0315068929576309	Sexual Trauma predicting Lifetime PTSD via fMRI_PC_98	99.9999%	Indirect Effect of Female	NA
8229	0.285774982868842	0.00778510859546378	0.636352270469835	Sexual Trauma predicting Lifetime PTSD via fMRI_PC_98	99.9999%	Direct Effect of Male	*
8230	0.245706847936553	0.0435336838198771	0.438764977358005	Sexual Trauma predicting Lifetime PTSD via fMRI_PC_98	99.9999%	Direct Effect of Female	*
8231	-0.000356397978466541	-0.0186477660697108	0.0225844445038044	Sexual Trauma predicting Lifetime PTSD via fMRI_PC_98	99.9999%	Total Indirect Effect	NA
8232	0.262479950022076	0.0820440251573692	0.43611292758923	Sexual Trauma predicting Lifetime PTSD via fMRI_PC_98	99.9999%	Total Direct Effect	*
8233	-0.00027438160849195	-0.00262607004361742	0.0015473893324197	Interpersonal Physical Violence predicting Antisocial Schizotypy via fMRI_PC_1	97.50%	Index of Moderated Mediation of Sex	NA
8234	6.10673968045389e-05	-3.60736645197558e-05	0.000160170386038986	Interpersonal Physical Violence predicting Antisocial Schizotypy via fMRI_PC_1	97.50%	Index of Moderated Mediation of First Age	NA
8235	0.000980399272467244	-0.000791840500292219	0.00392428349016914	Interpersonal Physical Violence predicting Antisocial Schizotypy via fMRI_PC_1	97.50%	Indirect Effect of Male	NA
8236	0.000706017663975294	-0.000416899213038477	0.00185222422890214	Interpersonal Physical Violence predicting Antisocial Schizotypy via fMRI_PC_1	97.50%	Indirect Effect of Female	NA
8237	0.00584097744398186	-0.0161586161309918	0.0272154225012278	Interpersonal Physical Violence predicting Antisocial Schizotypy via fMRI_PC_1	97.50%	Direct Effect of Male	NA
8238	0.000349261596296207	-0.00296486914200381	0.00370552512253387	Interpersonal Physical Violence predicting Antisocial Schizotypy via fMRI_PC_1	97.50%	Direct Effect of Female	NA
8239	0.000256993084682331	-0.000447051513826209	0.00137644761433384	Interpersonal Physical Violence predicting Antisocial Schizotypy via fMRI_PC_1	97.50%	Indirect Effect of Age6	NA
8240	0.00161920808249817	-0.00763655733180151	0.010623004835323	Interpersonal Physical Violence predicting Antisocial Schizotypy via fMRI_PC_1	97.50%	Direct Effect of Age6	NA
8241	0.000501262671900486	-0.000337585221501859	0.00183869755702438	Interpersonal Physical Violence predicting Antisocial Schizotypy via fMRI_PC_1	97.50%	Indirect Effect of Age10	NA
8242	0.00207870940463126	-0.00732925073052948	0.0112734006179367	Interpersonal Physical Violence predicting Antisocial Schizotypy via fMRI_PC_1	97.50%	Direct Effect of Age10	NA
8243	0.000623397465509564	-0.000364734586202058	0.00209044297888726	Interpersonal Physical Violence predicting Antisocial Schizotypy via fMRI_PC_1	97.50%	Indirect Effect of Age12	NA
8244	0.00230846006569781	-0.00721519955266945	0.0117299124908586	Interpersonal Physical Violence predicting Antisocial Schizotypy via fMRI_PC_1	97.50%	Direct Effect of Age12	NA
8245	0.00086766705272772	-0.000488094140068767	0.00263183026405031	Interpersonal Physical Violence predicting Antisocial Schizotypy via fMRI_PC_1	97.50%	Indirect Effect of Age16	NA
8246	0.0027679613878309	-0.00711967918008657	0.0126085869293351	Interpersonal Physical Violence predicting Antisocial Schizotypy via fMRI_PC_1	97.50%	Direct Effect of Age16	NA
8247	0.00141727362396857	-0.000793824038495842	0.00393756958618548	Interpersonal Physical Violence predicting Antisocial Schizotypy via fMRI_PC_1	97.50%	Indirect Effect of Age25	NA
8248	0.00380183936263035	-0.00742016851610517	0.0149487220025742	Interpersonal Physical Violence predicting Antisocial Schizotypy via fMRI_PC_1	97.50%	Direct Effect of Age25	NA
8249	0.000822629847584373	-0.000459990540351698	0.00252834055907388	Interpersonal Physical Violence predicting Antisocial Schizotypy via fMRI_PC_1	97.50%	Total Indirect Effect	NA
8250	0.00350587067914698	-0.00602220118187337	0.0128800081109582	Interpersonal Physical Violence predicting Antisocial Schizotypy via fMRI_PC_1	97.50%	Total Direct Effect	NA
8251	-0.00027438160849195	-0.00325506162803051	0.00198647988618065	Interpersonal Physical Violence predicting Antisocial Schizotypy via fMRI_PC_1	99.00%	Index of Moderated Mediation of Sex	NA
8252	6.10673968045389e-05	-4.87081194700476e-05	0.000172874692143672	Interpersonal Physical Violence predicting Antisocial Schizotypy via fMRI_PC_1	99.00%	Index of Moderated Mediation of First Age	NA
8253	0.000980399272467244	-0.00115847753912991	0.00465149669311448	Interpersonal Physical Violence predicting Antisocial Schizotypy via fMRI_PC_1	99.00%	Indirect Effect of Male	NA
8254	0.000706017663975294	-0.000564168113884716	0.00200540315371527	Interpersonal Physical Violence predicting Antisocial Schizotypy via fMRI_PC_1	99.00%	Indirect Effect of Female	NA
8255	0.00584097744398186	-0.0189289452036747	0.03016639050253	Interpersonal Physical Violence predicting Antisocial Schizotypy via fMRI_PC_1	99.00%	Direct Effect of Male	NA
8256	0.000349261596296207	-0.00340105357770326	0.00411910911380267	Interpersonal Physical Violence predicting Antisocial Schizotypy via fMRI_PC_1	99.00%	Direct Effect of Female	NA
8257	0.000256993084682331	-0.000617142136299643	0.00165390588352226	Interpersonal Physical Violence predicting Antisocial Schizotypy via fMRI_PC_1	99.00%	Indirect Effect of Age6	NA
8258	0.00161920808249817	-0.00874297067463228	0.0118303013892694	Interpersonal Physical Violence predicting Antisocial Schizotypy via fMRI_PC_1	99.00%	Direct Effect of Age6	NA
8259	0.000501262671900486	-0.000498437934858901	0.00216608517463517	Interpersonal Physical Violence predicting Antisocial Schizotypy via fMRI_PC_1	99.00%	Indirect Effect of Age10	NA
8260	0.00207870940463126	-0.00856660954755243	0.0125798451736947	Interpersonal Physical Violence predicting Antisocial Schizotypy via fMRI_PC_1	99.00%	Direct Effect of Age10	NA
8261	0.000623397465509564	-0.000536444586056259	0.0024187136553879	Interpersonal Physical Violence predicting Antisocial Schizotypy via fMRI_PC_1	99.00%	Indirect Effect of Age12	NA
8262	0.00230846006569781	-0.00851635007321206	0.0130012271413318	Interpersonal Physical Violence predicting Antisocial Schizotypy via fMRI_PC_1	99.00%	Direct Effect of Age12	NA
8263	0.00086766705272772	-0.000699055262990174	0.00299493559746744	Interpersonal Physical Violence predicting Antisocial Schizotypy via fMRI_PC_1	99.00%	Indirect Effect of Age16	NA
8264	0.0027679613878309	-0.00853159413918425	0.0140263626461472	Interpersonal Physical Violence predicting Antisocial Schizotypy via fMRI_PC_1	99.00%	Direct Effect of Age16	NA
8265	0.00141727362396857	-0.00111678208284714	0.00438896841171501	Interpersonal Physical Violence predicting Antisocial Schizotypy via fMRI_PC_1	99.00%	Indirect Effect of Age25	NA
8266	0.00380183936263035	-0.0087822550505325	0.0164557646007681	Interpersonal Physical Violence predicting Antisocial Schizotypy via fMRI_PC_1	99.00%	Direct Effect of Age25	NA
8267	0.000822629847584373	-0.000672499834482805	0.00288946145865801	Interpersonal Physical Violence predicting Antisocial Schizotypy via fMRI_PC_1	99.00%	Total Indirect Effect	NA
8268	0.00350587067914698	-0.00735040077752612	0.0142769735756702	Interpersonal Physical Violence predicting Antisocial Schizotypy via fMRI_PC_1	99.00%	Total Direct Effect	NA
8269	-0.00027438160849195	-0.00538684190295696	0.00388573494082515	Interpersonal Physical Violence predicting Antisocial Schizotypy via fMRI_PC_1	99.99%	Index of Moderated Mediation of Sex	NA
8270	6.10673968045389e-05	-0.000113492517304037	0.000259979698155441	Interpersonal Physical Violence predicting Antisocial Schizotypy via fMRI_PC_1	99.99%	Index of Moderated Mediation of First Age	NA
8271	0.000980399272467244	-0.00271637168549634	0.00727783700782605	Interpersonal Physical Violence predicting Antisocial Schizotypy via fMRI_PC_1	99.99%	Indirect Effect of Male	NA
8272	0.000706017663975294	-0.00132028729205575	0.00299932037718238	Interpersonal Physical Violence predicting Antisocial Schizotypy via fMRI_PC_1	99.99%	Indirect Effect of Female	NA
8273	0.00584097744398186	-0.0296310574586024	0.0398574780498577	Interpersonal Physical Violence predicting Antisocial Schizotypy via fMRI_PC_1	99.99%	Direct Effect of Male	NA
8274	0.000349261596296207	-0.00511225878454004	0.00596987374482193	Interpersonal Physical Violence predicting Antisocial Schizotypy via fMRI_PC_1	99.99%	Direct Effect of Female	NA
8275	0.000256993084682331	-0.00140014171276453	0.00271602021080026	Interpersonal Physical Violence predicting Antisocial Schizotypy via fMRI_PC_1	99.99%	Indirect Effect of Age6	NA
8276	0.00161920808249817	-0.0133119986769188	0.0155351934588605	Interpersonal Physical Violence predicting Antisocial Schizotypy via fMRI_PC_1	99.99%	Direct Effect of Age6	NA
8277	0.000501262671900486	-0.00118643903722058	0.00328934005875389	Interpersonal Physical Violence predicting Antisocial Schizotypy via fMRI_PC_1	99.99%	Indirect Effect of Age10	NA
8278	0.00207870940463126	-0.0130547494565992	0.0166413675321213	Interpersonal Physical Violence predicting Antisocial Schizotypy via fMRI_PC_1	99.99%	Direct Effect of Age10	NA
8279	0.000623397465509564	-0.00140920181693094	0.00355693092696754	Interpersonal Physical Violence predicting Antisocial Schizotypy via fMRI_PC_1	99.99%	Indirect Effect of Age12	NA
8280	0.00230846006569781	-0.0132451156822432	0.0170672576350395	Interpersonal Physical Violence predicting Antisocial Schizotypy via fMRI_PC_1	99.99%	Direct Effect of Age12	NA
8281	0.00086766705272772	-0.00185472737635165	0.00440380839387436	Interpersonal Physical Violence predicting Antisocial Schizotypy via fMRI_PC_1	99.99%	Indirect Effect of Age16	NA
8282	0.0027679613878309	-0.0132554373363004	0.0185214165072776	Interpersonal Physical Violence predicting Antisocial Schizotypy via fMRI_PC_1	99.99%	Direct Effect of Age16	NA
8283	0.00141727362396857	-0.00285715988504825	0.0068666671759531	Interpersonal Physical Violence predicting Antisocial Schizotypy via fMRI_PC_1	99.99%	Indirect Effect of Age25	NA
8284	0.00380183936263035	-0.0145529869769625	0.0222307076179892	Interpersonal Physical Violence predicting Antisocial Schizotypy via fMRI_PC_1	99.99%	Direct Effect of Age25	NA
8285	0.000822629847584373	-0.00177258360133346	0.0042019907992318	Interpersonal Physical Violence predicting Antisocial Schizotypy via fMRI_PC_1	99.99%	Total Indirect Effect	NA
8286	0.00350587067914698	-0.0129579329649952	0.0184938920050712	Interpersonal Physical Violence predicting Antisocial Schizotypy via fMRI_PC_1	99.99%	Total Direct Effect	NA
8287	-0.00027438160849195	-0.00706964081189194	0.00425214390461901	Interpersonal Physical Violence predicting Antisocial Schizotypy via fMRI_PC_1	99.9999%	Index of Moderated Mediation of Sex	NA
8288	6.10673968045389e-05	-0.000127854690338309	0.00025669598382151	Interpersonal Physical Violence predicting Antisocial Schizotypy via fMRI_PC_1	99.9999%	Index of Moderated Mediation of First Age	NA
8289	0.000980399272467244	-0.003625684682045	0.00897758378362101	Interpersonal Physical Violence predicting Antisocial Schizotypy via fMRI_PC_1	99.9999%	Indirect Effect of Male	NA
8290	0.000706017663975294	-0.00149554355237789	0.00297090889189388	Interpersonal Physical Violence predicting Antisocial Schizotypy via fMRI_PC_1	99.9999%	Indirect Effect of Female	NA
8291	0.00584097744398186	-0.0334856414775205	0.0430185967577035	Interpersonal Physical Violence predicting Antisocial Schizotypy via fMRI_PC_1	99.9999%	Direct Effect of Male	NA
8292	0.000349261596296207	-0.00592242062600833	0.00598208888178566	Interpersonal Physical Violence predicting Antisocial Schizotypy via fMRI_PC_1	99.9999%	Direct Effect of Female	NA
8293	0.000256993084682331	-0.00153355688456165	0.00337642284268474	Interpersonal Physical Violence predicting Antisocial Schizotypy via fMRI_PC_1	99.9999%	Indirect Effect of Age6	NA
8294	0.00161920808249817	-0.0153811156345804	0.0171867014131884	Interpersonal Physical Violence predicting Antisocial Schizotypy via fMRI_PC_1	99.9999%	Direct Effect of Age6	NA
8295	0.000501262671900486	-0.00167200270703418	0.00403979341179669	Interpersonal Physical Violence predicting Antisocial Schizotypy via fMRI_PC_1	99.9999%	Indirect Effect of Age10	NA
8296	0.00207870940463126	-0.0147656513740375	0.0180808091071286	Interpersonal Physical Violence predicting Antisocial Schizotypy via fMRI_PC_1	99.9999%	Direct Effect of Age10	NA
8297	0.000623397465509564	-0.00185120827279023	0.00437230076526796	Interpersonal Physical Violence predicting Antisocial Schizotypy via fMRI_PC_1	99.9999%	Indirect Effect of Age12	NA
8298	0.00230846006569781	-0.0144587868281998	0.0185306482370016	Interpersonal Physical Violence predicting Antisocial Schizotypy via fMRI_PC_1	99.9999%	Direct Effect of Age12	NA
8299	0.00086766705272772	-0.00220961940430234	0.00503775716588743	Interpersonal Physical Violence predicting Antisocial Schizotypy via fMRI_PC_1	99.9999%	Indirect Effect of Age16	NA
8300	0.0027679613878309	-0.0141418613155848	0.0194350866505288	Interpersonal Physical Violence predicting Antisocial Schizotypy via fMRI_PC_1	99.9999%	Direct Effect of Age16	NA
8301	0.00141727362396857	-0.00301713159591391	0.00653882957508317	Interpersonal Physical Violence predicting Antisocial Schizotypy via fMRI_PC_1	99.9999%	Indirect Effect of Age25	NA
8302	0.00380183936263035	-0.0143414225822249	0.022750147022331	Interpersonal Physical Violence predicting Antisocial Schizotypy via fMRI_PC_1	99.9999%	Direct Effect of Age25	NA
8303	0.000822629847584373	-0.0021435373519298	0.00491506364202321	Interpersonal Physical Violence predicting Antisocial Schizotypy via fMRI_PC_1	99.9999%	Total Indirect Effect	NA
8304	0.00350587067914698	-0.0129384423201861	0.0194933325000147	Interpersonal Physical Violence predicting Antisocial Schizotypy via fMRI_PC_1	99.9999%	Total Direct Effect	NA
8305	0.000118892347909671	-0.00070971684198907	0.00113282637473811	Interpersonal Physical Violence predicting Antisocial Schizotypy via fMRI_PC_2	97.50%	Index of Moderated Mediation of Sex	NA
8306	1.56642837482817e-06	-1.65390810828197e-05	2.51880382445674e-05	Interpersonal Physical Violence predicting Antisocial Schizotypy via fMRI_PC_2	97.50%	Index of Moderated Mediation of First Age	NA
8307	-0.000111296342012447	-0.00111606376397675	0.000738783828937471	Interpersonal Physical Violence predicting Antisocial Schizotypy via fMRI_PC_2	97.50%	Indirect Effect of Male	NA
8308	7.59600589722355e-06	-0.000212013187616417	0.000259751376259237	Interpersonal Physical Violence predicting Antisocial Schizotypy via fMRI_PC_2	97.50%	Indirect Effect of Female	NA
8309	0.00714900720556949	-0.0138795758460278	0.0281886575492502	Interpersonal Physical Violence predicting Antisocial Schizotypy via fMRI_PC_2	97.50%	Direct Effect of Male	NA
8310	0.00104651696504292	-0.00190338784824395	0.0039911679894208	Interpersonal Physical Violence predicting Antisocial Schizotypy via fMRI_PC_2	97.50%	Direct Effect of Female	NA
8311	-5.74422847862325e-05	-0.000506230389113416	0.000305623850720966	Interpersonal Physical Violence predicting Antisocial Schizotypy via fMRI_PC_2	97.50%	Indirect Effect of Age6	NA
8312	0.00202518267011188	-0.00675872628711263	0.0108712590331128	Interpersonal Physical Violence predicting Antisocial Schizotypy via fMRI_PC_2	97.50%	Direct Effect of Age6	NA
8313	-5.11765712869198e-05	-0.00049185700371615	0.00032059627171623	Interpersonal Physical Violence predicting Antisocial Schizotypy via fMRI_PC_2	97.50%	Indirect Effect of Age10	NA
8314	0.00272257220734474	-0.00631087403644402	0.0117563414125114	Interpersonal Physical Violence predicting Antisocial Schizotypy via fMRI_PC_2	97.50%	Direct Effect of Age10	NA
8315	-4.80437145372635e-05	-0.000499482774000819	0.000337286049424638	Interpersonal Physical Violence predicting Antisocial Schizotypy via fMRI_PC_2	97.50%	Indirect Effect of Age12	NA
8316	0.00307126697596116	-0.00606915175116557	0.0122264936310023	Interpersonal Physical Violence predicting Antisocial Schizotypy via fMRI_PC_2	97.50%	Direct Effect of Age12	NA
8317	-4.17780010379508e-05	-0.000511462667335056	0.000380496482677927	Interpersonal Physical Violence predicting Antisocial Schizotypy via fMRI_PC_2	97.50%	Indirect Effect of Age16	NA
8318	0.00376865651319402	-0.00576255609286499	0.0132566098776221	Interpersonal Physical Violence predicting Antisocial Schizotypy via fMRI_PC_2	97.50%	Direct Effect of Age16	NA
8319	-2.76801456644973e-05	-0.000575452738283357	0.000518502681372142	Interpersonal Physical Violence predicting Antisocial Schizotypy via fMRI_PC_2	97.50%	Indirect Effect of Age25	NA
8320	0.00533778297196794	-0.00530770118842923	0.0159439013653638	Interpersonal Physical Violence predicting Antisocial Schizotypy via fMRI_PC_2	97.50%	Direct Effect of Age25	NA
8321	-4.29332419643866e-05	-0.000507406681014531	0.00036836665461726	Interpersonal Physical Violence predicting Antisocial Schizotypy via fMRI_PC_2	97.50%	Total Indirect Effect	NA
8322	0.00359714207530232	-0.00585595518727786	0.0130330480338358	Interpersonal Physical Violence predicting Antisocial Schizotypy via fMRI_PC_2	97.50%	Total Direct Effect	NA
8323	0.000118892347909671	-0.000997313037178652	0.00137430075394227	Interpersonal Physical Violence predicting Antisocial Schizotypy via fMRI_PC_2	99.00%	Index of Moderated Mediation of Sex	NA
8324	1.56642837482817e-06	-2.21405582789407e-05	3.15317805629177e-05	Interpersonal Physical Violence predicting Antisocial Schizotypy via fMRI_PC_2	99.00%	Index of Moderated Mediation of First Age	NA
8325	-0.000111296342012447	-0.00136167487337522	0.00103322659907208	Interpersonal Physical Violence predicting Antisocial Schizotypy via fMRI_PC_2	99.00%	Indirect Effect of Male	NA
8326	7.59600589722355e-06	-0.000279807383645979	0.000333971902616164	Interpersonal Physical Violence predicting Antisocial Schizotypy via fMRI_PC_2	99.00%	Indirect Effect of Female	NA
8327	0.00714900720556949	-0.0170007422308814	0.0310347358646135	Interpersonal Physical Violence predicting Antisocial Schizotypy via fMRI_PC_2	99.00%	Direct Effect of Male	NA
8328	0.00104651696504292	-0.00229576920203945	0.0044519468007954	Interpersonal Physical Violence predicting Antisocial Schizotypy via fMRI_PC_2	99.00%	Direct Effect of Female	NA
8329	-5.74422847862325e-05	-0.000626694125154437	0.000433118999987926	Interpersonal Physical Violence predicting Antisocial Schizotypy via fMRI_PC_2	99.00%	Indirect Effect of Age6	NA
8330	0.00202518267011188	-0.00812719168213503	0.0120879543285108	Interpersonal Physical Violence predicting Antisocial Schizotypy via fMRI_PC_2	99.00%	Direct Effect of Age6	NA
8331	-5.11765712869198e-05	-0.000602489388530604	0.000454194682775522	Interpersonal Physical Violence predicting Antisocial Schizotypy via fMRI_PC_2	99.00%	Indirect Effect of Age10	NA
8332	0.00272257220734474	-0.00769716688585347	0.0130379266422563	Interpersonal Physical Violence predicting Antisocial Schizotypy via fMRI_PC_2	99.00%	Direct Effect of Age10	NA
8333	-4.80437145372635e-05	-0.000605588428918849	0.000469847495747386	Interpersonal Physical Violence predicting Antisocial Schizotypy via fMRI_PC_2	99.00%	Indirect Effect of Age12	NA
8334	0.00307126697596116	-0.00744537334550435	0.0134993362739516	Interpersonal Physical Violence predicting Antisocial Schizotypy via fMRI_PC_2	99.00%	Direct Effect of Age12	NA
8335	-4.17780010379508e-05	-0.000630948508971769	0.0005194278155044	Interpersonal Physical Violence predicting Antisocial Schizotypy via fMRI_PC_2	99.00%	Indirect Effect of Age16	NA
8336	0.00376865651319402	-0.00712262708224033	0.0146446781211697	Interpersonal Physical Violence predicting Antisocial Schizotypy via fMRI_PC_2	99.00%	Direct Effect of Age16	NA
8337	-2.76801456644973e-05	-0.000735604328709688	0.000680990457524191	Interpersonal Physical Violence predicting Antisocial Schizotypy via fMRI_PC_2	99.00%	Indirect Effect of Age25	NA
8338	0.00533778297196794	-0.00664722376347911	0.0177014064204797	Interpersonal Physical Violence predicting Antisocial Schizotypy via fMRI_PC_2	99.00%	Direct Effect of Age25	NA
8339	-4.29332419643866e-05	-0.000622927390303761	0.000509342304167502	Interpersonal Physical Violence predicting Antisocial Schizotypy via fMRI_PC_2	99.00%	Total Indirect Effect	NA
8340	0.00359714207530232	-0.00719789914584051	0.0145057520012939	Interpersonal Physical Violence predicting Antisocial Schizotypy via fMRI_PC_2	99.00%	Total Direct Effect	NA
8341	0.000118892347909671	-0.00203657374691998	0.00249535064137734	Interpersonal Physical Violence predicting Antisocial Schizotypy via fMRI_PC_2	99.99%	Index of Moderated Mediation of Sex	NA
8342	1.56642837482817e-06	-4.18387369223319e-05	6.10003389784924e-05	Interpersonal Physical Violence predicting Antisocial Schizotypy via fMRI_PC_2	99.99%	Index of Moderated Mediation of First Age	NA
8343	-0.000111296342012447	-0.00260123592563037	0.00190546144463889	Interpersonal Physical Violence predicting Antisocial Schizotypy via fMRI_PC_2	99.99%	Indirect Effect of Male	NA
8344	7.59600589722355e-06	-0.000520078694547163	0.000631981249645189	Interpersonal Physical Violence predicting Antisocial Schizotypy via fMRI_PC_2	99.99%	Indirect Effect of Female	NA
8345	0.00714900720556949	-0.0278276833538194	0.0420970509139789	Interpersonal Physical Violence predicting Antisocial Schizotypy via fMRI_PC_2	99.99%	Direct Effect of Male	NA
8346	0.00104651696504292	-0.003760918826414	0.00574839762254109	Interpersonal Physical Violence predicting Antisocial Schizotypy via fMRI_PC_2	99.99%	Direct Effect of Female	NA
8347	-5.74422847862325e-05	-0.00117911844786565	0.000843854844128923	Interpersonal Physical Violence predicting Antisocial Schizotypy via fMRI_PC_2	99.99%	Indirect Effect of Age6	NA
8348	0.00202518267011188	-0.0123774370101281	0.0166966803890233	Interpersonal Physical Violence predicting Antisocial Schizotypy via fMRI_PC_2	99.99%	Direct Effect of Age6	NA
8349	-5.11765712869198e-05	-0.00117654505281553	0.000850245959637299	Interpersonal Physical Violence predicting Antisocial Schizotypy via fMRI_PC_2	99.99%	Indirect Effect of Age10	NA
8350	0.00272257220734474	-0.0126832652791371	0.0179703395349929	Interpersonal Physical Violence predicting Antisocial Schizotypy via fMRI_PC_2	99.99%	Direct Effect of Age10	NA
8351	-4.80437145372635e-05	-0.00121083437593435	0.000853441517391488	Interpersonal Physical Violence predicting Antisocial Schizotypy via fMRI_PC_2	99.99%	Indirect Effect of Age12	NA
8352	0.00307126697596116	-0.0129454679149097	0.0186091386943978	Interpersonal Physical Violence predicting Antisocial Schizotypy via fMRI_PC_2	99.99%	Direct Effect of Age12	NA
8353	-4.17780010379508e-05	-0.00124699646893107	0.00101453927504033	Interpersonal Physical Violence predicting Antisocial Schizotypy via fMRI_PC_2	99.99%	Indirect Effect of Age16	NA
8354	0.00376865651319402	-0.0131589108745085	0.0198867370132078	Interpersonal Physical Violence predicting Antisocial Schizotypy via fMRI_PC_2	99.99%	Direct Effect of Age16	NA
8355	-2.76801456644973e-05	-0.00143372892177597	0.00162178331111187	Interpersonal Physical Violence predicting Antisocial Schizotypy via fMRI_PC_2	99.99%	Indirect Effect of Age25	NA
8356	0.00533778297196794	-0.0132753327305834	0.0223783367685881	Interpersonal Physical Violence predicting Antisocial Schizotypy via fMRI_PC_2	99.99%	Direct Effect of Age25	NA
8357	-4.29332419643866e-05	-0.00124199007817934	0.000953599824255098	Interpersonal Physical Violence predicting Antisocial Schizotypy via fMRI_PC_2	99.99%	Total Indirect Effect	NA
8358	0.00359714207530232	-0.0128350771191933	0.0192453446297274	Interpersonal Physical Violence predicting Antisocial Schizotypy via fMRI_PC_2	99.99%	Total Direct Effect	NA
8359	0.000118892347909671	-0.00232713958197523	0.00278468702776191	Interpersonal Physical Violence predicting Antisocial Schizotypy via fMRI_PC_2	99.9999%	Index of Moderated Mediation of Sex	NA
8360	1.56642837482817e-06	-5.15138586732431e-05	7.28567046915662e-05	Interpersonal Physical Violence predicting Antisocial Schizotypy via fMRI_PC_2	99.9999%	Index of Moderated Mediation of First Age	NA
8361	-0.000111296342012447	-0.00281573431074003	0.00275380401128318	Interpersonal Physical Violence predicting Antisocial Schizotypy via fMRI_PC_2	99.9999%	Indirect Effect of Male	NA
8362	7.59600589722355e-06	-0.000642537504852753	0.000820072032419992	Interpersonal Physical Violence predicting Antisocial Schizotypy via fMRI_PC_2	99.9999%	Indirect Effect of Female	NA
8363	0.00714900720556949	-0.0292519856084332	0.0442986941656157	Interpersonal Physical Violence predicting Antisocial Schizotypy via fMRI_PC_2	99.9999%	Direct Effect of Male	NA
8364	0.00104651696504292	-0.0039000015711766	0.00581633620543037	Interpersonal Physical Violence predicting Antisocial Schizotypy via fMRI_PC_2	99.9999%	Direct Effect of Female	NA
8365	-5.74422847862325e-05	-0.00124297784502236	0.00111483072021377	Interpersonal Physical Violence predicting Antisocial Schizotypy via fMRI_PC_2	99.9999%	Indirect Effect of Age6	NA
8366	0.00202518267011188	-0.0131753357919314	0.0170807290240291	Interpersonal Physical Violence predicting Antisocial Schizotypy via fMRI_PC_2	99.9999%	Direct Effect of Age6	NA
8367	-5.11765712869198e-05	-0.00123069667892437	0.00124457876454709	Interpersonal Physical Violence predicting Antisocial Schizotypy via fMRI_PC_2	99.9999%	Indirect Effect of Age10	NA
8368	0.00272257220734474	-0.0130532002444094	0.0189711374681548	Interpersonal Physical Violence predicting Antisocial Schizotypy via fMRI_PC_2	99.9999%	Direct Effect of Age10	NA
8369	-4.80437145372635e-05	-0.00122455609587537	0.0013096124888608	Interpersonal Physical Violence predicting Antisocial Schizotypy via fMRI_PC_2	99.9999%	Indirect Effect of Age12	NA
8370	0.00307126697596116	-0.0129935861909524	0.0199163416902176	Interpersonal Physical Violence predicting Antisocial Schizotypy via fMRI_PC_2	99.9999%	Direct Effect of Age12	NA
8371	-4.17780010379508e-05	-0.00121227492977738	0.00143967993748821	Interpersonal Physical Violence predicting Antisocial Schizotypy via fMRI_PC_2	99.9999%	Indirect Effect of Age16	NA
8372	0.00376865651319402	-0.0128778594516413	0.0218067501343433	Interpersonal Physical Violence predicting Antisocial Schizotypy via fMRI_PC_2	99.9999%	Direct Effect of Age16	NA
8373	-2.76801456644973e-05	-0.0013313410073503	0.00173233169689988	Interpersonal Physical Violence predicting Antisocial Schizotypy via fMRI_PC_2	99.9999%	Indirect Effect of Age25	NA
8374	0.00533778297196794	-0.0126685808534148	0.0260623920075954	Interpersonal Physical Violence predicting Antisocial Schizotypy via fMRI_PC_2	99.9999%	Direct Effect of Age25	NA
8375	-4.29332419643866e-05	-0.0012145392697767	0.00141569875164753	Interpersonal Physical Violence predicting Antisocial Schizotypy via fMRI_PC_2	99.9999%	Total Indirect Effect	NA
8376	0.00359714207530232	-0.012951214241783	0.0214759121490654	Interpersonal Physical Violence predicting Antisocial Schizotypy via fMRI_PC_2	99.9999%	Total Direct Effect	NA
8377	0.000195431328795419	-0.000606083164823675	0.00150166447365259	Interpersonal Physical Violence predicting Antisocial Schizotypy via fMRI_PC_3	97.50%	Index of Moderated Mediation of Sex	NA
8378	-8.37459541551313e-06	-5.3812532580404e-05	1.92090352389881e-05	Interpersonal Physical Violence predicting Antisocial Schizotypy via fMRI_PC_3	97.50%	Index of Moderated Mediation of First Age	NA
8379	-0.000311002828487207	-0.0018924735426366	0.000646496835386663	Interpersonal Physical Violence predicting Antisocial Schizotypy via fMRI_PC_3	97.50%	Indirect Effect of Male	NA
8380	-0.000115571499691788	-0.000691742743150926	0.000231185606930225	Interpersonal Physical Violence predicting Antisocial Schizotypy via fMRI_PC_3	97.50%	Indirect Effect of Female	NA
8381	0.00714683049754221	-0.0141671167725821	0.0280068930815767	Interpersonal Physical Violence predicting Antisocial Schizotypy via fMRI_PC_3	97.50%	Direct Effect of Male	NA
8382	0.00115659550860631	-0.00175554164159892	0.00402319321552799	Interpersonal Physical Violence predicting Antisocial Schizotypy via fMRI_PC_3	97.50%	Direct Effect of Female	NA
8383	-0.000121060124393651	-0.000757748740157747	0.000259808973616572	Interpersonal Physical Violence predicting Antisocial Schizotypy via fMRI_PC_3	97.50%	Indirect Effect of Age6	NA
8384	0.00200743874981624	-0.00690878938226371	0.0107316753690142	Interpersonal Physical Violence predicting Antisocial Schizotypy via fMRI_PC_3	97.50%	Direct Effect of Age6	NA
8385	-0.000154558506055703	-0.000893265848893086	0.000290112410129934	Interpersonal Physical Violence predicting Antisocial Schizotypy via fMRI_PC_3	97.50%	Indirect Effect of Age10	NA
8386	0.00273942541824823	-0.00639215980016126	0.0117150699174661	Interpersonal Physical Violence predicting Antisocial Schizotypy via fMRI_PC_3	97.50%	Direct Effect of Age10	NA
8387	-0.000171307696886729	-0.000969832880874817	0.000319159858808526	Interpersonal Physical Violence predicting Antisocial Schizotypy via fMRI_PC_3	97.50%	Indirect Effect of Age12	NA
8388	0.00310541875246422	-0.00611047521031155	0.0122720273008823	Interpersonal Physical Violence predicting Antisocial Schizotypy via fMRI_PC_3	97.50%	Direct Effect of Age12	NA
8389	-0.000204806078548782	-0.00113445970428656	0.000367292292698091	Interpersonal Physical Violence predicting Antisocial Schizotypy via fMRI_PC_3	97.50%	Indirect Effect of Age16	NA
8390	0.00383740542089621	-0.00572819745444778	0.0133086361282137	Interpersonal Physical Violence predicting Antisocial Schizotypy via fMRI_PC_3	97.50%	Direct Effect of Age16	NA
8391	-0.0002801774372884	-0.00155706350548215	0.00050139923796038	Interpersonal Physical Violence predicting Antisocial Schizotypy via fMRI_PC_3	97.50%	Indirect Effect of Age25	NA
8392	0.00548437542486819	-0.00508479982753732	0.0159144485840601	Interpersonal Physical Violence predicting Antisocial Schizotypy via fMRI_PC_3	97.50%	Direct Effect of Age25	NA
8393	-0.000198629814429841	-0.00110540428622037	0.000356184558260742	Interpersonal Physical Violence predicting Antisocial Schizotypy via fMRI_PC_3	97.50%	Total Indirect Effect	NA
8394	0.00350381556447423	-0.00598921783246104	0.012891187151831	Interpersonal Physical Violence predicting Antisocial Schizotypy via fMRI_PC_3	97.50%	Total Direct Effect	NA
8395	0.000195431328795419	-0.000804840565322738	0.00185732259283631	Interpersonal Physical Violence predicting Antisocial Schizotypy via fMRI_PC_3	99.00%	Index of Moderated Mediation of Sex	NA
8396	-8.37459541551313e-06	-6.29913201367832e-05	2.5276112404141e-05	Interpersonal Physical Violence predicting Antisocial Schizotypy via fMRI_PC_3	99.00%	Index of Moderated Mediation of First Age	NA
8397	-0.000311002828487207	-0.00227038059698183	0.000852738662908886	Interpersonal Physical Violence predicting Antisocial Schizotypy via fMRI_PC_3	99.00%	Indirect Effect of Male	NA
8398	-0.000115571499691788	-0.000814270286946894	0.000306044272493362	Interpersonal Physical Violence predicting Antisocial Schizotypy via fMRI_PC_3	99.00%	Indirect Effect of Female	NA
8399	0.00714683049754221	-0.0170528848037233	0.030400394662735	Interpersonal Physical Violence predicting Antisocial Schizotypy via fMRI_PC_3	99.00%	Direct Effect of Male	NA
8400	0.00115659550860631	-0.00219395681988965	0.00450621512300383	Interpersonal Physical Violence predicting Antisocial Schizotypy via fMRI_PC_3	99.00%	Direct Effect of Female	NA
8401	-0.000121060124393651	-0.000914705017442499	0.000342881170116962	Interpersonal Physical Violence predicting Antisocial Schizotypy via fMRI_PC_3	99.00%	Indirect Effect of Age6	NA
8402	0.00200743874981624	-0.00803099713250692	0.0118617338808478	Interpersonal Physical Violence predicting Antisocial Schizotypy via fMRI_PC_3	99.00%	Direct Effect of Age6	NA
8403	-0.000154558506055703	-0.00106941433445075	0.000382492877224936	Interpersonal Physical Violence predicting Antisocial Schizotypy via fMRI_PC_3	99.00%	Indirect Effect of Age10	NA
8404	0.00273942541824823	-0.00764665015431991	0.0127623341824275	Interpersonal Physical Violence predicting Antisocial Schizotypy via fMRI_PC_3	99.00%	Direct Effect of Age10	NA
8405	-0.000171307696886729	-0.00115705469118822	0.000412043308415256	Interpersonal Physical Violence predicting Antisocial Schizotypy via fMRI_PC_3	99.00%	Indirect Effect of Age12	NA
8406	0.00310541875246422	-0.00744499373241647	0.0133206774906068	Interpersonal Physical Violence predicting Antisocial Schizotypy via fMRI_PC_3	99.00%	Direct Effect of Age12	NA
8407	-0.000204806078548782	-0.00135672478521019	0.000484676278156916	Interpersonal Physical Violence predicting Antisocial Schizotypy via fMRI_PC_3	99.00%	Indirect Effect of Age16	NA
8408	0.00383740542089621	-0.00708633319763026	0.0143304778855444	Interpersonal Physical Violence predicting Antisocial Schizotypy via fMRI_PC_3	99.00%	Direct Effect of Age16	NA
8409	-0.0002801774372884	-0.00184639785729438	0.000676255183396226	Interpersonal Physical Violence predicting Antisocial Schizotypy via fMRI_PC_3	99.00%	Indirect Effect of Age25	NA
8410	0.00548437542486819	-0.00650079611292413	0.0174304515869181	Interpersonal Physical Violence predicting Antisocial Schizotypy via fMRI_PC_3	99.00%	Direct Effect of Age25	NA
8411	-0.000198629814429841	-0.00132387614753724	0.000466549080519086	Interpersonal Physical Violence predicting Antisocial Schizotypy via fMRI_PC_3	99.00%	Total Indirect Effect	NA
8412	0.00350381556447423	-0.00734344625179879	0.0139605995972709	Interpersonal Physical Violence predicting Antisocial Schizotypy via fMRI_PC_3	99.00%	Total Direct Effect	NA
8413	0.000195431328795419	-0.0016957042570568	0.00330247894342269	Interpersonal Physical Violence predicting Antisocial Schizotypy via fMRI_PC_3	99.99%	Index of Moderated Mediation of Sex	NA
8414	-8.37459541551313e-06	-0.000100299219652664	5.56927634281307e-05	Interpersonal Physical Violence predicting Antisocial Schizotypy via fMRI_PC_3	99.99%	Index of Moderated Mediation of First Age	NA
8415	-0.000311002828487207	-0.00399495694493916	0.00199239139619126	Interpersonal Physical Violence predicting Antisocial Schizotypy via fMRI_PC_3	99.99%	Indirect Effect of Male	NA
8416	-0.000115571499691788	-0.00126618395737906	0.000709714353660186	Interpersonal Physical Violence predicting Antisocial Schizotypy via fMRI_PC_3	99.99%	Indirect Effect of Female	NA
8417	0.00714683049754221	-0.0252923481511031	0.0407637655475148	Interpersonal Physical Violence predicting Antisocial Schizotypy via fMRI_PC_3	99.99%	Direct Effect of Male	NA
8418	0.00115659550860631	-0.00440218111336935	0.00574698080782552	Interpersonal Physical Violence predicting Antisocial Schizotypy via fMRI_PC_3	99.99%	Direct Effect of Female	NA
8419	-0.000121060124393651	-0.00154140287389011	0.000761859241663546	Interpersonal Physical Violence predicting Antisocial Schizotypy via fMRI_PC_3	99.99%	Indirect Effect of Age6	NA
8420	0.00200743874981624	-0.011586256621234	0.0159546282236657	Interpersonal Physical Violence predicting Antisocial Schizotypy via fMRI_PC_3	99.99%	Direct Effect of Age6	NA
8421	-0.000154558506055703	-0.00187266620047385	0.000936372013144255	Interpersonal Physical Violence predicting Antisocial Schizotypy via fMRI_PC_3	99.99%	Indirect Effect of Age10	NA
8422	0.00273942541824823	-0.0111281181814451	0.0172711028495948	Interpersonal Physical Violence predicting Antisocial Schizotypy via fMRI_PC_3	99.99%	Direct Effect of Age10	NA
8423	-0.000171307696886729	-0.00197724570977018	0.00102362839888461	Interpersonal Physical Violence predicting Antisocial Schizotypy via fMRI_PC_3	99.99%	Indirect Effect of Age12	NA
8424	0.00310541875246422	-0.0108990653535343	0.0179266587425633	Interpersonal Physical Violence predicting Antisocial Schizotypy via fMRI_PC_3	99.99%	Direct Effect of Age12	NA
8425	-0.000204806078548782	-0.00230317790918465	0.00119814117036532	Interpersonal Physical Violence predicting Antisocial Schizotypy via fMRI_PC_3	99.99%	Indirect Effect of Age16	NA
8426	0.00383740542089621	-0.0104886089854661	0.0192458637258312	Interpersonal Physical Violence predicting Antisocial Schizotypy via fMRI_PC_3	99.99%	Direct Effect of Age16	NA
8427	-0.0002801774372884	-0.00311493014780589	0.00159080025695209	Interpersonal Physical Violence predicting Antisocial Schizotypy via fMRI_PC_3	99.99%	Indirect Effect of Age25	NA
8428	0.00548437542486819	-0.0105843111923183	0.0222080283460838	Interpersonal Physical Violence predicting Antisocial Schizotypy via fMRI_PC_3	99.99%	Direct Effect of Age25	NA
8429	-0.000198629814429841	-0.0022310115818399	0.00116596537812356	Interpersonal Physical Violence predicting Antisocial Schizotypy via fMRI_PC_3	99.99%	Total Indirect Effect	NA
8430	0.00350381556447423	-0.0108349493569181	0.0186021413459571	Interpersonal Physical Violence predicting Antisocial Schizotypy via fMRI_PC_3	99.99%	Total Direct Effect	NA
8431	0.000195431328795419	-0.00166166354683797	0.00415319098023907	Interpersonal Physical Violence predicting Antisocial Schizotypy via fMRI_PC_3	99.9999%	Index of Moderated Mediation of Sex	NA
8432	-8.37459541551313e-06	-0.00011589412086101	6.54670628553025e-05	Interpersonal Physical Violence predicting Antisocial Schizotypy via fMRI_PC_3	99.9999%	Index of Moderated Mediation of First Age	NA
8433	-0.000311002828487207	-0.00414979601520178	0.0018264424015732	Interpersonal Physical Violence predicting Antisocial Schizotypy via fMRI_PC_3	99.9999%	Indirect Effect of Male	NA
8434	-0.000115571499691788	-0.00155470887363733	0.000861543860831273	Interpersonal Physical Violence predicting Antisocial Schizotypy via fMRI_PC_3	99.9999%	Indirect Effect of Female	NA
8435	0.00714683049754221	-0.0296944953016667	0.0427857305921176	Interpersonal Physical Violence predicting Antisocial Schizotypy via fMRI_PC_3	99.9999%	Direct Effect of Male	NA
8436	0.00115659550860631	-0.00409365059384546	0.00643757377832122	Interpersonal Physical Violence predicting Antisocial Schizotypy via fMRI_PC_3	99.9999%	Direct Effect of Female	NA
8437	-0.000121060124393651	-0.00183225585528119	0.000774429487828682	Interpersonal Physical Violence predicting Antisocial Schizotypy via fMRI_PC_3	99.9999%	Indirect Effect of Age6	NA
8438	0.00200743874981624	-0.013941705787902	0.0172661889565853	Interpersonal Physical Violence predicting Antisocial Schizotypy via fMRI_PC_3	99.9999%	Direct Effect of Age6	NA
8439	-0.000154558506055703	-0.00182799655664971	0.000816673626800368	Interpersonal Physical Violence predicting Antisocial Schizotypy via fMRI_PC_3	99.9999%	Indirect Effect of Age10	NA
8440	0.00273942541824823	-0.0131162301344193	0.0178514360636944	Interpersonal Physical Violence predicting Antisocial Schizotypy via fMRI_PC_3	99.9999%	Direct Effect of Age10	NA
8441	-0.000171307696886729	-0.00196314184740364	0.000838288105881574	Interpersonal Physical Violence predicting Antisocial Schizotypy via fMRI_PC_3	99.9999%	Indirect Effect of Age12	NA
8442	0.00310541875246422	-0.012905241953506	0.0181440596172489	Interpersonal Physical Violence predicting Antisocial Schizotypy via fMRI_PC_3	99.9999%	Direct Effect of Age12	NA
8443	-0.000204806078548782	-0.0022665072180879	0.00102805991915214	Interpersonal Physical Violence predicting Antisocial Schizotypy via fMRI_PC_3	99.9999%	Indirect Effect of Age16	NA
8444	0.00383740542089621	-0.0126320597690829	0.0190096042288342	Interpersonal Physical Violence predicting Antisocial Schizotypy via fMRI_PC_3	99.9999%	Direct Effect of Age16	NA
8445	-0.0002801774372884	-0.00313266566662351	0.00148756259369011	Interpersonal Physical Violence predicting Antisocial Schizotypy via fMRI_PC_3	99.9999%	Indirect Effect of Age25	NA
8446	0.00548437542486819	-0.0121090328255271	0.0232227717368916	Interpersonal Physical Violence predicting Antisocial Schizotypy via fMRI_PC_3	99.9999%	Direct Effect of Age25	NA
8447	-0.000198629814429841	-0.0022100910350796	0.000990470926926406	Interpersonal Physical Violence predicting Antisocial Schizotypy via fMRI_PC_3	99.9999%	Total Indirect Effect	NA
8448	0.00350381556447423	-0.0128493656782249	0.018626579634003	Interpersonal Physical Violence predicting Antisocial Schizotypy via fMRI_PC_3	99.9999%	Total Direct Effect	NA
8449	-0.000792324266509622	-0.00309324197171704	0.000706477706383776	Interpersonal Physical Violence predicting Antisocial Schizotypy via fMRI_PC_4	97.50%	Index of Moderated Mediation of Sex	NA
8450	3.35344756769991e-05	-9.11635756806083e-06	9.52215618253768e-05	Interpersonal Physical Violence predicting Antisocial Schizotypy via fMRI_PC_4	97.50%	Index of Moderated Mediation of First Age	NA
8451	0.00127663555141697	-0.000463618067498029	0.00404646049099255	Interpersonal Physical Violence predicting Antisocial Schizotypy via fMRI_PC_4	97.50%	Indirect Effect of Male	NA
8452	0.000484311284907353	-0.00013494239302054	0.0013043066144531	Interpersonal Physical Violence predicting Antisocial Schizotypy via fMRI_PC_4	97.50%	Indirect Effect of Female	NA
8453	0.00559123121759727	-0.0149100800042733	0.0264729295684422	Interpersonal Physical Violence predicting Antisocial Schizotypy via fMRI_PC_4	97.50%	Direct Effect of Male	NA
8454	0.000571947883570742	-0.00248067899455996	0.00360308050627576	Interpersonal Physical Violence predicting Antisocial Schizotypy via fMRI_PC_4	97.50%	Direct Effect of Female	NA
8455	0.000510436017215738	-0.000190242230914273	0.00162822718681761	Interpersonal Physical Violence predicting Antisocial Schizotypy via fMRI_PC_4	97.50%	Indirect Effect of Age6	NA
8456	0.00138405654830682	-0.00721488312675731	0.0101965542643301	Interpersonal Physical Violence predicting Antisocial Schizotypy via fMRI_PC_4	97.50%	Direct Effect of Age6	NA
8457	0.000644573919923735	-0.000196060321749005	0.00191480593314867	Interpersonal Physical Violence predicting Antisocial Schizotypy via fMRI_PC_4	97.50%	Indirect Effect of Age10	NA
8458	0.00195456634683862	-0.00683242206917741	0.0109154187650507	Interpersonal Physical Violence predicting Antisocial Schizotypy via fMRI_PC_4	97.50%	Direct Effect of Age10	NA
8459	0.000711642871277733	-0.000210795723861841	0.00206210944598669	Interpersonal Physical Violence predicting Antisocial Schizotypy via fMRI_PC_4	97.50%	Indirect Effect of Age12	NA
8460	0.00223982124610452	-0.00671168764985123	0.0113182718152552	Interpersonal Physical Violence predicting Antisocial Schizotypy via fMRI_PC_4	97.50%	Direct Effect of Age12	NA
8461	0.000845780773985729	-0.000244054889743327	0.00237693455375181	Interpersonal Physical Violence predicting Antisocial Schizotypy via fMRI_PC_4	97.50%	Indirect Effect of Age16	NA
8462	0.00281033104463632	-0.00648853593417104	0.012268039262605	Interpersonal Physical Violence predicting Antisocial Schizotypy via fMRI_PC_4	97.50%	Direct Effect of Age16	NA
8463	0.00114759105507872	-0.000335638464968533	0.00312815614014329	Interpersonal Physical Violence predicting Antisocial Schizotypy via fMRI_PC_4	97.50%	Indirect Effect of Age25	NA
8464	0.00409397809133287	-0.00636179368991603	0.0146394968023861	Interpersonal Physical Violence predicting Antisocial Schizotypy via fMRI_PC_4	97.50%	Direct Effect of Age25	NA
8465	0.000821049098173942	-0.000237594941321605	0.0023227563532888	Interpersonal Physical Violence predicting Antisocial Schizotypy via fMRI_PC_4	97.50%	Total Indirect Effect	NA
8466	0.00352619239870596	-0.00591557243135519	0.0130376965737376	Interpersonal Physical Violence predicting Antisocial Schizotypy via fMRI_PC_4	97.50%	Total Direct Effect	NA
8467	-0.000792324266509622	-0.00362160455936178	0.00103628137777642	Interpersonal Physical Violence predicting Antisocial Schizotypy via fMRI_PC_4	99.00%	Index of Moderated Mediation of Sex	NA
8468	3.35344756769991e-05	-1.66025925134888e-05	0.000109594369521957	Interpersonal Physical Violence predicting Antisocial Schizotypy via fMRI_PC_4	99.00%	Index of Moderated Mediation of First Age	NA
8469	0.00127663555141697	-0.000817357695125679	0.00465191137403502	Interpersonal Physical Violence predicting Antisocial Schizotypy via fMRI_PC_4	99.00%	Indirect Effect of Male	NA
8470	0.000484311284907353	-0.000242090468145648	0.00147089484801449	Interpersonal Physical Violence predicting Antisocial Schizotypy via fMRI_PC_4	99.00%	Indirect Effect of Female	NA
8471	0.00559123121759727	-0.0181755180923595	0.0292369772520432	Interpersonal Physical Violence predicting Antisocial Schizotypy via fMRI_PC_4	99.00%	Direct Effect of Male	NA
8472	0.000571947883570742	-0.00298360156792585	0.00399073141034726	Interpersonal Physical Violence predicting Antisocial Schizotypy via fMRI_PC_4	99.00%	Direct Effect of Female	NA
8473	0.000510436017215738	-0.000358340790380147	0.00188989016615329	Interpersonal Physical Violence predicting Antisocial Schizotypy via fMRI_PC_4	99.00%	Indirect Effect of Age6	NA
8474	0.00138405654830682	-0.00869475224338812	0.0113377483206865	Interpersonal Physical Violence predicting Antisocial Schizotypy via fMRI_PC_4	99.00%	Direct Effect of Age6	NA
8475	0.000644573919923735	-0.000362167938060526	0.00219371057566977	Interpersonal Physical Violence predicting Antisocial Schizotypy via fMRI_PC_4	99.00%	Indirect Effect of Age10	NA
8476	0.00195456634683862	-0.00818167118689407	0.0120984099649954	Interpersonal Physical Violence predicting Antisocial Schizotypy via fMRI_PC_4	99.00%	Direct Effect of Age10	NA
8477	0.000711642871277733	-0.000399621594396225	0.00238023639680496	Interpersonal Physical Violence predicting Antisocial Schizotypy via fMRI_PC_4	99.00%	Indirect Effect of Age12	NA
8478	0.00223982124610452	-0.00804594956222168	0.0125169920687481	Interpersonal Physical Violence predicting Antisocial Schizotypy via fMRI_PC_4	99.00%	Direct Effect of Age12	NA
8479	0.000845780773985729	-0.000459353092446259	0.00272772226107112	Interpersonal Physical Violence predicting Antisocial Schizotypy via fMRI_PC_4	99.00%	Indirect Effect of Age16	NA
8480	0.00281033104463632	-0.00784118882226448	0.0134809867608284	Interpersonal Physical Violence predicting Antisocial Schizotypy via fMRI_PC_4	99.00%	Direct Effect of Age16	NA
8481	0.00114759105507872	-0.000632356181147738	0.00361820842166666	Interpersonal Physical Violence predicting Antisocial Schizotypy via fMRI_PC_4	99.00%	Indirect Effect of Age25	NA
8482	0.00409397809133287	-0.00784868524812056	0.0161580824921454	Interpersonal Physical Violence predicting Antisocial Schizotypy via fMRI_PC_4	99.00%	Direct Effect of Age25	NA
8483	0.000821049098173942	-0.000449463496784284	0.0026560190554451	Interpersonal Physical Violence predicting Antisocial Schizotypy via fMRI_PC_4	99.00%	Total Indirect Effect	NA
8484	0.00352619239870596	-0.00725115446347287	0.0144841227801278	Interpersonal Physical Violence predicting Antisocial Schizotypy via fMRI_PC_4	99.00%	Total Direct Effect	NA
8485	-0.000792324266509622	-0.00549606305599029	0.00199408685268262	Interpersonal Physical Violence predicting Antisocial Schizotypy via fMRI_PC_4	99.99%	Index of Moderated Mediation of Sex	NA
8486	3.35344756769991e-05	-4.6275879639154e-05	0.000167744703454177	Interpersonal Physical Violence predicting Antisocial Schizotypy via fMRI_PC_4	99.99%	Index of Moderated Mediation of First Age	NA
8487	0.00127663555141697	-0.0022828156774501	0.00689254878146082	Interpersonal Physical Violence predicting Antisocial Schizotypy via fMRI_PC_4	99.99%	Indirect Effect of Male	NA
8488	0.000484311284907353	-0.000628478948092254	0.00221705064189481	Interpersonal Physical Violence predicting Antisocial Schizotypy via fMRI_PC_4	99.99%	Indirect Effect of Female	NA
8489	0.00559123121759727	-0.0290788895483852	0.040122001529131	Interpersonal Physical Violence predicting Antisocial Schizotypy via fMRI_PC_4	99.99%	Direct Effect of Male	NA
8490	0.000571947883570742	-0.00421964349636147	0.0054301283909977	Interpersonal Physical Violence predicting Antisocial Schizotypy via fMRI_PC_4	99.99%	Direct Effect of Female	NA
8491	0.000510436017215738	-0.00092977375195991	0.00274811515948302	Interpersonal Physical Violence predicting Antisocial Schizotypy via fMRI_PC_4	99.99%	Indirect Effect of Age6	NA
8492	0.00138405654830682	-0.0131338584910375	0.0157078913870662	Interpersonal Physical Violence predicting Antisocial Schizotypy via fMRI_PC_4	99.99%	Direct Effect of Age6	NA
8493	0.000644573919923735	-0.00107598821406024	0.00321208594018051	Interpersonal Physical Violence predicting Antisocial Schizotypy via fMRI_PC_4	99.99%	Indirect Effect of Age10	NA
8494	0.00195456634683862	-0.0128714853361951	0.0171398447647885	Interpersonal Physical Violence predicting Antisocial Schizotypy via fMRI_PC_4	99.99%	Direct Effect of Age10	NA
8495	0.000711642871277733	-0.00112749664298631	0.00353828851760795	Interpersonal Physical Violence predicting Antisocial Schizotypy via fMRI_PC_4	99.99%	Indirect Effect of Age12	NA
8496	0.00223982124610452	-0.0130603824630843	0.0174135605924066	Interpersonal Physical Violence predicting Antisocial Schizotypy via fMRI_PC_4	99.99%	Direct Effect of Age12	NA
8497	0.000845780773985729	-0.00125899365638734	0.00407935752990272	Interpersonal Physical Violence predicting Antisocial Schizotypy via fMRI_PC_4	99.99%	Indirect Effect of Age16	NA
8498	0.00281033104463632	-0.0129001809365584	0.0182454876620266	Interpersonal Physical Violence predicting Antisocial Schizotypy via fMRI_PC_4	99.99%	Direct Effect of Age16	NA
8499	0.00114759105507872	-0.00155529561480149	0.00570030191373009	Interpersonal Physical Violence predicting Antisocial Schizotypy via fMRI_PC_4	99.99%	Indirect Effect of Age25	NA
8500	0.00409397809133287	-0.0133743278840747	0.0215209901148502	Interpersonal Physical Violence predicting Antisocial Schizotypy via fMRI_PC_4	99.99%	Direct Effect of Age25	NA
8501	0.000821049098173942	-0.00123471335701729	0.00394653014289464	Interpersonal Physical Violence predicting Antisocial Schizotypy via fMRI_PC_4	99.99%	Total Indirect Effect	NA
8502	0.00352619239870596	-0.0125100461068536	0.0197552934805746	Interpersonal Physical Violence predicting Antisocial Schizotypy via fMRI_PC_4	99.99%	Total Direct Effect	NA
8503	-0.000792324266509622	-0.00667308277023122	0.00361320196448872	Interpersonal Physical Violence predicting Antisocial Schizotypy via fMRI_PC_4	99.9999%	Index of Moderated Mediation of Sex	NA
8504	3.35344756769991e-05	-5.66228033380608e-05	0.000170183962483949	Interpersonal Physical Violence predicting Antisocial Schizotypy via fMRI_PC_4	99.9999%	Index of Moderated Mediation of First Age	NA
8505	0.00127663555141697	-0.00245428682867848	0.00753901946770757	Interpersonal Physical Violence predicting Antisocial Schizotypy via fMRI_PC_4	99.9999%	Indirect Effect of Male	NA
8506	0.000484311284907353	-0.00076748568034035	0.00223231052347263	Interpersonal Physical Violence predicting Antisocial Schizotypy via fMRI_PC_4	99.9999%	Indirect Effect of Female	NA
8507	0.00559123121759727	-0.0304794619251971	0.0428779386792388	Interpersonal Physical Violence predicting Antisocial Schizotypy via fMRI_PC_4	99.9999%	Direct Effect of Male	NA
8508	0.000571947883570742	-0.0049042770808397	0.00580705963276842	Interpersonal Physical Violence predicting Antisocial Schizotypy via fMRI_PC_4	99.9999%	Direct Effect of Female	NA
8509	0.000510436017215738	-0.00103194217089885	0.00315393359076634	Interpersonal Physical Violence predicting Antisocial Schizotypy via fMRI_PC_4	99.9999%	Indirect Effect of Age6	NA
8510	0.00138405654830682	-0.0133117208462035	0.0170361911585406	Interpersonal Physical Violence predicting Antisocial Schizotypy via fMRI_PC_4	99.9999%	Direct Effect of Age6	NA
8511	0.000644573919923735	-0.00114412906636596	0.00347083049385024	Interpersonal Physical Violence predicting Antisocial Schizotypy via fMRI_PC_4	99.9999%	Indirect Effect of Age10	NA
8512	0.00195456634683862	-0.013744536866885	0.017912575541617	Interpersonal Physical Violence predicting Antisocial Schizotypy via fMRI_PC_4	99.9999%	Direct Effect of Age10	NA
8513	0.000711642871277733	-0.00122717349781085	0.00375649338849967	Interpersonal Physical Violence predicting Antisocial Schizotypy via fMRI_PC_4	99.9999%	Indirect Effect of Age12	NA
8514	0.00223982124610452	-0.0139609448772257	0.0184352490769366	Interpersonal Physical Violence predicting Antisocial Schizotypy via fMRI_PC_4	99.9999%	Direct Effect of Age12	NA
8515	0.000845780773985729	-0.00139326236070063	0.00437282906984846	Interpersonal Physical Violence predicting Antisocial Schizotypy via fMRI_PC_4	99.9999%	Indirect Effect of Age16	NA
8516	0.00281033104463632	-0.014401790815268	0.0197705590415414	Interpersonal Physical Violence predicting Antisocial Schizotypy via fMRI_PC_4	99.9999%	Direct Effect of Age16	NA
8517	0.00114759105507872	-0.00176696230220263	0.0057637569671932	Interpersonal Physical Violence predicting Antisocial Schizotypy via fMRI_PC_4	99.9999%	Indirect Effect of Age25	NA
8518	0.00409397809133287	-0.0154055456587516	0.0240586446892095	Interpersonal Physical Violence predicting Antisocial Schizotypy via fMRI_PC_4	99.9999%	Direct Effect of Age25	NA
8519	0.000821049098173942	-0.00136263972660533	0.00425893068059093	Interpersonal Physical Violence predicting Antisocial Schizotypy via fMRI_PC_4	99.9999%	Total Indirect Effect	NA
8520	0.00352619239870596	-0.013877109187144	0.0200672140171643	Interpersonal Physical Violence predicting Antisocial Schizotypy via fMRI_PC_4	99.9999%	Total Direct Effect	NA
8521	8.6614944093734e-05	-0.000952063836133811	0.0012592461356465	Interpersonal Physical Violence predicting Antisocial Schizotypy via fMRI_PC_5	97.50%	Index of Moderated Mediation of Sex	NA
8522	3.23852382965888e-06	-2.29934596938118e-05	3.17980193955544e-05	Interpersonal Physical Violence predicting Antisocial Schizotypy via fMRI_PC_5	97.50%	Index of Moderated Mediation of First Age	NA
8523	-4.67388130421978e-05	-0.0012627149376606	0.00106162368616141	Interpersonal Physical Violence predicting Antisocial Schizotypy via fMRI_PC_5	97.50%	Indirect Effect of Male	NA
8524	3.98761310515362e-05	-0.000274401084186284	0.000373056708100573	Interpersonal Physical Violence predicting Antisocial Schizotypy via fMRI_PC_5	97.50%	Indirect Effect of Female	NA
8525	0.00696171695358409	-0.0138758567729952	0.0281170600250995	Interpersonal Physical Violence predicting Antisocial Schizotypy via fMRI_PC_5	97.50%	Direct Effect of Male	NA
8526	0.00100768959599151	-0.00202239503928675	0.00401045033178727	Interpersonal Physical Violence predicting Antisocial Schizotypy via fMRI_PC_5	97.50%	Direct Effect of Female	NA
8527	-2.69320471605161e-05	-0.000533179023219627	0.00042467976907527	Interpersonal Physical Violence predicting Antisocial Schizotypy via fMRI_PC_5	97.50%	Indirect Effect of Age6	NA
8528	0.00194339598980851	-0.00685393184205464	0.0108342305352645	Interpersonal Physical Violence predicting Antisocial Schizotypy via fMRI_PC_5	97.50%	Direct Effect of Age6	NA
8529	-1.39779518418806e-05	-0.000545922179976163	0.000465875500222893	Interpersonal Physical Violence predicting Antisocial Schizotypy via fMRI_PC_5	97.50%	Indirect Effect of Age10	NA
8530	0.00263208920790723	-0.00632835146644154	0.0117659976145149	Interpersonal Physical Violence predicting Antisocial Schizotypy via fMRI_PC_5	97.50%	Direct Effect of Age10	NA
8531	-7.50090418256285e-06	-0.000565470122989725	0.000498174577879815	Interpersonal Physical Violence predicting Antisocial Schizotypy via fMRI_PC_5	97.50%	Indirect Effect of Age12	NA
8532	0.00297643581695659	-0.00609915888670535	0.012239240238894	Interpersonal Physical Violence predicting Antisocial Schizotypy via fMRI_PC_5	97.50%	Direct Effect of Age12	NA
8533	5.45319113607267e-06	-0.000599864766090506	0.00057708614319496	Interpersonal Physical Violence predicting Antisocial Schizotypy via fMRI_PC_5	97.50%	Indirect Effect of Age16	NA
8534	0.00366512903505531	-0.00584095955512939	0.0132822038366906	Interpersonal Physical Violence predicting Antisocial Schizotypy via fMRI_PC_5	97.50%	Direct Effect of Age16	NA
8535	3.45999056030026e-05	-0.000741397395316502	0.000798590240663368	Interpersonal Physical Violence predicting Antisocial Schizotypy via fMRI_PC_5	97.50%	Indirect Effect of Age25	NA
8536	0.00521468877577743	-0.00550278935159308	0.0158686913164348	Interpersonal Physical Violence predicting Antisocial Schizotypy via fMRI_PC_5	97.50%	Direct Effect of Age25	NA
8537	3.06477981169924e-06	-0.000589370678450721	0.00056149428980922	Interpersonal Physical Violence predicting Antisocial Schizotypy via fMRI_PC_5	97.50%	Total Indirect Effect	NA
8538	0.00354121600278005	-0.00588070044397566	0.0130656567945479	Interpersonal Physical Violence predicting Antisocial Schizotypy via fMRI_PC_5	97.50%	Total Direct Effect	NA
8539	8.6614944093734e-05	-0.00118949967138505	0.00167332297761367	Interpersonal Physical Violence predicting Antisocial Schizotypy via fMRI_PC_5	99.00%	Index of Moderated Mediation of Sex	NA
8540	3.23852382965888e-06	-3.15471710260672e-05	3.89680992801303e-05	Interpersonal Physical Violence predicting Antisocial Schizotypy via fMRI_PC_5	99.00%	Index of Moderated Mediation of First Age	NA
8541	-4.67388130421978e-05	-0.00171455066256572	0.00127861442479815	Interpersonal Physical Violence predicting Antisocial Schizotypy via fMRI_PC_5	99.00%	Indirect Effect of Male	NA
8542	3.98761310515362e-05	-0.000375134812835131	0.000460057467501066	Interpersonal Physical Violence predicting Antisocial Schizotypy via fMRI_PC_5	99.00%	Indirect Effect of Female	NA
8543	0.00696171695358409	-0.0176771505435496	0.0317144204447862	Interpersonal Physical Violence predicting Antisocial Schizotypy via fMRI_PC_5	99.00%	Direct Effect of Male	NA
8544	0.00100768959599151	-0.00256814064394148	0.00443904704968123	Interpersonal Physical Violence predicting Antisocial Schizotypy via fMRI_PC_5	99.00%	Direct Effect of Female	NA
8545	-2.69320471605161e-05	-0.000713127532984332	0.000503435273360159	Interpersonal Physical Violence predicting Antisocial Schizotypy via fMRI_PC_5	99.00%	Indirect Effect of Age6	NA
8546	0.00194339598980851	-0.00843060984597128	0.012441694845869	Interpersonal Physical Violence predicting Antisocial Schizotypy via fMRI_PC_5	99.00%	Direct Effect of Age6	NA
8547	-1.39779518418806e-05	-0.000734763449394004	0.000581596765860748	Interpersonal Physical Violence predicting Antisocial Schizotypy via fMRI_PC_5	99.00%	Indirect Effect of Age10	NA
8548	0.00263208920790723	-0.00788974113402026	0.0132764422894764	Interpersonal Physical Violence predicting Antisocial Schizotypy via fMRI_PC_5	99.00%	Direct Effect of Age10	NA
8549	-7.50090418256285e-06	-0.000752078747641475	0.000621949173781163	Interpersonal Physical Violence predicting Antisocial Schizotypy via fMRI_PC_5	99.00%	Indirect Effect of Age12	NA
8550	0.00297643581695659	-0.00780272732349865	0.0137641342271265	Interpersonal Physical Violence predicting Antisocial Schizotypy via fMRI_PC_5	99.00%	Direct Effect of Age12	NA
8551	5.45319113607267e-06	-0.000798021538234778	0.000709774598416201	Interpersonal Physical Violence predicting Antisocial Schizotypy via fMRI_PC_5	99.00%	Indirect Effect of Age16	NA
8552	0.00366512903505531	-0.00754231410204892	0.0147408522483834	Interpersonal Physical Violence predicting Antisocial Schizotypy via fMRI_PC_5	99.00%	Direct Effect of Age16	NA
8553	3.45999056030026e-05	-0.000977492211771678	0.000982109602313799	Interpersonal Physical Violence predicting Antisocial Schizotypy via fMRI_PC_5	99.00%	Indirect Effect of Age25	NA
8554	0.00521468877577743	-0.00748958179697401	0.0174979149506883	Interpersonal Physical Violence predicting Antisocial Schizotypy via fMRI_PC_5	99.00%	Direct Effect of Age25	NA
8555	3.06477981169924e-06	-0.000789177303370859	0.000687777505838079	Interpersonal Physical Violence predicting Antisocial Schizotypy via fMRI_PC_5	99.00%	Total Indirect Effect	NA
8556	0.00354121600278005	-0.00755093031332964	0.0145365632955095	Interpersonal Physical Violence predicting Antisocial Schizotypy via fMRI_PC_5	99.00%	Total Direct Effect	NA
8557	8.6614944093734e-05	-0.00215858420939203	0.0034757554386867	Interpersonal Physical Violence predicting Antisocial Schizotypy via fMRI_PC_5	99.99%	Index of Moderated Mediation of Sex	NA
8558	3.23852382965888e-06	-6.43816090267502e-05	7.57749755050978e-05	Interpersonal Physical Violence predicting Antisocial Schizotypy via fMRI_PC_5	99.99%	Index of Moderated Mediation of First Age	NA
8559	-4.67388130421978e-05	-0.00365847242212724	0.0025620947139752	Interpersonal Physical Violence predicting Antisocial Schizotypy via fMRI_PC_5	99.99%	Indirect Effect of Male	NA
8560	3.98761310515362e-05	-0.000760638850188823	0.000869223885078593	Interpersonal Physical Violence predicting Antisocial Schizotypy via fMRI_PC_5	99.99%	Indirect Effect of Female	NA
8561	0.00696171695358409	-0.031477549123878	0.0445416062242073	Interpersonal Physical Violence predicting Antisocial Schizotypy via fMRI_PC_5	99.99%	Direct Effect of Male	NA
8562	0.00100768959599151	-0.00379721349157127	0.00629480146898766	Interpersonal Physical Violence predicting Antisocial Schizotypy via fMRI_PC_5	99.99%	Direct Effect of Female	NA
8563	-2.69320471605161e-05	-0.0015104124067209	0.000973197072965504	Interpersonal Physical Violence predicting Antisocial Schizotypy via fMRI_PC_5	99.99%	Indirect Effect of Age6	NA
8564	0.00194339598980851	-0.014448157012637	0.0176212572290043	Interpersonal Physical Violence predicting Antisocial Schizotypy via fMRI_PC_5	99.99%	Direct Effect of Age6	NA
8565	-1.39779518418806e-05	-0.0016201282620881	0.00110612614561317	Interpersonal Physical Violence predicting Antisocial Schizotypy via fMRI_PC_5	99.99%	Indirect Effect of Age10	NA
8566	0.00263208920790723	-0.0137371111967691	0.0185368735185291	Interpersonal Physical Violence predicting Antisocial Schizotypy via fMRI_PC_5	99.99%	Direct Effect of Age10	NA
8567	-7.50090418256285e-06	-0.0017123964577587	0.00118145589200695	Interpersonal Physical Violence predicting Antisocial Schizotypy via fMRI_PC_5	99.99%	Indirect Effect of Age12	NA
8568	0.00297643581695659	-0.0136698799623009	0.0189148653297505	Interpersonal Physical Violence predicting Antisocial Schizotypy via fMRI_PC_5	99.99%	Direct Effect of Age12	NA
8569	5.45319113607267e-06	-0.00189693284909991	0.00145086579221223	Interpersonal Physical Violence predicting Antisocial Schizotypy via fMRI_PC_5	99.99%	Indirect Effect of Age16	NA
8570	0.00366512903505531	-0.0135354174933644	0.0198043214334394	Interpersonal Physical Violence predicting Antisocial Schizotypy via fMRI_PC_5	99.99%	Direct Effect of Age16	NA
8571	3.45999056030026e-05	-0.00222954601808161	0.00209046252075195	Interpersonal Physical Violence predicting Antisocial Schizotypy via fMRI_PC_5	99.99%	Indirect Effect of Age25	NA
8572	0.00521468877577743	-0.0132328769382574	0.0231119553023238	Interpersonal Physical Violence predicting Antisocial Schizotypy via fMRI_PC_5	99.99%	Direct Effect of Age25	NA
8573	3.06477981169924e-06	-0.00186290895194637	0.0013928730443588	Interpersonal Physical Violence predicting Antisocial Schizotypy via fMRI_PC_5	99.99%	Total Indirect Effect	NA
8574	0.00354121600278005	-0.0133288116176655	0.0195219725567218	Interpersonal Physical Violence predicting Antisocial Schizotypy via fMRI_PC_5	99.99%	Total Direct Effect	NA
8575	8.6614944093734e-05	-0.00304738446870456	0.00290586464434825	Interpersonal Physical Violence predicting Antisocial Schizotypy via fMRI_PC_5	99.9999%	Index of Moderated Mediation of Sex	NA
8576	3.23852382965888e-06	-6.21804713628308e-05	7.33226634263627e-05	Interpersonal Physical Violence predicting Antisocial Schizotypy via fMRI_PC_5	99.9999%	Index of Moderated Mediation of First Age	NA
8577	-4.67388130421978e-05	-0.00293504087829861	0.00360375818117409	Interpersonal Physical Violence predicting Antisocial Schizotypy via fMRI_PC_5	99.9999%	Indirect Effect of Male	NA
8578	3.98761310515362e-05	-0.000698092753732621	0.00088489833862385	Interpersonal Physical Violence predicting Antisocial Schizotypy via fMRI_PC_5	99.9999%	Indirect Effect of Female	NA
8579	0.00696171695358409	-0.0318945843872465	0.0466889702879786	Interpersonal Physical Violence predicting Antisocial Schizotypy via fMRI_PC_5	99.9999%	Direct Effect of Male	NA
8580	0.00100768959599151	-0.00389227724716718	0.00607169561912342	Interpersonal Physical Violence predicting Antisocial Schizotypy via fMRI_PC_5	99.9999%	Direct Effect of Female	NA
8581	-2.69320471605161e-05	-0.00119485571192317	0.00144925933759391	Interpersonal Physical Violence predicting Antisocial Schizotypy via fMRI_PC_5	99.9999%	Indirect Effect of Age6	NA
8582	0.00194339598980851	-0.0142102045794934	0.0187500708117496	Interpersonal Physical Violence predicting Antisocial Schizotypy via fMRI_PC_5	99.9999%	Direct Effect of Age6	NA
8583	-1.39779518418806e-05	-0.00128196694287664	0.00162357434499371	Interpersonal Physical Violence predicting Antisocial Schizotypy via fMRI_PC_5	99.9999%	Indirect Effect of Age10	NA
8584	0.00263208920790723	-0.0138010801644311	0.019788440377271	Interpersonal Physical Violence predicting Antisocial Schizotypy via fMRI_PC_5	99.9999%	Direct Effect of Age10	NA
8585	-7.50090418256285e-06	-0.00136431292153537	0.00171073184869361	Interpersonal Physical Violence predicting Antisocial Schizotypy via fMRI_PC_5	99.9999%	Indirect Effect of Age12	NA
8586	0.00297643581695659	-0.0136926430978893	0.0203076251600317	Interpersonal Physical Violence predicting Antisocial Schizotypy via fMRI_PC_5	99.9999%	Direct Effect of Age12	NA
8587	5.45319113607267e-06	-0.00153356423081976	0.00188504685609341	Interpersonal Physical Violence predicting Antisocial Schizotypy via fMRI_PC_5	99.9999%	Indirect Effect of Age16	NA
8588	0.00366512903505531	-0.0136468547544747	0.0213459947255531	Interpersonal Physical Violence predicting Antisocial Schizotypy via fMRI_PC_5	99.9999%	Direct Effect of Age16	NA
8589	3.45999056030026e-05	-0.00191643800013359	0.00250158930774994	Interpersonal Physical Violence predicting Antisocial Schizotypy via fMRI_PC_5	99.9999%	Indirect Effect of Age25	NA
8590	0.00521468877577743	-0.0140020339628144	0.0241277693141196	Interpersonal Physical Violence predicting Antisocial Schizotypy via fMRI_PC_5	99.9999%	Direct Effect of Age25	NA
8591	3.06477981169924e-06	-0.00150235852067045	0.00185290752660407	Interpersonal Physical Violence predicting Antisocial Schizotypy via fMRI_PC_5	99.9999%	Total Indirect Effect	NA
8592	0.00354121600278005	-0.0136422290577421	0.0210088277343863	Interpersonal Physical Violence predicting Antisocial Schizotypy via fMRI_PC_5	99.9999%	Total Direct Effect	NA
8593	0.000324099882521079	-0.000847893509367866	0.0017334805637915	Interpersonal Physical Violence predicting Antisocial Schizotypy via fMRI_PC_6	97.50%	Index of Moderated Mediation of Sex	NA
8594	1.49594834396124e-05	-2.91853059789554e-05	7.57731571948047e-05	Interpersonal Physical Violence predicting Antisocial Schizotypy via fMRI_PC_6	97.50%	Index of Moderated Mediation of First Age	NA
8595	-0.00015331728009162	-0.00128514993268294	0.000880580901637143	Interpersonal Physical Violence predicting Antisocial Schizotypy via fMRI_PC_6	97.50%	Indirect Effect of Male	NA
8596	0.00017078260242946	-0.000332697260975603	0.000900411242208455	Interpersonal Physical Violence predicting Antisocial Schizotypy via fMRI_PC_6	97.50%	Indirect Effect of Female	NA
8597	0.00708602299978661	-0.0138292018122496	0.0283277399558565	Interpersonal Physical Violence predicting Antisocial Schizotypy via fMRI_PC_6	97.50%	Direct Effect of Male	NA
8598	0.000866699866806549	-0.00210570518329145	0.00380891526079164	Interpersonal Physical Violence predicting Antisocial Schizotypy via fMRI_PC_6	97.50%	Direct Effect of Female	NA
8599	-0.000105522063001409	-0.000642343001445961	0.000355073368589919	Interpersonal Physical Violence predicting Antisocial Schizotypy via fMRI_PC_6	97.50%	Indirect Effect of Age6	NA
8600	0.00203062754455125	-0.00681856164521851	0.0109351338348697	Interpersonal Physical Violence predicting Antisocial Schizotypy via fMRI_PC_6	97.50%	Direct Effect of Age6	NA
8601	-4.56841292429593e-05	-0.000506261497190626	0.000433692280077148	Interpersonal Physical Violence predicting Antisocial Schizotypy via fMRI_PC_6	97.50%	Indirect Effect of Age10	NA
8602	0.00266945492539738	-0.00639606866609353	0.0117504536341579	Interpersonal Physical Violence predicting Antisocial Schizotypy via fMRI_PC_6	97.50%	Direct Effect of Age10	NA
8603	-1.57651623637345e-05	-0.000438834554830397	0.000534510162458558	Interpersonal Physical Violence predicting Antisocial Schizotypy via fMRI_PC_6	97.50%	Indirect Effect of Age12	NA
8604	0.00298886861582045	-0.00620584650687425	0.0121504137894034	Interpersonal Physical Violence predicting Antisocial Schizotypy via fMRI_PC_6	97.50%	Direct Effect of Age12	NA
8605	4.40727713947151e-05	-0.000363493270757107	0.000763381011563076	Interpersonal Physical Violence predicting Antisocial Schizotypy via fMRI_PC_6	97.50%	Indirect Effect of Age16	NA
8606	0.00362769599666658	-0.00588176609114646	0.013187563914558	Interpersonal Physical Violence predicting Antisocial Schizotypy via fMRI_PC_6	97.50%	Direct Effect of Age16	NA
8607	0.000178708122351227	-0.000436401723879529	0.00137901242959885	Interpersonal Physical Violence predicting Antisocial Schizotypy via fMRI_PC_6	97.50%	Indirect Effect of Age25	NA
8608	0.00506505760357038	-0.00546783020523054	0.0155703330672093	Interpersonal Physical Violence predicting Antisocial Schizotypy via fMRI_PC_6	97.50%	Direct Effect of Age25	NA
8609	3.30401523580009e-05	-0.000373263975113608	0.000718710510665005	Interpersonal Physical Violence predicting Antisocial Schizotypy via fMRI_PC_6	97.50%	Total Indirect Effect	NA
8610	0.00354295235068108	-0.0058185231103505	0.0130556882329933	Interpersonal Physical Violence predicting Antisocial Schizotypy via fMRI_PC_6	97.50%	Total Direct Effect	NA
8611	0.000324099882521079	-0.00118326378299138	0.00199504119474599	Interpersonal Physical Violence predicting Antisocial Schizotypy via fMRI_PC_6	99.00%	Index of Moderated Mediation of Sex	NA
8612	1.49594834396124e-05	-3.91993845128182e-05	9.11224583508344e-05	Interpersonal Physical Violence predicting Antisocial Schizotypy via fMRI_PC_6	99.00%	Index of Moderated Mediation of First Age	NA
8613	-0.00015331728009162	-0.00150141797123564	0.00116851570803112	Interpersonal Physical Violence predicting Antisocial Schizotypy via fMRI_PC_6	99.00%	Indirect Effect of Male	NA
8614	0.00017078260242946	-0.000449444440699076	0.00107466034003508	Interpersonal Physical Violence predicting Antisocial Schizotypy via fMRI_PC_6	99.00%	Indirect Effect of Female	NA
8615	0.00708602299978661	-0.0174952874027426	0.0318455837340591	Interpersonal Physical Violence predicting Antisocial Schizotypy via fMRI_PC_6	99.00%	Direct Effect of Male	NA
8616	0.000866699866806549	-0.00255861218362042	0.00428913700608105	Interpersonal Physical Violence predicting Antisocial Schizotypy via fMRI_PC_6	99.00%	Direct Effect of Female	NA
8617	-0.000105522063001409	-0.000739896997883266	0.000478381982434224	Interpersonal Physical Violence predicting Antisocial Schizotypy via fMRI_PC_6	99.00%	Indirect Effect of Age6	NA
8618	0.00203062754455125	-0.00825147743172642	0.0125006830879318	Interpersonal Physical Violence predicting Antisocial Schizotypy via fMRI_PC_6	99.00%	Direct Effect of Age6	NA
8619	-4.56841292429593e-05	-0.000591220714422965	0.000554298134287991	Interpersonal Physical Violence predicting Antisocial Schizotypy via fMRI_PC_6	99.00%	Indirect Effect of Age10	NA
8620	0.00266945492539738	-0.00786020269420154	0.0133367352792979	Interpersonal Physical Violence predicting Antisocial Schizotypy via fMRI_PC_6	99.00%	Direct Effect of Age10	NA
8621	-1.57651623637345e-05	-0.000540332737686298	0.000669393019116534	Interpersonal Physical Violence predicting Antisocial Schizotypy via fMRI_PC_6	99.00%	Indirect Effect of Age12	NA
8622	0.00298886861582045	-0.00770263660210734	0.0138404779763326	Interpersonal Physical Violence predicting Antisocial Schizotypy via fMRI_PC_6	99.00%	Direct Effect of Age12	NA
8623	4.40727713947151e-05	-0.000477849605711685	0.000963409008405161	Interpersonal Physical Violence predicting Antisocial Schizotypy via fMRI_PC_6	99.00%	Indirect Effect of Age16	NA
8624	0.00362769599666658	-0.00742768816355526	0.0148053231351413	Interpersonal Physical Violence predicting Antisocial Schizotypy via fMRI_PC_6	99.00%	Direct Effect of Age16	NA
8625	0.000178708122351227	-0.000595030744221059	0.00170325819178307	Interpersonal Physical Violence predicting Antisocial Schizotypy via fMRI_PC_6	99.00%	Indirect Effect of Age25	NA
8626	0.00506505760357038	-0.00719583569516407	0.0175353339449953	Interpersonal Physical Violence predicting Antisocial Schizotypy via fMRI_PC_6	99.00%	Direct Effect of Age25	NA
8627	3.30401523580009e-05	-0.00048845502284834	0.000902246731662748	Interpersonal Physical Violence predicting Antisocial Schizotypy via fMRI_PC_6	99.00%	Total Indirect Effect	NA
8628	0.00354295235068108	-0.00741486835305287	0.0146600947319163	Interpersonal Physical Violence predicting Antisocial Schizotypy via fMRI_PC_6	99.00%	Total Direct Effect	NA
8629	0.000324099882521079	-0.0025022335674775	0.00332568243028042	Interpersonal Physical Violence predicting Antisocial Schizotypy via fMRI_PC_6	99.99%	Index of Moderated Mediation of Sex	NA
8630	1.49594834396124e-05	-7.49889479767176e-05	0.000138192092797196	Interpersonal Physical Violence predicting Antisocial Schizotypy via fMRI_PC_6	99.99%	Index of Moderated Mediation of First Age	NA
8631	-0.00015331728009162	-0.00292004144763268	0.00268182491430575	Interpersonal Physical Violence predicting Antisocial Schizotypy via fMRI_PC_6	99.99%	Indirect Effect of Male	NA
8632	0.00017078260242946	-0.000767719346165733	0.00166664993428533	Interpersonal Physical Violence predicting Antisocial Schizotypy via fMRI_PC_6	99.99%	Indirect Effect of Female	NA
8633	0.00708602299978661	-0.0323808486111621	0.0423713533147143	Interpersonal Physical Violence predicting Antisocial Schizotypy via fMRI_PC_6	99.99%	Direct Effect of Male	NA
8634	0.000866699866806549	-0.00409191786832543	0.00603415580050382	Interpersonal Physical Violence predicting Antisocial Schizotypy via fMRI_PC_6	99.99%	Direct Effect of Female	NA
8635	-0.000105522063001409	-0.00130967345888633	0.000974400041103751	Interpersonal Physical Violence predicting Antisocial Schizotypy via fMRI_PC_6	99.99%	Indirect Effect of Age6	NA
8636	0.00203062754455125	-0.0144983186387331	0.0169669796646805	Interpersonal Physical Violence predicting Antisocial Schizotypy via fMRI_PC_6	99.99%	Direct Effect of Age6	NA
8637	-4.56841292429593e-05	-0.00122321449881402	0.00128783289409827	Interpersonal Physical Violence predicting Antisocial Schizotypy via fMRI_PC_6	99.99%	Indirect Effect of Age10	NA
8638	0.00266945492539738	-0.0140663921562323	0.0179773632755998	Interpersonal Physical Violence predicting Antisocial Schizotypy via fMRI_PC_6	99.99%	Direct Effect of Age10	NA
8639	-1.57651623637345e-05	-0.00114451378053743	0.00149285414388606	Interpersonal Physical Violence predicting Antisocial Schizotypy via fMRI_PC_6	99.99%	Indirect Effect of Age12	NA
8640	0.00298886861582045	-0.0135078595920067	0.0184825550810595	Interpersonal Physical Violence predicting Antisocial Schizotypy via fMRI_PC_6	99.99%	Direct Effect of Age12	NA
8641	4.40727713947151e-05	-0.00107543333468838	0.00190289664346163	Interpersonal Physical Violence predicting Antisocial Schizotypy via fMRI_PC_6	99.99%	Indirect Effect of Age16	NA
8642	0.00362769599666658	-0.0126733858126151	0.0194929386919788	Interpersonal Physical Violence predicting Antisocial Schizotypy via fMRI_PC_6	99.99%	Direct Effect of Age16	NA
8643	0.000178708122351227	-0.0011941681898329	0.00309958473325179	Interpersonal Physical Violence predicting Antisocial Schizotypy via fMRI_PC_6	99.99%	Indirect Effect of Age25	NA
8644	0.00506505760357038	-0.0137498864980133	0.0225565090413252	Interpersonal Physical Violence predicting Antisocial Schizotypy via fMRI_PC_6	99.99%	Direct Effect of Age25	NA
8645	3.30401523580009e-05	-0.0010657051493844	0.00182729505760239	Interpersonal Physical Violence predicting Antisocial Schizotypy via fMRI_PC_6	99.99%	Total Indirect Effect	NA
8646	0.00354295235068108	-0.0126692924025195	0.0194656666501349	Interpersonal Physical Violence predicting Antisocial Schizotypy via fMRI_PC_6	99.99%	Total Direct Effect	NA
8647	0.000324099882521079	-0.00282137622754845	0.00362671581676804	Interpersonal Physical Violence predicting Antisocial Schizotypy via fMRI_PC_6	99.9999%	Index of Moderated Mediation of Sex	NA
8648	1.49594834396124e-05	-8.81551550891639e-05	0.000153790379764316	Interpersonal Physical Violence predicting Antisocial Schizotypy via fMRI_PC_6	99.9999%	Index of Moderated Mediation of First Age	NA
8649	-0.00015331728009162	-0.0029958584586509	0.00295109119204179	Interpersonal Physical Violence predicting Antisocial Schizotypy via fMRI_PC_6	99.9999%	Indirect Effect of Male	NA
8650	0.00017078260242946	-0.000967912496548327	0.00182407669959357	Interpersonal Physical Violence predicting Antisocial Schizotypy via fMRI_PC_6	99.9999%	Indirect Effect of Female	NA
8651	0.00708602299978661	-0.0269713033983065	0.0440085415635256	Interpersonal Physical Violence predicting Antisocial Schizotypy via fMRI_PC_6	99.9999%	Direct Effect of Male	NA
8652	0.000866699866806549	-0.00521355288835859	0.00616573737732737	Interpersonal Physical Violence predicting Antisocial Schizotypy via fMRI_PC_6	99.9999%	Direct Effect of Female	NA
8653	-0.000105522063001409	-0.00143023808893071	0.00123624561052871	Interpersonal Physical Violence predicting Antisocial Schizotypy via fMRI_PC_6	99.9999%	Indirect Effect of Age6	NA
8654	0.00203062754455125	-0.0121356605711869	0.0174351549321343	Interpersonal Physical Violence predicting Antisocial Schizotypy via fMRI_PC_6	99.9999%	Direct Effect of Age6	NA
8655	-4.56841292429593e-05	-0.00127123937459355	0.00145360433320676	Interpersonal Physical Violence predicting Antisocial Schizotypy via fMRI_PC_6	99.9999%	Indirect Effect of Age10	NA
8656	0.00266945492539738	-0.0122080046158266	0.0187684370965113	Interpersonal Physical Violence predicting Antisocial Schizotypy via fMRI_PC_6	99.9999%	Direct Effect of Age10	NA
8657	-1.57651623637345e-05	-0.00119224804582024	0.00171082369108942	Interpersonal Physical Violence predicting Antisocial Schizotypy via fMRI_PC_6	99.9999%	Indirect Effect of Age12	NA
8658	0.00298886861582045	-0.0122469362207787	0.019435776578828	Interpersonal Physical Violence predicting Antisocial Schizotypy via fMRI_PC_6	99.9999%	Direct Effect of Age12	NA
8659	4.40727713947151e-05	-0.00108897484380137	0.00222526240685473	Interpersonal Physical Violence predicting Antisocial Schizotypy via fMRI_PC_6	99.9999%	Indirect Effect of Age16	NA
8660	0.00362769599666658	-0.0123247994306831	0.0207704555434615	Interpersonal Physical Violence predicting Antisocial Schizotypy via fMRI_PC_6	99.9999%	Direct Effect of Age16	NA
8661	0.000178708122351227	-0.0015353702701999	0.00356411533476446	Interpersonal Physical Violence predicting Antisocial Schizotypy via fMRI_PC_6	99.9999%	Indirect Effect of Age25	NA
8662	0.00506505760357038	-0.0124999916529678	0.023779635644133	Interpersonal Physical Violence predicting Antisocial Schizotypy via fMRI_PC_6	99.9999%	Direct Effect of Age25	NA
8663	3.30401523580009e-05	-0.00110615771778749	0.0021304127686355	Interpersonal Physical Violence predicting Antisocial Schizotypy via fMRI_PC_6	99.9999%	Total Indirect Effect	NA
8664	0.00354295235068108	-0.0123621041111878	0.0204651775377092	Interpersonal Physical Violence predicting Antisocial Schizotypy via fMRI_PC_6	99.9999%	Total Direct Effect	NA
8665	-0.000374223207694386	-0.00204395316502966	0.000579598594270236	Interpersonal Physical Violence predicting Antisocial Schizotypy via fMRI_PC_7	97.50%	Index of Moderated Mediation of Sex	NA
8666	-1.71855530591153e-05	-6.63270831379378e-05	2.47724977215667e-05	Interpersonal Physical Violence predicting Antisocial Schizotypy via fMRI_PC_7	97.50%	Index of Moderated Mediation of First Age	NA
8667	0.000159277265675202	-0.000668908691818349	0.00152525359584251	Interpersonal Physical Violence predicting Antisocial Schizotypy via fMRI_PC_7	97.50%	Indirect Effect of Male	NA
8668	-0.000214945942019184	-0.000820175304635404	0.000309203573153548	Interpersonal Physical Violence predicting Antisocial Schizotypy via fMRI_PC_7	97.50%	Indirect Effect of Female	NA
8669	0.00669143768499822	-0.0135681217922928	0.0268064308545278	Interpersonal Physical Violence predicting Antisocial Schizotypy via fMRI_PC_7	97.50%	Direct Effect of Male	NA
8670	0.00126125120401908	-0.0017367298618756	0.00424971522941654	Interpersonal Physical Violence predicting Antisocial Schizotypy via fMRI_PC_7	97.50%	Direct Effect of Female	NA
8671	0.000103280106460985	-0.00024324993184008	0.000724798503026969	Interpersonal Physical Violence predicting Antisocial Schizotypy via fMRI_PC_7	97.50%	Indirect Effect of Age6	NA
8672	0.00178603994827906	-0.00672013303882656	0.010323185591667	Interpersonal Physical Violence predicting Antisocial Schizotypy via fMRI_PC_7	97.50%	Direct Effect of Age6	NA
8673	3.45378942245239e-05	-0.000344290350100096	0.000576708273145424	Interpersonal Physical Violence predicting Antisocial Schizotypy via fMRI_PC_7	97.50%	Indirect Effect of Age10	NA
8674	0.00255604394726687	-0.00610904862733898	0.0111952530394816	Interpersonal Physical Violence predicting Antisocial Schizotypy via fMRI_PC_7	97.50%	Direct Effect of Age10	NA
8675	1.66788106293378e-07	-0.000429512993716551	0.000511601050967517	Interpersonal Physical Violence predicting Antisocial Schizotypy via fMRI_PC_7	97.50%	Indirect Effect of Age12	NA
8676	0.00294104594676078	-0.00591355723509615	0.0117311969521426	Interpersonal Physical Violence predicting Antisocial Schizotypy via fMRI_PC_7	97.50%	Direct Effect of Age12	NA
8677	-6.85754241301678e-05	-0.000627990576367913	0.00041928486390387	Interpersonal Physical Violence predicting Antisocial Schizotypy via fMRI_PC_7	97.50%	Indirect Effect of Age16	NA
8678	0.00371104994574859	-0.00547370856865985	0.0128831208140634	Interpersonal Physical Violence predicting Antisocial Schizotypy via fMRI_PC_7	97.50%	Direct Effect of Age16	NA
8679	-0.000223245401662205	-0.00116351992144526	0.000433579924611555	Interpersonal Physical Violence predicting Antisocial Schizotypy via fMRI_PC_7	97.50%	Indirect Effect of Age25	NA
8680	0.00544355894347117	-0.00478231584142925	0.0157283218467914	Interpersonal Physical Violence predicting Antisocial Schizotypy via fMRI_PC_7	97.50%	Direct Effect of Age25	NA
8681	-5.59010787490702e-05	-0.000587149348145859	0.000431916316288857	Interpersonal Physical Violence predicting Antisocial Schizotypy via fMRI_PC_7	97.50%	Total Indirect Effect	NA
8682	0.00351317937968614	-0.0056178887283703	0.0126750885657396	Interpersonal Physical Violence predicting Antisocial Schizotypy via fMRI_PC_7	97.50%	Total Direct Effect	NA
8683	-0.000374223207694386	-0.00240228420082548	0.000870679132530538	Interpersonal Physical Violence predicting Antisocial Schizotypy via fMRI_PC_7	99.00%	Index of Moderated Mediation of Sex	NA
8684	-1.71855530591153e-05	-7.74840102435922e-05	3.31898754008979e-05	Interpersonal Physical Violence predicting Antisocial Schizotypy via fMRI_PC_7	99.00%	Index of Moderated Mediation of First Age	NA
8685	0.000159277265675202	-0.000928163962917482	0.00185817143165762	Interpersonal Physical Violence predicting Antisocial Schizotypy via fMRI_PC_7	99.00%	Indirect Effect of Male	NA
8686	-0.000214945942019184	-0.000955075157086058	0.000408022433111944	Interpersonal Physical Violence predicting Antisocial Schizotypy via fMRI_PC_7	99.00%	Indirect Effect of Female	NA
8687	0.00669143768499822	-0.0169863017868898	0.0302965918990227	Interpersonal Physical Violence predicting Antisocial Schizotypy via fMRI_PC_7	99.00%	Direct Effect of Male	NA
8688	0.00126125120401908	-0.00221356651984791	0.00474983455604383	Interpersonal Physical Violence predicting Antisocial Schizotypy via fMRI_PC_7	99.00%	Direct Effect of Female	NA
8689	0.000103280106460985	-0.000337636196066368	0.000878883917305766	Interpersonal Physical Violence predicting Antisocial Schizotypy via fMRI_PC_7	99.00%	Indirect Effect of Age6	NA
8690	0.00178603994827906	-0.00823102071905071	0.0117503861129692	Interpersonal Physical Violence predicting Antisocial Schizotypy via fMRI_PC_7	99.00%	Direct Effect of Age6	NA
8691	3.45378942245239e-05	-0.000467565223699778	0.000715675162199305	Interpersonal Physical Violence predicting Antisocial Schizotypy via fMRI_PC_7	99.00%	Indirect Effect of Age10	NA
8692	0.00255604394726687	-0.00764268568235324	0.0127029603944954	Interpersonal Physical Violence predicting Antisocial Schizotypy via fMRI_PC_7	99.00%	Direct Effect of Age10	NA
8693	1.66788106293378e-07	-0.000568807207770429	0.000645141003046524	Interpersonal Physical Violence predicting Antisocial Schizotypy via fMRI_PC_7	99.00%	Indirect Effect of Age12	NA
8694	0.00294104594676078	-0.00746744461584419	0.0132528922477542	Interpersonal Physical Violence predicting Antisocial Schizotypy via fMRI_PC_7	99.00%	Direct Effect of Age12	NA
8695	-6.85754241301678e-05	-0.000803673104951634	0.000521155348310857	Interpersonal Physical Violence predicting Antisocial Schizotypy via fMRI_PC_7	99.00%	Indirect Effect of Age16	NA
8696	0.00371104994574859	-0.00705691783456308	0.0144046177192355	Interpersonal Physical Violence predicting Antisocial Schizotypy via fMRI_PC_7	99.00%	Direct Effect of Age16	NA
8697	-0.000223245401662205	-0.00140286146733796	0.000591558194114695	Interpersonal Physical Violence predicting Antisocial Schizotypy via fMRI_PC_7	99.00%	Indirect Effect of Age25	NA
8698	0.00544355894347117	-0.00653416192109226	0.0173336365948614	Interpersonal Physical Violence predicting Antisocial Schizotypy via fMRI_PC_7	99.00%	Direct Effect of Age25	NA
8699	-5.59010787490702e-05	-0.000758763220977576	0.000542178885384431	Interpersonal Physical Violence predicting Antisocial Schizotypy via fMRI_PC_7	99.00%	Total Indirect Effect	NA
8700	0.00351317937968614	-0.00715493896427276	0.0142815581599932	Interpersonal Physical Violence predicting Antisocial Schizotypy via fMRI_PC_7	99.00%	Total Direct Effect	NA
8701	-0.000374223207694386	-0.0041988237332535	0.00177562308636206	Interpersonal Physical Violence predicting Antisocial Schizotypy via fMRI_PC_7	99.99%	Index of Moderated Mediation of Sex	NA
8702	-1.71855530591153e-05	-0.000113065581969013	7.08237704779512e-05	Interpersonal Physical Violence predicting Antisocial Schizotypy via fMRI_PC_7	99.99%	Index of Moderated Mediation of First Age	NA
8703	0.000159277265675202	-0.00226551364760695	0.00355105195160316	Interpersonal Physical Violence predicting Antisocial Schizotypy via fMRI_PC_7	99.99%	Indirect Effect of Male	NA
8704	-0.000214945942019184	-0.00137107596442821	0.000855713445417028	Interpersonal Physical Violence predicting Antisocial Schizotypy via fMRI_PC_7	99.99%	Indirect Effect of Female	NA
8705	0.00669143768499822	-0.0295736847201863	0.039705357440493	Interpersonal Physical Violence predicting Antisocial Schizotypy via fMRI_PC_7	99.99%	Direct Effect of Male	NA
8706	0.00126125120401908	-0.00381908039561659	0.00621550307992344	Interpersonal Physical Violence predicting Antisocial Schizotypy via fMRI_PC_7	99.99%	Direct Effect of Female	NA
8707	0.000103280106460985	-0.000776892053636324	0.00162162524410787	Interpersonal Physical Violence predicting Antisocial Schizotypy via fMRI_PC_7	99.99%	Indirect Effect of Age6	NA
8708	0.00178603994827906	-0.0133048997051301	0.0156224226700781	Interpersonal Physical Violence predicting Antisocial Schizotypy via fMRI_PC_7	99.99%	Direct Effect of Age6	NA
8709	3.45378942245239e-05	-0.00109769349292291	0.00145594405997068	Interpersonal Physical Violence predicting Antisocial Schizotypy via fMRI_PC_7	99.99%	Indirect Effect of Age10	NA
8710	0.00255604394726687	-0.013014798286696	0.0168231171354726	Interpersonal Physical Violence predicting Antisocial Schizotypy via fMRI_PC_7	99.99%	Direct Effect of Age10	NA
8711	1.66788106293378e-07	-0.00123410940004906	0.00137310346790208	Interpersonal Physical Violence predicting Antisocial Schizotypy via fMRI_PC_7	99.99%	Indirect Effect of Age12	NA
8712	0.00294104594676078	-0.0128882760832689	0.0174234643681698	Interpersonal Physical Violence predicting Antisocial Schizotypy via fMRI_PC_7	99.99%	Direct Effect of Age12	NA
8713	-6.85754241301678e-05	-0.00150694121430135	0.00120742228376489	Interpersonal Physical Violence predicting Antisocial Schizotypy via fMRI_PC_7	99.99%	Indirect Effect of Age16	NA
8714	0.00371104994574859	-0.0126352316764147	0.0186241789507777	Interpersonal Physical Violence predicting Antisocial Schizotypy via fMRI_PC_7	99.99%	Direct Effect of Age16	NA
8715	-0.000223245401662205	-0.00234470844428553	0.00135769991293897	Interpersonal Physical Violence predicting Antisocial Schizotypy via fMRI_PC_7	99.99%	Indirect Effect of Age25	NA
8716	0.00544355894347117	-0.0120658817609927	0.0217107872205655	Interpersonal Physical Violence predicting Antisocial Schizotypy via fMRI_PC_7	99.99%	Direct Effect of Age25	NA
8717	-5.59010787490702e-05	-0.00145663784854859	0.00123796975209019	Interpersonal Physical Violence predicting Antisocial Schizotypy via fMRI_PC_7	99.99%	Total Indirect Effect	NA
8718	0.00351317937968614	-0.0129492905731426	0.0183792906683608	Interpersonal Physical Violence predicting Antisocial Schizotypy via fMRI_PC_7	99.99%	Total Direct Effect	NA
8719	-0.000374223207694386	-0.0042901524296065	0.00378878899496934	Interpersonal Physical Violence predicting Antisocial Schizotypy via fMRI_PC_7	99.9999%	Index of Moderated Mediation of Sex	NA
8720	-1.71855530591153e-05	-0.000132207720897897	7.00676792102597e-05	Interpersonal Physical Violence predicting Antisocial Schizotypy via fMRI_PC_7	99.9999%	Index of Moderated Mediation of First Age	NA
8721	0.000159277265675202	-0.0032583266683183	0.00348546388265221	Interpersonal Physical Violence predicting Antisocial Schizotypy via fMRI_PC_7	99.9999%	Indirect Effect of Male	NA
8722	-0.000214945942019184	-0.0015704905328371	0.000832717927560381	Interpersonal Physical Violence predicting Antisocial Schizotypy via fMRI_PC_7	99.9999%	Indirect Effect of Female	NA
8723	0.00669143768499822	-0.0351500606939245	0.0409398022965994	Interpersonal Physical Violence predicting Antisocial Schizotypy via fMRI_PC_7	99.9999%	Direct Effect of Male	NA
8724	0.00126125120401908	-0.00424636247303576	0.0062831751495915	Interpersonal Physical Violence predicting Antisocial Schizotypy via fMRI_PC_7	99.9999%	Direct Effect of Female	NA
8725	0.000103280106460985	-0.00146924642891607	0.00160696089292211	Interpersonal Physical Violence predicting Antisocial Schizotypy via fMRI_PC_7	99.9999%	Indirect Effect of Age6	NA
8726	0.00178603994827906	-0.0156748835294584	0.0164615536439789	Interpersonal Physical Violence predicting Antisocial Schizotypy via fMRI_PC_7	99.9999%	Direct Effect of Age6	NA
8727	3.45378942245239e-05	-0.00130341426877421	0.00135288924604778	Interpersonal Physical Violence predicting Antisocial Schizotypy via fMRI_PC_7	99.9999%	Indirect Effect of Age10	NA
8728	0.00255604394726687	-0.015348814346872	0.0173853902816578	Interpersonal Physical Violence predicting Antisocial Schizotypy via fMRI_PC_7	99.9999%	Direct Effect of Age10	NA
8729	1.66788106293378e-07	-0.00122098987025868	0.00124603093537859	Interpersonal Physical Violence predicting Antisocial Schizotypy via fMRI_PC_7	99.9999%	Indirect Effect of Age12	NA
8730	0.00294104594676078	-0.0151857797555788	0.0178502310729072	Interpersonal Physical Violence predicting Antisocial Schizotypy via fMRI_PC_7	99.9999%	Direct Effect of Age12	NA
8731	-6.85754241301678e-05	-0.00160534090561087	0.00104689414360328	Interpersonal Physical Violence predicting Antisocial Schizotypy via fMRI_PC_7	99.9999%	Indirect Effect of Age16	NA
8732	0.00371104994574859	-0.0148597105729924	0.0193493554963212	Interpersonal Physical Violence predicting Antisocial Schizotypy via fMRI_PC_7	99.9999%	Direct Effect of Age16	NA
8733	-0.000223245401662205	-0.00255514111037258	0.001552140043515	Interpersonal Physical Violence predicting Antisocial Schizotypy via fMRI_PC_7	99.9999%	Indirect Effect of Age25	NA
8734	0.00544355894347117	-0.0141563475156656	0.0232423888270423	Interpersonal Physical Violence predicting Antisocial Schizotypy via fMRI_PC_7	99.9999%	Direct Effect of Age25	NA
8735	-5.59010787490702e-05	-0.00153226668147713	0.00108344891723783	Interpersonal Physical Violence predicting Antisocial Schizotypy via fMRI_PC_7	99.9999%	Total Indirect Effect	NA
8736	0.00351317937968614	-0.0149377533901024	0.0194255688912928	Interpersonal Physical Violence predicting Antisocial Schizotypy via fMRI_PC_7	99.9999%	Total Direct Effect	NA
8737	-6.08741990694142e-05	-0.00143780525617075	0.00133485220172829	Interpersonal Physical Violence predicting Antisocial Schizotypy via fMRI_PC_8	97.50%	Index of Moderated Mediation of Sex	NA
8738	-6.56128170888215e-06	-3.50765667037142e-05	1.61591262965825e-05	Interpersonal Physical Violence predicting Antisocial Schizotypy via fMRI_PC_8	97.50%	Index of Moderated Mediation of First Age	NA
8739	1.38919661904478e-05	-0.00146625177575369	0.00140894961297228	Interpersonal Physical Violence predicting Antisocial Schizotypy via fMRI_PC_8	97.50%	Indirect Effect of Male	NA
8740	-4.69822328789663e-05	-0.000338331587871308	0.000203644279094432	Interpersonal Physical Violence predicting Antisocial Schizotypy via fMRI_PC_8	97.50%	Indirect Effect of Female	NA
8741	0.00677635837909634	-0.0130256089774201	0.0269706422470716	Interpersonal Physical Violence predicting Antisocial Schizotypy via fMRI_PC_8	97.50%	Direct Effect of Male	NA
8742	0.00107763937821124	-0.00176522492402429	0.00396372830329661	Interpersonal Physical Violence predicting Antisocial Schizotypy via fMRI_PC_8	97.50%	Direct Effect of Female	NA
8743	3.96631735540556e-05	-0.000544126335873751	0.000671621429475215	Interpersonal Physical Violence predicting Antisocial Schizotypy via fMRI_PC_8	97.50%	Indirect Effect of Age6	NA
8744	0.00183008112564466	-0.00648624374018278	0.0103845724024566	Interpersonal Physical Violence predicting Antisocial Schizotypy via fMRI_PC_8	97.50%	Direct Effect of Age6	NA
8745	1.3418046718527e-05	-0.000608353870323522	0.000630518140792897	Interpersonal Physical Violence predicting Antisocial Schizotypy via fMRI_PC_8	97.50%	Indirect Effect of Age10	NA
8746	0.0025510587571449	-0.00593835256589171	0.0111834858618581	Interpersonal Physical Violence predicting Antisocial Schizotypy via fMRI_PC_8	97.50%	Direct Effect of Age10	NA
8747	2.95483300762705e-07	-0.0006458503683939	0.000617601549593229	Interpersonal Physical Violence predicting Antisocial Schizotypy via fMRI_PC_8	97.50%	Indirect Effect of Age12	NA
8748	0.00291154757289502	-0.00569344151761893	0.0116135932561158	Interpersonal Physical Violence predicting Antisocial Schizotypy via fMRI_PC_8	97.50%	Direct Effect of Age12	NA
8749	-2.59496435347659e-05	-0.000733405906303638	0.00061441817904527	Interpersonal Physical Violence predicting Antisocial Schizotypy via fMRI_PC_8	97.50%	Indirect Effect of Age16	NA
8750	0.00363252520439527	-0.00523479635170286	0.0126158738504405	Interpersonal Physical Violence predicting Antisocial Schizotypy via fMRI_PC_8	97.50%	Direct Effect of Age16	NA
8751	-8.50011789147053e-05	-0.000958456680814629	0.000631399721257505	Interpersonal Physical Violence predicting Antisocial Schizotypy via fMRI_PC_8	97.50%	Indirect Effect of Age25	NA
8752	0.00525472487527081	-0.00469889275795994	0.0152305597637067	Interpersonal Physical Violence predicting Antisocial Schizotypy via fMRI_PC_8	97.50%	Direct Effect of Age25	NA
8753	-2.11106982744653e-05	-0.000717640839553115	0.000612533381001473	Interpersonal Physical Violence predicting Antisocial Schizotypy via fMRI_PC_8	97.50%	Total Indirect Effect	NA
8754	0.00347848425531294	-0.00562466153994534	0.0126558664339263	Interpersonal Physical Violence predicting Antisocial Schizotypy via fMRI_PC_8	97.50%	Total Direct Effect	NA
8755	-6.08741990694142e-05	-0.00173453017117311	0.00166662242724678	Interpersonal Physical Violence predicting Antisocial Schizotypy via fMRI_PC_8	99.00%	Index of Moderated Mediation of Sex	NA
8756	-6.56128170888215e-06	-4.01289922827493e-05	2.36880567986926e-05	Interpersonal Physical Violence predicting Antisocial Schizotypy via fMRI_PC_8	99.00%	Index of Moderated Mediation of First Age	NA
8757	1.38919661904478e-05	-0.00178514028260215	0.00172692134444606	Interpersonal Physical Violence predicting Antisocial Schizotypy via fMRI_PC_8	99.00%	Indirect Effect of Male	NA
8758	-4.69822328789663e-05	-0.000390241164758302	0.0002865499740678	Interpersonal Physical Violence predicting Antisocial Schizotypy via fMRI_PC_8	99.00%	Indirect Effect of Female	NA
8759	0.00677635837909634	-0.0159323570615463	0.0302139389766723	Interpersonal Physical Violence predicting Antisocial Schizotypy via fMRI_PC_8	99.00%	Direct Effect of Male	NA
8760	0.00107763937821124	-0.00223445041620723	0.00435233633455213	Interpersonal Physical Violence predicting Antisocial Schizotypy via fMRI_PC_8	99.00%	Direct Effect of Female	NA
8761	3.96631735540556e-05	-0.000680081780216858	0.000804357467154274	Interpersonal Physical Violence predicting Antisocial Schizotypy via fMRI_PC_8	99.00%	Indirect Effect of Age6	NA
8762	0.00183008112564466	-0.00784357703500108	0.0115820503114427	Interpersonal Physical Violence predicting Antisocial Schizotypy via fMRI_PC_8	99.00%	Direct Effect of Age6	NA
8763	1.3418046718527e-05	-0.000753854017610328	0.000774790696151825	Interpersonal Physical Violence predicting Antisocial Schizotypy via fMRI_PC_8	99.00%	Indirect Effect of Age10	NA
8764	0.0025510587571449	-0.00715887062641087	0.0126003581806678	Interpersonal Physical Violence predicting Antisocial Schizotypy via fMRI_PC_8	99.00%	Direct Effect of Age10	NA
8765	2.95483300762705e-07	-0.000786255942009229	0.000763501922702706	Interpersonal Physical Violence predicting Antisocial Schizotypy via fMRI_PC_8	99.00%	Indirect Effect of Age12	NA
8766	0.00291154757289502	-0.006982680205525	0.0130637074183775	Interpersonal Physical Violence predicting Antisocial Schizotypy via fMRI_PC_8	99.00%	Direct Effect of Age12	NA
8767	-2.59496435347659e-05	-0.000879656679965302	0.000772870449487021	Interpersonal Physical Violence predicting Antisocial Schizotypy via fMRI_PC_8	99.00%	Indirect Effect of Age16	NA
8768	0.00363252520439527	-0.00672761697743809	0.0141555136128125	Interpersonal Physical Violence predicting Antisocial Schizotypy via fMRI_PC_8	99.00%	Direct Effect of Age16	NA
8769	-8.50011789147053e-05	-0.00113048663617648	0.000840538917625922	Interpersonal Physical Violence predicting Antisocial Schizotypy via fMRI_PC_8	99.00%	Indirect Effect of Age25	NA
8770	0.00525472487527081	-0.00630851507079901	0.0169441511198772	Interpersonal Physical Violence predicting Antisocial Schizotypy via fMRI_PC_8	99.00%	Direct Effect of Age25	NA
8771	-2.11106982744653e-05	-0.000867098060675888	0.00077378903374672	Interpersonal Physical Violence predicting Antisocial Schizotypy via fMRI_PC_8	99.00%	Total Indirect Effect	NA
8772	0.00347848425531294	-0.00708391780597947	0.0141477772185235	Interpersonal Physical Violence predicting Antisocial Schizotypy via fMRI_PC_8	99.00%	Total Direct Effect	NA
8773	-6.08741990694142e-05	-0.00297404272793111	0.00322881834344736	Interpersonal Physical Violence predicting Antisocial Schizotypy via fMRI_PC_8	99.99%	Index of Moderated Mediation of Sex	NA
8774	-6.56128170888215e-06	-6.63844097072212e-05	4.52790047286474e-05	Interpersonal Physical Violence predicting Antisocial Schizotypy via fMRI_PC_8	99.99%	Index of Moderated Mediation of First Age	NA
8775	1.38919661904478e-05	-0.00365080722158076	0.00318681683632451	Interpersonal Physical Violence predicting Antisocial Schizotypy via fMRI_PC_8	99.99%	Indirect Effect of Male	NA
8776	-4.69822328789663e-05	-0.000662765479246132	0.000657455754695216	Interpersonal Physical Violence predicting Antisocial Schizotypy via fMRI_PC_8	99.99%	Indirect Effect of Female	NA
8777	0.00677635837909634	-0.0261304303245685	0.0424480682054059	Interpersonal Physical Violence predicting Antisocial Schizotypy via fMRI_PC_8	99.99%	Direct Effect of Male	NA
8778	0.00107763937821124	-0.0038758939302879	0.00594612951475287	Interpersonal Physical Violence predicting Antisocial Schizotypy via fMRI_PC_8	99.99%	Direct Effect of Female	NA
8779	3.96631735540556e-05	-0.00132506838177655	0.00137853215434604	Interpersonal Physical Violence predicting Antisocial Schizotypy via fMRI_PC_8	99.99%	Indirect Effect of Age6	NA
8780	0.00183008112564466	-0.0116518426338065	0.0167280134430662	Interpersonal Physical Violence predicting Antisocial Schizotypy via fMRI_PC_8	99.99%	Direct Effect of Age6	NA
8781	1.3418046718527e-05	-0.00152767817063349	0.00143413527035927	Interpersonal Physical Violence predicting Antisocial Schizotypy via fMRI_PC_8	99.99%	Indirect Effect of Age10	NA
8782	0.0025510587571449	-0.0115448888013819	0.0174537292354355	Interpersonal Physical Violence predicting Antisocial Schizotypy via fMRI_PC_8	99.99%	Direct Effect of Age10	NA
8783	2.95483300762705e-07	-0.00162898306506196	0.00148184190096193	Interpersonal Physical Violence predicting Antisocial Schizotypy via fMRI_PC_8	99.99%	Indirect Effect of Age12	NA
8784	0.00291154757289502	-0.0110812294648925	0.0178165871316201	Interpersonal Physical Violence predicting Antisocial Schizotypy via fMRI_PC_8	99.99%	Direct Effect of Age12	NA
8785	-2.59496435347659e-05	-0.00179650494117944	0.00157725516216725	Interpersonal Physical Violence predicting Antisocial Schizotypy via fMRI_PC_8	99.99%	Indirect Effect of Age16	NA
8786	0.00363252520439527	-0.0117195251222386	0.0185423029239893	Interpersonal Physical Violence predicting Antisocial Schizotypy via fMRI_PC_8	99.99%	Direct Effect of Age16	NA
8787	-8.50011789147053e-05	-0.00207925232922026	0.00179193499987922	Interpersonal Physical Violence predicting Antisocial Schizotypy via fMRI_PC_8	99.99%	Indirect Effect of Age25	NA
8788	0.00525472487527081	-0.0135755690257484	0.0216234067675874	Interpersonal Physical Violence predicting Antisocial Schizotypy via fMRI_PC_8	99.99%	Direct Effect of Age25	NA
8789	-2.11106982744653e-05	-0.00177333536354832	0.00155966334213252	Interpersonal Physical Violence predicting Antisocial Schizotypy via fMRI_PC_8	99.99%	Total Indirect Effect	NA
8790	0.00347848425531294	-0.0113833264424843	0.0187436566053064	Interpersonal Physical Violence predicting Antisocial Schizotypy via fMRI_PC_8	99.99%	Total Direct Effect	NA
8791	-6.08741990694142e-05	-0.00377262277052558	0.00380048295022943	Interpersonal Physical Violence predicting Antisocial Schizotypy via fMRI_PC_8	99.9999%	Index of Moderated Mediation of Sex	NA
8792	-6.56128170888215e-06	-7.68221543559452e-05	5.63498541569955e-05	Interpersonal Physical Violence predicting Antisocial Schizotypy via fMRI_PC_8	99.9999%	Index of Moderated Mediation of First Age	NA
8793	1.38919661904478e-05	-0.003826236753765	0.00408127790376782	Interpersonal Physical Violence predicting Antisocial Schizotypy via fMRI_PC_8	99.9999%	Indirect Effect of Male	NA
8794	-4.69822328789663e-05	-0.000755579634144988	0.000747694221076426	Interpersonal Physical Violence predicting Antisocial Schizotypy via fMRI_PC_8	99.9999%	Indirect Effect of Female	NA
8795	0.00677635837909634	-0.0255938291867052	0.0416518829120465	Interpersonal Physical Violence predicting Antisocial Schizotypy via fMRI_PC_8	99.9999%	Direct Effect of Male	NA
8796	0.00107763937821124	-0.00489244421591066	0.00589951381780623	Interpersonal Physical Violence predicting Antisocial Schizotypy via fMRI_PC_8	99.9999%	Direct Effect of Female	NA
8797	3.96631735540556e-05	-0.00159499566580605	0.00176339868744231	Interpersonal Physical Violence predicting Antisocial Schizotypy via fMRI_PC_8	99.9999%	Indirect Effect of Age6	NA
8798	0.00183008112564466	-0.0117049494317285	0.0163977750376251	Interpersonal Physical Violence predicting Antisocial Schizotypy via fMRI_PC_8	99.9999%	Direct Effect of Age6	NA
8799	1.3418046718527e-05	-0.00161485630097715	0.00189341134168188	Interpersonal Physical Violence predicting Antisocial Schizotypy via fMRI_PC_8	99.9999%	Indirect Effect of Age10	NA
8800	0.0025510587571449	-0.0115760161973701	0.0174646014172049	Interpersonal Physical Violence predicting Antisocial Schizotypy via fMRI_PC_8	99.9999%	Direct Effect of Age10	NA
8801	2.95483300762705e-07	-0.00163160488755761	0.00195866505665877	Interpersonal Physical Violence predicting Antisocial Schizotypy via fMRI_PC_8	99.9999%	Indirect Effect of Age12	NA
8802	0.00291154757289502	-0.0116218472850287	0.0180102378874244	Interpersonal Physical Violence predicting Antisocial Schizotypy via fMRI_PC_8	99.9999%	Direct Effect of Age12	NA
8803	-2.59496435347659e-05	-0.00186576879413649	0.00208951675106631	Interpersonal Physical Violence predicting Antisocial Schizotypy via fMRI_PC_8	99.9999%	Indirect Effect of Age16	NA
8804	0.00363252520439527	-0.011716806209086	0.0191015108278632	Interpersonal Physical Violence predicting Antisocial Schizotypy via fMRI_PC_8	99.9999%	Direct Effect of Age16	NA
8805	-8.50011789147053e-05	-0.00239520011456206	0.00238562540536368	Interpersonal Physical Violence predicting Antisocial Schizotypy via fMRI_PC_8	99.9999%	Indirect Effect of Age25	NA
8806	0.00525472487527081	-0.0119304637882151	0.0225167379930216	Interpersonal Physical Violence predicting Antisocial Schizotypy via fMRI_PC_8	99.9999%	Direct Effect of Age25	NA
8807	-2.11106982744653e-05	-0.00182246482818432	0.00206539096990992	Interpersonal Physical Violence predicting Antisocial Schizotypy via fMRI_PC_8	99.9999%	Total Indirect Effect	NA
8808	0.00347848425531294	-0.0122152299787133	0.0189446800069735	Interpersonal Physical Violence predicting Antisocial Schizotypy via fMRI_PC_8	99.9999%	Total Direct Effect	NA
8809	-0.00127089489156454	-0.00375530554786725	0.000501798940359697	Interpersonal Physical Violence predicting Antisocial Schizotypy via fMRI_PC_9	97.50%	Index of Moderated Mediation of Sex	NA
8810	-1.01342574682177e-05	-5.51826475719346e-05	1.91136521776769e-05	Interpersonal Physical Violence predicting Antisocial Schizotypy via fMRI_PC_9	97.50%	Index of Moderated Mediation of First Age	NA
8811	0.00116075586875851	-0.000456142333243258	0.00360036087879209	Interpersonal Physical Violence predicting Antisocial Schizotypy via fMRI_PC_9	97.50%	Indirect Effect of Male	NA
8812	-0.000110139022806027	-0.000651254995644802	0.000254514901821061	Interpersonal Physical Violence predicting Antisocial Schizotypy via fMRI_PC_9	97.50%	Indirect Effect of Female	NA
8813	0.00563262549880888	-0.0152475433162332	0.0262877523938775	Interpersonal Physical Violence predicting Antisocial Schizotypy via fMRI_PC_9	97.50%	Direct Effect of Male	NA
8814	0.0011485234910959	-0.00171038173491802	0.0039777023444703	Interpersonal Physical Violence predicting Antisocial Schizotypy via fMRI_PC_9	97.50%	Direct Effect of Female	NA
8815	0.00052385986590827	-0.000210271958065517	0.00157460191705107	Interpersonal Physical Violence predicting Antisocial Schizotypy via fMRI_PC_9	97.50%	Indirect Effect of Age6	NA
8816	0.00134619022792044	-0.00750792496938836	0.0100325858072226	Interpersonal Physical Violence predicting Antisocial Schizotypy via fMRI_PC_9	97.50%	Direct Effect of Age6	NA
8817	0.000483322836035399	-0.000189363181153195	0.0015243863130334	Interpersonal Physical Violence predicting Antisocial Schizotypy via fMRI_PC_9	97.50%	Indirect Effect of Age10	NA
8818	0.00208382115540372	-0.00687007575618835	0.0109588446988091	Interpersonal Physical Violence predicting Antisocial Schizotypy via fMRI_PC_9	97.50%	Direct Effect of Age10	NA
8819	0.000463054321098964	-0.000184940132983731	0.00151363375131779	Interpersonal Physical Violence predicting Antisocial Schizotypy via fMRI_PC_9	97.50%	Indirect Effect of Age12	NA
8820	0.00245263661914536	-0.00661122964113137	0.0114401521557783	Interpersonal Physical Violence predicting Antisocial Schizotypy via fMRI_PC_9	97.50%	Direct Effect of Age12	NA
8821	0.000422517291226093	-0.000206356161061451	0.00150564193001306	Interpersonal Physical Violence predicting Antisocial Schizotypy via fMRI_PC_9	97.50%	Indirect Effect of Age16	NA
8822	0.00319026754662865	-0.00612441930848474	0.012497005490929	Interpersonal Physical Violence predicting Antisocial Schizotypy via fMRI_PC_9	97.50%	Direct Effect of Age16	NA
8823	0.000331308974012133	-0.000418355652448154	0.00153797062133536	Interpersonal Physical Violence predicting Antisocial Schizotypy via fMRI_PC_9	97.50%	Indirect Effect of Age25	NA
8824	0.00484993713346604	-0.00552232196834153	0.0151337133202305	Interpersonal Physical Violence predicting Antisocial Schizotypy via fMRI_PC_9	97.50%	Direct Effect of Age25	NA
8825	0.000429991306108903	-0.000195622683068897	0.00150645456649165	Interpersonal Physical Violence predicting Antisocial Schizotypy via fMRI_PC_9	97.50%	Total Indirect Effect	NA
8826	0.00348425815048282	-0.00569847957732437	0.0125687473451055	Interpersonal Physical Violence predicting Antisocial Schizotypy via fMRI_PC_9	97.50%	Total Direct Effect	NA
8827	-0.00127089489156454	-0.00429823929810583	0.000805670158356689	Interpersonal Physical Violence predicting Antisocial Schizotypy via fMRI_PC_9	99.00%	Index of Moderated Mediation of Sex	NA
8828	-1.01342574682177e-05	-6.62306765599937e-05	2.71487774029792e-05	Interpersonal Physical Violence predicting Antisocial Schizotypy via fMRI_PC_9	99.00%	Index of Moderated Mediation of First Age	NA
8829	0.00116075586875851	-0.000758268425529139	0.00407265589025407	Interpersonal Physical Violence predicting Antisocial Schizotypy via fMRI_PC_9	99.00%	Indirect Effect of Male	NA
8830	-0.000110139022806027	-0.000783702051198077	0.000354596934993557	Interpersonal Physical Violence predicting Antisocial Schizotypy via fMRI_PC_9	99.00%	Indirect Effect of Female	NA
8831	0.00563262549880888	-0.0182462631955028	0.0296111724830148	Interpersonal Physical Violence predicting Antisocial Schizotypy via fMRI_PC_9	99.00%	Direct Effect of Male	NA
8832	0.0011485234910959	-0.00206227191655336	0.00437172502595353	Interpersonal Physical Violence predicting Antisocial Schizotypy via fMRI_PC_9	99.00%	Direct Effect of Female	NA
8833	0.00052385986590827	-0.000336733289567439	0.00177873907518139	Interpersonal Physical Violence predicting Antisocial Schizotypy via fMRI_PC_9	99.00%	Indirect Effect of Age6	NA
8834	0.00134619022792044	-0.00871130373333331	0.0114941619498915	Interpersonal Physical Violence predicting Antisocial Schizotypy via fMRI_PC_9	99.00%	Direct Effect of Age6	NA
8835	0.000483322836035399	-0.000321870054788613	0.00173629668327023	Interpersonal Physical Violence predicting Antisocial Schizotypy via fMRI_PC_9	99.00%	Indirect Effect of Age10	NA
8836	0.00208382115540372	-0.00814544708656261	0.0123791446163889	Interpersonal Physical Violence predicting Antisocial Schizotypy via fMRI_PC_9	99.00%	Direct Effect of Age10	NA
8837	0.000463054321098964	-0.000311319978208474	0.00171669209223037	Interpersonal Physical Violence predicting Antisocial Schizotypy via fMRI_PC_9	99.00%	Indirect Effect of Age12	NA
8838	0.00245263661914536	-0.00794966478472985	0.0127543181384924	Interpersonal Physical Violence predicting Antisocial Schizotypy via fMRI_PC_9	99.00%	Direct Effect of Age12	NA
8839	0.000422517291226093	-0.000317754141283469	0.0017295624191642	Interpersonal Physical Violence predicting Antisocial Schizotypy via fMRI_PC_9	99.00%	Indirect Effect of Age16	NA
8840	0.00319026754662865	-0.00766638614183284	0.0138010416015875	Interpersonal Physical Violence predicting Antisocial Schizotypy via fMRI_PC_9	99.00%	Direct Effect of Age16	NA
8841	0.000331308974012133	-0.000578080301443112	0.00179145964730555	Interpersonal Physical Violence predicting Antisocial Schizotypy via fMRI_PC_9	99.00%	Indirect Effect of Age25	NA
8842	0.00484993713346604	-0.00710001877037851	0.0165848447540316	Interpersonal Physical Violence predicting Antisocial Schizotypy via fMRI_PC_9	99.00%	Direct Effect of Age25	NA
8843	0.000429991306108903	-0.000314350693679855	0.00172549681315558	Interpersonal Physical Violence predicting Antisocial Schizotypy via fMRI_PC_9	99.00%	Total Indirect Effect	NA
8844	0.00348425815048282	-0.00708938643583727	0.0138172151045399	Interpersonal Physical Violence predicting Antisocial Schizotypy via fMRI_PC_9	99.00%	Total Direct Effect	NA
8845	-0.00127089489156454	-0.00580499891603833	0.00187804883192512	Interpersonal Physical Violence predicting Antisocial Schizotypy via fMRI_PC_9	99.99%	Index of Moderated Mediation of Sex	NA
8846	-1.01342574682177e-05	-0.000116501236906135	5.51040109093752e-05	Interpersonal Physical Violence predicting Antisocial Schizotypy via fMRI_PC_9	99.99%	Index of Moderated Mediation of First Age	NA
8847	0.00116075586875851	-0.00182134395334732	0.00608329881049043	Interpersonal Physical Violence predicting Antisocial Schizotypy via fMRI_PC_9	99.99%	Indirect Effect of Male	NA
8848	-0.000110139022806027	-0.00143591055731227	0.00069667832793069	Interpersonal Physical Violence predicting Antisocial Schizotypy via fMRI_PC_9	99.99%	Indirect Effect of Female	NA
8849	0.00563262549880888	-0.0311920723698506	0.0392176102197467	Interpersonal Physical Violence predicting Antisocial Schizotypy via fMRI_PC_9	99.99%	Direct Effect of Male	NA
8850	0.0011485234910959	-0.00379800694552477	0.00604152771330024	Interpersonal Physical Violence predicting Antisocial Schizotypy via fMRI_PC_9	99.99%	Direct Effect of Female	NA
8851	0.00052385986590827	-0.000785766535513067	0.00262842561621445	Interpersonal Physical Violence predicting Antisocial Schizotypy via fMRI_PC_9	99.99%	Indirect Effect of Age6	NA
8852	0.00134619022792044	-0.0141509241928488	0.0151895315360406	Interpersonal Physical Violence predicting Antisocial Schizotypy via fMRI_PC_9	99.99%	Direct Effect of Age6	NA
8853	0.000483322836035399	-0.000784198003861376	0.00268989535861931	Interpersonal Physical Violence predicting Antisocial Schizotypy via fMRI_PC_9	99.99%	Indirect Effect of Age10	NA
8854	0.00208382115540372	-0.0136063303831146	0.016529964560423	Interpersonal Physical Violence predicting Antisocial Schizotypy via fMRI_PC_9	99.99%	Direct Effect of Age10	NA
8855	0.000463054321098964	-0.000757071757910267	0.00266974117471831	Interpersonal Physical Violence predicting Antisocial Schizotypy via fMRI_PC_9	99.99%	Indirect Effect of Age12	NA
8856	0.00245263661914536	-0.0133340334782475	0.0172001810726142	Interpersonal Physical Violence predicting Antisocial Schizotypy via fMRI_PC_9	99.99%	Direct Effect of Age12	NA
8857	0.000422517291226093	-0.000792991023194769	0.00261313206915289	Interpersonal Physical Violence predicting Antisocial Schizotypy via fMRI_PC_9	99.99%	Indirect Effect of Age16	NA
8858	0.00319026754662865	-0.0127894396685134	0.0185001240465064	Interpersonal Physical Violence predicting Antisocial Schizotypy via fMRI_PC_9	99.99%	Direct Effect of Age16	NA
8859	0.000331308974012133	-0.00156109014069024	0.00292043997887213	Interpersonal Physical Violence predicting Antisocial Schizotypy via fMRI_PC_9	99.99%	Indirect Effect of Age25	NA
8860	0.00484993713346604	-0.0125115670741256	0.021347547852383	Interpersonal Physical Violence predicting Antisocial Schizotypy via fMRI_PC_9	99.99%	Direct Effect of Age25	NA
8861	0.000429991306108903	-0.000765308841373083	0.00258336739421583	Interpersonal Physical Violence predicting Antisocial Schizotypy via fMRI_PC_9	99.99%	Total Indirect Effect	NA
8862	0.00348425815048282	-0.0128566459162461	0.0183067898078133	Interpersonal Physical Violence predicting Antisocial Schizotypy via fMRI_PC_9	99.99%	Total Direct Effect	NA
8863	-0.00127089489156454	-0.00598369066831164	0.00170590627787234	Interpersonal Physical Violence predicting Antisocial Schizotypy via fMRI_PC_9	99.9999%	Index of Moderated Mediation of Sex	NA
8864	-1.01342574682177e-05	-0.000126562800563669	6.24007258753093e-05	Interpersonal Physical Violence predicting Antisocial Schizotypy via fMRI_PC_9	99.9999%	Index of Moderated Mediation of First Age	NA
8865	0.00116075586875851	-0.00160039600008039	0.00616469349146196	Interpersonal Physical Violence predicting Antisocial Schizotypy via fMRI_PC_9	99.9999%	Indirect Effect of Male	NA
8866	-0.000110139022806027	-0.00152687122461745	0.000836941182218028	Interpersonal Physical Violence predicting Antisocial Schizotypy via fMRI_PC_9	99.9999%	Indirect Effect of Female	NA
8867	0.00563262549880888	-0.0317453147980455	0.0467608001462539	Interpersonal Physical Violence predicting Antisocial Schizotypy via fMRI_PC_9	99.9999%	Direct Effect of Male	NA
8868	0.0011485234910959	-0.00363352361712886	0.00641806977263982	Interpersonal Physical Violence predicting Antisocial Schizotypy via fMRI_PC_9	99.9999%	Direct Effect of Female	NA
8869	0.00052385986590827	-0.000690145845754213	0.00262490835787727	Interpersonal Physical Violence predicting Antisocial Schizotypy via fMRI_PC_9	99.9999%	Indirect Effect of Age6	NA
8870	0.00134619022792044	-0.0140914201320554	0.0189421208893911	Interpersonal Physical Violence predicting Antisocial Schizotypy via fMRI_PC_9	99.9999%	Direct Effect of Age6	NA
8871	0.000483322836035399	-0.000659995967731969	0.00266755871572256	Interpersonal Physical Violence predicting Antisocial Schizotypy via fMRI_PC_9	99.9999%	Indirect Effect of Age10	NA
8872	0.00208382115540372	-0.0141563084737073	0.019478063577785	Interpersonal Physical Violence predicting Antisocial Schizotypy via fMRI_PC_9	99.9999%	Direct Effect of Age10	NA
8873	0.000463054321098964	-0.000645209640043668	0.0026893036634283	Interpersonal Physical Violence predicting Antisocial Schizotypy via fMRI_PC_9	99.9999%	Indirect Effect of Age12	NA
8874	0.00245263661914536	-0.0141887526445332	0.0197484490464626	Interpersonal Physical Violence predicting Antisocial Schizotypy via fMRI_PC_9	99.9999%	Direct Effect of Age12	NA
8875	0.000422517291226093	-0.00101186788745551	0.00273472679863574	Interpersonal Physical Violence predicting Antisocial Schizotypy via fMRI_PC_9	99.9999%	Indirect Effect of Age16	NA
8876	0.00319026754662865	-0.0142536409861851	0.0202979226922761	Interpersonal Physical Violence predicting Antisocial Schizotypy via fMRI_PC_9	99.9999%	Direct Effect of Age16	NA
8877	0.000331308974012133	-0.00196640009755616	0.00327732096533951	Interpersonal Physical Violence predicting Antisocial Schizotypy via fMRI_PC_9	99.9999%	Indirect Effect of Age25	NA
8878	0.00484993713346604	-0.0143996397549018	0.0250926927161491	Interpersonal Physical Violence predicting Antisocial Schizotypy via fMRI_PC_9	99.9999%	Direct Effect of Age25	NA
8879	0.000429991306108903	-0.000934240544352509	0.00272635190808187	Interpersonal Physical Violence predicting Antisocial Schizotypy via fMRI_PC_9	99.9999%	Total Indirect Effect	NA
8880	0.00348425815048282	-0.0130846379173499	0.0202239352842164	Interpersonal Physical Violence predicting Antisocial Schizotypy via fMRI_PC_9	99.9999%	Total Direct Effect	NA
8881	4.92737425709474e-05	-0.000901116322899823	0.000898163806221758	Interpersonal Physical Violence predicting Antisocial Schizotypy via fMRI_PC_10	97.50%	Index of Moderated Mediation of Sex	NA
8882	1.10404265756774e-05	-4.47696773529399e-05	7.12397563793978e-05	Interpersonal Physical Violence predicting Antisocial Schizotypy via fMRI_PC_10	97.50%	Index of Moderated Mediation of First Age	NA
8883	6.41139965539367e-05	-0.000668996706891551	0.00125998123986971	Interpersonal Physical Violence predicting Antisocial Schizotypy via fMRI_PC_10	97.50%	Indirect Effect of Male	NA
8884	0.000113387739124884	-0.000473167011975854	0.000752945673667785	Interpersonal Physical Violence predicting Antisocial Schizotypy via fMRI_PC_10	97.50%	Indirect Effect of Female	NA
8885	0.00678487390246799	-0.0131224800375657	0.0271635075755079	Interpersonal Physical Violence predicting Antisocial Schizotypy via fMRI_PC_10	97.50%	Direct Effect of Male	NA
8886	0.000910056358853268	-0.00212766347735776	0.00385751405458988	Interpersonal Physical Violence predicting Antisocial Schizotypy via fMRI_PC_10	97.50%	Direct Effect of Female	NA
8887	-9.81555262498044e-06	-0.000354235150513826	0.000413401223021664	Interpersonal Physical Violence predicting Antisocial Schizotypy via fMRI_PC_10	97.50%	Indirect Effect of Age6	NA
8888	0.001906695764642	-0.00645200912849938	0.010493544557167	Interpersonal Physical Violence predicting Antisocial Schizotypy via fMRI_PC_10	97.50%	Direct Effect of Age6	NA
8889	3.43461536777291e-05	-0.000291293449892996	0.000577225666362821	Interpersonal Physical Violence predicting Antisocial Schizotypy via fMRI_PC_10	97.50%	Indirect Effect of Age10	NA
8890	0.00255453729781232	-0.00608133422264043	0.0113160616415546	Interpersonal Physical Violence predicting Antisocial Schizotypy via fMRI_PC_10	97.50%	Direct Effect of Age10	NA
8891	5.64270068290839e-05	-0.000320389598609862	0.000698826221608032	Interpersonal Physical Violence predicting Antisocial Schizotypy via fMRI_PC_10	97.50%	Indirect Effect of Age12	NA
8892	0.00287845806439748	-0.00589962508158486	0.0117396465183261	Interpersonal Physical Violence predicting Antisocial Schizotypy via fMRI_PC_10	97.50%	Direct Effect of Age12	NA
8893	0.000100588713131794	-0.000452886764254724	0.000949457706091253	Interpersonal Physical Violence predicting Antisocial Schizotypy via fMRI_PC_10	97.50%	Indirect Effect of Age16	NA
8894	0.0035262995975678	-0.00564674403325694	0.0127961770316193	Interpersonal Physical Violence predicting Antisocial Schizotypy via fMRI_PC_10	97.50%	Direct Effect of Age16	NA
8895	0.00019995255231289	-0.000831111705461268	0.00152957212298989	Interpersonal Physical Violence predicting Antisocial Schizotypy via fMRI_PC_10	97.50%	Indirect Effect of Age25	NA
8896	0.00498394304720102	-0.00533416830276483	0.0153758437682768	Interpersonal Physical Violence predicting Antisocial Schizotypy via fMRI_PC_10	97.50%	Direct Effect of Age25	NA
8897	9.24463985322314e-05	-0.000426780219676672	0.000904038924935398	Interpersonal Physical Violence predicting Antisocial Schizotypy via fMRI_PC_10	97.50%	Total Indirect Effect	NA
8898	0.00349930021342175	-0.00559461302391087	0.0127207394699145	Interpersonal Physical Violence predicting Antisocial Schizotypy via fMRI_PC_10	97.50%	Total Direct Effect	NA
8899	4.92737425709474e-05	-0.0011414322522473	0.00117801058608727	Interpersonal Physical Violence predicting Antisocial Schizotypy via fMRI_PC_10	99.00%	Index of Moderated Mediation of Sex	NA
8900	1.10404265756774e-05	-5.31932357598066e-05	8.34626144430134e-05	Interpersonal Physical Violence predicting Antisocial Schizotypy via fMRI_PC_10	99.00%	Index of Moderated Mediation of First Age	NA
8901	6.41139965539367e-05	-0.000942312165003525	0.00165383255433643	Interpersonal Physical Violence predicting Antisocial Schizotypy via fMRI_PC_10	99.00%	Indirect Effect of Male	NA
8902	0.000113387739124884	-0.000564498687136118	0.000891506178359454	Interpersonal Physical Violence predicting Antisocial Schizotypy via fMRI_PC_10	99.00%	Indirect Effect of Female	NA
8903	0.00678487390246799	-0.016563782882497	0.0304983031332819	Interpersonal Physical Violence predicting Antisocial Schizotypy via fMRI_PC_10	99.00%	Direct Effect of Male	NA
8904	0.000910056358853268	-0.002514873367884	0.00432746237875645	Interpersonal Physical Violence predicting Antisocial Schizotypy via fMRI_PC_10	99.00%	Direct Effect of Female	NA
8905	-9.81555262498044e-06	-0.000456898802811835	0.00052572143107604	Interpersonal Physical Violence predicting Antisocial Schizotypy via fMRI_PC_10	99.00%	Indirect Effect of Age6	NA
8906	0.001906695764642	-0.00787054184523989	0.0118475633728259	Interpersonal Physical Violence predicting Antisocial Schizotypy via fMRI_PC_10	99.00%	Direct Effect of Age6	NA
8907	3.43461536777291e-05	-0.00041621120423449	0.000745510800348332	Interpersonal Physical Violence predicting Antisocial Schizotypy via fMRI_PC_10	99.00%	Indirect Effect of Age10	NA
8908	0.00255453729781232	-0.00750864293124642	0.0127160918642702	Interpersonal Physical Violence predicting Antisocial Schizotypy via fMRI_PC_10	99.00%	Direct Effect of Age10	NA
8909	5.64270068290839e-05	-0.000461924929359099	0.000877579103494976	Interpersonal Physical Violence predicting Antisocial Schizotypy via fMRI_PC_10	99.00%	Indirect Effect of Age12	NA
8910	0.00287845806439748	-0.00734463205568443	0.0132272923194516	Interpersonal Physical Violence predicting Antisocial Schizotypy via fMRI_PC_10	99.00%	Direct Effect of Age12	NA
8911	0.000100588713131794	-0.000632089577846713	0.00117025413666657	Interpersonal Physical Violence predicting Antisocial Schizotypy via fMRI_PC_10	99.00%	Indirect Effect of Age16	NA
8912	0.0035262995975678	-0.00695713995130279	0.0143839068846227	Interpersonal Physical Violence predicting Antisocial Schizotypy via fMRI_PC_10	99.00%	Direct Effect of Age16	NA
8913	0.00019995255231289	-0.00106462486459267	0.00187446810861392	Interpersonal Physical Violence predicting Antisocial Schizotypy via fMRI_PC_10	99.00%	Indirect Effect of Age25	NA
8914	0.00498394304720102	-0.00667245751383461	0.0170101933381988	Interpersonal Physical Violence predicting Antisocial Schizotypy via fMRI_PC_10	99.00%	Direct Effect of Age25	NA
8915	9.24463985322314e-05	-0.000597511042691827	0.00111388423476783	Interpersonal Physical Violence predicting Antisocial Schizotypy via fMRI_PC_10	99.00%	Total Indirect Effect	NA
8916	0.00349930021342175	-0.00704039221060573	0.0142514924767215	Interpersonal Physical Violence predicting Antisocial Schizotypy via fMRI_PC_10	99.00%	Total Direct Effect	NA
8917	4.92737425709474e-05	-0.00256119467714128	0.00209431116628541	Interpersonal Physical Violence predicting Antisocial Schizotypy via fMRI_PC_10	99.99%	Index of Moderated Mediation of Sex	NA
8918	1.10404265756774e-05	-8.45074711597978e-05	0.000127791801915981	Interpersonal Physical Violence predicting Antisocial Schizotypy via fMRI_PC_10	99.99%	Index of Moderated Mediation of First Age	NA
8919	6.41139965539367e-05	-0.00176291233765396	0.00389861911184557	Interpersonal Physical Violence predicting Antisocial Schizotypy via fMRI_PC_10	99.99%	Indirect Effect of Male	NA
8920	0.000113387739124884	-0.000928042417702384	0.00147461362628798	Interpersonal Physical Violence predicting Antisocial Schizotypy via fMRI_PC_10	99.99%	Indirect Effect of Female	NA
8921	0.00678487390246799	-0.0283830220231855	0.0437493579784556	Interpersonal Physical Violence predicting Antisocial Schizotypy via fMRI_PC_10	99.99%	Direct Effect of Male	NA
8922	0.000910056358853268	-0.00415613961127938	0.00607777663990528	Interpersonal Physical Violence predicting Antisocial Schizotypy via fMRI_PC_10	99.99%	Direct Effect of Female	NA
8923	-9.81555262498044e-06	-0.000834786266043369	0.00125416382901881	Interpersonal Physical Violence predicting Antisocial Schizotypy via fMRI_PC_10	99.99%	Indirect Effect of Age6	NA
8924	0.001906695764642	-0.0129247414733795	0.0176030131784017	Interpersonal Physical Violence predicting Antisocial Schizotypy via fMRI_PC_10	99.99%	Direct Effect of Age6	NA
8925	3.43461536777291e-05	-0.000743574332999673	0.00176019064401288	Interpersonal Physical Violence predicting Antisocial Schizotypy via fMRI_PC_10	99.99%	Indirect Effect of Age10	NA
8926	0.00255453729781232	-0.012779309841902	0.0184050383740557	Interpersonal Physical Violence predicting Antisocial Schizotypy via fMRI_PC_10	99.99%	Direct Effect of Age10	NA
8927	5.64270068290839e-05	-0.000856424026446024	0.00201221571019658	Interpersonal Physical Violence predicting Antisocial Schizotypy via fMRI_PC_10	99.99%	Indirect Effect of Age12	NA
8928	0.00287845806439748	-0.0125765178727218	0.0188060509718827	Interpersonal Physical Violence predicting Antisocial Schizotypy via fMRI_PC_10	99.99%	Direct Effect of Age12	NA
8929	0.000100588713131794	-0.00110861012886826	0.00245766508263136	Interpersonal Physical Violence predicting Antisocial Schizotypy via fMRI_PC_10	99.99%	Indirect Effect of Age16	NA
8930	0.0035262995975678	-0.0121065114001095	0.0196080761675367	Interpersonal Physical Violence predicting Antisocial Schizotypy via fMRI_PC_10	99.99%	Direct Effect of Age16	NA
8931	0.00019995255231289	-0.00175717142422633	0.00345992617060962	Interpersonal Physical Violence predicting Antisocial Schizotypy via fMRI_PC_10	99.99%	Indirect Effect of Age25	NA
8932	0.00498394304720102	-0.0122340506737934	0.0233988056567713	Interpersonal Physical Violence predicting Antisocial Schizotypy via fMRI_PC_10	99.99%	Direct Effect of Age25	NA
8933	9.24463985322314e-05	-0.00106211331623416	0.0023755353545887	Interpersonal Physical Violence predicting Antisocial Schizotypy via fMRI_PC_10	99.99%	Total Indirect Effect	NA
8934	0.00349930021342175	-0.0121323563112493	0.0193430852515638	Interpersonal Physical Violence predicting Antisocial Schizotypy via fMRI_PC_10	99.99%	Total Direct Effect	NA
8935	4.92737425709474e-05	-0.00280644625980911	0.00334096805074352	Interpersonal Physical Violence predicting Antisocial Schizotypy via fMRI_PC_10	99.9999%	Index of Moderated Mediation of Sex	NA
8936	1.10404265756774e-05	-9.81197886625754e-05	0.000150356540419406	Interpersonal Physical Violence predicting Antisocial Schizotypy via fMRI_PC_10	99.9999%	Index of Moderated Mediation of First Age	NA
8937	6.41139965539367e-05	-0.00262232843981605	0.00380919006334811	Interpersonal Physical Violence predicting Antisocial Schizotypy via fMRI_PC_10	99.9999%	Indirect Effect of Male	NA
8938	0.000113387739124884	-0.00108465786486372	0.00163595461273483	Interpersonal Physical Violence predicting Antisocial Schizotypy via fMRI_PC_10	99.9999%	Indirect Effect of Female	NA
8939	0.00678487390246799	-0.033956121966024	0.0440370482720013	Interpersonal Physical Violence predicting Antisocial Schizotypy via fMRI_PC_10	99.9999%	Direct Effect of Male	NA
8940	0.000910056358853268	-0.00439259995842858	0.00580267418257601	Interpersonal Physical Violence predicting Antisocial Schizotypy via fMRI_PC_10	99.9999%	Direct Effect of Female	NA
8941	-9.81555262498044e-06	-0.00137040077276844	0.00131861760800711	Interpersonal Physical Violence predicting Antisocial Schizotypy via fMRI_PC_10	99.9999%	Indirect Effect of Age6	NA
8942	0.001906695764642	-0.0148308161998081	0.0175074519110468	Interpersonal Physical Violence predicting Antisocial Schizotypy via fMRI_PC_10	99.9999%	Direct Effect of Age6	NA
8943	3.43461536777291e-05	-0.00108223596573617	0.0017032882295957	Interpersonal Physical Violence predicting Antisocial Schizotypy via fMRI_PC_10	99.9999%	Indirect Effect of Age10	NA
8944	0.00255453729781232	-0.014865398715617	0.0185030515025425	Interpersonal Physical Violence predicting Antisocial Schizotypy via fMRI_PC_10	99.9999%	Direct Effect of Age10	NA
8945	5.64270068290839e-05	-0.000940304616142555	0.00190726006886886	Interpersonal Physical Violence predicting Antisocial Schizotypy via fMRI_PC_10	99.9999%	Indirect Effect of Age12	NA
8946	0.00287845806439748	-0.0148826899735214	0.0190008512982903	Interpersonal Physical Violence predicting Antisocial Schizotypy via fMRI_PC_10	99.9999%	Direct Effect of Age12	NA
8947	0.000100588713131794	-0.00107063091744284	0.00231520374741517	Interpersonal Physical Violence predicting Antisocial Schizotypy via fMRI_PC_10	99.9999%	Indirect Effect of Age16	NA
8948	0.0035262995975678	-0.0149172724893302	0.019996450889786	Interpersonal Physical Violence predicting Antisocial Schizotypy via fMRI_PC_10	99.9999%	Direct Effect of Age16	NA
8949	0.00019995255231289	-0.0017306393706984	0.00330789356900983	Interpersonal Physical Violence predicting Antisocial Schizotypy via fMRI_PC_10	99.9999%	Indirect Effect of Age25	NA
8950	0.00498394304720102	-0.0150068298651413	0.0226757325468909	Interpersonal Physical Violence predicting Antisocial Schizotypy via fMRI_PC_10	99.9999%	Direct Effect of Age25	NA
8951	9.24463985322314e-05	-0.00103263286648009	0.0022399891316832	Interpersonal Physical Violence predicting Antisocial Schizotypy via fMRI_PC_10	99.9999%	Total Indirect Effect	NA
8952	0.00349930021342175	-0.0148375480841389	0.0201367957151685	Interpersonal Physical Violence predicting Antisocial Schizotypy via fMRI_PC_10	99.9999%	Total Direct Effect	NA
8953	0.00045788839932804	-0.00111263108344645	0.00243552383057748	Interpersonal Physical Violence predicting Antisocial Schizotypy via fMRI_PC_11	97.50%	Index of Moderated Mediation of Sex	NA
8954	-2.23748565099892e-05	-9.03582012978811e-05	2.05681810697698e-05	Interpersonal Physical Violence predicting Antisocial Schizotypy via fMRI_PC_11	97.50%	Index of Moderated Mediation of First Age	NA
8955	-0.000742991251912976	-0.00300503284421542	0.000784796407695584	Interpersonal Physical Violence predicting Antisocial Schizotypy via fMRI_PC_11	97.50%	Indirect Effect of Male	NA
8956	-0.000285102852584936	-0.00110569322819594	0.000216409008611292	Interpersonal Physical Violence predicting Antisocial Schizotypy via fMRI_PC_11	97.50%	Indirect Effect of Female	NA
8957	0.00767439092804872	-0.0118897745944056	0.0273886738292244	Interpersonal Physical Violence predicting Antisocial Schizotypy via fMRI_PC_11	97.50%	Direct Effect of Male	NA
8958	0.00136135284581456	-0.0015519306197017	0.00425594236067121	Interpersonal Physical Violence predicting Antisocial Schizotypy via fMRI_PC_11	97.50%	Direct Effect of Female	NA
8959	-0.000272458313875578	-0.00118636426288569	0.000365206186843718	Interpersonal Physical Violence predicting Antisocial Schizotypy via fMRI_PC_11	97.50%	Indirect Effect of Age6	NA
8960	0.00218995529848431	-0.00601410542325187	0.01047975412123	Interpersonal Physical Violence predicting Antisocial Schizotypy via fMRI_PC_11	97.50%	Direct Effect of Age6	NA
8961	-0.000361957739915535	-0.00137509059928714	0.000301982191207298	Interpersonal Physical Violence predicting Antisocial Schizotypy via fMRI_PC_11	97.50%	Indirect Effect of Age10	NA
8962	0.00299079253779541	-0.0054292284920046	0.0114050300508395	Interpersonal Physical Violence predicting Antisocial Schizotypy via fMRI_PC_11	97.50%	Direct Effect of Age10	NA
8963	-0.000406707452935513	-0.00149242416307468	0.000285432616278517	Interpersonal Physical Violence predicting Antisocial Schizotypy via fMRI_PC_11	97.50%	Indirect Effect of Age12	NA
8964	0.00339121115745096	-0.00520249359639887	0.0119299394098313	Interpersonal Physical Violence predicting Antisocial Schizotypy via fMRI_PC_11	97.50%	Direct Effect of Age12	NA
8965	-0.00049620687897547	-0.00176186998950001	0.00028450628060193	Interpersonal Physical Violence predicting Antisocial Schizotypy via fMRI_PC_11	97.50%	Indirect Effect of Age16	NA
8966	0.00419204839676206	-0.00471176079670741	0.0130351448801273	Interpersonal Physical Violence predicting Antisocial Schizotypy via fMRI_PC_11	97.50%	Direct Effect of Age16	NA
8967	-0.000697580587565372	-0.00246822919448361	0.000362413141722813	Interpersonal Physical Violence predicting Antisocial Schizotypy via fMRI_PC_11	97.50%	Indirect Effect of Age25	NA
8968	0.00599393218521204	-0.00404290469305297	0.0159788083720097	Interpersonal Physical Violence predicting Antisocial Schizotypy via fMRI_PC_11	97.50%	Direct Effect of Age25	NA
8969	-0.000479705422299353	-0.00170309825615104	0.000283093662263324	Interpersonal Physical Violence predicting Antisocial Schizotypy via fMRI_PC_11	97.50%	Total Indirect Effect	NA
8970	0.00356468860846473	-0.00559104547233431	0.0127135189373705	Interpersonal Physical Violence predicting Antisocial Schizotypy via fMRI_PC_11	97.50%	Total Direct Effect	NA
8971	0.00045788839932804	-0.00148594758668076	0.0029133024631351	Interpersonal Physical Violence predicting Antisocial Schizotypy via fMRI_PC_11	99.00%	Index of Moderated Mediation of Sex	NA
8972	-2.23748565099892e-05	-0.00010310537370757	2.7000867116377e-05	Interpersonal Physical Violence predicting Antisocial Schizotypy via fMRI_PC_11	99.00%	Index of Moderated Mediation of First Age	NA
8973	-0.000742991251912976	-0.00350388618856629	0.00110196283692819	Interpersonal Physical Violence predicting Antisocial Schizotypy via fMRI_PC_11	99.00%	Indirect Effect of Male	NA
8974	-0.000285102852584936	-0.00127638680809893	0.000293892993992667	Interpersonal Physical Violence predicting Antisocial Schizotypy via fMRI_PC_11	99.00%	Indirect Effect of Female	NA
8975	0.00767439092804872	-0.0148531023572611	0.0303982645301611	Interpersonal Physical Violence predicting Antisocial Schizotypy via fMRI_PC_11	99.00%	Direct Effect of Male	NA
8976	0.00136135284581456	-0.0020270282971818	0.00471272760568968	Interpersonal Physical Violence predicting Antisocial Schizotypy via fMRI_PC_11	99.00%	Direct Effect of Female	NA
8977	-0.000272458313875578	-0.00139983861519408	0.000500720428262993	Interpersonal Physical Violence predicting Antisocial Schizotypy via fMRI_PC_11	99.00%	Indirect Effect of Age6	NA
8978	0.00218995529848431	-0.00741877998482649	0.011783088996208	Interpersonal Physical Violence predicting Antisocial Schizotypy via fMRI_PC_11	99.00%	Direct Effect of Age6	NA
8979	-0.000361957739915535	-0.00161077244185	0.000417935760967382	Interpersonal Physical Violence predicting Antisocial Schizotypy via fMRI_PC_11	99.00%	Indirect Effect of Age10	NA
8980	0.00299079253779541	-0.00678426368622276	0.0127585260520356	Interpersonal Physical Violence predicting Antisocial Schizotypy via fMRI_PC_11	99.00%	Direct Effect of Age10	NA
8981	-0.000406707452935513	-0.00174397082446979	0.000406866434374344	Interpersonal Physical Violence predicting Antisocial Schizotypy via fMRI_PC_11	99.00%	Indirect Effect of Age12	NA
8982	0.00339121115745096	-0.00658806295864156	0.0132791386297234	Interpersonal Physical Violence predicting Antisocial Schizotypy via fMRI_PC_11	99.00%	Direct Effect of Age12	NA
8983	-0.00049620687897547	-0.00205585370995687	0.000434403031951343	Interpersonal Physical Violence predicting Antisocial Schizotypy via fMRI_PC_11	99.00%	Indirect Effect of Age16	NA
8984	0.00419204839676206	-0.00626583465405883	0.0143854111978792	Interpersonal Physical Violence predicting Antisocial Schizotypy via fMRI_PC_11	99.00%	Direct Effect of Age16	NA
8985	-0.000697580587565372	-0.00287977167146075	0.000575570807445358	Interpersonal Physical Violence predicting Antisocial Schizotypy via fMRI_PC_11	99.00%	Indirect Effect of Age25	NA
8986	0.00599393218521204	-0.00576010933469142	0.0174453707665958	Interpersonal Physical Violence predicting Antisocial Schizotypy via fMRI_PC_11	99.00%	Direct Effect of Age25	NA
8987	-0.000479705422299353	-0.00200024423532888	0.000424937129434704	Interpersonal Physical Violence predicting Antisocial Schizotypy via fMRI_PC_11	99.00%	Total Indirect Effect	NA
8988	0.00356468860846473	-0.00727707635370995	0.0141476424563851	Interpersonal Physical Violence predicting Antisocial Schizotypy via fMRI_PC_11	99.00%	Total Direct Effect	NA
8989	0.00045788839932804	-0.00263524798246318	0.00387044235387647	Interpersonal Physical Violence predicting Antisocial Schizotypy via fMRI_PC_11	99.99%	Index of Moderated Mediation of Sex	NA
8990	-2.23748565099892e-05	-0.000150327073900157	7.10964732924993e-05	Interpersonal Physical Violence predicting Antisocial Schizotypy via fMRI_PC_11	99.99%	Index of Moderated Mediation of First Age	NA
8991	-0.000742991251912976	-0.00505223471583995	0.00224636994222261	Interpersonal Physical Violence predicting Antisocial Schizotypy via fMRI_PC_11	99.99%	Indirect Effect of Male	NA
8992	-0.000285102852584936	-0.00178788394323099	0.000744406722638634	Interpersonal Physical Violence predicting Antisocial Schizotypy via fMRI_PC_11	99.99%	Indirect Effect of Female	NA
8993	0.00767439092804872	-0.0242275073632845	0.0418418466811206	Interpersonal Physical Violence predicting Antisocial Schizotypy via fMRI_PC_11	99.99%	Direct Effect of Male	NA
8994	0.00136135284581456	-0.00373014397468659	0.00649374418864249	Interpersonal Physical Violence predicting Antisocial Schizotypy via fMRI_PC_11	99.99%	Direct Effect of Female	NA
8995	-0.000272458313875578	-0.0019085607631412	0.00105413466044034	Interpersonal Physical Violence predicting Antisocial Schizotypy via fMRI_PC_11	99.99%	Indirect Effect of Age6	NA
8996	0.00218995529848431	-0.0113758540008994	0.0165033753261522	Interpersonal Physical Violence predicting Antisocial Schizotypy via fMRI_PC_11	99.99%	Direct Effect of Age6	NA
8997	-0.000361957739915535	-0.00235319407710233	0.000921271327991754	Interpersonal Physical Violence predicting Antisocial Schizotypy via fMRI_PC_11	99.99%	Indirect Effect of Age10	NA
8998	0.00299079253779541	-0.0107424278936535	0.0176074842331004	Interpersonal Physical Violence predicting Antisocial Schizotypy via fMRI_PC_11	99.99%	Direct Effect of Age10	NA
8999	-0.000406707452935513	-0.00260310821390571	0.000956723984075701	Interpersonal Physical Violence predicting Antisocial Schizotypy via fMRI_PC_11	99.99%	Indirect Effect of Age12	NA
9000	0.00339121115745096	-0.0104257247610661	0.0181595739682688	Interpersonal Physical Violence predicting Antisocial Schizotypy via fMRI_PC_11	99.99%	Direct Effect of Age12	NA
9001	-0.00049620687897547	-0.00310293648751247	0.00107135944481371	Interpersonal Physical Violence predicting Antisocial Schizotypy via fMRI_PC_11	99.99%	Indirect Effect of Age16	NA
9002	0.00419204839676206	-0.0100860833148635	0.0194193916413559	Interpersonal Physical Violence predicting Antisocial Schizotypy via fMRI_PC_11	99.99%	Direct Effect of Age16	NA
9003	-0.000697580587565372	-0.00437131825790593	0.00132928923147423	Interpersonal Physical Violence predicting Antisocial Schizotypy via fMRI_PC_11	99.99%	Indirect Effect of Age25	NA
9004	0.00599393218521204	-0.0110286826204369	0.0239169327159062	Interpersonal Physical Violence predicting Antisocial Schizotypy via fMRI_PC_11	99.99%	Direct Effect of Age25	NA
9005	-0.000479705422299353	-0.00301078064956622	0.00105022353174014	Interpersonal Physical Violence predicting Antisocial Schizotypy via fMRI_PC_11	99.99%	Total Indirect Effect	NA
9006	0.00356468860846473	-0.0117274174462954	0.0192198947269689	Interpersonal Physical Violence predicting Antisocial Schizotypy via fMRI_PC_11	99.99%	Total Direct Effect	NA
9007	0.00045788839932804	-0.00371554119651143	0.00497846293024223	Interpersonal Physical Violence predicting Antisocial Schizotypy via fMRI_PC_11	99.9999%	Index of Moderated Mediation of Sex	NA
9008	-2.23748565099892e-05	-0.0001754289033558	6.27973718998031e-05	Interpersonal Physical Violence predicting Antisocial Schizotypy via fMRI_PC_11	99.9999%	Index of Moderated Mediation of First Age	NA
9009	-0.000742991251912976	-0.00605731626830588	0.00400584924995335	Interpersonal Physical Violence predicting Antisocial Schizotypy via fMRI_PC_11	99.9999%	Indirect Effect of Male	NA
9010	-0.000285102852584936	-0.00218372948020816	0.000673447074524036	Interpersonal Physical Violence predicting Antisocial Schizotypy via fMRI_PC_11	99.9999%	Indirect Effect of Female	NA
9011	0.00767439092804872	-0.0261576702389077	0.0394702437037652	Interpersonal Physical Violence predicting Antisocial Schizotypy via fMRI_PC_11	99.9999%	Direct Effect of Male	NA
9012	0.00136135284581456	-0.00417948150251744	0.00617689928605905	Interpersonal Physical Violence predicting Antisocial Schizotypy via fMRI_PC_11	99.9999%	Direct Effect of Female	NA
9013	-0.000272458313875578	-0.00242318643574312	0.00157011730215344	Interpersonal Physical Violence predicting Antisocial Schizotypy via fMRI_PC_11	99.9999%	Indirect Effect of Age6	NA
9014	0.00218995529848431	-0.0116789363968734	0.016193906811884	Interpersonal Physical Violence predicting Antisocial Schizotypy via fMRI_PC_11	99.9999%	Direct Effect of Age6	NA
9015	-0.000361957739915535	-0.0027575299152358	0.00170024548010972	Interpersonal Physical Violence predicting Antisocial Schizotypy via fMRI_PC_11	99.9999%	Indirect Effect of Age10	NA
9016	0.00299079253779541	-0.0113953486666875	0.0167747743313862	Interpersonal Physical Violence predicting Antisocial Schizotypy via fMRI_PC_11	99.9999%	Direct Effect of Age10	NA
9017	-0.000406707452935513	-0.00292470165498214	0.00176537891361723	Interpersonal Physical Violence predicting Antisocial Schizotypy via fMRI_PC_11	99.9999%	Indirect Effect of Age12	NA
9018	0.00339121115745096	-0.0112562956295514	0.017471739822146	Interpersonal Physical Violence predicting Antisocial Schizotypy via fMRI_PC_11	99.9999%	Direct Effect of Age12	NA
9019	-0.00049620687897547	-0.00357403048454487	0.00189564578063226	Interpersonal Physical Violence predicting Antisocial Schizotypy via fMRI_PC_11	99.9999%	Indirect Effect of Age16	NA
9020	0.00419204839676206	-0.010978189555279	0.0193945257789577	Interpersonal Physical Violence predicting Antisocial Schizotypy via fMRI_PC_11	99.9999%	Direct Effect of Age16	NA
9021	-0.000697580587565372	-0.00514973845490364	0.00218874623141607	Interpersonal Physical Violence predicting Antisocial Schizotypy via fMRI_PC_11	99.9999%	Indirect Effect of Age25	NA
9022	0.00599393218521204	-0.0103549661051417	0.0248562790116095	Interpersonal Physical Violence predicting Antisocial Schizotypy via fMRI_PC_11	99.9999%	Direct Effect of Age25	NA
9023	-0.000479705422299353	-0.00344490997030714	0.00187162782702636	Interpersonal Physical Violence predicting Antisocial Schizotypy via fMRI_PC_11	99.9999%	Total Indirect Effect	NA
9024	0.00356468860846473	-0.011713969619282	0.0190518460237342	Interpersonal Physical Violence predicting Antisocial Schizotypy via fMRI_PC_11	99.9999%	Total Direct Effect	NA
9025	0.000684928692043341	-0.00085860641465941	0.00256374667693144	Interpersonal Physical Violence predicting Antisocial Schizotypy via fMRI_PC_12	97.50%	Index of Moderated Mediation of Sex	NA
9026	3.74578086516424e-06	-2.45235768618877e-05	3.82810585628548e-05	Interpersonal Physical Violence predicting Antisocial Schizotypy via fMRI_PC_12	97.50%	Index of Moderated Mediation of First Age	NA
9027	-0.000580211860326985	-0.00234089599822611	0.000770495372799604	Interpersonal Physical Violence predicting Antisocial Schizotypy via fMRI_PC_12	97.50%	Indirect Effect of Male	NA
9028	0.000104716831716356	-0.000222658494468077	0.000623190633674942	Interpersonal Physical Violence predicting Antisocial Schizotypy via fMRI_PC_12	97.50%	Indirect Effect of Female	NA
9029	0.00741393902656745	-0.013117648647423	0.0284038472668022	Interpersonal Physical Violence predicting Antisocial Schizotypy via fMRI_PC_12	97.50%	Direct Effect of Male	NA
9030	0.000934367087693647	-0.001932787566365	0.00378756123805369	Interpersonal Physical Violence predicting Antisocial Schizotypy via fMRI_PC_12	97.50%	Direct Effect of Female	NA
9031	-0.000221073157665648	-0.000920171674943147	0.000312854936769479	Interpersonal Physical Violence predicting Antisocial Schizotypy via fMRI_PC_12	97.50%	Indirect Effect of Age6	NA
9032	0.00210455626135978	-0.00656695516786899	0.0109017065395877	Interpersonal Physical Violence predicting Antisocial Schizotypy via fMRI_PC_12	97.50%	Direct Effect of Age6	NA
9033	-0.000206090034204991	-0.000916286026390671	0.000311802199818428	Interpersonal Physical Violence predicting Antisocial Schizotypy via fMRI_PC_12	97.50%	Indirect Effect of Age10	NA
9034	0.00278844458539983	-0.00606783645680155	0.0117452831570804	Interpersonal Physical Violence predicting Antisocial Schizotypy via fMRI_PC_12	97.50%	Direct Effect of Age10	NA
9035	-0.000198598472474662	-0.000929746025281137	0.00032780281227529	Interpersonal Physical Violence predicting Antisocial Schizotypy via fMRI_PC_12	97.50%	Indirect Effect of Age12	NA
9036	0.00313038874741985	-0.00584675376547813	0.012254600090967	Interpersonal Physical Violence predicting Antisocial Schizotypy via fMRI_PC_12	97.50%	Direct Effect of Age12	NA
9037	-0.000183615349014005	-0.000965035689453243	0.000374009634086792	Interpersonal Physical Violence predicting Antisocial Schizotypy via fMRI_PC_12	97.50%	Indirect Effect of Age16	NA
9038	0.0038142770714599	-0.00551388490802799	0.0132474060071839	Interpersonal Physical Violence predicting Antisocial Schizotypy via fMRI_PC_12	97.50%	Direct Effect of Age16	NA
9039	-0.000149903321227527	-0.00111370098861371	0.000569223042364567	Interpersonal Physical Violence predicting Antisocial Schizotypy via fMRI_PC_12	97.50%	Indirect Effect of Age25	NA
9040	0.00535302580055	-0.00494185500821185	0.0158814192323393	Interpersonal Physical Violence predicting Antisocial Schizotypy via fMRI_PC_12	97.50%	Direct Effect of Age25	NA
9041	-0.000186377862402064	-0.000956792544267685	0.000359197454906367	Interpersonal Physical Violence predicting Antisocial Schizotypy via fMRI_PC_12	97.50%	Total Indirect Effect	NA
9042	0.00350180729931295	-0.00563564728906702	0.012845299895247	Interpersonal Physical Violence predicting Antisocial Schizotypy via fMRI_PC_12	97.50%	Total Direct Effect	NA
9043	0.000684928692043341	-0.00120055041829826	0.00298553951890776	Interpersonal Physical Violence predicting Antisocial Schizotypy via fMRI_PC_12	99.00%	Index of Moderated Mediation of Sex	NA
9044	3.74578086516424e-06	-3.12358532726626e-05	4.63743515928522e-05	Interpersonal Physical Violence predicting Antisocial Schizotypy via fMRI_PC_12	99.00%	Index of Moderated Mediation of First Age	NA
9045	-0.000580211860326985	-0.00274641955152898	0.00111739106859849	Interpersonal Physical Violence predicting Antisocial Schizotypy via fMRI_PC_12	99.00%	Indirect Effect of Male	NA
9046	0.000104716831716356	-0.000310235932117986	0.000740940949852024	Interpersonal Physical Violence predicting Antisocial Schizotypy via fMRI_PC_12	99.00%	Indirect Effect of Female	NA
9047	0.00741393902656745	-0.0166330676217467	0.0313941281271799	Interpersonal Physical Violence predicting Antisocial Schizotypy via fMRI_PC_12	99.00%	Direct Effect of Male	NA
9048	0.000934367087693647	-0.00246721150357512	0.0043200567681665	Interpersonal Physical Violence predicting Antisocial Schizotypy via fMRI_PC_12	99.00%	Direct Effect of Female	NA
9049	-0.000221073157665648	-0.00108301733670894	0.000447800460037184	Interpersonal Physical Violence predicting Antisocial Schizotypy via fMRI_PC_12	99.00%	Indirect Effect of Age6	NA
9050	0.00210455626135978	-0.00800829685285461	0.0121146586378882	Interpersonal Physical Violence predicting Antisocial Schizotypy via fMRI_PC_12	99.00%	Direct Effect of Age6	NA
9051	-0.000206090034204991	-0.00108378620286934	0.000448668221195512	Interpersonal Physical Violence predicting Antisocial Schizotypy via fMRI_PC_12	99.00%	Indirect Effect of Age10	NA
9052	0.00278844458539983	-0.00752200284094215	0.0130878657189027	Interpersonal Physical Violence predicting Antisocial Schizotypy via fMRI_PC_12	99.00%	Direct Effect of Age10	NA
9053	-0.000198598472474662	-0.00109841508500639	0.000456641638145799	Interpersonal Physical Violence predicting Antisocial Schizotypy via fMRI_PC_12	99.00%	Indirect Effect of Age12	NA
9054	0.00313038874741985	-0.00718367372119552	0.0135500699003648	Interpersonal Physical Violence predicting Antisocial Schizotypy via fMRI_PC_12	99.00%	Direct Effect of Age12	NA
9055	-0.000183615349014005	-0.00116887905966035	0.000509172476326452	Interpersonal Physical Violence predicting Antisocial Schizotypy via fMRI_PC_12	99.00%	Indirect Effect of Age16	NA
9056	0.0038142770714599	-0.00687669643328101	0.0146107596545216	Interpersonal Physical Violence predicting Antisocial Schizotypy via fMRI_PC_12	99.00%	Direct Effect of Age16	NA
9057	-0.000149903321227527	-0.00134067206429599	0.000748262351592136	Interpersonal Physical Violence predicting Antisocial Schizotypy via fMRI_PC_12	99.00%	Indirect Effect of Age25	NA
9058	0.00535302580055	-0.00643497172621598	0.017319736869697	Interpersonal Physical Violence predicting Antisocial Schizotypy via fMRI_PC_12	99.00%	Direct Effect of Age25	NA
9059	-0.000186377862402064	-0.00115977184446065	0.00049019316670684	Interpersonal Physical Violence predicting Antisocial Schizotypy via fMRI_PC_12	99.00%	Total Indirect Effect	NA
9060	0.00350180729931295	-0.00695114193145136	0.0141249529070715	Interpersonal Physical Violence predicting Antisocial Schizotypy via fMRI_PC_12	99.00%	Total Direct Effect	NA
9061	0.000684928692043341	-0.00269293197083797	0.00441480904490485	Interpersonal Physical Violence predicting Antisocial Schizotypy via fMRI_PC_12	99.99%	Index of Moderated Mediation of Sex	NA
9062	3.74578086516424e-06	-6.36902524576439e-05	8.09343008534278e-05	Interpersonal Physical Violence predicting Antisocial Schizotypy via fMRI_PC_12	99.99%	Index of Moderated Mediation of First Age	NA
9063	-0.000580211860326985	-0.00425505447506498	0.0023085164668126	Interpersonal Physical Violence predicting Antisocial Schizotypy via fMRI_PC_12	99.99%	Indirect Effect of Male	NA
9064	0.000104716831716356	-0.000625747843913722	0.00128815789208622	Interpersonal Physical Violence predicting Antisocial Schizotypy via fMRI_PC_12	99.99%	Indirect Effect of Female	NA
9065	0.00741393902656745	-0.0266102357989836	0.0408368990820606	Interpersonal Physical Violence predicting Antisocial Schizotypy via fMRI_PC_12	99.99%	Direct Effect of Male	NA
9066	0.000934367087693647	-0.00350984981347177	0.00599178464294868	Interpersonal Physical Violence predicting Antisocial Schizotypy via fMRI_PC_12	99.99%	Direct Effect of Female	NA
9067	-0.000221073157665648	-0.00170570701747495	0.000896802742874385	Interpersonal Physical Violence predicting Antisocial Schizotypy via fMRI_PC_12	99.99%	Indirect Effect of Age6	NA
9068	0.00210455626135978	-0.012405568387824	0.0159752906516755	Interpersonal Physical Violence predicting Antisocial Schizotypy via fMRI_PC_12	99.99%	Direct Effect of Age6	NA
9069	-0.000206090034204991	-0.00169373156372713	0.000975235954175131	Interpersonal Physical Violence predicting Antisocial Schizotypy via fMRI_PC_12	99.99%	Indirect Effect of Age10	NA
9070	0.00278844458539983	-0.0116251492647411	0.016977876699578	Interpersonal Physical Violence predicting Antisocial Schizotypy via fMRI_PC_12	99.99%	Direct Effect of Age10	NA
9071	-0.000198598472474662	-0.00172359164566646	0.00101973698671944	Interpersonal Physical Violence predicting Antisocial Schizotypy via fMRI_PC_12	99.99%	Indirect Effect of Age12	NA
9072	0.00313038874741985	-0.0112349397031997	0.0176388436593176	Interpersonal Physical Violence predicting Antisocial Schizotypy via fMRI_PC_12	99.99%	Direct Effect of Age12	NA
9073	-0.000183615349014005	-0.00188808744641768	0.00119642237574021	Interpersonal Physical Violence predicting Antisocial Schizotypy via fMRI_PC_12	99.99%	Indirect Effect of Age16	NA
9074	0.0038142770714599	-0.0108553236342449	0.0193868108674134	Interpersonal Physical Violence predicting Antisocial Schizotypy via fMRI_PC_12	99.99%	Direct Effect of Age16	NA
9075	-0.000149903321227527	-0.00232022130220339	0.0018255264542286	Interpersonal Physical Violence predicting Antisocial Schizotypy via fMRI_PC_12	99.99%	Indirect Effect of Age25	NA
9076	0.00535302580055	-0.0107218177193815	0.0231978651535978	Interpersonal Physical Violence predicting Antisocial Schizotypy via fMRI_PC_12	99.99%	Direct Effect of Age25	NA
9077	-0.000186377862402064	-0.00185775853315418	0.00116384600713951	Interpersonal Physical Violence predicting Antisocial Schizotypy via fMRI_PC_12	99.99%	Total Indirect Effect	NA
9078	0.00350180729931295	-0.0109154021938417	0.0190225995040875	Interpersonal Physical Violence predicting Antisocial Schizotypy via fMRI_PC_12	99.99%	Total Direct Effect	NA
9079	0.000684928692043341	-0.0024698115030397	0.00456739238544947	Interpersonal Physical Violence predicting Antisocial Schizotypy via fMRI_PC_12	99.9999%	Index of Moderated Mediation of Sex	NA
9080	3.74578086516424e-06	-7.43314656213629e-05	8.41557164541032e-05	Interpersonal Physical Violence predicting Antisocial Schizotypy via fMRI_PC_12	99.9999%	Index of Moderated Mediation of First Age	NA
9081	-0.000580211860326985	-0.00415179734320794	0.00232190892519929	Interpersonal Physical Violence predicting Antisocial Schizotypy via fMRI_PC_12	99.9999%	Indirect Effect of Male	NA
9082	0.000104716831716356	-0.00077102377891443	0.00131306610180825	Interpersonal Physical Violence predicting Antisocial Schizotypy via fMRI_PC_12	99.9999%	Indirect Effect of Female	NA
9083	0.00741393902656745	-0.0280515651260123	0.0453153454952686	Interpersonal Physical Violence predicting Antisocial Schizotypy via fMRI_PC_12	99.9999%	Direct Effect of Male	NA
9084	0.000934367087693647	-0.00510210201659356	0.00687595635703798	Interpersonal Physical Violence predicting Antisocial Schizotypy via fMRI_PC_12	99.9999%	Direct Effect of Female	NA
9085	-0.000221073157665648	-0.00165915507620044	0.000905822741052048	Interpersonal Physical Violence predicting Antisocial Schizotypy via fMRI_PC_12	99.9999%	Indirect Effect of Age6	NA
9086	0.00210455626135978	-0.0123877235394091	0.0175946731955339	Interpersonal Physical Violence predicting Antisocial Schizotypy via fMRI_PC_12	99.9999%	Direct Effect of Age6	NA
9087	-0.000206090034204991	-0.00176118820260894	0.00100037952451077	Interpersonal Physical Violence predicting Antisocial Schizotypy via fMRI_PC_12	99.9999%	Indirect Effect of Age10	NA
9088	0.00278844458539983	-0.0126017506679629	0.0190884435625649	Interpersonal Physical Violence predicting Antisocial Schizotypy via fMRI_PC_12	99.9999%	Direct Effect of Age10	NA
9089	-0.000198598472474662	-0.00185580708964697	0.00104769538791154	Interpersonal Physical Violence predicting Antisocial Schizotypy via fMRI_PC_12	99.9999%	Indirect Effect of Age12	NA
9090	0.00313038874741985	-0.0127087642322397	0.0198353287460803	Interpersonal Physical Violence predicting Antisocial Schizotypy via fMRI_PC_12	99.9999%	Direct Effect of Age12	NA
9091	-0.000183615349014005	-0.0020464676511084	0.0011433385391751	Interpersonal Physical Violence predicting Antisocial Schizotypy via fMRI_PC_12	99.9999%	Indirect Effect of Age16	NA
9092	0.0038142770714599	-0.0129227913607935	0.0213290991131113	Interpersonal Physical Violence predicting Antisocial Schizotypy via fMRI_PC_12	99.9999%	Direct Effect of Age16	NA
9093	-0.000149903321227527	-0.00247604147794393	0.00158011932107496	Interpersonal Physical Violence predicting Antisocial Schizotypy via fMRI_PC_12	99.9999%	Indirect Effect of Age25	NA
9094	0.00535302580055	-0.0135260244459281	0.0247002688216489	Interpersonal Physical Violence predicting Antisocial Schizotypy via fMRI_PC_12	99.9999%	Direct Effect of Age25	NA
9095	-0.000186377862402064	-0.00201126646252049	0.00112558971469784	Interpersonal Physical Violence predicting Antisocial Schizotypy via fMRI_PC_12	99.9999%	Total Indirect Effect	NA
9096	0.00350180729931295	-0.012888028179976	0.0203135154972496	Interpersonal Physical Violence predicting Antisocial Schizotypy via fMRI_PC_12	99.9999%	Total Direct Effect	NA
9097	0.000318562526782503	-0.00125552911266076	0.00212029079188054	Interpersonal Physical Violence predicting Antisocial Schizotypy via fMRI_PC_13	97.50%	Index of Moderated Mediation of Sex	NA
9098	7.68195179851954e-06	-1.75643263778732e-05	5.0949626472515e-05	Interpersonal Physical Violence predicting Antisocial Schizotypy via fMRI_PC_13	97.50%	Index of Moderated Mediation of First Age	NA
9099	-0.000332452767965582	-0.00215222254636554	0.00131864657454793	Interpersonal Physical Violence predicting Antisocial Schizotypy via fMRI_PC_13	97.50%	Indirect Effect of Male	NA
9100	-1.38902411830789e-05	-0.000386910048424124	0.000383498557144166	Interpersonal Physical Violence predicting Antisocial Schizotypy via fMRI_PC_13	97.50%	Indirect Effect of Female	NA
9101	0.00714267777819856	-0.0131680367079554	0.0271497695899783	Interpersonal Physical Violence predicting Antisocial Schizotypy via fMRI_PC_13	97.50%	Direct Effect of Male	NA
9102	0.00106274965255125	-0.0019165822387695	0.00400367022151553	Interpersonal Physical Violence predicting Antisocial Schizotypy via fMRI_PC_13	97.50%	Direct Effect of Female	NA
9103	-0.00022043339359943	-0.00108125409203462	0.000443026356114628	Interpersonal Physical Violence predicting Antisocial Schizotypy via fMRI_PC_13	97.50%	Indirect Effect of Age6	NA
9104	0.00209586825980722	-0.00643559778324868	0.0105028419600787	Interpersonal Physical Violence predicting Antisocial Schizotypy via fMRI_PC_13	97.50%	Direct Effect of Age6	NA
9105	-0.000189705586405352	-0.00103368737687439	0.000501626748557888	Interpersonal Physical Violence predicting Antisocial Schizotypy via fMRI_PC_13	97.50%	Indirect Effect of Age10	NA
9106	0.00276560141873586	-0.00599158629083214	0.0113901563559781	Interpersonal Physical Violence predicting Antisocial Schizotypy via fMRI_PC_13	97.50%	Direct Effect of Age10	NA
9107	-0.000174341682808313	-0.00100612223021317	0.000540777750274373	Interpersonal Physical Violence predicting Antisocial Schizotypy via fMRI_PC_13	97.50%	Indirect Effect of Age12	NA
9108	0.00310046799820019	-0.00578349163699849	0.0118563024944783	Interpersonal Physical Violence predicting Antisocial Schizotypy via fMRI_PC_13	97.50%	Direct Effect of Age12	NA
9109	-0.000143613875614235	-0.000996448493999486	0.000643076143317529	Interpersonal Physical Violence predicting Antisocial Schizotypy via fMRI_PC_13	97.50%	Indirect Effect of Age16	NA
9110	0.00377020115712883	-0.00538888934083503	0.0128444813585381	Interpersonal Physical Violence predicting Antisocial Schizotypy via fMRI_PC_13	97.50%	Direct Effect of Age16	NA
9111	-7.44763094275587e-05	-0.00102327436843083	0.000977314748780014	Interpersonal Physical Violence predicting Antisocial Schizotypy via fMRI_PC_13	97.50%	Indirect Effect of Age25	NA
9112	0.00527710076471827	-0.005018746450589	0.015456488523599	Interpersonal Physical Violence predicting Antisocial Schizotypy via fMRI_PC_13	97.50%	Direct Effect of Age25	NA
9113	-0.000149279315065643	-0.000997914319990639	0.000618930713052865	Interpersonal Physical Violence predicting Antisocial Schizotypy via fMRI_PC_13	97.50%	Total Indirect Effect	NA
9114	0.00349743979088572	-0.00583286131937834	0.0127948336254181	Interpersonal Physical Violence predicting Antisocial Schizotypy via fMRI_PC_13	97.50%	Total Direct Effect	NA
9115	0.000318562526782503	-0.00167713306684062	0.0025536918963925	Interpersonal Physical Violence predicting Antisocial Schizotypy via fMRI_PC_13	99.00%	Index of Moderated Mediation of Sex	NA
9116	7.68195179851954e-06	-2.55950568541267e-05	6.12981102881987e-05	Interpersonal Physical Violence predicting Antisocial Schizotypy via fMRI_PC_13	99.00%	Index of Moderated Mediation of First Age	NA
9117	-0.000332452767965582	-0.00260870845054186	0.00173003408613602	Interpersonal Physical Violence predicting Antisocial Schizotypy via fMRI_PC_13	99.00%	Indirect Effect of Male	NA
9118	-1.38902411830789e-05	-0.000486935617757898	0.000490874092138595	Interpersonal Physical Violence predicting Antisocial Schizotypy via fMRI_PC_13	99.00%	Indirect Effect of Female	NA
9119	0.00714267777819856	-0.0158691837188827	0.0302126804495265	Interpersonal Physical Violence predicting Antisocial Schizotypy via fMRI_PC_13	99.00%	Direct Effect of Male	NA
9120	0.00106274965255125	-0.0022321944098273	0.00445762368910565	Interpersonal Physical Violence predicting Antisocial Schizotypy via fMRI_PC_13	99.00%	Direct Effect of Female	NA
9121	-0.00022043339359943	-0.00126860284648029	0.000591634336475609	Interpersonal Physical Violence predicting Antisocial Schizotypy via fMRI_PC_13	99.00%	Indirect Effect of Age6	NA
9122	0.00209586825980722	-0.00755229788085715	0.0118590160626973	Interpersonal Physical Violence predicting Antisocial Schizotypy via fMRI_PC_13	99.00%	Direct Effect of Age6	NA
9123	-0.000189705586405352	-0.00122882834606934	0.000671871306130402	Interpersonal Physical Violence predicting Antisocial Schizotypy via fMRI_PC_13	99.00%	Indirect Effect of Age10	NA
9124	0.00276560141873586	-0.00713303728051702	0.0126577316595767	Interpersonal Physical Violence predicting Antisocial Schizotypy via fMRI_PC_13	99.00%	Direct Effect of Age10	NA
9125	-0.000174341682808313	-0.0012136256736695	0.000732045891395957	Interpersonal Physical Violence predicting Antisocial Schizotypy via fMRI_PC_13	99.00%	Indirect Effect of Age12	NA
9126	0.00310046799820019	-0.00691395757957627	0.0131746513455773	Interpersonal Physical Violence predicting Antisocial Schizotypy via fMRI_PC_13	99.00%	Direct Effect of Age12	NA
9127	-0.000143613875614235	-0.00121259537983457	0.0008627576069562	Interpersonal Physical Violence predicting Antisocial Schizotypy via fMRI_PC_13	99.00%	Indirect Effect of Age16	NA
9128	0.00377020115712883	-0.00666499478649527	0.0140796221959938	Interpersonal Physical Violence predicting Antisocial Schizotypy via fMRI_PC_13	99.00%	Direct Effect of Age16	NA
9129	-7.44763094275587e-05	-0.00127789342393264	0.00124957693787997	Interpersonal Physical Violence predicting Antisocial Schizotypy via fMRI_PC_13	99.00%	Indirect Effect of Age25	NA
9130	0.00527710076471827	-0.00645075677952146	0.0169845778443437	Interpersonal Physical Violence predicting Antisocial Schizotypy via fMRI_PC_13	99.00%	Direct Effect of Age25	NA
9131	-0.000149279315065643	-0.00121827543383098	0.000835563839887674	Interpersonal Physical Violence predicting Antisocial Schizotypy via fMRI_PC_13	99.00%	Total Indirect Effect	NA
9132	0.00349743979088572	-0.00694424682937113	0.0140800878221852	Interpersonal Physical Violence predicting Antisocial Schizotypy via fMRI_PC_13	99.00%	Total Direct Effect	NA
9133	0.000318562526782503	-0.00340647966718314	0.00405232442371923	Interpersonal Physical Violence predicting Antisocial Schizotypy via fMRI_PC_13	99.99%	Index of Moderated Mediation of Sex	NA
9134	7.68195179851954e-06	-4.80143326988401e-05	0.000101057965428551	Interpersonal Physical Violence predicting Antisocial Schizotypy via fMRI_PC_13	99.99%	Index of Moderated Mediation of First Age	NA
9135	-0.000332452767965582	-0.00403290890734132	0.00336715761229591	Interpersonal Physical Violence predicting Antisocial Schizotypy via fMRI_PC_13	99.99%	Indirect Effect of Male	NA
9136	-1.38902411830789e-05	-0.000902359683551745	0.000901296415059433	Interpersonal Physical Violence predicting Antisocial Schizotypy via fMRI_PC_13	99.99%	Indirect Effect of Female	NA
9137	0.00714267777819856	-0.0279369542693145	0.0404015542711989	Interpersonal Physical Violence predicting Antisocial Schizotypy via fMRI_PC_13	99.99%	Direct Effect of Male	NA
9138	0.00106274965255125	-0.00371406957479796	0.00581604188787638	Interpersonal Physical Violence predicting Antisocial Schizotypy via fMRI_PC_13	99.99%	Direct Effect of Female	NA
9139	-0.00022043339359943	-0.00194337399261178	0.00142264281195551	Interpersonal Physical Violence predicting Antisocial Schizotypy via fMRI_PC_13	99.99%	Indirect Effect of Age6	NA
9140	0.00209586825980722	-0.0131447936239021	0.0158346644830363	Interpersonal Physical Violence predicting Antisocial Schizotypy via fMRI_PC_13	99.99%	Direct Effect of Age6	NA
9141	-0.000189705586405352	-0.00194280145279864	0.00138861017405243	Interpersonal Physical Violence predicting Antisocial Schizotypy via fMRI_PC_13	99.99%	Indirect Effect of Age10	NA
9142	0.00276560141873586	-0.0120985547419497	0.0171666466616801	Interpersonal Physical Violence predicting Antisocial Schizotypy via fMRI_PC_13	99.99%	Direct Effect of Age10	NA
9143	-0.000174341682808313	-0.00194713248500243	0.00150599523272811	Interpersonal Physical Violence predicting Antisocial Schizotypy via fMRI_PC_13	99.99%	Indirect Effect of Age12	NA
9144	0.00310046799820019	-0.011778166488228	0.0177494681572322	Interpersonal Physical Violence predicting Antisocial Schizotypy via fMRI_PC_13	99.99%	Direct Effect of Age12	NA
9145	-0.000143613875614235	-0.00203464334256487	0.00174076535007947	Interpersonal Physical Violence predicting Antisocial Schizotypy via fMRI_PC_13	99.99%	Indirect Effect of Age16	NA
9146	0.00377020115712883	-0.0114419747298937	0.0189151111483364	Interpersonal Physical Violence predicting Antisocial Schizotypy via fMRI_PC_13	99.99%	Direct Effect of Age16	NA
9147	-7.44763094275587e-05	-0.00226224220819185	0.00231632608010619	Interpersonal Physical Violence predicting Antisocial Schizotypy via fMRI_PC_13	99.99%	Indirect Effect of Age25	NA
9148	0.00527710076471827	-0.0115871203568306	0.0226938836708268	Interpersonal Physical Violence predicting Antisocial Schizotypy via fMRI_PC_13	99.99%	Direct Effect of Age25	NA
9149	-0.000149279315065643	-0.00201599287996488	0.00169747960969281	Interpersonal Physical Violence predicting Antisocial Schizotypy via fMRI_PC_13	99.99%	Total Indirect Effect	NA
9150	0.00349743979088572	-0.012085435770016	0.0187198872679803	Interpersonal Physical Violence predicting Antisocial Schizotypy via fMRI_PC_13	99.99%	Total Direct Effect	NA
9151	0.000318562526782503	-0.0039985672374649	0.0046489943146203	Interpersonal Physical Violence predicting Antisocial Schizotypy via fMRI_PC_13	99.9999%	Index of Moderated Mediation of Sex	NA
9152	7.68195179851954e-06	-6.63284083626384e-05	0.000130748384722567	Interpersonal Physical Violence predicting Antisocial Schizotypy via fMRI_PC_13	99.9999%	Index of Moderated Mediation of First Age	NA
9153	-0.000332452767965582	-0.00425828403852099	0.00425617448348825	Interpersonal Physical Violence predicting Antisocial Schizotypy via fMRI_PC_13	99.9999%	Indirect Effect of Male	NA
9154	-1.38902411830789e-05	-0.00108052043688506	0.00117246228688639	Interpersonal Physical Violence predicting Antisocial Schizotypy via fMRI_PC_13	99.9999%	Indirect Effect of Female	NA
9155	0.00714267777819856	-0.0264010269072063	0.0435623135923292	Interpersonal Physical Violence predicting Antisocial Schizotypy via fMRI_PC_13	99.9999%	Direct Effect of Male	NA
9156	0.00106274965255125	-0.00427043996429622	0.00714045674335609	Interpersonal Physical Violence predicting Antisocial Schizotypy via fMRI_PC_13	99.9999%	Direct Effect of Female	NA
9157	-0.00022043339359943	-0.00208369852288358	0.00162363883105203	Interpersonal Physical Violence predicting Antisocial Schizotypy via fMRI_PC_13	99.9999%	Indirect Effect of Age6	NA
9158	0.00209586825980722	-0.0123593299248912	0.0178018039049394	Interpersonal Physical Violence predicting Antisocial Schizotypy via fMRI_PC_13	99.9999%	Direct Effect of Age6	NA
9159	-0.000189705586405352	-0.00195381246353762	0.00171808926204208	Interpersonal Physical Violence predicting Antisocial Schizotypy via fMRI_PC_13	99.9999%	Indirect Effect of Age10	NA
9160	0.00276560141873586	-0.0114123805820665	0.0182349257558256	Interpersonal Physical Violence predicting Antisocial Schizotypy via fMRI_PC_13	99.9999%	Direct Effect of Age10	NA
9161	-0.000174341682808313	-0.00198301865731807	0.00180924002223947	Interpersonal Physical Violence predicting Antisocial Schizotypy via fMRI_PC_13	99.9999%	Indirect Effect of Age12	NA
9162	0.00310046799820019	-0.0110659382252886	0.0187733560389325	Interpersonal Physical Violence predicting Antisocial Schizotypy via fMRI_PC_13	99.9999%	Direct Effect of Age12	NA
9163	-0.000143613875614235	-0.00204180396256881	0.00199323646492561	Interpersonal Physical Violence predicting Antisocial Schizotypy via fMRI_PC_13	99.9999%	Indirect Effect of Age16	NA
9164	0.00377020115712883	-0.0111257842126257	0.0198559365954571	Interpersonal Physical Violence predicting Antisocial Schizotypy via fMRI_PC_13	99.9999%	Direct Effect of Age16	NA
9165	-7.44763094275587e-05	-0.00227604766379428	0.00274535976554843	Interpersonal Physical Violence predicting Antisocial Schizotypy via fMRI_PC_13	99.9999%	Indirect Effect of Age25	NA
9166	0.00527710076471827	-0.0123598502505193	0.0227333859558897	Interpersonal Physical Violence predicting Antisocial Schizotypy via fMRI_PC_13	99.9999%	Direct Effect of Age25	NA
9167	-0.000149279315065643	-0.00203081641565137	0.00195931212080535	Interpersonal Physical Violence predicting Antisocial Schizotypy via fMRI_PC_13	99.9999%	Total Indirect Effect	NA
9168	0.00349743979088572	-0.0111050781128689	0.0197482484026122	Interpersonal Physical Violence predicting Antisocial Schizotypy via fMRI_PC_13	99.9999%	Total Direct Effect	NA
9169	-0.00051002361933452	-0.00291729936716825	0.00119399492041531	Interpersonal Physical Violence predicting Antisocial Schizotypy via fMRI_PC_14	97.50%	Index of Moderated Mediation of Sex	NA
9170	1.00842899217017e-05	-2.73003881412287e-05	6.37100246531883e-05	Interpersonal Physical Violence predicting Antisocial Schizotypy via fMRI_PC_14	97.50%	Index of Moderated Mediation of First Age	NA
9171	0.000677689442681629	-0.0015080651816752	0.00362143846078943	Interpersonal Physical Violence predicting Antisocial Schizotypy via fMRI_PC_14	97.50%	Indirect Effect of Male	NA
9172	0.000167665823347109	-0.000417231020382791	0.000943784944633414	Interpersonal Physical Violence predicting Antisocial Schizotypy via fMRI_PC_14	97.50%	Indirect Effect of Female	NA
9173	0.00625486096122849	-0.014075919664804	0.0264072207522382	Interpersonal Physical Violence predicting Antisocial Schizotypy via fMRI_PC_14	97.50%	Direct Effect of Male	NA
9174	0.000899312646431335	-0.00203371685378479	0.00380047184528065	Interpersonal Physical Violence predicting Antisocial Schizotypy via fMRI_PC_14	97.50%	Direct Effect of Female	NA
9175	0.000291020126164518	-0.000641903193968787	0.00153236871685013	Interpersonal Physical Violence predicting Antisocial Schizotypy via fMRI_PC_14	97.50%	Indirect Effect of Age6	NA
9176	0.00163392722548421	-0.00692888861668886	0.0101260589076537	Interpersonal Physical Violence predicting Antisocial Schizotypy via fMRI_PC_14	97.50%	Direct Effect of Age6	NA
9177	0.000331357285851325	-0.000735759304925154	0.00173141188584793	Interpersonal Physical Violence predicting Antisocial Schizotypy via fMRI_PC_14	97.50%	Indirect Effect of Age10	NA
9178	0.00229961940566706	-0.00645832876949593	0.0109661660168561	Interpersonal Physical Violence predicting Antisocial Schizotypy via fMRI_PC_14	97.50%	Direct Effect of Age10	NA
9179	0.000351525865694729	-0.000774282539504093	0.00183063340405706	Interpersonal Physical Violence predicting Antisocial Schizotypy via fMRI_PC_14	97.50%	Indirect Effect of Age12	NA
9180	0.00263246549575849	-0.00625963290734508	0.0114732239222506	Interpersonal Physical Violence predicting Antisocial Schizotypy via fMRI_PC_14	97.50%	Direct Effect of Age12	NA
9181	0.000391863025381535	-0.00086955888429847	0.0020420796115697	Interpersonal Physical Violence predicting Antisocial Schizotypy via fMRI_PC_14	97.50%	Indirect Effect of Age16	NA
9182	0.00329815767594134	-0.00592043465124549	0.0125294157799279	Interpersonal Physical Violence predicting Antisocial Schizotypy via fMRI_PC_14	97.50%	Direct Effect of Age16	NA
9183	0.000482621634676851	-0.00109427975226805	0.00256893245175583	Interpersonal Physical Violence predicting Antisocial Schizotypy via fMRI_PC_14	97.50%	Indirect Effect of Age25	NA
9184	0.00479596508135276	-0.00557079185980361	0.0151400443788208	Interpersonal Physical Violence predicting Antisocial Schizotypy via fMRI_PC_14	97.50%	Direct Effect of Age25	NA
9185	0.00038442586156428	-0.000850365368123393	0.00200729469825125	Interpersonal Physical Violence predicting Antisocial Schizotypy via fMRI_PC_14	97.50%	Total Indirect Effect	NA
9186	0.00355984654178441	-0.0056033304920285	0.0126670842193468	Interpersonal Physical Violence predicting Antisocial Schizotypy via fMRI_PC_14	97.50%	Total Direct Effect	NA
9187	-0.00051002361933452	-0.0034794670295951	0.00164982858507371	Interpersonal Physical Violence predicting Antisocial Schizotypy via fMRI_PC_14	99.00%	Index of Moderated Mediation of Sex	NA
9188	1.00842899217017e-05	-3.47348186881605e-05	7.71726284319686e-05	Interpersonal Physical Violence predicting Antisocial Schizotypy via fMRI_PC_14	99.00%	Index of Moderated Mediation of First Age	NA
9189	0.000677689442681629	-0.00204338146488415	0.00427774096793895	Interpersonal Physical Violence predicting Antisocial Schizotypy via fMRI_PC_14	99.00%	Indirect Effect of Male	NA
9190	0.000167665823347109	-0.000516006255024174	0.00111296875702008	Interpersonal Physical Violence predicting Antisocial Schizotypy via fMRI_PC_14	99.00%	Indirect Effect of Female	NA
9191	0.00625486096122849	-0.0179718529766104	0.0298329160620773	Interpersonal Physical Violence predicting Antisocial Schizotypy via fMRI_PC_14	99.00%	Direct Effect of Male	NA
9192	0.000899312646431335	-0.0024619405959981	0.00424899336354424	Interpersonal Physical Violence predicting Antisocial Schizotypy via fMRI_PC_14	99.00%	Direct Effect of Female	NA
9193	0.000291020126164518	-0.000851015332856236	0.00180488565373866	Interpersonal Physical Violence predicting Antisocial Schizotypy via fMRI_PC_14	99.00%	Indirect Effect of Age6	NA
9194	0.00163392722548421	-0.00854069073944207	0.0116156708525754	Interpersonal Physical Violence predicting Antisocial Schizotypy via fMRI_PC_14	99.00%	Direct Effect of Age6	NA
9195	0.000331357285851325	-0.000965761636947047	0.00201331813356401	Interpersonal Physical Violence predicting Antisocial Schizotypy via fMRI_PC_14	99.00%	Indirect Effect of Age10	NA
9196	0.00229961940566706	-0.0081572148287963	0.0124537063244166	Interpersonal Physical Violence predicting Antisocial Schizotypy via fMRI_PC_14	99.00%	Direct Effect of Age10	NA
9197	0.000351525865694729	-0.00102714888472069	0.00214286795786395	Interpersonal Physical Violence predicting Antisocial Schizotypy via fMRI_PC_14	99.00%	Indirect Effect of Age12	NA
9198	0.00263246549575849	-0.00802112100270762	0.0129861681436618	Interpersonal Physical Violence predicting Antisocial Schizotypy via fMRI_PC_14	99.00%	Direct Effect of Age12	NA
9199	0.000391863025381535	-0.00114039757836703	0.00238902427332219	Interpersonal Physical Violence predicting Antisocial Schizotypy via fMRI_PC_14	99.00%	Indirect Effect of Age16	NA
9200	0.00329815767594134	-0.00774537620761607	0.0139932829877398	Interpersonal Physical Violence predicting Antisocial Schizotypy via fMRI_PC_14	99.00%	Direct Effect of Age16	NA
9201	0.000482621634676851	-0.0014090758582219	0.00300109101279676	Interpersonal Physical Violence predicting Antisocial Schizotypy via fMRI_PC_14	99.00%	Indirect Effect of Age25	NA
9202	0.00479596508135276	-0.00747530726018819	0.0166401042332483	Interpersonal Physical Violence predicting Antisocial Schizotypy via fMRI_PC_14	99.00%	Direct Effect of Age25	NA
9203	0.00038442586156428	-0.00111987677672972	0.00233660873071185	Interpersonal Physical Violence predicting Antisocial Schizotypy via fMRI_PC_14	99.00%	Total Indirect Effect	NA
9204	0.00355984654178441	-0.00740503579192278	0.0139751301105998	Interpersonal Physical Violence predicting Antisocial Schizotypy via fMRI_PC_14	99.00%	Total Direct Effect	NA
9205	-0.00051002361933452	-0.00565962799504755	0.00330320887812881	Interpersonal Physical Violence predicting Antisocial Schizotypy via fMRI_PC_14	99.99%	Index of Moderated Mediation of Sex	NA
9206	1.00842899217017e-05	-6.96144743067693e-05	0.000123828404503731	Interpersonal Physical Violence predicting Antisocial Schizotypy via fMRI_PC_14	99.99%	Index of Moderated Mediation of First Age	NA
9207	0.000677689442681629	-0.00393832638330825	0.0066038070535488	Interpersonal Physical Violence predicting Antisocial Schizotypy via fMRI_PC_14	99.99%	Indirect Effect of Male	NA
9208	0.000167665823347109	-0.000988459461125451	0.0017119820492787	Interpersonal Physical Violence predicting Antisocial Schizotypy via fMRI_PC_14	99.99%	Indirect Effect of Female	NA
9209	0.00625486096122849	-0.0296316290448216	0.0408262698752125	Interpersonal Physical Violence predicting Antisocial Schizotypy via fMRI_PC_14	99.99%	Direct Effect of Male	NA
9210	0.000899312646431335	-0.00417736817241269	0.0059385180921678	Interpersonal Physical Violence predicting Antisocial Schizotypy via fMRI_PC_14	99.99%	Direct Effect of Female	NA
9211	0.000291020126164518	-0.00169592390742666	0.00277195393990574	Interpersonal Physical Violence predicting Antisocial Schizotypy via fMRI_PC_14	99.99%	Indirect Effect of Age6	NA
9212	0.00163392722548421	-0.0135607286159371	0.0165507444151416	Interpersonal Physical Violence predicting Antisocial Schizotypy via fMRI_PC_14	99.99%	Direct Effect of Age6	NA
9213	0.000331357285851325	-0.00182712344781907	0.00309705377134693	Interpersonal Physical Violence predicting Antisocial Schizotypy via fMRI_PC_14	99.99%	Indirect Effect of Age10	NA
9214	0.00229961940566706	-0.0129866850791988	0.0171655163723107	Interpersonal Physical Violence predicting Antisocial Schizotypy via fMRI_PC_14	99.99%	Direct Effect of Age10	NA
9215	0.000351525865694729	-0.00193013374793467	0.00332157167488932	Interpersonal Physical Violence predicting Antisocial Schizotypy via fMRI_PC_14	99.99%	Indirect Effect of Age12	NA
9216	0.00263246549575849	-0.0126996633108296	0.0177640437296447	Interpersonal Physical Violence predicting Antisocial Schizotypy via fMRI_PC_14	99.99%	Direct Effect of Age12	NA
9217	0.000391863025381535	-0.00215213727511421	0.00377060748197411	Interpersonal Physical Violence predicting Antisocial Schizotypy via fMRI_PC_14	99.99%	Indirect Effect of Age16	NA
9218	0.00329815767594134	-0.0121791985310493	0.0193135198235394	Interpersonal Physical Violence predicting Antisocial Schizotypy via fMRI_PC_14	99.99%	Direct Effect of Age16	NA
9219	0.000482621634676851	-0.00259970822923117	0.00478093804791489	Interpersonal Physical Violence predicting Antisocial Schizotypy via fMRI_PC_14	99.99%	Indirect Effect of Age25	NA
9220	0.00479596508135276	-0.0123415386262872	0.0229816873573761	Interpersonal Physical Violence predicting Antisocial Schizotypy via fMRI_PC_14	99.99%	Direct Effect of Age25	NA
9221	0.00038442586156428	-0.00210621569340759	0.00368781650504286	Interpersonal Physical Violence predicting Antisocial Schizotypy via fMRI_PC_14	99.99%	Total Indirect Effect	NA
9222	0.00355984654178441	-0.0119095223315429	0.0191726196829673	Interpersonal Physical Violence predicting Antisocial Schizotypy via fMRI_PC_14	99.99%	Total Direct Effect	NA
9223	-0.00051002361933452	-0.00686754166141277	0.00468028064246048	Interpersonal Physical Violence predicting Antisocial Schizotypy via fMRI_PC_14	99.9999%	Index of Moderated Mediation of Sex	NA
9224	1.00842899217017e-05	-7.9602959932055e-05	0.000140658189396778	Interpersonal Physical Violence predicting Antisocial Schizotypy via fMRI_PC_14	99.9999%	Index of Moderated Mediation of First Age	NA
9225	0.000677689442681629	-0.00485810182187685	0.00762706952321403	Interpersonal Physical Violence predicting Antisocial Schizotypy via fMRI_PC_14	99.9999%	Indirect Effect of Male	NA
9226	0.000167665823347109	-0.00113551337851506	0.00201878158743809	Interpersonal Physical Violence predicting Antisocial Schizotypy via fMRI_PC_14	99.9999%	Indirect Effect of Female	NA
9227	0.00625486096122849	-0.0287772935969295	0.0384543343175474	Interpersonal Physical Violence predicting Antisocial Schizotypy via fMRI_PC_14	99.9999%	Direct Effect of Male	NA
9228	0.000899312646431335	-0.00402211575210402	0.0069606908425356	Interpersonal Physical Violence predicting Antisocial Schizotypy via fMRI_PC_14	99.9999%	Direct Effect of Female	NA
9229	0.000291020126164518	-0.00213737338400388	0.00325425243588288	Interpersonal Physical Violence predicting Antisocial Schizotypy via fMRI_PC_14	99.9999%	Indirect Effect of Age6	NA
9230	0.00163392722548421	-0.0132034289043922	0.0150914739247622	Interpersonal Physical Violence predicting Antisocial Schizotypy via fMRI_PC_14	99.9999%	Direct Effect of Age6	NA
9231	0.000331357285851325	-0.00223987171820042	0.00346301910518521	Interpersonal Physical Violence predicting Antisocial Schizotypy via fMRI_PC_14	99.9999%	Indirect Effect of Age10	NA
9232	0.00229961940566706	-0.012843341182521	0.0163433914766149	Interpersonal Physical Violence predicting Antisocial Schizotypy via fMRI_PC_14	99.9999%	Direct Effect of Age10	NA
9233	0.000351525865694729	-0.00236667501775186	0.00361129555008408	Interpersonal Physical Violence predicting Antisocial Schizotypy via fMRI_PC_14	99.9999%	Indirect Effect of Age12	NA
9234	0.00263246549575849	-0.0128261187242583	0.0169720288120955	Interpersonal Physical Violence predicting Antisocial Schizotypy via fMRI_PC_14	99.9999%	Direct Effect of Age12	NA
9235	0.000391863025381535	-0.00262121539302649	0.00390924796864782	Interpersonal Physical Violence predicting Antisocial Schizotypy via fMRI_PC_14	99.9999%	Indirect Effect of Age16	NA
9236	0.00329815767594134	-0.0127916738077331	0.0182320780831693	Interpersonal Physical Violence predicting Antisocial Schizotypy via fMRI_PC_14	99.9999%	Direct Effect of Age16	NA
9237	0.000482621634676851	-0.00319641542385263	0.0049552386704058	Interpersonal Physical Violence predicting Antisocial Schizotypy via fMRI_PC_14	99.9999%	Indirect Effect of Age25	NA
9238	0.00479596508135276	-0.0127279544326722	0.0218357065437646	Interpersonal Physical Violence predicting Antisocial Schizotypy via fMRI_PC_14	99.9999%	Direct Effect of Age25	NA
9239	0.00038442586156428	-0.00257408094605602	0.0038539996274354	Interpersonal Physical Violence predicting Antisocial Schizotypy via fMRI_PC_14	99.9999%	Total Indirect Effect	NA
9240	0.00355984654178441	-0.0124121822116001	0.0176890204764272	Interpersonal Physical Violence predicting Antisocial Schizotypy via fMRI_PC_14	99.9999%	Total Direct Effect	NA
9241	0.000625362055457949	-0.00150639702470466	0.00337837471902041	Interpersonal Physical Violence predicting Antisocial Schizotypy via fMRI_PC_15	97.50%	Index of Moderated Mediation of Sex	NA
9242	-3.26172991563878e-05	-0.000109755581392076	2.78841509985572e-05	Interpersonal Physical Violence predicting Antisocial Schizotypy via fMRI_PC_15	97.50%	Index of Moderated Mediation of First Age	NA
9243	-0.000957037808115815	-0.00413980437854068	0.00129865054338499	Interpersonal Physical Violence predicting Antisocial Schizotypy via fMRI_PC_15	97.50%	Indirect Effect of Male	NA
9244	-0.000331675752657866	-0.0011531378642447	0.000288259506766239	Interpersonal Physical Violence predicting Antisocial Schizotypy via fMRI_PC_15	97.50%	Indirect Effect of Female	NA
9245	0.00782350062143834	-0.011841052713015	0.027248044224441	Interpersonal Physical Violence predicting Antisocial Schizotypy via fMRI_PC_15	97.50%	Direct Effect of Male	NA
9246	0.00136474312894897	-0.00151974685783371	0.00421611471470936	Interpersonal Physical Violence predicting Antisocial Schizotypy via fMRI_PC_15	97.50%	Direct Effect of Female	NA
9247	-0.000295336892791452	-0.00149747751582216	0.000617822916498635	Interpersonal Physical Violence predicting Antisocial Schizotypy via fMRI_PC_15	97.50%	Indirect Effect of Age6	NA
9248	0.00219579388744844	-0.00605369513675782	0.0103474186249769	Interpersonal Physical Violence predicting Antisocial Schizotypy via fMRI_PC_15	97.50%	Direct Effect of Age6	NA
9249	-0.000425806089417004	-0.00182198303684785	0.000564270051298555	Interpersonal Physical Violence predicting Antisocial Schizotypy via fMRI_PC_15	97.50%	Indirect Effect of Age10	NA
9250	0.00302231855176521	-0.00544694201243666	0.011399578124457	Interpersonal Physical Violence predicting Antisocial Schizotypy via fMRI_PC_15	97.50%	Direct Effect of Age10	NA
9251	-0.000491040687729779	-0.00198500058524532	0.000582129407837221	Interpersonal Physical Violence predicting Antisocial Schizotypy via fMRI_PC_15	97.50%	Indirect Effect of Age12	NA
9252	0.00343558088392359	-0.00519911089786514	0.0119358967768821	Interpersonal Physical Violence predicting Antisocial Schizotypy via fMRI_PC_15	97.50%	Direct Effect of Age12	NA
9253	-0.000621509884355331	-0.00233048113911832	0.000656818588727253	Interpersonal Physical Violence predicting Antisocial Schizotypy via fMRI_PC_15	97.50%	Indirect Effect of Age16	NA
9254	0.00426210554824035	-0.00478104289318889	0.013092410208443	Interpersonal Physical Violence predicting Antisocial Schizotypy via fMRI_PC_15	97.50%	Direct Effect of Age16	NA
9255	-0.000915065576762821	-0.00316695756078064	0.000880084892149836	Interpersonal Physical Violence predicting Antisocial Schizotypy via fMRI_PC_15	97.50%	Indirect Effect of Age25	NA
9256	0.00612178604295307	-0.00402833568825197	0.0161240735986969	Interpersonal Physical Violence predicting Antisocial Schizotypy via fMRI_PC_15	97.50%	Direct Effect of Age25	NA
9257	-0.000597454626227495	-0.00226226803972435	0.000637928984177654	Interpersonal Physical Violence predicting Antisocial Schizotypy via fMRI_PC_15	97.50%	Total Indirect Effect	NA
9258	0.00351226043702946	-0.00572529123073733	0.0127367801079852	Interpersonal Physical Violence predicting Antisocial Schizotypy via fMRI_PC_15	97.50%	Total Direct Effect	NA
9259	0.000625362055457949	-0.00193447365248713	0.00396604948354079	Interpersonal Physical Violence predicting Antisocial Schizotypy via fMRI_PC_15	99.00%	Index of Moderated Mediation of Sex	NA
9260	-3.26172991563878e-05	-0.000122898577673036	3.8422111282702e-05	Interpersonal Physical Violence predicting Antisocial Schizotypy via fMRI_PC_15	99.00%	Index of Moderated Mediation of First Age	NA
9261	-0.000957037808115815	-0.00481477979590282	0.00184299731006167	Interpersonal Physical Violence predicting Antisocial Schizotypy via fMRI_PC_15	99.00%	Indirect Effect of Male	NA
9262	-0.000331675752657866	-0.00129743180844431	0.000400034643444366	Interpersonal Physical Violence predicting Antisocial Schizotypy via fMRI_PC_15	99.00%	Indirect Effect of Female	NA
9263	0.00782350062143834	-0.0151010848611003	0.0305008716075534	Interpersonal Physical Violence predicting Antisocial Schizotypy via fMRI_PC_15	99.00%	Direct Effect of Male	NA
9264	0.00136474312894897	-0.00200304369647058	0.00471877765966692	Interpersonal Physical Violence predicting Antisocial Schizotypy via fMRI_PC_15	99.00%	Direct Effect of Female	NA
9265	-0.000295336892791452	-0.00175155078850693	0.000795767965426875	Interpersonal Physical Violence predicting Antisocial Schizotypy via fMRI_PC_15	99.00%	Indirect Effect of Age6	NA
9266	0.00219579388744844	-0.00742707564893739	0.0116642615445383	Interpersonal Physical Violence predicting Antisocial Schizotypy via fMRI_PC_15	99.00%	Direct Effect of Age6	NA
9267	-0.000425806089417004	-0.00211044794777376	0.000787330654398529	Interpersonal Physical Violence predicting Antisocial Schizotypy via fMRI_PC_15	99.00%	Indirect Effect of Age10	NA
9268	0.00302231855176521	-0.00686481067727119	0.0127731260170836	Interpersonal Physical Violence predicting Antisocial Schizotypy via fMRI_PC_15	99.00%	Direct Effect of Age10	NA
9269	-0.000491040687729779	-0.00230768979201631	0.000784274828977049	Interpersonal Physical Violence predicting Antisocial Schizotypy via fMRI_PC_15	99.00%	Indirect Effect of Age12	NA
9270	0.00343558088392359	-0.00666808980638538	0.0133790802662287	Interpersonal Physical Violence predicting Antisocial Schizotypy via fMRI_PC_15	99.00%	Direct Effect of Age12	NA
9271	-0.000621509884355331	-0.00268854224819776	0.00088893514117989	Interpersonal Physical Violence predicting Antisocial Schizotypy via fMRI_PC_15	99.00%	Indirect Effect of Age16	NA
9272	0.00426210554824035	-0.00635978675511711	0.0146449013929347	Interpersonal Physical Violence predicting Antisocial Schizotypy via fMRI_PC_15	99.00%	Direct Effect of Age16	NA
9273	-0.000915065576762821	-0.00362045951327662	0.00119260785201507	Interpersonal Physical Violence predicting Antisocial Schizotypy via fMRI_PC_15	99.00%	Indirect Effect of Age25	NA
9274	0.00612178604295307	-0.00569204676073382	0.0177182602297118	Interpersonal Physical Violence predicting Antisocial Schizotypy via fMRI_PC_15	99.00%	Direct Effect of Age25	NA
9275	-0.000597454626227495	-0.00260717374099807	0.000872677198047298	Interpersonal Physical Violence predicting Antisocial Schizotypy via fMRI_PC_15	99.00%	Total Indirect Effect	NA
9276	0.00351226043702946	-0.00711021390555949	0.0143909894318871	Interpersonal Physical Violence predicting Antisocial Schizotypy via fMRI_PC_15	99.00%	Total Direct Effect	NA
9277	0.000625362055457949	-0.00340802845530352	0.00650235557350182	Interpersonal Physical Violence predicting Antisocial Schizotypy via fMRI_PC_15	99.99%	Index of Moderated Mediation of Sex	NA
9278	-3.26172991563878e-05	-0.00018825619491672	7.22818569558184e-05	Interpersonal Physical Violence predicting Antisocial Schizotypy via fMRI_PC_15	99.99%	Index of Moderated Mediation of First Age	NA
9279	-0.000957037808115815	-0.00804991720335947	0.00366434750304279	Interpersonal Physical Violence predicting Antisocial Schizotypy via fMRI_PC_15	99.99%	Indirect Effect of Male	NA
9280	-0.000331675752657866	-0.00197946274768403	0.000777939013182298	Interpersonal Physical Violence predicting Antisocial Schizotypy via fMRI_PC_15	99.99%	Indirect Effect of Female	NA
9281	0.00782350062143834	-0.0245294008161685	0.039940992879063	Interpersonal Physical Violence predicting Antisocial Schizotypy via fMRI_PC_15	99.99%	Direct Effect of Male	NA
9282	0.00136474312894897	-0.00341400456187117	0.0057563006240188	Interpersonal Physical Violence predicting Antisocial Schizotypy via fMRI_PC_15	99.99%	Direct Effect of Female	NA
9283	-0.000295336892791452	-0.00292332743676515	0.00143506152458134	Interpersonal Physical Violence predicting Antisocial Schizotypy via fMRI_PC_15	99.99%	Indirect Effect of Age6	NA
9284	0.00219579388744844	-0.011153517302055	0.0156001679533425	Interpersonal Physical Violence predicting Antisocial Schizotypy via fMRI_PC_15	99.99%	Direct Effect of Age6	NA
9285	-0.000425806089417004	-0.00354607128771343	0.00161114513069993	Interpersonal Physical Violence predicting Antisocial Schizotypy via fMRI_PC_15	99.99%	Indirect Effect of Age10	NA
9286	0.00302231855176521	-0.0109720805726097	0.0167972270806197	Interpersonal Physical Violence predicting Antisocial Schizotypy via fMRI_PC_15	99.99%	Direct Effect of Age10	NA
9287	-0.000491040687729779	-0.00385744321318757	0.0017226124346328	Interpersonal Physical Violence predicting Antisocial Schizotypy via fMRI_PC_15	99.99%	Indirect Effect of Age12	NA
9288	0.00343558088392359	-0.0109135154124396	0.0173494355227731	Interpersonal Physical Violence predicting Antisocial Schizotypy via fMRI_PC_15	99.99%	Direct Effect of Age12	NA
9289	-0.000621509884355331	-0.00448018706413585	0.00194554704249854	Interpersonal Physical Violence predicting Antisocial Schizotypy via fMRI_PC_15	99.99%	Indirect Effect of Age16	NA
9290	0.00426210554824035	-0.0107963850920994	0.0185928509540019	Interpersonal Physical Violence predicting Antisocial Schizotypy via fMRI_PC_15	99.99%	Direct Effect of Age16	NA
9291	-0.000915065576762821	-0.00588136072876947	0.00244714991019644	Interpersonal Physical Violence predicting Antisocial Schizotypy via fMRI_PC_15	99.99%	Indirect Effect of Age25	NA
9292	0.00612178604295307	-0.0111377416390584	0.0219159443589661	Interpersonal Physical Violence predicting Antisocial Schizotypy via fMRI_PC_15	99.99%	Direct Effect of Age25	NA
9293	-0.000597454626227495	-0.00436536866661726	0.00190444347417329	Interpersonal Physical Violence predicting Antisocial Schizotypy via fMRI_PC_15	99.99%	Total Indirect Effect	NA
9294	0.00351226043702946	-0.0119522374589984	0.0180831619709842	Interpersonal Physical Violence predicting Antisocial Schizotypy via fMRI_PC_15	99.99%	Total Direct Effect	NA
9295	0.000625362055457949	-0.00430962969327437	0.00732504541902813	Interpersonal Physical Violence predicting Antisocial Schizotypy via fMRI_PC_15	99.9999%	Index of Moderated Mediation of Sex	NA
9296	-3.26172991563878e-05	-0.00021575815518464	8.57833891090258e-05	Interpersonal Physical Violence predicting Antisocial Schizotypy via fMRI_PC_15	99.9999%	Index of Moderated Mediation of First Age	NA
9297	-0.000957037808115815	-0.00800405177772329	0.00494544724655713	Interpersonal Physical Violence predicting Antisocial Schizotypy via fMRI_PC_15	99.9999%	Indirect Effect of Male	NA
9298	-0.000331675752657866	-0.00221024516547582	0.000895715290893529	Interpersonal Physical Violence predicting Antisocial Schizotypy via fMRI_PC_15	99.9999%	Indirect Effect of Female	NA
9299	0.00782350062143834	-0.0280844198429552	0.0463451628954864	Interpersonal Physical Violence predicting Antisocial Schizotypy via fMRI_PC_15	99.9999%	Direct Effect of Male	NA
9300	0.00136474312894897	-0.00352446422664936	0.00695085598044616	Interpersonal Physical Violence predicting Antisocial Schizotypy via fMRI_PC_15	99.9999%	Direct Effect of Female	NA
9301	-0.000295336892791452	-0.00318941541587691	0.00189905141923042	Interpersonal Physical Violence predicting Antisocial Schizotypy via fMRI_PC_15	99.9999%	Indirect Effect of Age6	NA
9302	0.00219579388744844	-0.012468149028159	0.0184589321413522	Interpersonal Physical Violence predicting Antisocial Schizotypy via fMRI_PC_15	99.9999%	Direct Effect of Age6	NA
9303	-0.000425806089417004	-0.00346230867594895	0.00214510628535422	Interpersonal Physical Violence predicting Antisocial Schizotypy via fMRI_PC_15	99.9999%	Indirect Effect of Age10	NA
9304	0.00302231855176521	-0.0124080640467996	0.0193852053246821	Interpersonal Physical Violence predicting Antisocial Schizotypy via fMRI_PC_15	99.9999%	Direct Effect of Age10	NA
9305	-0.000491040687729779	-0.00374865262604591	0.00227044282932071	Interpersonal Physical Violence predicting Antisocial Schizotypy via fMRI_PC_15	99.9999%	Indirect Effect of Age12	NA
9306	0.00343558088392359	-0.0123780215561199	0.0198490973372281	Interpersonal Physical Violence predicting Antisocial Schizotypy via fMRI_PC_15	99.9999%	Direct Effect of Age12	NA
9307	-0.000621509884355331	-0.00432205166415611	0.00252111591725367	Interpersonal Physical Violence predicting Antisocial Schizotypy via fMRI_PC_15	99.9999%	Indirect Effect of Age16	NA
9308	0.00426210554824035	-0.0123179365747605	0.0207816270532587	Interpersonal Physical Violence predicting Antisocial Schizotypy via fMRI_PC_15	99.9999%	Direct Effect of Age16	NA
9309	-0.000915065576762821	-0.00561527705977618	0.00308561536037347	Interpersonal Physical Violence predicting Antisocial Schizotypy via fMRI_PC_15	99.9999%	Indirect Effect of Age25	NA
9310	0.00612178604295307	-0.0121880150707375	0.0244068367186222	Interpersonal Physical Violence predicting Antisocial Schizotypy via fMRI_PC_15	99.9999%	Direct Effect of Age25	NA
9311	-0.000597454626227495	-0.00421607902757058	0.00247489806666603	Interpersonal Physical Violence predicting Antisocial Schizotypy via fMRI_PC_15	99.9999%	Total Indirect Effect	NA
9312	0.00351226043702946	-0.0129168286232913	0.0217137435054958	Interpersonal Physical Violence predicting Antisocial Schizotypy via fMRI_PC_15	99.9999%	Total Direct Effect	NA
9313	7.97240144148997e-05	-0.00126400590739034	0.00146689101732404	Interpersonal Physical Violence predicting Antisocial Schizotypy via fMRI_PC_16	97.50%	Index of Moderated Mediation of Sex	NA
9314	-3.13218895285585e-05	-9.1485033627347e-05	9.46534880705705e-06	Interpersonal Physical Violence predicting Antisocial Schizotypy via fMRI_PC_16	97.50%	Index of Moderated Mediation of First Age	NA
9315	-0.000428450720111389	-0.00216055277978741	0.000787977701093693	Interpersonal Physical Violence predicting Antisocial Schizotypy via fMRI_PC_16	97.50%	Indirect Effect of Male	NA
9316	-0.000348726705696489	-0.00104682596307536	0.000104894706510788	Interpersonal Physical Violence predicting Antisocial Schizotypy via fMRI_PC_16	97.50%	Indirect Effect of Female	NA
9317	0.00728291999280056	-0.0135853122555479	0.0284052619313466	Interpersonal Physical Violence predicting Antisocial Schizotypy via fMRI_PC_16	97.50%	Direct Effect of Male	NA
9318	0.00138230544666069	-0.00162571744935382	0.00435147900499305	Interpersonal Physical Violence predicting Antisocial Schizotypy via fMRI_PC_16	97.50%	Direct Effect of Female	NA
9319	-9.24904100645481e-05	-0.000739179005041347	0.000455258660182296	Interpersonal Physical Violence predicting Antisocial Schizotypy via fMRI_PC_16	97.50%	Indirect Effect of Age6	NA
9320	0.00198695273443491	-0.0067571661206905	0.0108816953799158	Interpersonal Physical Violence predicting Antisocial Schizotypy via fMRI_PC_16	97.50%	Direct Effect of Age6	NA
9321	-0.000217777968178782	-0.0010021341235198	0.000301168796825679	Interpersonal Physical Violence predicting Antisocial Schizotypy via fMRI_PC_16	97.50%	Indirect Effect of Age10	NA
9322	0.00280881028664445	-0.0061317022259911	0.0119146345671077	Interpersonal Physical Violence predicting Antisocial Schizotypy via fMRI_PC_16	97.50%	Direct Effect of Age10	NA
9323	-0.000280421747235899	-0.00114245688484343	0.000246606844592342	Interpersonal Physical Violence predicting Antisocial Schizotypy via fMRI_PC_16	97.50%	Indirect Effect of Age12	NA
9324	0.00321973906274923	-0.0058399762012545	0.0124725300891614	Interpersonal Physical Violence predicting Antisocial Schizotypy via fMRI_PC_16	97.50%	Direct Effect of Age12	NA
9325	-0.000405709305350133	-0.00144925053563585	0.000192008952731774	Interpersonal Physical Violence predicting Antisocial Schizotypy via fMRI_PC_16	97.50%	Indirect Effect of Age16	NA
9326	0.00404159661495877	-0.00531175369733607	0.0136542325445663	Interpersonal Physical Violence predicting Antisocial Schizotypy via fMRI_PC_16	97.50%	Direct Effect of Age16	NA
9327	-0.00068760631110716	-0.00218505867524721	0.000221268325371809	Interpersonal Physical Violence predicting Antisocial Schizotypy via fMRI_PC_16	97.50%	Indirect Effect of Age25	NA
9328	0.00589077610743025	-0.00462443749387012	0.0166358924347592	Interpersonal Physical Violence predicting Antisocial Schizotypy via fMRI_PC_16	97.50%	Direct Effect of Age25	NA
9329	-0.000382609411822822	-0.00139372974691977	0.000195725351427704	Interpersonal Physical Violence predicting Antisocial Schizotypy via fMRI_PC_16	97.50%	Total Indirect Effect	NA
9330	0.00350745721694731	-0.00564012246783217	0.0128414191380422	Interpersonal Physical Violence predicting Antisocial Schizotypy via fMRI_PC_16	97.50%	Total Direct Effect	NA
9331	7.97240144148997e-05	-0.00163665761838182	0.00181142010556654	Interpersonal Physical Violence predicting Antisocial Schizotypy via fMRI_PC_16	99.00%	Index of Moderated Mediation of Sex	NA
9332	-3.13218895285585e-05	-0.000101904754190301	1.59819440584661e-05	Interpersonal Physical Violence predicting Antisocial Schizotypy via fMRI_PC_16	99.00%	Index of Moderated Mediation of First Age	NA
9333	-0.000428450720111389	-0.0025825574776181	0.00108920322675422	Interpersonal Physical Violence predicting Antisocial Schizotypy via fMRI_PC_16	99.00%	Indirect Effect of Male	NA
9334	-0.000348726705696489	-0.00117363100168126	0.000171975370543278	Interpersonal Physical Violence predicting Antisocial Schizotypy via fMRI_PC_16	99.00%	Indirect Effect of Female	NA
9335	0.00728291999280056	-0.0168986027481583	0.0319521437345442	Interpersonal Physical Violence predicting Antisocial Schizotypy via fMRI_PC_16	99.00%	Direct Effect of Male	NA
9336	0.00138230544666069	-0.00211770966016283	0.00479912943841536	Interpersonal Physical Violence predicting Antisocial Schizotypy via fMRI_PC_16	99.00%	Direct Effect of Female	NA
9337	-9.24904100645481e-05	-0.00090318938821805	0.000587242342042684	Interpersonal Physical Violence predicting Antisocial Schizotypy via fMRI_PC_16	99.00%	Indirect Effect of Age6	NA
9338	0.00198695273443491	-0.00814571798288526	0.0123137131794204	Interpersonal Physical Violence predicting Antisocial Schizotypy via fMRI_PC_16	99.00%	Direct Effect of Age6	NA
9339	-0.000217777968178782	-0.00119343631096951	0.00041450586762056	Interpersonal Physical Violence predicting Antisocial Schizotypy via fMRI_PC_16	99.00%	Indirect Effect of Age10	NA
9340	0.00280881028664445	-0.0075961852064416	0.0134512464763556	Interpersonal Physical Violence predicting Antisocial Schizotypy via fMRI_PC_16	99.00%	Direct Effect of Age10	NA
9341	-0.000280421747235899	-0.00136232992407028	0.000354886362067435	Interpersonal Physical Violence predicting Antisocial Schizotypy via fMRI_PC_16	99.00%	Indirect Effect of Age12	NA
9342	0.00321973906274923	-0.00736654200159496	0.0139941059056905	Interpersonal Physical Violence predicting Antisocial Schizotypy via fMRI_PC_16	99.00%	Direct Effect of Age12	NA
9343	-0.000405709305350133	-0.0017028269508841	0.000295061048314024	Interpersonal Physical Violence predicting Antisocial Schizotypy via fMRI_PC_16	99.00%	Indirect Effect of Age16	NA
9344	0.00404159661495877	-0.00708977265519317	0.0151578952117376	Interpersonal Physical Violence predicting Antisocial Schizotypy via fMRI_PC_16	99.00%	Direct Effect of Age16	NA
9345	-0.00068760631110716	-0.00251478205404649	0.000376804164078312	Interpersonal Physical Violence predicting Antisocial Schizotypy via fMRI_PC_16	99.00%	Indirect Effect of Age25	NA
9346	0.00589077610743025	-0.00663292401064187	0.0181645683241961	Interpersonal Physical Violence predicting Antisocial Schizotypy via fMRI_PC_16	99.00%	Direct Effect of Age25	NA
9347	-0.000382609411822822	-0.00164095358068482	0.000303257965492052	Interpersonal Physical Violence predicting Antisocial Schizotypy via fMRI_PC_16	99.00%	Total Indirect Effect	NA
9348	0.00350745721694731	-0.00734925177231411	0.0143300456265246	Interpersonal Physical Violence predicting Antisocial Schizotypy via fMRI_PC_16	99.00%	Total Direct Effect	NA
9349	7.97240144148997e-05	-0.00291458989914967	0.00360640206208207	Interpersonal Physical Violence predicting Antisocial Schizotypy via fMRI_PC_16	99.99%	Index of Moderated Mediation of Sex	NA
9350	-3.13218895285585e-05	-0.000146768431235446	4.06221554205635e-05	Interpersonal Physical Violence predicting Antisocial Schizotypy via fMRI_PC_16	99.99%	Index of Moderated Mediation of First Age	NA
9351	-0.000428450720111389	-0.00477053496429682	0.00253578752218004	Interpersonal Physical Violence predicting Antisocial Schizotypy via fMRI_PC_16	99.99%	Indirect Effect of Male	NA
9352	-0.000348726705696489	-0.00172195108236097	0.000435834357521578	Interpersonal Physical Violence predicting Antisocial Schizotypy via fMRI_PC_16	99.99%	Indirect Effect of Female	NA
9353	0.00728291999280056	-0.0289161109115935	0.0424287221127305	Interpersonal Physical Violence predicting Antisocial Schizotypy via fMRI_PC_16	99.99%	Direct Effect of Male	NA
9354	0.00138230544666069	-0.003753034651272	0.00621275439772709	Interpersonal Physical Violence predicting Antisocial Schizotypy via fMRI_PC_16	99.99%	Direct Effect of Female	NA
9355	-9.24904100645481e-05	-0.00174202137813681	0.00113311572770263	Interpersonal Physical Violence predicting Antisocial Schizotypy via fMRI_PC_16	99.99%	Indirect Effect of Age6	NA
9356	0.00198695273443491	-0.013036494511218	0.0169686398517796	Interpersonal Physical Violence predicting Antisocial Schizotypy via fMRI_PC_16	99.99%	Direct Effect of Age6	NA
9357	-0.000217777968178782	-0.00215436465498975	0.00105345320378241	Interpersonal Physical Violence predicting Antisocial Schizotypy via fMRI_PC_16	99.99%	Indirect Effect of Age10	NA
9358	0.00280881028664445	-0.0127669099633489	0.0181575348678137	Interpersonal Physical Violence predicting Antisocial Schizotypy via fMRI_PC_16	99.99%	Direct Effect of Age10	NA
9359	-0.000280421747235899	-0.00236053629341621	0.0010136219418223	Interpersonal Physical Violence predicting Antisocial Schizotypy via fMRI_PC_16	99.99%	Indirect Effect of Age12	NA
9360	0.00321973906274923	-0.0126321176894143	0.0187519823758308	Interpersonal Physical Violence predicting Antisocial Schizotypy via fMRI_PC_16	99.99%	Direct Effect of Age12	NA
9361	-0.000405709305350133	-0.00281047466503301	0.000933959417902086	Interpersonal Physical Violence predicting Antisocial Schizotypy via fMRI_PC_16	99.99%	Indirect Effect of Age16	NA
9362	0.00404159661495877	-0.0123625331415452	0.0199408917244185	Interpersonal Physical Violence predicting Antisocial Schizotypy via fMRI_PC_16	99.99%	Direct Effect of Age16	NA
9363	-0.00068760631110716	-0.00391354906886585	0.00103694328038213	Interpersonal Physical Violence predicting Antisocial Schizotypy via fMRI_PC_16	99.99%	Indirect Effect of Age25	NA
9364	0.00589077610743025	-0.0122909203498212	0.0229165180521611	Interpersonal Physical Violence predicting Antisocial Schizotypy via fMRI_PC_16	99.99%	Direct Effect of Age25	NA
9365	-0.000382609411822822	-0.00270675702514387	0.000948647195749876	Interpersonal Physical Violence predicting Antisocial Schizotypy via fMRI_PC_16	99.99%	Total Indirect Effect	NA
9366	0.00350745721694731	-0.0124037869409395	0.0193301845589959	Interpersonal Physical Violence predicting Antisocial Schizotypy via fMRI_PC_16	99.99%	Total Direct Effect	NA
9367	7.97240144148997e-05	-0.00285869582284193	0.00321821821836575	Interpersonal Physical Violence predicting Antisocial Schizotypy via fMRI_PC_16	99.9999%	Index of Moderated Mediation of Sex	NA
9368	-3.13218895285585e-05	-0.000164930576929541	4.55067517429661e-05	Interpersonal Physical Violence predicting Antisocial Schizotypy via fMRI_PC_16	99.9999%	Index of Moderated Mediation of First Age	NA
9369	-0.000428450720111389	-0.00428116248766634	0.00217772678211916	Interpersonal Physical Violence predicting Antisocial Schizotypy via fMRI_PC_16	99.9999%	Indirect Effect of Male	NA
9370	-0.000348726705696489	-0.00185140450671456	0.000545522233056606	Interpersonal Physical Violence predicting Antisocial Schizotypy via fMRI_PC_16	99.9999%	Indirect Effect of Female	NA
9371	0.00728291999280056	-0.0298035860911636	0.0461319428266525	Interpersonal Physical Violence predicting Antisocial Schizotypy via fMRI_PC_16	99.9999%	Direct Effect of Male	NA
9372	0.00138230544666069	-0.0034503424307676	0.00642275376093403	Interpersonal Physical Violence predicting Antisocial Schizotypy via fMRI_PC_16	99.9999%	Direct Effect of Female	NA
9373	-9.24904100645481e-05	-0.00156096406408381	0.00109103866099129	Interpersonal Physical Violence predicting Antisocial Schizotypy via fMRI_PC_16	99.9999%	Indirect Effect of Age6	NA
9374	0.00198695273443491	-0.0134497109998455	0.0182354082923055	Interpersonal Physical Violence predicting Antisocial Schizotypy via fMRI_PC_16	99.9999%	Direct Effect of Age6	NA
9375	-0.000217777968178782	-0.00194587847112991	0.000850947942509969	Interpersonal Physical Violence predicting Antisocial Schizotypy via fMRI_PC_16	99.9999%	Indirect Effect of Age10	NA
9376	0.00280881028664445	-0.0129456121433518	0.0195651247672084	Interpersonal Physical Violence predicting Antisocial Schizotypy via fMRI_PC_16	99.9999%	Direct Effect of Age10	NA
9377	-0.000280421747235899	-0.0021701111731784	0.000755169650214778	Interpersonal Physical Violence predicting Antisocial Schizotypy via fMRI_PC_16	99.9999%	Indirect Effect of Age12	NA
9378	0.00321973906274923	-0.0126953451367732	0.0202299830046598	Interpersonal Physical Violence predicting Antisocial Schizotypy via fMRI_PC_16	99.9999%	Direct Effect of Age12	NA
9379	-0.000405709305350133	-0.00275437214968456	0.000925457565341494	Interpersonal Physical Violence predicting Antisocial Schizotypy via fMRI_PC_16	99.9999%	Indirect Effect of Age16	NA
9380	0.00404159661495877	-0.0131282445825494	0.0215596994795626	Interpersonal Physical Violence predicting Antisocial Schizotypy via fMRI_PC_16	99.9999%	Direct Effect of Age16	NA
9381	-0.00068760631110716	-0.00407054017683924	0.00131121528748954	Interpersonal Physical Violence predicting Antisocial Schizotypy via fMRI_PC_16	99.9999%	Indirect Effect of Age25	NA
9382	0.00589077610743025	-0.0142073549257273	0.0248576448668018	Interpersonal Physical Violence predicting Antisocial Schizotypy via fMRI_PC_16	99.9999%	Direct Effect of Age25	NA
9383	-0.000382609411822822	-0.00264664231601113	0.000893846863109918	Interpersonal Physical Violence predicting Antisocial Schizotypy via fMRI_PC_16	99.9999%	Total Indirect Effect	NA
9384	0.00350745721694731	-0.0132118667290722	0.0208414480066755	Interpersonal Physical Violence predicting Antisocial Schizotypy via fMRI_PC_16	99.9999%	Total Direct Effect	NA
9385	-0.00020289504196163	-0.00231460611512561	0.000894187640133593	Interpersonal Physical Violence predicting Antisocial Schizotypy via fMRI_PC_17	97.50%	Index of Moderated Mediation of Sex	NA
9386	-1.02536777321173e-05	-5.18135256146477e-05	2.32000968196327e-05	Interpersonal Physical Violence predicting Antisocial Schizotypy via fMRI_PC_17	97.50%	Index of Moderated Mediation of First Age	NA
9387	5.93139541879032e-05	-0.00111568392465452	0.00193192103323104	Interpersonal Physical Violence predicting Antisocial Schizotypy via fMRI_PC_17	97.50%	Indirect Effect of Male	NA
9388	-0.000143581087773727	-0.000684456449541746	0.000303981683297229	Interpersonal Physical Violence predicting Antisocial Schizotypy via fMRI_PC_17	97.50%	Indirect Effect of Female	NA
9389	0.00666693025269498	-0.0146651106817479	0.0278192074916972	Interpersonal Physical Violence predicting Antisocial Schizotypy via fMRI_PC_17	97.50%	Direct Effect of Male	NA
9390	0.00117404452628977	-0.00172584248693603	0.00407378181841722	Interpersonal Physical Violence predicting Antisocial Schizotypy via fMRI_PC_17	97.50%	Direct Effect of Female	NA
9391	3.7623995053702e-05	-0.000453893216555056	0.000839624750175001	Interpersonal Physical Violence predicting Antisocial Schizotypy via fMRI_PC_17	97.50%	Indirect Effect of Age6	NA
9392	0.00180635160230385	-0.00718674294158626	0.0107041404500387	Interpersonal Physical Violence predicting Antisocial Schizotypy via fMRI_PC_17	97.50%	Direct Effect of Age6	NA
9393	-3.39071587476705e-06	-0.000542660798954323	0.000746288617486492	Interpersonal Physical Violence predicting Antisocial Schizotypy via fMRI_PC_17	97.50%	Indirect Effect of Age10	NA
9394	0.00254143148687416	-0.00669687549727825	0.0116433950274157	Interpersonal Physical Violence predicting Antisocial Schizotypy via fMRI_PC_17	97.50%	Direct Effect of Age10	NA
9395	-2.38980713390016e-05	-0.000604919202079502	0.000708769916557436	Interpersonal Physical Violence predicting Antisocial Schizotypy via fMRI_PC_17	97.50%	Indirect Effect of Age12	NA
9396	0.00290897142915932	-0.00646237457131836	0.0121161401557666	Interpersonal Physical Violence predicting Antisocial Schizotypy via fMRI_PC_17	97.50%	Direct Effect of Age12	NA
9397	-6.49127822674707e-05	-0.000738581479134212	0.000669629484400774	Interpersonal Physical Violence predicting Antisocial Schizotypy via fMRI_PC_17	97.50%	Indirect Effect of Age16	NA
9398	0.00364405131372964	-0.0060213940282992	0.0131252815700355	Interpersonal Physical Violence predicting Antisocial Schizotypy via fMRI_PC_17	97.50%	Direct Effect of Age16	NA
9399	-0.000157195881856526	-0.00109329530751714	0.00067231532949443	Interpersonal Physical Violence predicting Antisocial Schizotypy via fMRI_PC_17	97.50%	Indirect Effect of Age25	NA
9400	0.00529798105401285	-0.00538486706925273	0.0157281718649211	Interpersonal Physical Violence predicting Antisocial Schizotypy via fMRI_PC_17	97.50%	Direct Effect of Age25	NA
9401	-5.73506949400342e-05	-0.00071382874093109	0.000674326950885086	Interpersonal Physical Violence predicting Antisocial Schizotypy via fMRI_PC_17	97.50%	Total Indirect Effect	NA
9402	0.00345117026507195	-0.00596976245121057	0.012759132267809	Interpersonal Physical Violence predicting Antisocial Schizotypy via fMRI_PC_17	97.50%	Total Direct Effect	NA
9403	-0.00020289504196163	-0.00282716604151998	0.00121716065158096	Interpersonal Physical Violence predicting Antisocial Schizotypy via fMRI_PC_17	99.00%	Index of Moderated Mediation of Sex	NA
9404	-1.02536777321173e-05	-6.15408364988839e-05	3.20388458677622e-05	Interpersonal Physical Violence predicting Antisocial Schizotypy via fMRI_PC_17	99.00%	Index of Moderated Mediation of First Age	NA
9405	5.93139541879032e-05	-0.00148055846739953	0.00243118321648337	Interpersonal Physical Violence predicting Antisocial Schizotypy via fMRI_PC_17	99.00%	Indirect Effect of Male	NA
9406	-0.000143581087773727	-0.000807229743283501	0.000413919798125872	Interpersonal Physical Violence predicting Antisocial Schizotypy via fMRI_PC_17	99.00%	Indirect Effect of Female	NA
9407	0.00666693025269498	-0.0171058018642582	0.0305517909714501	Interpersonal Physical Violence predicting Antisocial Schizotypy via fMRI_PC_17	99.00%	Direct Effect of Male	NA
9408	0.00117404452628977	-0.00211351288699484	0.00447938977941164	Interpersonal Physical Violence predicting Antisocial Schizotypy via fMRI_PC_17	99.00%	Direct Effect of Female	NA
9409	3.7623995053702e-05	-0.000600829710467083	0.00105730014239695	Interpersonal Physical Violence predicting Antisocial Schizotypy via fMRI_PC_17	99.00%	Indirect Effect of Age6	NA
9410	0.00180635160230385	-0.00817954634998113	0.0117808525597528	Interpersonal Physical Violence predicting Antisocial Schizotypy via fMRI_PC_17	99.00%	Direct Effect of Age6	NA
9411	-3.39071587476705e-06	-0.000729676992709142	0.000953308903075289	Interpersonal Physical Violence predicting Antisocial Schizotypy via fMRI_PC_17	99.00%	Indirect Effect of Age10	NA
9412	0.00254143148687416	-0.007760864357775	0.0128390405420533	Interpersonal Physical Violence predicting Antisocial Schizotypy via fMRI_PC_17	99.00%	Direct Effect of Age10	NA
9413	-2.38980713390016e-05	-0.000802300473636703	0.000901466868165518	Interpersonal Physical Violence predicting Antisocial Schizotypy via fMRI_PC_17	99.00%	Indirect Effect of Age12	NA
9414	0.00290897142915932	-0.0074840328620639	0.0133585272625347	Interpersonal Physical Violence predicting Antisocial Schizotypy via fMRI_PC_17	99.00%	Direct Effect of Age12	NA
9415	-6.49127822674707e-05	-0.000947958290339233	0.00085581293291966	Interpersonal Physical Violence predicting Antisocial Schizotypy via fMRI_PC_17	99.00%	Indirect Effect of Age16	NA
9416	0.00364405131372964	-0.00712451895512188	0.0144495255986491	Interpersonal Physical Violence predicting Antisocial Schizotypy via fMRI_PC_17	99.00%	Direct Effect of Age16	NA
9417	-0.000157195881856526	-0.00132172509773739	0.000884087521078469	Interpersonal Physical Violence predicting Antisocial Schizotypy via fMRI_PC_17	99.00%	Indirect Effect of Age25	NA
9418	0.00529798105401285	-0.00659373459518148	0.0173012199539401	Interpersonal Physical Violence predicting Antisocial Schizotypy via fMRI_PC_17	99.00%	Direct Effect of Age25	NA
9419	-5.73506949400342e-05	-0.000918169316305197	0.000858493115477074	Interpersonal Physical Violence predicting Antisocial Schizotypy via fMRI_PC_17	99.00%	Total Indirect Effect	NA
9420	0.00345117026507195	-0.00700061669844357	0.0140781059524761	Interpersonal Physical Violence predicting Antisocial Schizotypy via fMRI_PC_17	99.00%	Total Direct Effect	NA
9421	-0.00020289504196163	-0.00546120841344668	0.00283566376089843	Interpersonal Physical Violence predicting Antisocial Schizotypy via fMRI_PC_17	99.99%	Index of Moderated Mediation of Sex	NA
9422	-1.02536777321173e-05	-9.7699338257364e-05	7.57285767580784e-05	Interpersonal Physical Violence predicting Antisocial Schizotypy via fMRI_PC_17	99.99%	Index of Moderated Mediation of First Age	NA
9423	5.93139541879032e-05	-0.00313710478892424	0.00435949747616958	Interpersonal Physical Violence predicting Antisocial Schizotypy via fMRI_PC_17	99.99%	Indirect Effect of Male	NA
9424	-0.000143581087773727	-0.00128939885680756	0.00094605946295523	Interpersonal Physical Violence predicting Antisocial Schizotypy via fMRI_PC_17	99.99%	Indirect Effect of Female	NA
9425	0.00666693025269498	-0.0282388580314606	0.0411833591346477	Interpersonal Physical Violence predicting Antisocial Schizotypy via fMRI_PC_17	99.99%	Direct Effect of Male	NA
9426	0.00117404452628977	-0.00373087505114435	0.00611474052935364	Interpersonal Physical Violence predicting Antisocial Schizotypy via fMRI_PC_17	99.99%	Direct Effect of Female	NA
9427	3.7623995053702e-05	-0.00121672034410669	0.0019770560948811	Interpersonal Physical Violence predicting Antisocial Schizotypy via fMRI_PC_17	99.99%	Indirect Effect of Age6	NA
9428	0.00180635160230385	-0.0131369331784473	0.0162183985610774	Interpersonal Physical Violence predicting Antisocial Schizotypy via fMRI_PC_17	99.99%	Direct Effect of Age6	NA
9429	-3.39071587476705e-06	-0.00149713709829558	0.00164982113393393	Interpersonal Physical Violence predicting Antisocial Schizotypy via fMRI_PC_17	99.99%	Indirect Effect of Age10	NA
9430	0.00254143148687416	-0.0122899219246681	0.0175737964840869	Interpersonal Physical Violence predicting Antisocial Schizotypy via fMRI_PC_17	99.99%	Direct Effect of Age10	NA
9431	-2.38980713390016e-05	-0.00163734547539003	0.00158000131770609	Interpersonal Physical Violence predicting Antisocial Schizotypy via fMRI_PC_17	99.99%	Indirect Effect of Age12	NA
9432	0.00290897142915932	-0.0118664162977785	0.0182514954455916	Interpersonal Physical Violence predicting Antisocial Schizotypy via fMRI_PC_17	99.99%	Direct Effect of Age12	NA
9433	-6.49127822674707e-05	-0.00191776222957893	0.00152550895930677	Interpersonal Physical Violence predicting Antisocial Schizotypy via fMRI_PC_17	99.99%	Indirect Effect of Age16	NA
9434	0.00364405131372964	-0.0111771977672026	0.0196068933686011	Interpersonal Physical Violence predicting Antisocial Schizotypy via fMRI_PC_17	99.99%	Direct Effect of Age16	NA
9435	-0.000157195881856526	-0.00254871861404312	0.00176008384995482	Interpersonal Physical Violence predicting Antisocial Schizotypy via fMRI_PC_17	99.99%	Indirect Effect of Age25	NA
9436	0.00529798105401285	-0.011337830696388	0.0227178032511239	Interpersonal Physical Violence predicting Antisocial Schizotypy via fMRI_PC_17	99.99%	Direct Effect of Age25	NA
9437	-5.73506949400342e-05	-0.00186606039052535	0.00152146994853189	Interpersonal Physical Violence predicting Antisocial Schizotypy via fMRI_PC_17	99.99%	Total Indirect Effect	NA
9438	0.00345117026507195	-0.0110920619218235	0.0186289911610071	Interpersonal Physical Violence predicting Antisocial Schizotypy via fMRI_PC_17	99.99%	Total Direct Effect	NA
9439	-0.00020289504196163	-0.00538227967974693	0.00267322673861526	Interpersonal Physical Violence predicting Antisocial Schizotypy via fMRI_PC_17	99.9999%	Index of Moderated Mediation of Sex	NA
9440	-1.02536777321173e-05	-0.000106518741257135	6.27660949966807e-05	Interpersonal Physical Violence predicting Antisocial Schizotypy via fMRI_PC_17	99.9999%	Index of Moderated Mediation of First Age	NA
9441	5.93139541879032e-05	-0.00331619485110319	0.00479247166371895	Interpersonal Physical Violence predicting Antisocial Schizotypy via fMRI_PC_17	99.9999%	Indirect Effect of Male	NA
9442	-0.000143581087773727	-0.00141912648521131	0.000861916112076056	Interpersonal Physical Violence predicting Antisocial Schizotypy via fMRI_PC_17	99.9999%	Indirect Effect of Female	NA
9443	0.00666693025269498	-0.0300403454157563	0.0418749076934167	Interpersonal Physical Violence predicting Antisocial Schizotypy via fMRI_PC_17	99.9999%	Direct Effect of Male	NA
9444	0.00117404452628977	-0.00413874281402782	0.006284906035895	Interpersonal Physical Violence predicting Antisocial Schizotypy via fMRI_PC_17	99.9999%	Direct Effect of Female	NA
9445	3.7623995053702e-05	-0.00133269879538904	0.00210009229010713	Interpersonal Physical Violence predicting Antisocial Schizotypy via fMRI_PC_17	99.9999%	Indirect Effect of Age6	NA
9446	0.00180635160230385	-0.0130426992939247	0.01663784605259	Interpersonal Physical Violence predicting Antisocial Schizotypy via fMRI_PC_17	99.9999%	Direct Effect of Age6	NA
9447	-3.39071587476705e-06	-0.00153476023793445	0.00193138804683471	Interpersonal Physical Violence predicting Antisocial Schizotypy via fMRI_PC_17	99.9999%	Indirect Effect of Age10	NA
9448	0.00254143148687416	-0.0134008716197807	0.0178082451014274	Interpersonal Physical Violence predicting Antisocial Schizotypy via fMRI_PC_17	99.9999%	Direct Effect of Age10	NA
9449	-2.38980713390016e-05	-0.00163579095920715	0.00191716189084757	Interpersonal Physical Violence predicting Antisocial Schizotypy via fMRI_PC_17	99.9999%	Indirect Effect of Age12	NA
9450	0.00290897142915932	-0.0135844618313056	0.0186689222050334	Interpersonal Physical Violence predicting Antisocial Schizotypy via fMRI_PC_17	99.9999%	Direct Effect of Age12	NA
9451	-6.49127822674707e-05	-0.0018387594549969	0.00188870957887329	Interpersonal Physical Violence predicting Antisocial Schizotypy via fMRI_PC_17	99.9999%	Indirect Effect of Age16	NA
9452	0.00364405131372964	-0.0139516422543553	0.0203956725730673	Interpersonal Physical Violence predicting Antisocial Schizotypy via fMRI_PC_17	99.9999%	Direct Effect of Age16	NA
9453	-0.000157195881856526	-0.00229861077049272	0.00182653201088143	Interpersonal Physical Violence predicting Antisocial Schizotypy via fMRI_PC_17	99.9999%	Indirect Effect of Age25	NA
9454	0.00529798105401285	-0.0147819169855102	0.0242810899487917	Interpersonal Physical Violence predicting Antisocial Schizotypy via fMRI_PC_17	99.9999%	Direct Effect of Age25	NA
9455	-5.73506949400342e-05	-0.00180124579824392	0.00189395547389355	Interpersonal Physical Violence predicting Antisocial Schizotypy via fMRI_PC_17	99.9999%	Total Indirect Effect	NA
9456	0.00345117026507195	-0.0138287027613359	0.0197347590658666	Interpersonal Physical Violence predicting Antisocial Schizotypy via fMRI_PC_17	99.9999%	Total Direct Effect	NA
9457	0.000298091405974016	-0.00167942609139012	0.00276223167895517	Interpersonal Physical Violence predicting Antisocial Schizotypy via fMRI_PC_18	97.50%	Index of Moderated Mediation of Sex	NA
9458	6.52489423054811e-06	-3.29830854678683e-05	5.46809693429634e-05	Interpersonal Physical Violence predicting Antisocial Schizotypy via fMRI_PC_18	97.50%	Index of Moderated Mediation of First Age	NA
9459	-0.00023449645526596	-0.00239825617686238	0.00150688109249702	Interpersonal Physical Violence predicting Antisocial Schizotypy via fMRI_PC_18	97.50%	Indirect Effect of Male	NA
9460	6.35949507080559e-05	-0.000324856223355535	0.00057260820208586	Interpersonal Physical Violence predicting Antisocial Schizotypy via fMRI_PC_18	97.50%	Indirect Effect of Female	NA
9461	0.00703215872462453	-0.0132434685522395	0.0274255040811011	Interpersonal Physical Violence predicting Antisocial Schizotypy via fMRI_PC_18	97.50%	Direct Effect of Male	NA
9462	0.00098472583538745	-0.00195613011606207	0.00395682513752509	Interpersonal Physical Violence predicting Antisocial Schizotypy via fMRI_PC_18	97.50%	Direct Effect of Female	NA
9463	-0.000123530729641353	-0.00114583361717312	0.000725135347775867	Interpersonal Physical Violence predicting Antisocial Schizotypy via fMRI_PC_18	97.50%	Indirect Effect of Age6	NA
9464	0.00198845749475771	-0.00653474883300126	0.0106161094066727	Interpersonal Physical Violence predicting Antisocial Schizotypy via fMRI_PC_18	97.50%	Direct Effect of Age6	NA
9465	-9.74311527191604e-05	-0.00100801719026141	0.000641649214309865	Interpersonal Physical Violence predicting Antisocial Schizotypy via fMRI_PC_18	97.50%	Indirect Effect of Age10	NA
9466	0.00266491733542945	-0.00606564954312523	0.011399332945867	Interpersonal Physical Violence predicting Antisocial Schizotypy via fMRI_PC_18	97.50%	Direct Effect of Age10	NA
9467	-8.43813642580642e-05	-0.000953224309317863	0.000601167221032981	Interpersonal Physical Violence predicting Antisocial Schizotypy via fMRI_PC_18	97.50%	Indirect Effect of Age12	NA
9468	0.00300314725576532	-0.00587301864102153	0.011838532495982	Interpersonal Physical Violence predicting Antisocial Schizotypy via fMRI_PC_18	97.50%	Direct Effect of Age12	NA
9469	-5.82817873358717e-05	-0.000841600075940937	0.000548389714387415	Interpersonal Physical Violence predicting Antisocial Schizotypy via fMRI_PC_18	97.50%	Indirect Effect of Age16	NA
9470	0.00367960709643706	-0.00555725376820836	0.012918107311245	Interpersonal Physical Violence predicting Antisocial Schizotypy via fMRI_PC_18	97.50%	Direct Effect of Age16	NA
9471	4.42260739061259e-07	-0.000684696622750739	0.000688425002804792	Interpersonal Physical Violence predicting Antisocial Schizotypy via fMRI_PC_18	97.50%	Indirect Effect of Age25	NA
9472	0.00520164173794847	-0.00513709296670926	0.0156392391217328	Interpersonal Physical Violence predicting Antisocial Schizotypy via fMRI_PC_18	97.50%	Direct Effect of Age25	NA
9473	-6.3093896830901e-05	-0.000862206685905797	0.000550412568129769	Interpersonal Physical Violence predicting Antisocial Schizotypy via fMRI_PC_18	97.50%	Total Indirect Effect	NA
9474	0.00349179091648231	-0.00581994258983489	0.0127452111803328	Interpersonal Physical Violence predicting Antisocial Schizotypy via fMRI_PC_18	97.50%	Total Direct Effect	NA
9475	0.000298091405974016	-0.00203076748406274	0.00325944322016449	Interpersonal Physical Violence predicting Antisocial Schizotypy via fMRI_PC_18	99.00%	Index of Moderated Mediation of Sex	NA
9476	6.52489423054811e-06	-3.94905047973104e-05	6.28757808574306e-05	Interpersonal Physical Violence predicting Antisocial Schizotypy via fMRI_PC_18	99.00%	Index of Moderated Mediation of First Age	NA
9477	-0.00023449645526596	-0.00288895070354927	0.001834165291837	Interpersonal Physical Violence predicting Antisocial Schizotypy via fMRI_PC_18	99.00%	Indirect Effect of Male	NA
9478	6.35949507080559e-05	-0.000399679074328494	0.000662583071210875	Interpersonal Physical Violence predicting Antisocial Schizotypy via fMRI_PC_18	99.00%	Indirect Effect of Female	NA
9479	0.00703215872462453	-0.0153991056450544	0.0301135863414619	Interpersonal Physical Violence predicting Antisocial Schizotypy via fMRI_PC_18	99.00%	Direct Effect of Male	NA
9480	0.00098472583538745	-0.00229484954257659	0.00432500254194459	Interpersonal Physical Violence predicting Antisocial Schizotypy via fMRI_PC_18	99.00%	Direct Effect of Female	NA
9481	-0.000123530729641353	-0.00134947690293072	0.000872403426506764	Interpersonal Physical Violence predicting Antisocial Schizotypy via fMRI_PC_18	99.00%	Indirect Effect of Age6	NA
9482	0.00198845749475771	-0.00744217794187397	0.0117492731719101	Interpersonal Physical Violence predicting Antisocial Schizotypy via fMRI_PC_18	99.00%	Direct Effect of Age6	NA
9483	-9.74311527191604e-05	-0.0012267172580593	0.00078140347295362	Interpersonal Physical Violence predicting Antisocial Schizotypy via fMRI_PC_18	99.00%	Indirect Effect of Age10	NA
9484	0.00266491733542945	-0.00703955494722664	0.0126051348343001	Interpersonal Physical Violence predicting Antisocial Schizotypy via fMRI_PC_18	99.00%	Direct Effect of Age10	NA
9485	-8.43813642580642e-05	-0.00115264096633934	0.000737988805195226	Interpersonal Physical Violence predicting Antisocial Schizotypy via fMRI_PC_18	99.00%	Indirect Effect of Age12	NA
9486	0.00300314725576532	-0.00692239086709361	0.0131062044553414	Interpersonal Physical Violence predicting Antisocial Schizotypy via fMRI_PC_18	99.00%	Direct Effect of Age12	NA
9487	-5.82817873358717e-05	-0.00102945878912292	0.000688698895033307	Interpersonal Physical Violence predicting Antisocial Schizotypy via fMRI_PC_18	99.00%	Indirect Effect of Age16	NA
9488	0.00367960709643706	-0.00658027994903428	0.0140793226691159	Interpersonal Physical Violence predicting Antisocial Schizotypy via fMRI_PC_18	99.00%	Direct Effect of Age16	NA
9489	4.42260739061259e-07	-0.000850649228923103	0.000890413619960254	Interpersonal Physical Violence predicting Antisocial Schizotypy via fMRI_PC_18	99.00%	Indirect Effect of Age25	NA
9490	0.00520164173794847	-0.00622595280358783	0.0167005201872821	Interpersonal Physical Violence predicting Antisocial Schizotypy via fMRI_PC_18	99.00%	Direct Effect of Age25	NA
9491	-6.3093896830901e-05	-0.00104454968948291	0.000692887400964517	Interpersonal Physical Violence predicting Antisocial Schizotypy via fMRI_PC_18	99.00%	Total Indirect Effect	NA
9492	0.00349179091648231	-0.00688574299006279	0.0139410813299347	Interpersonal Physical Violence predicting Antisocial Schizotypy via fMRI_PC_18	99.00%	Total Direct Effect	NA
9493	0.000298091405974016	-0.00378448955484836	0.00593752592091093	Interpersonal Physical Violence predicting Antisocial Schizotypy via fMRI_PC_18	99.99%	Index of Moderated Mediation of Sex	NA
9494	6.52489423054811e-06	-6.4839648311779e-05	0.000105903062487935	Interpersonal Physical Violence predicting Antisocial Schizotypy via fMRI_PC_18	99.99%	Index of Moderated Mediation of First Age	NA
9495	-0.00023449645526596	-0.00522589716548284	0.00343852635708986	Interpersonal Physical Violence predicting Antisocial Schizotypy via fMRI_PC_18	99.99%	Indirect Effect of Male	NA
9496	6.35949507080559e-05	-0.000673097398401678	0.00110087457635158	Interpersonal Physical Violence predicting Antisocial Schizotypy via fMRI_PC_18	99.99%	Indirect Effect of Female	NA
9497	0.00703215872462453	-0.0274392879243804	0.0428456762915392	Interpersonal Physical Violence predicting Antisocial Schizotypy via fMRI_PC_18	99.99%	Direct Effect of Male	NA
9498	0.00098472583538745	-0.00364326268399437	0.00618800840026846	Interpersonal Physical Violence predicting Antisocial Schizotypy via fMRI_PC_18	99.99%	Direct Effect of Female	NA
9499	-0.000123530729641353	-0.00245055981079847	0.00163986947543749	Interpersonal Physical Violence predicting Antisocial Schizotypy via fMRI_PC_18	99.99%	Indirect Effect of Age6	NA
9500	0.00198845749475771	-0.0128733506942765	0.0169633075576861	Interpersonal Physical Violence predicting Antisocial Schizotypy via fMRI_PC_18	99.99%	Direct Effect of Age6	NA
9501	-9.74311527191604e-05	-0.00217681577517992	0.00147341801733819	Interpersonal Physical Violence predicting Antisocial Schizotypy via fMRI_PC_18	99.99%	Indirect Effect of Age10	NA
9502	0.00266491733542945	-0.0121068698143566	0.0180170212354498	Interpersonal Physical Violence predicting Antisocial Schizotypy via fMRI_PC_18	99.99%	Direct Effect of Age10	NA
9503	-8.43813642580642e-05	-0.00211386941320525	0.00145209448829206	Interpersonal Physical Violence predicting Antisocial Schizotypy via fMRI_PC_18	99.99%	Indirect Effect of Age12	NA
9504	0.00300314725576532	-0.0117236293743966	0.018491319227015	Interpersonal Physical Violence predicting Antisocial Schizotypy via fMRI_PC_18	99.99%	Direct Effect of Age12	NA
9505	-5.82817873358717e-05	-0.00198797668925592	0.00140944743019979	Interpersonal Physical Violence predicting Antisocial Schizotypy via fMRI_PC_18	99.99%	Indirect Effect of Age16	NA
9506	0.00367960709643706	-0.0119417476738895	0.019635164031861	Interpersonal Physical Violence predicting Antisocial Schizotypy via fMRI_PC_18	99.99%	Direct Effect of Age16	NA
9507	4.42260739061259e-07	-0.0017047219403954	0.00166629889143941	Interpersonal Physical Violence predicting Antisocial Schizotypy via fMRI_PC_18	99.99%	Indirect Effect of Age25	NA
9508	0.00520164173794847	-0.0120392348234724	0.0226892495293037	Interpersonal Physical Violence predicting Antisocial Schizotypy via fMRI_PC_18	99.99%	Direct Effect of Age25	NA
9509	-6.3093896830901e-05	-0.00201118816023408	0.00141731048153555	Interpersonal Physical Violence predicting Antisocial Schizotypy via fMRI_PC_18	99.99%	Total Indirect Effect	NA
9510	0.00349179091648231	-0.01221201499166	0.0194534149934077	Interpersonal Physical Violence predicting Antisocial Schizotypy via fMRI_PC_18	99.99%	Total Direct Effect	NA
9511	0.000298091405974016	-0.00481536808604943	0.00636070504727037	Interpersonal Physical Violence predicting Antisocial Schizotypy via fMRI_PC_18	99.9999%	Index of Moderated Mediation of Sex	NA
9512	6.52489423054811e-06	-7.47150515679409e-05	0.000105149387210452	Interpersonal Physical Violence predicting Antisocial Schizotypy via fMRI_PC_18	99.9999%	Index of Moderated Mediation of First Age	NA
9513	-0.00023449645526596	-0.00589183638626062	0.00424819472475362	Interpersonal Physical Violence predicting Antisocial Schizotypy via fMRI_PC_18	99.9999%	Indirect Effect of Male	NA
9514	6.35949507080559e-05	-0.000707075911264673	0.00111491735830411	Interpersonal Physical Violence predicting Antisocial Schizotypy via fMRI_PC_18	99.9999%	Indirect Effect of Female	NA
9515	0.00703215872462453	-0.0268251597365801	0.0426109912318446	Interpersonal Physical Violence predicting Antisocial Schizotypy via fMRI_PC_18	99.9999%	Direct Effect of Male	NA
9516	0.00098472583538745	-0.00376543376689168	0.00557213514544702	Interpersonal Physical Violence predicting Antisocial Schizotypy via fMRI_PC_18	99.9999%	Direct Effect of Female	NA
9517	-0.000123530729641353	-0.00271752480186343	0.00200694054640363	Interpersonal Physical Violence predicting Antisocial Schizotypy via fMRI_PC_18	99.9999%	Indirect Effect of Age6	NA
9518	0.00198845749475771	-0.0121173819241367	0.0161958422243625	Interpersonal Physical Violence predicting Antisocial Schizotypy via fMRI_PC_18	99.9999%	Direct Effect of Age6	NA
9519	-9.74311527191604e-05	-0.00250937227999902	0.00177910466143622	Interpersonal Physical Violence predicting Antisocial Schizotypy via fMRI_PC_18	99.9999%	Indirect Effect of Age10	NA
9520	0.00266491733542945	-0.0120955203678098	0.0179984189362316	Interpersonal Physical Violence predicting Antisocial Schizotypy via fMRI_PC_18	99.9999%	Direct Effect of Age10	NA
9521	-8.43813642580642e-05	-0.00240529601906682	0.00166518671895251	Interpersonal Physical Violence predicting Antisocial Schizotypy via fMRI_PC_18	99.9999%	Indirect Effect of Age12	NA
9522	0.00300314725576532	-0.0121996630673858	0.0188997072921662	Interpersonal Physical Violence predicting Antisocial Schizotypy via fMRI_PC_18	99.9999%	Direct Effect of Age12	NA
9523	-5.82817873358717e-05	-0.00219714349720241	0.00143735083398509	Interpersonal Physical Violence predicting Antisocial Schizotypy via fMRI_PC_18	99.9999%	Indirect Effect of Age16	NA
9524	0.00367960709643706	-0.0124079484665379	0.0207085131603042	Interpersonal Physical Violence predicting Antisocial Schizotypy via fMRI_PC_18	99.9999%	Direct Effect of Age16	NA
9525	4.42260739061259e-07	-0.00172880032300749	0.00187722565012654	Interpersonal Physical Violence predicting Antisocial Schizotypy via fMRI_PC_18	99.9999%	Indirect Effect of Age25	NA
9526	0.00520164173794847	-0.012881968064823	0.0247819925211522	Interpersonal Physical Violence predicting Antisocial Schizotypy via fMRI_PC_18	99.9999%	Direct Effect of Age25	NA
9527	-6.3093896830901e-05	-0.00223552161842116	0.00147935807527596	Interpersonal Physical Violence predicting Antisocial Schizotypy via fMRI_PC_18	99.9999%	Total Indirect Effect	NA
9528	0.00349179091648231	-0.0130718651627559	0.0200905861908776	Interpersonal Physical Violence predicting Antisocial Schizotypy via fMRI_PC_18	99.9999%	Total Direct Effect	NA
9529	-8.00264486625598e-05	-0.0013256496885705	0.000994048682765328	Interpersonal Physical Violence predicting Antisocial Schizotypy via fMRI_PC_19	97.50%	Index of Moderated Mediation of Sex	NA
9530	8.40538064064665e-06	-3.93249672571538e-05	7.42628807947155e-05	Interpersonal Physical Violence predicting Antisocial Schizotypy via fMRI_PC_19	97.50%	Index of Moderated Mediation of First Age	NA
9531	0.000160098538532182	-0.00109357113415533	0.00178641733343297	Interpersonal Physical Violence predicting Antisocial Schizotypy via fMRI_PC_19	97.50%	Indirect Effect of Male	NA
9532	8.0072089869622e-05	-0.000400263257430966	0.000770470942277883	Interpersonal Physical Violence predicting Antisocial Schizotypy via fMRI_PC_19	97.50%	Indirect Effect of Female	NA
9533	0.00670565763695749	-0.0143633496006008	0.0277530895275704	Interpersonal Physical Violence predicting Antisocial Schizotypy via fMRI_PC_19	97.50%	Direct Effect of Male	NA
9534	0.000998808018181466	-0.00183976749813859	0.00386111858527493	Interpersonal Physical Violence predicting Antisocial Schizotypy via fMRI_PC_19	97.50%	Direct Effect of Female	NA
9535	3.62284923672204e-05	-0.000419288999971661	0.000580922459185406	Interpersonal Physical Violence predicting Antisocial Schizotypy via fMRI_PC_19	97.50%	Indirect Effect of Age6	NA
9536	0.0018588394262217	-0.00707834682992952	0.0106931972378172	Interpersonal Physical Violence predicting Antisocial Schizotypy via fMRI_PC_19	97.50%	Direct Effect of Age6	NA
9537	6.98500149298069e-05	-0.000476104335035341	0.000789480151186894	Interpersonal Physical Violence predicting Antisocial Schizotypy via fMRI_PC_19	97.50%	Indirect Effect of Age10	NA
9538	0.0025348468453589	-0.00655367932035799	0.0115754523187348	Interpersonal Physical Violence predicting Antisocial Schizotypy via fMRI_PC_19	97.50%	Direct Effect of Age10	NA
9539	8.66607762111003e-05	-0.000531620568380362	0.000903417723889075	Interpersonal Physical Violence predicting Antisocial Schizotypy via fMRI_PC_19	97.50%	Indirect Effect of Age12	NA
9540	0.0028728505549275	-0.00635917027036092	0.0120524742092309	Interpersonal Physical Violence predicting Antisocial Schizotypy via fMRI_PC_19	97.50%	Direct Effect of Age12	NA
9541	0.000120282298773687	-0.00066106648963481	0.0011334246263901	Interpersonal Physical Violence predicting Antisocial Schizotypy via fMRI_PC_19	97.50%	Indirect Effect of Age16	NA
9542	0.0035488579740647	-0.00592735302976999	0.0130372402000961	Interpersonal Physical Violence predicting Antisocial Schizotypy via fMRI_PC_19	97.50%	Direct Effect of Age16	NA
9543	0.000195930724539507	-0.000983892040059314	0.00173403797392624	Interpersonal Physical Violence predicting Antisocial Schizotypy via fMRI_PC_19	97.50%	Indirect Effect of Age25	NA
9544	0.00506987466712339	-0.00544035345516827	0.0156880108444923	Interpersonal Physical Violence predicting Antisocial Schizotypy via fMRI_PC_19	97.50%	Direct Effect of Age25	NA
9545	0.00011408333055121	-0.000638529728948428	0.00109321032672063	Interpersonal Physical Violence predicting Antisocial Schizotypy via fMRI_PC_19	97.50%	Total Indirect Effect	NA
9546	0.00353830243671248	-0.00579807197619308	0.0129166437834881	Interpersonal Physical Violence predicting Antisocial Schizotypy via fMRI_PC_19	97.50%	Total Direct Effect	NA
9547	-8.00264486625598e-05	-0.00163867408714642	0.00127320620813546	Interpersonal Physical Violence predicting Antisocial Schizotypy via fMRI_PC_19	99.00%	Index of Moderated Mediation of Sex	NA
9548	8.40538064064665e-06	-4.96712498952089e-05	8.57790911922933e-05	Interpersonal Physical Violence predicting Antisocial Schizotypy via fMRI_PC_19	99.00%	Index of Moderated Mediation of First Age	NA
9549	0.000160098538532182	-0.00139775030793097	0.00216933854722026	Interpersonal Physical Violence predicting Antisocial Schizotypy via fMRI_PC_19	99.00%	Indirect Effect of Male	NA
9550	8.0072089869622e-05	-0.000513806507198864	0.000899717974285879	Interpersonal Physical Violence predicting Antisocial Schizotypy via fMRI_PC_19	99.00%	Indirect Effect of Female	NA
9551	0.00670565763695749	-0.0176327550254002	0.0305717584756513	Interpersonal Physical Violence predicting Antisocial Schizotypy via fMRI_PC_19	99.00%	Direct Effect of Male	NA
9552	0.000998808018181466	-0.00222533126804592	0.00428550791040936	Interpersonal Physical Violence predicting Antisocial Schizotypy via fMRI_PC_19	99.00%	Direct Effect of Female	NA
9553	3.62284923672204e-05	-0.000534664220089018	0.000724830671139561	Interpersonal Physical Violence predicting Antisocial Schizotypy via fMRI_PC_19	99.00%	Indirect Effect of Age6	NA
9554	0.0018588394262217	-0.00842081238296	0.0118594824496464	Interpersonal Physical Violence predicting Antisocial Schizotypy via fMRI_PC_19	99.00%	Direct Effect of Age6	NA
9555	6.98500149298069e-05	-0.000616514630073116	0.000956613412074076	Interpersonal Physical Violence predicting Antisocial Schizotypy via fMRI_PC_19	99.00%	Indirect Effect of Age10	NA
9556	0.0025348468453589	-0.00785232233306378	0.0127230986192446	Interpersonal Physical Violence predicting Antisocial Schizotypy via fMRI_PC_19	99.00%	Direct Effect of Age10	NA
9557	8.66607762111003e-05	-0.000673753023671295	0.00106485641855853	Interpersonal Physical Violence predicting Antisocial Schizotypy via fMRI_PC_19	99.00%	Indirect Effect of Age12	NA
9558	0.0028728505549275	-0.00771178164633059	0.0131936572489739	Interpersonal Physical Violence predicting Antisocial Schizotypy via fMRI_PC_19	99.00%	Direct Effect of Age12	NA
9559	0.000120282298773687	-0.000833286491890991	0.00136712659748487	Interpersonal Physical Violence predicting Antisocial Schizotypy via fMRI_PC_19	99.00%	Indirect Effect of Age16	NA
9560	0.0035488579740647	-0.00730410063934958	0.0142904995357472	Interpersonal Physical Violence predicting Antisocial Schizotypy via fMRI_PC_19	99.00%	Direct Effect of Age16	NA
9561	0.000195930724539507	-0.001245609324341	0.00207950650373197	Interpersonal Physical Violence predicting Antisocial Schizotypy via fMRI_PC_19	99.00%	Indirect Effect of Age25	NA
9562	0.00506987466712339	-0.00673199065007972	0.0169407439742918	Interpersonal Physical Violence predicting Antisocial Schizotypy via fMRI_PC_19	99.00%	Direct Effect of Age25	NA
9563	0.00011408333055121	-0.000801134260802864	0.00131637007671961	Interpersonal Physical Violence predicting Antisocial Schizotypy via fMRI_PC_19	99.00%	Total Indirect Effect	NA
9564	0.00353830243671248	-0.00716601896663443	0.014111344148959	Interpersonal Physical Violence predicting Antisocial Schizotypy via fMRI_PC_19	99.00%	Total Direct Effect	NA
9565	-8.00264486625598e-05	-0.00296919116506185	0.00260090991035459	Interpersonal Physical Violence predicting Antisocial Schizotypy via fMRI_PC_19	99.99%	Index of Moderated Mediation of Sex	NA
9566	8.40538064064665e-06	-9.4816910434106e-05	0.000148383264116146	Interpersonal Physical Violence predicting Antisocial Schizotypy via fMRI_PC_19	99.99%	Index of Moderated Mediation of First Age	NA
9567	0.000160098538532182	-0.00255127983565322	0.00361619532119799	Interpersonal Physical Violence predicting Antisocial Schizotypy via fMRI_PC_19	99.99%	Indirect Effect of Male	NA
9568	8.0072089869622e-05	-0.00105476782202842	0.001571645748431	Interpersonal Physical Violence predicting Antisocial Schizotypy via fMRI_PC_19	99.99%	Indirect Effect of Female	NA
9569	0.00670565763695749	-0.0267365075252332	0.0398577995522329	Interpersonal Physical Violence predicting Antisocial Schizotypy via fMRI_PC_19	99.99%	Direct Effect of Male	NA
9570	0.000998808018181466	-0.00375732285780251	0.00575295452645201	Interpersonal Physical Violence predicting Antisocial Schizotypy via fMRI_PC_19	99.99%	Direct Effect of Female	NA
9571	3.62284923672204e-05	-0.00107045364815237	0.00126963803347268	Interpersonal Physical Violence predicting Antisocial Schizotypy via fMRI_PC_19	99.99%	Indirect Effect of Age6	NA
9572	0.0018588394262217	-0.0123117006468042	0.0158040240549054	Interpersonal Physical Violence predicting Antisocial Schizotypy via fMRI_PC_19	99.99%	Direct Effect of Age6	NA
9573	6.98500149298069e-05	-0.00111694952266992	0.00166503661593997	Interpersonal Physical Violence predicting Antisocial Schizotypy via fMRI_PC_19	99.99%	Indirect Effect of Age10	NA
9574	0.0025348468453589	-0.0118335766903518	0.0168330944058119	Interpersonal Physical Violence predicting Antisocial Schizotypy via fMRI_PC_19	99.99%	Direct Effect of Age10	NA
9575	8.66607762111003e-05	-0.00119997623320506	0.00191289989511605	Interpersonal Physical Violence predicting Antisocial Schizotypy via fMRI_PC_19	99.99%	Indirect Effect of Age12	NA
9576	0.0028728505549275	-0.0117558559097578	0.0174918955431198	Interpersonal Physical Violence predicting Antisocial Schizotypy via fMRI_PC_19	99.99%	Direct Effect of Age12	NA
9577	0.000120282298773687	-0.0014566633105083	0.00240862645346821	Interpersonal Physical Violence predicting Antisocial Schizotypy via fMRI_PC_19	99.99%	Indirect Effect of Age16	NA
9578	0.0035488579740647	-0.011791520420287	0.0188094978177357	Interpersonal Physical Violence predicting Antisocial Schizotypy via fMRI_PC_19	99.99%	Direct Effect of Age16	NA
9579	0.000195930724539507	-0.00223913263417635	0.00346075739202238	Interpersonal Physical Violence predicting Antisocial Schizotypy via fMRI_PC_19	99.99%	Indirect Effect of Age25	NA
9580	0.00506987466712339	-0.0118718146440279	0.0217741029356215	Interpersonal Physical Violence predicting Antisocial Schizotypy via fMRI_PC_19	99.99%	Direct Effect of Age25	NA
9581	0.00011408333055121	-0.00140911792307135	0.00231722686927203	Interpersonal Physical Violence predicting Antisocial Schizotypy via fMRI_PC_19	99.99%	Total Indirect Effect	NA
9582	0.00353830243671248	-0.0119866076746019	0.0184729367134475	Interpersonal Physical Violence predicting Antisocial Schizotypy via fMRI_PC_19	99.99%	Total Direct Effect	NA
9583	-8.00264486625598e-05	-0.00333804273917179	0.00284437104319182	Interpersonal Physical Violence predicting Antisocial Schizotypy via fMRI_PC_19	99.9999%	Index of Moderated Mediation of Sex	NA
9584	8.40538064064665e-06	-0.000107344375843081	0.000164559833795081	Interpersonal Physical Violence predicting Antisocial Schizotypy via fMRI_PC_19	99.9999%	Index of Moderated Mediation of First Age	NA
9585	0.000160098538532182	-0.00321515575033506	0.00427874982130448	Interpersonal Physical Violence predicting Antisocial Schizotypy via fMRI_PC_19	99.9999%	Indirect Effect of Male	NA
9586	8.0072089869622e-05	-0.00111470070669613	0.00186069347715396	Interpersonal Physical Violence predicting Antisocial Schizotypy via fMRI_PC_19	99.9999%	Indirect Effect of Female	NA
9587	0.00670565763695749	-0.0318651525062024	0.0434501744441288	Interpersonal Physical Violence predicting Antisocial Schizotypy via fMRI_PC_19	99.9999%	Direct Effect of Male	NA
9588	0.000998808018181466	-0.0041447436729153	0.00653275662011442	Interpersonal Physical Violence predicting Antisocial Schizotypy via fMRI_PC_19	99.9999%	Direct Effect of Female	NA
9589	3.62284923672204e-05	-0.00119401527464572	0.00153264179070063	Interpersonal Physical Violence predicting Antisocial Schizotypy via fMRI_PC_19	99.9999%	Indirect Effect of Age6	NA
9590	0.0018588394262217	-0.0145978246888878	0.0172236763860927	Interpersonal Physical Violence predicting Antisocial Schizotypy via fMRI_PC_19	99.9999%	Direct Effect of Age6	NA
9591	6.98500149298069e-05	-0.00140267678774036	0.00188966568514831	Interpersonal Physical Violence predicting Antisocial Schizotypy via fMRI_PC_19	99.9999%	Indirect Effect of Age10	NA
9592	0.0025348468453589	-0.013893188434643	0.0182472010057082	Interpersonal Physical Violence predicting Antisocial Schizotypy via fMRI_PC_19	99.9999%	Direct Effect of Age10	NA
9593	8.66607762111003e-05	-0.00150806269203259	0.00206817763237215	Interpersonal Physical Violence predicting Antisocial Schizotypy via fMRI_PC_19	99.9999%	Indirect Effect of Age12	NA
9594	0.0028728505549275	-0.0135421204340184	0.0187589633155159	Interpersonal Physical Violence predicting Antisocial Schizotypy via fMRI_PC_19	99.9999%	Direct Effect of Age12	NA
9595	0.000120282298773687	-0.00186474852070141	0.0025857341591519	Interpersonal Physical Violence predicting Antisocial Schizotypy via fMRI_PC_19	99.9999%	Indirect Effect of Age16	NA
9596	0.0035488579740647	-0.0128399844327693	0.0197824879351313	Interpersonal Physical Violence predicting Antisocial Schizotypy via fMRI_PC_19	99.9999%	Direct Effect of Age16	NA
9597	0.000195930724539507	-0.00270675483407263	0.00406446475087103	Interpersonal Physical Violence predicting Antisocial Schizotypy via fMRI_PC_19	99.9999%	Indirect Effect of Age25	NA
9598	0.00506987466712339	-0.0124105914667106	0.022272399075681	Interpersonal Physical Violence predicting Antisocial Schizotypy via fMRI_PC_19	99.9999%	Direct Effect of Age25	NA
9599	0.00011408333055121	-0.00179576512242414	0.00246490228316944	Interpersonal Physical Violence predicting Antisocial Schizotypy via fMRI_PC_19	99.9999%	Total Indirect Effect	NA
9600	0.00353830243671248	-0.0129734276871366	0.0198720895976025	Interpersonal Physical Violence predicting Antisocial Schizotypy via fMRI_PC_19	99.9999%	Total Direct Effect	NA
9601	-0.000230548224727255	-0.0021358070986236	0.000954137138618064	Interpersonal Physical Violence predicting Antisocial Schizotypy via fMRI_PC_20	97.50%	Index of Moderated Mediation of Sex	NA
9602	-2.39860838420664e-05	-8.17769798460826e-05	2.67452085635112e-05	Interpersonal Physical Violence predicting Antisocial Schizotypy via fMRI_PC_20	97.50%	Index of Moderated Mediation of First Age	NA
9603	-8.59451568053264e-05	-0.00160233639138092	0.00146655880411282	Interpersonal Physical Violence predicting Antisocial Schizotypy via fMRI_PC_20	97.50%	Indirect Effect of Male	NA
9604	-0.000316493381532581	-0.0010587137727147	0.000356660087643894	Interpersonal Physical Violence predicting Antisocial Schizotypy via fMRI_PC_20	97.50%	Indirect Effect of Female	NA
9605	0.006965817135317	-0.0131187034173517	0.0272039002634459	Interpersonal Physical Violence predicting Antisocial Schizotypy via fMRI_PC_20	97.50%	Direct Effect of Male	NA
9606	0.00136942340908781	-0.00153198817992861	0.00429937972176476	Interpersonal Physical Violence predicting Antisocial Schizotypy via fMRI_PC_20	97.50%	Direct Effect of Female	NA
9607	3.6607155636425e-06	-0.000592100534165047	0.000713043186726238	Interpersonal Physical Violence predicting Antisocial Schizotypy via fMRI_PC_20	97.50%	Indirect Effect of Age6	NA
9608	0.00189711836990485	-0.00654926039213898	0.0104218139532049	Interpersonal Physical Violence predicting Antisocial Schizotypy via fMRI_PC_20	97.50%	Direct Effect of Age6	NA
9609	-9.22836198046233e-05	-0.000813998854502252	0.000534199367590883	Interpersonal Physical Violence predicting Antisocial Schizotypy via fMRI_PC_20	97.50%	Indirect Effect of Age10	NA
9610	0.0026963722960934	-0.00597698725681639	0.0113984577667232	Interpersonal Physical Violence predicting Antisocial Schizotypy via fMRI_PC_20	97.50%	Direct Effect of Age10	NA
9611	-0.000140255787488756	-0.000938177885303246	0.000474211203567603	Interpersonal Physical Violence predicting Antisocial Schizotypy via fMRI_PC_20	97.50%	Indirect Effect of Age12	NA
9612	0.00309599925918768	-0.00570634223828824	0.0119965360915763	Interpersonal Physical Violence predicting Antisocial Schizotypy via fMRI_PC_20	97.50%	Direct Effect of Age12	NA
9613	-0.000236200122857022	-0.00119446646410892	0.000428448482282328	Interpersonal Physical Violence predicting Antisocial Schizotypy via fMRI_PC_20	97.50%	Indirect Effect of Age16	NA
9614	0.00389525318537623	-0.00520004814929559	0.0130683062501475	Interpersonal Physical Violence predicting Antisocial Schizotypy via fMRI_PC_20	97.50%	Direct Effect of Age16	NA
9615	-0.00045207487743562	-0.00182747062198527	0.000575728837401121	Interpersonal Physical Violence predicting Antisocial Schizotypy via fMRI_PC_20	97.50%	Indirect Effect of Age25	NA
9616	0.00569357451930047	-0.00446447146625019	0.0160556026618501	Interpersonal Physical Violence predicting Antisocial Schizotypy via fMRI_PC_20	97.50%	Direct Effect of Age25	NA
9617	-0.000218510386023498	-0.00114673889061822	0.000434328344115551	Interpersonal Physical Violence predicting Antisocial Schizotypy via fMRI_PC_20	97.50%	Total Indirect Effect	NA
9618	0.00352938035671172	-0.00578278509642883	0.0129416026432281	Interpersonal Physical Violence predicting Antisocial Schizotypy via fMRI_PC_20	97.50%	Total Direct Effect	NA
9619	-0.000230548224727255	-0.00251400499768036	0.00124100517985724	Interpersonal Physical Violence predicting Antisocial Schizotypy via fMRI_PC_20	99.00%	Index of Moderated Mediation of Sex	NA
9620	-2.39860838420664e-05	-9.21328865746535e-05	3.59426130408775e-05	Interpersonal Physical Violence predicting Antisocial Schizotypy via fMRI_PC_20	99.00%	Index of Moderated Mediation of First Age	NA
9621	-8.59451568053264e-05	-0.00197467479567923	0.00178277708852395	Interpersonal Physical Violence predicting Antisocial Schizotypy via fMRI_PC_20	99.00%	Indirect Effect of Male	NA
9622	-0.000316493381532581	-0.00118381436749979	0.000478203465367979	Interpersonal Physical Violence predicting Antisocial Schizotypy via fMRI_PC_20	99.00%	Indirect Effect of Female	NA
9623	0.006965817135317	-0.016327357424213	0.0296791669958201	Interpersonal Physical Violence predicting Antisocial Schizotypy via fMRI_PC_20	99.00%	Direct Effect of Male	NA
9624	0.00136942340908781	-0.00200480488668024	0.00470440691027693	Interpersonal Physical Violence predicting Antisocial Schizotypy via fMRI_PC_20	99.00%	Direct Effect of Female	NA
9625	3.6607155636425e-06	-0.000736770202758164	0.000849350014564994	Interpersonal Physical Violence predicting Antisocial Schizotypy via fMRI_PC_20	99.00%	Indirect Effect of Age6	NA
9626	0.00189711836990485	-0.00789290686560635	0.0115015385861402	Interpersonal Physical Violence predicting Antisocial Schizotypy via fMRI_PC_20	99.00%	Direct Effect of Age6	NA
9627	-9.22836198046233e-05	-0.000987660805657691	0.000662143646324423	Interpersonal Physical Violence predicting Antisocial Schizotypy via fMRI_PC_20	99.00%	Indirect Effect of Age10	NA
9628	0.0026963722960934	-0.00732374450510499	0.0124579096933984	Interpersonal Physical Violence predicting Antisocial Schizotypy via fMRI_PC_20	99.00%	Direct Effect of Age10	NA
9629	-0.000140255787488756	-0.00111803264272035	0.000597983292421516	Interpersonal Physical Violence predicting Antisocial Schizotypy via fMRI_PC_20	99.00%	Indirect Effect of Age12	NA
9630	0.00309599925918768	-0.00700329663775252	0.0129768121978245	Interpersonal Physical Violence predicting Antisocial Schizotypy via fMRI_PC_20	99.00%	Direct Effect of Age12	NA
9631	-0.000236200122857022	-0.00139821171998363	0.000579107542550398	Interpersonal Physical Violence predicting Antisocial Schizotypy via fMRI_PC_20	99.00%	Indirect Effect of Age16	NA
9632	0.00389525318537623	-0.00662897564029127	0.0141901441183544	Interpersonal Physical Violence predicting Antisocial Schizotypy via fMRI_PC_20	99.00%	Direct Effect of Age16	NA
9633	-0.00045207487743562	-0.00212103997868722	0.000818295679500453	Interpersonal Physical Violence predicting Antisocial Schizotypy via fMRI_PC_20	99.00%	Indirect Effect of Age25	NA
9634	0.00569357451930047	-0.00606394673290332	0.0173302063723646	Interpersonal Physical Violence predicting Antisocial Schizotypy via fMRI_PC_20	99.00%	Direct Effect of Age25	NA
9635	-0.000218510386023498	-0.00134802856953984	0.00056557234810302	Interpersonal Physical Violence predicting Antisocial Schizotypy via fMRI_PC_20	99.00%	Total Indirect Effect	NA
9636	0.00352938035671172	-0.00708971228892066	0.0140017843218652	Interpersonal Physical Violence predicting Antisocial Schizotypy via fMRI_PC_20	99.00%	Total Direct Effect	NA
9637	-0.000230548224727255	-0.004305602719972	0.00254350240493015	Interpersonal Physical Violence predicting Antisocial Schizotypy via fMRI_PC_20	99.99%	Index of Moderated Mediation of Sex	NA
9638	-2.39860838420664e-05	-0.000128410682351203	6.70714374120544e-05	Interpersonal Physical Violence predicting Antisocial Schizotypy via fMRI_PC_20	99.99%	Index of Moderated Mediation of First Age	NA
9639	-8.59451568053264e-05	-0.00331978982241306	0.00321301266073459	Interpersonal Physical Violence predicting Antisocial Schizotypy via fMRI_PC_20	99.99%	Indirect Effect of Male	NA
9640	-0.000316493381532581	-0.00160819147079913	0.000880868583891571	Interpersonal Physical Violence predicting Antisocial Schizotypy via fMRI_PC_20	99.99%	Indirect Effect of Female	NA
9641	0.006965817135317	-0.023523052392445	0.0416579256945541	Interpersonal Physical Violence predicting Antisocial Schizotypy via fMRI_PC_20	99.99%	Direct Effect of Male	NA
9642	0.00136942340908781	-0.00336716252104754	0.00627289021225052	Interpersonal Physical Violence predicting Antisocial Schizotypy via fMRI_PC_20	99.99%	Direct Effect of Female	NA
9643	3.6607155636425e-06	-0.00129304955357981	0.00145931652672126	Interpersonal Physical Violence predicting Antisocial Schizotypy via fMRI_PC_20	99.99%	Indirect Effect of Age6	NA
9644	0.00189711836990485	-0.0109262858345711	0.0162525754775952	Interpersonal Physical Violence predicting Antisocial Schizotypy via fMRI_PC_20	99.99%	Direct Effect of Age6	NA
9645	-9.22836198046233e-05	-0.00154006642335075	0.00122335647530978	Interpersonal Physical Violence predicting Antisocial Schizotypy via fMRI_PC_20	99.99%	Indirect Effect of Age10	NA
9646	0.0026963722960934	-0.0102225223623768	0.01758933927918	Interpersonal Physical Violence predicting Antisocial Schizotypy via fMRI_PC_20	99.99%	Direct Effect of Age10	NA
9647	-0.000140255787488756	-0.0017382917476217	0.0011053776794495	Interpersonal Physical Violence predicting Antisocial Schizotypy via fMRI_PC_20	99.99%	Indirect Effect of Age12	NA
9648	0.00309599925918768	-0.0098746395311416	0.0182577211799724	Interpersonal Physical Violence predicting Antisocial Schizotypy via fMRI_PC_20	99.99%	Direct Effect of Age12	NA
9649	-0.000236200122857022	-0.00214163769273586	0.00125959547769006	Interpersonal Physical Violence predicting Antisocial Schizotypy via fMRI_PC_20	99.99%	Indirect Effect of Age16	NA
9650	0.00389525318537623	-0.0101400383938616	0.0195944849815572	Interpersonal Physical Violence predicting Antisocial Schizotypy via fMRI_PC_20	99.99%	Direct Effect of Age16	NA
9651	-0.00045207487743562	-0.00314419870433281	0.00186323741082268	Interpersonal Physical Violence predicting Antisocial Schizotypy via fMRI_PC_20	99.99%	Indirect Effect of Age25	NA
9652	0.00569357451930047	-0.0107372939234628	0.0226022035351231	Interpersonal Physical Violence predicting Antisocial Schizotypy via fMRI_PC_20	99.99%	Direct Effect of Age25	NA
9653	-0.000218510386023498	-0.00206718110114808	0.00121013037483613	Interpersonal Physical Violence predicting Antisocial Schizotypy via fMRI_PC_20	99.99%	Total Indirect Effect	NA
9654	0.00352938035671172	-0.0105567672065775	0.0194422539248089	Interpersonal Physical Violence predicting Antisocial Schizotypy via fMRI_PC_20	99.99%	Total Direct Effect	NA
9655	-0.000230548224727255	-0.00543708245240825	0.00281856476500883	Interpersonal Physical Violence predicting Antisocial Schizotypy via fMRI_PC_20	99.9999%	Index of Moderated Mediation of Sex	NA
9656	-2.39860838420664e-05	-0.000144858653352588	8.35569876327317e-05	Interpersonal Physical Violence predicting Antisocial Schizotypy via fMRI_PC_20	99.9999%	Index of Moderated Mediation of First Age	NA
9657	-8.59451568053264e-05	-0.00395316128667599	0.00418432937566349	Interpersonal Physical Violence predicting Antisocial Schizotypy via fMRI_PC_20	99.9999%	Indirect Effect of Male	NA
9658	-0.000316493381532581	-0.00182533281909415	0.00110821388223473	Interpersonal Physical Violence predicting Antisocial Schizotypy via fMRI_PC_20	99.9999%	Indirect Effect of Female	NA
9659	0.006965817135317	-0.0274330462950155	0.0381539687355281	Interpersonal Physical Violence predicting Antisocial Schizotypy via fMRI_PC_20	99.9999%	Direct Effect of Male	NA
9660	0.00136942340908781	-0.00401837345604473	0.00698256562787937	Interpersonal Physical Violence predicting Antisocial Schizotypy via fMRI_PC_20	99.9999%	Direct Effect of Female	NA
9661	3.6607155636425e-06	-0.00153223335510983	0.00200363461151125	Interpersonal Physical Violence predicting Antisocial Schizotypy via fMRI_PC_20	99.9999%	Indirect Effect of Age6	NA
9662	0.00189711836990485	-0.0125784466555636	0.0150769371254674	Interpersonal Physical Violence predicting Antisocial Schizotypy via fMRI_PC_20	99.9999%	Direct Effect of Age6	NA
9663	-9.22836198046233e-05	-0.00187808089388064	0.00159526639732203	Interpersonal Physical Violence predicting Antisocial Schizotypy via fMRI_PC_20	99.9999%	Indirect Effect of Age10	NA
9664	0.0026963722960934	-0.0123170451016144	0.0162481566677359	Interpersonal Physical Violence predicting Antisocial Schizotypy via fMRI_PC_20	99.9999%	Direct Effect of Age10	NA
9665	-0.000140255787488756	-0.00205108661285361	0.00143275382812066	Interpersonal Physical Violence predicting Antisocial Schizotypy via fMRI_PC_20	99.9999%	Indirect Effect of Age12	NA
9666	0.00309599925918768	-0.0121915113435598	0.0170303872548763	Interpersonal Physical Violence predicting Antisocial Schizotypy via fMRI_PC_20	99.9999%	Direct Effect of Age12	NA
9667	-0.000236200122857022	-0.00239709805079957	0.00165799608781664	Interpersonal Physical Violence predicting Antisocial Schizotypy via fMRI_PC_20	99.9999%	Indirect Effect of Age16	NA
9668	0.00389525318537623	-0.0127081304410923	0.0186005215784005	Interpersonal Physical Violence predicting Antisocial Schizotypy via fMRI_PC_20	99.9999%	Direct Effect of Age16	NA
9669	-0.00045207487743562	-0.00317610280021554	0.00240813613860684	Interpersonal Physical Violence predicting Antisocial Schizotypy via fMRI_PC_20	99.9999%	Indirect Effect of Age25	NA
9670	0.00569357451930047	-0.0142199346802202	0.0221407333037393	Interpersonal Physical Violence predicting Antisocial Schizotypy via fMRI_PC_20	99.9999%	Direct Effect of Age25	NA
9671	-0.000218510386023498	-0.00233330219192828	0.00159652627809911	Interpersonal Physical Violence predicting Antisocial Schizotypy via fMRI_PC_20	99.9999%	Total Indirect Effect	NA
9672	0.00352938035671172	-0.0126294141363731	0.0184893052024713	Interpersonal Physical Violence predicting Antisocial Schizotypy via fMRI_PC_20	99.9999%	Total Direct Effect	NA
9673	0.000266963816569808	-0.00124379494024881	0.00217182729119037	Interpersonal Physical Violence predicting Antisocial Schizotypy via fMRI_PC_21	97.50%	Index of Moderated Mediation of Sex	NA
9674	-1.57327332170965e-05	-7.77478772196552e-05	5.11411060581643e-05	Interpersonal Physical Violence predicting Antisocial Schizotypy via fMRI_PC_21	97.50%	Index of Moderated Mediation of First Age	NA
9675	-0.000434434718470116	-0.00280858083232429	0.00167551173156202	Interpersonal Physical Violence predicting Antisocial Schizotypy via fMRI_PC_21	97.50%	Indirect Effect of Male	NA
9676	-0.000167470901900309	-0.000845494467253433	0.000550864036153353	Interpersonal Physical Violence predicting Antisocial Schizotypy via fMRI_PC_21	97.50%	Indirect Effect of Female	NA
9677	0.00738020296168189	-0.0136324445646281	0.0283210797913413	Interpersonal Physical Violence predicting Antisocial Schizotypy via fMRI_PC_21	97.50%	Direct Effect of Male	NA
9678	0.00124507246763364	-0.00169602243961155	0.00429437375984318	Interpersonal Physical Violence predicting Antisocial Schizotypy via fMRI_PC_21	97.50%	Direct Effect of Female	NA
9679	-0.00013520608251912	-0.00100164135971357	0.000578293879221472	Interpersonal Physical Violence predicting Antisocial Schizotypy via fMRI_PC_21	97.50%	Indirect Effect of Age6	NA
9680	0.00205853415652875	-0.00684678855872904	0.0108449722468284	Interpersonal Physical Violence predicting Antisocial Schizotypy via fMRI_PC_21	97.50%	Direct Effect of Age6	NA
9681	-0.000198137015387507	-0.00124331459381559	0.000757036409389312	Interpersonal Physical Violence predicting Antisocial Schizotypy via fMRI_PC_21	97.50%	Indirect Effect of Age10	NA
9682	0.00283325751245874	-0.00617812972697643	0.0118624000488627	Interpersonal Physical Violence predicting Antisocial Schizotypy via fMRI_PC_21	97.50%	Direct Effect of Age10	NA
9683	-0.0002296024818217	-0.00136654679810344	0.000845297257787417	Interpersonal Physical Violence predicting Antisocial Schizotypy via fMRI_PC_21	97.50%	Indirect Effect of Age12	NA
9684	0.00322061919042374	-0.0058902919603321	0.0123930028857676	Interpersonal Physical Violence predicting Antisocial Schizotypy via fMRI_PC_21	97.50%	Direct Effect of Age12	NA
9685	-0.000292533414690086	-0.00162002596372318	0.00102832166237991	Interpersonal Physical Violence predicting Antisocial Schizotypy via fMRI_PC_21	97.50%	Indirect Effect of Age16	NA
9686	0.00399534254635374	-0.0054183487459001	0.0134857622157073	Interpersonal Physical Violence predicting Antisocial Schizotypy via fMRI_PC_21	97.50%	Direct Effect of Age16	NA
9687	-0.000434128013643954	-0.00225641646539082	0.00148552468508548	Interpersonal Physical Violence predicting Antisocial Schizotypy via fMRI_PC_21	97.50%	Indirect Effect of Age25	NA
9688	0.00573847009719623	-0.00487323843198335	0.0164201022414328	Interpersonal Physical Violence predicting Antisocial Schizotypy via fMRI_PC_21	97.50%	Direct Effect of Age25	NA
9689	-0.000280930523942477	-0.00157508210457336	0.000993461134100707	Interpersonal Physical Violence predicting Antisocial Schizotypy via fMRI_PC_21	97.50%	Total Indirect Effect	NA
9690	0.00357157240366167	-0.00560441131988906	0.0129832866251719	Interpersonal Physical Violence predicting Antisocial Schizotypy via fMRI_PC_21	97.50%	Total Direct Effect	NA
9691	0.000266963816569808	-0.00174021635086907	0.00263324460339524	Interpersonal Physical Violence predicting Antisocial Schizotypy via fMRI_PC_21	99.00%	Index of Moderated Mediation of Sex	NA
9692	-1.57327332170965e-05	-8.98615772098752e-05	6.47792103761631e-05	Interpersonal Physical Violence predicting Antisocial Schizotypy via fMRI_PC_21	99.00%	Index of Moderated Mediation of First Age	NA
9693	-0.000434434718470116	-0.00335799487044129	0.00222762847978993	Interpersonal Physical Violence predicting Antisocial Schizotypy via fMRI_PC_21	99.00%	Indirect Effect of Male	NA
9694	-0.000167470901900309	-0.000971061693336687	0.000709095860956646	Interpersonal Physical Violence predicting Antisocial Schizotypy via fMRI_PC_21	99.00%	Indirect Effect of Female	NA
9695	0.00738020296168189	-0.0167416586363665	0.03140509679956	Interpersonal Physical Violence predicting Antisocial Schizotypy via fMRI_PC_21	99.00%	Direct Effect of Male	NA
9696	0.00124507246763364	-0.00222781187289381	0.00472290805464433	Interpersonal Physical Violence predicting Antisocial Schizotypy via fMRI_PC_21	99.00%	Direct Effect of Female	NA
9697	-0.00013520608251912	-0.00120827982911065	0.00080489712130918	Interpersonal Physical Violence predicting Antisocial Schizotypy via fMRI_PC_21	99.00%	Indirect Effect of Age6	NA
9698	0.00205853415652875	-0.00805532966504781	0.0121646765427766	Interpersonal Physical Violence predicting Antisocial Schizotypy via fMRI_PC_21	99.00%	Direct Effect of Age6	NA
9699	-0.000198137015387507	-0.00146288013427726	0.0010081950626196	Interpersonal Physical Violence predicting Antisocial Schizotypy via fMRI_PC_21	99.00%	Indirect Effect of Age10	NA
9700	0.00283325751245874	-0.00754109067996164	0.0132472498871502	Interpersonal Physical Violence predicting Antisocial Schizotypy via fMRI_PC_21	99.00%	Direct Effect of Age10	NA
9701	-0.0002296024818217	-0.00159429212053106	0.00112223076325101	Interpersonal Physical Violence predicting Antisocial Schizotypy via fMRI_PC_21	99.00%	Indirect Effect of Age12	NA
9702	0.00322061919042374	-0.00735240136219519	0.0137795524049559	Interpersonal Physical Violence predicting Antisocial Schizotypy via fMRI_PC_21	99.00%	Direct Effect of Age12	NA
9703	-0.000292533414690086	-0.00189309522282147	0.00136004652940662	Interpersonal Physical Violence predicting Antisocial Schizotypy via fMRI_PC_21	99.00%	Indirect Effect of Age16	NA
9704	0.00399534254635374	-0.00705296225982997	0.0149914150583512	Interpersonal Physical Violence predicting Antisocial Schizotypy via fMRI_PC_21	99.00%	Direct Effect of Age16	NA
9705	-0.000434128013643954	-0.00259537884417637	0.00191347787557593	Interpersonal Physical Violence predicting Antisocial Schizotypy via fMRI_PC_21	99.00%	Indirect Effect of Age25	NA
9706	0.00573847009719623	-0.00669912976816932	0.0179288520500936	Interpersonal Physical Violence predicting Antisocial Schizotypy via fMRI_PC_21	99.00%	Direct Effect of Age25	NA
9707	-0.000280930523942477	-0.00184239444720817	0.00131732165095558	Interpersonal Physical Violence predicting Antisocial Schizotypy via fMRI_PC_21	99.00%	Total Indirect Effect	NA
9708	0.00357157240366167	-0.00717786343126854	0.0143026441018428	Interpersonal Physical Violence predicting Antisocial Schizotypy via fMRI_PC_21	99.00%	Total Direct Effect	NA
9709	0.000266963816569808	-0.00317228491825028	0.00483997856500943	Interpersonal Physical Violence predicting Antisocial Schizotypy via fMRI_PC_21	99.99%	Index of Moderated Mediation of Sex	NA
9710	-1.57327332170965e-05	-0.000145777417894201	0.00011075050404347	Interpersonal Physical Violence predicting Antisocial Schizotypy via fMRI_PC_21	99.99%	Index of Moderated Mediation of First Age	NA
9711	-0.000434434718470116	-0.0059392182247992	0.00405248608050248	Interpersonal Physical Violence predicting Antisocial Schizotypy via fMRI_PC_21	99.99%	Indirect Effect of Male	NA
9712	-0.000167470901900309	-0.00161072762782937	0.00126143300918804	Interpersonal Physical Violence predicting Antisocial Schizotypy via fMRI_PC_21	99.99%	Indirect Effect of Female	NA
9713	0.00738020296168189	-0.0292481173801716	0.0422516252549972	Interpersonal Physical Violence predicting Antisocial Schizotypy via fMRI_PC_21	99.99%	Direct Effect of Male	NA
9714	0.00124507246763364	-0.00415026329011944	0.0060143375818657	Interpersonal Physical Violence predicting Antisocial Schizotypy via fMRI_PC_21	99.99%	Direct Effect of Female	NA
9715	-0.00013520608251912	-0.00220123647465468	0.00145202647370766	Interpersonal Physical Violence predicting Antisocial Schizotypy via fMRI_PC_21	99.99%	Indirect Effect of Age6	NA
9716	0.00205853415652875	-0.0129877246939131	0.0166100116050323	Interpersonal Physical Violence predicting Antisocial Schizotypy via fMRI_PC_21	99.99%	Direct Effect of Age6	NA
9717	-0.000198137015387507	-0.00263777714216745	0.00181924999471849	Interpersonal Physical Violence predicting Antisocial Schizotypy via fMRI_PC_21	99.99%	Indirect Effect of Age10	NA
9718	0.00283325751245874	-0.0128874341916771	0.0179481637075061	Interpersonal Physical Violence predicting Antisocial Schizotypy via fMRI_PC_21	99.99%	Direct Effect of Age10	NA
9719	-0.0002296024818217	-0.00284943445079973	0.00202060178640882	Interpersonal Physical Violence predicting Antisocial Schizotypy via fMRI_PC_21	99.99%	Indirect Effect of Age12	NA
9720	0.00322061919042374	-0.0129102248515203	0.0187341311078506	Interpersonal Physical Violence predicting Antisocial Schizotypy via fMRI_PC_21	99.99%	Direct Effect of Age12	NA
9721	-0.000292533414690086	-0.00327274906806428	0.0024233053697895	Interpersonal Physical Violence predicting Antisocial Schizotypy via fMRI_PC_21	99.99%	Indirect Effect of Age16	NA
9722	0.00399534254635374	-0.0129558061712068	0.0197432797103975	Interpersonal Physical Violence predicting Antisocial Schizotypy via fMRI_PC_21	99.99%	Direct Effect of Age16	NA
9723	-0.000434128013643954	-0.00426959417394572	0.00329389154104099	Interpersonal Physical Violence predicting Antisocial Schizotypy via fMRI_PC_21	99.99%	Indirect Effect of Age25	NA
9724	0.00573847009719623	-0.0133635282400786	0.0238430297652703	Interpersonal Physical Violence predicting Antisocial Schizotypy via fMRI_PC_21	99.99%	Direct Effect of Age25	NA
9725	-0.000280930523942477	-0.00319470043550613	0.00234905689660368	Interpersonal Physical Violence predicting Antisocial Schizotypy via fMRI_PC_21	99.99%	Total Indirect Effect	NA
9726	0.00357157240366167	-0.012947138886234	0.0195142378912283	Interpersonal Physical Violence predicting Antisocial Schizotypy via fMRI_PC_21	99.99%	Total Direct Effect	NA
9727	0.000266963816569808	-0.0037619774329925	0.00455618219787926	Interpersonal Physical Violence predicting Antisocial Schizotypy via fMRI_PC_21	99.9999%	Index of Moderated Mediation of Sex	NA
9728	-1.57327332170965e-05	-0.000131959990063502	0.000157697440129343	Interpersonal Physical Violence predicting Antisocial Schizotypy via fMRI_PC_21	99.9999%	Index of Moderated Mediation of First Age	NA
9729	-0.000434434718470116	-0.00544640652726312	0.00444095081096331	Interpersonal Physical Violence predicting Antisocial Schizotypy via fMRI_PC_21	99.9999%	Indirect Effect of Male	NA
9730	-0.000167470901900309	-0.00142071190138273	0.00176613199384434	Interpersonal Physical Violence predicting Antisocial Schizotypy via fMRI_PC_21	99.9999%	Indirect Effect of Female	NA
9731	0.00738020296168189	-0.0343363941865444	0.0417734354336099	Interpersonal Physical Violence predicting Antisocial Schizotypy via fMRI_PC_21	99.9999%	Direct Effect of Male	NA
9732	0.00124507246763364	-0.00401994271191093	0.00660591613643828	Interpersonal Physical Violence predicting Antisocial Schizotypy via fMRI_PC_21	99.9999%	Direct Effect of Female	NA
9733	-0.00013520608251912	-0.00206453684517796	0.00163935031717974	Interpersonal Physical Violence predicting Antisocial Schizotypy via fMRI_PC_21	99.9999%	Indirect Effect of Age6	NA
9734	0.00205853415652875	-0.0150984940699444	0.0163876760388238	Interpersonal Physical Violence predicting Antisocial Schizotypy via fMRI_PC_21	99.9999%	Direct Effect of Age6	NA
9735	-0.000198137015387507	-0.00239363370598424	0.00207213232087811	Interpersonal Physical Violence predicting Antisocial Schizotypy via fMRI_PC_21	99.9999%	Indirect Effect of Age10	NA
9736	0.00283325751245874	-0.0152981805942994	0.0177971487887994	Interpersonal Physical Violence predicting Antisocial Schizotypy via fMRI_PC_21	99.9999%	Direct Effect of Age10	NA
9737	-0.0002296024818217	-0.00255825232269986	0.00238747263483637	Interpersonal Physical Violence predicting Antisocial Schizotypy via fMRI_PC_21	99.9999%	Indirect Effect of Age12	NA
9738	0.00322061919042374	-0.0154003914984608	0.0185181416261863	Interpersonal Physical Violence predicting Antisocial Schizotypy via fMRI_PC_21	99.9999%	Direct Effect of Age12	NA
9739	-0.000292533414690086	-0.00288843673558224	0.00301815326275287	Interpersonal Physical Violence predicting Antisocial Schizotypy via fMRI_PC_21	99.9999%	Indirect Effect of Age16	NA
9740	0.00399534254635374	-0.0156048133067836	0.0200903942110117	Interpersonal Physical Violence predicting Antisocial Schizotypy via fMRI_PC_21	99.9999%	Direct Effect of Age16	NA
9741	-0.000434128013643954	-0.00383296456410425	0.00443718467556501	Interpersonal Physical Violence predicting Antisocial Schizotypy via fMRI_PC_21	99.9999%	Indirect Effect of Age25	NA
9742	0.00573847009719623	-0.01606476237551	0.023963748333758	Interpersonal Physical Violence predicting Antisocial Schizotypy via fMRI_PC_21	99.9999%	Direct Effect of Age25	NA
9743	-0.000280930523942477	-0.00282749505677752	0.00290187152198077	Interpersonal Physical Violence predicting Antisocial Schizotypy via fMRI_PC_21	99.9999%	Total Indirect Effect	NA
9744	0.00357157240366167	-0.0158803381972147	0.0194121035862684	Interpersonal Physical Violence predicting Antisocial Schizotypy via fMRI_PC_21	99.9999%	Total Direct Effect	NA
9745	0.000423457668607565	-0.000813229426925417	0.0020614285770014	Interpersonal Physical Violence predicting Antisocial Schizotypy via fMRI_PC_22	97.50%	Index of Moderated Mediation of Sex	NA
9746	9.52825325363084e-06	-1.67550505742149e-05	4.67278631417296e-05	Interpersonal Physical Violence predicting Antisocial Schizotypy via fMRI_PC_22	97.50%	Index of Moderated Mediation of First Age	NA
9747	-0.00032475145564448	-0.00181145020422175	0.000744703167726776	Interpersonal Physical Violence predicting Antisocial Schizotypy via fMRI_PC_22	97.50%	Indirect Effect of Male	NA
9748	9.87062129630858e-05	-0.000182635021207043	0.000510407520767224	Interpersonal Physical Violence predicting Antisocial Schizotypy via fMRI_PC_22	97.50%	Indirect Effect of Female	NA
9749	0.00711275432391819	-0.0131624564661892	0.0274775218066335	Interpersonal Physical Violence predicting Antisocial Schizotypy via fMRI_PC_22	97.50%	Direct Effect of Male	NA
9750	0.000934606363498247	-0.00193696986137086	0.00380952174565016	Interpersonal Physical Violence predicting Antisocial Schizotypy via fMRI_PC_22	97.50%	Direct Effect of Female	NA
9751	-0.000169518741956885	-0.000855542464232566	0.000335668593391039	Interpersonal Physical Violence predicting Antisocial Schizotypy via fMRI_PC_22	97.50%	Indirect Effect of Age6	NA
9752	0.00204091096974445	-0.00649833853558308	0.010626787873337	Interpersonal Physical Violence predicting Antisocial Schizotypy via fMRI_PC_22	97.50%	Direct Effect of Age6	NA
9753	-0.000131405728942362	-0.000763598727075391	0.000316491285256468	Interpersonal Physical Violence predicting Antisocial Schizotypy via fMRI_PC_22	97.50%	Indirect Effect of Age10	NA
9754	0.00269706569122668	-0.00602470802647104	0.0114759749917649	Interpersonal Physical Violence predicting Antisocial Schizotypy via fMRI_PC_22	97.50%	Direct Effect of Age10	NA
9755	-0.0001123492224351	-0.000715583199554866	0.000317126092974689	Interpersonal Physical Violence predicting Antisocial Schizotypy via fMRI_PC_22	97.50%	Indirect Effect of Age12	NA
9756	0.00302514305196779	-0.00581312292969374	0.0119376522820402	Interpersonal Physical Violence predicting Antisocial Schizotypy via fMRI_PC_22	97.50%	Direct Effect of Age12	NA
9757	-7.42362094205767e-05	-0.000658411562207093	0.000384415359476983	Interpersonal Physical Violence predicting Antisocial Schizotypy via fMRI_PC_22	97.50%	Indirect Effect of Age16	NA
9758	0.00368129777345001	-0.00542435170368907	0.0128957020905154	Interpersonal Physical Violence predicting Antisocial Schizotypy via fMRI_PC_22	97.50%	Direct Effect of Age16	NA
9759	1.15180698621008e-05	-0.000540748618691286	0.000674975829275617	Interpersonal Physical Violence predicting Antisocial Schizotypy via fMRI_PC_22	97.50%	Indirect Effect of Age25	NA
9760	0.00515764589678501	-0.00506348201823415	0.0153781268862916	Interpersonal Physical Violence predicting Antisocial Schizotypy via fMRI_PC_22	97.50%	Direct Effect of Age25	NA
9761	-8.12632961951295e-05	-0.000667317380078043	0.000368905040600252	Interpersonal Physical Violence predicting Antisocial Schizotypy via fMRI_PC_22	97.50%	Total Indirect Effect	NA
9762	0.0034790559504816	-0.00569329047785667	0.0127526986801899	Interpersonal Physical Violence predicting Antisocial Schizotypy via fMRI_PC_22	97.50%	Total Direct Effect	NA
9763	0.000423457668607565	-0.00107093780930259	0.00246178939831277	Interpersonal Physical Violence predicting Antisocial Schizotypy via fMRI_PC_22	99.00%	Index of Moderated Mediation of Sex	NA
9764	9.52825325363084e-06	-2.21412482746587e-05	5.4980301370213e-05	Interpersonal Physical Violence predicting Antisocial Schizotypy via fMRI_PC_22	99.00%	Index of Moderated Mediation of First Age	NA
9765	-0.00032475145564448	-0.00217208166669808	0.000983350167068833	Interpersonal Physical Violence predicting Antisocial Schizotypy via fMRI_PC_22	99.00%	Indirect Effect of Male	NA
9766	9.87062129630858e-05	-0.000244451299751962	0.000610931915698674	Interpersonal Physical Violence predicting Antisocial Schizotypy via fMRI_PC_22	99.00%	Indirect Effect of Female	NA
9767	0.00711275432391819	-0.0160070326176612	0.0302066994760608	Interpersonal Physical Violence predicting Antisocial Schizotypy via fMRI_PC_22	99.00%	Direct Effect of Male	NA
9768	0.000934606363498247	-0.00227547102884895	0.00416443885623332	Interpersonal Physical Violence predicting Antisocial Schizotypy via fMRI_PC_22	99.00%	Direct Effect of Female	NA
9769	-0.000169518741956885	-0.00101757159073766	0.000444856175591501	Interpersonal Physical Violence predicting Antisocial Schizotypy via fMRI_PC_22	99.00%	Indirect Effect of Age6	NA
9770	0.00204091096974445	-0.00772447908881668	0.0116780732924152	Interpersonal Physical Violence predicting Antisocial Schizotypy via fMRI_PC_22	99.00%	Direct Effect of Age6	NA
9771	-0.000131405728942362	-0.00092093229599737	0.000422278818431421	Interpersonal Physical Violence predicting Antisocial Schizotypy via fMRI_PC_22	99.00%	Indirect Effect of Age10	NA
9772	0.00269706569122668	-0.00724243863977008	0.0126364606031707	Interpersonal Physical Violence predicting Antisocial Schizotypy via fMRI_PC_22	99.00%	Direct Effect of Age10	NA
9773	-0.0001123492224351	-0.00088021730252	0.000429067778206891	Interpersonal Physical Violence predicting Antisocial Schizotypy via fMRI_PC_22	99.00%	Indirect Effect of Age12	NA
9774	0.00302514305196779	-0.00701783226478605	0.0131357663935023	Interpersonal Physical Violence predicting Antisocial Schizotypy via fMRI_PC_22	99.00%	Direct Effect of Age12	NA
9775	-7.42362094205767e-05	-0.000822651646467182	0.000487879099327768	Interpersonal Physical Violence predicting Antisocial Schizotypy via fMRI_PC_22	99.00%	Indirect Effect of Age16	NA
9776	0.00368129777345001	-0.00673787906880128	0.0140897781104533	Interpersonal Physical Violence predicting Antisocial Schizotypy via fMRI_PC_22	99.00%	Direct Effect of Age16	NA
9777	1.15180698621008e-05	-0.000703059355000899	0.000850801875254543	Interpersonal Physical Violence predicting Antisocial Schizotypy via fMRI_PC_22	99.00%	Indirect Effect of Age25	NA
9778	0.00515764589678501	-0.00656974656335773	0.0167837091274191	Interpersonal Physical Violence predicting Antisocial Schizotypy via fMRI_PC_22	99.00%	Direct Effect of Age25	NA
9779	-8.12632961951295e-05	-0.000827983721765067	0.000471018724074716	Interpersonal Physical Violence predicting Antisocial Schizotypy via fMRI_PC_22	99.00%	Total Indirect Effect	NA
9780	0.0034790559504816	-0.00702032079859344	0.0139676777126183	Interpersonal Physical Violence predicting Antisocial Schizotypy via fMRI_PC_22	99.00%	Total Direct Effect	NA
9781	0.000423457668607565	-0.00238121490007506	0.00419526521123778	Interpersonal Physical Violence predicting Antisocial Schizotypy via fMRI_PC_22	99.99%	Index of Moderated Mediation of Sex	NA
9782	9.52825325363084e-06	-5.0382907382706e-05	9.26669280518975e-05	Interpersonal Physical Violence predicting Antisocial Schizotypy via fMRI_PC_22	99.99%	Index of Moderated Mediation of First Age	NA
9783	-0.00032475145564448	-0.0041087344133344	0.00215566183785738	Interpersonal Physical Violence predicting Antisocial Schizotypy via fMRI_PC_22	99.99%	Indirect Effect of Male	NA
9784	9.87062129630858e-05	-0.00060113351935451	0.0010411669893839	Interpersonal Physical Violence predicting Antisocial Schizotypy via fMRI_PC_22	99.99%	Indirect Effect of Female	NA
9785	0.00711275432391819	-0.0270732501932321	0.0383169959592542	Interpersonal Physical Violence predicting Antisocial Schizotypy via fMRI_PC_22	99.99%	Direct Effect of Male	NA
9786	0.000934606363498247	-0.00390524516229821	0.00608964191836958	Interpersonal Physical Violence predicting Antisocial Schizotypy via fMRI_PC_22	99.99%	Direct Effect of Female	NA
9787	-0.000169518741956885	-0.00180750645290942	0.000991006910885385	Interpersonal Physical Violence predicting Antisocial Schizotypy via fMRI_PC_22	99.99%	Indirect Effect of Age6	NA
9788	0.00204091096974445	-0.0125599339162694	0.0155679714409413	Interpersonal Physical Violence predicting Antisocial Schizotypy via fMRI_PC_22	99.99%	Direct Effect of Age6	NA
9789	-0.000131405728942362	-0.00175954983815657	0.000935172768140407	Interpersonal Physical Violence predicting Antisocial Schizotypy via fMRI_PC_22	99.99%	Indirect Effect of Age10	NA
9790	0.00269706569122668	-0.0117500074618312	0.0161626987524544	Interpersonal Physical Violence predicting Antisocial Schizotypy via fMRI_PC_22	99.99%	Direct Effect of Age10	NA
9791	-0.0001123492224351	-0.00173557153078015	0.000968348337519477	Interpersonal Physical Violence predicting Antisocial Schizotypy via fMRI_PC_22	99.99%	Indirect Effect of Age12	NA
9792	0.00302514305196779	-0.0115592769496668	0.0170450419638858	Interpersonal Physical Violence predicting Antisocial Schizotypy via fMRI_PC_22	99.99%	Direct Effect of Age12	NA
9793	-7.42362094205767e-05	-0.0016876149160273	0.00114620758122937	Interpersonal Physical Violence predicting Antisocial Schizotypy via fMRI_PC_22	99.99%	Indirect Effect of Age16	NA
9794	0.00368129777345001	-0.0116388818692723	0.0187124399861861	Interpersonal Physical Violence predicting Antisocial Schizotypy via fMRI_PC_22	99.99%	Direct Effect of Age16	NA
9795	1.15180698621008e-05	-0.0017543509154713	0.00167575884208816	Interpersonal Physical Violence predicting Antisocial Schizotypy via fMRI_PC_22	99.99%	Indirect Effect of Age25	NA
9796	0.00515764589678501	-0.0114794745176651	0.0230703194379784	Interpersonal Physical Violence predicting Antisocial Schizotypy via fMRI_PC_22	99.99%	Direct Effect of Age25	NA
9797	-8.12632961951295e-05	-0.00169645691687236	0.0011047383738436	Interpersonal Physical Violence predicting Antisocial Schizotypy via fMRI_PC_22	99.99%	Total Indirect Effect	NA
9798	0.0034790559504816	-0.0118206357386725	0.0183944539302172	Interpersonal Physical Violence predicting Antisocial Schizotypy via fMRI_PC_22	99.99%	Total Direct Effect	NA
9799	0.000423457668607565	-0.00245292523376083	0.00400373778806709	Interpersonal Physical Violence predicting Antisocial Schizotypy via fMRI_PC_22	99.9999%	Index of Moderated Mediation of Sex	NA
9800	9.52825325363084e-06	-5.95085205447635e-05	0.000105341785603986	Interpersonal Physical Violence predicting Antisocial Schizotypy via fMRI_PC_22	99.9999%	Index of Moderated Mediation of First Age	NA
9801	-0.00032475145564448	-0.00370742907991659	0.00235545931792382	Interpersonal Physical Violence predicting Antisocial Schizotypy via fMRI_PC_22	99.9999%	Indirect Effect of Male	NA
9802	9.87062129630858e-05	-0.000679791750479129	0.00121985855699723	Interpersonal Physical Violence predicting Antisocial Schizotypy via fMRI_PC_22	99.9999%	Indirect Effect of Female	NA
9803	0.00711275432391819	-0.0344029965392859	0.0439308728454288	Interpersonal Physical Violence predicting Antisocial Schizotypy via fMRI_PC_22	99.9999%	Direct Effect of Male	NA
9804	0.000934606363498247	-0.00377428816747015	0.00618685276634608	Interpersonal Physical Violence predicting Antisocial Schizotypy via fMRI_PC_22	99.9999%	Direct Effect of Female	NA
9805	-0.000169518741956885	-0.00166736974776923	0.00104363374712181	Interpersonal Physical Violence predicting Antisocial Schizotypy via fMRI_PC_22	99.9999%	Indirect Effect of Age6	NA
9806	0.00204091096974445	-0.0154411590889775	0.0175587527053069	Interpersonal Physical Violence predicting Antisocial Schizotypy via fMRI_PC_22	99.9999%	Direct Effect of Age6	NA
9807	-0.000131405728942362	-0.00155430987254681	0.00102112159897175	Interpersonal Physical Violence predicting Antisocial Schizotypy via fMRI_PC_22	99.9999%	Indirect Effect of Age10	NA
9808	0.00269706569122668	-0.0151927421321408	0.0184944234055715	Interpersonal Physical Violence predicting Antisocial Schizotypy via fMRI_PC_22	99.9999%	Direct Effect of Age10	NA
9809	-0.0001123492224351	-0.00149793537442851	0.00121260638357023	Interpersonal Physical Violence predicting Antisocial Schizotypy via fMRI_PC_22	99.9999%	Indirect Effect of Age12	NA
9810	0.00302514305196779	-0.0150685336537225	0.0189622587557038	Interpersonal Physical Violence predicting Antisocial Schizotypy via fMRI_PC_22	99.9999%	Direct Effect of Age12	NA
9811	-7.42362094205767e-05	-0.00144785055218171	0.00159723110912947	Interpersonal Physical Violence predicting Antisocial Schizotypy via fMRI_PC_22	99.9999%	Indirect Effect of Age16	NA
9812	0.00368129777345001	-0.0148201166968858	0.0198979294559684	Interpersonal Physical Violence predicting Antisocial Schizotypy via fMRI_PC_22	99.9999%	Direct Effect of Age16	NA
9813	1.15180698621008e-05	-0.00150540955825798	0.00246521233346615	Interpersonal Physical Violence predicting Antisocial Schizotypy via fMRI_PC_22	99.9999%	Indirect Effect of Age25	NA
9814	0.00515764589678501	-0.0142611785440033	0.0220098973929711	Interpersonal Physical Violence predicting Antisocial Schizotypy via fMRI_PC_22	99.9999%	Direct Effect of Age25	NA
9815	-8.12632961951295e-05	-0.00145306469928698	0.00152629840580425	Interpersonal Physical Violence predicting Antisocial Schizotypy via fMRI_PC_22	99.9999%	Total Indirect Effect	NA
9816	0.0034790559504816	-0.0156125385833715	0.0197172397011314	Interpersonal Physical Violence predicting Antisocial Schizotypy via fMRI_PC_22	99.9999%	Total Direct Effect	NA
9817	-7.9623378629821e-05	-0.00121006511380065	0.000820135608615673	Interpersonal Physical Violence predicting Antisocial Schizotypy via fMRI_PC_23	97.50%	Index of Moderated Mediation of Sex	NA
9818	-1.98456084831739e-06	-4.73334352161356e-05	3.50040752891245e-05	Interpersonal Physical Violence predicting Antisocial Schizotypy via fMRI_PC_23	97.50%	Index of Moderated Mediation of First Age	NA
9819	4.54691547963061e-05	-0.000811433630803292	0.00112114174458794	Interpersonal Physical Violence predicting Antisocial Schizotypy via fMRI_PC_23	97.50%	Indirect Effect of Male	NA
9820	-3.41542238335149e-05	-0.00059555012686989	0.000425537710643275	Interpersonal Physical Violence predicting Antisocial Schizotypy via fMRI_PC_23	97.50%	Indirect Effect of Female	NA
9821	0.00673636286463124	-0.0136304790345516	0.0267274366216511	Interpersonal Physical Violence predicting Antisocial Schizotypy via fMRI_PC_23	97.50%	Direct Effect of Male	NA
9822	0.00106991731463119	-0.0018147593108995	0.00398592465774438	Interpersonal Physical Violence predicting Antisocial Schizotypy via fMRI_PC_23	97.50%	Direct Effect of Female	NA
9823	1.80677069416989e-05	-0.000323824267579229	0.000447901271393774	Interpersonal Physical Violence predicting Antisocial Schizotypy via fMRI_PC_23	97.50%	Indirect Effect of Age6	NA
9824	0.00184424939186111	-0.00670361402213225	0.0102329499977867	Interpersonal Physical Violence predicting Antisocial Schizotypy via fMRI_PC_23	97.50%	Direct Effect of Age6	NA
9825	1.01294635484293e-05	-0.000379984834044094	0.000457945424383638	Interpersonal Physical Violence predicting Antisocial Schizotypy via fMRI_PC_23	97.50%	Indirect Effect of Age10	NA
9826	0.00254985037713295	-0.0062495986421687	0.0111055582681949	Interpersonal Physical Violence predicting Antisocial Schizotypy via fMRI_PC_23	97.50%	Direct Effect of Age10	NA
9827	6.16034185179454e-06	-0.000434622585897737	0.000477273713199379	Interpersonal Physical Violence predicting Antisocial Schizotypy via fMRI_PC_23	97.50%	Indirect Effect of Age12	NA
9828	0.00290265086976887	-0.00596755447650046	0.0115960690697817	Interpersonal Physical Violence predicting Antisocial Schizotypy via fMRI_PC_23	97.50%	Direct Effect of Age12	NA
9829	-1.77790154147504e-06	-0.000560157567770244	0.000566051507926718	Interpersonal Physical Violence predicting Antisocial Schizotypy via fMRI_PC_23	97.50%	Indirect Effect of Age16	NA
9830	0.00360825185504071	-0.00562226775004965	0.0125899999615509	Interpersonal Physical Violence predicting Antisocial Schizotypy via fMRI_PC_23	97.50%	Direct Effect of Age16	NA
9831	-1.96389491763316e-05	-0.000918860602098169	0.000812935985664811	Interpersonal Physical Violence predicting Antisocial Schizotypy via fMRI_PC_23	97.50%	Indirect Effect of Age25	NA
9832	0.00519585407190234	-0.00499440026161786	0.0152325819621044	Interpersonal Physical Violence predicting Antisocial Schizotypy via fMRI_PC_23	97.50%	Direct Effect of Age25	NA
9833	-3.14287915840957e-07	-0.000537620006078534	0.000544693242012512	Interpersonal Physical Violence predicting Antisocial Schizotypy via fMRI_PC_23	97.50%	Total Indirect Effect	NA
9834	0.00347784238546537	-0.00574546197312559	0.0124822221592643	Interpersonal Physical Violence predicting Antisocial Schizotypy via fMRI_PC_23	97.50%	Total Direct Effect	NA
9835	-7.9623378629821e-05	-0.00150683695897402	0.00109238230150831	Interpersonal Physical Violence predicting Antisocial Schizotypy via fMRI_PC_23	99.00%	Index of Moderated Mediation of Sex	NA
9836	-1.98456084831739e-06	-5.83580836694268e-05	4.56511390443197e-05	Interpersonal Physical Violence predicting Antisocial Schizotypy via fMRI_PC_23	99.00%	Index of Moderated Mediation of First Age	NA
9837	4.54691547963061e-05	-0.0010594144662011	0.00145707305795219	Interpersonal Physical Violence predicting Antisocial Schizotypy via fMRI_PC_23	99.00%	Indirect Effect of Male	NA
9838	-3.41542238335149e-05	-0.000738056609845587	0.000547781167888117	Interpersonal Physical Violence predicting Antisocial Schizotypy via fMRI_PC_23	99.00%	Indirect Effect of Female	NA
9839	0.00673636286463124	-0.0163568743252417	0.0299417261040949	Interpersonal Physical Violence predicting Antisocial Schizotypy via fMRI_PC_23	99.00%	Direct Effect of Male	NA
9840	0.00106991731463119	-0.00225141733038527	0.00435948184018325	Interpersonal Physical Violence predicting Antisocial Schizotypy via fMRI_PC_23	99.00%	Direct Effect of Female	NA
9841	1.80677069416989e-05	-0.000423371442539305	0.000577389893549636	Interpersonal Physical Violence predicting Antisocial Schizotypy via fMRI_PC_23	99.00%	Indirect Effect of Age6	NA
9842	0.00184424939186111	-0.00791070762980373	0.0116776984551235	Interpersonal Physical Violence predicting Antisocial Schizotypy via fMRI_PC_23	99.00%	Direct Effect of Age6	NA
9843	1.01294635484293e-05	-0.000483335254351259	0.000618916144832001	Interpersonal Physical Violence predicting Antisocial Schizotypy via fMRI_PC_23	99.00%	Indirect Effect of Age10	NA
9844	0.00254985037713295	-0.00736816433616489	0.0125351280130132	Interpersonal Physical Violence predicting Antisocial Schizotypy via fMRI_PC_23	99.00%	Direct Effect of Age10	NA
9845	6.16034185179454e-06	-0.000551916812057391	0.000650101377524885	Interpersonal Physical Violence predicting Antisocial Schizotypy via fMRI_PC_23	99.00%	Indirect Effect of Age12	NA
9846	0.00290265086976887	-0.00717030338158432	0.0130383037694868	Interpersonal Physical Violence predicting Antisocial Schizotypy via fMRI_PC_23	99.00%	Direct Effect of Age12	NA
9847	-1.77790154147504e-06	-0.000718571040918145	0.000752106667637275	Interpersonal Physical Violence predicting Antisocial Schizotypy via fMRI_PC_23	99.00%	Indirect Effect of Age16	NA
9848	0.00360825185504071	-0.00680260890487317	0.0142127270584982	Interpersonal Physical Violence predicting Antisocial Schizotypy via fMRI_PC_23	99.00%	Direct Effect of Age16	NA
9849	-1.96389491763316e-05	-0.00119160669192807	0.00106583268955815	Interpersonal Physical Violence predicting Antisocial Schizotypy via fMRI_PC_23	99.00%	Indirect Effect of Age25	NA
9850	0.00519585407190234	-0.00632125590312862	0.0170538883224821	Interpersonal Physical Violence predicting Antisocial Schizotypy via fMRI_PC_23	99.00%	Direct Effect of Age25	NA
9851	-3.14287915840957e-07	-0.000684764321344699	0.000728455195151737	Interpersonal Physical Violence predicting Antisocial Schizotypy via fMRI_PC_23	99.00%	Total Indirect Effect	NA
9852	0.00347784238546537	-0.00695378407505711	0.0140745930785898	Interpersonal Physical Violence predicting Antisocial Schizotypy via fMRI_PC_23	99.00%	Total Direct Effect	NA
9853	-7.9623378629821e-05	-0.00300664452183721	0.00185177058557322	Interpersonal Physical Violence predicting Antisocial Schizotypy via fMRI_PC_23	99.99%	Index of Moderated Mediation of Sex	NA
9854	-1.98456084831739e-06	-0.00012554869230151	0.000106468640473125	Interpersonal Physical Violence predicting Antisocial Schizotypy via fMRI_PC_23	99.99%	Index of Moderated Mediation of First Age	NA
9855	4.54691547963061e-05	-0.00221233071967817	0.00300106646043503	Interpersonal Physical Violence predicting Antisocial Schizotypy via fMRI_PC_23	99.99%	Indirect Effect of Male	NA
9856	-3.41542238335149e-05	-0.00149274259418056	0.00131417946591156	Interpersonal Physical Violence predicting Antisocial Schizotypy via fMRI_PC_23	99.99%	Indirect Effect of Female	NA
9857	0.00673636286463124	-0.0245794447457651	0.0415982484173201	Interpersonal Physical Violence predicting Antisocial Schizotypy via fMRI_PC_23	99.99%	Direct Effect of Male	NA
9858	0.00106991731463119	-0.00377717504618807	0.0056633133356755	Interpersonal Physical Violence predicting Antisocial Schizotypy via fMRI_PC_23	99.99%	Direct Effect of Female	NA
9859	1.80677069416989e-05	-0.000774932085313043	0.00113193522380977	Interpersonal Physical Violence predicting Antisocial Schizotypy via fMRI_PC_23	99.99%	Indirect Effect of Age6	NA
9860	0.00184424939186111	-0.0114913947003207	0.0165090960825274	Interpersonal Physical Violence predicting Antisocial Schizotypy via fMRI_PC_23	99.99%	Direct Effect of Age6	NA
9861	1.01294635484293e-05	-0.00109212893329915	0.0012270197038885	Interpersonal Physical Violence predicting Antisocial Schizotypy via fMRI_PC_23	99.99%	Indirect Effect of Age10	NA
9862	0.00254985037713295	-0.0110470761101808	0.0175824623517769	Interpersonal Physical Violence predicting Antisocial Schizotypy via fMRI_PC_23	99.99%	Direct Effect of Age10	NA
9863	6.16034185179454e-06	-0.0012553992288511	0.00127456402265655	Interpersonal Physical Violence predicting Antisocial Schizotypy via fMRI_PC_23	99.99%	Indirect Effect of Age12	NA
9864	0.00290265086976887	-0.0107536349506081	0.018119161104197	Interpersonal Physical Violence predicting Antisocial Schizotypy via fMRI_PC_23	99.99%	Direct Effect of Age12	NA
9865	-1.77790154147504e-06	-0.00158193981995501	0.00154109937021337	Interpersonal Physical Violence predicting Antisocial Schizotypy via fMRI_PC_23	99.99%	Indirect Effect of Age16	NA
9866	0.00360825185504071	-0.0105511919844369	0.0197121313576774	Interpersonal Physical Violence predicting Antisocial Schizotypy via fMRI_PC_23	99.99%	Direct Effect of Age16	NA
9867	-1.96389491763316e-05	-0.00248003637360152	0.00234448695494333	Interpersonal Physical Violence predicting Antisocial Schizotypy via fMRI_PC_23	99.99%	Indirect Effect of Age25	NA
9868	0.00519585407190234	-0.0110612074203258	0.0235289868016609	Interpersonal Physical Violence predicting Antisocial Schizotypy via fMRI_PC_23	99.99%	Direct Effect of Age25	NA
9869	-3.14287915840957e-07	-0.00152173389847023	0.00145697541812801	Interpersonal Physical Violence predicting Antisocial Schizotypy via fMRI_PC_23	99.99%	Total Indirect Effect	NA
9870	0.00347784238546537	-0.010874909337314	0.019671147858592	Interpersonal Physical Violence predicting Antisocial Schizotypy via fMRI_PC_23	99.99%	Total Direct Effect	NA
9871	-7.9623378629821e-05	-0.00308034721988656	0.0019756006761129	Interpersonal Physical Violence predicting Antisocial Schizotypy via fMRI_PC_23	99.9999%	Index of Moderated Mediation of Sex	NA
9872	-1.98456084831739e-06	-0.000113494773286468	9.53053151368333e-05	Interpersonal Physical Violence predicting Antisocial Schizotypy via fMRI_PC_23	99.9999%	Index of Moderated Mediation of First Age	NA
9873	4.54691547963061e-05	-0.00219385319320063	0.00327753543382322	Interpersonal Physical Violence predicting Antisocial Schizotypy via fMRI_PC_23	99.9999%	Indirect Effect of Male	NA
9874	-3.41542238335149e-05	-0.00141830858468011	0.00112090925595548	Interpersonal Physical Violence predicting Antisocial Schizotypy via fMRI_PC_23	99.9999%	Indirect Effect of Female	NA
9875	0.00673636286463124	-0.0304784353348482	0.0408125845119185	Interpersonal Physical Violence predicting Antisocial Schizotypy via fMRI_PC_23	99.9999%	Direct Effect of Male	NA
9876	0.00106991731463119	-0.00412220771098704	0.00627993301904774	Interpersonal Physical Violence predicting Antisocial Schizotypy via fMRI_PC_23	99.9999%	Direct Effect of Female	NA
9877	1.80677069416989e-05	-0.000749300516943489	0.00120492298527605	Interpersonal Physical Violence predicting Antisocial Schizotypy via fMRI_PC_23	99.9999%	Indirect Effect of Age6	NA
9878	0.00184424939186111	-0.0136576881890851	0.0160629577114222	Interpersonal Physical Violence predicting Antisocial Schizotypy via fMRI_PC_23	99.9999%	Direct Effect of Age6	NA
9879	1.01294635484293e-05	-0.00101416543328912	0.00133518781499933	Interpersonal Physical Violence predicting Antisocial Schizotypy via fMRI_PC_23	99.9999%	Indirect Effect of Age10	NA
9880	0.00254985037713295	-0.0136094574520818	0.0175456006726533	Interpersonal Physical Violence predicting Antisocial Schizotypy via fMRI_PC_23	99.9999%	Direct Effect of Age10	NA
9881	6.16034185179454e-06	-0.00117690454448577	0.00140129566005727	Interpersonal Physical Violence predicting Antisocial Schizotypy via fMRI_PC_23	99.9999%	Indirect Effect of Age12	NA
9882	0.00290265086976887	-0.0135853420835802	0.0182869221532688	Interpersonal Physical Violence predicting Antisocial Schizotypy via fMRI_PC_23	99.9999%	Direct Effect of Age12	NA
9883	-1.77790154147504e-06	-0.00150326503554512	0.00167995371805343	Interpersonal Physical Violence predicting Antisocial Schizotypy via fMRI_PC_23	99.9999%	Indirect Effect of Age16	NA
9884	0.00360825185504071	-0.013537111346577	0.0197747298981446	Interpersonal Physical Violence predicting Antisocial Schizotypy via fMRI_PC_23	99.9999%	Direct Effect of Age16	NA
9885	-1.96389491763316e-05	-0.00223833200687092	0.00244094425903096	Interpersonal Physical Violence predicting Antisocial Schizotypy via fMRI_PC_23	99.9999%	Indirect Effect of Age25	NA
9886	0.00519585407190234	-0.0134318428655571	0.0231311721315136	Interpersonal Physical Violence predicting Antisocial Schizotypy via fMRI_PC_23	99.9999%	Direct Effect of Age25	NA
9887	-3.14287915840957e-07	-0.00144308814055693	0.00161759477094555	Interpersonal Physical Violence predicting Antisocial Schizotypy via fMRI_PC_23	99.9999%	Total Indirect Effect	NA
9888	0.00347784238546537	-0.0135530615300622	0.0204421434342707	Interpersonal Physical Violence predicting Antisocial Schizotypy via fMRI_PC_23	99.9999%	Total Direct Effect	NA
9889	-0.000222459492554359	-0.0015601706756837	0.000957443632522618	Interpersonal Physical Violence predicting Antisocial Schizotypy via fMRI_PC_24	97.50%	Index of Moderated Mediation of Sex	NA
9890	3.93413065720173e-06	-1.83491425793267e-05	3.46117550024646e-05	Interpersonal Physical Violence predicting Antisocial Schizotypy via fMRI_PC_24	97.50%	Index of Moderated Mediation of First Age	NA
9891	0.000276371464478239	-0.00102104701895598	0.00177871244774513	Interpersonal Physical Violence predicting Antisocial Schizotypy via fMRI_PC_24	97.50%	Indirect Effect of Male	NA
9892	5.39119719238795e-05	-0.000213421419163222	0.000417846079223837	Interpersonal Physical Violence predicting Antisocial Schizotypy via fMRI_PC_24	97.50%	Indirect Effect of Female	NA
9893	0.00646137855867301	-0.0141960928167487	0.0274662722789456	Interpersonal Physical Violence predicting Antisocial Schizotypy via fMRI_PC_24	97.50%	Direct Effect of Male	NA
9894	0.00096900489131916	-0.00190294595277313	0.00386583432288945	Interpersonal Physical Violence predicting Antisocial Schizotypy via fMRI_PC_24	97.50%	Direct Effect of Female	NA
9895	0.000112017371047151	-0.000417002130137115	0.000730662503260426	Interpersonal Physical Violence predicting Antisocial Schizotypy via fMRI_PC_24	97.50%	Indirect Effect of Age6	NA
9896	0.00174045221631081	-0.0069404118821028	0.0106026191324534	Interpersonal Physical Violence predicting Antisocial Schizotypy via fMRI_PC_24	97.50%	Direct Effect of Age6	NA
9897	0.000127753893675958	-0.00044631625761932	0.000803992209924995	Interpersonal Physical Violence predicting Antisocial Schizotypy via fMRI_PC_24	97.50%	Indirect Effect of Age10	NA
9898	0.00241535056281931	-0.00648810630610659	0.0114180653275471	Interpersonal Physical Violence predicting Antisocial Schizotypy via fMRI_PC_24	97.50%	Direct Effect of Age10	NA
9899	0.000135622154990362	-0.000459670879138275	0.000846256516956302	Interpersonal Physical Violence predicting Antisocial Schizotypy via fMRI_PC_24	97.50%	Indirect Effect of Age12	NA
9900	0.00275279973607355	-0.00628123702215488	0.0117659067738422	Interpersonal Physical Violence predicting Antisocial Schizotypy via fMRI_PC_24	97.50%	Direct Effect of Age12	NA
9901	0.000151358677619168	-0.000492188318875508	0.000935645706963092	Interpersonal Physical Violence predicting Antisocial Schizotypy via fMRI_PC_24	97.50%	Indirect Effect of Age16	NA
9902	0.00342769808258205	-0.00601956657894099	0.0127708142465829	Interpersonal Physical Violence predicting Antisocial Schizotypy via fMRI_PC_24	97.50%	Direct Effect of Age16	NA
9903	0.000186765853533984	-0.000599751224176607	0.00117577989677913	Interpersonal Physical Violence predicting Antisocial Schizotypy via fMRI_PC_24	97.50%	Indirect Effect of Age25	NA
9904	0.00494621936222616	-0.0054313864223482	0.0154028288222362	Interpersonal Physical Violence predicting Antisocial Schizotypy via fMRI_PC_24	97.50%	Direct Effect of Age25	NA
9905	0.000148457256259482	-0.000485688299940461	0.000916451653410366	Interpersonal Physical Violence predicting Antisocial Schizotypy via fMRI_PC_24	97.50%	Total Indirect Effect	NA
9906	0.00345172095620403	-0.00575467839161308	0.0125861253765193	Interpersonal Physical Violence predicting Antisocial Schizotypy via fMRI_PC_24	97.50%	Total Direct Effect	NA
9907	-0.000222459492554359	-0.00183760038455443	0.00124614581676227	Interpersonal Physical Violence predicting Antisocial Schizotypy via fMRI_PC_24	99.00%	Index of Moderated Mediation of Sex	NA
9908	3.93413065720173e-06	-2.40960645779311e-05	4.15552915972951e-05	Interpersonal Physical Violence predicting Antisocial Schizotypy via fMRI_PC_24	99.00%	Index of Moderated Mediation of First Age	NA
9909	0.000276371464478239	-0.00131610765847014	0.00207189595835743	Interpersonal Physical Violence predicting Antisocial Schizotypy via fMRI_PC_24	99.00%	Indirect Effect of Male	NA
9910	5.39119719238795e-05	-0.000278333249077646	0.000508547756837894	Interpersonal Physical Violence predicting Antisocial Schizotypy via fMRI_PC_24	99.00%	Indirect Effect of Female	NA
9911	0.00646137855867301	-0.0176912960079415	0.0307401564986437	Interpersonal Physical Violence predicting Antisocial Schizotypy via fMRI_PC_24	99.00%	Direct Effect of Male	NA
9912	0.00096900489131916	-0.00238593432450862	0.00426769074476731	Interpersonal Physical Violence predicting Antisocial Schizotypy via fMRI_PC_24	99.00%	Direct Effect of Female	NA
9913	0.000112017371047151	-0.000549061791237062	0.000860253723419234	Interpersonal Physical Violence predicting Antisocial Schizotypy via fMRI_PC_24	99.00%	Indirect Effect of Age6	NA
9914	0.00174045221631081	-0.00840833980482253	0.0120143924522849	Interpersonal Physical Violence predicting Antisocial Schizotypy via fMRI_PC_24	99.00%	Direct Effect of Age6	NA
9915	0.000127753893675958	-0.000584795617999754	0.000934587635360426	Interpersonal Physical Violence predicting Antisocial Schizotypy via fMRI_PC_24	99.00%	Indirect Effect of Age10	NA
9916	0.00241535056281931	-0.00799067931665781	0.0128189615279967	Interpersonal Physical Violence predicting Antisocial Schizotypy via fMRI_PC_24	99.00%	Direct Effect of Age10	NA
9917	0.000135622154990362	-0.000614090166885497	0.000985512505504919	Interpersonal Physical Violence predicting Antisocial Schizotypy via fMRI_PC_24	99.00%	Indirect Effect of Age12	NA
9918	0.00275279973607355	-0.00777265485802614	0.0133974783485047	Interpersonal Physical Violence predicting Antisocial Schizotypy via fMRI_PC_24	99.00%	Direct Effect of Age12	NA
9919	0.000151358677619168	-0.000666960381704088	0.0011060626553785	Interpersonal Physical Violence predicting Antisocial Schizotypy via fMRI_PC_24	99.00%	Indirect Effect of Age16	NA
9920	0.00342769808258205	-0.00748158890336173	0.0144839157578188	Interpersonal Physical Violence predicting Antisocial Schizotypy via fMRI_PC_24	99.00%	Direct Effect of Age16	NA
9921	0.000186765853533984	-0.000824922048110061	0.00140477446511584	Interpersonal Physical Violence predicting Antisocial Schizotypy via fMRI_PC_24	99.00%	Indirect Effect of Age25	NA
9922	0.00494621936222616	-0.00711214128072816	0.0170991188709315	Interpersonal Physical Violence predicting Antisocial Schizotypy via fMRI_PC_24	99.00%	Direct Effect of Age25	NA
9923	0.000148457256259482	-0.000654213937117561	0.00108427536194945	Interpersonal Physical Violence predicting Antisocial Schizotypy via fMRI_PC_24	99.00%	Total Indirect Effect	NA
9924	0.00345172095620403	-0.00721576920616646	0.0143106734713349	Interpersonal Physical Violence predicting Antisocial Schizotypy via fMRI_PC_24	99.00%	Total Direct Effect	NA
9925	-0.000222459492554359	-0.00339642352856265	0.00239731243961452	Interpersonal Physical Violence predicting Antisocial Schizotypy via fMRI_PC_24	99.99%	Index of Moderated Mediation of Sex	NA
9926	3.93413065720173e-06	-5.17815895708811e-05	7.26599636798175e-05	Interpersonal Physical Violence predicting Antisocial Schizotypy via fMRI_PC_24	99.99%	Index of Moderated Mediation of First Age	NA
9927	0.000276371464478239	-0.00255076820226462	0.00371850739915088	Interpersonal Physical Violence predicting Antisocial Schizotypy via fMRI_PC_24	99.99%	Indirect Effect of Male	NA
9928	5.39119719238795e-05	-0.00063143988559355	0.00088967984811783	Interpersonal Physical Violence predicting Antisocial Schizotypy via fMRI_PC_24	99.99%	Indirect Effect of Female	NA
9929	0.00646137855867301	-0.0288582617864321	0.041702094921476	Interpersonal Physical Violence predicting Antisocial Schizotypy via fMRI_PC_24	99.99%	Direct Effect of Male	NA
9930	0.00096900489131916	-0.00395378612423432	0.00601303198283384	Interpersonal Physical Violence predicting Antisocial Schizotypy via fMRI_PC_24	99.99%	Direct Effect of Female	NA
9931	0.000112017371047151	-0.00102184841848869	0.00149651656491438	Interpersonal Physical Violence predicting Antisocial Schizotypy via fMRI_PC_24	99.99%	Indirect Effect of Age6	NA
9932	0.00174045221631081	-0.0131327752246539	0.0165802485886098	Interpersonal Physical Violence predicting Antisocial Schizotypy via fMRI_PC_24	99.99%	Direct Effect of Age6	NA
9933	0.000127753893675958	-0.00111722276195821	0.00164537658478963	Interpersonal Physical Violence predicting Antisocial Schizotypy via fMRI_PC_24	99.99%	Indirect Effect of Age10	NA
9934	0.00241535056281931	-0.0128532712295459	0.0176509861990372	Interpersonal Physical Violence predicting Antisocial Schizotypy via fMRI_PC_24	99.99%	Direct Effect of Age10	NA
9935	0.000135622154990362	-0.00121022232853937	0.00172176512466424	Interpersonal Physical Violence predicting Antisocial Schizotypy via fMRI_PC_24	99.99%	Indirect Effect of Age12	NA
9936	0.00275279973607355	-0.0127135192319918	0.0181863550042508	Interpersonal Physical Violence predicting Antisocial Schizotypy via fMRI_PC_24	99.99%	Direct Effect of Age12	NA
9937	0.000151358677619168	-0.00125778297244653	0.00192948850351609	Interpersonal Physical Violence predicting Antisocial Schizotypy via fMRI_PC_24	99.99%	Indirect Effect of Age16	NA
9938	0.00342769808258205	-0.0124340152368838	0.0196794255021455	Interpersonal Physical Violence predicting Antisocial Schizotypy via fMRI_PC_24	99.99%	Direct Effect of Age16	NA
9939	0.000186765853533984	-0.00169794035260886	0.00239686610593277	Interpersonal Physical Violence predicting Antisocial Schizotypy via fMRI_PC_24	99.99%	Indirect Effect of Age25	NA
9940	0.00494621936222616	-0.0121489464196856	0.0233910486904882	Interpersonal Physical Violence predicting Antisocial Schizotypy via fMRI_PC_24	99.99%	Direct Effect of Age25	NA
9941	0.000148457256259482	-0.001221714520461	0.00189118950554028	Interpersonal Physical Violence predicting Antisocial Schizotypy via fMRI_PC_24	99.99%	Total Indirect Effect	NA
9942	0.00345172095620403	-0.0122398094413478	0.0191529200573103	Interpersonal Physical Violence predicting Antisocial Schizotypy via fMRI_PC_24	99.99%	Total Direct Effect	NA
9943	-0.000222459492554359	-0.00369533255584839	0.00295741128684815	Interpersonal Physical Violence predicting Antisocial Schizotypy via fMRI_PC_24	99.9999%	Index of Moderated Mediation of Sex	NA
9944	3.93413065720173e-06	-5.70765480079776e-05	7.09151804613819e-05	Interpersonal Physical Violence predicting Antisocial Schizotypy via fMRI_PC_24	99.9999%	Index of Moderated Mediation of First Age	NA
9945	0.000276371464478239	-0.00317726621553292	0.00422098083043758	Interpersonal Physical Violence predicting Antisocial Schizotypy via fMRI_PC_24	99.9999%	Indirect Effect of Male	NA
9946	5.39119719238795e-05	-0.000724655873328455	0.000821246321868798	Interpersonal Physical Violence predicting Antisocial Schizotypy via fMRI_PC_24	99.9999%	Indirect Effect of Female	NA
9947	0.00646137855867301	-0.0276848917376749	0.0448106053358735	Interpersonal Physical Violence predicting Antisocial Schizotypy via fMRI_PC_24	99.9999%	Direct Effect of Male	NA
9948	0.00096900489131916	-0.00396848713598393	0.00584752137375494	Interpersonal Physical Violence predicting Antisocial Schizotypy via fMRI_PC_24	99.9999%	Direct Effect of Female	NA
9949	0.000112017371047151	-0.00125765356268713	0.00162300377210249	Interpersonal Physical Violence predicting Antisocial Schizotypy via fMRI_PC_24	99.9999%	Indirect Effect of Age6	NA
9950	0.00174045221631081	-0.0127913558534418	0.0177932175228689	Interpersonal Physical Violence predicting Antisocial Schizotypy via fMRI_PC_24	99.9999%	Direct Effect of Age6	NA
9951	0.000127753893675958	-0.00135290169412928	0.00186453040469943	Interpersonal Physical Violence predicting Antisocial Schizotypy via fMRI_PC_24	99.9999%	Indirect Effect of Age10	NA
9952	0.00241535056281931	-0.0122557293296598	0.0189024408251816	Interpersonal Physical Violence predicting Antisocial Schizotypy via fMRI_PC_24	99.9999%	Direct Effect of Age10	NA
9953	0.000135622154990362	-0.00140052575985036	0.00198566525118269	Interpersonal Physical Violence predicting Antisocial Schizotypy via fMRI_PC_24	99.9999%	Indirect Effect of Age12	NA
9954	0.00275279973607355	-0.011994112387376	0.0194577250041737	Interpersonal Physical Violence predicting Antisocial Schizotypy via fMRI_PC_24	99.9999%	Direct Effect of Age12	NA
9955	0.000151358677619168	-0.00149643972637529	0.00222793494414921	Interpersonal Physical Violence predicting Antisocial Schizotypy via fMRI_PC_24	99.9999%	Indirect Effect of Age16	NA
9956	0.00342769808258205	-0.0116675324746413	0.0205736798058767	Interpersonal Physical Violence predicting Antisocial Schizotypy via fMRI_PC_24	99.9999%	Direct Effect of Age16	NA
9957	0.000186765853533984	-0.00178470744272949	0.00277304175332388	Interpersonal Physical Violence predicting Antisocial Schizotypy via fMRI_PC_24	99.9999%	Indirect Effect of Age25	NA
9958	0.00494621936222616	-0.0121364527880923	0.02312225788879	Interpersonal Physical Violence predicting Antisocial Schizotypy via fMRI_PC_24	99.9999%	Direct Effect of Age25	NA
9959	0.000148457256259482	-0.00147861652708115	0.00218326646950851	Interpersonal Physical Violence predicting Antisocial Schizotypy via fMRI_PC_24	99.9999%	Total Indirect Effect	NA
9960	0.00345172095620403	-0.0116057643415888	0.0200100438244425	Interpersonal Physical Violence predicting Antisocial Schizotypy via fMRI_PC_24	99.9999%	Total Direct Effect	NA
9961	-6.2064080225309e-05	-0.00140871168948068	0.000854105104689382	Interpersonal Physical Violence predicting Antisocial Schizotypy via fMRI_PC_25	97.50%	Index of Moderated Mediation of Sex	NA
9962	-1.24063178061848e-06	-2.28501613227327e-05	1.79704710754226e-05	Interpersonal Physical Violence predicting Antisocial Schizotypy via fMRI_PC_25	97.50%	Index of Moderated Mediation of First Age	NA
9963	4.40294387575311e-05	-0.000830406707326837	0.00132366733899109	Interpersonal Physical Violence predicting Antisocial Schizotypy via fMRI_PC_25	97.50%	Indirect Effect of Male	NA
9964	-1.80346414677778e-05	-0.000301844239069853	0.00023444567300992	Interpersonal Physical Violence predicting Antisocial Schizotypy via fMRI_PC_25	97.50%	Indirect Effect of Female	NA
9965	0.0069229412714422	-0.0138247036592162	0.0273969087124923	Interpersonal Physical Violence predicting Antisocial Schizotypy via fMRI_PC_25	97.50%	Direct Effect of Male	NA
9966	0.00106807308670359	-0.00182870555198094	0.00395454193387888	Interpersonal Physical Violence predicting Antisocial Schizotypy via fMRI_PC_25	97.50%	Direct Effect of Female	NA
9967	1.98339444959572e-05	-0.000350160967302748	0.000562996104874337	Interpersonal Physical Violence predicting Antisocial Schizotypy via fMRI_PC_25	97.50%	Indirect Effect of Age6	NA
9968	0.00191853441788296	-0.0068316163267883	0.0105118101977052	Interpersonal Physical Violence predicting Antisocial Schizotypy via fMRI_PC_25	97.50%	Direct Effect of Age6	NA
9969	1.48714173734832e-05	-0.000357441035907092	0.000545327676295283	Interpersonal Physical Violence predicting Antisocial Schizotypy via fMRI_PC_25	97.50%	Indirect Effect of Age10	NA
9970	0.00262584136410031	-0.00629329830942272	0.0114586544431349	Interpersonal Physical Violence predicting Antisocial Schizotypy via fMRI_PC_25	97.50%	Direct Effect of Age10	NA
9971	1.23901538122463e-05	-0.000363037734184429	0.000547015419542223	Interpersonal Physical Violence predicting Antisocial Schizotypy via fMRI_PC_25	97.50%	Indirect Effect of Age12	NA
9972	0.00297949483720898	-0.00604797540940134	0.0119452367980341	Interpersonal Physical Violence predicting Antisocial Schizotypy via fMRI_PC_25	97.50%	Direct Effect of Age12	NA
9973	7.42762668977235e-06	-0.000393269965523974	0.000559243874278058	Interpersonal Physical Violence predicting Antisocial Schizotypy via fMRI_PC_25	97.50%	Indirect Effect of Age16	NA
9974	0.00368680178342632	-0.0056873612261647	0.0129644652647861	Interpersonal Physical Violence predicting Antisocial Schizotypy via fMRI_PC_25	97.50%	Direct Effect of Age16	NA
9975	-3.73805933579397e-06	-0.000499290915687712	0.000615345013997838	Interpersonal Physical Violence predicting Antisocial Schizotypy via fMRI_PC_25	97.50%	Indirect Effect of Age25	NA
9976	0.00527824241241534	-0.00515283380746156	0.0156346889405206	Interpersonal Physical Violence predicting Antisocial Schizotypy via fMRI_PC_25	97.50%	Direct Effect of Age25	NA
9977	8.34259262797848e-06	-0.000388214872104732	0.000555445869276312	Interpersonal Physical Violence predicting Antisocial Schizotypy via fMRI_PC_25	97.50%	Total Indirect Effect	NA
9978	0.00356473465784548	-0.00576534005817434	0.0128144279413139	Interpersonal Physical Violence predicting Antisocial Schizotypy via fMRI_PC_25	97.50%	Total Direct Effect	NA
9979	-6.2064080225309e-05	-0.0018645285648013	0.00112858931700234	Interpersonal Physical Violence predicting Antisocial Schizotypy via fMRI_PC_25	99.00%	Index of Moderated Mediation of Sex	NA
9980	-1.24063178061848e-06	-2.91826747104646e-05	2.41478885156357e-05	Interpersonal Physical Violence predicting Antisocial Schizotypy via fMRI_PC_25	99.00%	Index of Moderated Mediation of First Age	NA
9981	4.40294387575311e-05	-0.00108636517385662	0.00179702442056763	Interpersonal Physical Violence predicting Antisocial Schizotypy via fMRI_PC_25	99.00%	Indirect Effect of Male	NA
9982	-1.80346414677778e-05	-0.000376766208328875	0.000309903343293237	Interpersonal Physical Violence predicting Antisocial Schizotypy via fMRI_PC_25	99.00%	Indirect Effect of Female	NA
9983	0.0069229412714422	-0.0166058092571389	0.030175824501344	Interpersonal Physical Violence predicting Antisocial Schizotypy via fMRI_PC_25	99.00%	Direct Effect of Male	NA
9984	0.00106807308670359	-0.00227915666758442	0.00438671097424514	Interpersonal Physical Violence predicting Antisocial Schizotypy via fMRI_PC_25	99.00%	Direct Effect of Female	NA
9985	1.98339444959572e-05	-0.000462218091693087	0.000751899794976401	Interpersonal Physical Violence predicting Antisocial Schizotypy via fMRI_PC_25	99.00%	Indirect Effect of Age6	NA
9986	0.00191853441788296	-0.00800372685297423	0.0117222162822169	Interpersonal Physical Violence predicting Antisocial Schizotypy via fMRI_PC_25	99.00%	Direct Effect of Age6	NA
9987	1.48714173734832e-05	-0.000456738542090801	0.00075267655171914	Interpersonal Physical Violence predicting Antisocial Schizotypy via fMRI_PC_25	99.00%	Indirect Effect of Age10	NA
9988	0.00262584136410031	-0.00746634956091382	0.0126273452815723	Interpersonal Physical Violence predicting Antisocial Schizotypy via fMRI_PC_25	99.00%	Direct Effect of Age10	NA
9989	1.23901538122463e-05	-0.000470842545940391	0.000752551425616352	Interpersonal Physical Violence predicting Antisocial Schizotypy via fMRI_PC_25	99.00%	Indirect Effect of Age12	NA
9990	0.00297949483720898	-0.00724843620683506	0.0130952945074557	Interpersonal Physical Violence predicting Antisocial Schizotypy via fMRI_PC_25	99.00%	Direct Effect of Age12	NA
9991	7.42762668977235e-06	-0.000507972007047944	0.000758802454364086	Interpersonal Physical Violence predicting Antisocial Schizotypy via fMRI_PC_25	99.00%	Indirect Effect of Age16	NA
9992	0.00368680178342632	-0.00688430998027516	0.0141726173736748	Interpersonal Physical Violence predicting Antisocial Schizotypy via fMRI_PC_25	99.00%	Direct Effect of Age16	NA
9993	-3.73805933579397e-06	-0.000638390393913509	0.000858940671587535	Interpersonal Physical Violence predicting Antisocial Schizotypy via fMRI_PC_25	99.00%	Indirect Effect of Age25	NA
9994	0.00527824241241534	-0.00652169369384999	0.0168866954081775	Interpersonal Physical Violence predicting Antisocial Schizotypy via fMRI_PC_25	99.00%	Direct Effect of Age25	NA
9995	8.34259262797848e-06	-0.000497714380040444	0.000757806011170205	Interpersonal Physical Violence predicting Antisocial Schizotypy via fMRI_PC_25	99.00%	Total Indirect Effect	NA
9996	0.00356473465784548	-0.00701758495461882	0.0140449822263862	Interpersonal Physical Violence predicting Antisocial Schizotypy via fMRI_PC_25	99.00%	Total Direct Effect	NA
9997	-6.2064080225309e-05	-0.00367398028598541	0.00218775181118723	Interpersonal Physical Violence predicting Antisocial Schizotypy via fMRI_PC_25	99.99%	Index of Moderated Mediation of Sex	NA
9998	-1.24063178061848e-06	-5.90093569056037e-05	4.46709400136622e-05	Interpersonal Physical Violence predicting Antisocial Schizotypy via fMRI_PC_25	99.99%	Index of Moderated Mediation of First Age	NA
9999	4.40294387575311e-05	-0.00225851813885882	0.00326994206573156	Interpersonal Physical Violence predicting Antisocial Schizotypy via fMRI_PC_25	99.99%	Indirect Effect of Male	NA
10000	-1.80346414677778e-05	-0.000751831917487451	0.000568713324914748	Interpersonal Physical Violence predicting Antisocial Schizotypy via fMRI_PC_25	99.99%	Indirect Effect of Female	NA
10001	0.0069229412714422	-0.029829975676742	0.0391639955159707	Interpersonal Physical Violence predicting Antisocial Schizotypy via fMRI_PC_25	99.99%	Direct Effect of Male	NA
10002	0.00106807308670359	-0.00382850046476312	0.00616576692569091	Interpersonal Physical Violence predicting Antisocial Schizotypy via fMRI_PC_25	99.99%	Direct Effect of Female	NA
10003	1.98339444959572e-05	-0.000949343698094427	0.00146826148188873	Interpersonal Physical Violence predicting Antisocial Schizotypy via fMRI_PC_25	99.99%	Indirect Effect of Age6	NA
10004	0.00191853441788296	-0.0136564525881699	0.015368711735909	Interpersonal Physical Violence predicting Antisocial Schizotypy via fMRI_PC_25	99.99%	Direct Effect of Age6	NA
10005	1.48714173734832e-05	-0.000971461765282182	0.00133401777636703	Interpersonal Physical Violence predicting Antisocial Schizotypy via fMRI_PC_25	99.99%	Indirect Effect of Age10	NA
10006	0.00262584136410031	-0.0130113117684294	0.0167600527064806	Interpersonal Physical Violence predicting Antisocial Schizotypy via fMRI_PC_25	99.99%	Direct Effect of Age10	NA
10007	1.23901538122463e-05	-0.00098252079887606	0.00130776557436832	Interpersonal Physical Violence predicting Antisocial Schizotypy via fMRI_PC_25	99.99%	Indirect Effect of Age12	NA
10008	0.00297949483720898	-0.0125952934319022	0.0177012014779317	Interpersonal Physical Violence predicting Antisocial Schizotypy via fMRI_PC_25	99.99%	Direct Effect of Age12	NA
10009	7.42762668977235e-06	-0.00105485029721766	0.00135533293045206	Interpersonal Physical Violence predicting Antisocial Schizotypy via fMRI_PC_25	99.99%	Indirect Effect of Age16	NA
10010	0.00368680178342632	-0.0120121379808912	0.0195834990208339	Interpersonal Physical Violence predicting Antisocial Schizotypy via fMRI_PC_25	99.99%	Direct Effect of Age16	NA
10011	-3.73805933579397e-06	-0.00126623279693053	0.00165457099567698	Interpersonal Physical Violence predicting Antisocial Schizotypy via fMRI_PC_25	99.99%	Indirect Effect of Age25	NA
10012	0.00527824241241534	-0.0124265926856409	0.0238186684923639	Interpersonal Physical Violence predicting Antisocial Schizotypy via fMRI_PC_25	99.99%	Direct Effect of Age25	NA
10013	8.34259262797848e-06	-0.00103752941213953	0.00134656269917412	Interpersonal Physical Violence predicting Antisocial Schizotypy via fMRI_PC_25	99.99%	Total Indirect Effect	NA
10014	0.00356473465784548	-0.0120949516831791	0.0193353443506976	Interpersonal Physical Violence predicting Antisocial Schizotypy via fMRI_PC_25	99.99%	Total Direct Effect	NA
10015	-6.2064080225309e-05	-0.0037380038091639	0.00243312786004188	Interpersonal Physical Violence predicting Antisocial Schizotypy via fMRI_PC_25	99.9999%	Index of Moderated Mediation of Sex	NA
10016	-1.24063178061848e-06	-5.86587777876276e-05	5.4454091913538e-05	Interpersonal Physical Violence predicting Antisocial Schizotypy via fMRI_PC_25	99.9999%	Index of Moderated Mediation of First Age	NA
10017	4.40294387575311e-05	-0.00230390616674527	0.00357342668464813	Interpersonal Physical Violence predicting Antisocial Schizotypy via fMRI_PC_25	99.9999%	Indirect Effect of Male	NA
10018	-1.80346414677778e-05	-0.000695833288217648	0.000700930706513842	Interpersonal Physical Violence predicting Antisocial Schizotypy via fMRI_PC_25	99.9999%	Indirect Effect of Female	NA
10019	0.0069229412714422	-0.0340083884482584	0.0437005874428198	Interpersonal Physical Violence predicting Antisocial Schizotypy via fMRI_PC_25	99.9999%	Direct Effect of Male	NA
10020	0.00106807308670359	-0.0042916325265238	0.00700692974244062	Interpersonal Physical Violence predicting Antisocial Schizotypy via fMRI_PC_25	99.9999%	Direct Effect of Female	NA
10021	1.98339444959572e-05	-0.000956788757232567	0.00154339571821309	Interpersonal Physical Violence predicting Antisocial Schizotypy via fMRI_PC_25	99.9999%	Indirect Effect of Age6	NA
10022	0.00191853441788296	-0.0149832794569171	0.0167933648294095	Interpersonal Physical Violence predicting Antisocial Schizotypy via fMRI_PC_25	99.9999%	Direct Effect of Age6	NA
10023	1.48714173734832e-05	-0.000934599164995349	0.00149269945721935	Interpersonal Physical Violence predicting Antisocial Schizotypy via fMRI_PC_25	99.9999%	Indirect Effect of Age10	NA
10024	0.00262584136410031	-0.0152149397482491	0.0187840874317389	Interpersonal Physical Violence predicting Antisocial Schizotypy via fMRI_PC_25	99.9999%	Direct Effect of Age10	NA
10025	1.23901538122463e-05	-0.000923525512150508	0.00153771049887581	Interpersonal Physical Violence predicting Antisocial Schizotypy via fMRI_PC_25	99.9999%	Indirect Effect of Age12	NA
10026	0.00297949483720898	-0.0153307698939151	0.0198551777233834	Interpersonal Physical Violence predicting Antisocial Schizotypy via fMRI_PC_25	99.9999%	Direct Effect of Age12	NA
10027	7.42762668977235e-06	-0.000946065131899944	0.00163070535505262	Interpersonal Physical Violence predicting Antisocial Schizotypy via fMRI_PC_25	99.9999%	Indirect Effect of Age16	NA
10028	0.00368680178342632	-0.0155636302633749	0.0219973583066724	Interpersonal Physical Violence predicting Antisocial Schizotypy via fMRI_PC_25	99.9999%	Direct Effect of Age16	NA
10029	-3.73805933579397e-06	-0.00118283076945262	0.00184404791459242	Interpersonal Physical Violence predicting Antisocial Schizotypy via fMRI_PC_25	99.9999%	Indirect Effect of Age25	NA
10030	0.00527824241241534	-0.0161114087976037	0.0268254419261572	Interpersonal Physical Violence predicting Antisocial Schizotypy via fMRI_PC_25	99.9999%	Direct Effect of Age25	NA
10031	8.34259262797848e-06	-0.000926890816208566	0.00161355942844502	Interpersonal Physical Violence predicting Antisocial Schizotypy via fMRI_PC_25	99.9999%	Total Indirect Effect	NA
10032	0.00356473465784548	-0.0162086348264211	0.0215049138485832	Interpersonal Physical Violence predicting Antisocial Schizotypy via fMRI_PC_25	99.9999%	Total Direct Effect	NA
10033	-0.00113890365654095	-0.00381609876571942	0.000531459985144758	Interpersonal Physical Violence predicting Antisocial Schizotypy via fMRI_PC_26	97.50%	Index of Moderated Mediation of Sex	NA
10034	-4.37819174197129e-06	-4.96642501699615e-05	4.12092046096154e-05	Interpersonal Physical Violence predicting Antisocial Schizotypy via fMRI_PC_26	97.50%	Index of Moderated Mediation of First Age	NA
10035	0.001097593882618	-0.000501509997797467	0.00387684979868616	Interpersonal Physical Violence predicting Antisocial Schizotypy via fMRI_PC_26	97.50%	Indirect Effect of Male	NA
10036	-4.13097739229447e-05	-0.000582989280328296	0.000513707870803292	Interpersonal Physical Violence predicting Antisocial Schizotypy via fMRI_PC_26	97.50%	Indirect Effect of Female	NA
10037	0.00573832679454281	-0.0148897241836432	0.0267262743464121	Interpersonal Physical Violence predicting Antisocial Schizotypy via fMRI_PC_26	97.50%	Direct Effect of Male	NA
10038	0.00110351111140075	-0.00167546242474222	0.00390623416828486	Interpersonal Physical Violence predicting Antisocial Schizotypy via fMRI_PC_26	97.50%	Direct Effect of Female	NA
10039	0.000483277281116967	-0.000223732241423976	0.00163377386939915	Interpersonal Physical Violence predicting Antisocial Schizotypy via fMRI_PC_26	97.50%	Indirect Effect of Age6	NA
10040	0.00139930329215024	-0.00734515112372041	0.0102602715119461	Interpersonal Physical Violence predicting Antisocial Schizotypy via fMRI_PC_26	97.50%	Direct Effect of Age6	NA
10041	0.000465764514149082	-0.00021041079109657	0.00168543331754039	Interpersonal Physical Violence predicting Antisocial Schizotypy via fMRI_PC_26	97.50%	Indirect Effect of Age10	NA
10042	0.0021222202085706	-0.00671722599233186	0.0111200413919066	Interpersonal Physical Violence predicting Antisocial Schizotypy via fMRI_PC_26	97.50%	Direct Effect of Age10	NA
10043	0.000457008130665139	-0.000206946923883669	0.00172935173559774	Interpersonal Physical Violence predicting Antisocial Schizotypy via fMRI_PC_26	97.50%	Indirect Effect of Age12	NA
10044	0.00248367866678078	-0.00642321291328305	0.0116101917461023	Interpersonal Physical Violence predicting Antisocial Schizotypy via fMRI_PC_26	97.50%	Direct Effect of Age12	NA
10045	0.000439495363697254	-0.000227300000756629	0.0018193473353476	Interpersonal Physical Violence predicting Antisocial Schizotypy via fMRI_PC_26	97.50%	Indirect Effect of Age16	NA
10046	0.00320659558320113	-0.00599743051013995	0.0126740941100974	Interpersonal Physical Violence predicting Antisocial Schizotypy via fMRI_PC_26	97.50%	Direct Effect of Age16	NA
10047	0.000400091638019512	-0.00043091853425179	0.00209096115038786	Interpersonal Physical Violence predicting Antisocial Schizotypy via fMRI_PC_26	97.50%	Indirect Effect of Age25	NA
10048	0.00483315864514693	-0.00536651904381219	0.0151214470519722	Interpersonal Physical Violence predicting Antisocial Schizotypy via fMRI_PC_26	97.50%	Direct Effect of Age25	NA
10049	0.000442724280106958	-0.000222524483023095	0.00179309965561831	Interpersonal Physical Violence predicting Antisocial Schizotypy via fMRI_PC_26	97.50%	Total Indirect Effect	NA
10050	0.00351603205684309	-0.00567820171655911	0.0130743971039806	Interpersonal Physical Violence predicting Antisocial Schizotypy via fMRI_PC_26	97.50%	Total Direct Effect	NA
10051	-0.00113890365654095	-0.00445131496289459	0.000796689375356715	Interpersonal Physical Violence predicting Antisocial Schizotypy via fMRI_PC_26	99.00%	Index of Moderated Mediation of Sex	NA
10052	-4.37819174197129e-06	-6.25293539281311e-05	5.21385890799149e-05	Interpersonal Physical Violence predicting Antisocial Schizotypy via fMRI_PC_26	99.00%	Index of Moderated Mediation of First Age	NA
10053	0.001097593882618	-0.000761906996842162	0.00450825120347613	Interpersonal Physical Violence predicting Antisocial Schizotypy via fMRI_PC_26	99.00%	Indirect Effect of Male	NA
10054	-4.13097739229447e-05	-0.000735190954020218	0.000639233295908085	Interpersonal Physical Violence predicting Antisocial Schizotypy via fMRI_PC_26	99.00%	Indirect Effect of Female	NA
10055	0.00573832679454281	-0.0178308453052227	0.0294149062939828	Interpersonal Physical Violence predicting Antisocial Schizotypy via fMRI_PC_26	99.00%	Direct Effect of Male	NA
10056	0.00110351111140075	-0.00207919982794776	0.0043179715770748	Interpersonal Physical Violence predicting Antisocial Schizotypy via fMRI_PC_26	99.00%	Direct Effect of Female	NA
10057	0.000483277281116967	-0.000342092040819221	0.001897710713575	Interpersonal Physical Violence predicting Antisocial Schizotypy via fMRI_PC_26	99.00%	Indirect Effect of Age6	NA
10058	0.00139930329215024	-0.00855585084212103	0.0113825874505645	Interpersonal Physical Violence predicting Antisocial Schizotypy via fMRI_PC_26	99.00%	Direct Effect of Age6	NA
10059	0.000465764514149082	-0.000329827220861781	0.00193036683039129	Interpersonal Physical Violence predicting Antisocial Schizotypy via fMRI_PC_26	99.00%	Indirect Effect of Age10	NA
10060	0.0021222202085706	-0.00798381298156965	0.0123071873996146	Interpersonal Physical Violence predicting Antisocial Schizotypy via fMRI_PC_26	99.00%	Direct Effect of Age10	NA
10061	0.000457008130665139	-0.000326882159740609	0.0019878084980534	Interpersonal Physical Violence predicting Antisocial Schizotypy via fMRI_PC_26	99.00%	Indirect Effect of Age12	NA
10062	0.00248367866678078	-0.00775812288970543	0.0127854644855113	Interpersonal Physical Violence predicting Antisocial Schizotypy via fMRI_PC_26	99.00%	Direct Effect of Age12	NA
10063	0.000439495363697254	-0.000329928859203252	0.00209498110503707	Interpersonal Physical Violence predicting Antisocial Schizotypy via fMRI_PC_26	99.00%	Indirect Effect of Age16	NA
10064	0.00320659558320113	-0.00748281048414333	0.0138518063236225	Interpersonal Physical Violence predicting Antisocial Schizotypy via fMRI_PC_26	99.00%	Direct Effect of Age16	NA
10065	0.000400091638019512	-0.000591331609654773	0.00240103111989764	Interpersonal Physical Violence predicting Antisocial Schizotypy via fMRI_PC_26	99.00%	Indirect Effect of Age25	NA
10066	0.00483315864514693	-0.00705219548769185	0.0164898528801935	Interpersonal Physical Violence predicting Antisocial Schizotypy via fMRI_PC_26	99.00%	Direct Effect of Age25	NA
10067	0.000442724280106958	-0.000320643129740483	0.00207463057709537	Interpersonal Physical Violence predicting Antisocial Schizotypy via fMRI_PC_26	99.00%	Total Indirect Effect	NA
10068	0.00351603205684309	-0.00712702109461195	0.014220808773979	Interpersonal Physical Violence predicting Antisocial Schizotypy via fMRI_PC_26	99.00%	Total Direct Effect	NA
10069	-0.00113890365654095	-0.00638849724397877	0.0023930393580702	Interpersonal Physical Violence predicting Antisocial Schizotypy via fMRI_PC_26	99.99%	Index of Moderated Mediation of Sex	NA
10070	-4.37819174197129e-06	-0.000114337973021251	8.90770478324549e-05	Interpersonal Physical Violence predicting Antisocial Schizotypy via fMRI_PC_26	99.99%	Index of Moderated Mediation of First Age	NA
10071	0.001097593882618	-0.00225898806330311	0.00684752852028083	Interpersonal Physical Violence predicting Antisocial Schizotypy via fMRI_PC_26	99.99%	Indirect Effect of Male	NA
10072	-4.13097739229447e-05	-0.00133396965978173	0.00106181491680021	Interpersonal Physical Violence predicting Antisocial Schizotypy via fMRI_PC_26	99.99%	Indirect Effect of Female	NA
10073	0.00573832679454281	-0.0294208232595817	0.0392425966519779	Interpersonal Physical Violence predicting Antisocial Schizotypy via fMRI_PC_26	99.99%	Direct Effect of Male	NA
10074	0.00110351111140075	-0.00334199222341933	0.00564523446834476	Interpersonal Physical Violence predicting Antisocial Schizotypy via fMRI_PC_26	99.99%	Direct Effect of Female	NA
10075	0.000483277281116967	-0.00099980755065287	0.0027500448216946	Interpersonal Physical Violence predicting Antisocial Schizotypy via fMRI_PC_26	99.99%	Indirect Effect of Age6	NA
10076	0.00139930329215024	-0.0134335117371682	0.0156022980587554	Interpersonal Physical Violence predicting Antisocial Schizotypy via fMRI_PC_26	99.99%	Direct Effect of Age6	NA
10077	0.000465764514149082	-0.000949360212141552	0.00294287751409779	Interpersonal Physical Violence predicting Antisocial Schizotypy via fMRI_PC_26	99.99%	Indirect Effect of Age10	NA
10078	0.0021222202085706	-0.0125012314055439	0.0163420291539344	Interpersonal Physical Violence predicting Antisocial Schizotypy via fMRI_PC_26	99.99%	Direct Effect of Age10	NA
10079	0.000457008130665139	-0.000924136542885892	0.00304496301622876	Interpersonal Physical Violence predicting Antisocial Schizotypy via fMRI_PC_26	99.99%	Indirect Effect of Age12	NA
10080	0.00248367866678078	-0.0119447641892189	0.0166039660529037	Interpersonal Physical Violence predicting Antisocial Schizotypy via fMRI_PC_26	99.99%	Direct Effect of Age12	NA
10081	0.000439495363697254	-0.000928657864430983	0.00321479592093799	Interpersonal Physical Violence predicting Antisocial Schizotypy via fMRI_PC_26	99.99%	Indirect Effect of Age16	NA
10082	0.00320659558320113	-0.0119041617583211	0.017405968778029	Interpersonal Physical Violence predicting Antisocial Schizotypy via fMRI_PC_26	99.99%	Direct Effect of Age16	NA
10083	0.000400091638019512	-0.00134474489254291	0.00371087667074937	Interpersonal Physical Violence predicting Antisocial Schizotypy via fMRI_PC_26	99.99%	Indirect Effect of Age25	NA
10084	0.00483315864514693	-0.011812806288801	0.0209890033376814	Interpersonal Physical Violence predicting Antisocial Schizotypy via fMRI_PC_26	99.99%	Direct Effect of Age25	NA
10085	0.000442724280106958	-0.000936112018050362	0.00317414534627178	Interpersonal Physical Violence predicting Antisocial Schizotypy via fMRI_PC_26	99.99%	Total Indirect Effect	NA
10086	0.00351603205684309	-0.0115362981590297	0.0174928293430657	Interpersonal Physical Violence predicting Antisocial Schizotypy via fMRI_PC_26	99.99%	Total Direct Effect	NA
10087	-0.00113890365654095	-0.00695160522532009	0.00221977909466052	Interpersonal Physical Violence predicting Antisocial Schizotypy via fMRI_PC_26	99.9999%	Index of Moderated Mediation of Sex	NA
10088	-4.37819174197129e-06	-0.000160315173291723	0.000105430885174981	Interpersonal Physical Violence predicting Antisocial Schizotypy via fMRI_PC_26	99.9999%	Index of Moderated Mediation of First Age	NA
10089	0.001097593882618	-0.00214785606253054	0.00738388366644359	Interpersonal Physical Violence predicting Antisocial Schizotypy via fMRI_PC_26	99.9999%	Indirect Effect of Male	NA
10090	-4.13097739229447e-05	-0.00190332079434102	0.00134099323599123	Interpersonal Physical Violence predicting Antisocial Schizotypy via fMRI_PC_26	99.9999%	Indirect Effect of Female	NA
10091	0.00573832679454281	-0.035143952965653	0.0453458795794993	Interpersonal Physical Violence predicting Antisocial Schizotypy via fMRI_PC_26	99.9999%	Direct Effect of Male	NA
10092	0.00110351111140075	-0.00362591837252517	0.00640330484084189	Interpersonal Physical Violence predicting Antisocial Schizotypy via fMRI_PC_26	99.9999%	Direct Effect of Female	NA
10093	0.000483277281116967	-0.000932384863173355	0.00293841587320132	Interpersonal Physical Violence predicting Antisocial Schizotypy via fMRI_PC_26	99.9999%	Indirect Effect of Age6	NA
10094	0.00139930329215024	-0.0157248787157113	0.0182247603565074	Interpersonal Physical Violence predicting Antisocial Schizotypy via fMRI_PC_26	99.9999%	Direct Effect of Age6	NA
10095	0.000465764514149082	-0.000922528169416704	0.00326949700068771	Interpersonal Physical Violence predicting Antisocial Schizotypy via fMRI_PC_26	99.9999%	Indirect Effect of Age10	NA
10096	0.0021222202085706	-0.0154229149907086	0.0190271791478975	Interpersonal Physical Violence predicting Antisocial Schizotypy via fMRI_PC_26	99.9999%	Direct Effect of Age10	NA
10097	0.000457008130665139	-0.000959019474873072	0.0034350375644309	Interpersonal Physical Violence predicting Antisocial Schizotypy via fMRI_PC_26	99.9999%	Indirect Effect of Age12	NA
10098	0.00248367866678078	-0.0152719331282072	0.0194283885435926	Interpersonal Physical Violence predicting Antisocial Schizotypy via fMRI_PC_26	99.9999%	Direct Effect of Age12	NA
10099	0.000439495363697254	-0.00103200208578581	0.00376640101870913	Interpersonal Physical Violence predicting Antisocial Schizotypy via fMRI_PC_26	99.9999%	Indirect Effect of Age16	NA
10100	0.00320659558320113	-0.0149699694032045	0.020232342975401	Interpersonal Physical Violence predicting Antisocial Schizotypy via fMRI_PC_26	99.9999%	Direct Effect of Age16	NA
10101	0.000400091638019512	-0.00145929049366509	0.00451434000603759	Interpersonal Physical Violence predicting Antisocial Schizotypy via fMRI_PC_26	99.9999%	Indirect Effect of Age25	NA
10102	0.00483315864514693	-0.0142905510219484	0.0234843193951618	Interpersonal Physical Violence predicting Antisocial Schizotypy via fMRI_PC_26	99.9999%	Direct Effect of Age25	NA
10103	0.000442724280106958	-0.00101854591689877	0.00370511157391416	Interpersonal Physical Violence predicting Antisocial Schizotypy via fMRI_PC_26	99.9999%	Total Indirect Effect	NA
10104	0.00351603205684309	-0.0148854142818627	0.0205596028040691	Interpersonal Physical Violence predicting Antisocial Schizotypy via fMRI_PC_26	99.9999%	Total Direct Effect	NA
10105	0.000123586138080033	-0.000921919561066851	0.00125242082084261	Interpersonal Physical Violence predicting Antisocial Schizotypy via fMRI_PC_27	97.50%	Index of Moderated Mediation of Sex	NA
10106	6.71613093334708e-06	-2.38057939683474e-05	5.71683130021255e-05	Interpersonal Physical Violence predicting Antisocial Schizotypy via fMRI_PC_27	97.50%	Index of Moderated Mediation of First Age	NA
10107	-2.89940837743081e-05	-0.000934414499471811	0.00113212757924849	Interpersonal Physical Violence predicting Antisocial Schizotypy via fMRI_PC_27	97.50%	Indirect Effect of Male	NA
10108	9.45920543057249e-05	-0.000301537289768571	0.000751456340586612	Interpersonal Physical Violence predicting Antisocial Schizotypy via fMRI_PC_27	97.50%	Indirect Effect of Female	NA
10109	0.00683523749883783	-0.0136861204118726	0.0274301385215057	Interpersonal Physical Violence predicting Antisocial Schizotypy via fMRI_PC_27	97.50%	Direct Effect of Male	NA
10110	0.000926603977490492	-0.00199119329559044	0.00384958889330604	Interpersonal Physical Violence predicting Antisocial Schizotypy via fMRI_PC_27	97.50%	Direct Effect of Female	NA
10111	-2.01402171484165e-05	-0.000419966454010887	0.000453198024807508	Interpersonal Physical Violence predicting Antisocial Schizotypy via fMRI_PC_27	97.50%	Indirect Effect of Age6	NA
10112	0.00189993094232947	-0.00675027325918055	0.0106076247347431	Interpersonal Physical Violence predicting Antisocial Schizotypy via fMRI_PC_27	97.50%	Direct Effect of Age6	NA
10113	6.72430658497186e-06	-0.000354187173525894	0.000559734256587964	Interpersonal Physical Violence predicting Antisocial Schizotypy via fMRI_PC_27	97.50%	Indirect Effect of Age10	NA
10114	0.00256404636763954	-0.00624663026744057	0.0114524790767453	Interpersonal Physical Violence predicting Antisocial Schizotypy via fMRI_PC_27	97.50%	Direct Effect of Age10	NA
10115	2.0156568451666e-05	-0.000342949141599099	0.000633408411414819	Interpersonal Physical Violence predicting Antisocial Schizotypy via fMRI_PC_27	97.50%	Indirect Effect of Age12	NA
10116	0.00289610408029458	-0.00606465243121915	0.0118753739895899	Interpersonal Physical Violence predicting Antisocial Schizotypy via fMRI_PC_27	97.50%	Direct Effect of Age12	NA
10117	4.70210921850544e-05	-0.000354370381352631	0.000804650485553633	Interpersonal Physical Violence predicting Antisocial Schizotypy via fMRI_PC_27	97.50%	Indirect Effect of Age16	NA
10118	0.00356021950560465	-0.0057283307986909	0.0128038733894794	Interpersonal Physical Violence predicting Antisocial Schizotypy via fMRI_PC_27	97.50%	Direct Effect of Age16	NA
10119	0.000107466270585178	-0.000483131708994587	0.00124293800163472	Interpersonal Physical Violence predicting Antisocial Schizotypy via fMRI_PC_27	97.50%	Indirect Effect of Age25	NA
10120	0.00505447921255232	-0.00519518862199634	0.0153942213562005	Interpersonal Physical Violence predicting Antisocial Schizotypy via fMRI_PC_27	97.50%	Direct Effect of Age25	NA
10121	4.20679456217109e-05	-0.000350185385254271	0.000773585381217539	Interpersonal Physical Violence predicting Antisocial Schizotypy via fMRI_PC_27	97.50%	Total Indirect Effect	NA
10122	0.00347984116968482	-0.00569529086547297	0.0127021936448028	Interpersonal Physical Violence predicting Antisocial Schizotypy via fMRI_PC_27	97.50%	Total Direct Effect	NA
10123	0.000123586138080033	-0.00123392807196814	0.00155809444397111	Interpersonal Physical Violence predicting Antisocial Schizotypy via fMRI_PC_27	99.00%	Index of Moderated Mediation of Sex	NA
10124	6.71613093334708e-06	-3.17654506913757e-05	7.08426363132109e-05	Interpersonal Physical Violence predicting Antisocial Schizotypy via fMRI_PC_27	99.00%	Index of Moderated Mediation of First Age	NA
10125	-2.89940837743081e-05	-0.00118026520811196	0.00145146349295515	Interpersonal Physical Violence predicting Antisocial Schizotypy via fMRI_PC_27	99.00%	Indirect Effect of Male	NA
10126	9.45920543057249e-05	-0.000405231849583057	0.000923326876518177	Interpersonal Physical Violence predicting Antisocial Schizotypy via fMRI_PC_27	99.00%	Indirect Effect of Female	NA
10127	0.00683523749883783	-0.0166613716823996	0.0302053271932437	Interpersonal Physical Violence predicting Antisocial Schizotypy via fMRI_PC_27	99.00%	Direct Effect of Male	NA
10128	0.000926603977490492	-0.00240832845949828	0.00420676110287377	Interpersonal Physical Violence predicting Antisocial Schizotypy via fMRI_PC_27	99.00%	Direct Effect of Female	NA
10129	-2.01402171484165e-05	-0.000534158271567496	0.000579383129766148	Interpersonal Physical Violence predicting Antisocial Schizotypy via fMRI_PC_27	99.00%	Indirect Effect of Age6	NA
10130	0.00189993094232947	-0.00800773234663835	0.0116743173198689	Interpersonal Physical Violence predicting Antisocial Schizotypy via fMRI_PC_27	99.00%	Direct Effect of Age6	NA
10131	6.72430658497186e-06	-0.000457755709313055	0.000706240314497911	Interpersonal Physical Violence predicting Antisocial Schizotypy via fMRI_PC_27	99.00%	Indirect Effect of Age10	NA
10132	0.00256404636763954	-0.00757674792516536	0.0126453075190878	Interpersonal Physical Violence predicting Antisocial Schizotypy via fMRI_PC_27	99.00%	Direct Effect of Age10	NA
10133	2.0156568451666e-05	-0.00044356909949682	0.000798280056907576	Interpersonal Physical Violence predicting Antisocial Schizotypy via fMRI_PC_27	99.00%	Indirect Effect of Age12	NA
10134	0.00289610408029458	-0.00743115716914171	0.013091658007426	Interpersonal Physical Violence predicting Antisocial Schizotypy via fMRI_PC_27	99.00%	Direct Effect of Age12	NA
10135	4.70210921850544e-05	-0.000478830814305807	0.00100623438904315	Interpersonal Physical Violence predicting Antisocial Schizotypy via fMRI_PC_27	99.00%	Indirect Effect of Age16	NA
10136	0.00356021950560465	-0.00714312442971984	0.0140968570355669	Interpersonal Physical Violence predicting Antisocial Schizotypy via fMRI_PC_27	99.00%	Direct Effect of Age16	NA
10137	0.000107466270585178	-0.00064446690201554	0.00157991955406799	Interpersonal Physical Violence predicting Antisocial Schizotypy via fMRI_PC_27	99.00%	Indirect Effect of Age25	NA
10138	0.00505447921255232	-0.00674081499194427	0.0168804238384238	Interpersonal Physical Violence predicting Antisocial Schizotypy via fMRI_PC_27	99.00%	Direct Effect of Age25	NA
10139	4.20679456217109e-05	-0.000469706050074196	0.000967693525812462	Interpersonal Physical Violence predicting Antisocial Schizotypy via fMRI_PC_27	99.00%	Total Indirect Effect	NA
10140	0.00347984116968482	-0.00701355142231954	0.0139535222664437	Interpersonal Physical Violence predicting Antisocial Schizotypy via fMRI_PC_27	99.00%	Total Direct Effect	NA
10141	0.000123586138080033	-0.00245233962691037	0.00325518583104336	Interpersonal Physical Violence predicting Antisocial Schizotypy via fMRI_PC_27	99.99%	Index of Moderated Mediation of Sex	NA
10142	6.71613093334708e-06	-6.63975357381124e-05	0.000105676710367593	Interpersonal Physical Violence predicting Antisocial Schizotypy via fMRI_PC_27	99.99%	Index of Moderated Mediation of First Age	NA
10143	-2.89940837743081e-05	-0.00253795676711696	0.00312172144516971	Interpersonal Physical Violence predicting Antisocial Schizotypy via fMRI_PC_27	99.99%	Indirect Effect of Male	NA
10144	9.45920543057249e-05	-0.000864410529208084	0.00142407311435503	Interpersonal Physical Violence predicting Antisocial Schizotypy via fMRI_PC_27	99.99%	Indirect Effect of Female	NA
10145	0.00683523749883783	-0.0268486367328171	0.0415792329258781	Interpersonal Physical Violence predicting Antisocial Schizotypy via fMRI_PC_27	99.99%	Direct Effect of Male	NA
10146	0.000926603977490492	-0.00441123809602325	0.00593068611057864	Interpersonal Physical Violence predicting Antisocial Schizotypy via fMRI_PC_27	99.99%	Direct Effect of Female	NA
10147	-2.01402171484165e-05	-0.00115725494913165	0.00129931329388995	Interpersonal Physical Violence predicting Antisocial Schizotypy via fMRI_PC_27	99.99%	Indirect Effect of Age6	NA
10148	0.00189993094232947	-0.0122638505805184	0.0163038259830531	Interpersonal Physical Violence predicting Antisocial Schizotypy via fMRI_PC_27	99.99%	Direct Effect of Age6	NA
10149	6.72430658497186e-06	-0.000973490015783478	0.00152273644610576	Interpersonal Physical Violence predicting Antisocial Schizotypy via fMRI_PC_27	99.99%	Indirect Effect of Age10	NA
10150	0.00256404636763954	-0.0118185709401614	0.0174147920158013	Interpersonal Physical Violence predicting Antisocial Schizotypy via fMRI_PC_27	99.99%	Direct Effect of Age10	NA
10151	2.0156568451666e-05	-0.000895512185689197	0.00163444802221367	Interpersonal Physical Violence predicting Antisocial Schizotypy via fMRI_PC_27	99.99%	Indirect Effect of Age12	NA
10152	0.00289610408029458	-0.0115959402829525	0.0178965930966693	Interpersonal Physical Violence predicting Antisocial Schizotypy via fMRI_PC_27	99.99%	Direct Effect of Age12	NA
10153	4.70210921850544e-05	-0.00100003103353743	0.00193704169546291	Interpersonal Physical Violence predicting Antisocial Schizotypy via fMRI_PC_27	99.99%	Indirect Effect of Age16	NA
10154	0.00356021950560465	-0.0112451649823312	0.0189584507559097	Interpersonal Physical Violence predicting Antisocial Schizotypy via fMRI_PC_27	99.99%	Direct Effect of Age16	NA
10155	0.000107466270585178	-0.00133080962427325	0.00273126790507236	Interpersonal Physical Violence predicting Antisocial Schizotypy via fMRI_PC_27	99.99%	Indirect Effect of Age25	NA
10156	0.00505447921255232	-0.0122295276587047	0.0216239242698828	Interpersonal Physical Violence predicting Antisocial Schizotypy via fMRI_PC_27	99.99%	Direct Effect of Age25	NA
10157	4.20679456217109e-05	-0.00097658462435835	0.00187195926995325	Interpersonal Physical Violence predicting Antisocial Schizotypy via fMRI_PC_27	99.99%	Total Indirect Effect	NA
10158	0.00347984116968482	-0.0112777665317351	0.0188622690951608	Interpersonal Physical Violence predicting Antisocial Schizotypy via fMRI_PC_27	99.99%	Total Direct Effect	NA
10159	0.000123586138080033	-0.00225696303925919	0.00291007725538423	Interpersonal Physical Violence predicting Antisocial Schizotypy via fMRI_PC_27	99.9999%	Index of Moderated Mediation of Sex	NA
10160	6.71613093334708e-06	-7.48343671948041e-05	0.000138634889224325	Interpersonal Physical Violence predicting Antisocial Schizotypy via fMRI_PC_27	99.9999%	Index of Moderated Mediation of First Age	NA
10161	-2.89940837743081e-05	-0.00228342228944444	0.00299728880239244	Interpersonal Physical Violence predicting Antisocial Schizotypy via fMRI_PC_27	99.9999%	Indirect Effect of Male	NA
10162	9.45920543057249e-05	-0.000914835120857468	0.00179256198030914	Interpersonal Physical Violence predicting Antisocial Schizotypy via fMRI_PC_27	99.9999%	Indirect Effect of Female	NA
10163	0.00683523749883783	-0.0289206668717547	0.0438909594890813	Interpersonal Physical Violence predicting Antisocial Schizotypy via fMRI_PC_27	99.9999%	Direct Effect of Male	NA
10164	0.000926603977490492	-0.0046503365258155	0.00556540493121642	Interpersonal Physical Violence predicting Antisocial Schizotypy via fMRI_PC_27	99.9999%	Direct Effect of Female	NA
10165	-2.01402171484165e-05	-0.0010412699378535	0.00112747752438324	Interpersonal Physical Violence predicting Antisocial Schizotypy via fMRI_PC_27	99.9999%	Indirect Effect of Age6	NA
10166	0.00189993094232947	-0.0128345810288906	0.017728739493796	Interpersonal Physical Violence predicting Antisocial Schizotypy via fMRI_PC_27	99.9999%	Direct Effect of Age6	NA
10167	6.72430658497186e-06	-0.000907266925217784	0.00150285215511287	Interpersonal Physical Violence predicting Antisocial Schizotypy via fMRI_PC_27	99.9999%	Indirect Effect of Age10	NA
10168	0.00256404636763954	-0.0126878467079054	0.0181728975261044	Interpersonal Physical Violence predicting Antisocial Schizotypy via fMRI_PC_27	99.9999%	Direct Effect of Age10	NA
10169	2.0156568451666e-05	-0.000924365878554275	0.00172646727004766	Interpersonal Physical Violence predicting Antisocial Schizotypy via fMRI_PC_27	99.9999%	Indirect Effect of Age12	NA
10170	0.00289610408029458	-0.0126144795474128	0.0183949765422586	Interpersonal Physical Violence predicting Antisocial Schizotypy via fMRI_PC_27	99.9999%	Direct Effect of Age12	NA
10171	4.70210921850544e-05	-0.00102864221864108	0.00217369749991724	Interpersonal Physical Violence predicting Antisocial Schizotypy via fMRI_PC_27	99.9999%	Indirect Effect of Age16	NA
10172	0.00356021950560465	-0.0125329716958861	0.0188800263517551	Interpersonal Physical Violence predicting Antisocial Schizotypy via fMRI_PC_27	99.9999%	Direct Effect of Age16	NA
10173	0.000107466270585178	-0.00157689750177795	0.00318155265852294	Interpersonal Physical Violence predicting Antisocial Schizotypy via fMRI_PC_27	99.9999%	Indirect Effect of Age25	NA
10174	0.00505447921255232	-0.0135109769194375	0.0222573782001132	Interpersonal Physical Violence predicting Antisocial Schizotypy via fMRI_PC_27	99.9999%	Direct Effect of Age25	NA
10175	4.20679456217109e-05	-0.000983929253629445	0.00209123942628504	Interpersonal Physical Violence predicting Antisocial Schizotypy via fMRI_PC_27	99.9999%	Total Indirect Effect	NA
10176	0.00347984116968482	-0.0126294266331954	0.0188112429685136	Interpersonal Physical Violence predicting Antisocial Schizotypy via fMRI_PC_27	99.9999%	Total Direct Effect	NA
10177	-3.57788725497557e-05	-0.00172480462188573	0.00121991487311022	Interpersonal Physical Violence predicting Antisocial Schizotypy via fMRI_PC_28	97.50%	Index of Moderated Mediation of Sex	NA
10178	-2.91666350948879e-06	-7.27960318499925e-05	6.80638680686959e-05	Interpersonal Physical Violence predicting Antisocial Schizotypy via fMRI_PC_28	97.50%	Index of Moderated Mediation of First Age	NA
10179	8.53197530423493e-06	-0.000942988088727364	0.00131584960923863	Interpersonal Physical Violence predicting Antisocial Schizotypy via fMRI_PC_28	97.50%	Indirect Effect of Male	NA
10180	-2.72468972455207e-05	-0.000700685044604804	0.000656101508552793	Interpersonal Physical Violence predicting Antisocial Schizotypy via fMRI_PC_28	97.50%	Indirect Effect of Female	NA
10181	0.00678492559457554	-0.0139156060402675	0.0273723512159755	Interpersonal Physical Violence predicting Antisocial Schizotypy via fMRI_PC_28	97.50%	Direct Effect of Male	NA
10182	0.00104504700216721	-0.00190651495464184	0.00407275263220335	Interpersonal Physical Violence predicting Antisocial Schizotypy via fMRI_PC_28	97.50%	Direct Effect of Female	NA
10183	1.49747193447654e-05	-0.000517038662547921	0.000740774810893367	Interpersonal Physical Violence predicting Antisocial Schizotypy via fMRI_PC_28	97.50%	Indirect Effect of Age6	NA
10184	0.00185798041802984	-0.00681559661822463	0.0105294797542214	Interpersonal Physical Violence predicting Antisocial Schizotypy via fMRI_PC_28	97.50%	Direct Effect of Age6	NA
10185	3.30806530681019e-06	-0.000401216395004443	0.000575336193403896	Interpersonal Physical Violence predicting Antisocial Schizotypy via fMRI_PC_28	97.50%	Indirect Effect of Age10	NA
10186	0.00256038904892254	-0.00630209377346913	0.0114068611427876	Interpersonal Physical Violence predicting Antisocial Schizotypy via fMRI_PC_28	97.50%	Direct Effect of Age10	NA
10187	-2.52526171216739e-06	-0.000418795644231229	0.000551368016637025	Interpersonal Physical Violence predicting Antisocial Schizotypy via fMRI_PC_28	97.50%	Indirect Effect of Age12	NA
10188	0.00291159336436889	-0.0060869902640252	0.0118575017677524	Interpersonal Physical Violence predicting Antisocial Schizotypy via fMRI_PC_28	97.50%	Direct Effect of Age12	NA
10189	-1.41919157501226e-05	-0.000588233585213986	0.000683026824431996	Interpersonal Physical Violence predicting Antisocial Schizotypy via fMRI_PC_28	97.50%	Indirect Effect of Age16	NA
10190	0.00361400199526159	-0.00570544927703278	0.0129134901735687	Interpersonal Physical Violence predicting Antisocial Schizotypy via fMRI_PC_28	97.50%	Direct Effect of Age16	NA
10191	-4.04418873355217e-05	-0.00113672748534002	0.00120166259176699	Interpersonal Physical Violence predicting Antisocial Schizotypy via fMRI_PC_28	97.50%	Indirect Effect of Age25	NA
10192	0.00519442141477016	-0.00515766992586255	0.0156303726964217	Interpersonal Physical Violence predicting Antisocial Schizotypy via fMRI_PC_28	97.50%	Direct Effect of Age25	NA
10193	-1.20408764118746e-05	-0.000548952653710747	0.000648974491039118	Interpersonal Physical Violence predicting Antisocial Schizotypy via fMRI_PC_28	97.50%	Total Indirect Effect	NA
10194	0.00347245452752887	-0.00577622803053053	0.012756355512638	Interpersonal Physical Violence predicting Antisocial Schizotypy via fMRI_PC_28	97.50%	Total Direct Effect	NA
10195	-3.57788725497557e-05	-0.00210006415036014	0.00157668717595659	Interpersonal Physical Violence predicting Antisocial Schizotypy via fMRI_PC_28	99.00%	Index of Moderated Mediation of Sex	NA
10196	-2.91666350948879e-06	-8.58741548940401e-05	8.4246961852899e-05	Interpersonal Physical Violence predicting Antisocial Schizotypy via fMRI_PC_28	99.00%	Index of Moderated Mediation of First Age	NA
10197	8.53197530423493e-06	-0.00123961543788527	0.00166905374260417	Interpersonal Physical Violence predicting Antisocial Schizotypy via fMRI_PC_28	99.00%	Indirect Effect of Male	NA
10198	-2.72468972455207e-05	-0.000817064829810114	0.000827371229336345	Interpersonal Physical Violence predicting Antisocial Schizotypy via fMRI_PC_28	99.00%	Indirect Effect of Female	NA
10199	0.00678492559457554	-0.0172230305798936	0.0300031362639545	Interpersonal Physical Violence predicting Antisocial Schizotypy via fMRI_PC_28	99.00%	Direct Effect of Male	NA
10200	0.00104504700216721	-0.00236574311888859	0.00444907339006578	Interpersonal Physical Violence predicting Antisocial Schizotypy via fMRI_PC_28	99.00%	Direct Effect of Female	NA
10201	1.49747193447654e-05	-0.00066748302609884	0.000894508798607303	Interpersonal Physical Violence predicting Antisocial Schizotypy via fMRI_PC_28	99.00%	Indirect Effect of Age6	NA
10202	0.00185798041802984	-0.00827165366472838	0.0116196698754094	Interpersonal Physical Violence predicting Antisocial Schizotypy via fMRI_PC_28	99.00%	Direct Effect of Age6	NA
10203	3.30806530681019e-06	-0.00053366140329876	0.000714203947280321	Interpersonal Physical Violence predicting Antisocial Schizotypy via fMRI_PC_28	99.00%	Indirect Effect of Age10	NA
10204	0.00256038904892254	-0.0076421122990133	0.0124819250935247	Interpersonal Physical Violence predicting Antisocial Schizotypy via fMRI_PC_28	99.00%	Direct Effect of Age10	NA
10205	-2.52526171216739e-06	-0.000553751806472955	0.000720776857035639	Interpersonal Physical Violence predicting Antisocial Schizotypy via fMRI_PC_28	99.00%	Indirect Effect of Age12	NA
10206	0.00291159336436889	-0.00748376864876277	0.0129923381776429	Interpersonal Physical Violence predicting Antisocial Schizotypy via fMRI_PC_28	99.00%	Direct Effect of Age12	NA
10207	-1.41919157501226e-05	-0.000772203341631304	0.000918767086610385	Interpersonal Physical Violence predicting Antisocial Schizotypy via fMRI_PC_28	99.00%	Indirect Effect of Age16	NA
10208	0.00361400199526159	-0.00716234094343296	0.0141074939970325	Interpersonal Physical Violence predicting Antisocial Schizotypy via fMRI_PC_28	99.00%	Direct Effect of Age16	NA
10209	-4.04418873355217e-05	-0.00141382250473873	0.00161834174591464	Interpersonal Physical Violence predicting Antisocial Schizotypy via fMRI_PC_28	99.00%	Indirect Effect of Age25	NA
10210	0.00519442141477016	-0.00680762948148831	0.0169842105829995	Interpersonal Physical Violence predicting Antisocial Schizotypy via fMRI_PC_28	99.00%	Direct Effect of Age25	NA
10211	-1.20408764118746e-05	-0.000725856697258441	0.000863909184553378	Interpersonal Physical Violence predicting Antisocial Schizotypy via fMRI_PC_28	99.00%	Total Indirect Effect	NA
10212	0.00347245452752887	-0.00722395296408255	0.0139862964268906	Interpersonal Physical Violence predicting Antisocial Schizotypy via fMRI_PC_28	99.00%	Total Direct Effect	NA
10213	-3.57788725497557e-05	-0.00378422411929825	0.00284643984503698	Interpersonal Physical Violence predicting Antisocial Schizotypy via fMRI_PC_28	99.99%	Index of Moderated Mediation of Sex	NA
10214	-2.91666350948879e-06	-0.000130487854924576	0.000149582259513533	Interpersonal Physical Violence predicting Antisocial Schizotypy via fMRI_PC_28	99.99%	Index of Moderated Mediation of First Age	NA
10215	8.53197530423493e-06	-0.00224010158360602	0.00316724533099494	Interpersonal Physical Violence predicting Antisocial Schizotypy via fMRI_PC_28	99.99%	Indirect Effect of Male	NA
10216	-2.72468972455207e-05	-0.00129834048728003	0.00147386234096514	Interpersonal Physical Violence predicting Antisocial Schizotypy via fMRI_PC_28	99.99%	Indirect Effect of Female	NA
10217	0.00678492559457554	-0.0261916740256315	0.0432797155354816	Interpersonal Physical Violence predicting Antisocial Schizotypy via fMRI_PC_28	99.99%	Direct Effect of Male	NA
10218	0.00104504700216721	-0.00364980443918845	0.00579920096689162	Interpersonal Physical Violence predicting Antisocial Schizotypy via fMRI_PC_28	99.99%	Direct Effect of Female	NA
10219	1.49747193447654e-05	-0.00123400037546026	0.00162727899533404	Interpersonal Physical Violence predicting Antisocial Schizotypy via fMRI_PC_28	99.99%	Indirect Effect of Age6	NA
10220	0.00185798041802984	-0.0118073091846616	0.0171957222849635	Interpersonal Physical Violence predicting Antisocial Schizotypy via fMRI_PC_28	99.99%	Direct Effect of Age6	NA
10221	3.30806530681019e-06	-0.000944193033455777	0.00134424168703013	Interpersonal Physical Violence predicting Antisocial Schizotypy via fMRI_PC_28	99.99%	Indirect Effect of Age10	NA
10222	0.00256038904892254	-0.0114737663811821	0.0178593647374072	Interpersonal Physical Violence predicting Antisocial Schizotypy via fMRI_PC_28	99.99%	Direct Effect of Age10	NA
10223	-2.52526171216739e-06	-0.00103403911025298	0.00144938378293464	Interpersonal Physical Violence predicting Antisocial Schizotypy via fMRI_PC_28	99.99%	Indirect Effect of Age12	NA
10224	0.00291159336436889	-0.0113069949794423	0.0181911859636291	Interpersonal Physical Violence predicting Antisocial Schizotypy via fMRI_PC_28	99.99%	Direct Effect of Age12	NA
10225	-1.41919157501226e-05	-0.00134946196932042	0.00187286202576038	Interpersonal Physical Violence predicting Antisocial Schizotypy via fMRI_PC_28	99.99%	Indirect Effect of Age16	NA
10226	0.00361400199526159	-0.0109734521759628	0.0188548284160728	Interpersonal Physical Violence predicting Antisocial Schizotypy via fMRI_PC_28	99.99%	Direct Effect of Age16	NA
10227	-4.04418873355217e-05	-0.0023389555467355	0.00321909970440435	Interpersonal Physical Violence predicting Antisocial Schizotypy via fMRI_PC_28	99.99%	Indirect Effect of Age25	NA
10228	0.00519442141477016	-0.0115416657118799	0.0222059591726463	Interpersonal Physical Violence predicting Antisocial Schizotypy via fMRI_PC_28	99.99%	Direct Effect of Age25	NA
10229	-1.20408764118746e-05	-0.00129130521935329	0.00176254694408725	Interpersonal Physical Violence predicting Antisocial Schizotypy via fMRI_PC_28	99.99%	Total Indirect Effect	NA
10230	0.00347245452752887	-0.0111167079444596	0.0187961500041462	Interpersonal Physical Violence predicting Antisocial Schizotypy via fMRI_PC_28	99.99%	Total Direct Effect	NA
10231	-3.57788725497557e-05	-0.00472115273363663	0.00303298845860725	Interpersonal Physical Violence predicting Antisocial Schizotypy via fMRI_PC_28	99.9999%	Index of Moderated Mediation of Sex	NA
10232	-2.91666350948879e-06	-0.00016075599291518	0.000131595824296159	Interpersonal Physical Violence predicting Antisocial Schizotypy via fMRI_PC_28	99.9999%	Index of Moderated Mediation of First Age	NA
10233	8.53197530423493e-06	-0.00248343638981317	0.0041261085094003	Interpersonal Physical Violence predicting Antisocial Schizotypy via fMRI_PC_28	99.9999%	Indirect Effect of Male	NA
10234	-2.72468972455207e-05	-0.00163152601566525	0.00127555318493555	Interpersonal Physical Violence predicting Antisocial Schizotypy via fMRI_PC_28	99.9999%	Indirect Effect of Female	NA
10235	0.00678492559457554	-0.0359390018721678	0.0417661224602767	Interpersonal Physical Violence predicting Antisocial Schizotypy via fMRI_PC_28	99.9999%	Direct Effect of Male	NA
10236	0.00104504700216721	-0.00456742437127058	0.00683095812629008	Interpersonal Physical Violence predicting Antisocial Schizotypy via fMRI_PC_28	99.9999%	Direct Effect of Female	NA
10237	1.49747193447654e-05	-0.00125829067690198	0.00201665270595161	Interpersonal Physical Violence predicting Antisocial Schizotypy via fMRI_PC_28	99.9999%	Indirect Effect of Age6	NA
10238	0.00185798041802984	-0.0157987576527766	0.0168699687343435	Interpersonal Physical Violence predicting Antisocial Schizotypy via fMRI_PC_28	99.9999%	Direct Effect of Age6	NA
10239	3.30806530681019e-06	-0.00112229896985512	0.00175529474929109	Interpersonal Physical Violence predicting Antisocial Schizotypy via fMRI_PC_28	99.9999%	Indirect Effect of Age10	NA
10240	0.00256038904892254	-0.0159017478020533	0.0173439963220808	Interpersonal Physical Violence predicting Antisocial Schizotypy via fMRI_PC_28	99.9999%	Direct Effect of Age10	NA
10241	-2.52526171216739e-06	-0.00133872988493608	0.00162589192360684	Interpersonal Physical Violence predicting Antisocial Schizotypy via fMRI_PC_28	99.9999%	Indirect Effect of Age12	NA
10242	0.00291159336436889	-0.0159532428766917	0.0175810101159494	Interpersonal Physical Violence predicting Antisocial Schizotypy via fMRI_PC_28	99.9999%	Direct Effect of Age12	NA
10243	-1.41919157501226e-05	-0.00177159171509801	0.00167813073526077	Interpersonal Physical Violence predicting Antisocial Schizotypy via fMRI_PC_28	99.9999%	Indirect Effect of Age16	NA
10244	0.00361400199526159	-0.0160593779119618	0.0183988644451386	Interpersonal Physical Violence predicting Antisocial Schizotypy via fMRI_PC_28	99.9999%	Direct Effect of Age16	NA
10245	-4.04418873355217e-05	-0.00283263819389698	0.00268492049925824	Interpersonal Physical Violence predicting Antisocial Schizotypy via fMRI_PC_28	99.9999%	Indirect Effect of Age25	NA
10246	0.00519442141477016	-0.0163248571797081	0.0220661728630222	Interpersonal Physical Violence predicting Antisocial Schizotypy via fMRI_PC_28	99.9999%	Direct Effect of Age25	NA
10247	-1.20408764118746e-05	-0.00169178281516191	0.00160377698551412	Interpersonal Physical Violence predicting Antisocial Schizotypy via fMRI_PC_28	99.9999%	Total Indirect Effect	NA
10248	0.00347245452752887	-0.0162155706471172	0.0184092621914644	Interpersonal Physical Violence predicting Antisocial Schizotypy via fMRI_PC_28	99.9999%	Total Direct Effect	NA
10249	-0.000588881214916857	-0.00277131071279789	0.00143591508282592	Interpersonal Physical Violence predicting Antisocial Schizotypy via fMRI_PC_29	97.50%	Index of Moderated Mediation of Sex	NA
10250	-2.79950262391144e-05	-0.000126354753135568	6.26413692482332e-05	Interpersonal Physical Violence predicting Antisocial Schizotypy via fMRI_PC_29	97.50%	Index of Moderated Mediation of First Age	NA
10251	0.000309475099388629	-0.000889335262229498	0.00180999716540168	Interpersonal Physical Violence predicting Antisocial Schizotypy via fMRI_PC_29	97.50%	Indirect Effect of Male	NA
10252	-0.000279406115528227	-0.00129687365854738	0.0006370818083416	Interpersonal Physical Violence predicting Antisocial Schizotypy via fMRI_PC_29	97.50%	Indirect Effect of Female	NA
10253	0.00657752262380368	-0.0142271155930744	0.0272083473022343	Interpersonal Physical Violence predicting Antisocial Schizotypy via fMRI_PC_29	97.50%	Direct Effect of Male	NA
10254	0.00132803194054184	-0.00183133706396886	0.00456248346104608	Interpersonal Physical Violence predicting Antisocial Schizotypy via fMRI_PC_29	97.50%	Direct Effect of Female	NA
10255	0.000230172331351234	-0.000566836343214788	0.00111165654716346	Interpersonal Physical Violence predicting Antisocial Schizotypy via fMRI_PC_29	97.50%	Indirect Effect of Age6	NA
10256	0.0016769624859048	-0.0070667798074403	0.0103041344058449	Interpersonal Physical Violence predicting Antisocial Schizotypy via fMRI_PC_29	97.50%	Direct Effect of Age6	NA
10257	0.000118192226394776	-0.000365342540360769	0.000741552840090301	Interpersonal Physical Violence predicting Antisocial Schizotypy via fMRI_PC_29	97.50%	Indirect Effect of Age10	NA
10258	0.00248974650534807	-0.00641695616216531	0.0113463657083642	Interpersonal Physical Violence predicting Antisocial Schizotypy via fMRI_PC_29	97.50%	Direct Effect of Age10	NA
10259	6.22021739165475e-05	-0.000341431663618405	0.000593011685167102	Interpersonal Physical Violence predicting Antisocial Schizotypy via fMRI_PC_29	97.50%	Indirect Effect of Age12	NA
10260	0.00289613851506971	-0.00614491492643274	0.0119005079152095	Interpersonal Physical Violence predicting Antisocial Schizotypy via fMRI_PC_29	97.50%	Direct Effect of Age12	NA
10261	-4.977793103991e-05	-0.000649653727518623	0.000365222069234317	Interpersonal Physical Violence predicting Antisocial Schizotypy via fMRI_PC_29	97.50%	Indirect Effect of Age16	NA
10262	0.00370892253451298	-0.00560886918208034	0.0130303095979077	Interpersonal Physical Violence predicting Antisocial Schizotypy via fMRI_PC_29	97.50%	Direct Effect of Age16	NA
10263	-0.000301733167191939	-0.00168091093720243	0.000736233518987826	Interpersonal Physical Violence predicting Antisocial Schizotypy via fMRI_PC_29	97.50%	Indirect Effect of Age25	NA
10264	0.00553768657826034	-0.00486549600711752	0.0159804994071011	Interpersonal Physical Violence predicting Antisocial Schizotypy via fMRI_PC_29	97.50%	Direct Effect of Age25	NA
10265	-2.91315991885631e-05	-0.000575691601806265	0.000390052966530037	Interpersonal Physical Violence predicting Antisocial Schizotypy via fMRI_PC_29	97.50%	Total Indirect Effect	NA
10266	0.00352993388173956	-0.00573474805347606	0.0128349878065209	Interpersonal Physical Violence predicting Antisocial Schizotypy via fMRI_PC_29	97.50%	Total Direct Effect	NA
10267	-0.000588881214916857	-0.00317535666574809	0.001786116401796	Interpersonal Physical Violence predicting Antisocial Schizotypy via fMRI_PC_29	99.00%	Index of Moderated Mediation of Sex	NA
10268	-2.79950262391144e-05	-0.000144372725619183	7.90438741540088e-05	Interpersonal Physical Violence predicting Antisocial Schizotypy via fMRI_PC_29	99.00%	Index of Moderated Mediation of First Age	NA
10269	0.000309475099388629	-0.00117058114091503	0.00213054743689658	Interpersonal Physical Violence predicting Antisocial Schizotypy via fMRI_PC_29	99.00%	Indirect Effect of Male	NA
10270	-0.000279406115528227	-0.00150239981267024	0.000810524213946145	Interpersonal Physical Violence predicting Antisocial Schizotypy via fMRI_PC_29	99.00%	Indirect Effect of Female	NA
10271	0.00657752262380368	-0.0169536524527562	0.0300357478143614	Interpersonal Physical Violence predicting Antisocial Schizotypy via fMRI_PC_29	99.00%	Direct Effect of Male	NA
10272	0.00132803194054184	-0.00229314356251207	0.00496972578617442	Interpersonal Physical Violence predicting Antisocial Schizotypy via fMRI_PC_29	99.00%	Direct Effect of Female	NA
10273	0.000230172331351234	-0.000730420596297925	0.00127641675768068	Interpersonal Physical Violence predicting Antisocial Schizotypy via fMRI_PC_29	99.00%	Indirect Effect of Age6	NA
10274	0.0016769624859048	-0.00818824221635979	0.0115761267208705	Interpersonal Physical Violence predicting Antisocial Schizotypy via fMRI_PC_29	99.00%	Direct Effect of Age6	NA
10275	0.000118192226394776	-0.000492553410826196	0.00087865930436986	Interpersonal Physical Violence predicting Antisocial Schizotypy via fMRI_PC_29	99.00%	Indirect Effect of Age10	NA
10276	0.00248974650534807	-0.00753838858336365	0.0125798064688355	Interpersonal Physical Violence predicting Antisocial Schizotypy via fMRI_PC_29	99.00%	Direct Effect of Age10	NA
10277	6.22021739165475e-05	-0.000465027532205041	0.00069763909961478	Interpersonal Physical Violence predicting Antisocial Schizotypy via fMRI_PC_29	99.00%	Indirect Effect of Age12	NA
10278	0.00289613851506971	-0.0072850883861566	0.0131539190217753	Interpersonal Physical Violence predicting Antisocial Schizotypy via fMRI_PC_29	99.00%	Direct Effect of Age12	NA
10279	-4.977793103991e-05	-0.000816925743536484	0.000468725972874615	Interpersonal Physical Violence predicting Antisocial Schizotypy via fMRI_PC_29	99.00%	Indirect Effect of Age16	NA
10280	0.00370892253451298	-0.00682448152738123	0.0144201353991089	Interpersonal Physical Violence predicting Antisocial Schizotypy via fMRI_PC_29	99.00%	Direct Effect of Age16	NA
10281	-0.000301733167191939	-0.00200077384114035	0.00100523237195031	Interpersonal Physical Violence predicting Antisocial Schizotypy via fMRI_PC_29	99.00%	Indirect Effect of Age25	NA
10282	0.00553768657826034	-0.0061927522983381	0.0178024197242947	Interpersonal Physical Violence predicting Antisocial Schizotypy via fMRI_PC_29	99.00%	Direct Effect of Age25	NA
10283	-2.91315991885631e-05	-0.000728569410396672	0.000490376016035203	Interpersonal Physical Violence predicting Antisocial Schizotypy via fMRI_PC_29	99.00%	Total Indirect Effect	NA
10284	0.00352993388173956	-0.00688155756291145	0.0141058932145893	Interpersonal Physical Violence predicting Antisocial Schizotypy via fMRI_PC_29	99.00%	Total Direct Effect	NA
10285	-0.000588881214916857	-0.00478662763316021	0.00315953205344133	Interpersonal Physical Violence predicting Antisocial Schizotypy via fMRI_PC_29	99.99%	Index of Moderated Mediation of Sex	NA
10286	-2.79950262391144e-05	-0.00020172872743341	0.000125254601715373	Interpersonal Physical Violence predicting Antisocial Schizotypy via fMRI_PC_29	99.99%	Index of Moderated Mediation of First Age	NA
10287	0.000309475099388629	-0.00253391308953718	0.00319538779244452	Interpersonal Physical Violence predicting Antisocial Schizotypy via fMRI_PC_29	99.99%	Indirect Effect of Male	NA
10288	-0.000279406115528227	-0.00205797407635728	0.00131559166101871	Interpersonal Physical Violence predicting Antisocial Schizotypy via fMRI_PC_29	99.99%	Indirect Effect of Female	NA
10289	0.00657752262380368	-0.028887169972985	0.0419416621586993	Interpersonal Physical Violence predicting Antisocial Schizotypy via fMRI_PC_29	99.99%	Direct Effect of Male	NA
10290	0.00132803194054184	-0.00386050440679608	0.00723965447081502	Interpersonal Physical Violence predicting Antisocial Schizotypy via fMRI_PC_29	99.99%	Direct Effect of Female	NA
10291	0.000230172331351234	-0.00132320441562555	0.00191363827170039	Interpersonal Physical Violence predicting Antisocial Schizotypy via fMRI_PC_29	99.99%	Indirect Effect of Age6	NA
10292	0.0016769624859048	-0.0130152200897775	0.0162899162157787	Interpersonal Physical Violence predicting Antisocial Schizotypy via fMRI_PC_29	99.99%	Direct Effect of Age6	NA
10293	0.000118192226394776	-0.00107400316756498	0.00134687251993778	Interpersonal Physical Violence predicting Antisocial Schizotypy via fMRI_PC_29	99.99%	Indirect Effect of Age10	NA
10294	0.00248974650534807	-0.0127404531702423	0.0174810559773097	Interpersonal Physical Violence predicting Antisocial Schizotypy via fMRI_PC_29	99.99%	Direct Effect of Age10	NA
10295	6.22021739165475e-05	-0.00102641416024457	0.00116024752988256	Interpersonal Physical Violence predicting Antisocial Schizotypy via fMRI_PC_29	99.99%	Indirect Effect of Age12	NA
10296	0.00289613851506971	-0.0122408883460136	0.0178919144778957	Interpersonal Physical Violence predicting Antisocial Schizotypy via fMRI_PC_29	99.99%	Direct Effect of Age12	NA
10297	-4.977793103991e-05	-0.00146402030560291	0.000843585843639471	Interpersonal Physical Violence predicting Antisocial Schizotypy via fMRI_PC_29	99.99%	Indirect Effect of Age16	NA
10298	0.00370892253451298	-0.0111496434772537	0.0190788065728339	Interpersonal Physical Violence predicting Antisocial Schizotypy via fMRI_PC_29	99.99%	Direct Effect of Age16	NA
10299	-0.000301733167191939	-0.00302027230781366	0.00187090435134143	Interpersonal Physical Violence predicting Antisocial Schizotypy via fMRI_PC_29	99.99%	Indirect Effect of Age25	NA
10300	0.00553768657826034	-0.0111494417510779	0.0233785145362739	Interpersonal Physical Violence predicting Antisocial Schizotypy via fMRI_PC_29	99.99%	Direct Effect of Age25	NA
10301	-2.91315991885631e-05	-0.00134801123751565	0.000876073509002236	Interpersonal Physical Violence predicting Antisocial Schizotypy via fMRI_PC_29	99.99%	Total Indirect Effect	NA
10302	0.00352993388173956	-0.0113816702279261	0.0188620332513065	Interpersonal Physical Violence predicting Antisocial Schizotypy via fMRI_PC_29	99.99%	Total Direct Effect	NA
10303	-0.000588881214916857	-0.00484273301020695	0.00342941674622317	Interpersonal Physical Violence predicting Antisocial Schizotypy via fMRI_PC_29	99.9999%	Index of Moderated Mediation of Sex	NA
10304	-2.79950262391144e-05	-0.000208891458804012	0.000162076520789774	Interpersonal Physical Violence predicting Antisocial Schizotypy via fMRI_PC_29	99.9999%	Index of Moderated Mediation of First Age	NA
10305	0.000309475099388629	-0.0024213258664881	0.00339865513896911	Interpersonal Physical Violence predicting Antisocial Schizotypy via fMRI_PC_29	99.9999%	Indirect Effect of Male	NA
10306	-0.000279406115528227	-0.00221552483758032	0.00167538619575177	Interpersonal Physical Violence predicting Antisocial Schizotypy via fMRI_PC_29	99.9999%	Indirect Effect of Female	NA
10307	0.00657752262380368	-0.0274861442525267	0.0412583486329206	Interpersonal Physical Violence predicting Antisocial Schizotypy via fMRI_PC_29	99.9999%	Direct Effect of Male	NA
10308	0.00132803194054184	-0.00476153899507501	0.0067082579751626	Interpersonal Physical Violence predicting Antisocial Schizotypy via fMRI_PC_29	99.9999%	Direct Effect of Female	NA
10309	0.000230172331351234	-0.00140056059396864	0.00191093492156395	Interpersonal Physical Violence predicting Antisocial Schizotypy via fMRI_PC_29	99.9999%	Indirect Effect of Age6	NA
10310	0.0016769624859048	-0.0124200897060586	0.0161798416910448	Interpersonal Physical Violence predicting Antisocial Schizotypy via fMRI_PC_29	99.9999%	Direct Effect of Age6	NA
10311	0.000118192226394776	-0.000989567699208657	0.00142496153690359	Interpersonal Physical Violence predicting Antisocial Schizotypy via fMRI_PC_29	99.9999%	Indirect Effect of Age10	NA
10312	0.00248974650534807	-0.0121605509122871	0.0176007881386879	Interpersonal Physical Violence predicting Antisocial Schizotypy via fMRI_PC_29	99.9999%	Direct Effect of Age10	NA
10313	6.22021739165475e-05	-0.000897495741674589	0.00128796553911645	Interpersonal Physical Violence predicting Antisocial Schizotypy via fMRI_PC_29	99.9999%	Indirect Effect of Age12	NA
10314	0.00289613851506971	-0.0122558385668777	0.0185542913478542	Interpersonal Physical Violence predicting Antisocial Schizotypy via fMRI_PC_29	99.9999%	Direct Effect of Age12	NA
10315	-4.977793103991e-05	-0.00168601140556619	0.00102407303103856	Interpersonal Physical Violence predicting Antisocial Schizotypy via fMRI_PC_29	99.9999%	Indirect Effect of Age16	NA
10316	0.00370892253451298	-0.0124560849425103	0.0204671678915391	Interpersonal Physical Violence predicting Antisocial Schizotypy via fMRI_PC_29	99.9999%	Direct Effect of Age16	NA
10317	-0.000301733167191939	-0.0034601716493223	0.00246440885492155	Interpersonal Physical Violence predicting Antisocial Schizotypy via fMRI_PC_29	99.9999%	Indirect Effect of Age25	NA
10318	0.00553768657826034	-0.0139924386216469	0.0247816886117405	Interpersonal Physical Violence predicting Antisocial Schizotypy via fMRI_PC_29	99.9999%	Direct Effect of Age25	NA
10319	-2.91315991885631e-05	-0.00154062883003618	0.00106467574757699	Interpersonal Physical Violence predicting Antisocial Schizotypy via fMRI_PC_29	99.9999%	Total Indirect Effect	NA
10320	0.00352993388173956	-0.0123846939785926	0.0198608561677492	Interpersonal Physical Violence predicting Antisocial Schizotypy via fMRI_PC_29	99.9999%	Total Direct Effect	NA
10321	0.00127943232188685	-0.000676997016173792	0.00386153360952751	Interpersonal Physical Violence predicting Antisocial Schizotypy via fMRI_PC_30	97.50%	Index of Moderated Mediation of Sex	NA
10322	2.20251209616168e-05	-2.4298653294503e-05	7.95482193179787e-05	Interpersonal Physical Violence predicting Antisocial Schizotypy via fMRI_PC_30	97.50%	Index of Moderated Mediation of First Age	NA
10323	-0.00110165771926882	-0.00372649417273167	0.00104694980352117	Interpersonal Physical Violence predicting Antisocial Schizotypy via fMRI_PC_30	97.50%	Indirect Effect of Male	NA
10324	0.000177774602618036	-0.000386360642748958	0.000834070677240034	Interpersonal Physical Violence predicting Antisocial Schizotypy via fMRI_PC_30	97.50%	Indirect Effect of Female	NA
10325	0.00794848270388102	-0.0130581363471949	0.0285406327278213	Interpersonal Physical Violence predicting Antisocial Schizotypy via fMRI_PC_30	97.50%	Direct Effect of Male	NA
10326	0.00086586736433666	-0.00181985882676579	0.00354056279044989	Interpersonal Physical Violence predicting Antisocial Schizotypy via fMRI_PC_30	97.50%	Direct Effect of Female	NA
10327	-0.000569991817090852	-0.0016926075646211	0.000293085821330857	Interpersonal Physical Violence predicting Antisocial Schizotypy via fMRI_PC_30	97.50%	Indirect Effect of Age6	NA
10328	0.00246304682091938	-0.00633754646025416	0.0111590488329799	Interpersonal Physical Violence predicting Antisocial Schizotypy via fMRI_PC_30	97.50%	Direct Effect of Age6	NA
10329	-0.000481891333244385	-0.00163505877029864	0.000465460535052303	Interpersonal Physical Violence predicting Antisocial Schizotypy via fMRI_PC_30	97.50%	Indirect Effect of Age10	NA
10330	0.00307321991143431	-0.00589834477332371	0.0119407100448076	Interpersonal Physical Violence predicting Antisocial Schizotypy via fMRI_PC_30	97.50%	Direct Effect of Age10	NA
10331	-0.000437841091321151	-0.00161941018316857	0.000563240113140598	Interpersonal Physical Violence predicting Antisocial Schizotypy via fMRI_PC_30	97.50%	Indirect Effect of Age12	NA
10332	0.00337830645669177	-0.00568595341640723	0.0123475963956966	Interpersonal Physical Violence predicting Antisocial Schizotypy via fMRI_PC_30	97.50%	Direct Effect of Age12	NA
10333	-0.000349740607474684	-0.00162092614300155	0.000777265283552735	Interpersonal Physical Violence predicting Antisocial Schizotypy via fMRI_PC_30	97.50%	Indirect Effect of Age16	NA
10334	0.0039884795472067	-0.00527668009134068	0.013273946025588	Interpersonal Physical Violence predicting Antisocial Schizotypy via fMRI_PC_30	97.50%	Direct Effect of Age16	NA
10335	-0.000151514518820133	-0.00169298511730902	0.00131413079398039	Interpersonal Physical Violence predicting Antisocial Schizotypy via fMRI_PC_30	97.50%	Indirect Effect of Age25	NA
10336	0.00536136900086529	-0.00475746200654848	0.0154961907691093	Interpersonal Physical Violence predicting Antisocial Schizotypy via fMRI_PC_30	97.50%	Direct Effect of Age25	NA
10337	-0.000365984134183876	-0.00162132201826405	0.000737826148888823	Interpersonal Physical Violence predicting Antisocial Schizotypy via fMRI_PC_30	97.50%	Total Indirect Effect	NA
10338	0.00350999474945914	-0.00576794679169654	0.0128676848103168	Interpersonal Physical Violence predicting Antisocial Schizotypy via fMRI_PC_30	97.50%	Total Direct Effect	NA
10339	0.00127943232188685	-0.00103335106170946	0.00433564223459892	Interpersonal Physical Violence predicting Antisocial Schizotypy via fMRI_PC_30	99.00%	Index of Moderated Mediation of Sex	NA
10340	2.20251209616168e-05	-3.24502212603559e-05	9.13997303906753e-05	Interpersonal Physical Violence predicting Antisocial Schizotypy via fMRI_PC_30	99.00%	Index of Moderated Mediation of First Age	NA
10341	-0.00110165771926882	-0.0042688922086035	0.00140499002364829	Interpersonal Physical Violence predicting Antisocial Schizotypy via fMRI_PC_30	99.00%	Indirect Effect of Male	NA
10342	0.000177774602618036	-0.000495163087536321	0.000955024838233471	Interpersonal Physical Violence predicting Antisocial Schizotypy via fMRI_PC_30	99.00%	Indirect Effect of Female	NA
10343	0.00794848270388102	-0.0154308993682384	0.0320886857793162	Interpersonal Physical Violence predicting Antisocial Schizotypy via fMRI_PC_30	99.00%	Direct Effect of Male	NA
10344	0.00086586736433666	-0.00217879822811552	0.00392729377315508	Interpersonal Physical Violence predicting Antisocial Schizotypy via fMRI_PC_30	99.00%	Direct Effect of Female	NA
10345	-0.000569991817090852	-0.00191884450354918	0.000443374063697684	Interpersonal Physical Violence predicting Antisocial Schizotypy via fMRI_PC_30	99.00%	Indirect Effect of Age6	NA
10346	0.00246304682091938	-0.0075120058476612	0.012599693378495	Interpersonal Physical Violence predicting Antisocial Schizotypy via fMRI_PC_30	99.00%	Direct Effect of Age6	NA
10347	-0.000481891333244385	-0.00187188451263788	0.000607110574364826	Interpersonal Physical Violence predicting Antisocial Schizotypy via fMRI_PC_30	99.00%	Indirect Effect of Age10	NA
10348	0.00307321991143431	-0.00698127146008809	0.013383369895832	Interpersonal Physical Violence predicting Antisocial Schizotypy via fMRI_PC_30	99.00%	Direct Effect of Age10	NA
10349	-0.000437841091321151	-0.00186533592943598	0.000708185813572944	Interpersonal Physical Violence predicting Antisocial Schizotypy via fMRI_PC_30	99.00%	Indirect Effect of Age12	NA
10350	0.00337830645669177	-0.00678310622989346	0.0137690503280993	Interpersonal Physical Violence predicting Antisocial Schizotypy via fMRI_PC_30	99.00%	Direct Effect of Age12	NA
10351	-0.000349740607474684	-0.0018509976257298	0.000944823404756644	Interpersonal Physical Violence predicting Antisocial Schizotypy via fMRI_PC_30	99.00%	Indirect Effect of Age16	NA
10352	0.0039884795472067	-0.00640470147313774	0.014687412854464	Interpersonal Physical Violence predicting Antisocial Schizotypy via fMRI_PC_30	99.00%	Direct Effect of Age16	NA
10353	-0.000151514518820133	-0.00197325725847519	0.00159037718365268	Interpersonal Physical Violence predicting Antisocial Schizotypy via fMRI_PC_30	99.00%	Indirect Effect of Age25	NA
10354	0.00536136900086529	-0.00616868312709261	0.0170809242346964	Interpersonal Physical Violence predicting Antisocial Schizotypy via fMRI_PC_30	99.00%	Direct Effect of Age25	NA
10355	-0.000365984134183876	-0.00183917616868434	0.000906975115737091	Interpersonal Physical Violence predicting Antisocial Schizotypy via fMRI_PC_30	99.00%	Total Indirect Effect	NA
10356	0.00350999474945914	-0.00696794063203824	0.0142775170669244	Interpersonal Physical Violence predicting Antisocial Schizotypy via fMRI_PC_30	99.00%	Total Direct Effect	NA
10357	0.00127943232188685	-0.00235323075510825	0.00601582403002008	Interpersonal Physical Violence predicting Antisocial Schizotypy via fMRI_PC_30	99.99%	Index of Moderated Mediation of Sex	NA
10358	2.20251209616168e-05	-8.0489550477289e-05	0.000138584999759896	Interpersonal Physical Violence predicting Antisocial Schizotypy via fMRI_PC_30	99.99%	Index of Moderated Mediation of First Age	NA
10359	-0.00110165771926882	-0.00595599876800671	0.00265386202823406	Interpersonal Physical Violence predicting Antisocial Schizotypy via fMRI_PC_30	99.99%	Indirect Effect of Male	NA
10360	0.000177774602618036	-0.00106647450099707	0.00150812379486153	Interpersonal Physical Violence predicting Antisocial Schizotypy via fMRI_PC_30	99.99%	Indirect Effect of Female	NA
10361	0.00794848270388102	-0.0299721504583935	0.0429099877867702	Interpersonal Physical Violence predicting Antisocial Schizotypy via fMRI_PC_30	99.99%	Direct Effect of Male	NA
10362	0.00086586736433666	-0.00367158323256818	0.00507778702368419	Interpersonal Physical Violence predicting Antisocial Schizotypy via fMRI_PC_30	99.99%	Direct Effect of Female	NA
10363	-0.000569991817090852	-0.00264644767730666	0.00099890359054301	Interpersonal Physical Violence predicting Antisocial Schizotypy via fMRI_PC_30	99.99%	Indirect Effect of Age6	NA
10364	0.00246304682091938	-0.0136729368110335	0.0174681101483837	Interpersonal Physical Violence predicting Antisocial Schizotypy via fMRI_PC_30	99.99%	Direct Effect of Age6	NA
10365	-0.000481891333244385	-0.00272234017863657	0.00121563633159802	Interpersonal Physical Violence predicting Antisocial Schizotypy via fMRI_PC_30	99.99%	Indirect Effect of Age10	NA
10366	0.00307321991143431	-0.0132031674421096	0.0179336328463425	Interpersonal Physical Violence predicting Antisocial Schizotypy via fMRI_PC_30	99.99%	Direct Effect of Age10	NA
10367	-0.000437841091321151	-0.00276028642930153	0.00141104600048081	Interpersonal Physical Violence predicting Antisocial Schizotypy via fMRI_PC_30	99.99%	Indirect Effect of Age12	NA
10368	0.00337830645669177	-0.0129682827576476	0.0184926718852293	Interpersonal Physical Violence predicting Antisocial Schizotypy via fMRI_PC_30	99.99%	Direct Effect of Age12	NA
10369	-0.000349740607474684	-0.0026439492306153	0.0017963716436755	Interpersonal Physical Violence predicting Antisocial Schizotypy via fMRI_PC_30	99.99%	Indirect Effect of Age16	NA
10370	0.0039884795472067	-0.0124985133887237	0.0197629160556415	Interpersonal Physical Violence predicting Antisocial Schizotypy via fMRI_PC_30	99.99%	Direct Effect of Age16	NA
10371	-0.000151514518820133	-0.00320751452172675	0.00272791896608174	Interpersonal Physical Violence predicting Antisocial Schizotypy via fMRI_PC_30	99.99%	Indirect Effect of Age25	NA
10372	0.00536136900086529	-0.0114415323086449	0.0222922435069273	Interpersonal Physical Violence predicting Antisocial Schizotypy via fMRI_PC_30	99.99%	Direct Effect of Age25	NA
10373	-0.000365984134183876	-0.0026641215077062	0.00174670504572328	Interpersonal Physical Violence predicting Antisocial Schizotypy via fMRI_PC_30	99.99%	Total Indirect Effect	NA
10374	0.00350999474945914	-0.0131136179107787	0.0193582342970815	Interpersonal Physical Violence predicting Antisocial Schizotypy via fMRI_PC_30	99.99%	Total Direct Effect	NA
10375	0.00127943232188685	-0.00270571048200284	0.00669127912780647	Interpersonal Physical Violence predicting Antisocial Schizotypy via fMRI_PC_30	99.9999%	Index of Moderated Mediation of Sex	NA
10376	2.20251209616168e-05	-6.41750808850719e-05	0.000138807979284502	Interpersonal Physical Violence predicting Antisocial Schizotypy via fMRI_PC_30	99.9999%	Index of Moderated Mediation of First Age	NA
10377	-0.00110165771926882	-0.00642831320747946	0.00335551339884289	Interpersonal Physical Violence predicting Antisocial Schizotypy via fMRI_PC_30	99.9999%	Indirect Effect of Male	NA
10378	0.000177774602618036	-0.000908148765582836	0.00161185206417842	Interpersonal Physical Violence predicting Antisocial Schizotypy via fMRI_PC_30	99.9999%	Indirect Effect of Female	NA
10379	0.00794848270388102	-0.0273065308990612	0.0430325960629128	Interpersonal Physical Violence predicting Antisocial Schizotypy via fMRI_PC_30	99.9999%	Direct Effect of Male	NA
10380	0.00086586736433666	-0.00379217515129082	0.00552784422941693	Interpersonal Physical Violence predicting Antisocial Schizotypy via fMRI_PC_30	99.9999%	Direct Effect of Female	NA
10381	-0.000569991817090852	-0.00286730597192122	0.00114321530825902	Interpersonal Physical Violence predicting Antisocial Schizotypy via fMRI_PC_30	99.9999%	Indirect Effect of Age6	NA
10382	0.00246304682091938	-0.0126272299730392	0.0170703710632348	Interpersonal Physical Violence predicting Antisocial Schizotypy via fMRI_PC_30	99.9999%	Direct Effect of Age6	NA
10383	-0.000481891333244385	-0.00279191261687702	0.00151481039663146	Interpersonal Physical Violence predicting Antisocial Schizotypy via fMRI_PC_30	99.9999%	Indirect Effect of Age10	NA
10384	0.00307321991143431	-0.0120021441867797	0.0181206021859376	Interpersonal Physical Violence predicting Antisocial Schizotypy via fMRI_PC_30	99.9999%	Direct Effect of Age10	NA
10385	-0.000437841091321151	-0.00275421593935493	0.00171162905468145	Interpersonal Physical Violence predicting Antisocial Schizotypy via fMRI_PC_30	99.9999%	Indirect Effect of Age12	NA
10386	0.00337830645669177	-0.011689897800863	0.0186479158764905	Interpersonal Physical Violence predicting Antisocial Schizotypy via fMRI_PC_30	99.9999%	Direct Effect of Age12	NA
10387	-0.000349740607474684	-0.00280705598067739	0.00215367867613225	Interpersonal Physical Violence predicting Antisocial Schizotypy via fMRI_PC_30	99.9999%	Indirect Effect of Age16	NA
10388	0.0039884795472067	-0.0110711340066202	0.0197066831527192	Interpersonal Physical Violence predicting Antisocial Schizotypy via fMRI_PC_30	99.9999%	Direct Effect of Age16	NA
10389	-0.000151514518820133	-0.00338092557113585	0.00314829032439655	Interpersonal Physical Violence predicting Antisocial Schizotypy via fMRI_PC_30	99.9999%	Indirect Effect of Age25	NA
10390	0.00536136900086529	-0.0129546907310613	0.0220914713338082	Interpersonal Physical Violence predicting Antisocial Schizotypy via fMRI_PC_30	99.9999%	Direct Effect of Age25	NA
10391	-0.000365984134183876	-0.00276032539831266	0.00207217577717726	Interpersonal Physical Violence predicting Antisocial Schizotypy via fMRI_PC_30	99.9999%	Total Indirect Effect	NA
10392	0.00350999474945914	-0.0121317788478655	0.0194667244795745	Interpersonal Physical Violence predicting Antisocial Schizotypy via fMRI_PC_30	99.9999%	Total Direct Effect	NA
10393	-6.39796268428744e-06	-0.00133616162654371	0.00112998949233984	Interpersonal Physical Violence predicting Antisocial Schizotypy via fMRI_PC_31	97.50%	Index of Moderated Mediation of Sex	NA
10394	4.42359697568912e-07	-5.81610651672261e-05	6.07412607741176e-05	Interpersonal Physical Violence predicting Antisocial Schizotypy via fMRI_PC_31	97.50%	Index of Moderated Mediation of First Age	NA
10395	1.36200948524651e-05	-0.00175978898948892	0.00203309041301085	Interpersonal Physical Violence predicting Antisocial Schizotypy via fMRI_PC_31	97.50%	Indirect Effect of Male	NA
10396	7.22213216817768e-06	-0.000885564727650237	0.000915876624581689	Interpersonal Physical Violence predicting Antisocial Schizotypy via fMRI_PC_31	97.50%	Indirect Effect of Female	NA
10397	0.00677753309900473	-0.0140784063082766	0.0274566880402584	Interpersonal Physical Violence predicting Antisocial Schizotypy via fMRI_PC_31	97.50%	Direct Effect of Male	NA
10398	0.00105003145248807	-0.00186209314992574	0.00395484310774138	Interpersonal Physical Violence predicting Antisocial Schizotypy via fMRI_PC_31	97.50%	Direct Effect of Female	NA
10399	5.8439096102678e-06	-0.000749586016697508	0.000856992403745051	Interpersonal Physical Violence predicting Antisocial Schizotypy via fMRI_PC_31	97.50%	Indirect Effect of Age6	NA
10400	0.00186152990405715	-0.00692923948538664	0.0105573155462279	Interpersonal Physical Violence predicting Antisocial Schizotypy via fMRI_PC_31	97.50%	Direct Effect of Age6	NA
10401	7.61334840054345e-06	-0.000929196484160464	0.00104640938159158	Interpersonal Physical Violence predicting Antisocial Schizotypy via fMRI_PC_31	97.50%	Indirect Effect of Age10	NA
10402	0.00256228661043253	-0.00640628202386025	0.0114429350520126	Interpersonal Physical Violence predicting Antisocial Schizotypy via fMRI_PC_31	97.50%	Direct Effect of Age10	NA
10403	8.49806779568127e-06	-0.001030557911323	0.00114434272843382	Interpersonal Physical Violence predicting Antisocial Schizotypy via fMRI_PC_31	97.50%	Indirect Effect of Age12	NA
10404	0.00291266496362022	-0.00613029532829439	0.0118870576697973	Interpersonal Physical Violence predicting Antisocial Schizotypy via fMRI_PC_31	97.50%	Direct Effect of Age12	NA
10405	1.02675065859569e-05	-0.00123666474042937	0.0013597987138209	Interpersonal Physical Violence predicting Antisocial Schizotypy via fMRI_PC_31	97.50%	Indirect Effect of Age16	NA
10406	0.00361342166999561	-0.00563927747142315	0.0128581989785256	Interpersonal Physical Violence predicting Antisocial Schizotypy via fMRI_PC_31	97.50%	Direct Effect of Age16	NA
10407	1.42487438640771e-05	-0.00170197526265138	0.00187020869734697	Interpersonal Physical Violence predicting Antisocial Schizotypy via fMRI_PC_31	97.50%	Indirect Effect of Age25	NA
10408	0.00519012425934023	-0.00505642877542399	0.015545434244302	Interpersonal Physical Violence predicting Antisocial Schizotypy via fMRI_PC_31	97.50%	Direct Effect of Age25	NA
10409	9.94126630899985e-06	-0.00119383813342584	0.00132144833814816	Interpersonal Physical Violence predicting Antisocial Schizotypy via fMRI_PC_31	97.50%	Total Indirect Effect	NA
10410	0.00349416091856665	-0.00567215139533768	0.0127482773777173	Interpersonal Physical Violence predicting Antisocial Schizotypy via fMRI_PC_31	97.50%	Total Direct Effect	NA
10411	-6.39796268428744e-06	-0.00170672771013439	0.00144495157195369	Interpersonal Physical Violence predicting Antisocial Schizotypy via fMRI_PC_31	99.00%	Index of Moderated Mediation of Sex	NA
10412	4.42359697568912e-07	-6.97792420037348e-05	7.41438214290935e-05	Interpersonal Physical Violence predicting Antisocial Schizotypy via fMRI_PC_31	99.00%	Index of Moderated Mediation of First Age	NA
10413	1.36200948524651e-05	-0.00214478225060187	0.00249938501886398	Interpersonal Physical Violence predicting Antisocial Schizotypy via fMRI_PC_31	99.00%	Indirect Effect of Male	NA
10414	7.22213216817768e-06	-0.00107084000957222	0.00110730201988884	Interpersonal Physical Violence predicting Antisocial Schizotypy via fMRI_PC_31	99.00%	Indirect Effect of Female	NA
10415	0.00677753309900473	-0.0173324207306499	0.0307078028647925	Interpersonal Physical Violence predicting Antisocial Schizotypy via fMRI_PC_31	99.00%	Direct Effect of Male	NA
10416	0.00105003145248807	-0.0022471010583164	0.00435733415793906	Interpersonal Physical Violence predicting Antisocial Schizotypy via fMRI_PC_31	99.00%	Direct Effect of Female	NA
10417	5.8439096102678e-06	-0.000915943349091244	0.00105457340209828	Interpersonal Physical Violence predicting Antisocial Schizotypy via fMRI_PC_31	99.00%	Indirect Effect of Age6	NA
10418	0.00186152990405715	-0.00830414757537074	0.0119638064991759	Interpersonal Physical Violence predicting Antisocial Schizotypy via fMRI_PC_31	99.00%	Direct Effect of Age6	NA
10419	7.61334840054345e-06	-0.00112687148659994	0.00126717068402345	Interpersonal Physical Violence predicting Antisocial Schizotypy via fMRI_PC_31	99.00%	Indirect Effect of Age10	NA
10420	0.00256228661043253	-0.00788100121120494	0.0128883828924062	Interpersonal Physical Violence predicting Antisocial Schizotypy via fMRI_PC_31	99.00%	Direct Effect of Age10	NA
10421	8.49806779568127e-06	-0.00124602308009108	0.00138836772372266	Interpersonal Physical Violence predicting Antisocial Schizotypy via fMRI_PC_31	99.00%	Indirect Effect of Age12	NA
10422	0.00291266496362022	-0.00760483979005654	0.0133317779608199	Interpersonal Physical Violence predicting Antisocial Schizotypy via fMRI_PC_31	99.00%	Direct Effect of Age12	NA
10423	1.02675065859569e-05	-0.0014837440519249	0.00163379871270009	Interpersonal Physical Violence predicting Antisocial Schizotypy via fMRI_PC_31	99.00%	Indirect Effect of Age16	NA
10424	0.00361342166999561	-0.00726797598942817	0.0144099895738208	Interpersonal Physical Violence predicting Antisocial Schizotypy via fMRI_PC_31	99.00%	Direct Effect of Age16	NA
10425	1.42487438640771e-05	-0.00204931751999642	0.00224256212954583	Interpersonal Physical Violence predicting Antisocial Schizotypy via fMRI_PC_31	99.00%	Indirect Effect of Age25	NA
10426	0.00519012425934023	-0.00678765247481149	0.0171030325056405	Interpersonal Physical Violence predicting Antisocial Schizotypy via fMRI_PC_31	99.00%	Direct Effect of Age25	NA
10427	9.94126630899985e-06	-0.00143475047641516	0.00159255196470048	Interpersonal Physical Violence predicting Antisocial Schizotypy via fMRI_PC_31	99.00%	Total Indirect Effect	NA
10428	0.00349416091856665	-0.00730646798830426	0.0141614688340829	Interpersonal Physical Violence predicting Antisocial Schizotypy via fMRI_PC_31	99.00%	Total Direct Effect	NA
10429	-6.39796268428744e-06	-0.00333833564957543	0.00303983587557849	Interpersonal Physical Violence predicting Antisocial Schizotypy via fMRI_PC_31	99.99%	Index of Moderated Mediation of Sex	NA
10430	4.42359697568912e-07	-0.000119377606721607	0.000135526428625852	Interpersonal Physical Violence predicting Antisocial Schizotypy via fMRI_PC_31	99.99%	Index of Moderated Mediation of First Age	NA
10431	1.36200948524651e-05	-0.00418244043887067	0.00439565840722958	Interpersonal Physical Violence predicting Antisocial Schizotypy via fMRI_PC_31	99.99%	Indirect Effect of Male	NA
10432	7.22213216817768e-06	-0.00175750795291622	0.00199919027753611	Interpersonal Physical Violence predicting Antisocial Schizotypy via fMRI_PC_31	99.99%	Indirect Effect of Female	NA
10433	0.00677753309900473	-0.0268890325694818	0.043571911339205	Interpersonal Physical Violence predicting Antisocial Schizotypy via fMRI_PC_31	99.99%	Direct Effect of Male	NA
10434	0.00105003145248807	-0.00347051505399874	0.00561605126455045	Interpersonal Physical Violence predicting Antisocial Schizotypy via fMRI_PC_31	99.99%	Direct Effect of Female	NA
10435	5.8439096102678e-06	-0.00177458810861826	0.00178263964017763	Interpersonal Physical Violence predicting Antisocial Schizotypy via fMRI_PC_31	99.99%	Indirect Effect of Age6	NA
10436	0.00186152990405715	-0.0121398203007524	0.0173023501429671	Interpersonal Physical Violence predicting Antisocial Schizotypy via fMRI_PC_31	99.99%	Direct Effect of Age6	NA
10437	7.61334840054345e-06	-0.0020706554981355	0.00223976174200212	Interpersonal Physical Violence predicting Antisocial Schizotypy via fMRI_PC_31	99.99%	Indirect Effect of Age10	NA
10438	0.00256228661043253	-0.0119225610554658	0.0184811825376103	Interpersonal Physical Violence predicting Antisocial Schizotypy via fMRI_PC_31	99.99%	Direct Effect of Age10	NA
10439	8.49806779568127e-06	-0.0021981255915466	0.00238929766992906	Interpersonal Physical Violence predicting Antisocial Schizotypy via fMRI_PC_31	99.99%	Indirect Effect of Age12	NA
10440	0.00291266496362022	-0.0118139314328225	0.0191081076345229	Interpersonal Physical Violence predicting Antisocial Schizotypy via fMRI_PC_31	99.99%	Direct Effect of Age12	NA
10441	1.02675065859569e-05	-0.0024530657783688	0.0029861988057446	Interpersonal Physical Violence predicting Antisocial Schizotypy via fMRI_PC_31	99.99%	Indirect Effect of Age16	NA
10442	0.00361342166999561	-0.0115966721875359	0.0208546820991604	Interpersonal Physical Violence predicting Antisocial Schizotypy via fMRI_PC_31	99.99%	Direct Effect of Age16	NA
10443	1.42487438640771e-05	-0.0033667287597821	0.00423658920106751	Interpersonal Physical Violence predicting Antisocial Schizotypy via fMRI_PC_31	99.99%	Indirect Effect of Age25	NA
10444	0.00519012425934023	-0.0112250825100103	0.0248366891253153	Interpersonal Physical Violence predicting Antisocial Schizotypy via fMRI_PC_31	99.99%	Direct Effect of Age25	NA
10445	9.94126630899985e-06	-0.00240606118142346	0.00287060011030653	Interpersonal Physical Violence predicting Antisocial Schizotypy via fMRI_PC_31	99.99%	Total Indirect Effect	NA
10446	0.00349416091856665	-0.0116306918787945	0.0205265012930335	Interpersonal Physical Violence predicting Antisocial Schizotypy via fMRI_PC_31	99.99%	Total Direct Effect	NA
10447	-6.39796268428744e-06	-0.0037999065812272	0.00367575828976467	Interpersonal Physical Violence predicting Antisocial Schizotypy via fMRI_PC_31	99.9999%	Index of Moderated Mediation of Sex	NA
10448	4.42359697568912e-07	-0.000143549732304572	0.000133750227272759	Interpersonal Physical Violence predicting Antisocial Schizotypy via fMRI_PC_31	99.9999%	Index of Moderated Mediation of First Age	NA
10449	1.36200948524651e-05	-0.00480266449128025	0.00508794969569303	Interpersonal Physical Violence predicting Antisocial Schizotypy via fMRI_PC_31	99.9999%	Indirect Effect of Male	NA
10450	7.22213216817768e-06	-0.00216918492969272	0.00185907889958169	Interpersonal Physical Violence predicting Antisocial Schizotypy via fMRI_PC_31	99.9999%	Indirect Effect of Female	NA
10451	0.00677753309900473	-0.0297650668850988	0.0448902030714141	Interpersonal Physical Violence predicting Antisocial Schizotypy via fMRI_PC_31	99.9999%	Direct Effect of Male	NA
10452	0.00105003145248807	-0.00399586379869764	0.00689824794968538	Interpersonal Physical Violence predicting Antisocial Schizotypy via fMRI_PC_31	99.9999%	Direct Effect of Female	NA
10453	5.8439096102678e-06	-0.00205096029764771	0.00209745936112333	Interpersonal Physical Violence predicting Antisocial Schizotypy via fMRI_PC_31	99.9999%	Indirect Effect of Age6	NA
10454	0.00186152990405715	-0.0139239021538372	0.017934917460073	Interpersonal Physical Violence predicting Antisocial Schizotypy via fMRI_PC_31	99.9999%	Direct Effect of Age6	NA
10455	7.61334840054345e-06	-0.00232654568676939	0.00244533263523495	Interpersonal Physical Violence predicting Antisocial Schizotypy via fMRI_PC_31	99.9999%	Indirect Effect of Age10	NA
10456	0.00256228661043253	-0.012992339001356	0.0186497154267554	Interpersonal Physical Violence predicting Antisocial Schizotypy via fMRI_PC_31	99.9999%	Direct Effect of Age10	NA
10457	8.49806779568127e-06	-0.00246517179007106	0.00261926927229077	Interpersonal Physical Violence predicting Antisocial Schizotypy via fMRI_PC_31	99.9999%	Indirect Effect of Age12	NA
10458	0.00291266496362022	-0.0125306617380913	0.0191821306001334	Interpersonal Physical Violence predicting Antisocial Schizotypy via fMRI_PC_31	99.9999%	Direct Effect of Age12	NA
10459	1.02675065859569e-05	-0.00274369251400126	0.00296714254640239	Interpersonal Physical Violence predicting Antisocial Schizotypy via fMRI_PC_31	99.9999%	Indirect Effect of Age16	NA
10460	0.00361342166999561	-0.0128977343508749	0.0202469609468894	Interpersonal Physical Violence predicting Antisocial Schizotypy via fMRI_PC_31	99.9999%	Direct Effect of Age16	NA
10461	1.42487438640771e-05	-0.00389644878247116	0.00389073915898514	Interpersonal Physical Violence predicting Antisocial Schizotypy via fMRI_PC_31	99.9999%	Indirect Effect of Age25	NA
10462	0.00519012425934023	-0.0145201981075511	0.0226511531942157	Interpersonal Physical Violence predicting Antisocial Schizotypy via fMRI_PC_31	99.9999%	Direct Effect of Age25	NA
10463	9.94126630899985e-06	-0.00269234025552663	0.00290300341148806	Interpersonal Physical Violence predicting Antisocial Schizotypy via fMRI_PC_31	99.9999%	Total Indirect Effect	NA
10464	0.00349416091856665	-0.0124740090837194	0.0202177561557611	Interpersonal Physical Violence predicting Antisocial Schizotypy via fMRI_PC_31	99.9999%	Total Direct Effect	NA
10465	0.00103281866679937	-0.000260952453152196	0.00327751549584373	Interpersonal Physical Violence predicting Antisocial Schizotypy via fMRI_PC_32	97.50%	Index of Moderated Mediation of Sex	NA
10466	5.11560800542613e-05	-9.02929633901004e-06	0.0001307567974635	Interpersonal Physical Violence predicting Antisocial Schizotypy via fMRI_PC_32	97.50%	Index of Moderated Mediation of First Age	NA
10467	-0.000518706911278143	-0.0024266751839932	0.000771875106469993	Interpersonal Physical Violence predicting Antisocial Schizotypy via fMRI_PC_32	97.50%	Indirect Effect of Male	NA
10468	0.00051411175552123	-8.8345674450375e-05	0.00137164639772195	Interpersonal Physical Violence predicting Antisocial Schizotypy via fMRI_PC_32	97.50%	Indirect Effect of Female	NA
10469	0.00736808228772042	-0.0134673871582755	0.0278784406537506	Interpersonal Physical Violence predicting Antisocial Schizotypy via fMRI_PC_32	97.50%	Direct Effect of Male	NA
10470	0.000535653267307724	-0.00244926162333335	0.00350630290641167	Interpersonal Physical Violence predicting Antisocial Schizotypy via fMRI_PC_32	97.50%	Direct Effect of Female	NA
10471	-0.000398669369371099	-0.00133449057559885	0.000140409830849676	Interpersonal Physical Violence predicting Antisocial Schizotypy via fMRI_PC_32	97.50%	Indirect Effect of Age6	NA
10472	0.0022895094451533	-0.00652030879417824	0.0108874942338161	Interpersonal Physical Violence predicting Antisocial Schizotypy via fMRI_PC_32	97.50%	Direct Effect of Age6	NA
10473	-0.000194045049154054	-0.00099833129190347	0.000385455972680638	Interpersonal Physical Violence predicting Antisocial Schizotypy via fMRI_PC_32	97.50%	Indirect Effect of Age10	NA
10474	0.00278610373646982	-0.00616357464845434	0.0115720172308403	Interpersonal Physical Violence predicting Antisocial Schizotypy via fMRI_PC_32	97.50%	Direct Effect of Age10	NA
10475	-9.17328890455311e-05	-0.000839401599242433	0.000572593532923439	Interpersonal Physical Violence predicting Antisocial Schizotypy via fMRI_PC_32	97.50%	Indirect Effect of Age12	NA
10476	0.00303440088212808	-0.00604828824968469	0.0119289947315095	Interpersonal Physical Violence predicting Antisocial Schizotypy via fMRI_PC_32	97.50%	Direct Effect of Age12	NA
10477	0.000112891431171514	-0.000563461319047167	0.000987066751021247	Interpersonal Physical Violence predicting Antisocial Schizotypy via fMRI_PC_32	97.50%	Indirect Effect of Age16	NA
10478	0.0035309951734446	-0.00597030243930319	0.0128045200982622	Interpersonal Physical Violence predicting Antisocial Schizotypy via fMRI_PC_32	97.50%	Direct Effect of Age16	NA
10479	0.000573296151659865	-0.000196908800544806	0.00203387978495336	Interpersonal Physical Violence predicting Antisocial Schizotypy via fMRI_PC_32	97.50%	Indirect Effect of Age25	NA
10480	0.00464833232890678	-0.00600118570281191	0.0150913433507391	Interpersonal Physical Violence predicting Antisocial Schizotypy via fMRI_PC_32	97.50%	Direct Effect of Age25	NA
10481	7.51638221314963e-05	-0.000615180418828683	0.000903855061852051	Interpersonal Physical Violence predicting Antisocial Schizotypy via fMRI_PC_32	97.50%	Total Indirect Effect	NA
10482	0.00351459942311461	-0.00598191496746467	0.0128056657373412	Interpersonal Physical Violence predicting Antisocial Schizotypy via fMRI_PC_32	97.50%	Total Direct Effect	NA
10483	0.00103281866679937	-0.000506830500103096	0.00368755924389261	Interpersonal Physical Violence predicting Antisocial Schizotypy via fMRI_PC_32	99.00%	Index of Moderated Mediation of Sex	NA
10484	5.11560800542613e-05	-1.80660270047997e-05	0.000143022391630322	Interpersonal Physical Violence predicting Antisocial Schizotypy via fMRI_PC_32	99.00%	Index of Moderated Mediation of First Age	NA
10485	-0.000518706911278143	-0.00278344600014841	0.00104258738229751	Interpersonal Physical Violence predicting Antisocial Schizotypy via fMRI_PC_32	99.00%	Indirect Effect of Male	NA
10486	0.00051411175552123	-0.000178125730258627	0.00149344936082858	Interpersonal Physical Violence predicting Antisocial Schizotypy via fMRI_PC_32	99.00%	Indirect Effect of Female	NA
10487	0.00736808228772042	-0.0158407424688275	0.0306695137139724	Interpersonal Physical Violence predicting Antisocial Schizotypy via fMRI_PC_32	99.00%	Direct Effect of Male	NA
10488	0.000535653267307724	-0.0028814592169515	0.00403227616735729	Interpersonal Physical Violence predicting Antisocial Schizotypy via fMRI_PC_32	99.00%	Direct Effect of Female	NA
10489	-0.000398669369371099	-0.00148786763074741	0.000231847862833273	Interpersonal Physical Violence predicting Antisocial Schizotypy via fMRI_PC_32	99.00%	Indirect Effect of Age6	NA
10490	0.0022895094451533	-0.00751822769368635	0.0120587668292062	Interpersonal Physical Violence predicting Antisocial Schizotypy via fMRI_PC_32	99.00%	Direct Effect of Age6	NA
10491	-0.000194045049154054	-0.00113697310818952	0.00051560656781449	Interpersonal Physical Violence predicting Antisocial Schizotypy via fMRI_PC_32	99.00%	Indirect Effect of Age10	NA
10492	0.00278610373646982	-0.00721503704990665	0.0128329436265136	Interpersonal Physical Violence predicting Antisocial Schizotypy via fMRI_PC_32	99.00%	Direct Effect of Age10	NA
10493	-9.17328890455311e-05	-0.000984889989491564	0.000713740148536843	Interpersonal Physical Violence predicting Antisocial Schizotypy via fMRI_PC_32	99.00%	Indirect Effect of Age12	NA
10494	0.00303440088212808	-0.00716996709456085	0.0132331435641298	Interpersonal Physical Violence predicting Antisocial Schizotypy via fMRI_PC_32	99.00%	Direct Effect of Age12	NA
10495	0.000112891431171514	-0.000708039507695077	0.00119685896847548	Interpersonal Physical Violence predicting Antisocial Schizotypy via fMRI_PC_32	99.00%	Indirect Effect of Age16	NA
10496	0.0035309951734446	-0.00714425246963562	0.0141675577942031	Interpersonal Physical Violence predicting Antisocial Schizotypy via fMRI_PC_32	99.00%	Direct Effect of Age16	NA
10497	0.000573296151659865	-0.000317804458117063	0.00233417547255416	Interpersonal Physical Violence predicting Antisocial Schizotypy via fMRI_PC_32	99.00%	Indirect Effect of Age25	NA
10498	0.00464833232890678	-0.00734385087464858	0.0167247606565321	Interpersonal Physical Violence predicting Antisocial Schizotypy via fMRI_PC_32	99.00%	Direct Effect of Age25	NA
10499	7.51638221314963e-05	-0.000758288267243605	0.00110555228449654	Interpersonal Physical Violence predicting Antisocial Schizotypy via fMRI_PC_32	99.00%	Total Indirect Effect	NA
10500	0.00351459942311461	-0.00718553927781757	0.0141364614414136	Interpersonal Physical Violence predicting Antisocial Schizotypy via fMRI_PC_32	99.00%	Total Direct Effect	NA
10501	0.00103281866679937	-0.00156805955487191	0.00629010768347796	Interpersonal Physical Violence predicting Antisocial Schizotypy via fMRI_PC_32	99.99%	Index of Moderated Mediation of Sex	NA
10502	5.11560800542613e-05	-5.4251113864155e-05	0.000194230141353318	Interpersonal Physical Violence predicting Antisocial Schizotypy via fMRI_PC_32	99.99%	Index of Moderated Mediation of First Age	NA
10503	-0.000518706911278143	-0.00499192310025297	0.00271626549487712	Interpersonal Physical Violence predicting Antisocial Schizotypy via fMRI_PC_32	99.99%	Indirect Effect of Male	NA
10504	0.00051411175552123	-0.000543672815985034	0.0020949679853088	Interpersonal Physical Violence predicting Antisocial Schizotypy via fMRI_PC_32	99.99%	Indirect Effect of Female	NA
10505	0.00736808228772042	-0.022989298359428	0.0411991205804375	Interpersonal Physical Violence predicting Antisocial Schizotypy via fMRI_PC_32	99.99%	Direct Effect of Male	NA
10506	0.000535653267307724	-0.0042296413674465	0.00542919258510434	Interpersonal Physical Violence predicting Antisocial Schizotypy via fMRI_PC_32	99.99%	Direct Effect of Female	NA
10507	-0.000398669369371099	-0.00253967703191436	0.000709646324168664	Interpersonal Physical Violence predicting Antisocial Schizotypy via fMRI_PC_32	99.99%	Indirect Effect of Age6	NA
10508	0.0022895094451533	-0.0108244985997625	0.0165027878907456	Interpersonal Physical Violence predicting Antisocial Schizotypy via fMRI_PC_32	99.99%	Direct Effect of Age6	NA
10509	-0.000194045049154054	-0.00200584423583903	0.00129647154455804	Interpersonal Physical Violence predicting Antisocial Schizotypy via fMRI_PC_32	99.99%	Indirect Effect of Age10	NA
10510	0.00278610373646982	-0.010457810650048	0.0173608410822801	Interpersonal Physical Violence predicting Antisocial Schizotypy via fMRI_PC_32	99.99%	Direct Effect of Age10	NA
10511	-9.17328890455311e-05	-0.00177880376924487	0.00160275841566184	Interpersonal Physical Violence predicting Antisocial Schizotypy via fMRI_PC_32	99.99%	Indirect Effect of Age12	NA
10512	0.00303440088212808	-0.0106129712035215	0.0181206999522168	Interpersonal Physical Violence predicting Antisocial Schizotypy via fMRI_PC_32	99.99%	Direct Effect of Age12	NA
10513	0.000112891431171514	-0.00134404270084865	0.00221533215786944	Interpersonal Physical Violence predicting Antisocial Schizotypy via fMRI_PC_32	99.99%	Indirect Effect of Age16	NA
10514	0.0035309951734446	-0.0109232923104683	0.0196822809642413	Interpersonal Physical Violence predicting Antisocial Schizotypy via fMRI_PC_32	99.99%	Direct Effect of Age16	NA
10515	0.000573296151659865	-0.000928750276836313	0.00376002079503647	Interpersonal Physical Violence predicting Antisocial Schizotypy via fMRI_PC_32	99.99%	Indirect Effect of Age25	NA
10516	0.00464833232890678	-0.0116215486282719	0.0230597807460297	Interpersonal Physical Violence predicting Antisocial Schizotypy via fMRI_PC_32	99.99%	Direct Effect of Age25	NA
10517	7.51638221314963e-05	-0.00143221969477901	0.00210238887414991	Interpersonal Physical Violence predicting Antisocial Schizotypy via fMRI_PC_32	99.99%	Total Indirect Effect	NA
10518	0.00351459942311461	-0.0107732753428858	0.0194282885588835	Interpersonal Physical Violence predicting Antisocial Schizotypy via fMRI_PC_32	99.99%	Total Direct Effect	NA
10519	0.00103281866679937	-0.00186316016632212	0.00621783159236394	Interpersonal Physical Violence predicting Antisocial Schizotypy via fMRI_PC_32	99.9999%	Index of Moderated Mediation of Sex	NA
10520	5.11560800542613e-05	-6.6582716594353e-05	0.000217619681252557	Interpersonal Physical Violence predicting Antisocial Schizotypy via fMRI_PC_32	99.9999%	Index of Moderated Mediation of First Age	NA
10521	-0.000518706911278143	-0.0045406447309714	0.0020181537638049	Interpersonal Physical Violence predicting Antisocial Schizotypy via fMRI_PC_32	99.9999%	Indirect Effect of Male	NA
10522	0.00051411175552123	-0.000678280095440521	0.00231792737513457	Interpersonal Physical Violence predicting Antisocial Schizotypy via fMRI_PC_32	99.9999%	Indirect Effect of Female	NA
10523	0.00736808228772042	-0.0325168520777087	0.0410052362231456	Interpersonal Physical Violence predicting Antisocial Schizotypy via fMRI_PC_32	99.9999%	Direct Effect of Male	NA
10524	0.000535653267307724	-0.00531130799760364	0.00592356844898058	Interpersonal Physical Violence predicting Antisocial Schizotypy via fMRI_PC_32	99.9999%	Direct Effect of Female	NA
10525	-0.000398669369371099	-0.00249407805235258	0.000807515550677441	Interpersonal Physical Violence predicting Antisocial Schizotypy via fMRI_PC_32	99.9999%	Indirect Effect of Age6	NA
10526	0.0022895094451533	-0.014438637277633	0.0165070439621055	Interpersonal Physical Violence predicting Antisocial Schizotypy via fMRI_PC_32	99.9999%	Direct Effect of Age6	NA
10527	-0.000194045049154054	-0.00189240706725266	0.00096400947871872	Interpersonal Physical Violence predicting Antisocial Schizotypy via fMRI_PC_32	99.9999%	Indirect Effect of Age10	NA
10528	0.00278610373646982	-0.0142161308732343	0.0170669459598505	Interpersonal Physical Violence predicting Antisocial Schizotypy via fMRI_PC_32	99.9999%	Direct Effect of Age10	NA
10529	-9.17328890455311e-05	-0.00172836329272068	0.00123537168184966	Interpersonal Physical Violence predicting Antisocial Schizotypy via fMRI_PC_32	99.9999%	Indirect Effect of Age12	NA
10530	0.00303440088212808	-0.0141159341905597	0.0178028184750715	Interpersonal Physical Violence predicting Antisocial Schizotypy via fMRI_PC_32	99.9999%	Direct Effect of Age12	NA
10531	0.000112891431171514	-0.00140212078808916	0.00207538553482316	Interpersonal Physical Violence predicting Antisocial Schizotypy via fMRI_PC_32	99.9999%	Indirect Effect of Age16	NA
10532	0.0035309951734446	-0.0139155408252105	0.0195106166440435	Interpersonal Physical Violence predicting Antisocial Schizotypy via fMRI_PC_32	99.9999%	Direct Effect of Age16	NA
10533	0.000573296151659865	-0.00136160342847336	0.00403037379630325	Interpersonal Physical Violence predicting Antisocial Schizotypy via fMRI_PC_32	99.9999%	Indirect Effect of Age25	NA
10534	0.00464833232890678	-0.0134665739395886	0.0233542885180477	Interpersonal Physical Violence predicting Antisocial Schizotypy via fMRI_PC_32	99.9999%	Direct Effect of Age25	NA
10535	7.51638221314963e-05	-0.0014622717498806	0.00191518510784077	Interpersonal Physical Violence predicting Antisocial Schizotypy via fMRI_PC_32	99.9999%	Total Indirect Effect	NA
10536	0.00351459942311461	-0.0140043721114929	0.0190940853485137	Interpersonal Physical Violence predicting Antisocial Schizotypy via fMRI_PC_32	99.9999%	Total Direct Effect	NA
10537	-0.000365781741509605	-0.00379453175905549	0.00207036528905704	Interpersonal Physical Violence predicting Antisocial Schizotypy via fMRI_PC_33	97.50%	Index of Moderated Mediation of Sex	NA
10538	-9.56384769348145e-06	-6.84888723494117e-05	4.25475217897322e-05	Interpersonal Physical Violence predicting Antisocial Schizotypy via fMRI_PC_33	97.50%	Index of Moderated Mediation of First Age	NA
10539	0.000263797192237783	-0.00176676000697998	0.00323979959464471	Interpersonal Physical Violence predicting Antisocial Schizotypy via fMRI_PC_33	97.50%	Indirect Effect of Male	NA
10540	-0.000101984549271822	-0.000754306975286974	0.000464429341257779	Interpersonal Physical Violence predicting Antisocial Schizotypy via fMRI_PC_33	97.50%	Indirect Effect of Female	NA
10541	0.00642901563015651	-0.0137154929446489	0.0265752431336462	Interpersonal Physical Violence predicting Antisocial Schizotypy via fMRI_PC_33	97.50%	Direct Effect of Male	NA
10542	0.00112679592037463	-0.00180973803194083	0.00396322091005864	Interpersonal Physical Violence predicting Antisocial Schizotypy via fMRI_PC_33	97.50%	Direct Effect of Female	NA
10543	0.000142057830130632	-0.000836440103712085	0.00153760513961586	Interpersonal Physical Violence predicting Antisocial Schizotypy via fMRI_PC_33	97.50%	Indirect Effect of Age6	NA
10544	0.00168624245721967	-0.00679612953017382	0.0102147682221584	Interpersonal Physical Violence predicting Antisocial Schizotypy via fMRI_PC_33	97.50%	Direct Effect of Age6	NA
10545	0.000103802439356706	-0.000725362701086836	0.00133764398482579	Interpersonal Physical Violence predicting Antisocial Schizotypy via fMRI_PC_33	97.50%	Indirect Effect of Age10	NA
10546	0.00241779304931133	-0.00621756305962166	0.0111138536064168	Interpersonal Physical Violence predicting Antisocial Schizotypy via fMRI_PC_33	97.50%	Direct Effect of Age10	NA
10547	8.46747439697432e-05	-0.00070428521171068	0.00124122870709526	Interpersonal Physical Violence predicting Antisocial Schizotypy via fMRI_PC_33	97.50%	Indirect Effect of Age12	NA
10548	0.00278356834535716	-0.00598604931288495	0.0116073425291649	Interpersonal Physical Violence predicting Antisocial Schizotypy via fMRI_PC_33	97.50%	Direct Effect of Age12	NA
10549	4.64193531958173e-05	-0.000705106952940261	0.00106070442471887	Interpersonal Physical Violence predicting Antisocial Schizotypy via fMRI_PC_33	97.50%	Indirect Effect of Age16	NA
10550	0.00351511893744883	-0.00554632443731897	0.0126755703504585	Interpersonal Physical Violence predicting Antisocial Schizotypy via fMRI_PC_33	97.50%	Direct Effect of Age16	NA
10551	-3.96552760455157e-05	-0.000980393353747571	0.000831603634618982	Interpersonal Physical Violence predicting Antisocial Schizotypy via fMRI_PC_33	97.50%	Indirect Effect of Age25	NA
10552	0.00516110776965507	-0.00493438401914229	0.0152947108963623	Interpersonal Physical Violence predicting Antisocial Schizotypy via fMRI_PC_33	97.50%	Direct Effect of Age25	NA
10553	5.34726908697599e-05	-0.000706957847507122	0.00109786046900879	Interpersonal Physical Violence predicting Antisocial Schizotypy via fMRI_PC_33	97.50%	Total Indirect Effect	NA
10554	0.00343371198790169	-0.00580153098627057	0.0127079847996382	Interpersonal Physical Violence predicting Antisocial Schizotypy via fMRI_PC_33	97.50%	Total Direct Effect	NA
10555	-0.000365781741509605	-0.00477610564817389	0.00273102847873819	Interpersonal Physical Violence predicting Antisocial Schizotypy via fMRI_PC_33	99.00%	Index of Moderated Mediation of Sex	NA
10556	-9.56384769348145e-06	-7.85780690881535e-05	5.22001277172613e-05	Interpersonal Physical Violence predicting Antisocial Schizotypy via fMRI_PC_33	99.00%	Index of Moderated Mediation of First Age	NA
10557	0.000263797192237783	-0.00240987317089168	0.00412782652567467	Interpersonal Physical Violence predicting Antisocial Schizotypy via fMRI_PC_33	99.00%	Indirect Effect of Male	NA
10558	-0.000101984549271822	-0.00086348390470137	0.000571494448358071	Interpersonal Physical Violence predicting Antisocial Schizotypy via fMRI_PC_33	99.00%	Indirect Effect of Female	NA
10559	0.00642901563015651	-0.0170599468806029	0.0293140351893062	Interpersonal Physical Violence predicting Antisocial Schizotypy via fMRI_PC_33	99.00%	Direct Effect of Male	NA
10560	0.00112679592037463	-0.00222248984458571	0.00437271891841607	Interpersonal Physical Violence predicting Antisocial Schizotypy via fMRI_PC_33	99.00%	Direct Effect of Female	NA
10561	0.000142057830130632	-0.0011043730224123	0.00195843145913702	Interpersonal Physical Violence predicting Antisocial Schizotypy via fMRI_PC_33	99.00%	Indirect Effect of Age6	NA
10562	0.00168624245721967	-0.00820793768021374	0.0112978608232027	Interpersonal Physical Violence predicting Antisocial Schizotypy via fMRI_PC_33	99.00%	Direct Effect of Age6	NA
10563	0.000103802439356706	-0.00098129251432884	0.00170862179172705	Interpersonal Physical Violence predicting Antisocial Schizotypy via fMRI_PC_33	99.00%	Indirect Effect of Age10	NA
10564	0.00241779304931133	-0.00763449661391629	0.0122219387042467	Interpersonal Physical Violence predicting Antisocial Schizotypy via fMRI_PC_33	99.00%	Direct Effect of Age10	NA
10565	8.46747439697432e-05	-0.000958353522251928	0.00161640645706823	Interpersonal Physical Violence predicting Antisocial Schizotypy via fMRI_PC_33	99.00%	Indirect Effect of Age12	NA
10566	0.00278356834535716	-0.00741022376889831	0.0127431999326319	Interpersonal Physical Violence predicting Antisocial Schizotypy via fMRI_PC_33	99.00%	Direct Effect of Age12	NA
10567	4.64193531958173e-05	-0.000935656363920247	0.00140302750544839	Interpersonal Physical Violence predicting Antisocial Schizotypy via fMRI_PC_33	99.00%	Indirect Effect of Age16	NA
10568	0.00351511893744883	-0.00697935827044983	0.0139678936529869	Interpersonal Physical Violence predicting Antisocial Schizotypy via fMRI_PC_33	99.00%	Direct Effect of Age16	NA
10569	-3.96552760455157e-05	-0.00128110388984726	0.00110088327198752	Interpersonal Physical Violence predicting Antisocial Schizotypy via fMRI_PC_33	99.00%	Indirect Effect of Age25	NA
10570	0.00516110776965507	-0.00663433338875266	0.0170007236186903	Interpersonal Physical Violence predicting Antisocial Schizotypy via fMRI_PC_33	99.00%	Direct Effect of Age25	NA
10571	5.34726908697599e-05	-0.000913325428944771	0.00144041623238546	Interpersonal Physical Violence predicting Antisocial Schizotypy via fMRI_PC_33	99.00%	Total Indirect Effect	NA
10572	0.00343371198790169	-0.00717709337619856	0.0139968009613811	Interpersonal Physical Violence predicting Antisocial Schizotypy via fMRI_PC_33	99.00%	Total Direct Effect	NA
10573	-0.000365781741509605	-0.00819834796647819	0.00646602112499903	Interpersonal Physical Violence predicting Antisocial Schizotypy via fMRI_PC_33	99.99%	Index of Moderated Mediation of Sex	NA
10574	-9.56384769348145e-06	-0.000130271488851826	8.56600581986586e-05	Interpersonal Physical Violence predicting Antisocial Schizotypy via fMRI_PC_33	99.99%	Index of Moderated Mediation of First Age	NA
10575	0.000263797192237783	-0.00562439798302457	0.00749219225498132	Interpersonal Physical Violence predicting Antisocial Schizotypy via fMRI_PC_33	99.99%	Indirect Effect of Male	NA
10576	-0.000101984549271822	-0.00145785011233657	0.000989155691709966	Interpersonal Physical Violence predicting Antisocial Schizotypy via fMRI_PC_33	99.99%	Indirect Effect of Female	NA
10577	0.00642901563015651	-0.0307119046798901	0.0385925377233111	Interpersonal Physical Violence predicting Antisocial Schizotypy via fMRI_PC_33	99.99%	Direct Effect of Male	NA
10578	0.00112679592037463	-0.00383102026982928	0.00585372396708612	Interpersonal Physical Violence predicting Antisocial Schizotypy via fMRI_PC_33	99.99%	Direct Effect of Female	NA
10579	0.000142057830130632	-0.00261918604313308	0.00343110720619014	Interpersonal Physical Violence predicting Antisocial Schizotypy via fMRI_PC_33	99.99%	Indirect Effect of Age6	NA
10580	0.00168624245721967	-0.0142624097743771	0.0152753683399324	Interpersonal Physical Violence predicting Antisocial Schizotypy via fMRI_PC_33	99.99%	Direct Effect of Age6	NA
10581	0.000103802439356706	-0.0023113856838419	0.00314912500616499	Interpersonal Physical Violence predicting Antisocial Schizotypy via fMRI_PC_33	99.99%	Indirect Effect of Age10	NA
10582	0.00241779304931133	-0.0135777296662038	0.0163260454278637	Interpersonal Physical Violence predicting Antisocial Schizotypy via fMRI_PC_33	99.99%	Direct Effect of Age10	NA
10583	8.46747439697432e-05	-0.00218861080819471	0.00300813390615242	Interpersonal Physical Violence predicting Antisocial Schizotypy via fMRI_PC_33	99.99%	Indirect Effect of Age12	NA
10584	0.00278356834535716	-0.0132353896121171	0.0169273875820108	Interpersonal Physical Violence predicting Antisocial Schizotypy via fMRI_PC_33	99.99%	Direct Effect of Age12	NA
10585	4.64193531958173e-05	-0.00204500386877681	0.00272615170612727	Interpersonal Physical Violence predicting Antisocial Schizotypy via fMRI_PC_33	99.99%	Indirect Effect of Age16	NA
10586	0.00351511893744883	-0.0127769123017855	0.0182527281289628	Interpersonal Physical Violence predicting Antisocial Schizotypy via fMRI_PC_33	99.99%	Direct Effect of Age16	NA
10587	-3.96552760455157e-05	-0.00230227938976799	0.00217719250405485	Interpersonal Physical Violence predicting Antisocial Schizotypy via fMRI_PC_33	99.99%	Indirect Effect of Age25	NA
10588	0.00516110776965507	-0.01316378023319	0.020932458263592	Interpersonal Physical Violence predicting Antisocial Schizotypy via fMRI_PC_33	99.99%	Direct Effect of Age25	NA
10589	5.34726908697599e-05	-0.00200406914435516	0.0027781421742569	Interpersonal Physical Violence predicting Antisocial Schizotypy via fMRI_PC_33	99.99%	Total Indirect Effect	NA
10590	0.00343371198790169	-0.0135260850023563	0.01816233846824	Interpersonal Physical Violence predicting Antisocial Schizotypy via fMRI_PC_33	99.99%	Total Direct Effect	NA
10591	-0.000365781741509605	-0.00856721062661906	0.00718791774165294	Interpersonal Physical Violence predicting Antisocial Schizotypy via fMRI_PC_33	99.9999%	Index of Moderated Mediation of Sex	NA
10592	-9.56384769348145e-06	-0.000135713983657187	0.000109608373155095	Interpersonal Physical Violence predicting Antisocial Schizotypy via fMRI_PC_33	99.9999%	Index of Moderated Mediation of First Age	NA
10593	0.000263797192237783	-0.00627911683048099	0.00780928921981372	Interpersonal Physical Violence predicting Antisocial Schizotypy via fMRI_PC_33	99.9999%	Indirect Effect of Male	NA
10594	-0.000101984549271822	-0.00148756739783172	0.00120322099554814	Interpersonal Physical Violence predicting Antisocial Schizotypy via fMRI_PC_33	99.9999%	Indirect Effect of Female	NA
10595	0.00642901563015651	-0.0272082929506581	0.0420194044829579	Interpersonal Physical Violence predicting Antisocial Schizotypy via fMRI_PC_33	99.9999%	Direct Effect of Male	NA
10596	0.00112679592037463	-0.00349087127894278	0.00585541739585492	Interpersonal Physical Violence predicting Antisocial Schizotypy via fMRI_PC_33	99.9999%	Direct Effect of Female	NA
10597	0.000142057830130632	-0.00294895889424016	0.00358408134044799	Interpersonal Physical Violence predicting Antisocial Schizotypy via fMRI_PC_33	99.9999%	Indirect Effect of Age6	NA
10598	0.00168624245721967	-0.0129008190907782	0.0165208207741583	Interpersonal Physical Violence predicting Antisocial Schizotypy via fMRI_PC_33	99.9999%	Direct Effect of Age6	NA
10599	0.000103802439356706	-0.00260222971088351	0.00328183831174501	Interpersonal Physical Violence predicting Antisocial Schizotypy via fMRI_PC_33	99.9999%	Indirect Effect of Age10	NA
10600	0.00241779304931133	-0.0120156837548877	0.0177029824073665	Interpersonal Physical Violence predicting Antisocial Schizotypy via fMRI_PC_33	99.9999%	Direct Effect of Age10	NA
10601	8.46747439697432e-05	-0.00242886511920518	0.00316728659715888	Interpersonal Physical Violence predicting Antisocial Schizotypy via fMRI_PC_33	99.9999%	Indirect Effect of Age12	NA
10602	0.00278356834535716	-0.0115760126290736	0.0182940632239706	Interpersonal Physical Violence predicting Antisocial Schizotypy via fMRI_PC_33	99.9999%	Direct Effect of Age12	NA
10603	4.64193531958173e-05	-0.00208392929028127	0.00297208370172241	Interpersonal Physical Violence predicting Antisocial Schizotypy via fMRI_PC_33	99.9999%	Indirect Effect of Age16	NA
10604	0.00351511893744883	-0.0114935003974548	0.0194762248571788	Interpersonal Physical Violence predicting Antisocial Schizotypy via fMRI_PC_33	99.9999%	Direct Effect of Age16	NA
10605	-3.96552760455157e-05	-0.0029818564404038	0.00253485354744176	Interpersonal Physical Violence predicting Antisocial Schizotypy via fMRI_PC_33	99.9999%	Indirect Effect of Age25	NA
10606	0.00516110776965507	-0.0114623074628247	0.0221430151180485	Interpersonal Physical Violence predicting Antisocial Schizotypy via fMRI_PC_33	99.9999%	Direct Effect of Age25	NA
10607	5.34726908697599e-05	-0.00214672137820451	0.00300807423556851	Interpersonal Physical Violence predicting Antisocial Schizotypy via fMRI_PC_33	99.9999%	Total Indirect Effect	NA
10608	0.00343371198790169	-0.0118349563702947	0.0195879298269446	Interpersonal Physical Violence predicting Antisocial Schizotypy via fMRI_PC_33	99.9999%	Total Direct Effect	NA
10609	-0.000161096461406357	-0.00203247084295458	0.000861929744319493	Interpersonal Physical Violence predicting Antisocial Schizotypy via fMRI_PC_34	97.50%	Index of Moderated Mediation of Sex	NA
10610	1.7017253202856e-05	-1.16788729774784e-05	5.86975867631761e-05	Interpersonal Physical Violence predicting Antisocial Schizotypy via fMRI_PC_34	97.50%	Index of Moderated Mediation of First Age	NA
10611	0.000309672063869045	-0.000690147888050467	0.00244571415274392	Interpersonal Physical Violence predicting Antisocial Schizotypy via fMRI_PC_34	97.50%	Indirect Effect of Male	NA
10612	0.000148575602462688	-0.000107153389747945	0.000563771931380293	Interpersonal Physical Violence predicting Antisocial Schizotypy via fMRI_PC_34	97.50%	Indirect Effect of Female	NA
10613	0.0066476580382206	-0.0138687968526853	0.0279907661207963	Interpersonal Physical Violence predicting Antisocial Schizotypy via fMRI_PC_34	97.50%	Direct Effect of Male	NA
10614	0.000919509051417786	-0.00193274768176226	0.00381044866485983	Interpersonal Physical Violence predicting Antisocial Schizotypy via fMRI_PC_34	97.50%	Direct Effect of Female	NA
10615	5.94192907689361e-05	-0.00039732787086963	0.000856522183785989	Interpersonal Physical Violence predicting Antisocial Schizotypy via fMRI_PC_34	97.50%	Indirect Effect of Age6	NA
10616	0.0018687482930715	-0.00676162023678005	0.0108439119102148	Interpersonal Physical Violence predicting Antisocial Schizotypy via fMRI_PC_34	97.50%	Direct Effect of Age6	NA
10617	0.00012748830358036	-0.000311036266241605	0.00103946942177151	Interpersonal Physical Violence predicting Antisocial Schizotypy via fMRI_PC_34	97.50%	Indirect Effect of Age10	NA
10618	0.0025101406073441	-0.00631666889736213	0.0116153845712933	Interpersonal Physical Violence predicting Antisocial Schizotypy via fMRI_PC_34	97.50%	Direct Effect of Age10	NA
10619	0.000161522809986072	-0.000279479329695907	0.00114108768329418	Interpersonal Physical Violence predicting Antisocial Schizotypy via fMRI_PC_34	97.50%	Indirect Effect of Age12	NA
10620	0.0028308367644804	-0.00612567007986592	0.0120732248370265	Interpersonal Physical Violence predicting Antisocial Schizotypy via fMRI_PC_34	97.50%	Direct Effect of Age12	NA
10621	0.000229591822797496	-0.000237304722203465	0.00133979290717538	Interpersonal Physical Violence predicting Antisocial Schizotypy via fMRI_PC_34	97.50%	Indirect Effect of Age16	NA
10622	0.00347222907875299	-0.00594226094102997	0.0130132655814005	Interpersonal Physical Violence predicting Antisocial Schizotypy via fMRI_PC_34	97.50%	Direct Effect of Age16	NA
10623	0.0003827471016232	-0.000257186783907142	0.00180948944618436	Interpersonal Physical Violence predicting Antisocial Schizotypy via fMRI_PC_34	97.50%	Indirect Effect of Age25	NA
10624	0.00491536178586633	-0.00559917516706684	0.01551205157227	Interpersonal Physical Violence predicting Antisocial Schizotypy via fMRI_PC_34	97.50%	Direct Effect of Age25	NA
10625	0.00021704159856039	-0.000243273171947573	0.0013005265669829	Interpersonal Physical Violence predicting Antisocial Schizotypy via fMRI_PC_34	97.50%	Total Indirect Effect	NA
10626	0.00357101396936937	-0.00559080816935779	0.0130630870622046	Interpersonal Physical Violence predicting Antisocial Schizotypy via fMRI_PC_34	97.50%	Total Direct Effect	NA
10627	-0.000161096461406357	-0.00250084192904665	0.00109300324992891	Interpersonal Physical Violence predicting Antisocial Schizotypy via fMRI_PC_34	99.00%	Index of Moderated Mediation of Sex	NA
10628	1.7017253202856e-05	-1.69841982400067e-05	6.84241876545679e-05	Interpersonal Physical Violence predicting Antisocial Schizotypy via fMRI_PC_34	99.00%	Index of Moderated Mediation of First Age	NA
10629	0.000309672063869045	-0.000924758491712689	0.00296399458661094	Interpersonal Physical Violence predicting Antisocial Schizotypy via fMRI_PC_34	99.00%	Indirect Effect of Male	NA
10630	0.000148575602462688	-0.000155588770599813	0.000669442638065713	Interpersonal Physical Violence predicting Antisocial Schizotypy via fMRI_PC_34	99.00%	Indirect Effect of Female	NA
10631	0.0066476580382206	-0.0178099195738685	0.0307892196991732	Interpersonal Physical Violence predicting Antisocial Schizotypy via fMRI_PC_34	99.00%	Direct Effect of Male	NA
10632	0.000919509051417786	-0.00238790741655131	0.0042051814448468	Interpersonal Physical Violence predicting Antisocial Schizotypy via fMRI_PC_34	99.00%	Direct Effect of Female	NA
10633	5.94192907689361e-05	-0.000500888612715733	0.00107175252675902	Interpersonal Physical Violence predicting Antisocial Schizotypy via fMRI_PC_34	99.00%	Indirect Effect of Age6	NA
10634	0.0018687482930715	-0.00845472083068269	0.0120846479334408	Interpersonal Physical Violence predicting Antisocial Schizotypy via fMRI_PC_34	99.00%	Direct Effect of Age6	NA
10635	0.00012748830358036	-0.000414187866515951	0.00126398097074397	Interpersonal Physical Violence predicting Antisocial Schizotypy via fMRI_PC_34	99.00%	Indirect Effect of Age10	NA
10636	0.0025101406073441	-0.00798144993019124	0.012893860797224	Interpersonal Physical Violence predicting Antisocial Schizotypy via fMRI_PC_34	99.00%	Direct Effect of Age10	NA
10637	0.000161522809986072	-0.000383484741467987	0.00138609979585122	Interpersonal Physical Violence predicting Antisocial Schizotypy via fMRI_PC_34	99.00%	Indirect Effect of Age12	NA
10638	0.0028308367644804	-0.00781690646338557	0.0133156716139103	Interpersonal Physical Violence predicting Antisocial Schizotypy via fMRI_PC_34	99.00%	Direct Effect of Age12	NA
10639	0.000229591822797496	-0.000361690097619967	0.00161584917085176	Interpersonal Physical Violence predicting Antisocial Schizotypy via fMRI_PC_34	99.00%	Indirect Effect of Age16	NA
10640	0.00347222907875299	-0.00748891176393259	0.0142371872831193	Interpersonal Physical Violence predicting Antisocial Schizotypy via fMRI_PC_34	99.00%	Direct Effect of Age16	NA
10641	0.0003827471016232	-0.00038857310748335	0.00220886488991569	Interpersonal Physical Violence predicting Antisocial Schizotypy via fMRI_PC_34	99.00%	Indirect Effect of Age25	NA
10642	0.00491536178586633	-0.00703195934975134	0.0167199079483755	Interpersonal Physical Violence predicting Antisocial Schizotypy via fMRI_PC_34	99.00%	Direct Effect of Age25	NA
10643	0.00021704159856039	-0.000369598265173808	0.001577417562585	Interpersonal Physical Violence predicting Antisocial Schizotypy via fMRI_PC_34	99.00%	Total Indirect Effect	NA
10644	0.00357101396936937	-0.00721492426726194	0.0141543043899122	Interpersonal Physical Violence predicting Antisocial Schizotypy via fMRI_PC_34	99.00%	Total Direct Effect	NA
10645	-0.000161096461406357	-0.00401758934963698	0.00208469076916333	Interpersonal Physical Violence predicting Antisocial Schizotypy via fMRI_PC_34	99.99%	Index of Moderated Mediation of Sex	NA
10646	1.7017253202856e-05	-3.55831137042191e-05	9.50112948620295e-05	Interpersonal Physical Violence predicting Antisocial Schizotypy via fMRI_PC_34	99.99%	Index of Moderated Mediation of First Age	NA
10647	0.000309672063869045	-0.00181388237701321	0.00460559780982003	Interpersonal Physical Violence predicting Antisocial Schizotypy via fMRI_PC_34	99.99%	Indirect Effect of Male	NA
10648	0.000148575602462688	-0.000347319185181965	0.000945830055253873	Interpersonal Physical Violence predicting Antisocial Schizotypy via fMRI_PC_34	99.99%	Indirect Effect of Female	NA
10649	0.0066476580382206	-0.0269959686361396	0.0421674683139069	Interpersonal Physical Violence predicting Antisocial Schizotypy via fMRI_PC_34	99.99%	Direct Effect of Male	NA
10650	0.000919509051417786	-0.00377908625172916	0.00569492764599135	Interpersonal Physical Violence predicting Antisocial Schizotypy via fMRI_PC_34	99.99%	Direct Effect of Female	NA
10651	5.94192907689361e-05	-0.00090713386016481	0.0016850416058226	Interpersonal Physical Violence predicting Antisocial Schizotypy via fMRI_PC_34	99.99%	Indirect Effect of Age6	NA
10652	0.0018687482930715	-0.0123333695211646	0.0171749622360056	Interpersonal Physical Violence predicting Antisocial Schizotypy via fMRI_PC_34	99.99%	Direct Effect of Age6	NA
10653	0.00012748830358036	-0.000762090264145199	0.00196753690511234	Interpersonal Physical Violence predicting Antisocial Schizotypy via fMRI_PC_34	99.99%	Indirect Effect of Age10	NA
10654	0.0025101406073441	-0.0120168721131256	0.0176259360810128	Interpersonal Physical Violence predicting Antisocial Schizotypy via fMRI_PC_34	99.99%	Direct Effect of Age10	NA
10655	0.000161522809986072	-0.000756053244363522	0.00212387323116558	Interpersonal Physical Violence predicting Antisocial Schizotypy via fMRI_PC_34	99.99%	Indirect Effect of Age12	NA
10656	0.0028308367644804	-0.0121049683423805	0.018459179185066	Interpersonal Physical Violence predicting Antisocial Schizotypy via fMRI_PC_34	99.99%	Direct Effect of Age12	NA
10657	0.000229591822797496	-0.000688108096832138	0.00243654588327206	Interpersonal Physical Violence predicting Antisocial Schizotypy via fMRI_PC_34	99.99%	Indirect Effect of Age16	NA
10658	0.00347222907875299	-0.0123234910772774	0.0194414928098717	Interpersonal Physical Violence predicting Antisocial Schizotypy via fMRI_PC_34	99.99%	Direct Effect of Age16	NA
10659	0.0003827471016232	-0.000840424107828625	0.00314005935051163	Interpersonal Physical Violence predicting Antisocial Schizotypy via fMRI_PC_34	99.99%	Indirect Effect of Age25	NA
10660	0.00491536178586633	-0.012780321475815	0.0225202919196594	Interpersonal Physical Violence predicting Antisocial Schizotypy via fMRI_PC_34	99.99%	Direct Effect of Age25	NA
10661	0.00021704159856039	-0.000704920331353147	0.00237889686303992	Interpersonal Physical Violence predicting Antisocial Schizotypy via fMRI_PC_34	99.99%	Total Indirect Effect	NA
10662	0.00357101396936937	-0.011786351133256	0.0193562423309374	Interpersonal Physical Violence predicting Antisocial Schizotypy via fMRI_PC_34	99.99%	Total Direct Effect	NA
10663	-0.000161096461406357	-0.00527533863754542	0.00245416266803067	Interpersonal Physical Violence predicting Antisocial Schizotypy via fMRI_PC_34	99.9999%	Index of Moderated Mediation of Sex	NA
10664	1.7017253202856e-05	-4.79369073351844e-05	0.000115583196842221	Interpersonal Physical Violence predicting Antisocial Schizotypy via fMRI_PC_34	99.9999%	Index of Moderated Mediation of First Age	NA
10665	0.000309672063869045	-0.00196262363734785	0.00641843742742217	Interpersonal Physical Violence predicting Antisocial Schizotypy via fMRI_PC_34	99.9999%	Indirect Effect of Male	NA
10666	0.000148575602462688	-0.000459686443082527	0.00114659631813719	Interpersonal Physical Violence predicting Antisocial Schizotypy via fMRI_PC_34	99.9999%	Indirect Effect of Female	NA
10667	0.0066476580382206	-0.0310192556151151	0.0458631003899157	Interpersonal Physical Violence predicting Antisocial Schizotypy via fMRI_PC_34	99.9999%	Direct Effect of Male	NA
10668	0.000919509051417786	-0.00492545576833586	0.00582781467004161	Interpersonal Physical Violence predicting Antisocial Schizotypy via fMRI_PC_34	99.9999%	Direct Effect of Female	NA
10669	5.94192907689361e-05	-0.00100403082459886	0.00234291251092829	Interpersonal Physical Violence predicting Antisocial Schizotypy via fMRI_PC_34	99.9999%	Indirect Effect of Age6	NA
10670	0.0018687482930715	-0.0138874677758465	0.0180948902623025	Interpersonal Physical Violence predicting Antisocial Schizotypy via fMRI_PC_34	99.9999%	Direct Effect of Age6	NA
10671	0.00012748830358036	-0.000845532346557005	0.00279312354306003	Interpersonal Physical Violence predicting Antisocial Schizotypy via fMRI_PC_34	99.9999%	Indirect Effect of Age10	NA
10672	0.0025101406073441	-0.0137919809212231	0.0193823816736779	Interpersonal Physical Violence predicting Antisocial Schizotypy via fMRI_PC_34	99.9999%	Direct Effect of Age10	NA
10673	0.000161522809986072	-0.000776398743091838	0.00301822905912589	Interpersonal Physical Violence predicting Antisocial Schizotypy via fMRI_PC_34	99.9999%	Indirect Effect of Age12	NA
10674	0.0028308367644804	-0.0138447195720192	0.020045987441261	Interpersonal Physical Violence predicting Antisocial Schizotypy via fMRI_PC_34	99.9999%	Direct Effect of Age12	NA
10675	0.000229591822797496	-0.000714125097338093	0.00346844009125763	Interpersonal Physical Violence predicting Antisocial Schizotypy via fMRI_PC_34	99.9999%	Indirect Effect of Age16	NA
10676	0.00347222907875299	-0.0139517510898244	0.0213731989764273	Interpersonal Physical Violence predicting Antisocial Schizotypy via fMRI_PC_34	99.9999%	Direct Effect of Age16	NA
10677	0.0003827471016232	-0.000987750254442132	0.00448141491355404	Interpersonal Physical Violence predicting Antisocial Schizotypy via fMRI_PC_34	99.9999%	Indirect Effect of Age25	NA
10678	0.00491536178586633	-0.0141926164951666	0.0243952640333312	Interpersonal Physical Violence predicting Antisocial Schizotypy via fMRI_PC_34	99.9999%	Direct Effect of Age25	NA
10679	0.00021704159856039	-0.00070552587291606	0.00338543243220834	Interpersonal Physical Violence predicting Antisocial Schizotypy via fMRI_PC_34	99.9999%	Total Indirect Effect	NA
10680	0.00357101396936937	-0.0141647928685198	0.0210965374436416	Interpersonal Physical Violence predicting Antisocial Schizotypy via fMRI_PC_34	99.9999%	Total Direct Effect	NA
10681	0.00149264820521382	-0.000565960069791819	0.00468978027517797	Interpersonal Physical Violence predicting Antisocial Schizotypy via fMRI_PC_35	97.50%	Index of Moderated Mediation of Sex	NA
10682	7.30396859057099e-06	-2.27948474354816e-05	5.0847196775804e-05	Interpersonal Physical Violence predicting Antisocial Schizotypy via fMRI_PC_35	97.50%	Index of Moderated Mediation of First Age	NA
10683	-0.00131058520310191	-0.00439579613469362	0.000549158422342612	Interpersonal Physical Violence predicting Antisocial Schizotypy via fMRI_PC_35	97.50%	Indirect Effect of Male	NA
10684	0.00018206300211191	-0.000147247190838282	0.000780262839988619	Interpersonal Physical Violence predicting Antisocial Schizotypy via fMRI_PC_35	97.50%	Indirect Effect of Female	NA
10685	0.00815250119164887	-0.0132053830672761	0.029234359503797	Interpersonal Physical Violence predicting Antisocial Schizotypy via fMRI_PC_35	97.50%	Direct Effect of Male	NA
10686	0.0008806879597013	-0.00200281020255445	0.00374589719625862	Interpersonal Physical Violence predicting Antisocial Schizotypy via fMRI_PC_35	97.50%	Direct Effect of Female	NA
10687	-0.000519965494174127	-0.00176774876884589	0.000220567578085027	Interpersonal Physical Violence predicting Antisocial Schizotypy via fMRI_PC_35	97.50%	Indirect Effect of Age6	NA
10688	0.00240509637691586	-0.00655146512879117	0.0113117697707275	Interpersonal Physical Violence predicting Antisocial Schizotypy via fMRI_PC_35	97.50%	Direct Effect of Age6	NA
10689	-0.000490749619811843	-0.00174643743918444	0.000239450112159347	Interpersonal Physical Violence predicting Antisocial Schizotypy via fMRI_PC_35	97.50%	Indirect Effect of Age10	NA
10690	0.00308142013674881	-0.00604174677950664	0.012128493892818	Interpersonal Physical Violence predicting Antisocial Schizotypy via fMRI_PC_35	97.50%	Direct Effect of Age10	NA
10691	-0.000476141682630701	-0.00174347364229108	0.000262608475587298	Interpersonal Physical Violence predicting Antisocial Schizotypy via fMRI_PC_35	97.50%	Indirect Effect of Age12	NA
10692	0.00341958201666528	-0.00580410529607249	0.0126368635891311	Interpersonal Physical Violence predicting Antisocial Schizotypy via fMRI_PC_35	97.50%	Direct Effect of Age12	NA
10693	-0.000446925808268417	-0.00175586390117512	0.000334365319402384	Interpersonal Physical Violence predicting Antisocial Schizotypy via fMRI_PC_35	97.50%	Indirect Effect of Age16	NA
10694	0.00409590577649822	-0.00546046770073831	0.0136043710696064	Interpersonal Physical Violence predicting Antisocial Schizotypy via fMRI_PC_35	97.50%	Direct Effect of Age16	NA
10695	-0.000381190090953278	-0.00183088676359611	0.000616887966831123	Interpersonal Physical Violence predicting Antisocial Schizotypy via fMRI_PC_35	97.50%	Indirect Effect of Age25	NA
10696	0.00561763423612234	-0.00486898913039278	0.0162144017763986	Interpersonal Physical Violence predicting Antisocial Schizotypy via fMRI_PC_35	97.50%	Direct Effect of Age25	NA
10697	-0.000452312485103963	-0.00176027569137231	0.000314539999249	Interpersonal Physical Violence predicting Antisocial Schizotypy via fMRI_PC_35	97.50%	Total Indirect Effect	NA
10698	0.00351889609817506	-0.00583358545907809	0.0128201921937154	Interpersonal Physical Violence predicting Antisocial Schizotypy via fMRI_PC_35	97.50%	Total Direct Effect	NA
10699	0.00149264820521382	-0.00084734206067051	0.0053423299823204	Interpersonal Physical Violence predicting Antisocial Schizotypy via fMRI_PC_35	99.00%	Index of Moderated Mediation of Sex	NA
10700	7.30396859057099e-06	-2.9575197709217e-05	5.95038569539564e-05	Interpersonal Physical Violence predicting Antisocial Schizotypy via fMRI_PC_35	99.00%	Index of Moderated Mediation of First Age	NA
10701	-0.00131058520310191	-0.00503125621318333	0.000829901423271594	Interpersonal Physical Violence predicting Antisocial Schizotypy via fMRI_PC_35	99.00%	Indirect Effect of Male	NA
10702	0.00018206300211191	-0.000217496741192333	0.000900378988261318	Interpersonal Physical Violence predicting Antisocial Schizotypy via fMRI_PC_35	99.00%	Indirect Effect of Female	NA
10703	0.00815250119164887	-0.0158231548340442	0.0324149386579735	Interpersonal Physical Violence predicting Antisocial Schizotypy via fMRI_PC_35	99.00%	Direct Effect of Male	NA
10704	0.0008806879597013	-0.00238267473058725	0.00412299127493461	Interpersonal Physical Violence predicting Antisocial Schizotypy via fMRI_PC_35	99.00%	Direct Effect of Female	NA
10705	-0.000519965494174127	-0.0020407879199552	0.000336238038988921	Interpersonal Physical Violence predicting Antisocial Schizotypy via fMRI_PC_35	99.00%	Indirect Effect of Age6	NA
10706	0.00240509637691586	-0.00773276076247458	0.0125055663442821	Interpersonal Physical Violence predicting Antisocial Schizotypy via fMRI_PC_35	99.00%	Direct Effect of Age6	NA
10707	-0.000490749619811843	-0.00201165407989861	0.000362786248356082	Interpersonal Physical Violence predicting Antisocial Schizotypy via fMRI_PC_35	99.00%	Indirect Effect of Age10	NA
10708	0.00308142013674881	-0.00729957411963919	0.0135453991277526	Interpersonal Physical Violence predicting Antisocial Schizotypy via fMRI_PC_35	99.00%	Direct Effect of Age10	NA
10709	-0.000476141682630701	-0.00200386897422787	0.000399555162695276	Interpersonal Physical Violence predicting Antisocial Schizotypy via fMRI_PC_35	99.00%	Indirect Effect of Age12	NA
10710	0.00341958201666528	-0.00701491293207233	0.0139870584805585	Interpersonal Physical Violence predicting Antisocial Schizotypy via fMRI_PC_35	99.00%	Direct Effect of Age12	NA
10711	-0.000446925808268417	-0.0020476256572061	0.000475074381132368	Interpersonal Physical Violence predicting Antisocial Schizotypy via fMRI_PC_35	99.00%	Indirect Effect of Age16	NA
10712	0.00409590577649822	-0.00663464808215309	0.0149308974462067	Interpersonal Physical Violence predicting Antisocial Schizotypy via fMRI_PC_35	99.00%	Direct Effect of Age16	NA
10713	-0.000381190090953278	-0.00217985924255666	0.000802096072610619	Interpersonal Physical Violence predicting Antisocial Schizotypy via fMRI_PC_35	99.00%	Indirect Effect of Age25	NA
10714	0.00561763423612234	-0.00625666355040338	0.017759726803776	Interpersonal Physical Violence predicting Antisocial Schizotypy via fMRI_PC_35	99.00%	Direct Effect of Age25	NA
10715	-0.000452312485103963	-0.00204703995108105	0.000458884371362724	Interpersonal Physical Violence predicting Antisocial Schizotypy via fMRI_PC_35	99.00%	Total Indirect Effect	NA
10716	0.00351889609817506	-0.00704921728541041	0.014235311697683	Interpersonal Physical Violence predicting Antisocial Schizotypy via fMRI_PC_35	99.00%	Total Direct Effect	NA
10717	0.00149264820521382	-0.0023634015293553	0.00836721247922573	Interpersonal Physical Violence predicting Antisocial Schizotypy via fMRI_PC_35	99.99%	Index of Moderated Mediation of Sex	NA
10718	7.30396859057099e-06	-6.13875317840748e-05	8.80238489952202e-05	Interpersonal Physical Violence predicting Antisocial Schizotypy via fMRI_PC_35	99.99%	Index of Moderated Mediation of First Age	NA
10719	-0.00131058520310191	-0.00832202650372401	0.00259229268298168	Interpersonal Physical Violence predicting Antisocial Schizotypy via fMRI_PC_35	99.99%	Indirect Effect of Male	NA
10720	0.00018206300211191	-0.000546134892107913	0.00133063809776975	Interpersonal Physical Violence predicting Antisocial Schizotypy via fMRI_PC_35	99.99%	Indirect Effect of Female	NA
10721	0.00815250119164887	-0.0254166529259739	0.0430929321390497	Interpersonal Physical Violence predicting Antisocial Schizotypy via fMRI_PC_35	99.99%	Direct Effect of Male	NA
10722	0.0008806879597013	-0.00403369557777809	0.00518528824184467	Interpersonal Physical Violence predicting Antisocial Schizotypy via fMRI_PC_35	99.99%	Direct Effect of Female	NA
10723	-0.000519965494174127	-0.00336813926699311	0.00114227906467213	Interpersonal Physical Violence predicting Antisocial Schizotypy via fMRI_PC_35	99.99%	Indirect Effect of Age6	NA
10724	0.00240509637691586	-0.0120371254737017	0.0169121659472918	Interpersonal Physical Violence predicting Antisocial Schizotypy via fMRI_PC_35	99.99%	Direct Effect of Age6	NA
10725	-0.000490749619811843	-0.00337078169651899	0.00125519975934794	Interpersonal Physical Violence predicting Antisocial Schizotypy via fMRI_PC_35	99.99%	Indirect Effect of Age10	NA
10726	0.00308142013674881	-0.0112142230280017	0.0183622708281561	Interpersonal Physical Violence predicting Antisocial Schizotypy via fMRI_PC_35	99.99%	Direct Effect of Age10	NA
10727	-0.000476141682630701	-0.00331332537466681	0.00131166010668584	Interpersonal Physical Violence predicting Antisocial Schizotypy via fMRI_PC_35	99.99%	Indirect Effect of Age12	NA
10728	0.00341958201666528	-0.0108415132845641	0.0188528598352835	Interpersonal Physical Violence predicting Antisocial Schizotypy via fMRI_PC_35	99.99%	Direct Effect of Age12	NA
10729	-0.000446925808268417	-0.00339506149182212	0.00141058196147845	Interpersonal Physical Violence predicting Antisocial Schizotypy via fMRI_PC_35	99.99%	Indirect Effect of Age16	NA
10730	0.00409590577649822	-0.0102535933784381	0.0198866820428706	Interpersonal Physical Violence predicting Antisocial Schizotypy via fMRI_PC_35	99.99%	Direct Effect of Age16	NA
10731	-0.000381190090953278	-0.00357896775542157	0.00176219697341965	Interpersonal Physical Violence predicting Antisocial Schizotypy via fMRI_PC_35	99.99%	Indirect Effect of Age25	NA
10732	0.00561763423612234	-0.011312184335823	0.0231843680737112	Interpersonal Physical Violence predicting Antisocial Schizotypy via fMRI_PC_35	99.99%	Direct Effect of Age25	NA
10733	-0.000452312485103963	-0.00337999139522161	0.00139953668869646	Interpersonal Physical Violence predicting Antisocial Schizotypy via fMRI_PC_35	99.99%	Total Indirect Effect	NA
10734	0.00351889609817506	-0.0106566281017746	0.0189224204460055	Interpersonal Physical Violence predicting Antisocial Schizotypy via fMRI_PC_35	99.99%	Total Direct Effect	NA
10735	0.00149264820521382	-0.00246312503945465	0.00869688076839631	Interpersonal Physical Violence predicting Antisocial Schizotypy via fMRI_PC_35	99.9999%	Index of Moderated Mediation of Sex	NA
10736	7.30396859057099e-06	-9.10226789125107e-05	0.000102379999499313	Interpersonal Physical Violence predicting Antisocial Schizotypy via fMRI_PC_35	99.9999%	Index of Moderated Mediation of First Age	NA
10737	-0.00131058520310191	-0.00800883955452927	0.00234115058116308	Interpersonal Physical Violence predicting Antisocial Schizotypy via fMRI_PC_35	99.9999%	Indirect Effect of Male	NA
10738	0.00018206300211191	-0.000751766585602325	0.00136799845702963	Interpersonal Physical Violence predicting Antisocial Schizotypy via fMRI_PC_35	99.9999%	Indirect Effect of Female	NA
10739	0.00815250119164887	-0.025916112749231	0.0500314333284338	Interpersonal Physical Violence predicting Antisocial Schizotypy via fMRI_PC_35	99.9999%	Direct Effect of Male	NA
10740	0.0008806879597013	-0.00428575422331141	0.00635861224494971	Interpersonal Physical Violence predicting Antisocial Schizotypy via fMRI_PC_35	99.9999%	Direct Effect of Female	NA
10741	-0.000519965494174127	-0.00329325784655367	0.000951845442416953	Interpersonal Physical Violence predicting Antisocial Schizotypy via fMRI_PC_35	99.9999%	Indirect Effect of Age6	NA
10742	0.00240509637691586	-0.0122339295591309	0.019900164059901	Interpersonal Physical Violence predicting Antisocial Schizotypy via fMRI_PC_35	99.9999%	Direct Effect of Age6	NA
10743	-0.000490749619811843	-0.00336883865281682	0.00101874897864035	Interpersonal Physical Violence predicting Antisocial Schizotypy via fMRI_PC_35	99.9999%	Indirect Effect of Age10	NA
10744	0.00308142013674881	-0.0115448181541197	0.0214441465173866	Interpersonal Physical Violence predicting Antisocial Schizotypy via fMRI_PC_35	99.9999%	Direct Effect of Age10	NA
10745	-0.000476141682630701	-0.00345745184650125	0.00105220074675204	Interpersonal Physical Violence predicting Antisocial Schizotypy via fMRI_PC_35	99.9999%	Indirect Effect of Age12	NA
10746	0.00341958201666528	-0.0112003637593726	0.0222161377461294	Interpersonal Physical Violence predicting Antisocial Schizotypy via fMRI_PC_35	99.9999%	Direct Effect of Age12	NA
10747	-0.000446925808268417	-0.00363467823387011	0.00112025522352195	Interpersonal Physical Violence predicting Antisocial Schizotypy via fMRI_PC_35	99.9999%	Indirect Effect of Age16	NA
10748	0.00409590577649822	-0.0105154081038375	0.023760120203615	Interpersonal Physical Violence predicting Antisocial Schizotypy via fMRI_PC_35	99.9999%	Direct Effect of Age16	NA
10749	-0.000381190090953278	-0.00403343760545003	0.00166874525377942	Interpersonal Physical Violence predicting Antisocial Schizotypy via fMRI_PC_35	99.9999%	Indirect Effect of Age25	NA
10750	0.00561763423612234	-0.0104110684326625	0.027239282922831	Interpersonal Physical Violence predicting Antisocial Schizotypy via fMRI_PC_35	99.9999%	Direct Effect of Age25	NA
10751	-0.000452312485103963	-0.00360200211869897	0.00110746886390082	Interpersonal Physical Violence predicting Antisocial Schizotypy via fMRI_PC_35	99.9999%	Total Indirect Effect	NA
10752	0.00351889609817506	-0.0111932409875332	0.0230824427582769	Interpersonal Physical Violence predicting Antisocial Schizotypy via fMRI_PC_35	99.9999%	Total Direct Effect	NA
10753	-0.000733042634767639	-0.00344284109680545	0.00139663495212854	Interpersonal Physical Violence predicting Antisocial Schizotypy via fMRI_PC_36	97.50%	Index of Moderated Mediation of Sex	NA
10754	-6.78472115345194e-06	-4.46415002158612e-05	2.11458678136337e-05	Interpersonal Physical Violence predicting Antisocial Schizotypy via fMRI_PC_36	97.50%	Index of Moderated Mediation of First Age	NA
10755	0.000618201768156609	-0.00122987806447775	0.00317186629955626	Interpersonal Physical Violence predicting Antisocial Schizotypy via fMRI_PC_36	97.50%	Indirect Effect of Male	NA
10756	-0.00011484086661103	-0.000608192339527301	0.000267012036274789	Interpersonal Physical Violence predicting Antisocial Schizotypy via fMRI_PC_36	97.50%	Indirect Effect of Female	NA
10757	0.00624216431117697	-0.0138107931827006	0.0264155032335904	Interpersonal Physical Violence predicting Antisocial Schizotypy via fMRI_PC_36	97.50%	Direct Effect of Male	NA
10758	0.00115569917489925	-0.00173955513170842	0.00407847055829739	Interpersonal Physical Violence predicting Antisocial Schizotypy via fMRI_PC_36	97.50%	Direct Effect of Female	NA
10759	0.000259545732849065	-0.000509283695581057	0.00131327665733829	Interpersonal Physical Violence predicting Antisocial Schizotypy via fMRI_PC_36	97.50%	Indirect Effect of Age6	NA
10760	0.00164005980417642	-0.00684663627024742	0.0101415804719627	Interpersonal Physical Violence predicting Antisocial Schizotypy via fMRI_PC_36	97.50%	Direct Effect of Age6	NA
10761	0.000232406848235258	-0.000479128657678221	0.0012635478392792	Interpersonal Physical Violence predicting Antisocial Schizotypy via fMRI_PC_36	97.50%	Indirect Effect of Age10	NA
10762	0.00236443747916303	-0.00625769206665401	0.0110478494016298	Interpersonal Physical Violence predicting Antisocial Schizotypy via fMRI_PC_36	97.50%	Direct Effect of Age10	NA
10763	0.000218837405928354	-0.00046343631048706	0.0012454258198542	Interpersonal Physical Violence predicting Antisocial Schizotypy via fMRI_PC_36	97.50%	Indirect Effect of Age12	NA
10764	0.00272662631665633	-0.00600180025034301	0.0115439447941364	Interpersonal Physical Violence predicting Antisocial Schizotypy via fMRI_PC_36	97.50%	Direct Effect of Age12	NA
10765	0.000191698521314546	-0.000452750302829552	0.0012341590489255	Interpersonal Physical Violence predicting Antisocial Schizotypy via fMRI_PC_36	97.50%	Indirect Effect of Age16	NA
10766	0.00345100399164294	-0.00555584700666446	0.0126287130245285	Interpersonal Physical Violence predicting Antisocial Schizotypy via fMRI_PC_36	97.50%	Direct Effect of Age16	NA
10767	0.000130636030933478	-0.000560949546196609	0.00123014051406349	Interpersonal Physical Violence predicting Antisocial Schizotypy via fMRI_PC_36	97.50%	Indirect Effect of Age25	NA
10768	0.0050808537603628	-0.00500163534348015	0.0152258691428553	Interpersonal Physical Violence predicting Antisocial Schizotypy via fMRI_PC_36	97.50%	Direct Effect of Age25	NA
10769	0.000196702253165217	-0.000449476331496874	0.00123327140635864	Interpersonal Physical Violence predicting Antisocial Schizotypy via fMRI_PC_36	97.50%	Total Indirect Effect	NA
10770	0.0035141491109825	-0.00557121091640218	0.0127556642893098	Interpersonal Physical Violence predicting Antisocial Schizotypy via fMRI_PC_36	97.50%	Total Direct Effect	NA
10771	-0.000733042634767639	-0.00397562847823142	0.00191759936580562	Interpersonal Physical Violence predicting Antisocial Schizotypy via fMRI_PC_36	99.00%	Index of Moderated Mediation of Sex	NA
10772	-6.78472115345194e-06	-5.31015365315853e-05	2.76058661516716e-05	Interpersonal Physical Violence predicting Antisocial Schizotypy via fMRI_PC_36	99.00%	Index of Moderated Mediation of First Age	NA
10773	0.000618201768156609	-0.00171055069028127	0.00365727035238662	Interpersonal Physical Violence predicting Antisocial Schizotypy via fMRI_PC_36	99.00%	Indirect Effect of Male	NA
10774	-0.00011484086661103	-0.000718408239539982	0.000359829586380311	Interpersonal Physical Violence predicting Antisocial Schizotypy via fMRI_PC_36	99.00%	Indirect Effect of Female	NA
10775	0.00624216431117697	-0.0171227944657134	0.0295408563947384	Interpersonal Physical Violence predicting Antisocial Schizotypy via fMRI_PC_36	99.00%	Direct Effect of Male	NA
10776	0.00115569917489925	-0.00211552288712244	0.00445114672226027	Interpersonal Physical Violence predicting Antisocial Schizotypy via fMRI_PC_36	99.00%	Direct Effect of Female	NA
10777	0.000259545732849065	-0.000725991346658501	0.00153550822861012	Interpersonal Physical Violence predicting Antisocial Schizotypy via fMRI_PC_36	99.00%	Indirect Effect of Age6	NA
10778	0.00164005980417642	-0.00830827978129761	0.0114284339002953	Interpersonal Physical Violence predicting Antisocial Schizotypy via fMRI_PC_36	99.00%	Direct Effect of Age6	NA
10779	0.000232406848235258	-0.000679899908099016	0.00147290099722343	Interpersonal Physical Violence predicting Antisocial Schizotypy via fMRI_PC_36	99.00%	Indirect Effect of Age10	NA
10780	0.00236443747916303	-0.00763326035846913	0.0123491666659616	Interpersonal Physical Violence predicting Antisocial Schizotypy via fMRI_PC_36	99.00%	Direct Effect of Age10	NA
10781	0.000218837405928354	-0.000654671796672496	0.00145058889576828	Interpersonal Physical Violence predicting Antisocial Schizotypy via fMRI_PC_36	99.00%	Indirect Effect of Age12	NA
10782	0.00272662631665633	-0.00735515381757223	0.0128567225009541	Interpersonal Physical Violence predicting Antisocial Schizotypy via fMRI_PC_36	99.00%	Direct Effect of Age12	NA
10783	0.000191698521314546	-0.000629031732541335	0.00142923357029146	Interpersonal Physical Violence predicting Antisocial Schizotypy via fMRI_PC_36	99.00%	Indirect Effect of Age16	NA
10784	0.00345100399164294	-0.00696285631877944	0.0140484680677369	Interpersonal Physical Violence predicting Antisocial Schizotypy via fMRI_PC_36	99.00%	Direct Effect of Age16	NA
10785	0.000130636030933478	-0.000743501906014071	0.001460845221669	Interpersonal Physical Violence predicting Antisocial Schizotypy via fMRI_PC_36	99.00%	Indirect Effect of Age25	NA
10786	0.0050808537603628	-0.00639273978545269	0.0168742233412055	Interpersonal Physical Violence predicting Antisocial Schizotypy via fMRI_PC_36	99.00%	Direct Effect of Age25	NA
10787	0.000196702253165217	-0.000631312103491686	0.00142962616393554	Interpersonal Physical Violence predicting Antisocial Schizotypy via fMRI_PC_36	99.00%	Total Indirect Effect	NA
10788	0.0035141491109825	-0.0070405024732776	0.0142133159893778	Interpersonal Physical Violence predicting Antisocial Schizotypy via fMRI_PC_36	99.00%	Total Direct Effect	NA
10789	-0.000733042634767639	-0.00668574835735655	0.00386011167176579	Interpersonal Physical Violence predicting Antisocial Schizotypy via fMRI_PC_36	99.99%	Index of Moderated Mediation of Sex	NA
10790	-6.78472115345194e-06	-9.21192787176192e-05	6.160520186552e-05	Interpersonal Physical Violence predicting Antisocial Schizotypy via fMRI_PC_36	99.99%	Index of Moderated Mediation of First Age	NA
10791	0.000618201768156609	-0.0036940097048801	0.00627836289466422	Interpersonal Physical Violence predicting Antisocial Schizotypy via fMRI_PC_36	99.99%	Indirect Effect of Male	NA
10792	-0.00011484086661103	-0.00115745180464012	0.000763759681019143	Interpersonal Physical Violence predicting Antisocial Schizotypy via fMRI_PC_36	99.99%	Indirect Effect of Female	NA
10793	0.00624216431117697	-0.0271714704233521	0.0396688926762207	Interpersonal Physical Violence predicting Antisocial Schizotypy via fMRI_PC_36	99.99%	Direct Effect of Male	NA
10794	0.00115569917489925	-0.00327942880521633	0.00625972145169277	Interpersonal Physical Violence predicting Antisocial Schizotypy via fMRI_PC_36	99.99%	Direct Effect of Female	NA
10795	0.000259545732849065	-0.00154283040436591	0.00263800151021713	Interpersonal Physical Violence predicting Antisocial Schizotypy via fMRI_PC_36	99.99%	Indirect Effect of Age6	NA
10796	0.00164005980417642	-0.0126128795371921	0.0157633034518474	Interpersonal Physical Violence predicting Antisocial Schizotypy via fMRI_PC_36	99.99%	Direct Effect of Age6	NA
10797	0.000232406848235258	-0.00153136766643258	0.00252870245998801	Interpersonal Physical Violence predicting Antisocial Schizotypy via fMRI_PC_36	99.99%	Indirect Effect of Age10	NA
10798	0.00236443747916303	-0.0121360308400131	0.0167222708376469	Interpersonal Physical Violence predicting Antisocial Schizotypy via fMRI_PC_36	99.99%	Direct Effect of Age10	NA
10799	0.000218837405928354	-0.00153850696793235	0.00254321348378415	Interpersonal Physical Violence predicting Antisocial Schizotypy via fMRI_PC_36	99.99%	Indirect Effect of Age12	NA
10800	0.00272662631665633	-0.0118976064914236	0.0172017545305467	Interpersonal Physical Violence predicting Antisocial Schizotypy via fMRI_PC_36	99.99%	Direct Effect of Age12	NA
10801	0.000191698521314546	-0.00149363508198479	0.00255754423730887	Interpersonal Physical Violence predicting Antisocial Schizotypy via fMRI_PC_36	99.99%	Indirect Effect of Age16	NA
10802	0.00345100399164294	-0.0115102859668452	0.0180988586565068	Interpersonal Physical Violence predicting Antisocial Schizotypy via fMRI_PC_36	99.99%	Direct Effect of Age16	NA
10803	0.000130636030933478	-0.00186750480632078	0.00262114941094022	Interpersonal Physical Violence predicting Antisocial Schizotypy via fMRI_PC_36	99.99%	Indirect Effect of Age25	NA
10804	0.0050808537603628	-0.0114232895032931	0.0209171639510815	Interpersonal Physical Violence predicting Antisocial Schizotypy via fMRI_PC_36	99.99%	Direct Effect of Age25	NA
10805	0.000196702253165217	-0.00151855375157079	0.00259215712540827	Interpersonal Physical Violence predicting Antisocial Schizotypy via fMRI_PC_36	99.99%	Total Indirect Effect	NA
10806	0.0035141491109825	-0.0117488286968837	0.0180157664751375	Interpersonal Physical Violence predicting Antisocial Schizotypy via fMRI_PC_36	99.99%	Total Direct Effect	NA
10807	-0.000733042634767639	-0.00766621041987268	0.0040113505085414	Interpersonal Physical Violence predicting Antisocial Schizotypy via fMRI_PC_36	99.9999%	Index of Moderated Mediation of Sex	NA
10808	-6.78472115345194e-06	-0.00010494753332981	7.19833247863145e-05	Interpersonal Physical Violence predicting Antisocial Schizotypy via fMRI_PC_36	99.9999%	Index of Moderated Mediation of First Age	NA
10809	0.000618201768156609	-0.00343271367673738	0.00751967608162265	Interpersonal Physical Violence predicting Antisocial Schizotypy via fMRI_PC_36	99.9999%	Indirect Effect of Male	NA
10810	-0.00011484086661103	-0.0013767941610035	0.000911031829168117	Interpersonal Physical Violence predicting Antisocial Schizotypy via fMRI_PC_36	99.9999%	Indirect Effect of Female	NA
10811	0.00624216431117697	-0.0281963817439051	0.0442661917410428	Interpersonal Physical Violence predicting Antisocial Schizotypy via fMRI_PC_36	99.9999%	Direct Effect of Male	NA
10812	0.00115569917489925	-0.00416793237228669	0.0061523768570764	Interpersonal Physical Violence predicting Antisocial Schizotypy via fMRI_PC_36	99.9999%	Direct Effect of Female	NA
10813	0.000259545732849065	-0.00146576799486654	0.00297918703057822	Interpersonal Physical Violence predicting Antisocial Schizotypy via fMRI_PC_36	99.9999%	Indirect Effect of Age6	NA
10814	0.00164005980417642	-0.0131364061803175	0.0177018183914176	Interpersonal Physical Violence predicting Antisocial Schizotypy via fMRI_PC_36	99.9999%	Direct Effect of Age6	NA
10815	0.000232406848235258	-0.00131990119195708	0.00303637161772757	Interpersonal Physical Violence predicting Antisocial Schizotypy via fMRI_PC_36	99.9999%	Indirect Effect of Age10	NA
10816	0.00236443747916303	-0.0122140318590946	0.0185339882475205	Interpersonal Physical Violence predicting Antisocial Schizotypy via fMRI_PC_36	99.9999%	Direct Effect of Age10	NA
10817	0.000218837405928354	-0.00124750455707871	0.00306540144418007	Interpersonal Physical Violence predicting Antisocial Schizotypy via fMRI_PC_36	99.9999%	Indirect Effect of Age12	NA
10818	0.00272662631665633	-0.0119390586363187	0.018950073175572	Interpersonal Physical Violence predicting Antisocial Schizotypy via fMRI_PC_36	99.9999%	Direct Effect of Age12	NA
10819	0.000191698521314546	-0.00132283016269196	0.0031241153610187	Interpersonal Physical Violence predicting Antisocial Schizotypy via fMRI_PC_36	99.9999%	Indirect Effect of Age16	NA
10820	0.00345100399164294	-0.0114192029632735	0.0203576695761306	Interpersonal Physical Violence predicting Antisocial Schizotypy via fMRI_PC_36	99.9999%	Direct Effect of Age16	NA
10821	0.000130636030933478	-0.00155744313663932	0.0032580975199954	Interpersonal Physical Violence predicting Antisocial Schizotypy via fMRI_PC_36	99.9999%	Indirect Effect of Age25	NA
10822	0.0050808537603628	-0.0117130573030906	0.0239553573306717	Interpersonal Physical Violence predicting Antisocial Schizotypy via fMRI_PC_36	99.9999%	Direct Effect of Age25	NA
10823	0.000196702253165217	-0.00130421618592265	0.00311328998260158	Interpersonal Physical Violence predicting Antisocial Schizotypy via fMRI_PC_36	99.9999%	Total Indirect Effect	NA
10824	0.0035141491109825	-0.0110469543942362	0.0215152359126922	Interpersonal Physical Violence predicting Antisocial Schizotypy via fMRI_PC_36	99.9999%	Total Direct Effect	NA
10825	-0.000325772430367734	-0.00197266285942499	0.000973076556950853	Interpersonal Physical Violence predicting Antisocial Schizotypy via fMRI_PC_37	97.50%	Index of Moderated Mediation of Sex	NA
10826	1.64393618816805e-05	-4.37045783816681e-05	8.12231690212935e-05	Interpersonal Physical Violence predicting Antisocial Schizotypy via fMRI_PC_37	97.50%	Index of Moderated Mediation of First Age	NA
10827	0.000498846839173323	-0.00138341580001116	0.00269827011544786	Interpersonal Physical Violence predicting Antisocial Schizotypy via fMRI_PC_37	97.50%	Indirect Effect of Male	NA
10828	0.000173074408805589	-0.000466043252508471	0.000866220712194525	Interpersonal Physical Violence predicting Antisocial Schizotypy via fMRI_PC_37	97.50%	Indirect Effect of Female	NA
10829	0.00645315442627643	-0.0141343467096789	0.027001651501382	Interpersonal Physical Violence predicting Antisocial Schizotypy via fMRI_PC_37	97.50%	Direct Effect of Male	NA
10830	0.000886715863927666	-0.00211366708073062	0.00385106791068719	Interpersonal Physical Violence predicting Antisocial Schizotypy via fMRI_PC_37	97.50%	Direct Effect of Female	NA
10831	0.00015925810228281	-0.000464070937703574	0.00093002832509465	Interpersonal Physical Violence predicting Antisocial Schizotypy via fMRI_PC_37	97.50%	Indirect Effect of Age6	NA
10832	0.00176803394478667	-0.00688345969053883	0.0104024204127963	Interpersonal Physical Violence predicting Antisocial Schizotypy via fMRI_PC_37	97.50%	Direct Effect of Age6	NA
10833	0.000225015549809532	-0.000617879999099196	0.00120772928450646	Interpersonal Physical Violence predicting Antisocial Schizotypy via fMRI_PC_37	97.50%	Indirect Effect of Age10	NA
10834	0.00240907828838255	-0.00650366115272712	0.0112626157216417	Interpersonal Physical Violence predicting Antisocial Schizotypy via fMRI_PC_37	97.50%	Direct Effect of Age10	NA
10835	0.000257894273572893	-0.000700960029663001	0.00135980412003723	Interpersonal Physical Violence predicting Antisocial Schizotypy via fMRI_PC_37	97.50%	Indirect Effect of Age12	NA
10836	0.0027296004601805	-0.00627948085139992	0.011772113828652	Interpersonal Physical Violence predicting Antisocial Schizotypy via fMRI_PC_37	97.50%	Direct Effect of Age12	NA
10837	0.000323651721099615	-0.000870600657506599	0.00164981764362667	Interpersonal Physical Violence predicting Antisocial Schizotypy via fMRI_PC_37	97.50%	Indirect Effect of Age16	NA
10838	0.00337064480377638	-0.00608278185424907	0.0128275118601365	Interpersonal Physical Violence predicting Antisocial Schizotypy via fMRI_PC_37	97.50%	Direct Effect of Age16	NA
10839	0.00047160597803474	-0.00124661127642166	0.00235558433145758	Interpersonal Physical Violence predicting Antisocial Schizotypy via fMRI_PC_37	97.50%	Indirect Effect of Age25	NA
10840	0.00481299457686713	-0.00568256965542453	0.0152889334680215	Interpersonal Physical Violence predicting Antisocial Schizotypy via fMRI_PC_37	97.50%	Direct Effect of Age25	NA
10841	0.000311527691711876	-0.000838866934856041	0.00159631708702053	Interpersonal Physical Violence predicting Antisocial Schizotypy via fMRI_PC_37	97.50%	Total Indirect Effect	NA
10842	0.00356397994463777	-0.00574820189212348	0.0128578466278682	Interpersonal Physical Violence predicting Antisocial Schizotypy via fMRI_PC_37	97.50%	Total Direct Effect	NA
10843	-0.000325772430367734	-0.00236565517010637	0.00125163817689312	Interpersonal Physical Violence predicting Antisocial Schizotypy via fMRI_PC_37	99.00%	Index of Moderated Mediation of Sex	NA
10844	1.64393618816805e-05	-5.4820513823091e-05	9.36907458952978e-05	Interpersonal Physical Violence predicting Antisocial Schizotypy via fMRI_PC_37	99.00%	Index of Moderated Mediation of First Age	NA
10845	0.000498846839173323	-0.00171651478733395	0.00317136833513094	Interpersonal Physical Violence predicting Antisocial Schizotypy via fMRI_PC_37	99.00%	Indirect Effect of Male	NA
10846	0.000173074408805589	-0.00058478355090201	0.00100890812431431	Interpersonal Physical Violence predicting Antisocial Schizotypy via fMRI_PC_37	99.00%	Indirect Effect of Female	NA
10847	0.00645315442627643	-0.0174895453413343	0.0303315917503424	Interpersonal Physical Violence predicting Antisocial Schizotypy via fMRI_PC_37	99.00%	Direct Effect of Male	NA
10848	0.000886715863927666	-0.00253179346997269	0.00440699405549361	Interpersonal Physical Violence predicting Antisocial Schizotypy via fMRI_PC_37	99.00%	Direct Effect of Female	NA
10849	0.00015925810228281	-0.000584543775841608	0.00111456953122453	Interpersonal Physical Violence predicting Antisocial Schizotypy via fMRI_PC_37	99.00%	Indirect Effect of Age6	NA
10850	0.00176803394478667	-0.00825632299611721	0.0117748551538511	Interpersonal Physical Violence predicting Antisocial Schizotypy via fMRI_PC_37	99.00%	Direct Effect of Age6	NA
10851	0.000225015549809532	-0.000773358786132159	0.00141441028354698	Interpersonal Physical Violence predicting Antisocial Schizotypy via fMRI_PC_37	99.00%	Indirect Effect of Age10	NA
10852	0.00240907828838255	-0.00789670346960072	0.0126282421238732	Interpersonal Physical Violence predicting Antisocial Schizotypy via fMRI_PC_37	99.00%	Direct Effect of Age10	NA
10853	0.000257894273572893	-0.000875140556847581	0.00157421710117199	Interpersonal Physical Violence predicting Antisocial Schizotypy via fMRI_PC_37	99.00%	Indirect Effect of Age12	NA
10854	0.0027296004601805	-0.0077552717169114	0.0130859965793339	Interpersonal Physical Violence predicting Antisocial Schizotypy via fMRI_PC_37	99.00%	Direct Effect of Age12	NA
10855	0.000323651721099615	-0.00107380686035902	0.00191098529585446	Interpersonal Physical Violence predicting Antisocial Schizotypy via fMRI_PC_37	99.00%	Indirect Effect of Age16	NA
10856	0.00337064480377638	-0.00752684035490436	0.0141435101212924	Interpersonal Physical Violence predicting Antisocial Schizotypy via fMRI_PC_37	99.00%	Direct Effect of Age16	NA
10857	0.00047160597803474	-0.00154186340519986	0.00270093227518473	Interpersonal Physical Violence predicting Antisocial Schizotypy via fMRI_PC_37	99.00%	Indirect Effect of Age25	NA
10858	0.00481299457686713	-0.00732589940559953	0.0169054359546736	Interpersonal Physical Violence predicting Antisocial Schizotypy via fMRI_PC_37	99.00%	Direct Effect of Age25	NA
10859	0.000311527691711876	-0.0010357675826588	0.00185234116736979	Interpersonal Physical Violence predicting Antisocial Schizotypy via fMRI_PC_37	99.00%	Total Indirect Effect	NA
10860	0.00356397994463777	-0.00713470842302283	0.0141680985223037	Interpersonal Physical Violence predicting Antisocial Schizotypy via fMRI_PC_37	99.00%	Total Direct Effect	NA
10861	-0.000325772430367734	-0.00381080294008466	0.00264734225680812	Interpersonal Physical Violence predicting Antisocial Schizotypy via fMRI_PC_37	99.99%	Index of Moderated Mediation of Sex	NA
10862	1.64393618816805e-05	-9.62629975627248e-05	0.000139818153820583	Interpersonal Physical Violence predicting Antisocial Schizotypy via fMRI_PC_37	99.99%	Index of Moderated Mediation of First Age	NA
10863	0.000498846839173323	-0.00336188414418487	0.00484948934246131	Interpersonal Physical Violence predicting Antisocial Schizotypy via fMRI_PC_37	99.99%	Indirect Effect of Male	NA
10864	0.000173074408805589	-0.00100113994333273	0.0015002031285479	Interpersonal Physical Violence predicting Antisocial Schizotypy via fMRI_PC_37	99.99%	Indirect Effect of Female	NA
10865	0.00645315442627643	-0.0270111734589077	0.0392162464796707	Interpersonal Physical Violence predicting Antisocial Schizotypy via fMRI_PC_37	99.99%	Direct Effect of Male	NA
10866	0.000886715863927666	-0.00377253865787254	0.00587876250709072	Interpersonal Physical Violence predicting Antisocial Schizotypy via fMRI_PC_37	99.99%	Direct Effect of Female	NA
10867	0.00015925810228281	-0.00121505468431398	0.00179355429370803	Interpersonal Physical Violence predicting Antisocial Schizotypy via fMRI_PC_37	99.99%	Indirect Effect of Age6	NA
10868	0.00176803394478667	-0.0125093257194263	0.0154927349255608	Interpersonal Physical Violence predicting Antisocial Schizotypy via fMRI_PC_37	99.99%	Direct Effect of Age6	NA
10869	0.000225015549809532	-0.00148479078675104	0.00216698408402584	Interpersonal Physical Violence predicting Antisocial Schizotypy via fMRI_PC_37	99.99%	Indirect Effect of Age10	NA
10870	0.00240907828838255	-0.0119064995134305	0.0165198969836423	Interpersonal Physical Violence predicting Antisocial Schizotypy via fMRI_PC_37	99.99%	Direct Effect of Age10	NA
10871	0.000257894273572893	-0.00168336593112136	0.00235369897918475	Interpersonal Physical Violence predicting Antisocial Schizotypy via fMRI_PC_37	99.99%	Indirect Effect of Age12	NA
10872	0.0027296004601805	-0.0118451513077104	0.017033478012683	Interpersonal Physical Violence predicting Antisocial Schizotypy via fMRI_PC_37	99.99%	Direct Effect of Age12	NA
10873	0.000323651721099615	-0.00208307669930637	0.00272712876950256	Interpersonal Physical Violence predicting Antisocial Schizotypy via fMRI_PC_37	99.99%	Indirect Effect of Age16	NA
10874	0.00337064480377638	-0.0117224548962703	0.0180606704656983	Interpersonal Physical Violence predicting Antisocial Schizotypy via fMRI_PC_37	99.99%	Direct Effect of Age16	NA
10875	0.00047160597803474	-0.00295137743436817	0.00376537946521841	Interpersonal Physical Violence predicting Antisocial Schizotypy via fMRI_PC_37	99.99%	Indirect Effect of Age25	NA
10876	0.00481299457686713	-0.0122178999614084	0.0216022560247708	Interpersonal Physical Violence predicting Antisocial Schizotypy via fMRI_PC_37	99.99%	Direct Effect of Age25	NA
10877	0.000311527691711876	-0.00200938002642226	0.00265827765191271	Interpersonal Physical Violence predicting Antisocial Schizotypy via fMRI_PC_37	99.99%	Total Indirect Effect	NA
10878	0.00356397994463777	-0.0112450700937172	0.0188839733872745	Interpersonal Physical Violence predicting Antisocial Schizotypy via fMRI_PC_37	99.99%	Total Direct Effect	NA
10879	-0.000325772430367734	-0.00382490272756455	0.00271738549599644	Interpersonal Physical Violence predicting Antisocial Schizotypy via fMRI_PC_37	99.9999%	Index of Moderated Mediation of Sex	NA
10880	1.64393618816805e-05	-0.000101218506187955	0.000160903298222209	Interpersonal Physical Violence predicting Antisocial Schizotypy via fMRI_PC_37	99.9999%	Index of Moderated Mediation of First Age	NA
10881	0.000498846839173323	-0.00336116581971022	0.004820888543247	Interpersonal Physical Violence predicting Antisocial Schizotypy via fMRI_PC_37	99.9999%	Indirect Effect of Male	NA
10882	0.000173074408805589	-0.0010873120648223	0.00172726427769564	Interpersonal Physical Violence predicting Antisocial Schizotypy via fMRI_PC_37	99.9999%	Indirect Effect of Female	NA
10883	0.00645315442627643	-0.0267421636558988	0.0452277011636262	Interpersonal Physical Violence predicting Antisocial Schizotypy via fMRI_PC_37	99.9999%	Direct Effect of Male	NA
10884	0.000886715863927666	-0.0044591186324966	0.00745611705016303	Interpersonal Physical Violence predicting Antisocial Schizotypy via fMRI_PC_37	99.9999%	Direct Effect of Female	NA
10885	0.00015925810228281	-0.00122708447155506	0.00173701464397244	Interpersonal Physical Violence predicting Antisocial Schizotypy via fMRI_PC_37	99.9999%	Indirect Effect of Age6	NA
10886	0.00176803394478667	-0.0125163975833899	0.0185136902920511	Interpersonal Physical Violence predicting Antisocial Schizotypy via fMRI_PC_37	99.9999%	Direct Effect of Age6	NA
10887	0.000225015549809532	-0.00154033884982062	0.0022148488058558	Interpersonal Physical Violence predicting Antisocial Schizotypy via fMRI_PC_37	99.9999%	Indirect Effect of Age10	NA
10888	0.00240907828838255	-0.0118661212906405	0.0190796799319753	Interpersonal Physical Violence predicting Antisocial Schizotypy via fMRI_PC_37	99.9999%	Direct Effect of Age10	NA
10889	0.000257894273572893	-0.00173427050912507	0.00248008174420705	Interpersonal Physical Violence predicting Antisocial Schizotypy via fMRI_PC_37	99.9999%	Indirect Effect of Age12	NA
10890	0.0027296004601805	-0.0116914958722435	0.0193641972332557	Interpersonal Physical Violence predicting Antisocial Schizotypy via fMRI_PC_37	99.9999%	Direct Effect of Age12	NA
10891	0.000323651721099615	-0.00212277490866073	0.00301124916760797	Interpersonal Physical Violence predicting Antisocial Schizotypy via fMRI_PC_37	99.9999%	Indirect Effect of Age16	NA
10892	0.00337064480377638	-0.0118212656804039	0.0199360596615951	Interpersonal Physical Violence predicting Antisocial Schizotypy via fMRI_PC_37	99.9999%	Direct Effect of Age16	NA
10893	0.00047160597803474	-0.00300013556057982	0.00420990105143755	Interpersonal Physical Violence predicting Antisocial Schizotypy via fMRI_PC_37	99.9999%	Indirect Effect of Age25	NA
10894	0.00481299457686713	-0.0121255948897199	0.023215561110773	Interpersonal Physical Violence predicting Antisocial Schizotypy via fMRI_PC_37	99.9999%	Direct Effect of Age25	NA
10895	0.000311527691711876	-0.00205100668202107	0.00291325316625852	Interpersonal Physical Violence predicting Antisocial Schizotypy via fMRI_PC_37	99.9999%	Total Indirect Effect	NA
10896	0.00356397994463777	-0.0111540992659121	0.0195039406160817	Interpersonal Physical Violence predicting Antisocial Schizotypy via fMRI_PC_37	99.9999%	Total Direct Effect	NA
10897	0.000225880249663649	-0.000788738634861344	0.00175519249896813	Interpersonal Physical Violence predicting Antisocial Schizotypy via fMRI_PC_38	97.50%	Index of Moderated Mediation of Sex	NA
10898	-1.64400744208572e-05	-7.70126760579638e-05	4.56738490755839e-05	Interpersonal Physical Violence predicting Antisocial Schizotypy via fMRI_PC_38	97.50%	Index of Moderated Mediation of First Age	NA
10899	-0.00039331612295108	-0.00234218000618189	0.00113368423733429	Interpersonal Physical Violence predicting Antisocial Schizotypy via fMRI_PC_38	97.50%	Indirect Effect of Male	NA
10900	-0.000167435873287431	-0.000819345792976694	0.000470225320481351	Interpersonal Physical Violence predicting Antisocial Schizotypy via fMRI_PC_38	97.50%	Indirect Effect of Female	NA
10901	0.00729392954612612	-0.0131686468592303	0.0281508318955066	Interpersonal Physical Violence predicting Antisocial Schizotypy via fMRI_PC_38	97.50%	Direct Effect of Male	NA
10902	0.00121788885494912	-0.00171188617623979	0.00411720810109607	Interpersonal Physical Violence predicting Antisocial Schizotypy via fMRI_PC_38	97.50%	Direct Effect of Female	NA
10903	-0.000111158790071293	-0.000798415125912623	0.000359764501809265	Interpersonal Physical Violence predicting Antisocial Schizotypy via fMRI_PC_38	97.50%	Indirect Effect of Age6	NA
10904	0.00202117445818653	-0.00660613828340986	0.0107848812633897	Interpersonal Physical Violence predicting Antisocial Schizotypy via fMRI_PC_38	97.50%	Direct Effect of Age6	NA
10905	-0.000176919087754721	-0.00104141262347785	0.000507407639943502	Interpersonal Physical Violence predicting Antisocial Schizotypy via fMRI_PC_38	97.50%	Indirect Effect of Age10	NA
10906	0.00278944725300988	-0.00595415360798214	0.0117014389850352	Interpersonal Physical Violence predicting Antisocial Schizotypy via fMRI_PC_38	97.50%	Direct Effect of Age10	NA
10907	-0.000209799236596436	-0.00117012633600161	0.000585521774805224	Interpersonal Physical Violence predicting Antisocial Schizotypy via fMRI_PC_38	97.50%	Indirect Effect of Age12	NA
10908	0.00317358365042156	-0.00570390666336378	0.0122547024784923	Interpersonal Physical Violence predicting Antisocial Schizotypy via fMRI_PC_38	97.50%	Direct Effect of Age12	NA
10909	-0.000275559534279864	-0.00144517614187654	0.000753323640996192	Interpersonal Physical Violence predicting Antisocial Schizotypy via fMRI_PC_38	97.50%	Indirect Effect of Age16	NA
10910	0.0039418564452449	-0.00523348209956059	0.0134462544903935	Interpersonal Physical Violence predicting Antisocial Schizotypy via fMRI_PC_38	97.50%	Direct Effect of Age16	NA
10911	-0.000423520204067579	-0.0020852500916647	0.00113921300734494	Interpersonal Physical Violence predicting Antisocial Schizotypy via fMRI_PC_38	97.50%	Indirect Effect of Age25	NA
10912	0.00567047023359744	-0.00458577650976607	0.0163667081904882	Interpersonal Physical Violence predicting Antisocial Schizotypy via fMRI_PC_38	97.50%	Direct Effect of Age25	NA
10913	-0.000263434979394482	-0.00139809768336346	0.000721852217053597	Interpersonal Physical Violence predicting Antisocial Schizotypy via fMRI_PC_38	97.50%	Total Indirect Effect	NA
10914	0.00353677116930487	-0.00553704228407853	0.0130042092567737	Interpersonal Physical Violence predicting Antisocial Schizotypy via fMRI_PC_38	97.50%	Total Direct Effect	NA
10915	0.000225880249663649	-0.00101020068416409	0.00212618584239839	Interpersonal Physical Violence predicting Antisocial Schizotypy via fMRI_PC_38	99.00%	Index of Moderated Mediation of Sex	NA
10916	-1.64400744208572e-05	-8.94848027998319e-05	5.83740417057205e-05	Interpersonal Physical Violence predicting Antisocial Schizotypy via fMRI_PC_38	99.00%	Index of Moderated Mediation of First Age	NA
10917	-0.00039331612295108	-0.00281688460725197	0.00151843432672496	Interpersonal Physical Violence predicting Antisocial Schizotypy via fMRI_PC_38	99.00%	Indirect Effect of Male	NA
10918	-0.000167435873287431	-0.000968521015951177	0.000610416930790915	Interpersonal Physical Violence predicting Antisocial Schizotypy via fMRI_PC_38	99.00%	Indirect Effect of Female	NA
10919	0.00729392954612612	-0.0162804186498656	0.0305871142619923	Interpersonal Physical Violence predicting Antisocial Schizotypy via fMRI_PC_38	99.00%	Direct Effect of Male	NA
10920	0.00121788885494912	-0.00211799466803283	0.00461859540024357	Interpersonal Physical Violence predicting Antisocial Schizotypy via fMRI_PC_38	99.00%	Direct Effect of Female	NA
10921	-0.000111158790071293	-0.000972203654686008	0.000479253126512314	Interpersonal Physical Violence predicting Antisocial Schizotypy via fMRI_PC_38	99.00%	Indirect Effect of Age6	NA
10922	0.00202117445818653	-0.0079826506488867	0.0118090603949254	Interpersonal Physical Violence predicting Antisocial Schizotypy via fMRI_PC_38	99.00%	Direct Effect of Age6	NA
10923	-0.000176919087754721	-0.00124410390257288	0.000679364666202507	Interpersonal Physical Violence predicting Antisocial Schizotypy via fMRI_PC_38	99.00%	Indirect Effect of Age10	NA
10924	0.00278944725300988	-0.00739458649293844	0.0128489353194478	Interpersonal Physical Violence predicting Antisocial Schizotypy via fMRI_PC_38	99.00%	Direct Effect of Age10	NA
10925	-0.000209799236596436	-0.00139739874218599	0.000775968499594723	Interpersonal Physical Violence predicting Antisocial Schizotypy via fMRI_PC_38	99.00%	Indirect Effect of Age12	NA
10926	0.00317358365042156	-0.00715846692333316	0.0133808261577653	Interpersonal Physical Violence predicting Antisocial Schizotypy via fMRI_PC_38	99.00%	Direct Effect of Age12	NA
10927	-0.000275559534279864	-0.00173422199747953	0.000989064194832768	Interpersonal Physical Violence predicting Antisocial Schizotypy via fMRI_PC_38	99.00%	Indirect Effect of Age16	NA
10928	0.0039418564452449	-0.00675863310771928	0.0146856224400118	Interpersonal Physical Violence predicting Antisocial Schizotypy via fMRI_PC_38	99.00%	Direct Effect of Age16	NA
10929	-0.000423520204067579	-0.00248053370196651	0.00147353794740856	Interpersonal Physical Violence predicting Antisocial Schizotypy via fMRI_PC_38	99.00%	Indirect Effect of Age25	NA
10930	0.00567047023359744	-0.00636257073285407	0.0175756214020927	Interpersonal Physical Violence predicting Antisocial Schizotypy via fMRI_PC_38	99.00%	Direct Effect of Age25	NA
10931	-0.000263434979394482	-0.00166838049126004	0.000950243919523929	Interpersonal Physical Violence predicting Antisocial Schizotypy via fMRI_PC_38	99.00%	Total Indirect Effect	NA
10932	0.00353677116930487	-0.0070890218812772	0.0141436844488536	Interpersonal Physical Violence predicting Antisocial Schizotypy via fMRI_PC_38	99.00%	Total Direct Effect	NA
10933	0.000225880249663649	-0.00230819569978787	0.00368649343570421	Interpersonal Physical Violence predicting Antisocial Schizotypy via fMRI_PC_38	99.99%	Index of Moderated Mediation of Sex	NA
10934	-1.64400744208572e-05	-0.000156782071791511	0.000135086776209074	Interpersonal Physical Violence predicting Antisocial Schizotypy via fMRI_PC_38	99.99%	Index of Moderated Mediation of First Age	NA
10935	-0.00039331612295108	-0.00498171531738497	0.00279873126615144	Interpersonal Physical Violence predicting Antisocial Schizotypy via fMRI_PC_38	99.99%	Indirect Effect of Male	NA
10936	-0.000167435873287431	-0.00171364886347269	0.00141193251727607	Interpersonal Physical Violence predicting Antisocial Schizotypy via fMRI_PC_38	99.99%	Indirect Effect of Female	NA
10937	0.00729392954612612	-0.0260392954908127	0.0431855554709293	Interpersonal Physical Violence predicting Antisocial Schizotypy via fMRI_PC_38	99.99%	Direct Effect of Male	NA
10938	0.00121788885494912	-0.00355278958435964	0.005975245379308	Interpersonal Physical Violence predicting Antisocial Schizotypy via fMRI_PC_38	99.99%	Direct Effect of Female	NA
10939	-0.000111158790071293	-0.00181182508704953	0.000950155931221823	Interpersonal Physical Violence predicting Antisocial Schizotypy via fMRI_PC_38	99.99%	Indirect Effect of Age6	NA
10940	0.00202117445818653	-0.0118929895021246	0.0170410859864128	Interpersonal Physical Violence predicting Antisocial Schizotypy via fMRI_PC_38	99.99%	Direct Effect of Age6	NA
10941	-0.000176919087754721	-0.00216062584357723	0.00124841473653214	Interpersonal Physical Violence predicting Antisocial Schizotypy via fMRI_PC_38	99.99%	Indirect Effect of Age10	NA
10942	0.00278944725300988	-0.0116629334857882	0.0183996070305308	Interpersonal Physical Violence predicting Antisocial Schizotypy via fMRI_PC_38	99.99%	Direct Effect of Age10	NA
10943	-0.000209799236596436	-0.00237373412373777	0.00144934187746072	Interpersonal Physical Violence predicting Antisocial Schizotypy via fMRI_PC_38	99.99%	Indirect Effect of Age12	NA
10944	0.00317358365042156	-0.0115066258352628	0.0191904541808645	Interpersonal Physical Violence predicting Antisocial Schizotypy via fMRI_PC_38	99.99%	Direct Effect of Age12	NA
10945	-0.000275559534279864	-0.00294190511645711	0.00185119615931786	Interpersonal Physical Violence predicting Antisocial Schizotypy via fMRI_PC_38	99.99%	Indirect Effect of Age16	NA
10946	0.0039418564452449	-0.011194010534212	0.0206849160389047	Interpersonal Physical Violence predicting Antisocial Schizotypy via fMRI_PC_38	99.99%	Direct Effect of Age16	NA
10947	-0.000423520204067579	-0.00427610845331099	0.00275775620143276	Interpersonal Physical Violence predicting Antisocial Schizotypy via fMRI_PC_38	99.99%	Indirect Effect of Age25	NA
10948	0.00567047023359744	-0.0108294191970451	0.0231968359078396	Interpersonal Physical Violence predicting Antisocial Schizotypy via fMRI_PC_38	99.99%	Direct Effect of Age25	NA
10949	-0.000263434979394482	-0.0028325745652427	0.00177710427610045	Interpersonal Physical Violence predicting Antisocial Schizotypy via fMRI_PC_38	99.99%	Total Indirect Effect	NA
10950	0.00353677116930487	-0.0115400980012528	0.0199369409347506	Interpersonal Physical Violence predicting Antisocial Schizotypy via fMRI_PC_38	99.99%	Total Direct Effect	NA
10951	0.000225880249663649	-0.00234617773026345	0.0046560362139754	Interpersonal Physical Violence predicting Antisocial Schizotypy via fMRI_PC_38	99.9999%	Index of Moderated Mediation of Sex	NA
10952	-1.64400744208572e-05	-0.000146749075571111	0.000126959723637393	Interpersonal Physical Violence predicting Antisocial Schizotypy via fMRI_PC_38	99.9999%	Index of Moderated Mediation of First Age	NA
10953	-0.00039331612295108	-0.00503032896787287	0.00290052199070202	Interpersonal Physical Violence predicting Antisocial Schizotypy via fMRI_PC_38	99.9999%	Indirect Effect of Male	NA
10954	-0.000167435873287431	-0.00164757024996507	0.00135467723579335	Interpersonal Physical Violence predicting Antisocial Schizotypy via fMRI_PC_38	99.9999%	Indirect Effect of Female	NA
10955	0.00729392954612612	-0.030773449146273	0.0435933977722002	Interpersonal Physical Violence predicting Antisocial Schizotypy via fMRI_PC_38	99.9999%	Direct Effect of Male	NA
10956	0.00121788885494912	-0.00396987843102066	0.00615530710792042	Interpersonal Physical Violence predicting Antisocial Schizotypy via fMRI_PC_38	99.9999%	Direct Effect of Female	NA
10957	-0.000111158790071293	-0.001973802906077	0.0010243992553505	Interpersonal Physical Violence predicting Antisocial Schizotypy via fMRI_PC_38	99.9999%	Indirect Effect of Age6	NA
10958	0.00202117445818653	-0.0144455866082819	0.0175246394473507	Interpersonal Physical Violence predicting Antisocial Schizotypy via fMRI_PC_38	99.9999%	Direct Effect of Age6	NA
10959	-0.000176919087754721	-0.00223494197978757	0.00125253557391267	Interpersonal Physical Violence predicting Antisocial Schizotypy via fMRI_PC_38	99.9999%	Indirect Effect of Age10	NA
10960	0.00278944725300988	-0.0133156267803083	0.0182053922205839	Interpersonal Physical Violence predicting Antisocial Schizotypy via fMRI_PC_38	99.9999%	Direct Effect of Age10	NA
10961	-0.000209799236596436	-0.0024677791056252	0.00140822213580203	Interpersonal Physical Violence predicting Antisocial Schizotypy via fMRI_PC_38	99.9999%	Indirect Effect of Age12	NA
10962	0.00317358365042156	-0.0129711397123341	0.0185463159920209	Interpersonal Physical Violence predicting Antisocial Schizotypy via fMRI_PC_38	99.9999%	Direct Effect of Age12	NA
10963	-0.000275559534279864	-0.00293406505193789	0.00180375760949121	Interpersonal Physical Violence predicting Antisocial Schizotypy via fMRI_PC_38	99.9999%	Indirect Effect of Age16	NA
10964	0.0039418564452449	-0.0135493857889562	0.0200793930013191	Interpersonal Physical Violence predicting Antisocial Schizotypy via fMRI_PC_38	99.9999%	Direct Effect of Age16	NA
10965	-0.000423520204067579	-0.00399881469426914	0.00269662547410564	Interpersonal Physical Violence predicting Antisocial Schizotypy via fMRI_PC_38	99.9999%	Indirect Effect of Age25	NA
10966	0.00567047023359744	-0.0148513589179564	0.0241912185456161	Interpersonal Physical Violence predicting Antisocial Schizotypy via fMRI_PC_38	99.9999%	Direct Effect of Age25	NA
10967	-0.000263434979394482	-0.00284807889386005	0.0017306336739134	Interpersonal Physical Violence predicting Antisocial Schizotypy via fMRI_PC_38	99.9999%	Total Indirect Effect	NA
10968	0.00353677116930487	-0.0136316109589336	0.0195722023649933	Interpersonal Physical Violence predicting Antisocial Schizotypy via fMRI_PC_38	99.9999%	Total Direct Effect	NA
10969	0.000152298813352888	-0.00166672551963432	0.00227462010128034	Interpersonal Physical Violence predicting Antisocial Schizotypy via fMRI_PC_39	97.50%	Index of Moderated Mediation of Sex	NA
10970	8.9602330659829e-06	-1.45977693373109e-05	4.94081987140083e-05	Interpersonal Physical Violence predicting Antisocial Schizotypy via fMRI_PC_39	97.50%	Index of Moderated Mediation of First Age	NA
10971	-7.94474896452656e-05	-0.00212994973143582	0.00189413755322498	Interpersonal Physical Violence predicting Antisocial Schizotypy via fMRI_PC_39	97.50%	Indirect Effect of Male	NA
10972	7.28513237076224e-05	-0.0001565877466265	0.000502199649616496	Interpersonal Physical Violence predicting Antisocial Schizotypy via fMRI_PC_39	97.50%	Indirect Effect of Female	NA
10973	0.00690601938071502	-0.0127758526316632	0.0269290324926046	Interpersonal Physical Violence predicting Antisocial Schizotypy via fMRI_PC_39	97.50%	Direct Effect of Male	NA
10974	0.000993460185914739	-0.00194510402386403	0.00392488770219991	Interpersonal Physical Violence predicting Antisocial Schizotypy via fMRI_PC_39	97.50%	Direct Effect of Female	NA
10975	-7.48698307410216e-05	-0.00100791289619752	0.000698685566854382	Interpersonal Physical Violence predicting Antisocial Schizotypy via fMRI_PC_39	97.50%	Indirect Effect of Age6	NA
10976	0.00195433583170676	-0.0063267267201174	0.0104338430455911	Interpersonal Physical Violence predicting Antisocial Schizotypy via fMRI_PC_39	97.50%	Direct Effect of Age6	NA
10977	-3.902889847709e-05	-0.00092447110440452	0.000809713380175691	Interpersonal Physical Violence predicting Antisocial Schizotypy via fMRI_PC_39	97.50%	Indirect Effect of Age10	NA
10978	0.00262454884633482	-0.00584634102896636	0.0112351565573184	Interpersonal Physical Violence predicting Antisocial Schizotypy via fMRI_PC_39	97.50%	Direct Effect of Age10	NA
10979	-2.11084323451242e-05	-0.000882409757843454	0.000872419890521459	Interpersonal Physical Violence predicting Antisocial Schizotypy via fMRI_PC_39	97.50%	Indirect Effect of Age12	NA
10980	0.00295965535364885	-0.00559602022744388	0.011641406847925	Interpersonal Physical Violence predicting Antisocial Schizotypy via fMRI_PC_39	97.50%	Direct Effect of Age12	NA
10981	1.47324999188074e-05	-0.000825276385680598	0.000997923252489254	Interpersonal Physical Violence predicting Antisocial Schizotypy via fMRI_PC_39	97.50%	Indirect Effect of Age16	NA
10982	0.00362986836827691	-0.00520906019365641	0.0126038681117384	Interpersonal Physical Violence predicting Antisocial Schizotypy via fMRI_PC_39	97.50%	Direct Effect of Age16	NA
10983	9.53745975126534e-05	-0.000734888235746603	0.00132008791741186	Interpersonal Physical Violence predicting Antisocial Schizotypy via fMRI_PC_39	97.50%	Indirect Effect of Age25	NA
10984	0.00513784765119004	-0.0047143508448186	0.015143892185353	Interpersonal Physical Violence predicting Antisocial Schizotypy via fMRI_PC_39	97.50%	Direct Effect of Age25	NA
10985	8.12432803264499e-06	-0.000837769598141192	0.00097726629056228	Interpersonal Physical Violence predicting Antisocial Schizotypy via fMRI_PC_39	97.50%	Total Indirect Effect	NA
10986	0.0035144221717375	-0.00555869074681897	0.0128939629729994	Interpersonal Physical Violence predicting Antisocial Schizotypy via fMRI_PC_39	97.50%	Total Direct Effect	NA
10987	0.000152298813352888	-0.00221522605327568	0.00292266251274864	Interpersonal Physical Violence predicting Antisocial Schizotypy via fMRI_PC_39	99.00%	Index of Moderated Mediation of Sex	NA
10988	8.9602330659829e-06	-2.13568985448646e-05	5.84291264163921e-05	Interpersonal Physical Violence predicting Antisocial Schizotypy via fMRI_PC_39	99.00%	Index of Moderated Mediation of First Age	NA
10989	-7.94474896452656e-05	-0.00274903950231369	0.00247386009760815	Interpersonal Physical Violence predicting Antisocial Schizotypy via fMRI_PC_39	99.00%	Indirect Effect of Male	NA
10990	7.28513237076224e-05	-0.000220430719467675	0.000604878685020198	Interpersonal Physical Violence predicting Antisocial Schizotypy via fMRI_PC_39	99.00%	Indirect Effect of Female	NA
10991	0.00690601938071502	-0.0162200444702282	0.0299120005687515	Interpersonal Physical Violence predicting Antisocial Schizotypy via fMRI_PC_39	99.00%	Direct Effect of Male	NA
10992	0.000993460185914739	-0.00238442290447741	0.00431695957489329	Interpersonal Physical Violence predicting Antisocial Schizotypy via fMRI_PC_39	99.00%	Direct Effect of Female	NA
10993	-7.48698307410216e-05	-0.00128231008989001	0.000934671300133739	Interpersonal Physical Violence predicting Antisocial Schizotypy via fMRI_PC_39	99.00%	Indirect Effect of Age6	NA
10994	0.00195433583170676	-0.00779764635905506	0.0116400620315873	Interpersonal Physical Violence predicting Antisocial Schizotypy via fMRI_PC_39	99.00%	Direct Effect of Age6	NA
10995	-3.902889847709e-05	-0.001193508418269	0.00106195110616447	Interpersonal Physical Violence predicting Antisocial Schizotypy via fMRI_PC_39	99.00%	Indirect Effect of Age10	NA
10996	0.00262454884633482	-0.00733356470898732	0.0125248322625413	Interpersonal Physical Violence predicting Antisocial Schizotypy via fMRI_PC_39	99.00%	Direct Effect of Age10	NA
10997	-2.11084323451242e-05	-0.00114688432950128	0.00113817007559971	Interpersonal Physical Violence predicting Antisocial Schizotypy via fMRI_PC_39	99.00%	Indirect Effect of Age12	NA
10998	0.00295965535364885	-0.00713426539521111	0.0130202451331577	Interpersonal Physical Violence predicting Antisocial Schizotypy via fMRI_PC_39	99.00%	Direct Effect of Age12	NA
10999	1.47324999188074e-05	-0.00108996493490759	0.00129171985197479	Interpersonal Physical Violence predicting Antisocial Schizotypy via fMRI_PC_39	99.00%	Indirect Effect of Age16	NA
11000	0.00362986836827691	-0.00685265501321677	0.0140727788020013	Interpersonal Physical Violence predicting Antisocial Schizotypy via fMRI_PC_39	99.00%	Direct Effect of Age16	NA
11001	9.53745975126534e-05	-0.000985051060101914	0.00169074576133998	Interpersonal Physical Violence predicting Antisocial Schizotypy via fMRI_PC_39	99.00%	Indirect Effect of Age25	NA
11002	0.00513784765119004	-0.0064600416862036	0.0168051809892835	Interpersonal Physical Violence predicting Antisocial Schizotypy via fMRI_PC_39	99.00%	Direct Effect of Age25	NA
11003	8.12432803264499e-06	-0.00110529087425507	0.0012601030836385	Interpersonal Physical Violence predicting Antisocial Schizotypy via fMRI_PC_39	99.00%	Total Indirect Effect	NA
11004	0.0035144221717375	-0.00718707767946826	0.0143150182499751	Interpersonal Physical Violence predicting Antisocial Schizotypy via fMRI_PC_39	99.00%	Total Direct Effect	NA
11005	0.000152298813352888	-0.00519195253163678	0.00511650054185557	Interpersonal Physical Violence predicting Antisocial Schizotypy via fMRI_PC_39	99.99%	Index of Moderated Mediation of Sex	NA
11006	8.9602330659829e-06	-4.23299082264002e-05	0.000102573694167365	Interpersonal Physical Violence predicting Antisocial Schizotypy via fMRI_PC_39	99.99%	Index of Moderated Mediation of First Age	NA
11007	-7.94474896452656e-05	-0.00501913085455411	0.00565903977292366	Interpersonal Physical Violence predicting Antisocial Schizotypy via fMRI_PC_39	99.99%	Indirect Effect of Male	NA
11008	7.28513237076224e-05	-0.000441780940201971	0.00114384402089408	Interpersonal Physical Violence predicting Antisocial Schizotypy via fMRI_PC_39	99.99%	Indirect Effect of Female	NA
11009	0.00690601938071502	-0.0289932842931013	0.040684629910478	Interpersonal Physical Violence predicting Antisocial Schizotypy via fMRI_PC_39	99.99%	Direct Effect of Male	NA
11010	0.000993460185914739	-0.0035298376289858	0.00565702227188874	Interpersonal Physical Violence predicting Antisocial Schizotypy via fMRI_PC_39	99.99%	Direct Effect of Female	NA
11011	-7.48698307410216e-05	-0.00220231962904923	0.00220969388469117	Interpersonal Physical Violence predicting Antisocial Schizotypy via fMRI_PC_39	99.99%	Indirect Effect of Age6	NA
11012	0.00195433583170676	-0.0130837277818819	0.0161676516837747	Interpersonal Physical Violence predicting Antisocial Schizotypy via fMRI_PC_39	99.99%	Direct Effect of Age6	NA
11013	-3.902889847709e-05	-0.00220282258378862	0.00241513377290874	Interpersonal Physical Violence predicting Antisocial Schizotypy via fMRI_PC_39	99.99%	Indirect Effect of Age10	NA
11014	0.00262454884633482	-0.0129481235196679	0.0169718571336489	Interpersonal Physical Violence predicting Antisocial Schizotypy via fMRI_PC_39	99.99%	Direct Effect of Age10	NA
11015	-2.11084323451242e-05	-0.00222100529520744	0.00251962664238349	Interpersonal Physical Violence predicting Antisocial Schizotypy via fMRI_PC_39	99.99%	Indirect Effect of Age12	NA
11016	0.00295965535364885	-0.0128803213885609	0.0178146256237152	Interpersonal Physical Violence predicting Antisocial Schizotypy via fMRI_PC_39	99.99%	Direct Effect of Age12	NA
11017	1.47324999188074e-05	-0.0022573707180451	0.002728612381333	Interpersonal Physical Violence predicting Antisocial Schizotypy via fMRI_PC_39	99.99%	Indirect Effect of Age16	NA
11018	0.00362986836827691	-0.0127447171263468	0.0188576478911852	Interpersonal Physical Violence predicting Antisocial Schizotypy via fMRI_PC_39	99.99%	Direct Effect of Age16	NA
11019	9.53745975126534e-05	-0.00216242274161966	0.00330520250528642	Interpersonal Physical Violence predicting Antisocial Schizotypy via fMRI_PC_39	99.99%	Indirect Effect of Age25	NA
11020	0.00513784765119004	-0.012739778951944	0.0221949461835774	Interpersonal Physical Violence predicting Antisocial Schizotypy via fMRI_PC_39	99.99%	Direct Effect of Age25	NA
11021	8.12432803264499e-06	-0.0022506658432094	0.00269008063571418	Interpersonal Physical Violence predicting Antisocial Schizotypy via fMRI_PC_39	99.99%	Total Indirect Effect	NA
11022	0.0035144221717375	-0.0130873808763383	0.0194983858826085	Interpersonal Physical Violence predicting Antisocial Schizotypy via fMRI_PC_39	99.99%	Total Direct Effect	NA
11023	0.000152298813352888	-0.00505330823952951	0.00565256624569994	Interpersonal Physical Violence predicting Antisocial Schizotypy via fMRI_PC_39	99.9999%	Index of Moderated Mediation of Sex	NA
11024	8.9602330659829e-06	-4.80189482075783e-05	0.000115695034612622	Interpersonal Physical Violence predicting Antisocial Schizotypy via fMRI_PC_39	99.9999%	Index of Moderated Mediation of First Age	NA
11025	-7.94474896452656e-05	-0.00559540785419059	0.00558474203231356	Interpersonal Physical Violence predicting Antisocial Schizotypy via fMRI_PC_39	99.9999%	Indirect Effect of Male	NA
11026	7.28513237076224e-05	-0.000509645001945903	0.00116485055054632	Interpersonal Physical Violence predicting Antisocial Schizotypy via fMRI_PC_39	99.9999%	Indirect Effect of Female	NA
11027	0.00690601938071502	-0.0263287656193144	0.044438032513301	Interpersonal Physical Violence predicting Antisocial Schizotypy via fMRI_PC_39	99.9999%	Direct Effect of Male	NA
11028	0.000993460185914739	-0.00443822418587139	0.00630222888885094	Interpersonal Physical Violence predicting Antisocial Schizotypy via fMRI_PC_39	99.9999%	Direct Effect of Female	NA
11029	-7.48698307410216e-05	-0.00246199827897646	0.00213098835427316	Interpersonal Physical Violence predicting Antisocial Schizotypy via fMRI_PC_39	99.9999%	Indirect Effect of Age6	NA
11030	0.00195433583170676	-0.0118823329295897	0.0178441332899902	Interpersonal Physical Violence predicting Antisocial Schizotypy via fMRI_PC_39	99.9999%	Direct Effect of Age6	NA
11031	-3.902889847709e-05	-0.00241155141643893	0.00239996735814193	Interpersonal Physical Violence predicting Antisocial Schizotypy via fMRI_PC_39	99.9999%	Indirect Effect of Age10	NA
11032	0.00262454884633482	-0.0118405660132034	0.0187591874061408	Interpersonal Physical Violence predicting Antisocial Schizotypy via fMRI_PC_39	99.9999%	Direct Effect of Age10	NA
11033	-2.11084323451242e-05	-0.00238632798517016	0.00253445686007631	Interpersonal Physical Violence predicting Antisocial Schizotypy via fMRI_PC_39	99.9999%	Indirect Effect of Age12	NA
11034	0.00295965535364885	-0.0118199499364295	0.0192172605108278	Interpersonal Physical Violence predicting Antisocial Schizotypy via fMRI_PC_39	99.9999%	Direct Effect of Age12	NA
11035	1.47324999188074e-05	-0.00233588112263263	0.00280418741767121	Interpersonal Physical Violence predicting Antisocial Schizotypy via fMRI_PC_39	99.9999%	Indirect Effect of Age16	NA
11036	0.00362986836827691	-0.0117787177828817	0.0201370698448454	Interpersonal Physical Violence predicting Antisocial Schizotypy via fMRI_PC_39	99.9999%	Direct Effect of Age16	NA
11037	9.53745975126534e-05	-0.00222237568192319	0.00341321906619452	Interpersonal Physical Violence predicting Antisocial Schizotypy via fMRI_PC_39	99.9999%	Indirect Effect of Age25	NA
11038	0.00513784765119004	-0.0116859454373992	0.0222066408463851	Interpersonal Physical Violence predicting Antisocial Schizotypy via fMRI_PC_39	99.9999%	Direct Effect of Age25	NA
11039	8.12432803264499e-06	-0.00234518226291299	0.00275428065758389	Interpersonal Physical Violence predicting Antisocial Schizotypy via fMRI_PC_39	99.9999%	Total Indirect Effect	NA
11040	0.0035144221717375	-0.01339221478383	0.020592076543842	Interpersonal Physical Violence predicting Antisocial Schizotypy via fMRI_PC_39	99.9999%	Total Direct Effect	NA
11041	7.24831300118722e-05	-0.000799568942964867	0.00147964355395758	Interpersonal Physical Violence predicting Antisocial Schizotypy via fMRI_PC_40	97.50%	Index of Moderated Mediation of Sex	NA
11042	-2.35335959647471e-07	-1.54892157480095e-05	1.95255683592197e-05	Interpersonal Physical Violence predicting Antisocial Schizotypy via fMRI_PC_40	97.50%	Index of Moderated Mediation of First Age	NA
11043	-0.000104737233768247	-0.00165777474528506	0.000903510948077711	Interpersonal Physical Violence predicting Antisocial Schizotypy via fMRI_PC_40	97.50%	Indirect Effect of Male	NA
11044	-3.22541037563753e-05	-0.000334406616405395	0.000259634926061434	Interpersonal Physical Violence predicting Antisocial Schizotypy via fMRI_PC_40	97.50%	Indirect Effect of Female	NA
11045	0.00689971699567185	-0.0139084020878225	0.0281768709442318	Interpersonal Physical Violence predicting Antisocial Schizotypy via fMRI_PC_40	97.50%	Direct Effect of Male	NA
11046	0.00105233743512686	-0.00188062545639611	0.00394737201944277	Interpersonal Physical Violence predicting Antisocial Schizotypy via fMRI_PC_40	97.50%	Direct Effect of Female	NA
11047	-6.08796346851863e-05	-0.000802409245166879	0.000429562233723906	Interpersonal Physical Violence predicting Antisocial Schizotypy via fMRI_PC_40	97.50%	Indirect Effect of Age6	NA
11048	0.00193643669323485	-0.00683384049440583	0.0108773285114374	Interpersonal Physical Violence predicting Antisocial Schizotypy via fMRI_PC_40	97.50%	Direct Effect of Age6	NA
11049	-6.18209785237762e-05	-0.000801313509122061	0.000448313556084246	Interpersonal Physical Violence predicting Antisocial Schizotypy via fMRI_PC_40	97.50%	Indirect Effect of Age10	NA
11050	0.00262784270894276	-0.00633713603295683	0.0117407053253537	Interpersonal Physical Violence predicting Antisocial Schizotypy via fMRI_PC_40	97.50%	Direct Effect of Age10	NA
11051	-6.22916504430711e-05	-0.000810808440174213	0.000457710050465284	Interpersonal Physical Violence predicting Antisocial Schizotypy via fMRI_PC_40	97.50%	Indirect Effect of Age12	NA
11052	0.00297354571679672	-0.00606943538344318	0.0121812504804414	Interpersonal Physical Violence predicting Antisocial Schizotypy via fMRI_PC_40	97.50%	Direct Effect of Age12	NA
11053	-6.3232994281661e-05	-0.000834437042487253	0.000484957473274659	Interpersonal Physical Violence predicting Antisocial Schizotypy via fMRI_PC_40	97.50%	Indirect Effect of Age16	NA
11054	0.00366495173250463	-0.00567504912471482	0.013204293402545	Interpersonal Physical Violence predicting Antisocial Schizotypy via fMRI_PC_40	97.50%	Direct Effect of Age16	NA
11055	-6.53510179184882e-05	-0.000905382923276925	0.000562811369090982	Interpersonal Physical Violence predicting Antisocial Schizotypy via fMRI_PC_40	97.50%	Indirect Effect of Age25	NA
11056	0.00522061526784743	-0.00520792058669561	0.0156843468997983	Interpersonal Physical Violence predicting Antisocial Schizotypy via fMRI_PC_40	97.50%	Direct Effect of Age25	NA
11057	-6.3059434011421e-05	-0.000829459789747746	0.000476868513387237	Interpersonal Physical Violence predicting Antisocial Schizotypy via fMRI_PC_40	97.50%	Total Indirect Effect	NA
11058	0.00347441431434706	-0.00574635221293177	0.0128447505349362	Interpersonal Physical Violence predicting Antisocial Schizotypy via fMRI_PC_40	97.50%	Total Direct Effect	NA
11059	7.24831300118722e-05	-0.00108233528769662	0.00182975782195796	Interpersonal Physical Violence predicting Antisocial Schizotypy via fMRI_PC_40	99.00%	Index of Moderated Mediation of Sex	NA
11060	-2.35335959647471e-07	-1.90908951230851e-05	2.48326008510546e-05	Interpersonal Physical Violence predicting Antisocial Schizotypy via fMRI_PC_40	99.00%	Index of Moderated Mediation of First Age	NA
11061	-0.000104737233768247	-0.00196813423430454	0.00125759901660156	Interpersonal Physical Violence predicting Antisocial Schizotypy via fMRI_PC_40	99.00%	Indirect Effect of Male	NA
11062	-3.22541037563753e-05	-0.000393353423669453	0.000360467455295182	Interpersonal Physical Violence predicting Antisocial Schizotypy via fMRI_PC_40	99.00%	Indirect Effect of Female	NA
11063	0.00689971699567185	-0.0170829839971001	0.0301487387811447	Interpersonal Physical Violence predicting Antisocial Schizotypy via fMRI_PC_40	99.00%	Direct Effect of Male	NA
11064	0.00105233743512686	-0.00224024766688698	0.00434291936346004	Interpersonal Physical Violence predicting Antisocial Schizotypy via fMRI_PC_40	99.00%	Direct Effect of Female	NA
11065	-6.08796346851863e-05	-0.000952580547545875	0.000573386351996162	Interpersonal Physical Violence predicting Antisocial Schizotypy via fMRI_PC_40	99.00%	Indirect Effect of Age6	NA
11066	0.00193643669323485	-0.00819813431795018	0.011682546897849	Interpersonal Physical Violence predicting Antisocial Schizotypy via fMRI_PC_40	99.00%	Direct Effect of Age6	NA
11067	-6.18209785237762e-05	-0.000941740183023327	0.000600113295534725	Interpersonal Physical Violence predicting Antisocial Schizotypy via fMRI_PC_40	99.00%	Indirect Effect of Age10	NA
11068	0.00262784270894276	-0.00769281452744616	0.0126696599677221	Interpersonal Physical Violence predicting Antisocial Schizotypy via fMRI_PC_40	99.00%	Direct Effect of Age10	NA
11069	-6.22916504430711e-05	-0.000944572632571881	0.00063077213581605	Interpersonal Physical Violence predicting Antisocial Schizotypy via fMRI_PC_40	99.00%	Indirect Effect of Age12	NA
11070	0.00297354571679672	-0.00756337017361226	0.0131641407960385	Interpersonal Physical Violence predicting Antisocial Schizotypy via fMRI_PC_40	99.00%	Direct Effect of Age12	NA
11071	-6.3232994281661e-05	-0.00095710484486165	0.000664632309438089	Interpersonal Physical Violence predicting Antisocial Schizotypy via fMRI_PC_40	99.00%	Indirect Effect of Age16	NA
11072	0.00366495173250463	-0.00731368860143562	0.0143126527581873	Interpersonal Physical Violence predicting Antisocial Schizotypy via fMRI_PC_40	99.00%	Direct Effect of Age16	NA
11073	-6.53510179184882e-05	-0.0010173550675463	0.000774684105883499	Interpersonal Physical Violence predicting Antisocial Schizotypy via fMRI_PC_40	99.00%	Indirect Effect of Age25	NA
11074	0.00522061526784743	-0.00686464235159541	0.0169449651000398	Interpersonal Physical Violence predicting Antisocial Schizotypy via fMRI_PC_40	99.00%	Direct Effect of Age25	NA
11075	-6.3059434011421e-05	-0.000955237777536341	0.000657564746246231	Interpersonal Physical Violence predicting Antisocial Schizotypy via fMRI_PC_40	99.00%	Total Indirect Effect	NA
11076	0.00347441431434706	-0.00740478735252525	0.0138687790611335	Interpersonal Physical Violence predicting Antisocial Schizotypy via fMRI_PC_40	99.00%	Total Direct Effect	NA
11077	7.24831300118722e-05	-0.00234475554257225	0.00354802202907895	Interpersonal Physical Violence predicting Antisocial Schizotypy via fMRI_PC_40	99.99%	Index of Moderated Mediation of Sex	NA
11078	-2.35335959647471e-07	-4.65173133166812e-05	4.96172013673658e-05	Interpersonal Physical Violence predicting Antisocial Schizotypy via fMRI_PC_40	99.99%	Index of Moderated Mediation of First Age	NA
11079	-0.000104737233768247	-0.00378920295795761	0.00270677626921351	Interpersonal Physical Violence predicting Antisocial Schizotypy via fMRI_PC_40	99.99%	Indirect Effect of Male	NA
11080	-3.22541037563753e-05	-0.000819249098217938	0.000666808548012732	Interpersonal Physical Violence predicting Antisocial Schizotypy via fMRI_PC_40	99.99%	Indirect Effect of Female	NA
11081	0.00689971699567185	-0.0278688674201061	0.0403114476969118	Interpersonal Physical Violence predicting Antisocial Schizotypy via fMRI_PC_40	99.99%	Direct Effect of Male	NA
11082	0.00105233743512686	-0.00425971564392297	0.00552571405811063	Interpersonal Physical Violence predicting Antisocial Schizotypy via fMRI_PC_40	99.99%	Direct Effect of Female	NA
11083	-6.08796346851863e-05	-0.00173489274848248	0.00120707935430133	Interpersonal Physical Violence predicting Antisocial Schizotypy via fMRI_PC_40	99.99%	Indirect Effect of Age6	NA
11084	0.00193643669323485	-0.0127129223957188	0.0160181810131521	Interpersonal Physical Violence predicting Antisocial Schizotypy via fMRI_PC_40	99.99%	Direct Effect of Age6	NA
11085	-6.18209785237762e-05	-0.00174445061066381	0.00127248825165454	Interpersonal Physical Violence predicting Antisocial Schizotypy via fMRI_PC_40	99.99%	Indirect Effect of Age10	NA
11086	0.00262784270894276	-0.0123377770972763	0.0169498762212571	Interpersonal Physical Violence predicting Antisocial Schizotypy via fMRI_PC_40	99.99%	Direct Effect of Age10	NA
11087	-6.22916504430711e-05	-0.00181234505674423	0.00130519270033115	Interpersonal Physical Violence predicting Antisocial Schizotypy via fMRI_PC_40	99.99%	Indirect Effect of Age12	NA
11088	0.00297354571679672	-0.0120941271854543	0.0175671143126658	Interpersonal Physical Violence predicting Antisocial Schizotypy via fMRI_PC_40	99.99%	Direct Effect of Age12	NA
11089	-6.3232994281661e-05	-0.00201601710057009	0.00139618463189409	Interpersonal Physical Violence predicting Antisocial Schizotypy via fMRI_PC_40	99.99%	Indirect Effect of Age16	NA
11090	0.00366495173250463	-0.0117154568228136	0.0186863597780689	Interpersonal Physical Violence predicting Antisocial Schizotypy via fMRI_PC_40	99.99%	Direct Effect of Age16	NA
11091	-6.53510179184882e-05	-0.00242337768772337	0.00169787041470614	Interpersonal Physical Violence predicting Antisocial Schizotypy via fMRI_PC_40	99.99%	Indirect Effect of Age25	NA
11092	0.00522061526784743	-0.011761015034462	0.0224123435190337	Interpersonal Physical Violence predicting Antisocial Schizotypy via fMRI_PC_40	99.99%	Direct Effect of Age25	NA
11093	-6.3059434011421e-05	-0.00198263616356725	0.00137501500017413	Interpersonal Physical Violence predicting Antisocial Schizotypy via fMRI_PC_40	99.99%	Total Indirect Effect	NA
11094	0.00347441431434706	-0.011951974583491	0.0182629993637746	Interpersonal Physical Violence predicting Antisocial Schizotypy via fMRI_PC_40	99.99%	Total Direct Effect	NA
11095	7.24831300118722e-05	-0.00278091227788111	0.00385403963998632	Interpersonal Physical Violence predicting Antisocial Schizotypy via fMRI_PC_40	99.9999%	Index of Moderated Mediation of Sex	NA
11096	-2.35335959647471e-07	-5.29819002111867e-05	5.45491004071882e-05	Interpersonal Physical Violence predicting Antisocial Schizotypy via fMRI_PC_40	99.9999%	Index of Moderated Mediation of First Age	NA
11097	-0.000104737233768247	-0.0041026106800744	0.00336043396516784	Interpersonal Physical Violence predicting Antisocial Schizotypy via fMRI_PC_40	99.9999%	Indirect Effect of Male	NA
11098	-3.22541037563753e-05	-0.000898269520866777	0.000703779223145426	Interpersonal Physical Violence predicting Antisocial Schizotypy via fMRI_PC_40	99.9999%	Indirect Effect of Female	NA
11099	0.00689971699567185	-0.0280538405539247	0.0450080008112838	Interpersonal Physical Violence predicting Antisocial Schizotypy via fMRI_PC_40	99.9999%	Direct Effect of Male	NA
11100	0.00105233743512686	-0.00440431132741207	0.00629738399297012	Interpersonal Physical Violence predicting Antisocial Schizotypy via fMRI_PC_40	99.9999%	Direct Effect of Female	NA
11101	-6.08796346851863e-05	-0.00185848968439841	0.00148352508559628	Interpersonal Physical Violence predicting Antisocial Schizotypy via fMRI_PC_40	99.9999%	Indirect Effect of Age6	NA
11102	0.00193643669323485	-0.0126934129542174	0.0181044567770812	Interpersonal Physical Violence predicting Antisocial Schizotypy via fMRI_PC_40	99.9999%	Direct Effect of Age6	NA
11103	-6.18209785237762e-05	-0.00187179852780669	0.0016115299757819	Interpersonal Physical Violence predicting Antisocial Schizotypy via fMRI_PC_40	99.9999%	Indirect Effect of Age10	NA
11104	0.00262784270894276	-0.0122184279380982	0.0188909753254176	Interpersonal Physical Violence predicting Antisocial Schizotypy via fMRI_PC_40	99.9999%	Direct Effect of Age10	NA
11105	-6.22916504430711e-05	-0.00188670115216779	0.00167553242087471	Interpersonal Physical Violence predicting Antisocial Schizotypy via fMRI_PC_40	99.9999%	Indirect Effect of Age12	NA
11106	0.00297354571679672	-0.0120545469732557	0.0192842345995859	Interpersonal Physical Violence predicting Antisocial Schizotypy via fMRI_PC_40	99.9999%	Direct Effect of Age12	NA
11107	-6.3232994281661e-05	-0.00196708358659302	0.00180353731106033	Interpersonal Physical Violence predicting Antisocial Schizotypy via fMRI_PC_40	99.9999%	Indirect Effect of Age16	NA
11108	0.00366495173250463	-0.0121289968632707	0.0200707531479223	Interpersonal Physical Violence predicting Antisocial Schizotypy via fMRI_PC_40	99.9999%	Direct Effect of Age16	NA
11109	-6.53510179184882e-05	-0.00214891111159446	0.0020941140358505	Interpersonal Physical Violence predicting Antisocial Schizotypy via fMRI_PC_40	99.9999%	Indirect Effect of Age25	NA
11110	0.00522061526784743	-0.0125863795559905	0.0231570237953419	Interpersonal Physical Violence predicting Antisocial Schizotypy via fMRI_PC_40	99.9999%	Direct Effect of Age25	NA
11111	-6.3059434011421e-05	-0.00195218383107207	0.00177993640943236	Interpersonal Physical Violence predicting Antisocial Schizotypy via fMRI_PC_40	99.9999%	Total Indirect Effect	NA
11112	0.00347441431434706	-0.0121224793088003	0.0199800459924712	Interpersonal Physical Violence predicting Antisocial Schizotypy via fMRI_PC_40	99.9999%	Total Direct Effect	NA
11113	0.00118406092015163	-0.00189540269348348	0.00456226182350015	Interpersonal Physical Violence predicting Antisocial Schizotypy via fMRI_PC_41	97.50%	Index of Moderated Mediation of Sex	NA
11114	2.8870188876271e-06	-1.39786473114594e-05	3.13192135734572e-05	Interpersonal Physical Violence predicting Antisocial Schizotypy via fMRI_PC_41	97.50%	Index of Moderated Mediation of First Age	NA
11115	-0.00111290211255419	-0.00433196293330511	0.00182624537279703	Interpersonal Physical Violence predicting Antisocial Schizotypy via fMRI_PC_41	97.50%	Indirect Effect of Male	NA
11116	7.11588075974414e-05	-0.000143792703275593	0.00048425170967615	Interpersonal Physical Violence predicting Antisocial Schizotypy via fMRI_PC_41	97.50%	Indirect Effect of Female	NA
11117	0.00790577644859127	-0.0128211527275845	0.0290563670364986	Interpersonal Physical Violence predicting Antisocial Schizotypy via fMRI_PC_41	97.50%	Direct Effect of Male	NA
11118	0.000959547151316758	-0.00188874925877533	0.00375225243478712	Interpersonal Physical Violence predicting Antisocial Schizotypy via fMRI_PC_41	97.50%	Direct Effect of Female	NA
11119	-0.000458808095913646	-0.00178653659141034	0.000748872282637794	Interpersonal Physical Violence predicting Antisocial Schizotypy via fMRI_PC_41	97.50%	Indirect Effect of Age6	NA
11120	0.00233268274394621	-0.00643869298315158	0.0112696449373595	Interpersonal Physical Violence predicting Antisocial Schizotypy via fMRI_PC_41	97.50%	Direct Effect of Age6	NA
11121	-0.000447260020363138	-0.00176183096038719	0.000739825539919171	Interpersonal Physical Violence predicting Antisocial Schizotypy via fMRI_PC_41	97.50%	Indirect Effect of Age10	NA
11122	0.00301457720384892	-0.00590351347077449	0.0120827229167622	Interpersonal Physical Violence predicting Antisocial Schizotypy via fMRI_PC_41	97.50%	Direct Effect of Age10	NA
11123	-0.000441485982587884	-0.00175619778310379	0.000737859367312756	Interpersonal Physical Violence predicting Antisocial Schizotypy via fMRI_PC_41	97.50%	Indirect Effect of Age12	NA
11124	0.00335552443380028	-0.00566127267410079	0.012553948578975	Interpersonal Physical Violence predicting Antisocial Schizotypy via fMRI_PC_41	97.50%	Direct Effect of Age12	NA
11125	-0.000429937907037375	-0.00174986243419565	0.000745461224554706	Interpersonal Physical Violence predicting Antisocial Schizotypy via fMRI_PC_41	97.50%	Indirect Effect of Age16	NA
11126	0.00403741889370299	-0.00531982051006047	0.0135836367441191	Interpersonal Physical Violence predicting Antisocial Schizotypy via fMRI_PC_41	97.50%	Direct Effect of Age16	NA
11127	-0.000403954737048731	-0.00176661769374329	0.000743508202555626	Interpersonal Physical Violence predicting Antisocial Schizotypy via fMRI_PC_41	97.50%	Indirect Effect of Age25	NA
11128	0.00557168142848409	-0.00495904595408017	0.0162234365192993	Interpersonal Physical Violence predicting Antisocial Schizotypy via fMRI_PC_41	97.50%	Direct Effect of Age25	NA
11129	-0.000432067083467	-0.00174997703723234	0.000745565218135088	Interpersonal Physical Violence predicting Antisocial Schizotypy via fMRI_PC_41	97.50%	Total Indirect Effect	NA
11130	0.00347962751919143	-0.00561404759936626	0.0129073853380405	Interpersonal Physical Violence predicting Antisocial Schizotypy via fMRI_PC_41	97.50%	Total Direct Effect	NA
11131	0.00118406092015163	-0.00241633698312705	0.00520888107223478	Interpersonal Physical Violence predicting Antisocial Schizotypy via fMRI_PC_41	99.00%	Index of Moderated Mediation of Sex	NA
11132	2.8870188876271e-06	-1.84898708711235e-05	3.91176593485133e-05	Interpersonal Physical Violence predicting Antisocial Schizotypy via fMRI_PC_41	99.00%	Index of Moderated Mediation of First Age	NA
11133	-0.00111290211255419	-0.00492671107189075	0.00233319563262714	Interpersonal Physical Violence predicting Antisocial Schizotypy via fMRI_PC_41	99.00%	Indirect Effect of Male	NA
11134	7.11588075974414e-05	-0.000205460837969695	0.000577340699081492	Interpersonal Physical Violence predicting Antisocial Schizotypy via fMRI_PC_41	99.00%	Indirect Effect of Female	NA
11135	0.00790577644859127	-0.0158017480011723	0.0319465192827569	Interpersonal Physical Violence predicting Antisocial Schizotypy via fMRI_PC_41	99.00%	Direct Effect of Male	NA
11136	0.000959547151316758	-0.00233063718031294	0.00418583641022116	Interpersonal Physical Violence predicting Antisocial Schizotypy via fMRI_PC_41	99.00%	Direct Effect of Female	NA
11137	-0.000458808095913646	-0.00204339886670242	0.000959721321152917	Interpersonal Physical Violence predicting Antisocial Schizotypy via fMRI_PC_41	99.00%	Indirect Effect of Age6	NA
11138	0.00233268274394621	-0.00761134523719786	0.0124720749493523	Interpersonal Physical Violence predicting Antisocial Schizotypy via fMRI_PC_41	99.00%	Direct Effect of Age6	NA
11139	-0.000447260020363138	-0.00201848940384658	0.000950887871461432	Interpersonal Physical Violence predicting Antisocial Schizotypy via fMRI_PC_41	99.00%	Indirect Effect of Age10	NA
11140	0.00301457720384892	-0.00715211672541519	0.0133434760816832	Interpersonal Physical Violence predicting Antisocial Schizotypy via fMRI_PC_41	99.00%	Direct Effect of Age10	NA
11141	-0.000441485982587884	-0.00200173487889652	0.00095077541646751	Interpersonal Physical Violence predicting Antisocial Schizotypy via fMRI_PC_41	99.00%	Indirect Effect of Age12	NA
11142	0.00335552443380028	-0.00705540944115519	0.0138980176534609	Interpersonal Physical Violence predicting Antisocial Schizotypy via fMRI_PC_41	99.00%	Direct Effect of Age12	NA
11143	-0.000429937907037375	-0.00198079708309073	0.0009491513260109	Interpersonal Physical Violence predicting Antisocial Schizotypy via fMRI_PC_41	99.00%	Indirect Effect of Age16	NA
11144	0.00403741889370299	-0.00673262493352909	0.0151144940753787	Interpersonal Physical Violence predicting Antisocial Schizotypy via fMRI_PC_41	99.00%	Direct Effect of Age16	NA
11145	-0.000403954737048731	-0.0020228382739435	0.000962716609180049	Interpersonal Physical Violence predicting Antisocial Schizotypy via fMRI_PC_41	99.00%	Indirect Effect of Age25	NA
11146	0.00557168142848409	-0.00635655496290847	0.0177375129065415	Interpersonal Physical Violence predicting Antisocial Schizotypy via fMRI_PC_41	99.00%	Direct Effect of Age25	NA
11147	-0.000432067083467	-0.00198884901507886	0.000950582243564647	Interpersonal Physical Violence predicting Antisocial Schizotypy via fMRI_PC_41	99.00%	Total Indirect Effect	NA
11148	0.00347962751919143	-0.00701648465924811	0.0143361868352394	Interpersonal Physical Violence predicting Antisocial Schizotypy via fMRI_PC_41	99.00%	Total Direct Effect	NA
11149	0.00118406092015163	-0.00401497628123688	0.00764863838590268	Interpersonal Physical Violence predicting Antisocial Schizotypy via fMRI_PC_41	99.99%	Index of Moderated Mediation of Sex	NA
11150	2.8870188876271e-06	-3.55385023228836e-05	6.83088426210328e-05	Interpersonal Physical Violence predicting Antisocial Schizotypy via fMRI_PC_41	99.99%	Index of Moderated Mediation of First Age	NA
11151	-0.00111290211255419	-0.00746791197612078	0.00382248338034339	Interpersonal Physical Violence predicting Antisocial Schizotypy via fMRI_PC_41	99.99%	Indirect Effect of Male	NA
11152	7.11588075974414e-05	-0.000497045755339068	0.000942531339634814	Interpersonal Physical Violence predicting Antisocial Schizotypy via fMRI_PC_41	99.99%	Indirect Effect of Female	NA
11153	0.00790577644859127	-0.0272267153319951	0.0419917770827534	Interpersonal Physical Violence predicting Antisocial Schizotypy via fMRI_PC_41	99.99%	Direct Effect of Male	NA
11154	0.000959547151316758	-0.00365153996694069	0.00565213515080511	Interpersonal Physical Violence predicting Antisocial Schizotypy via fMRI_PC_41	99.99%	Direct Effect of Female	NA
11155	-0.000458808095913646	-0.00300920314631713	0.00162477626568978	Interpersonal Physical Violence predicting Antisocial Schizotypy via fMRI_PC_41	99.99%	Indirect Effect of Age6	NA
11156	0.00233268274394621	-0.0131144706741966	0.016843917024076	Interpersonal Physical Violence predicting Antisocial Schizotypy via fMRI_PC_41	99.99%	Direct Effect of Age6	NA
11157	-0.000447260020363138	-0.00306934420487789	0.00161235098739864	Interpersonal Physical Violence predicting Antisocial Schizotypy via fMRI_PC_41	99.99%	Indirect Effect of Age10	NA
11158	0.00301457720384892	-0.0119500799282593	0.0177633867217061	Interpersonal Physical Violence predicting Antisocial Schizotypy via fMRI_PC_41	99.99%	Direct Effect of Age10	NA
11159	-0.000441485982587884	-0.00308061394463142	0.00160561424725348	Interpersonal Physical Violence predicting Antisocial Schizotypy via fMRI_PC_41	99.99%	Indirect Effect of Age12	NA
11160	0.00335552443380028	-0.0113898049463555	0.0182277388943457	Interpersonal Physical Violence predicting Antisocial Schizotypy via fMRI_PC_41	99.99%	Direct Effect of Age12	NA
11161	-0.000429937907037375	-0.0030680440127313	0.00166022140729303	Interpersonal Physical Violence predicting Antisocial Schizotypy via fMRI_PC_41	99.99%	Indirect Effect of Age16	NA
11162	0.00403741889370299	-0.0113539466902357	0.0193439034515933	Interpersonal Physical Violence predicting Antisocial Schizotypy via fMRI_PC_41	99.99%	Direct Effect of Age16	NA
11163	-0.000403954737048731	-0.00331785948844865	0.00178308751738202	Interpersonal Physical Violence predicting Antisocial Schizotypy via fMRI_PC_41	99.99%	Indirect Effect of Age25	NA
11164	0.00557168142848409	-0.0115839202651007	0.0233829665240818	Interpersonal Physical Violence predicting Antisocial Schizotypy via fMRI_PC_41	99.99%	Direct Effect of Age25	NA
11165	-0.000432067083467	-0.00306994890814327	0.00165015321216074	Interpersonal Physical Violence predicting Antisocial Schizotypy via fMRI_PC_41	99.99%	Total Indirect Effect	NA
11166	0.00347962751919143	-0.0116435138092128	0.0185590699324868	Interpersonal Physical Violence predicting Antisocial Schizotypy via fMRI_PC_41	99.99%	Total Direct Effect	NA
11167	0.00118406092015163	-0.00463690325903698	0.00815418402890651	Interpersonal Physical Violence predicting Antisocial Schizotypy via fMRI_PC_41	99.9999%	Index of Moderated Mediation of Sex	NA
11168	2.8870188876271e-06	-5.3147982120804e-05	7.55860926028316e-05	Interpersonal Physical Violence predicting Antisocial Schizotypy via fMRI_PC_41	99.9999%	Index of Moderated Mediation of First Age	NA
11169	-0.00111290211255419	-0.00797212300685091	0.00463359127551324	Interpersonal Physical Violence predicting Antisocial Schizotypy via fMRI_PC_41	99.9999%	Indirect Effect of Male	NA
11170	7.11588075974414e-05	-0.00048331764095668	0.00105536609394445	Interpersonal Physical Violence predicting Antisocial Schizotypy via fMRI_PC_41	99.9999%	Indirect Effect of Female	NA
11171	0.00790577644859127	-0.0285129444005648	0.0452120988992645	Interpersonal Physical Violence predicting Antisocial Schizotypy via fMRI_PC_41	99.9999%	Direct Effect of Male	NA
11172	0.000959547151316758	-0.00350702462437128	0.00568299293048172	Interpersonal Physical Violence predicting Antisocial Schizotypy via fMRI_PC_41	99.9999%	Direct Effect of Female	NA
11173	-0.000458808095913646	-0.00333223492966215	0.00187858257927288	Interpersonal Physical Violence predicting Antisocial Schizotypy via fMRI_PC_41	99.9999%	Indirect Effect of Age6	NA
11174	0.00233268274394621	-0.0128520989503437	0.0178336753855029	Interpersonal Physical Violence predicting Antisocial Schizotypy via fMRI_PC_41	99.9999%	Direct Effect of Age6	NA
11175	-0.000447260020363138	-0.00331117463732961	0.00192968471187448	Interpersonal Physical Violence predicting Antisocial Schizotypy via fMRI_PC_41	99.9999%	Indirect Effect of Age10	NA
11176	0.00301457720384892	-0.0126155170320475	0.0191253753214842	Interpersonal Physical Violence predicting Antisocial Schizotypy via fMRI_PC_41	99.9999%	Direct Effect of Age10	NA
11177	-0.000441485982587884	-0.00330064449116334	0.00199812925303952	Interpersonal Physical Violence predicting Antisocial Schizotypy via fMRI_PC_41	99.9999%	Indirect Effect of Age12	NA
11178	0.00335552443380028	-0.0127163139046709	0.0199133178882881	Interpersonal Physical Violence predicting Antisocial Schizotypy via fMRI_PC_41	99.9999%	Direct Effect of Age12	NA
11179	-0.000429937907037375	-0.00328281011822734	0.00213501833536962	Interpersonal Physical Violence predicting Antisocial Schizotypy via fMRI_PC_41	99.9999%	Indirect Effect of Age16	NA
11180	0.00403741889370299	-0.0129179076499176	0.021489203021896	Interpersonal Physical Violence predicting Antisocial Schizotypy via fMRI_PC_41	99.9999%	Direct Effect of Age16	NA
11181	-0.000403954737048731	-0.00345987143900106	0.00244301877061232	Interpersonal Physical Violence predicting Antisocial Schizotypy via fMRI_PC_41	99.9999%	Indirect Effect of Age25	NA
11182	0.00557168142848409	-0.0133776303692591	0.0250409608933381	Interpersonal Physical Violence predicting Antisocial Schizotypy via fMRI_PC_41	99.9999%	Direct Effect of Age25	NA
11183	-0.000432067083467	-0.00328606350045413	0.00210977941081501	Interpersonal Physical Violence predicting Antisocial Schizotypy via fMRI_PC_41	99.9999%	Total Indirect Effect	NA
11184	0.00347962751919143	-0.0129565571921919	0.0204768187324195	Interpersonal Physical Violence predicting Antisocial Schizotypy via fMRI_PC_41	99.9999%	Total Direct Effect	NA
11185	1.4364188510126e-05	-0.00118040827649371	0.00128678283533985	Interpersonal Physical Violence predicting Antisocial Schizotypy via fMRI_PC_42	97.50%	Index of Moderated Mediation of Sex	NA
11186	2.96530207593271e-05	-2.96821500994718e-05	0.000101488784687081	Interpersonal Physical Violence predicting Antisocial Schizotypy via fMRI_PC_42	97.50%	Index of Moderated Mediation of First Age	NA
11187	0.00035198120990516	-0.000733099759464692	0.00204444480316504	Interpersonal Physical Violence predicting Antisocial Schizotypy via fMRI_PC_42	97.50%	Indirect Effect of Male	NA
11188	0.000366345398415286	-0.000368665962608144	0.00125519118252605	Interpersonal Physical Violence predicting Antisocial Schizotypy via fMRI_PC_42	97.50%	Indirect Effect of Female	NA
11189	0.00652835506443807	-0.0139432194471324	0.027236907004353	Interpersonal Physical Violence predicting Antisocial Schizotypy via fMRI_PC_42	97.50%	Direct Effect of Male	NA
11190	0.000702187233204781	-0.00228153605972794	0.00367850819134304	Interpersonal Physical Violence predicting Antisocial Schizotypy via fMRI_PC_42	97.50%	Direct Effect of Female	NA
11191	8.55795135152147e-05	-0.000385649095263554	0.000711110538500291	Interpersonal Physical Violence predicting Antisocial Schizotypy via fMRI_PC_42	97.50%	Indirect Effect of Age6	NA
11192	0.00181048680867405	-0.00682094028352024	0.0105274681852338	Interpersonal Physical Violence predicting Antisocial Schizotypy via fMRI_PC_42	97.50%	Direct Effect of Age6	NA
11193	0.000204191596552523	-0.000293327440057032	0.00101106695642666	Interpersonal Physical Violence predicting Antisocial Schizotypy via fMRI_PC_42	97.50%	Indirect Effect of Age10	NA
11194	0.00240117906359653	-0.00637950784140676	0.0113257578499592	Interpersonal Physical Violence predicting Antisocial Schizotypy via fMRI_PC_42	97.50%	Direct Effect of Age10	NA
11195	0.000263497638071177	-0.000316985302670211	0.00117054999342433	Interpersonal Physical Violence predicting Antisocial Schizotypy via fMRI_PC_42	97.50%	Indirect Effect of Age12	NA
11196	0.00269652519105778	-0.00625953051297866	0.0117748031665746	Interpersonal Physical Violence predicting Antisocial Schizotypy via fMRI_PC_42	97.50%	Direct Effect of Age12	NA
11197	0.000382109721108486	-0.000409478114860667	0.0015244785807153	Interpersonal Physical Violence predicting Antisocial Schizotypy via fMRI_PC_42	97.50%	Indirect Effect of Age16	NA
11198	0.00328721744598026	-0.00602932731573896	0.0126879895762048	Interpersonal Physical Violence predicting Antisocial Schizotypy via fMRI_PC_42	97.50%	Direct Effect of Age16	NA
11199	0.00064898690794243	-0.000677514970634153	0.00235039639336781	Interpersonal Physical Violence predicting Antisocial Schizotypy via fMRI_PC_42	97.50%	Indirect Effect of Age25	NA
11200	0.00461627501955585	-0.00583788938459637	0.0150194571456634	Interpersonal Physical Violence predicting Antisocial Schizotypy via fMRI_PC_42	97.50%	Direct Effect of Age25	NA
11201	0.000360240618298482	-0.000389838751108064	0.00145964267412579	Interpersonal Physical Violence predicting Antisocial Schizotypy via fMRI_PC_42	97.50%	Total Indirect Effect	NA
11202	0.00353854917977741	-0.00568633180341564	0.0129421936185618	Interpersonal Physical Violence predicting Antisocial Schizotypy via fMRI_PC_42	97.50%	Total Direct Effect	NA
11203	1.4364188510126e-05	-0.00152303069798764	0.00166842884023837	Interpersonal Physical Violence predicting Antisocial Schizotypy via fMRI_PC_42	99.00%	Index of Moderated Mediation of Sex	NA
11204	2.96530207593271e-05	-4.26429761211795e-05	0.000112892256089693	Interpersonal Physical Violence predicting Antisocial Schizotypy via fMRI_PC_42	99.00%	Index of Moderated Mediation of First Age	NA
11205	0.00035198120990516	-0.00105328437896435	0.00245618514033372	Interpersonal Physical Violence predicting Antisocial Schizotypy via fMRI_PC_42	99.00%	Indirect Effect of Male	NA
11206	0.000366345398415286	-0.000527381061327597	0.00140909461408726	Interpersonal Physical Violence predicting Antisocial Schizotypy via fMRI_PC_42	99.00%	Indirect Effect of Female	NA
11207	0.00652835506443807	-0.0173188908923657	0.03003131223607	Interpersonal Physical Violence predicting Antisocial Schizotypy via fMRI_PC_42	99.00%	Direct Effect of Male	NA
11208	0.000702187233204781	-0.00274053335397825	0.00405603228271639	Interpersonal Physical Violence predicting Antisocial Schizotypy via fMRI_PC_42	99.00%	Direct Effect of Female	NA
11209	8.55795135152147e-05	-0.000520111028255059	0.000861264898266978	Interpersonal Physical Violence predicting Antisocial Schizotypy via fMRI_PC_42	99.00%	Indirect Effect of Age6	NA
11210	0.00181048680867405	-0.0082269776168402	0.0117865829679713	Interpersonal Physical Violence predicting Antisocial Schizotypy via fMRI_PC_42	99.00%	Direct Effect of Age6	NA
11211	0.000204191596552523	-0.000429822195044183	0.00119698757873473	Interpersonal Physical Violence predicting Antisocial Schizotypy via fMRI_PC_42	99.00%	Indirect Effect of Age10	NA
11212	0.00240117906359653	-0.00781089736218683	0.0125111574543791	Interpersonal Physical Violence predicting Antisocial Schizotypy via fMRI_PC_42	99.00%	Direct Effect of Age10	NA
11213	0.000263497638071177	-0.000480478366568257	0.00137809568606686	Interpersonal Physical Violence predicting Antisocial Schizotypy via fMRI_PC_42	99.00%	Indirect Effect of Age12	NA
11214	0.00269652519105778	-0.00754133828203161	0.0130324360198615	Interpersonal Physical Violence predicting Antisocial Schizotypy via fMRI_PC_42	99.00%	Direct Effect of Age12	NA
11215	0.000382109721108486	-0.000610515994856441	0.00174664234530845	Interpersonal Physical Violence predicting Antisocial Schizotypy via fMRI_PC_42	99.00%	Indirect Effect of Age16	NA
11216	0.00328721744598026	-0.00731301486442938	0.0139687018353491	Interpersonal Physical Violence predicting Antisocial Schizotypy via fMRI_PC_42	99.00%	Direct Effect of Age16	NA
11217	0.00064898690794243	-0.000962840094861769	0.00267752246657394	Interpersonal Physical Violence predicting Antisocial Schizotypy via fMRI_PC_42	99.00%	Indirect Effect of Age25	NA
11218	0.00461627501955585	-0.00738356078732804	0.0165487716783942	Interpersonal Physical Violence predicting Antisocial Schizotypy via fMRI_PC_42	99.00%	Direct Effect of Age25	NA
11219	0.000360240618298482	-0.000581101385968698	0.00167585054161421	Interpersonal Physical Violence predicting Antisocial Schizotypy via fMRI_PC_42	99.00%	Total Indirect Effect	NA
11220	0.00353854917977741	-0.00703614993256922	0.0141584510355012	Interpersonal Physical Violence predicting Antisocial Schizotypy via fMRI_PC_42	99.00%	Total Direct Effect	NA
11221	1.4364188510126e-05	-0.00315750584440906	0.0032082540967451	Interpersonal Physical Violence predicting Antisocial Schizotypy via fMRI_PC_42	99.99%	Index of Moderated Mediation of Sex	NA
11222	2.96530207593271e-05	-8.75789859160121e-05	0.000162395415743261	Interpersonal Physical Violence predicting Antisocial Schizotypy via fMRI_PC_42	99.99%	Index of Moderated Mediation of First Age	NA
11223	0.00035198120990516	-0.00211429411823517	0.004718885251641	Interpersonal Physical Violence predicting Antisocial Schizotypy via fMRI_PC_42	99.99%	Indirect Effect of Male	NA
11224	0.000366345398415286	-0.00107394892446234	0.00202881628451256	Interpersonal Physical Violence predicting Antisocial Schizotypy via fMRI_PC_42	99.99%	Indirect Effect of Female	NA
11225	0.00652835506443807	-0.0261436831019125	0.0455340288834897	Interpersonal Physical Violence predicting Antisocial Schizotypy via fMRI_PC_42	99.99%	Direct Effect of Male	NA
11226	0.000702187233204781	-0.00456561396356635	0.00576957632262385	Interpersonal Physical Violence predicting Antisocial Schizotypy via fMRI_PC_42	99.99%	Direct Effect of Female	NA
11227	8.55795135152147e-05	-0.0011325429659751	0.00178097081599341	Interpersonal Physical Violence predicting Antisocial Schizotypy via fMRI_PC_42	99.99%	Indirect Effect of Age6	NA
11228	0.00181048680867405	-0.0118322037066187	0.0187962254266749	Interpersonal Physical Violence predicting Antisocial Schizotypy via fMRI_PC_42	99.99%	Direct Effect of Age6	NA
11229	0.000204191596552523	-0.000890999850380568	0.00226565576071166	Interpersonal Physical Violence predicting Antisocial Schizotypy via fMRI_PC_42	99.99%	Indirect Effect of Age10	NA
11230	0.00240117906359653	-0.0116232307953281	0.0189442825378492	Interpersonal Physical Violence predicting Antisocial Schizotypy via fMRI_PC_42	99.99%	Direct Effect of Age10	NA
11231	0.000263497638071177	-0.00106615654684073	0.0025000488385461	Interpersonal Physical Violence predicting Antisocial Schizotypy via fMRI_PC_42	99.99%	Indirect Effect of Age12	NA
11232	0.00269652519105778	-0.0115449862205558	0.0195925433218236	Interpersonal Physical Violence predicting Antisocial Schizotypy via fMRI_PC_42	99.99%	Direct Effect of Age12	NA
11233	0.000382109721108486	-0.00141646993976107	0.00299270135120457	Interpersonal Physical Violence predicting Antisocial Schizotypy via fMRI_PC_42	99.99%	Indirect Effect of Age16	NA
11234	0.00328721744598026	-0.0113535353689547	0.0208890648897723	Interpersonal Physical Violence predicting Antisocial Schizotypy via fMRI_PC_42	99.99%	Direct Effect of Age16	NA
11235	0.00064898690794243	-0.00220467507383182	0.00408328067236065	Interpersonal Physical Violence predicting Antisocial Schizotypy via fMRI_PC_42	99.99%	Indirect Effect of Age25	NA
11236	0.00461627501955585	-0.0115718445138499	0.0238062384176569	Interpersonal Physical Violence predicting Antisocial Schizotypy via fMRI_PC_42	99.99%	Direct Effect of Age25	NA
11237	0.000360240618298482	-0.00135188090794138	0.00290333443460983	Interpersonal Physical Violence predicting Antisocial Schizotypy via fMRI_PC_42	99.99%	Total Indirect Effect	NA
11238	0.00353854917977741	-0.0109635639232659	0.0205009161931659	Interpersonal Physical Violence predicting Antisocial Schizotypy via fMRI_PC_42	99.99%	Total Direct Effect	NA
11239	1.4364188510126e-05	-0.00357020053204547	0.00379189561126198	Interpersonal Physical Violence predicting Antisocial Schizotypy via fMRI_PC_42	99.9999%	Index of Moderated Mediation of Sex	NA
11240	2.96530207593271e-05	-9.64582531943673e-05	0.000173129122230038	Interpersonal Physical Violence predicting Antisocial Schizotypy via fMRI_PC_42	99.9999%	Index of Moderated Mediation of First Age	NA
11241	0.00035198120990516	-0.00276217275442035	0.00471015194850567	Interpersonal Physical Violence predicting Antisocial Schizotypy via fMRI_PC_42	99.9999%	Indirect Effect of Male	NA
11242	0.000366345398415286	-0.00120641513843066	0.00217194231952697	Interpersonal Physical Violence predicting Antisocial Schizotypy via fMRI_PC_42	99.9999%	Indirect Effect of Female	NA
11243	0.00652835506443807	-0.0267151147963792	0.046391527229106	Interpersonal Physical Violence predicting Antisocial Schizotypy via fMRI_PC_42	99.9999%	Direct Effect of Male	NA
11244	0.000702187233204781	-0.00464175710009221	0.00674957505984302	Interpersonal Physical Violence predicting Antisocial Schizotypy via fMRI_PC_42	99.9999%	Direct Effect of Female	NA
11245	8.55795135152147e-05	-0.00134340142501824	0.00179197369441052	Interpersonal Physical Violence predicting Antisocial Schizotypy via fMRI_PC_42	99.9999%	Indirect Effect of Age6	NA
11246	0.00181048680867405	-0.0124377730413515	0.0184616575501764	Interpersonal Physical Violence predicting Antisocial Schizotypy via fMRI_PC_42	99.9999%	Direct Effect of Age6	NA
11247	0.000204191596552523	-0.00127190707480942	0.00216575569476364	Interpersonal Physical Violence predicting Antisocial Schizotypy via fMRI_PC_42	99.9999%	Indirect Effect of Age10	NA
11248	0.00240117906359653	-0.0118752861362516	0.0198149764467715	Interpersonal Physical Violence predicting Antisocial Schizotypy via fMRI_PC_42	99.9999%	Direct Effect of Age10	NA
11249	0.000263497638071177	-0.00142141445876112	0.00235293726440626	Interpersonal Physical Violence predicting Antisocial Schizotypy via fMRI_PC_42	99.9999%	Indirect Effect of Age12	NA
11250	0.00269652519105778	-0.0118655303383039	0.020491635895069	Interpersonal Physical Violence predicting Antisocial Schizotypy via fMRI_PC_42	99.9999%	Direct Effect of Age12	NA
11251	0.000382109721108486	-0.00172042922666452	0.00275856795502733	Interpersonal Physical Violence predicting Antisocial Schizotypy via fMRI_PC_42	99.9999%	Indirect Effect of Age16	NA
11252	0.00328721744598026	-0.0118473158384023	0.0218449547916641	Interpersonal Physical Violence predicting Antisocial Schizotypy via fMRI_PC_42	99.9999%	Direct Effect of Age16	NA
11253	0.00064898690794243	-0.00253564192986613	0.00409195464225135	Interpersonal Physical Violence predicting Antisocial Schizotypy via fMRI_PC_42	99.9999%	Indirect Effect of Age25	NA
11254	0.00461627501955585	-0.0118213630626179	0.0248899223090031	Interpersonal Physical Violence predicting Antisocial Schizotypy via fMRI_PC_42	99.9999%	Direct Effect of Age25	NA
11255	0.000360240618298482	-0.00166529837883233	0.00267133244144423	Interpersonal Physical Violence predicting Antisocial Schizotypy via fMRI_PC_42	99.9999%	Total Indirect Effect	NA
11256	0.00353854917977741	-0.0118432155423363	0.0229548370311514	Interpersonal Physical Violence predicting Antisocial Schizotypy via fMRI_PC_42	99.9999%	Total Direct Effect	NA
11257	-5.94774190149984e-05	-0.00160861635274318	0.000739788751872733	Interpersonal Physical Violence predicting Antisocial Schizotypy via fMRI_PC_43	97.50%	Index of Moderated Mediation of Sex	NA
11258	9.96538115224634e-06	-4.79786008564459e-05	7.72134211019305e-05	Interpersonal Physical Violence predicting Antisocial Schizotypy via fMRI_PC_43	97.50%	Index of Moderated Mediation of First Age	NA
11259	0.00012289177053738	-0.000767697637094092	0.00193227588449905	Interpersonal Physical Violence predicting Antisocial Schizotypy via fMRI_PC_43	97.50%	Indirect Effect of Male	NA
11260	6.34143515223818e-05	-0.000362514855216629	0.000603564651700334	Interpersonal Physical Violence predicting Antisocial Schizotypy via fMRI_PC_43	97.50%	Indirect Effect of Female	NA
11261	0.00689339294905112	-0.0142068824803555	0.0276869451948082	Interpersonal Physical Violence predicting Antisocial Schizotypy via fMRI_PC_43	97.50%	Direct Effect of Male	NA
11262	0.00100668613327544	-0.00185318620585466	0.00385289214146516	Interpersonal Physical Violence predicting Antisocial Schizotypy via fMRI_PC_43	97.50%	Direct Effect of Female	NA
11263	-3.61208831892559e-06	-0.000371921766113242	0.000572706338232696	Interpersonal Physical Violence predicting Antisocial Schizotypy via fMRI_PC_43	97.50%	Indirect Effect of Age6	NA
11264	0.00195773389398077	-0.00688489034196441	0.0106674955948975	Interpersonal Physical Violence predicting Antisocial Schizotypy via fMRI_PC_43	97.50%	Direct Effect of Age6	NA
11265	3.62494362900598e-05	-0.000318080843917435	0.00075261503636613	Interpersonal Physical Violence predicting Antisocial Schizotypy via fMRI_PC_43	97.50%	Indirect Effect of Age10	NA
11266	0.00262744623341368	-0.00639881302173921	0.0115274721757086	Interpersonal Physical Violence predicting Antisocial Schizotypy via fMRI_PC_43	97.50%	Direct Effect of Age10	NA
11267	5.61801985945524e-05	-0.000348211959780119	0.000866099624162275	Interpersonal Physical Violence predicting Antisocial Schizotypy via fMRI_PC_43	97.50%	Indirect Effect of Age12	NA
11268	0.00296230240313014	-0.0061794558049228	0.0119627132257143	Interpersonal Physical Violence predicting Antisocial Schizotypy via fMRI_PC_43	97.50%	Direct Effect of Age12	NA
11269	9.60417232035378e-05	-0.000480144298960064	0.00112482492117213	Interpersonal Physical Violence predicting Antisocial Schizotypy via fMRI_PC_43	97.50%	Indirect Effect of Age16	NA
11270	0.00363201474256305	-0.00580677251544143	0.0130320414731912	Interpersonal Physical Violence predicting Antisocial Schizotypy via fMRI_PC_43	97.50%	Direct Effect of Age16	NA
11271	0.000185730153573755	-0.000859629184866985	0.00175847143107919	Interpersonal Physical Violence predicting Antisocial Schizotypy via fMRI_PC_43	97.50%	Indirect Effect of Age25	NA
11272	0.0051388675062871	-0.00530648562196234	0.0155533833468874	Interpersonal Physical Violence predicting Antisocial Schizotypy via fMRI_PC_43	97.50%	Direct Effect of Age25	NA
11273	8.86922546037561e-05	-0.000451588670334035	0.0010738684240861	Interpersonal Physical Violence predicting Antisocial Schizotypy via fMRI_PC_43	97.50%	Total Indirect Effect	NA
11274	0.00359722878458386	-0.00566503526674679	0.012931095303708	Interpersonal Physical Violence predicting Antisocial Schizotypy via fMRI_PC_43	97.50%	Total Direct Effect	NA
11275	-5.94774190149984e-05	-0.00196661562312913	0.000970059613569618	Interpersonal Physical Violence predicting Antisocial Schizotypy via fMRI_PC_43	99.00%	Index of Moderated Mediation of Sex	NA
11276	9.96538115224634e-06	-6.18934774754522e-05	8.9185513200801e-05	Interpersonal Physical Violence predicting Antisocial Schizotypy via fMRI_PC_43	99.00%	Index of Moderated Mediation of First Age	NA
11277	0.00012289177053738	-0.00106243789659929	0.00240964864444367	Interpersonal Physical Violence predicting Antisocial Schizotypy via fMRI_PC_43	99.00%	Indirect Effect of Male	NA
11278	6.34143515223818e-05	-0.000477554486341063	0.000723337201700392	Interpersonal Physical Violence predicting Antisocial Schizotypy via fMRI_PC_43	99.00%	Indirect Effect of Female	NA
11279	0.00689339294905112	-0.0177809316924386	0.0310680626844993	Interpersonal Physical Violence predicting Antisocial Schizotypy via fMRI_PC_43	99.00%	Direct Effect of Male	NA
11280	0.00100668613327544	-0.00231316116495209	0.00428147051886983	Interpersonal Physical Violence predicting Antisocial Schizotypy via fMRI_PC_43	99.00%	Direct Effect of Female	NA
11281	-3.61208831892559e-06	-0.000486790126748653	0.000724728830970183	Interpersonal Physical Violence predicting Antisocial Schizotypy via fMRI_PC_43	99.00%	Indirect Effect of Age6	NA
11282	0.00195773389398077	-0.00838859778424418	0.0120198238799673	Interpersonal Physical Violence predicting Antisocial Schizotypy via fMRI_PC_43	99.00%	Direct Effect of Age6	NA
11283	3.62494362900598e-05	-0.000440139185460705	0.000947753901957479	Interpersonal Physical Violence predicting Antisocial Schizotypy via fMRI_PC_43	99.00%	Indirect Effect of Age10	NA
11284	0.00262744623341368	-0.00796786390359265	0.013037767230743	Interpersonal Physical Violence predicting Antisocial Schizotypy via fMRI_PC_43	99.00%	Direct Effect of Age10	NA
11285	5.61801985945524e-05	-0.000478972475839704	0.00108216081557795	Interpersonal Physical Violence predicting Antisocial Schizotypy via fMRI_PC_43	99.00%	Indirect Effect of Age12	NA
11286	0.00296230240313014	-0.00773797134608908	0.0135338353706598	Interpersonal Physical Violence predicting Antisocial Schizotypy via fMRI_PC_43	99.00%	Direct Effect of Age12	NA
11287	9.60417232035378e-05	-0.000648894369486139	0.0013785987335254	Interpersonal Physical Violence predicting Antisocial Schizotypy via fMRI_PC_43	99.00%	Indirect Effect of Age16	NA
11288	0.00363201474256305	-0.00729661785998082	0.0146412657385545	Interpersonal Physical Violence predicting Antisocial Schizotypy via fMRI_PC_43	99.00%	Direct Effect of Age16	NA
11289	0.000185730153573755	-0.00110904498215349	0.00208279822740462	Interpersonal Physical Violence predicting Antisocial Schizotypy via fMRI_PC_43	99.00%	Indirect Effect of Age25	NA
11290	0.0051388675062871	-0.00709601593155701	0.0175057244795007	Interpersonal Physical Violence predicting Antisocial Schizotypy via fMRI_PC_43	99.00%	Direct Effect of Age25	NA
11291	8.86922546037561e-05	-0.000611041026769831	0.0013178908844009	Interpersonal Physical Violence predicting Antisocial Schizotypy via fMRI_PC_43	99.00%	Total Indirect Effect	NA
11292	0.00359722878458386	-0.00727562203646182	0.0144526269195442	Interpersonal Physical Violence predicting Antisocial Schizotypy via fMRI_PC_43	99.00%	Total Direct Effect	NA
11293	-5.94774190149984e-05	-0.00341945673119136	0.00255255326942392	Interpersonal Physical Violence predicting Antisocial Schizotypy via fMRI_PC_43	99.99%	Index of Moderated Mediation of Sex	NA
11294	9.96538115224634e-06	-0.000110628575107528	0.000147935555251371	Interpersonal Physical Violence predicting Antisocial Schizotypy via fMRI_PC_43	99.99%	Index of Moderated Mediation of First Age	NA
11295	0.00012289177053738	-0.00264422464920191	0.00401287692951354	Interpersonal Physical Violence predicting Antisocial Schizotypy via fMRI_PC_43	99.99%	Indirect Effect of Male	NA
11296	6.34143515223818e-05	-0.000881607705782399	0.00122574458261635	Interpersonal Physical Violence predicting Antisocial Schizotypy via fMRI_PC_43	99.99%	Indirect Effect of Female	NA
11297	0.00689339294905112	-0.0301203176412422	0.041122420475494	Interpersonal Physical Violence predicting Antisocial Schizotypy via fMRI_PC_43	99.99%	Direct Effect of Male	NA
11298	0.00100668613327544	-0.0038682246857873	0.0062159359444372	Interpersonal Physical Violence predicting Antisocial Schizotypy via fMRI_PC_43	99.99%	Direct Effect of Female	NA
11299	-3.61208831892559e-06	-0.000960989941113512	0.00137431503832883	Interpersonal Physical Violence predicting Antisocial Schizotypy via fMRI_PC_43	99.99%	Indirect Effect of Age6	NA
11300	0.00195773389398077	-0.013675904605719	0.0162261761914296	Interpersonal Physical Violence predicting Antisocial Schizotypy via fMRI_PC_43	99.99%	Direct Effect of Age6	NA
11301	3.62494362900598e-05	-0.00107027261689995	0.00165649875252817	Interpersonal Physical Violence predicting Antisocial Schizotypy via fMRI_PC_43	99.99%	Indirect Effect of Age10	NA
11302	0.00262744623341368	-0.0131977922552724	0.0172694769212574	Interpersonal Physical Violence predicting Antisocial Schizotypy via fMRI_PC_43	99.99%	Direct Effect of Age10	NA
11303	5.61801985945524e-05	-0.00126232024271751	0.00181122386543157	Interpersonal Physical Violence predicting Antisocial Schizotypy via fMRI_PC_43	99.99%	Indirect Effect of Age12	NA
11304	0.00296230240313014	-0.0129587360800491	0.0178049541937353	Interpersonal Physical Violence predicting Antisocial Schizotypy via fMRI_PC_43	99.99%	Direct Effect of Age12	NA
11305	9.60417232035378e-05	-0.00146323018263514	0.00215071412799759	Interpersonal Physical Violence predicting Antisocial Schizotypy via fMRI_PC_43	99.99%	Indirect Effect of Age16	NA
11306	0.00363201474256305	-0.0124807443009433	0.0189133001007534	Interpersonal Physical Violence predicting Antisocial Schizotypy via fMRI_PC_43	99.99%	Direct Effect of Age16	NA
11307	0.000185730153573755	-0.00244750563619109	0.00334434204106772	Interpersonal Physical Violence predicting Antisocial Schizotypy via fMRI_PC_43	99.99%	Indirect Effect of Age25	NA
11308	0.0051388675062871	-0.012977184735135	0.0217332463546222	Interpersonal Physical Violence predicting Antisocial Schizotypy via fMRI_PC_43	99.99%	Direct Effect of Age25	NA
11309	8.86922546037561e-05	-0.00142618741246282	0.00205872863278008	Interpersonal Physical Violence predicting Antisocial Schizotypy via fMRI_PC_43	99.99%	Total Indirect Effect	NA
11310	0.00359722878458386	-0.0124568206090999	0.0187960115828837	Interpersonal Physical Violence predicting Antisocial Schizotypy via fMRI_PC_43	99.99%	Total Direct Effect	NA
11311	-5.94774190149984e-05	-0.00419428004748641	0.0019982493441438	Interpersonal Physical Violence predicting Antisocial Schizotypy via fMRI_PC_43	99.9999%	Index of Moderated Mediation of Sex	NA
11312	9.96538115224634e-06	-0.000114308446494265	0.000144447679553455	Interpersonal Physical Violence predicting Antisocial Schizotypy via fMRI_PC_43	99.9999%	Index of Moderated Mediation of First Age	NA
11313	0.00012289177053738	-0.00233373773531456	0.00477435261637913	Interpersonal Physical Violence predicting Antisocial Schizotypy via fMRI_PC_43	99.9999%	Indirect Effect of Male	NA
11314	6.34143515223818e-05	-0.00087911614449238	0.00139324177520463	Interpersonal Physical Violence predicting Antisocial Schizotypy via fMRI_PC_43	99.9999%	Indirect Effect of Female	NA
11315	0.00689339294905112	-0.0299547764870845	0.0451777912786869	Interpersonal Physical Violence predicting Antisocial Schizotypy via fMRI_PC_43	99.9999%	Direct Effect of Male	NA
11316	0.00100668613327544	-0.00393083615116575	0.00632717756508031	Interpersonal Physical Violence predicting Antisocial Schizotypy via fMRI_PC_43	99.9999%	Direct Effect of Female	NA
11317	-3.61208831892559e-06	-0.00098081432568561	0.00151491185930685	Interpersonal Physical Violence predicting Antisocial Schizotypy via fMRI_PC_43	99.9999%	Indirect Effect of Age6	NA
11318	0.00195773389398077	-0.0139938447418216	0.0180676260669483	Interpersonal Physical Violence predicting Antisocial Schizotypy via fMRI_PC_43	99.9999%	Direct Effect of Age6	NA
11319	3.62494362900598e-05	-0.000897914836922259	0.00188156101505028	Interpersonal Physical Violence predicting Antisocial Schizotypy via fMRI_PC_43	99.9999%	Indirect Effect of Age10	NA
11320	0.00262744623341368	-0.0132378814055853	0.0189823167137822	Interpersonal Physical Violence predicting Antisocial Schizotypy via fMRI_PC_43	99.9999%	Direct Effect of Age10	NA
11321	5.61801985945524e-05	-0.00100709417729776	0.00206529238959628	Interpersonal Physical Violence predicting Antisocial Schizotypy via fMRI_PC_43	99.9999%	Indirect Effect of Age12	NA
11322	0.00296230240313014	-0.013270828328605	0.0194396620371992	Interpersonal Physical Violence predicting Antisocial Schizotypy via fMRI_PC_43	99.9999%	Direct Effect of Age12	NA
11323	9.60417232035378e-05	-0.00122616404577542	0.00250828749941863	Interpersonal Physical Violence predicting Antisocial Schizotypy via fMRI_PC_43	99.9999%	Indirect Effect of Age16	NA
11324	0.00363201474256305	-0.013604235018824	0.0203543526840331	Interpersonal Physical Violence predicting Antisocial Schizotypy via fMRI_PC_43	99.9999%	Direct Effect of Age16	NA
11325	0.000185730153573755	-0.00172814452739432	0.00375871558316794	Interpersonal Physical Violence predicting Antisocial Schizotypy via fMRI_PC_43	99.9999%	Indirect Effect of Age25	NA
11326	0.0051388675062871	-0.0143544000718166	0.023750189105084	Interpersonal Physical Violence predicting Antisocial Schizotypy via fMRI_PC_43	99.9999%	Direct Effect of Age25	NA
11327	8.86922546037561e-05	-0.00118577303877485	0.00240594194225856	Interpersonal Physical Violence predicting Antisocial Schizotypy via fMRI_PC_43	99.9999%	Total Indirect Effect	NA
11328	0.00359722878458386	-0.0135172905265387	0.0197858585990083	Interpersonal Physical Violence predicting Antisocial Schizotypy via fMRI_PC_43	99.9999%	Total Direct Effect	NA
11329	0.000919701056466085	-0.000279704958151825	0.00303715529969762	Interpersonal Physical Violence predicting Antisocial Schizotypy via fMRI_PC_44	97.50%	Index of Moderated Mediation of Sex	NA
11330	-4.06755834502082e-05	-0.000123011511690421	1.26511682523829e-05	Interpersonal Physical Violence predicting Antisocial Schizotypy via fMRI_PC_44	97.50%	Index of Moderated Mediation of First Age	NA
11331	-0.00130977970518159	-0.00393009133107662	0.000357991975022694	Interpersonal Physical Violence predicting Antisocial Schizotypy via fMRI_PC_44	97.50%	Indirect Effect of Male	NA
11332	-0.000390078648715506	-0.00129370700302657	0.000154549334395011	Interpersonal Physical Violence predicting Antisocial Schizotypy via fMRI_PC_44	97.50%	Indirect Effect of Female	NA
11333	0.00825203607561627	-0.0125709899999545	0.0289221146014335	Interpersonal Physical Violence predicting Antisocial Schizotypy via fMRI_PC_44	97.50%	Direct Effect of Male	NA
11334	0.00143516743391939	-0.00144808665284041	0.00428409407914227	Interpersonal Physical Violence predicting Antisocial Schizotypy via fMRI_PC_44	97.50%	Direct Effect of Female	NA
11335	-0.000404194006006039	-0.0013296774555884	0.000115964921723001	Interpersonal Physical Violence predicting Antisocial Schizotypy via fMRI_PC_44	97.50%	Indirect Effect of Age6	NA
11336	0.00233082207948435	-0.00643656816098551	0.0110157896079395	Interpersonal Physical Violence predicting Antisocial Schizotypy via fMRI_PC_44	97.50%	Direct Effect of Age6	NA
11337	-0.000566896339806871	-0.00171832867739929	0.000158393054989208	Interpersonal Physical Violence predicting Antisocial Schizotypy via fMRI_PC_44	97.50%	Indirect Effect of Age10	NA
11338	0.00319517383210242	-0.00575783509054131	0.0120741943940319	Interpersonal Physical Violence predicting Antisocial Schizotypy via fMRI_PC_44	97.50%	Direct Effect of Age10	NA
11339	-0.000648247506707288	-0.00194169304067046	0.000184419986402389	Interpersonal Physical Violence predicting Antisocial Schizotypy via fMRI_PC_44	97.50%	Indirect Effect of Age12	NA
11340	0.00362734970841146	-0.00545851907381591	0.0125799454927355	Interpersonal Physical Violence predicting Antisocial Schizotypy via fMRI_PC_44	97.50%	Direct Effect of Age12	NA
11341	-0.000810949840508121	-0.00238180282161841	0.000236764860998609	Interpersonal Physical Violence predicting Antisocial Schizotypy via fMRI_PC_44	97.50%	Indirect Effect of Age16	NA
11342	0.00449170146102952	-0.00500634315349742	0.0137627180659496	Interpersonal Physical Violence predicting Antisocial Schizotypy via fMRI_PC_44	97.50%	Direct Effect of Age16	NA
11343	-0.00117703009155999	-0.00339663549805492	0.000346002591261628	Interpersonal Physical Violence predicting Antisocial Schizotypy via fMRI_PC_44	97.50%	Indirect Effect of Age25	NA
11344	0.00643649290442018	-0.00400492697550646	0.0167942532770716	Interpersonal Physical Violence predicting Antisocial Schizotypy via fMRI_PC_44	97.50%	Direct Effect of Age25	NA
11345	-0.000780951597713592	-0.00229638070141793	0.000226237411049016	Interpersonal Physical Violence predicting Antisocial Schizotypy via fMRI_PC_44	97.50%	Total Indirect Effect	NA
11346	0.00355138500892698	-0.00587221092699738	0.0128481389172561	Interpersonal Physical Violence predicting Antisocial Schizotypy via fMRI_PC_44	97.50%	Total Direct Effect	NA
11347	0.000919701056466085	-0.00046185474017671	0.0034740462427928	Interpersonal Physical Violence predicting Antisocial Schizotypy via fMRI_PC_44	99.00%	Index of Moderated Mediation of Sex	NA
11348	-4.06755834502082e-05	-0.000141402877296913	2.13141981962993e-05	Interpersonal Physical Violence predicting Antisocial Schizotypy via fMRI_PC_44	99.00%	Index of Moderated Mediation of First Age	NA
11349	-0.00130977970518159	-0.0044130259173243	0.000605199207351797	Interpersonal Physical Violence predicting Antisocial Schizotypy via fMRI_PC_44	99.00%	Indirect Effect of Male	NA
11350	-0.000390078648715506	-0.00148089907730537	0.000239735112377204	Interpersonal Physical Violence predicting Antisocial Schizotypy via fMRI_PC_44	99.00%	Indirect Effect of Female	NA
11351	0.00825203607561627	-0.0150606859918451	0.031561355233283	Interpersonal Physical Violence predicting Antisocial Schizotypy via fMRI_PC_44	99.00%	Direct Effect of Male	NA
11352	0.00143516743391939	-0.00187936110197196	0.00472282771952516	Interpersonal Physical Violence predicting Antisocial Schizotypy via fMRI_PC_44	99.00%	Direct Effect of Female	NA
11353	-0.000404194006006039	-0.00149995731666989	0.000195260285564934	Interpersonal Physical Violence predicting Antisocial Schizotypy via fMRI_PC_44	99.00%	Indirect Effect of Age6	NA
11354	0.00233082207948435	-0.00752881652955615	0.0121299369573312	Interpersonal Physical Violence predicting Antisocial Schizotypy via fMRI_PC_44	99.00%	Direct Effect of Age6	NA
11355	-0.000566896339806871	-0.00192381820614083	0.00026704308340687	Interpersonal Physical Violence predicting Antisocial Schizotypy via fMRI_PC_44	99.00%	Indirect Effect of Age10	NA
11356	0.00319517383210242	-0.00681575191072385	0.0132111292371151	Interpersonal Physical Violence predicting Antisocial Schizotypy via fMRI_PC_44	99.00%	Direct Effect of Age10	NA
11357	-0.000648247506707288	-0.00214705757469466	0.000300985914018557	Interpersonal Physical Violence predicting Antisocial Schizotypy via fMRI_PC_44	99.00%	Indirect Effect of Age12	NA
11358	0.00362734970841146	-0.00648598883961324	0.01378560445237	Interpersonal Physical Violence predicting Antisocial Schizotypy via fMRI_PC_44	99.00%	Direct Effect of Age12	NA
11359	-0.000810949840508121	-0.00261868621364712	0.000383095985243743	Interpersonal Physical Violence predicting Antisocial Schizotypy via fMRI_PC_44	99.00%	Indirect Effect of Age16	NA
11360	0.00449170146102952	-0.00599818390696642	0.0150192286619652	Interpersonal Physical Violence predicting Antisocial Schizotypy via fMRI_PC_44	99.00%	Direct Effect of Age16	NA
11361	-0.00117703009155999	-0.00381371630587154	0.000567400255407705	Interpersonal Physical Violence predicting Antisocial Schizotypy via fMRI_PC_44	99.00%	Indirect Effect of Age25	NA
11362	0.00643649290442018	-0.00531678531548781	0.0181711921038422	Interpersonal Physical Violence predicting Antisocial Schizotypy via fMRI_PC_44	99.00%	Direct Effect of Age25	NA
11363	-0.000780951597713592	-0.00253029404436626	0.000366638535677545	Interpersonal Physical Violence predicting Antisocial Schizotypy via fMRI_PC_44	99.00%	Total Indirect Effect	NA
11364	0.00355138500892698	-0.00699880973758039	0.0140716824065663	Interpersonal Physical Violence predicting Antisocial Schizotypy via fMRI_PC_44	99.00%	Total Direct Effect	NA
11365	0.000919701056466085	-0.00131041663836865	0.00533646756374166	Interpersonal Physical Violence predicting Antisocial Schizotypy via fMRI_PC_44	99.99%	Index of Moderated Mediation of Sex	NA
11366	-4.06755834502082e-05	-0.000232396052297741	6.8740511538749e-05	Interpersonal Physical Violence predicting Antisocial Schizotypy via fMRI_PC_44	99.99%	Index of Moderated Mediation of First Age	NA
11367	-0.00130977970518159	-0.00653139301783497	0.00197775117412272	Interpersonal Physical Violence predicting Antisocial Schizotypy via fMRI_PC_44	99.99%	Indirect Effect of Male	NA
11368	-0.000390078648715506	-0.00249190190730386	0.000736176533993033	Interpersonal Physical Violence predicting Antisocial Schizotypy via fMRI_PC_44	99.99%	Indirect Effect of Female	NA
11369	0.00825203607561627	-0.0255969375504224	0.0402420558633256	Interpersonal Physical Violence predicting Antisocial Schizotypy via fMRI_PC_44	99.99%	Direct Effect of Male	NA
11370	0.00143516743391939	-0.00345607692171377	0.00606540260591559	Interpersonal Physical Violence predicting Antisocial Schizotypy via fMRI_PC_44	99.99%	Direct Effect of Female	NA
11371	-0.000404194006006039	-0.00239812581265142	0.000593544577186064	Interpersonal Physical Violence predicting Antisocial Schizotypy via fMRI_PC_44	99.99%	Indirect Effect of Age6	NA
11372	0.00233082207948435	-0.0117293726062341	0.015507889884675	Interpersonal Physical Violence predicting Antisocial Schizotypy via fMRI_PC_44	99.99%	Direct Effect of Age6	NA
11373	-0.000566896339806871	-0.00293379044130712	0.00085524640868426	Interpersonal Physical Violence predicting Antisocial Schizotypy via fMRI_PC_44	99.99%	Indirect Effect of Age10	NA
11374	0.00319517383210242	-0.0114117074724987	0.0169678634044592	Interpersonal Physical Violence predicting Antisocial Schizotypy via fMRI_PC_44	99.99%	Direct Effect of Age10	NA
11375	-0.000648247506707288	-0.00320162275563497	0.000953158088781514	Interpersonal Physical Violence predicting Antisocial Schizotypy via fMRI_PC_44	99.99%	Indirect Effect of Age12	NA
11376	0.00362734970841146	-0.011252874905631	0.0178094697244268	Interpersonal Physical Violence predicting Antisocial Schizotypy via fMRI_PC_44	99.99%	Direct Effect of Age12	NA
11377	-0.000810949840508121	-0.00390485404679869	0.00115900643932287	Interpersonal Physical Violence predicting Antisocial Schizotypy via fMRI_PC_44	99.99%	Indirect Effect of Age16	NA
11378	0.00449170146102952	-0.0109352097718955	0.0194342379351623	Interpersonal Physical Violence predicting Antisocial Schizotypy via fMRI_PC_44	99.99%	Direct Effect of Age16	NA
11379	-0.00117703009155999	-0.00599641851747836	0.00177767104317161	Interpersonal Physical Violence predicting Antisocial Schizotypy via fMRI_PC_44	99.99%	Indirect Effect of Age25	NA
11380	0.00643649290442018	-0.0108075927165805	0.0232799614147766	Interpersonal Physical Violence predicting Antisocial Schizotypy via fMRI_PC_44	99.99%	Direct Effect of Age25	NA
11381	-0.000780951597713592	-0.00373346195822911	0.00111287651694016	Interpersonal Physical Violence predicting Antisocial Schizotypy via fMRI_PC_44	99.99%	Total Indirect Effect	NA
11382	0.00355138500892698	-0.011595621179616	0.0178836596862929	Interpersonal Physical Violence predicting Antisocial Schizotypy via fMRI_PC_44	99.99%	Total Direct Effect	NA
11383	0.000919701056466085	-0.00186701087293154	0.00553820256207703	Interpersonal Physical Violence predicting Antisocial Schizotypy via fMRI_PC_44	99.9999%	Index of Moderated Mediation of Sex	NA
11384	-4.06755834502082e-05	-0.000292257598708079	8.31832687134244e-05	Interpersonal Physical Violence predicting Antisocial Schizotypy via fMRI_PC_44	99.9999%	Index of Moderated Mediation of First Age	NA
11385	-0.00130977970518159	-0.00704393659933673	0.00228370991828276	Interpersonal Physical Violence predicting Antisocial Schizotypy via fMRI_PC_44	99.9999%	Indirect Effect of Male	NA
11386	-0.000390078648715506	-0.00331685829192223	0.000902284520593312	Interpersonal Physical Violence predicting Antisocial Schizotypy via fMRI_PC_44	99.9999%	Indirect Effect of Female	NA
11387	0.00825203607561627	-0.0257911860586816	0.0430606693266446	Interpersonal Physical Violence predicting Antisocial Schizotypy via fMRI_PC_44	99.9999%	Direct Effect of Male	NA
11388	0.00143516743391939	-0.00367402009227018	0.00671490860100991	Interpersonal Physical Violence predicting Antisocial Schizotypy via fMRI_PC_44	99.9999%	Direct Effect of Female	NA
11389	-0.000404194006006039	-0.00246057091630128	0.000777241215319249	Interpersonal Physical Violence predicting Antisocial Schizotypy via fMRI_PC_44	99.9999%	Indirect Effect of Age6	NA
11390	0.00233082207948435	-0.0123465603819061	0.017313722062522	Interpersonal Physical Violence predicting Antisocial Schizotypy via fMRI_PC_44	99.9999%	Direct Effect of Age6	NA
11391	-0.000566896339806871	-0.00323878385266818	0.000986670787092419	Interpersonal Physical Violence predicting Antisocial Schizotypy via fMRI_PC_44	99.9999%	Indirect Effect of Age10	NA
11392	0.00319517383210242	-0.01151313697197	0.0182190697123705	Interpersonal Physical Violence predicting Antisocial Schizotypy via fMRI_PC_44	99.9999%	Direct Effect of Age10	NA
11393	-0.000648247506707288	-0.00382188988444754	0.00115244924759835	Interpersonal Physical Violence predicting Antisocial Schizotypy via fMRI_PC_44	99.9999%	Indirect Effect of Age12	NA
11394	0.00362734970841146	-0.011345437689287	0.0189154024339472	Interpersonal Physical Violence predicting Antisocial Schizotypy via fMRI_PC_44	99.9999%	Direct Effect of Age12	NA
11395	-0.000810949840508121	-0.0049887990498572	0.0014840061686102	Interpersonal Physical Violence predicting Antisocial Schizotypy via fMRI_PC_44	99.9999%	Indirect Effect of Age16	NA
11396	0.00449170146102952	-0.0110158972430748	0.0203163904838409	Interpersonal Physical Violence predicting Antisocial Schizotypy via fMRI_PC_44	99.9999%	Direct Effect of Age16	NA
11397	-0.00117703009155999	-0.00761911743822991	0.0022325428362564	Interpersonal Physical Violence predicting Antisocial Schizotypy via fMRI_PC_44	99.9999%	Indirect Effect of Age25	NA
11398	0.00643649290442018	-0.0116484737945754	0.0234829718578291	Interpersonal Physical Violence predicting Antisocial Schizotypy via fMRI_PC_44	99.9999%	Direct Effect of Age25	NA
11399	-0.000780951597713592	-0.00477325907080999	0.00142287536129864	Interpersonal Physical Violence predicting Antisocial Schizotypy via fMRI_PC_44	99.9999%	Total Indirect Effect	NA
11400	0.00355138500892698	-0.0126606517323189	0.0187461682225032	Interpersonal Physical Violence predicting Antisocial Schizotypy via fMRI_PC_44	99.9999%	Total Direct Effect	NA
11401	0.00173566545295249	-0.000939468443362054	0.00481060200669331	Interpersonal Physical Violence predicting Antisocial Schizotypy via fMRI_PC_45	97.50%	Index of Moderated Mediation of Sex	NA
11402	2.32899761500539e-05	-1.63548160841035e-05	9.05572101077637e-05	Interpersonal Physical Violence predicting Antisocial Schizotypy via fMRI_PC_45	97.50%	Index of Moderated Mediation of First Age	NA
11403	-0.00137183531676213	-0.00405474283364809	0.000756571489378702	Interpersonal Physical Violence predicting Antisocial Schizotypy via fMRI_PC_45	97.50%	Indirect Effect of Male	NA
11404	0.00036383013619036	-0.000207880117114073	0.00126317769586021	Interpersonal Physical Violence predicting Antisocial Schizotypy via fMRI_PC_45	97.50%	Indirect Effect of Female	NA
11405	0.00820846147806102	-0.0128547102882548	0.0289264693751707	Interpersonal Physical Violence predicting Antisocial Schizotypy via fMRI_PC_45	97.50%	Direct Effect of Male	NA
11406	0.00066762619983448	-0.00216143156957508	0.00347732819354989	Interpersonal Physical Violence predicting Antisocial Schizotypy via fMRI_PC_45	97.50%	Direct Effect of Female	NA
11407	-0.000589551085404324	-0.00172144258319888	0.000325841674847706	Interpersonal Physical Violence predicting Antisocial Schizotypy via fMRI_PC_45	97.50%	Indirect Effect of Age6	NA
11408	0.00247871860863716	-0.00638993937563254	0.0112370326823947	Interpersonal Physical Violence predicting Antisocial Schizotypy via fMRI_PC_45	97.50%	Direct Effect of Age6	NA
11409	-0.000496391180804108	-0.00156623065890187	0.00027481782864126	Interpersonal Physical Violence predicting Antisocial Schizotypy via fMRI_PC_45	97.50%	Indirect Effect of Age10	NA
11410	0.00308061338194614	-0.00594417018266884	0.0119317853643287	Interpersonal Physical Violence predicting Antisocial Schizotypy via fMRI_PC_45	97.50%	Direct Effect of Age10	NA
11411	-0.000449811228504	-0.00151786765456293	0.000252877780400376	Interpersonal Physical Violence predicting Antisocial Schizotypy via fMRI_PC_45	97.50%	Indirect Effect of Age12	NA
11412	0.00338156076860063	-0.00570165948326974	0.0123094176590827	Interpersonal Physical Violence predicting Antisocial Schizotypy via fMRI_PC_45	97.50%	Direct Effect of Age12	NA
11413	-0.000356651323903784	-0.00144747491066967	0.000265015105859716	Interpersonal Physical Violence predicting Antisocial Schizotypy via fMRI_PC_45	97.50%	Indirect Effect of Age16	NA
11414	0.0039834555419096	-0.00537719405059077	0.0132474274086265	Interpersonal Physical Violence predicting Antisocial Schizotypy via fMRI_PC_45	97.50%	Direct Effect of Age16	NA
11415	-0.000147041538553299	-0.00137041025320339	0.000803951232413911	Interpersonal Physical Violence predicting Antisocial Schizotypy via fMRI_PC_45	97.50%	Indirect Effect of Age25	NA
11416	0.00533771878185481	-0.00495583281408443	0.0155323917504246	Interpersonal Physical Violence predicting Antisocial Schizotypy via fMRI_PC_45	97.50%	Direct Effect of Age25	NA
11417	-0.000373827681314449	-0.00145468158160318	0.000253575928219099	Interpersonal Physical Violence predicting Antisocial Schizotypy via fMRI_PC_45	97.50%	Total Indirect Effect	NA
11418	0.00349865351176631	-0.00578431561511875	0.0125854587391083	Interpersonal Physical Violence predicting Antisocial Schizotypy via fMRI_PC_45	97.50%	Total Direct Effect	NA
11419	0.00173566545295249	-0.00146430643546776	0.00542913442926134	Interpersonal Physical Violence predicting Antisocial Schizotypy via fMRI_PC_45	99.00%	Index of Moderated Mediation of Sex	NA
11420	2.32899761500539e-05	-2.48810955552994e-05	0.000105427894088243	Interpersonal Physical Violence predicting Antisocial Schizotypy via fMRI_PC_45	99.00%	Index of Moderated Mediation of First Age	NA
11421	-0.00137183531676213	-0.00458409707480976	0.00117810419747235	Interpersonal Physical Violence predicting Antisocial Schizotypy via fMRI_PC_45	99.00%	Indirect Effect of Male	NA
11422	0.00036383013619036	-0.000334151923263483	0.0014490478995768	Interpersonal Physical Violence predicting Antisocial Schizotypy via fMRI_PC_45	99.00%	Indirect Effect of Female	NA
11423	0.00820846147806102	-0.0160821350649591	0.0320797271054842	Interpersonal Physical Violence predicting Antisocial Schizotypy via fMRI_PC_45	99.00%	Direct Effect of Male	NA
11424	0.00066762619983448	-0.00262541134649024	0.00390109578861852	Interpersonal Physical Violence predicting Antisocial Schizotypy via fMRI_PC_45	99.00%	Direct Effect of Female	NA
11425	-0.000589551085404324	-0.00194009137715981	0.000506665329073394	Interpersonal Physical Violence predicting Antisocial Schizotypy via fMRI_PC_45	99.00%	Indirect Effect of Age6	NA
11426	0.00247871860863716	-0.00768312371324318	0.0126334157419546	Interpersonal Physical Violence predicting Antisocial Schizotypy via fMRI_PC_45	99.00%	Direct Effect of Age6	NA
11427	-0.000496391180804108	-0.00177595935944075	0.000436822824294498	Interpersonal Physical Violence predicting Antisocial Schizotypy via fMRI_PC_45	99.00%	Indirect Effect of Age10	NA
11428	0.00308061338194614	-0.00732957988402135	0.0133029270241896	Interpersonal Physical Violence predicting Antisocial Schizotypy via fMRI_PC_45	99.00%	Direct Effect of Age10	NA
11429	-0.000449811228504	-0.00171331662395601	0.000399206521466073	Interpersonal Physical Violence predicting Antisocial Schizotypy via fMRI_PC_45	99.00%	Indirect Effect of Age12	NA
11430	0.00338156076860063	-0.00713409307763726	0.0137100790379249	Interpersonal Physical Violence predicting Antisocial Schizotypy via fMRI_PC_45	99.00%	Direct Effect of Age12	NA
11431	-0.000356651323903784	-0.00159814719798994	0.000382706745301301	Interpersonal Physical Violence predicting Antisocial Schizotypy via fMRI_PC_45	99.00%	Indirect Effect of Age16	NA
11432	0.0039834555419096	-0.00685889073804247	0.0146355455089529	Interpersonal Physical Violence predicting Antisocial Schizotypy via fMRI_PC_45	99.00%	Direct Effect of Age16	NA
11433	-0.000147041538553299	-0.00159921447183931	0.00103632367468625	Interpersonal Physical Violence predicting Antisocial Schizotypy via fMRI_PC_45	99.00%	Indirect Effect of Age25	NA
11434	0.00533771878185481	-0.00671779196371586	0.0171415116578032	Interpersonal Physical Violence predicting Antisocial Schizotypy via fMRI_PC_45	99.00%	Direct Effect of Age25	NA
11435	-0.000373827681314449	-0.00161210221609904	0.000370664555829772	Interpersonal Physical Violence predicting Antisocial Schizotypy via fMRI_PC_45	99.00%	Total Indirect Effect	NA
11436	0.00349865351176631	-0.00721545747994818	0.0140354802634834	Interpersonal Physical Violence predicting Antisocial Schizotypy via fMRI_PC_45	99.00%	Total Direct Effect	NA
11437	0.00173566545295249	-0.0034247434949251	0.00735901563512597	Interpersonal Physical Violence predicting Antisocial Schizotypy via fMRI_PC_45	99.99%	Index of Moderated Mediation of Sex	NA
11438	2.32899761500539e-05	-6.44842854934584e-05	0.00015784526531702	Interpersonal Physical Violence predicting Antisocial Schizotypy via fMRI_PC_45	99.99%	Index of Moderated Mediation of First Age	NA
11439	-0.00137183531676213	-0.00652996058332493	0.00293824877812307	Interpersonal Physical Violence predicting Antisocial Schizotypy via fMRI_PC_45	99.99%	Indirect Effect of Male	NA
11440	0.00036383013619036	-0.000950802983797688	0.00210987573731914	Interpersonal Physical Violence predicting Antisocial Schizotypy via fMRI_PC_45	99.99%	Indirect Effect of Female	NA
11441	0.00820846147806102	-0.0265942348759815	0.0427211040276651	Interpersonal Physical Violence predicting Antisocial Schizotypy via fMRI_PC_45	99.99%	Direct Effect of Male	NA
11442	0.00066762619983448	-0.00360296642011762	0.0053935744434107	Interpersonal Physical Violence predicting Antisocial Schizotypy via fMRI_PC_45	99.99%	Direct Effect of Female	NA
11443	-0.000589551085404324	-0.0027397999415763	0.00117530982577509	Interpersonal Physical Violence predicting Antisocial Schizotypy via fMRI_PC_45	99.99%	Indirect Effect of Age6	NA
11444	0.00247871860863716	-0.0121947039638414	0.0173071010972832	Interpersonal Physical Violence predicting Antisocial Schizotypy via fMRI_PC_45	99.99%	Direct Effect of Age6	NA
11445	-0.000496391180804108	-0.00254923655223268	0.00112417159102225	Interpersonal Physical Violence predicting Antisocial Schizotypy via fMRI_PC_45	99.99%	Indirect Effect of Age10	NA
11446	0.00308061338194614	-0.0120969647362252	0.018006235449479	Interpersonal Physical Violence predicting Antisocial Schizotypy via fMRI_PC_45	99.99%	Direct Effect of Age10	NA
11447	-0.000449811228504	-0.00250985935966438	0.00106646463558335	Interpersonal Physical Violence predicting Antisocial Schizotypy via fMRI_PC_45	99.99%	Indirect Effect of Age12	NA
11448	0.00338156076860063	-0.0120480951224171	0.01843603058638	Interpersonal Physical Violence predicting Antisocial Schizotypy via fMRI_PC_45	99.99%	Direct Effect of Age12	NA
11449	-0.000356651323903784	-0.00245963775297332	0.00107427566506932	Interpersonal Physical Violence predicting Antisocial Schizotypy via fMRI_PC_45	99.99%	Indirect Effect of Age16	NA
11450	0.0039834555419096	-0.011950355894801	0.019295620860182	Interpersonal Physical Violence predicting Antisocial Schizotypy via fMRI_PC_45	99.99%	Direct Effect of Age16	NA
11451	-0.000147041538553299	-0.00251398082307555	0.0019295858066328	Interpersonal Physical Violence predicting Antisocial Schizotypy via fMRI_PC_45	99.99%	Indirect Effect of Age25	NA
11452	0.00533771878185481	-0.0117304849237972	0.021873485358253	Interpersonal Physical Violence predicting Antisocial Schizotypy via fMRI_PC_45	99.99%	Direct Effect of Age25	NA
11453	-0.000373827681314449	-0.00246889736170699	0.00107283550650784	Interpersonal Physical Violence predicting Antisocial Schizotypy via fMRI_PC_45	99.99%	Total Indirect Effect	NA
11454	0.00349865351176631	-0.0122559927610957	0.0189841198447861	Interpersonal Physical Violence predicting Antisocial Schizotypy via fMRI_PC_45	99.99%	Total Direct Effect	NA
11455	0.00173566545295249	-0.0030766530919154	0.00787352987997444	Interpersonal Physical Violence predicting Antisocial Schizotypy via fMRI_PC_45	99.9999%	Index of Moderated Mediation of Sex	NA
11456	2.32899761500539e-05	-6.90451521397711e-05	0.00020077064554891	Interpersonal Physical Violence predicting Antisocial Schizotypy via fMRI_PC_45	99.9999%	Index of Moderated Mediation of First Age	NA
11457	-0.00137183531676213	-0.00721818786583691	0.002741605611333	Interpersonal Physical Violence predicting Antisocial Schizotypy via fMRI_PC_45	99.9999%	Indirect Effect of Male	NA
11458	0.00036383013619036	-0.000927900743749672	0.00277064902863391	Interpersonal Physical Violence predicting Antisocial Schizotypy via fMRI_PC_45	99.9999%	Indirect Effect of Female	NA
11459	0.00820846147806102	-0.0259398888443782	0.0441969591550004	Interpersonal Physical Violence predicting Antisocial Schizotypy via fMRI_PC_45	99.9999%	Direct Effect of Male	NA
11460	0.00066762619983448	-0.00485425276753976	0.00613361177219425	Interpersonal Physical Violence predicting Antisocial Schizotypy via fMRI_PC_45	99.9999%	Direct Effect of Female	NA
11461	-0.000589551085404324	-0.0030007086195483	0.00108925226141154	Interpersonal Physical Violence predicting Antisocial Schizotypy via fMRI_PC_45	99.9999%	Indirect Effect of Age6	NA
11462	0.00247871860863716	-0.0118850483638118	0.0176656720231067	Interpersonal Physical Violence predicting Antisocial Schizotypy via fMRI_PC_45	99.9999%	Direct Effect of Age6	NA
11463	-0.000496391180804108	-0.00286766353468622	0.00109639203253459	Interpersonal Physical Violence predicting Antisocial Schizotypy via fMRI_PC_45	99.9999%	Indirect Effect of Age10	NA
11464	0.00308061338194614	-0.0116858831178853	0.0184897313589923	Interpersonal Physical Violence predicting Antisocial Schizotypy via fMRI_PC_45	99.9999%	Direct Effect of Age10	NA
11465	-0.000449811228504	-0.00283106518743132	0.00111609338731693	Interpersonal Physical Violence predicting Antisocial Schizotypy via fMRI_PC_45	99.9999%	Indirect Effect of Age12	NA
11466	0.00338156076860063	-0.0115864981393963	0.0192080961692804	Interpersonal Physical Violence predicting Antisocial Schizotypy via fMRI_PC_45	99.9999%	Direct Effect of Age12	NA
11467	-0.000356651323903784	-0.00286652117867998	0.00115549609688162	Interpersonal Physical Violence predicting Antisocial Schizotypy via fMRI_PC_45	99.9999%	Indirect Effect of Age16	NA
11468	0.0039834555419096	-0.0113940689542236	0.0206448257898567	Interpersonal Physical Violence predicting Antisocial Schizotypy via fMRI_PC_45	99.9999%	Direct Effect of Age16	NA
11469	-0.000147041538553299	-0.0032303112405069	0.00230814600814268	Interpersonal Physical Violence predicting Antisocial Schizotypy via fMRI_PC_45	99.9999%	Indirect Effect of Age25	NA
11470	0.00533771878185481	-0.01170444200144	0.0238827977217692	Interpersonal Physical Violence predicting Antisocial Schizotypy via fMRI_PC_45	99.9999%	Direct Effect of Age25	NA
11471	-0.000373827681314449	-0.00285998398029351	0.00114823122230563	Interpersonal Physical Violence predicting Antisocial Schizotypy via fMRI_PC_45	99.9999%	Total Indirect Effect	NA
11472	0.00349865351176631	-0.0114539575524896	0.0199710961892459	Interpersonal Physical Violence predicting Antisocial Schizotypy via fMRI_PC_45	99.9999%	Total Direct Effect	NA
11473	3.74263972485985e-05	-0.00126057861748199	0.0016988836289183	Interpersonal Physical Violence predicting Antisocial Schizotypy via fMRI_PC_46	97.50%	Index of Moderated Mediation of Sex	NA
11474	1.63694574532418e-06	-3.12896787957691e-05	3.98883161540963e-05	Interpersonal Physical Violence predicting Antisocial Schizotypy via fMRI_PC_46	97.50%	Index of Moderated Mediation of First Age	NA
11475	-2.08735506729357e-05	-0.00149565925694501	0.00119944684745635	Interpersonal Physical Violence predicting Antisocial Schizotypy via fMRI_PC_46	97.50%	Indirect Effect of Male	NA
11476	1.65528465756628e-05	-0.000331324964756609	0.000423139645584405	Interpersonal Physical Violence predicting Antisocial Schizotypy via fMRI_PC_46	97.50%	Indirect Effect of Female	NA
11477	0.00692198285218382	-0.0141512422353057	0.0278157605397167	Interpersonal Physical Violence predicting Antisocial Schizotypy via fMRI_PC_46	97.50%	Direct Effect of Male	NA
11478	0.00101825296121011	-0.00188239364676107	0.00386250774909023	Interpersonal Physical Violence predicting Antisocial Schizotypy via fMRI_PC_46	97.50%	Direct Effect of Female	NA
11479	-1.45155822210567e-05	-0.000708011099745792	0.000532905770541042	Interpersonal Physical Violence predicting Antisocial Schizotypy via fMRI_PC_46	97.50%	Indirect Effect of Age6	NA
11480	0.00193271056154176	-0.00690090702149443	0.0107154157602535	Interpersonal Physical Violence predicting Antisocial Schizotypy via fMRI_PC_46	97.50%	Direct Effect of Age6	NA
11481	-7.96779923976001e-06	-0.000638949972488823	0.000513191850240561	Interpersonal Physical Violence predicting Antisocial Schizotypy via fMRI_PC_46	97.50%	Indirect Effect of Age10	NA
11482	0.0026213486628458	-0.00637510467786414	0.0115944729137716	Interpersonal Physical Violence predicting Antisocial Schizotypy via fMRI_PC_46	97.50%	Direct Effect of Age10	NA
11483	-4.69390774911166e-06	-0.000611664137897913	0.000510312949520837	Interpersonal Physical Violence predicting Antisocial Schizotypy via fMRI_PC_46	97.50%	Indirect Effect of Age12	NA
11484	0.00296566771349783	-0.00612906642699049	0.012066598837635	Interpersonal Physical Violence predicting Antisocial Schizotypy via fMRI_PC_46	97.50%	Direct Effect of Age12	NA
11485	1.85387523218504e-06	-0.000586803985711417	0.000555052165211076	Interpersonal Physical Violence predicting Antisocial Schizotypy via fMRI_PC_46	97.50%	Indirect Effect of Age16	NA
11486	0.00365430581480187	-0.00572244316906483	0.0130611220442464	Interpersonal Physical Violence predicting Antisocial Schizotypy via fMRI_PC_46	97.50%	Direct Effect of Age16	NA
11487	1.65863869401026e-05	-0.000689651577443501	0.000773015363591098	Interpersonal Physical Violence predicting Antisocial Schizotypy via fMRI_PC_46	97.50%	Indirect Effect of Age25	NA
11488	0.00520374154273598	-0.00520081150444059	0.0156895558286024	Interpersonal Physical Violence predicting Antisocial Schizotypy via fMRI_PC_46	97.50%	Direct Effect of Age25	NA
11489	6.46627745008463e-07	-0.000587014513786718	0.000539048708370325	Interpersonal Physical Violence predicting Antisocial Schizotypy via fMRI_PC_46	97.50%	Total Indirect Effect	NA
11490	0.00352798479261895	-0.00583555668371942	0.0130128651188058	Interpersonal Physical Violence predicting Antisocial Schizotypy via fMRI_PC_46	97.50%	Total Direct Effect	NA
11491	3.74263972485985e-05	-0.00165107492207376	0.00229088281002523	Interpersonal Physical Violence predicting Antisocial Schizotypy via fMRI_PC_46	99.00%	Index of Moderated Mediation of Sex	NA
11492	1.63694574532418e-06	-3.96551899016772e-05	4.7117755477084e-05	Interpersonal Physical Violence predicting Antisocial Schizotypy via fMRI_PC_46	99.00%	Index of Moderated Mediation of First Age	NA
11493	-2.08735506729357e-05	-0.00204759008658736	0.00151457505468993	Interpersonal Physical Violence predicting Antisocial Schizotypy via fMRI_PC_46	99.00%	Indirect Effect of Male	NA
11494	1.65528465756628e-05	-0.000434337133467512	0.000502400078633844	Interpersonal Physical Violence predicting Antisocial Schizotypy via fMRI_PC_46	99.00%	Indirect Effect of Female	NA
11495	0.00692198285218382	-0.0161736453228814	0.0308194828871348	Interpersonal Physical Violence predicting Antisocial Schizotypy via fMRI_PC_46	99.00%	Direct Effect of Male	NA
11496	0.00101825296121011	-0.00233845750390476	0.00426868251805633	Interpersonal Physical Violence predicting Antisocial Schizotypy via fMRI_PC_46	99.00%	Direct Effect of Female	NA
11497	-1.45155822210567e-05	-0.000955309885322239	0.00067787019893029	Interpersonal Physical Violence predicting Antisocial Schizotypy via fMRI_PC_46	99.00%	Indirect Effect of Age6	NA
11498	0.00193271056154176	-0.00769272729158502	0.0119903139707099	Interpersonal Physical Violence predicting Antisocial Schizotypy via fMRI_PC_46	99.00%	Direct Effect of Age6	NA
11499	-7.96779923976001e-06	-0.00086047358242825	0.000644819335265217	Interpersonal Physical Violence predicting Antisocial Schizotypy via fMRI_PC_46	99.00%	Indirect Effect of Age10	NA
11500	0.0026213486628458	-0.00732430732010564	0.0129569123739527	Interpersonal Physical Violence predicting Antisocial Schizotypy via fMRI_PC_46	99.00%	Direct Effect of Age10	NA
11501	-4.69390774911166e-06	-0.000830776643809063	0.000654873860014554	Interpersonal Physical Violence predicting Antisocial Schizotypy via fMRI_PC_46	99.00%	Indirect Effect of Age12	NA
11502	0.00296566771349783	-0.00719516470759876	0.0134209852992824	Interpersonal Physical Violence predicting Antisocial Schizotypy via fMRI_PC_46	99.00%	Direct Effect of Age12	NA
11503	1.85387523218504e-06	-0.000812981967120356	0.000708018771650313	Interpersonal Physical Violence predicting Antisocial Schizotypy via fMRI_PC_46	99.00%	Indirect Effect of Age16	NA
11504	0.00365430581480187	-0.00678236060834506	0.014515481259177	Interpersonal Physical Violence predicting Antisocial Schizotypy via fMRI_PC_46	99.00%	Direct Effect of Age16	NA
11505	1.65863869401026e-05	-0.000969763245202339	0.000961692995317006	Interpersonal Physical Violence predicting Antisocial Schizotypy via fMRI_PC_46	99.00%	Indirect Effect of Age25	NA
11506	0.00520374154273598	-0.00628543375208694	0.0172098872593976	Interpersonal Physical Violence predicting Antisocial Schizotypy via fMRI_PC_46	99.00%	Direct Effect of Age25	NA
11507	6.46627745008463e-07	-0.000803474496790803	0.000691152224508555	Interpersonal Physical Violence predicting Antisocial Schizotypy via fMRI_PC_46	99.00%	Total Indirect Effect	NA
11508	0.00352798479261895	-0.00688501004235069	0.0144309675630197	Interpersonal Physical Violence predicting Antisocial Schizotypy via fMRI_PC_46	99.00%	Total Direct Effect	NA
11509	3.74263972485985e-05	-0.00342859612545859	0.00470397659719553	Interpersonal Physical Violence predicting Antisocial Schizotypy via fMRI_PC_46	99.99%	Index of Moderated Mediation of Sex	NA
11510	1.63694574532418e-06	-7.57968649647369e-05	8.34838414584702e-05	Interpersonal Physical Violence predicting Antisocial Schizotypy via fMRI_PC_46	99.99%	Index of Moderated Mediation of First Age	NA
11511	-2.08735506729357e-05	-0.00439157339215131	0.0030808425157892	Interpersonal Physical Violence predicting Antisocial Schizotypy via fMRI_PC_46	99.99%	Indirect Effect of Male	NA
11512	1.65528465756628e-05	-0.000898328717419875	0.000932941839077909	Interpersonal Physical Violence predicting Antisocial Schizotypy via fMRI_PC_46	99.99%	Indirect Effect of Female	NA
11513	0.00692198285218382	-0.0286707101573551	0.042323893978325	Interpersonal Physical Violence predicting Antisocial Schizotypy via fMRI_PC_46	99.99%	Direct Effect of Male	NA
11514	0.00101825296121011	-0.003940973035419	0.00591033155074547	Interpersonal Physical Violence predicting Antisocial Schizotypy via fMRI_PC_46	99.99%	Direct Effect of Female	NA
11515	-1.45155822210567e-05	-0.00204437067357666	0.00132072182475871	Interpersonal Physical Violence predicting Antisocial Schizotypy via fMRI_PC_46	99.99%	Indirect Effect of Age6	NA
11516	0.00193271056154176	-0.0130636462396155	0.0166371744398806	Interpersonal Physical Violence predicting Antisocial Schizotypy via fMRI_PC_46	99.99%	Direct Effect of Age6	NA
11517	-7.96779923976001e-06	-0.00184405039087161	0.00133492733460861	Interpersonal Physical Violence predicting Antisocial Schizotypy via fMRI_PC_46	99.99%	Indirect Effect of Age10	NA
11518	0.0026213486628458	-0.0124690050617943	0.0180115907599497	Interpersonal Physical Violence predicting Antisocial Schizotypy via fMRI_PC_46	99.99%	Direct Effect of Age10	NA
11519	-4.69390774911166e-06	-0.00178386310119175	0.00126618802783126	Interpersonal Physical Violence predicting Antisocial Schizotypy via fMRI_PC_46	99.99%	Indirect Effect of Age12	NA
11520	0.00296566771349783	-0.0120174694667799	0.0187963103847497	Interpersonal Physical Violence predicting Antisocial Schizotypy via fMRI_PC_46	99.99%	Direct Effect of Age12	NA
11521	1.85387523218504e-06	-0.00195090929532703	0.00141952568820119	Interpersonal Physical Violence predicting Antisocial Schizotypy via fMRI_PC_46	99.99%	Indirect Effect of Age16	NA
11522	0.00365430581480187	-0.0111143982767511	0.0203657496343497	Interpersonal Physical Violence predicting Antisocial Schizotypy via fMRI_PC_46	99.99%	Direct Effect of Age16	NA
11523	1.65863869401026e-05	-0.00213461344513037	0.00183712382082424	Interpersonal Physical Violence predicting Antisocial Schizotypy via fMRI_PC_46	99.99%	Indirect Effect of Age25	NA
11524	0.00520374154273598	-0.0118741712762285	0.0230948797886202	Interpersonal Physical Violence predicting Antisocial Schizotypy via fMRI_PC_46	99.99%	Direct Effect of Age25	NA
11525	6.46627745008463e-07	-0.00193748987642995	0.0013880643869472	Interpersonal Physical Violence predicting Antisocial Schizotypy via fMRI_PC_46	99.99%	Total Indirect Effect	NA
11526	0.00352798479261895	-0.0112383455968331	0.0205762974385653	Interpersonal Physical Violence predicting Antisocial Schizotypy via fMRI_PC_46	99.99%	Total Direct Effect	NA
11527	3.74263972485985e-05	-0.00310322788445326	0.0041063958399763	Interpersonal Physical Violence predicting Antisocial Schizotypy via fMRI_PC_46	99.9999%	Index of Moderated Mediation of Sex	NA
11528	1.63694574532418e-06	-7.56284802903932e-05	8.42450688131816e-05	Interpersonal Physical Violence predicting Antisocial Schizotypy via fMRI_PC_46	99.9999%	Index of Moderated Mediation of First Age	NA
11529	-2.08735506729357e-05	-0.00405475367642318	0.0030996327970937	Interpersonal Physical Violence predicting Antisocial Schizotypy via fMRI_PC_46	99.9999%	Indirect Effect of Male	NA
11530	1.65528465756628e-05	-0.000832785890951938	0.000902085688278066	Interpersonal Physical Violence predicting Antisocial Schizotypy via fMRI_PC_46	99.9999%	Indirect Effect of Female	NA
11531	0.00692198285218382	-0.0306526691653691	0.042256049476072	Interpersonal Physical Violence predicting Antisocial Schizotypy via fMRI_PC_46	99.9999%	Direct Effect of Male	NA
11532	0.00101825296121011	-0.00425075883286118	0.00623829628979262	Interpersonal Physical Violence predicting Antisocial Schizotypy via fMRI_PC_46	99.9999%	Direct Effect of Female	NA
11533	-1.45155822210567e-05	-0.0018019913599272	0.00137489662170865	Interpersonal Physical Violence predicting Antisocial Schizotypy via fMRI_PC_46	99.9999%	Indirect Effect of Age6	NA
11534	0.00193271056154176	-0.0136496826333775	0.0168792916646534	Interpersonal Physical Violence predicting Antisocial Schizotypy via fMRI_PC_46	99.9999%	Direct Effect of Age6	NA
11535	-7.96779923976001e-06	-0.00175571247775848	0.00134964751648172	Interpersonal Physical Violence predicting Antisocial Schizotypy via fMRI_PC_46	99.9999%	Indirect Effect of Age10	NA
11536	0.0026213486628458	-0.0135757213007323	0.0177742885082369	Interpersonal Physical Violence predicting Antisocial Schizotypy via fMRI_PC_46	99.9999%	Direct Effect of Age10	NA
11537	-4.69390774911166e-06	-0.00173279751909634	0.00137379399681323	Interpersonal Physical Violence predicting Antisocial Schizotypy via fMRI_PC_46	99.9999%	Indirect Effect of Age12	NA
11538	0.00296566771349783	-0.0135394325276738	0.0182217869300286	Interpersonal Physical Violence predicting Antisocial Schizotypy via fMRI_PC_46	99.9999%	Direct Effect of Age12	NA
11539	1.85387523218504e-06	-0.0016893452207944	0.00155082492098635	Interpersonal Physical Violence predicting Antisocial Schizotypy via fMRI_PC_46	99.9999%	Indirect Effect of Age16	NA
11540	0.00365430581480187	-0.0134668549815567	0.0196132392824954	Interpersonal Physical Violence predicting Antisocial Schizotypy via fMRI_PC_46	99.9999%	Direct Effect of Age16	NA
11541	1.65863869401026e-05	-0.00231015653014019	0.00195149710527921	Interpersonal Physical Violence predicting Antisocial Schizotypy via fMRI_PC_46	99.9999%	Indirect Effect of Age25	NA
11542	0.00520374154273598	-0.0133063447529765	0.023264443375308	Interpersonal Physical Violence predicting Antisocial Schizotypy via fMRI_PC_46	99.9999%	Direct Effect of Age25	NA
11543	6.46627745008463e-07	-0.00169727900303053	0.00151799206144013	Interpersonal Physical Violence predicting Antisocial Schizotypy via fMRI_PC_46	99.9999%	Total Indirect Effect	NA
11544	0.00352798479261895	-0.0131534045581132	0.0198938486575897	Interpersonal Physical Violence predicting Antisocial Schizotypy via fMRI_PC_46	99.9999%	Total Direct Effect	NA
11545	-8.99215526483795e-05	-0.0014658959163228	0.000846888335597233	Interpersonal Physical Violence predicting Antisocial Schizotypy via fMRI_PC_47	97.50%	Index of Moderated Mediation of Sex	NA
11546	-3.15787383631462e-06	-3.09342945023441e-05	2.47719208471259e-05	Interpersonal Physical Violence predicting Antisocial Schizotypy via fMRI_PC_47	97.50%	Index of Moderated Mediation of First Age	NA
11547	2.76472492902491e-05	-0.00089610906562934	0.00132534719131563	Interpersonal Physical Violence predicting Antisocial Schizotypy via fMRI_PC_47	97.50%	Indirect Effect of Male	NA
11548	-6.22743033581303e-05	-0.000458261908490376	0.000363868660322336	Interpersonal Physical Violence predicting Antisocial Schizotypy via fMRI_PC_47	97.50%	Indirect Effect of Female	NA
11549	0.00672603291748768	-0.0139549981284893	0.0271948885365587	Interpersonal Physical Violence predicting Antisocial Schizotypy via fMRI_PC_47	97.50%	Direct Effect of Male	NA
11550	0.00108928486449549	-0.00183339085187114	0.00400740295448143	Interpersonal Physical Violence predicting Antisocial Schizotypy via fMRI_PC_47	97.50%	Direct Effect of Female	NA
11551	5.19216292629514e-06	-0.000388058963163162	0.000517245447193299	Interpersonal Physical Violence predicting Antisocial Schizotypy via fMRI_PC_47	97.50%	Indirect Effect of Age6	NA
11552	0.00185094640858798	-0.00682766037910234	0.0104989831830179	Interpersonal Physical Violence predicting Antisocial Schizotypy via fMRI_PC_47	97.50%	Direct Effect of Age6	NA
11553	-7.43933241896335e-06	-0.000437258007334367	0.000515629963404526	Interpersonal Physical Violence predicting Antisocial Schizotypy via fMRI_PC_47	97.50%	Indirect Effect of Age10	NA
11554	0.00255656859630369	-0.0063293262001302	0.0113863548882608	Interpersonal Physical Violence predicting Antisocial Schizotypy via fMRI_PC_47	97.50%	Direct Effect of Age10	NA
11555	-1.37550800915926e-05	-0.000467775156866851	0.000526174559798603	Interpersonal Physical Violence predicting Antisocial Schizotypy via fMRI_PC_47	97.50%	Indirect Effect of Age12	NA
11556	0.00290937969016155	-0.00613454888143113	0.0118949711298635	Interpersonal Physical Violence predicting Antisocial Schizotypy via fMRI_PC_47	97.50%	Direct Effect of Age12	NA
11557	-2.63865754368511e-05	-0.000537347271746624	0.000567269714256318	Interpersonal Physical Violence predicting Antisocial Schizotypy via fMRI_PC_47	97.50%	Indirect Effect of Age16	NA
11558	0.00361500187787726	-0.00568372927701974	0.0129046260588519	Interpersonal Physical Violence predicting Antisocial Schizotypy via fMRI_PC_47	97.50%	Direct Effect of Age16	NA
11559	-5.48074399636827e-05	-0.000750504354002911	0.000704176430085998	Interpersonal Physical Violence predicting Antisocial Schizotypy via fMRI_PC_47	97.50%	Indirect Effect of Age25	NA
11560	0.0052026518002376	-0.00515636178477501	0.0155965780203762	Interpersonal Physical Violence predicting Antisocial Schizotypy via fMRI_PC_47	97.50%	Direct Effect of Age25	NA
11561	-2.40576434825691e-05	-0.000523167962254489	0.00055687170294481	Interpersonal Physical Violence predicting Antisocial Schizotypy via fMRI_PC_47	97.50%	Total Indirect Effect	NA
11562	0.0034608451435346	-0.00570905456509385	0.012647836464493	Interpersonal Physical Violence predicting Antisocial Schizotypy via fMRI_PC_47	97.50%	Total Direct Effect	NA
11563	-8.99215526483795e-05	-0.00184349601448859	0.00110865839860894	Interpersonal Physical Violence predicting Antisocial Schizotypy via fMRI_PC_47	99.00%	Index of Moderated Mediation of Sex	NA
11564	-3.15787383631462e-06	-3.80758199682372e-05	3.44947819198172e-05	Interpersonal Physical Violence predicting Antisocial Schizotypy via fMRI_PC_47	99.00%	Index of Moderated Mediation of First Age	NA
11565	2.76472492902491e-05	-0.00123844053917928	0.00168773872504361	Interpersonal Physical Violence predicting Antisocial Schizotypy via fMRI_PC_47	99.00%	Indirect Effect of Male	NA
11566	-6.22743033581303e-05	-0.000541908153357119	0.000497746376597028	Interpersonal Physical Violence predicting Antisocial Schizotypy via fMRI_PC_47	99.00%	Indirect Effect of Female	NA
11567	0.00672603291748768	-0.0177651565721903	0.0306169670161242	Interpersonal Physical Violence predicting Antisocial Schizotypy via fMRI_PC_47	99.00%	Direct Effect of Male	NA
11568	0.00108928486449549	-0.00231222507701551	0.004433006205286	Interpersonal Physical Violence predicting Antisocial Schizotypy via fMRI_PC_47	99.00%	Direct Effect of Female	NA
11569	5.19216292629514e-06	-0.000533580995805546	0.000669143486149863	Interpersonal Physical Violence predicting Antisocial Schizotypy via fMRI_PC_47	99.00%	Indirect Effect of Age6	NA
11570	0.00185094640858798	-0.00847921374566917	0.0119673837329142	Interpersonal Physical Violence predicting Antisocial Schizotypy via fMRI_PC_47	99.00%	Direct Effect of Age6	NA
11571	-7.43933241896335e-06	-0.00060242587430332	0.000674215949145054	Interpersonal Physical Violence predicting Antisocial Schizotypy via fMRI_PC_47	99.00%	Indirect Effect of Age10	NA
11572	0.00255656859630369	-0.00790433816067676	0.0127269422458167	Interpersonal Physical Violence predicting Antisocial Schizotypy via fMRI_PC_47	99.00%	Direct Effect of Age10	NA
11573	-1.37550800915926e-05	-0.000636948235686162	0.000689131918144441	Interpersonal Physical Violence predicting Antisocial Schizotypy via fMRI_PC_47	99.00%	Indirect Effect of Age12	NA
11574	0.00290937969016155	-0.00776013786899589	0.0132371931714507	Interpersonal Physical Violence predicting Antisocial Schizotypy via fMRI_PC_47	99.00%	Direct Effect of Age12	NA
11575	-2.63865754368511e-05	-0.000714521187698337	0.000767007000915974	Interpersonal Physical Violence predicting Antisocial Schizotypy via fMRI_PC_47	99.00%	Indirect Effect of Age16	NA
11576	0.00361500187787726	-0.00740886993688717	0.0144056298296738	Interpersonal Physical Violence predicting Antisocial Schizotypy via fMRI_PC_47	99.00%	Direct Effect of Age16	NA
11577	-5.48074399636827e-05	-0.000982092745083117	0.00100791889793465	Interpersonal Physical Violence predicting Antisocial Schizotypy via fMRI_PC_47	99.00%	Indirect Effect of Age25	NA
11578	0.0052026518002376	-0.00708033909187128	0.0171352039959291	Interpersonal Physical Violence predicting Antisocial Schizotypy via fMRI_PC_47	99.00%	Direct Effect of Age25	NA
11579	-2.40576434825691e-05	-0.000701641708402399	0.000748739800215668	Interpersonal Physical Violence predicting Antisocial Schizotypy via fMRI_PC_47	99.00%	Total Indirect Effect	NA
11580	0.0034608451435346	-0.00731089558864581	0.014043193622237	Interpersonal Physical Violence predicting Antisocial Schizotypy via fMRI_PC_47	99.00%	Total Direct Effect	NA
11581	-8.99215526483795e-05	-0.00332079919001542	0.00225309980152533	Interpersonal Physical Violence predicting Antisocial Schizotypy via fMRI_PC_47	99.99%	Index of Moderated Mediation of Sex	NA
11582	-3.15787383631462e-06	-7.05332635836996e-05	7.05937285866295e-05	Interpersonal Physical Violence predicting Antisocial Schizotypy via fMRI_PC_47	99.99%	Index of Moderated Mediation of First Age	NA
11583	2.76472492902491e-05	-0.00229767576979726	0.00302798842919054	Interpersonal Physical Violence predicting Antisocial Schizotypy via fMRI_PC_47	99.99%	Indirect Effect of Male	NA
11584	-6.22743033581303e-05	-0.00107578974738234	0.00096972216004758	Interpersonal Physical Violence predicting Antisocial Schizotypy via fMRI_PC_47	99.99%	Indirect Effect of Female	NA
11585	0.00672603291748768	-0.026098181161931	0.0379657249959261	Interpersonal Physical Violence predicting Antisocial Schizotypy via fMRI_PC_47	99.99%	Direct Effect of Male	NA
11586	0.00108928486449549	-0.00394178217773902	0.00607881755460933	Interpersonal Physical Violence predicting Antisocial Schizotypy via fMRI_PC_47	99.99%	Direct Effect of Female	NA
11587	5.19216292629514e-06	-0.00103064656672625	0.00122058837712029	Interpersonal Physical Violence predicting Antisocial Schizotypy via fMRI_PC_47	99.99%	Indirect Effect of Age6	NA
11588	0.00185094640858798	-0.0119496994473613	0.0149993620471867	Interpersonal Physical Violence predicting Antisocial Schizotypy via fMRI_PC_47	99.99%	Direct Effect of Age6	NA
11589	-7.43933241896335e-06	-0.00102745145549832	0.00119990509018997	Interpersonal Physical Violence predicting Antisocial Schizotypy via fMRI_PC_47	99.99%	Indirect Effect of Age10	NA
11590	0.00255656859630369	-0.0117040424159985	0.0157841688118242	Interpersonal Physical Violence predicting Antisocial Schizotypy via fMRI_PC_47	99.99%	Direct Effect of Age10	NA
11591	-1.37550800915926e-05	-0.00108586157232111	0.00124211748017887	Interpersonal Physical Violence predicting Antisocial Schizotypy via fMRI_PC_47	99.99%	Indirect Effect of Age12	NA
11592	0.00290937969016155	-0.0116125583964649	0.0164818532864767	Interpersonal Physical Violence predicting Antisocial Schizotypy via fMRI_PC_47	99.99%	Direct Effect of Age12	NA
11593	-2.63865754368511e-05	-0.00134692978687649	0.00147976928601333	Interpersonal Physical Violence predicting Antisocial Schizotypy via fMRI_PC_47	99.99%	Indirect Effect of Age16	NA
11594	0.00361500187787726	-0.0117883805968572	0.018002760507694	Interpersonal Physical Violence predicting Antisocial Schizotypy via fMRI_PC_47	99.99%	Direct Effect of Age16	NA
11595	-5.48074399636827e-05	-0.0019363355708385	0.00211511020833258	Interpersonal Physical Violence predicting Antisocial Schizotypy via fMRI_PC_47	99.99%	Indirect Effect of Age25	NA
11596	0.0052026518002376	-0.0119149227879158	0.0213678038404515	Interpersonal Physical Violence predicting Antisocial Schizotypy via fMRI_PC_47	99.99%	Direct Effect of Age25	NA
11597	-2.40576434825691e-05	-0.00129929350110403	0.00142770662710105	Interpersonal Physical Violence predicting Antisocial Schizotypy via fMRI_PC_47	99.99%	Total Indirect Effect	NA
11598	0.0034608451435346	-0.0118262649310364	0.0174749598106899	Interpersonal Physical Violence predicting Antisocial Schizotypy via fMRI_PC_47	99.99%	Total Direct Effect	NA
11599	-8.99215526483795e-05	-0.00350501391037797	0.00347550000436389	Interpersonal Physical Violence predicting Antisocial Schizotypy via fMRI_PC_47	99.9999%	Index of Moderated Mediation of Sex	NA
11600	-3.15787383631462e-06	-7.95906871246726e-05	7.15678072241305e-05	Interpersonal Physical Violence predicting Antisocial Schizotypy via fMRI_PC_47	99.9999%	Index of Moderated Mediation of First Age	NA
11601	2.76472492902491e-05	-0.00396324794505877	0.0031737852442555	Interpersonal Physical Violence predicting Antisocial Schizotypy via fMRI_PC_47	99.9999%	Indirect Effect of Male	NA
11602	-6.22743033581303e-05	-0.00103914412924065	0.000960984852512903	Interpersonal Physical Violence predicting Antisocial Schizotypy via fMRI_PC_47	99.9999%	Indirect Effect of Female	NA
11603	0.00672603291748768	-0.0349851244094638	0.0412578573447917	Interpersonal Physical Violence predicting Antisocial Schizotypy via fMRI_PC_47	99.9999%	Direct Effect of Male	NA
11604	0.00108928486449549	-0.00415787155137319	0.00618680173711479	Interpersonal Physical Violence predicting Antisocial Schizotypy via fMRI_PC_47	99.9999%	Direct Effect of Female	NA
11605	5.19216292629514e-06	-0.00171088599935675	0.00127987830296323	Interpersonal Physical Violence predicting Antisocial Schizotypy via fMRI_PC_47	99.9999%	Indirect Effect of Age6	NA
11606	0.00185094640858798	-0.0156476917497869	0.0163994552907311	Interpersonal Physical Violence predicting Antisocial Schizotypy via fMRI_PC_47	99.9999%	Direct Effect of Age6	NA
11607	-7.43933241896335e-06	-0.00182055377509436	0.00122822398766663	Interpersonal Physical Violence predicting Antisocial Schizotypy via fMRI_PC_47	99.9999%	Indirect Effect of Age10	NA
11608	0.00255656859630369	-0.015355814748551	0.0172969493075803	Interpersonal Physical Violence predicting Antisocial Schizotypy via fMRI_PC_47	99.9999%	Direct Effect of Age10	NA
11609	-1.37550800915926e-05	-0.00187538766296317	0.00125648625675765	Interpersonal Physical Violence predicting Antisocial Schizotypy via fMRI_PC_47	99.9999%	Indirect Effect of Age12	NA
11610	0.00290937969016155	-0.0152098762479331	0.0177473130908416	Interpersonal Physical Violence predicting Antisocial Schizotypy via fMRI_PC_47	99.9999%	Direct Effect of Age12	NA
11611	-2.63865754368511e-05	-0.00198505543870078	0.00145649299356232	Interpersonal Physical Violence predicting Antisocial Schizotypy via fMRI_PC_47	99.9999%	Indirect Effect of Age16	NA
11612	0.00361500187787726	-0.0149179992466972	0.0189521146646773	Interpersonal Physical Violence predicting Antisocial Schizotypy via fMRI_PC_47	99.9999%	Direct Effect of Age16	NA
11613	-5.48074399636827e-05	-0.0022339436385123	0.00195330699065477	Interpersonal Physical Violence predicting Antisocial Schizotypy via fMRI_PC_47	99.9999%	Indirect Effect of Age25	NA
11614	0.0052026518002376	-0.0142640630539301	0.023335539545568	Interpersonal Physical Violence predicting Antisocial Schizotypy via fMRI_PC_47	99.9999%	Direct Effect of Age25	NA
11615	-2.40576434825691e-05	-0.00196483544254915	0.00141928434846957	Interpersonal Physical Violence predicting Antisocial Schizotypy via fMRI_PC_47	99.9999%	Total Indirect Effect	NA
11616	0.0034608451435346	-0.0149759722700357	0.0187951732291726	Interpersonal Physical Violence predicting Antisocial Schizotypy via fMRI_PC_47	99.9999%	Total Direct Effect	NA
11617	-7.60664822225152e-05	-0.00141176541249319	0.000870866828317164	Interpersonal Physical Violence predicting Antisocial Schizotypy via fMRI_PC_48	97.50%	Index of Moderated Mediation of Sex	NA
11618	1.1019622493435e-05	-2.90170715029872e-05	7.06709617617484e-05	Interpersonal Physical Violence predicting Antisocial Schizotypy via fMRI_PC_48	97.50%	Index of Moderated Mediation of First Age	NA
11619	0.000195506807562523	-0.000854789103656949	0.00198332448524208	Interpersonal Physical Violence predicting Antisocial Schizotypy via fMRI_PC_48	97.50%	Indirect Effect of Male	NA
11620	0.000119440325340008	-0.000315663212632419	0.000771843865244692	Interpersonal Physical Violence predicting Antisocial Schizotypy via fMRI_PC_48	97.50%	Indirect Effect of Female	NA
11621	0.00654283109401135	-0.0138758134600168	0.0272737807522315	Interpersonal Physical Violence predicting Antisocial Schizotypy via fMRI_PC_48	97.50%	Direct Effect of Male	NA
11622	0.000926866362217213	-0.00210889903571758	0.00389174490420983	Interpersonal Physical Violence predicting Antisocial Schizotypy via fMRI_PC_48	97.50%	Direct Effect of Female	NA
11623	4.96993269391355e-05	-0.000352581888458594	0.000686435244133612	Interpersonal Physical Violence predicting Antisocial Schizotypy via fMRI_PC_48	97.50%	Indirect Effect of Age6	NA
11624	0.00179529263075626	-0.00679433686629972	0.0104986267637788	Interpersonal Physical Violence predicting Antisocial Schizotypy via fMRI_PC_48	97.50%	Direct Effect of Age6	NA
11625	9.37778169128754e-05	-0.000377804392066123	0.000908065931688254	Interpersonal Physical Violence predicting Antisocial Schizotypy via fMRI_PC_48	97.50%	Indirect Effect of Age10	NA
11626	0.00245099411198637	-0.00638540260071381	0.0113422487191902	Interpersonal Physical Violence predicting Antisocial Schizotypy via fMRI_PC_48	97.50%	Direct Effect of Age10	NA
11627	0.000115817061899745	-0.000411067916198305	0.00102860307520442	Interpersonal Physical Violence predicting Antisocial Schizotypy via fMRI_PC_48	97.50%	Indirect Effect of Age12	NA
11628	0.00277884485260142	-0.00619488460406057	0.0117652934046297	Interpersonal Physical Violence predicting Antisocial Schizotypy via fMRI_PC_48	97.50%	Direct Effect of Age12	NA
11629	0.000159895551873485	-0.000507661206737997	0.00126810277494108	Interpersonal Physical Violence predicting Antisocial Schizotypy via fMRI_PC_48	97.50%	Indirect Effect of Age16	NA
11630	0.00343454633383152	-0.00591024167863992	0.0127389727200163	Interpersonal Physical Violence predicting Antisocial Schizotypy via fMRI_PC_48	97.50%	Direct Effect of Age16	NA
11631	0.0002590721543144	-0.000734412740649607	0.00185581727676789	Interpersonal Physical Violence predicting Antisocial Schizotypy via fMRI_PC_48	97.50%	Indirect Effect of Age25	NA
11632	0.00490987466659926	-0.00566818487085056	0.0153868209643446	Interpersonal Physical Violence predicting Antisocial Schizotypy via fMRI_PC_48	97.50%	Direct Effect of Age25	NA
11633	0.000151768580284577	-0.000487411109972961	0.0012264277697346	Interpersonal Physical Violence predicting Antisocial Schizotypy via fMRI_PC_48	97.50%	Total Indirect Effect	NA
11634	0.0034654199535143	-0.00580585109232807	0.0127301665239288	Interpersonal Physical Violence predicting Antisocial Schizotypy via fMRI_PC_48	97.50%	Total Direct Effect	NA
11635	-7.60664822225152e-05	-0.00187389956750823	0.00116050510888424	Interpersonal Physical Violence predicting Antisocial Schizotypy via fMRI_PC_48	99.00%	Index of Moderated Mediation of Sex	NA
11636	1.1019622493435e-05	-3.80416381846344e-05	8.4388493475403e-05	Interpersonal Physical Violence predicting Antisocial Schizotypy via fMRI_PC_48	99.00%	Index of Moderated Mediation of First Age	NA
11637	0.000195506807562523	-0.00116607069905603	0.00247978122468631	Interpersonal Physical Violence predicting Antisocial Schizotypy via fMRI_PC_48	99.00%	Indirect Effect of Male	NA
11638	0.000119440325340008	-0.000414308228789814	0.000920217371997485	Interpersonal Physical Violence predicting Antisocial Schizotypy via fMRI_PC_48	99.00%	Indirect Effect of Female	NA
11639	0.00654283109401135	-0.0163574965202934	0.0300564130272539	Interpersonal Physical Violence predicting Antisocial Schizotypy via fMRI_PC_48	99.00%	Direct Effect of Male	NA
11640	0.000926866362217213	-0.00249613115639175	0.00423472429337223	Interpersonal Physical Violence predicting Antisocial Schizotypy via fMRI_PC_48	99.00%	Direct Effect of Female	NA
11641	4.96993269391355e-05	-0.00047195717645908	0.000888149739230827	Interpersonal Physical Violence predicting Antisocial Schizotypy via fMRI_PC_48	99.00%	Indirect Effect of Age6	NA
11642	0.00179529263075626	-0.0077866592035722	0.0116361123539646	Interpersonal Physical Violence predicting Antisocial Schizotypy via fMRI_PC_48	99.00%	Direct Effect of Age6	NA
11643	9.37778169128754e-05	-0.00051322350265212	0.00112800794680118	Interpersonal Physical Violence predicting Antisocial Schizotypy via fMRI_PC_48	99.00%	Indirect Effect of Age10	NA
11644	0.00245099411198637	-0.00734762396197055	0.0125119687435448	Interpersonal Physical Violence predicting Antisocial Schizotypy via fMRI_PC_48	99.00%	Direct Effect of Age10	NA
11645	0.000115817061899745	-0.000552097736123346	0.00127275421450297	Interpersonal Physical Violence predicting Antisocial Schizotypy via fMRI_PC_48	99.00%	Indirect Effect of Age12	NA
11646	0.00277884485260142	-0.00722963831684324	0.0130623693958079	Interpersonal Physical Violence predicting Antisocial Schizotypy via fMRI_PC_48	99.00%	Direct Effect of Age12	NA
11647	0.000159895551873485	-0.000677164438676555	0.00157193872986479	Interpersonal Physical Violence predicting Antisocial Schizotypy via fMRI_PC_48	99.00%	Indirect Effect of Age16	NA
11648	0.00343454633383152	-0.00699019481856536	0.0141674603537464	Interpersonal Physical Violence predicting Antisocial Schizotypy via fMRI_PC_48	99.00%	Direct Effect of Age16	NA
11649	0.0002590721543144	-0.000964620550238621	0.00224818013678139	Interpersonal Physical Violence predicting Antisocial Schizotypy via fMRI_PC_48	99.00%	Indirect Effect of Age25	NA
11650	0.00490987466659926	-0.00672063490167511	0.016974734353381	Interpersonal Physical Violence predicting Antisocial Schizotypy via fMRI_PC_48	99.00%	Direct Effect of Age25	NA
11651	0.000151768580284577	-0.000651994827011466	0.00152445079047621	Interpersonal Physical Violence predicting Antisocial Schizotypy via fMRI_PC_48	99.00%	Total Indirect Effect	NA
11652	0.0034654199535143	-0.00686632060868667	0.0141992156446191	Interpersonal Physical Violence predicting Antisocial Schizotypy via fMRI_PC_48	99.00%	Total Direct Effect	NA
11653	-7.60664822225152e-05	-0.00347971880644143	0.00249705002234037	Interpersonal Physical Violence predicting Antisocial Schizotypy via fMRI_PC_48	99.99%	Index of Moderated Mediation of Sex	NA
11654	1.1019622493435e-05	-7.33127230998876e-05	0.000153822891776717	Interpersonal Physical Violence predicting Antisocial Schizotypy via fMRI_PC_48	99.99%	Index of Moderated Mediation of First Age	NA
11655	0.000195506807562523	-0.00233533825599996	0.00462072199233478	Interpersonal Physical Violence predicting Antisocial Schizotypy via fMRI_PC_48	99.99%	Indirect Effect of Male	NA
11656	0.000119440325340008	-0.000778520418936958	0.00166412626251509	Interpersonal Physical Violence predicting Antisocial Schizotypy via fMRI_PC_48	99.99%	Indirect Effect of Female	NA
11657	0.00654283109401135	-0.026838354565728	0.0420931173839604	Interpersonal Physical Violence predicting Antisocial Schizotypy via fMRI_PC_48	99.99%	Direct Effect of Male	NA
11658	0.000926866362217213	-0.00401601418493524	0.00575966909038885	Interpersonal Physical Violence predicting Antisocial Schizotypy via fMRI_PC_48	99.99%	Direct Effect of Female	NA
11659	4.96993269391355e-05	-0.00108744165420546	0.00163851574682972	Interpersonal Physical Violence predicting Antisocial Schizotypy via fMRI_PC_48	99.99%	Indirect Effect of Age6	NA
11660	0.00179529263075626	-0.0121624138561244	0.0165525107634263	Interpersonal Physical Violence predicting Antisocial Schizotypy via fMRI_PC_48	99.99%	Direct Effect of Age6	NA
11661	9.37778169128754e-05	-0.00100630157465613	0.0020968716490469	Interpersonal Physical Violence predicting Antisocial Schizotypy via fMRI_PC_48	99.99%	Indirect Effect of Age10	NA
11662	0.00245099411198637	-0.0120187655405585	0.0177404472064174	Interpersonal Physical Violence predicting Antisocial Schizotypy via fMRI_PC_48	99.99%	Direct Effect of Age10	NA
11663	0.000115817061899745	-0.00104819211034609	0.00233509429540749	Interpersonal Physical Violence predicting Antisocial Schizotypy via fMRI_PC_48	99.99%	Indirect Effect of Age12	NA
11664	0.00277884485260142	-0.0119520489524882	0.0182953671652949	Interpersonal Physical Violence predicting Antisocial Schizotypy via fMRI_PC_48	99.99%	Direct Effect of Age12	NA
11665	0.000159895551873485	-0.00132798922267703	0.00283612000795875	Interpersonal Physical Violence predicting Antisocial Schizotypy via fMRI_PC_48	99.99%	Indirect Effect of Age16	NA
11666	0.00343454633383152	-0.0117743741313801	0.0189205893828695	Interpersonal Physical Violence predicting Antisocial Schizotypy via fMRI_PC_48	99.99%	Direct Effect of Age16	NA
11667	0.0002590721543144	-0.00195753272542165	0.00430436355354488	Interpersonal Physical Violence predicting Antisocial Schizotypy via fMRI_PC_48	99.99%	Indirect Effect of Age25	NA
11668	0.00490987466659926	-0.0117721709697339	0.0221953429842299	Interpersonal Physical Violence predicting Antisocial Schizotypy via fMRI_PC_48	99.99%	Direct Effect of Age25	NA
11669	0.000151768580284577	-0.00127640163009102	0.00274025264720555	Interpersonal Physical Violence predicting Antisocial Schizotypy via fMRI_PC_48	99.99%	Total Indirect Effect	NA
11670	0.0034654199535143	-0.0115808357125045	0.0185649003547922	Interpersonal Physical Violence predicting Antisocial Schizotypy via fMRI_PC_48	99.99%	Total Direct Effect	NA
11671	-7.60664822225152e-05	-0.00450109275497993	0.00252211887477201	Interpersonal Physical Violence predicting Antisocial Schizotypy via fMRI_PC_48	99.9999%	Index of Moderated Mediation of Sex	NA
11672	1.1019622493435e-05	-7.77453000583555e-05	0.000172193937344664	Interpersonal Physical Violence predicting Antisocial Schizotypy via fMRI_PC_48	99.9999%	Index of Moderated Mediation of First Age	NA
11673	0.000195506807562523	-0.00271299839149662	0.00556296761581377	Interpersonal Physical Violence predicting Antisocial Schizotypy via fMRI_PC_48	99.9999%	Indirect Effect of Male	NA
11674	0.000119440325340008	-0.000862352402966051	0.00189840355219447	Interpersonal Physical Violence predicting Antisocial Schizotypy via fMRI_PC_48	99.9999%	Indirect Effect of Female	NA
11675	0.00654283109401135	-0.0272995441197675	0.0452133194925069	Interpersonal Physical Violence predicting Antisocial Schizotypy via fMRI_PC_48	99.9999%	Direct Effect of Male	NA
11676	0.000926866362217213	-0.00437034392030019	0.00707140758867764	Interpersonal Physical Violence predicting Antisocial Schizotypy via fMRI_PC_48	99.9999%	Direct Effect of Female	NA
11677	4.96993269391355e-05	-0.00104840745192914	0.00205387594441761	Interpersonal Physical Violence predicting Antisocial Schizotypy via fMRI_PC_48	99.9999%	Indirect Effect of Age6	NA
11678	0.00179529263075626	-0.0128463698921657	0.0181231618701228	Interpersonal Physical Violence predicting Antisocial Schizotypy via fMRI_PC_48	99.9999%	Direct Effect of Age6	NA
11679	9.37778169128754e-05	-0.00116876438080273	0.00245133438406166	Interpersonal Physical Violence predicting Antisocial Schizotypy via fMRI_PC_48	99.9999%	Indirect Effect of Age10	NA
11680	0.00245099411198637	-0.0120577812999425	0.019044966142704	Interpersonal Physical Violence predicting Antisocial Schizotypy via fMRI_PC_48	99.9999%	Direct Effect of Age10	NA
11681	0.000115817061899745	-0.00129133059290433	0.00265057760483771	Interpersonal Physical Violence predicting Antisocial Schizotypy via fMRI_PC_48	99.9999%	Indirect Effect of Age12	NA
11682	0.00277884485260142	-0.012020633847911	0.0195084491988079	Interpersonal Physical Violence predicting Antisocial Schizotypy via fMRI_PC_48	99.9999%	Direct Effect of Age12	NA
11683	0.000159895551873485	-0.00160103399344372	0.00323135929370029	Interpersonal Physical Violence predicting Antisocial Schizotypy via fMRI_PC_48	99.9999%	Indirect Effect of Age16	NA
11684	0.00343454633383152	-0.0119511702017852	0.0204354153110157	Interpersonal Physical Violence predicting Antisocial Schizotypy via fMRI_PC_48	99.9999%	Direct Effect of Age16	NA
11685	0.0002590721543144	-0.00230074169396892	0.00478110472980227	Interpersonal Physical Violence predicting Antisocial Schizotypy via fMRI_PC_48	99.9999%	Indirect Effect of Age25	NA
11686	0.00490987466659926	-0.0123774104367855	0.0242642615786988	Interpersonal Physical Violence predicting Antisocial Schizotypy via fMRI_PC_48	99.9999%	Direct Effect of Age25	NA
11687	0.000151768580284577	-0.00154369683465068	0.0031043662649086	Interpersonal Physical Violence predicting Antisocial Schizotypy via fMRI_PC_48	99.9999%	Total Indirect Effect	NA
11688	0.0034654199535143	-0.0116253195815915	0.0205475599796113	Interpersonal Physical Violence predicting Antisocial Schizotypy via fMRI_PC_48	99.9999%	Total Direct Effect	NA
11689	-0.000756949376449184	-0.00382555782933934	0.00155504383704424	Interpersonal Physical Violence predicting Antisocial Schizotypy via fMRI_PC_49	97.50%	Index of Moderated Mediation of Sex	NA
11690	-2.26535172003911e-05	-0.000119633227289038	5.09417908948768e-05	Interpersonal Physical Violence predicting Antisocial Schizotypy via fMRI_PC_49	97.50%	Index of Moderated Mediation of First Age	NA
11691	0.000517648373196301	-0.00116108186356745	0.00302487248015187	Interpersonal Physical Violence predicting Antisocial Schizotypy via fMRI_PC_49	97.50%	Indirect Effect of Male	NA
11692	-0.000239301003252883	-0.00130324804423545	0.000548877958013758	Interpersonal Physical Violence predicting Antisocial Schizotypy via fMRI_PC_49	97.50%	Indirect Effect of Female	NA
11693	0.00638477938198939	-0.0142727425703021	0.0269270491963797	Interpersonal Physical Violence predicting Antisocial Schizotypy via fMRI_PC_49	97.50%	Direct Effect of Male	NA
11694	0.00128548768139801	-0.00182467667291788	0.00438932257523194	Interpersonal Physical Violence predicting Antisocial Schizotypy via fMRI_PC_49	97.50%	Direct Effect of Female	NA
11695	0.000292230684806642	-0.000618030294031243	0.00152227878449257	Interpersonal Physical Violence predicting Antisocial Schizotypy via fMRI_PC_49	97.50%	Indirect Effect of Age6	NA
11696	0.00162214274322142	-0.00715567644162399	0.0103348687472069	Interpersonal Physical Violence predicting Antisocial Schizotypy via fMRI_PC_49	97.50%	Direct Effect of Age6	NA
11697	0.000201616616005078	-0.000470423820718229	0.00123129597130869	Interpersonal Physical Violence predicting Antisocial Schizotypy via fMRI_PC_49	97.50%	Indirect Effect of Age10	NA
11698	0.00241266103134144	-0.00642735712517426	0.0112071682485681	Interpersonal Physical Violence predicting Antisocial Schizotypy via fMRI_PC_49	97.50%	Direct Effect of Age10	NA
11699	0.000156309581604296	-0.000412507433753811	0.00111772471660175	Interpersonal Physical Violence predicting Antisocial Schizotypy via fMRI_PC_49	97.50%	Indirect Effect of Age12	NA
11700	0.00280792017540145	-0.00609059978392018	0.0116417868323116	Interpersonal Physical Violence predicting Antisocial Schizotypy via fMRI_PC_49	97.50%	Direct Effect of Age12	NA
11701	6.56955128027316e-05	-0.000509036977651725	0.000936441512263394	Interpersonal Physical Violence predicting Antisocial Schizotypy via fMRI_PC_49	97.50%	Indirect Effect of Age16	NA
11702	0.00359843846352148	-0.00561237523733573	0.0127637400117764	Interpersonal Physical Violence predicting Antisocial Schizotypy via fMRI_PC_49	97.50%	Direct Effect of Age16	NA
11703	-0.000138186142000788	-0.00136857172511925	0.00080194474556382	Interpersonal Physical Violence predicting Antisocial Schizotypy via fMRI_PC_49	97.50%	Indirect Effect of Age25	NA
11704	0.00537710461179153	-0.00501220852163427	0.0156206799281681	Interpersonal Physical Violence predicting Antisocial Schizotypy via fMRI_PC_49	97.50%	Direct Effect of Age25	NA
11705	8.24024817380201e-05	-0.000470674624818583	0.00096260269849839	Interpersonal Physical Violence predicting Antisocial Schizotypy via fMRI_PC_49	97.50%	Total Indirect Effect	NA
11706	0.00353508913588737	-0.00560055933515249	0.0127018962262236	Interpersonal Physical Violence predicting Antisocial Schizotypy via fMRI_PC_49	97.50%	Total Direct Effect	NA
11707	-0.000756949376449184	-0.00450499027256906	0.00192682670862077	Interpersonal Physical Violence predicting Antisocial Schizotypy via fMRI_PC_49	99.00%	Index of Moderated Mediation of Sex	NA
11708	-2.26535172003911e-05	-0.000138120105374749	6.88105515419561e-05	Interpersonal Physical Violence predicting Antisocial Schizotypy via fMRI_PC_49	99.00%	Index of Moderated Mediation of First Age	NA
11709	0.000517648373196301	-0.00144902068108335	0.00359419940419829	Interpersonal Physical Violence predicting Antisocial Schizotypy via fMRI_PC_49	99.00%	Indirect Effect of Male	NA
11710	-0.000239301003252883	-0.00149917613546176	0.000745070816722109	Interpersonal Physical Violence predicting Antisocial Schizotypy via fMRI_PC_49	99.00%	Indirect Effect of Female	NA
11711	0.00638477938198939	-0.0173682721569815	0.0305006226446365	Interpersonal Physical Violence predicting Antisocial Schizotypy via fMRI_PC_49	99.00%	Direct Effect of Male	NA
11712	0.00128548768139801	-0.00223302717776182	0.00483230210360045	Interpersonal Physical Violence predicting Antisocial Schizotypy via fMRI_PC_49	99.00%	Direct Effect of Female	NA
11713	0.000292230684806642	-0.00076119040756654	0.00179440702744769	Interpersonal Physical Violence predicting Antisocial Schizotypy via fMRI_PC_49	99.00%	Indirect Effect of Age6	NA
11714	0.00162214274322142	-0.00838025653239117	0.0118477692224051	Interpersonal Physical Violence predicting Antisocial Schizotypy via fMRI_PC_49	99.00%	Direct Effect of Age6	NA
11715	0.000201616616005078	-0.000572804419695971	0.00149694049992571	Interpersonal Physical Violence predicting Antisocial Schizotypy via fMRI_PC_49	99.00%	Indirect Effect of Age10	NA
11716	0.00241266103134144	-0.0077669498767827	0.0127428024027433	Interpersonal Physical Violence predicting Antisocial Schizotypy via fMRI_PC_49	99.00%	Direct Effect of Age10	NA
11717	0.000156309581604296	-0.000513524043480543	0.00136733529580222	Interpersonal Physical Violence predicting Antisocial Schizotypy via fMRI_PC_49	99.00%	Indirect Effect of Age12	NA
11718	0.00280792017540145	-0.00743168665181775	0.0132768420077857	Interpersonal Physical Violence predicting Antisocial Schizotypy via fMRI_PC_49	99.00%	Direct Effect of Age12	NA
11719	6.56955128027316e-05	-0.000657623714103764	0.00116375338485472	Interpersonal Physical Violence predicting Antisocial Schizotypy via fMRI_PC_49	99.00%	Indirect Effect of Age16	NA
11720	0.00359843846352148	-0.00698378803492646	0.0143637258374915	Interpersonal Physical Violence predicting Antisocial Schizotypy via fMRI_PC_49	99.00%	Direct Effect of Age16	NA
11721	-0.000138186142000788	-0.00172527223035358	0.00105535571430114	Interpersonal Physical Violence predicting Antisocial Schizotypy via fMRI_PC_49	99.00%	Indirect Effect of Age25	NA
11722	0.00537710461179153	-0.00637847009838276	0.0172980178394822	Interpersonal Physical Violence predicting Antisocial Schizotypy via fMRI_PC_49	99.00%	Direct Effect of Age25	NA
11723	8.24024817380201e-05	-0.00059250604414985	0.0011945447704564	Interpersonal Physical Violence predicting Antisocial Schizotypy via fMRI_PC_49	99.00%	Total Indirect Effect	NA
11724	0.00353508913588737	-0.00700211031280675	0.0143503659111372	Interpersonal Physical Violence predicting Antisocial Schizotypy via fMRI_PC_49	99.00%	Total Direct Effect	NA
11725	-0.000756949376449184	-0.00675087306150113	0.00404969690534896	Interpersonal Physical Violence predicting Antisocial Schizotypy via fMRI_PC_49	99.99%	Index of Moderated Mediation of Sex	NA
11726	-2.26535172003911e-05	-0.000210291654546644	0.000134574923698287	Interpersonal Physical Violence predicting Antisocial Schizotypy via fMRI_PC_49	99.99%	Index of Moderated Mediation of First Age	NA
11727	0.000517648373196301	-0.00293156162447185	0.00630635171418852	Interpersonal Physical Violence predicting Antisocial Schizotypy via fMRI_PC_49	99.99%	Indirect Effect of Male	NA
11728	-0.000239301003252883	-0.00224569180719246	0.00148539745533971	Interpersonal Physical Violence predicting Antisocial Schizotypy via fMRI_PC_49	99.99%	Indirect Effect of Female	NA
11729	0.00638477938198939	-0.0275503601599028	0.0401102749213905	Interpersonal Physical Violence predicting Antisocial Schizotypy via fMRI_PC_49	99.99%	Direct Effect of Male	NA
11730	0.00128548768139801	-0.0039254675762324	0.00651027679322515	Interpersonal Physical Violence predicting Antisocial Schizotypy via fMRI_PC_49	99.99%	Direct Effect of Female	NA
11731	0.000292230684806642	-0.00148781707100832	0.00293283889866339	Interpersonal Physical Violence predicting Antisocial Schizotypy via fMRI_PC_49	99.99%	Indirect Effect of Age6	NA
11732	0.00162214274322142	-0.0126929545745008	0.0155119681456697	Interpersonal Physical Violence predicting Antisocial Schizotypy via fMRI_PC_49	99.99%	Direct Effect of Age6	NA
11733	0.000201616616005078	-0.00118561487510689	0.00268679697372855	Interpersonal Physical Violence predicting Antisocial Schizotypy via fMRI_PC_49	99.99%	Indirect Effect of Age10	NA
11734	0.00241266103134144	-0.0122772623149588	0.0169392092940738	Interpersonal Physical Violence predicting Antisocial Schizotypy via fMRI_PC_49	99.99%	Direct Effect of Age10	NA
11735	0.000156309581604296	-0.001175496583084	0.00262312917288249	Interpersonal Physical Violence predicting Antisocial Schizotypy via fMRI_PC_49	99.99%	Indirect Effect of Age12	NA
11736	0.00280792017540145	-0.0121967267029195	0.0178941553881332	Interpersonal Physical Violence predicting Antisocial Schizotypy via fMRI_PC_49	99.99%	Direct Effect of Age12	NA
11737	6.56955128027316e-05	-0.00138625275955511	0.00255192513537276	Interpersonal Physical Violence predicting Antisocial Schizotypy via fMRI_PC_49	99.99%	Indirect Effect of Age16	NA
11738	0.00359843846352148	-0.0120356687236814	0.0198040475762519	Interpersonal Physical Violence predicting Antisocial Schizotypy via fMRI_PC_49	99.99%	Direct Effect of Age16	NA
11739	-0.000138186142000788	-0.00279343471059939	0.00280008075475925	Interpersonal Physical Violence predicting Antisocial Schizotypy via fMRI_PC_49	99.99%	Indirect Effect of Age25	NA
11740	0.00537710461179153	-0.0116734227642586	0.0235123974409144	Interpersonal Physical Violence predicting Antisocial Schizotypy via fMRI_PC_49	99.99%	Direct Effect of Age25	NA
11741	8.24024817380201e-05	-0.00127095219892618	0.00251927107275235	Interpersonal Physical Violence predicting Antisocial Schizotypy via fMRI_PC_49	99.99%	Total Indirect Effect	NA
11742	0.00353508913588737	-0.0124414159407784	0.0198502459986009	Interpersonal Physical Violence predicting Antisocial Schizotypy via fMRI_PC_49	99.99%	Total Direct Effect	NA
11743	-0.000756949376449184	-0.00724984891827052	0.00402810645983604	Interpersonal Physical Violence predicting Antisocial Schizotypy via fMRI_PC_49	99.9999%	Index of Moderated Mediation of Sex	NA
11744	-2.26535172003911e-05	-0.000238825569901994	0.00015395401234362	Interpersonal Physical Violence predicting Antisocial Schizotypy via fMRI_PC_49	99.9999%	Index of Moderated Mediation of First Age	NA
11745	0.000517648373196301	-0.0034462002730246	0.00606242719902182	Interpersonal Physical Violence predicting Antisocial Schizotypy via fMRI_PC_49	99.9999%	Indirect Effect of Male	NA
11746	-0.000239301003252883	-0.00279481726144268	0.00173699127582004	Interpersonal Physical Violence predicting Antisocial Schizotypy via fMRI_PC_49	99.9999%	Indirect Effect of Female	NA
11747	0.00638477938198939	-0.0334673245948349	0.043712677007934	Interpersonal Physical Violence predicting Antisocial Schizotypy via fMRI_PC_49	99.9999%	Direct Effect of Male	NA
11748	0.00128548768139801	-0.00402771428612393	0.0066140853614662	Interpersonal Physical Violence predicting Antisocial Schizotypy via fMRI_PC_49	99.9999%	Direct Effect of Female	NA
11749	0.000292230684806642	-0.00169316284897929	0.00287572227288424	Interpersonal Physical Violence predicting Antisocial Schizotypy via fMRI_PC_49	99.9999%	Indirect Effect of Age6	NA
11750	0.00162214274322142	-0.0149467719102323	0.0175309178407492	Interpersonal Physical Violence predicting Antisocial Schizotypy via fMRI_PC_49	99.9999%	Direct Effect of Age6	NA
11751	0.000201616616005078	-0.00145017673954454	0.00255462356240238	Interpersonal Physical Violence predicting Antisocial Schizotypy via fMRI_PC_49	99.9999%	Indirect Effect of Age10	NA
11752	0.00241266103134144	-0.0147034322061325	0.0185500895337178	Interpersonal Physical Violence predicting Antisocial Schizotypy via fMRI_PC_49	99.9999%	Direct Effect of Age10	NA
11753	0.000156309581604296	-0.00132977939094132	0.00242566375332704	Interpersonal Physical Violence predicting Antisocial Schizotypy via fMRI_PC_49	99.9999%	Indirect Effect of Age12	NA
11754	0.00280792017540145	-0.0145827472664978	0.0190596753802022	Interpersonal Physical Violence predicting Antisocial Schizotypy via fMRI_PC_49	99.9999%	Direct Effect of Age12	NA
11755	6.56955128027316e-05	-0.00158961262478458	0.00216774413517636	Interpersonal Physical Violence predicting Antisocial Schizotypy via fMRI_PC_49	99.9999%	Indirect Effect of Age16	NA
11756	0.00359843846352148	-0.0143427925450722	0.0200791574955594	Interpersonal Physical Violence predicting Antisocial Schizotypy via fMRI_PC_49	99.9999%	Direct Effect of Age16	NA
11757	-0.000138186142000788	-0.00323816436574364	0.0022572738659011	Interpersonal Physical Violence predicting Antisocial Schizotypy via fMRI_PC_49	99.9999%	Indirect Effect of Age25	NA
11758	0.00537710461179153	-0.0138107730227517	0.022382521691449	Interpersonal Physical Violence predicting Antisocial Schizotypy via fMRI_PC_49	99.9999%	Direct Effect of Age25	NA
11759	8.24024817380201e-05	-0.00146734031072944	0.00221529806477289	Interpersonal Physical Violence predicting Antisocial Schizotypy via fMRI_PC_49	99.9999%	Total Indirect Effect	NA
11760	0.00353508913588737	-0.0139137605327918	0.0202564840538941	Interpersonal Physical Violence predicting Antisocial Schizotypy via fMRI_PC_49	99.9999%	Total Direct Effect	NA
11761	1.35133412518288e-05	-0.00131276340609143	0.001197914118977	Interpersonal Physical Violence predicting Antisocial Schizotypy via fMRI_PC_50	97.50%	Index of Moderated Mediation of Sex	NA
11762	-1.39221657179826e-06	-3.48267198134805e-05	2.08119689567769e-05	Interpersonal Physical Violence predicting Antisocial Schizotypy via fMRI_PC_50	97.50%	Index of Moderated Mediation of First Age	NA
11763	-2.94744768519867e-05	-0.00132696553294877	0.00126286607433619	Interpersonal Physical Violence predicting Antisocial Schizotypy via fMRI_PC_50	97.50%	Indirect Effect of Male	NA
11764	-1.59611356001579e-05	-0.000419647203128295	0.000244110815998683	Interpersonal Physical Violence predicting Antisocial Schizotypy via fMRI_PC_50	97.50%	Indirect Effect of Female	NA
11765	0.00696286379672239	-0.0141553986834481	0.0276864827711137	Interpersonal Physical Violence predicting Antisocial Schizotypy via fMRI_PC_50	97.50%	Direct Effect of Male	NA
11766	0.00108132257264737	-0.00182376169682522	0.00398975068243699	Interpersonal Physical Violence predicting Antisocial Schizotypy via fMRI_PC_50	97.50%	Direct Effect of Female	NA
11767	-8.80889963590381e-06	-0.000538421862546493	0.000536456785289711	Interpersonal Physical Violence predicting Antisocial Schizotypy via fMRI_PC_50	97.50%	Indirect Effect of Age6	NA
11768	0.00193207430977477	-0.00692084403086413	0.0107001231322791	Interpersonal Physical Violence predicting Antisocial Schizotypy via fMRI_PC_50	97.50%	Direct Effect of Age6	NA
11769	-1.43777659230968e-05	-0.000596895952948393	0.000526528445371112	Interpersonal Physical Violence predicting Antisocial Schizotypy via fMRI_PC_50	97.50%	Indirect Effect of Age10	NA
11770	0.00264415130112893	-0.00645127169934499	0.0115586653005592	Interpersonal Physical Violence predicting Antisocial Schizotypy via fMRI_PC_50	97.50%	Direct Effect of Age10	NA
11771	-1.71621990666933e-05	-0.000632273547333098	0.000528615976248766	Interpersonal Physical Violence predicting Antisocial Schizotypy via fMRI_PC_50	97.50%	Indirect Effect of Age12	NA
11772	0.00300018979680601	-0.00626478530653895	0.0120131150789846	Interpersonal Physical Violence predicting Antisocial Schizotypy via fMRI_PC_50	97.50%	Direct Effect of Age12	NA
11773	-2.27310653538864e-05	-0.000704030342166692	0.000553248417508104	Interpersonal Physical Violence predicting Antisocial Schizotypy via fMRI_PC_50	97.50%	Indirect Effect of Age16	NA
11774	0.00371226678816018	-0.00588555612677996	0.0130021712353945	Interpersonal Physical Violence predicting Antisocial Schizotypy via fMRI_PC_50	97.50%	Direct Effect of Age16	NA
11775	-3.52610145000707e-05	-0.000911632212960206	0.000648357001863016	Interpersonal Physical Violence predicting Antisocial Schizotypy via fMRI_PC_50	97.50%	Indirect Effect of Age25	NA
11776	0.00531444001870704	-0.00548189567749118	0.015640707391605	Interpersonal Physical Violence predicting Antisocial Schizotypy via fMRI_PC_50	97.50%	Direct Effect of Age25	NA
11777	-2.17043056321852e-05	-0.000690891731964929	0.000544081154625772	Interpersonal Physical Violence predicting Antisocial Schizotypy via fMRI_PC_50	97.50%	Total Indirect Effect	NA
11778	0.00355927328724707	-0.00598333795865135	0.012701294935568	Interpersonal Physical Violence predicting Antisocial Schizotypy via fMRI_PC_50	97.50%	Total Direct Effect	NA
11779	1.35133412518288e-05	-0.00166296742271631	0.00162418879285452	Interpersonal Physical Violence predicting Antisocial Schizotypy via fMRI_PC_50	99.00%	Index of Moderated Mediation of Sex	NA
11780	-1.39221657179826e-06	-4.38944049260554e-05	2.62185830750438e-05	Interpersonal Physical Violence predicting Antisocial Schizotypy via fMRI_PC_50	99.00%	Index of Moderated Mediation of First Age	NA
11781	-2.94744768519867e-05	-0.00174234956711903	0.00156620348690726	Interpersonal Physical Violence predicting Antisocial Schizotypy via fMRI_PC_50	99.00%	Indirect Effect of Male	NA
11782	-1.59611356001579e-05	-0.000525063297860469	0.000311465500174679	Interpersonal Physical Violence predicting Antisocial Schizotypy via fMRI_PC_50	99.00%	Indirect Effect of Female	NA
11783	0.00696286379672239	-0.0173207485734995	0.0309565416404575	Interpersonal Physical Violence predicting Antisocial Schizotypy via fMRI_PC_50	99.00%	Direct Effect of Male	NA
11784	0.00108132257264737	-0.00217633394993614	0.00436960934962315	Interpersonal Physical Violence predicting Antisocial Schizotypy via fMRI_PC_50	99.00%	Direct Effect of Female	NA
11785	-8.80889963590381e-06	-0.000707672869905507	0.000682356220508035	Interpersonal Physical Violence predicting Antisocial Schizotypy via fMRI_PC_50	99.00%	Indirect Effect of Age6	NA
11786	0.00193207430977477	-0.0083471506681932	0.0119841517286467	Interpersonal Physical Violence predicting Antisocial Schizotypy via fMRI_PC_50	99.00%	Direct Effect of Age6	NA
11787	-1.43777659230968e-05	-0.000778953340818304	0.000670616238618449	Interpersonal Physical Violence predicting Antisocial Schizotypy via fMRI_PC_50	99.00%	Indirect Effect of Age10	NA
11788	0.00264415130112893	-0.0078564357300576	0.0129102290858605	Interpersonal Physical Violence predicting Antisocial Schizotypy via fMRI_PC_50	99.00%	Direct Effect of Age10	NA
11789	-1.71621990666933e-05	-0.000818691504760684	0.000660478873315626	Interpersonal Physical Violence predicting Antisocial Schizotypy via fMRI_PC_50	99.00%	Indirect Effect of Age12	NA
11790	0.00300018979680601	-0.00764748818341174	0.0134886884375287	Interpersonal Physical Violence predicting Antisocial Schizotypy via fMRI_PC_50	99.00%	Direct Effect of Age12	NA
11791	-2.27310653538864e-05	-0.000926613219918089	0.000693115536905487	Interpersonal Physical Violence predicting Antisocial Schizotypy via fMRI_PC_50	99.00%	Indirect Effect of Age16	NA
11792	0.00371226678816018	-0.00730786240966071	0.0145021781175032	Interpersonal Physical Violence predicting Antisocial Schizotypy via fMRI_PC_50	99.00%	Direct Effect of Age16	NA
11793	-3.52610145000707e-05	-0.00119845152895066	0.000826351370239643	Interpersonal Physical Violence predicting Antisocial Schizotypy via fMRI_PC_50	99.00%	Indirect Effect of Age25	NA
11794	0.00531444001870704	-0.00677667706359398	0.017120601485849	Interpersonal Physical Violence predicting Antisocial Schizotypy via fMRI_PC_50	99.00%	Direct Effect of Age25	NA
11795	-2.17043056321852e-05	-0.000900901596082927	0.000684840630806494	Interpersonal Physical Violence predicting Antisocial Schizotypy via fMRI_PC_50	99.00%	Total Indirect Effect	NA
11796	0.00355927328724707	-0.00735759219622856	0.0140828792757213	Interpersonal Physical Violence predicting Antisocial Schizotypy via fMRI_PC_50	99.00%	Total Direct Effect	NA
11797	1.35133412518288e-05	-0.00384285628772001	0.00371102989348195	Interpersonal Physical Violence predicting Antisocial Schizotypy via fMRI_PC_50	99.99%	Index of Moderated Mediation of Sex	NA
11798	-1.39221657179826e-06	-0.00010515601229955	5.88956937174335e-05	Interpersonal Physical Violence predicting Antisocial Schizotypy via fMRI_PC_50	99.99%	Index of Moderated Mediation of First Age	NA
11799	-2.94744768519867e-05	-0.00368306423549105	0.00338329747857619	Interpersonal Physical Violence predicting Antisocial Schizotypy via fMRI_PC_50	99.99%	Indirect Effect of Male	NA
11800	-1.59611356001579e-05	-0.00126749912694347	0.000681836412847762	Interpersonal Physical Violence predicting Antisocial Schizotypy via fMRI_PC_50	99.99%	Indirect Effect of Female	NA
11801	0.00696286379672239	-0.0275880000654954	0.0456718403583966	Interpersonal Physical Violence predicting Antisocial Schizotypy via fMRI_PC_50	99.99%	Direct Effect of Male	NA
11802	0.00108132257264737	-0.0035311093316139	0.00574577006895183	Interpersonal Physical Violence predicting Antisocial Schizotypy via fMRI_PC_50	99.99%	Direct Effect of Female	NA
11803	-8.80889963590381e-06	-0.00161359929214472	0.00152596253624182	Interpersonal Physical Violence predicting Antisocial Schizotypy via fMRI_PC_50	99.99%	Indirect Effect of Age6	NA
11804	0.00193207430977477	-0.0125399715638631	0.0179353814298527	Interpersonal Physical Violence predicting Antisocial Schizotypy via fMRI_PC_50	99.99%	Direct Effect of Age6	NA
11805	-1.43777659230968e-05	-0.00155179715537079	0.00146981651745549	Interpersonal Physical Violence predicting Antisocial Schizotypy via fMRI_PC_50	99.99%	Indirect Effect of Age10	NA
11806	0.00264415130112893	-0.0120326991012656	0.019015096831752	Interpersonal Physical Violence predicting Antisocial Schizotypy via fMRI_PC_50	99.99%	Direct Effect of Age10	NA
11807	-1.71621990666933e-05	-0.0015533861784212	0.00150750833956226	Interpersonal Physical Violence predicting Antisocial Schizotypy via fMRI_PC_50	99.99%	Indirect Effect of Age12	NA
11808	0.00300018979680601	-0.0117953059520014	0.0195700414175454	Interpersonal Physical Violence predicting Antisocial Schizotypy via fMRI_PC_50	99.99%	Direct Effect of Age12	NA
11809	-2.27310653538864e-05	-0.0016443925014409	0.0016048869926849	Interpersonal Physical Violence predicting Antisocial Schizotypy via fMRI_PC_50	99.99%	Indirect Effect of Age16	NA
11810	0.00371226678816018	-0.0113062681098061	0.0206799305891321	Interpersonal Physical Violence predicting Antisocial Schizotypy via fMRI_PC_50	99.99%	Direct Effect of Age16	NA
11811	-3.52610145000707e-05	-0.00218201548421313	0.00186190168435101	Interpersonal Physical Violence predicting Antisocial Schizotypy via fMRI_PC_50	99.99%	Indirect Effect of Age25	NA
11812	0.00531444001870704	-0.0114065486135605	0.0239223276507445	Interpersonal Physical Violence predicting Antisocial Schizotypy via fMRI_PC_50	99.99%	Direct Effect of Age25	NA
11813	-2.17043056321852e-05	-0.00161119992143742	0.00158382606656226	Interpersonal Physical Violence predicting Antisocial Schizotypy via fMRI_PC_50	99.99%	Total Indirect Effect	NA
11814	0.00355927328724707	-0.0117747503451833	0.0203763934462441	Interpersonal Physical Violence predicting Antisocial Schizotypy via fMRI_PC_50	99.99%	Total Direct Effect	NA
11815	1.35133412518288e-05	-0.00420568726938615	0.00422304427773955	Interpersonal Physical Violence predicting Antisocial Schizotypy via fMRI_PC_50	99.9999%	Index of Moderated Mediation of Sex	NA
11816	-1.39221657179826e-06	-9.32764545492736e-05	6.02835322055237e-05	Interpersonal Physical Violence predicting Antisocial Schizotypy via fMRI_PC_50	99.9999%	Index of Moderated Mediation of First Age	NA
11817	-2.94744768519867e-05	-0.0044607633430557	0.00447125834589322	Interpersonal Physical Violence predicting Antisocial Schizotypy via fMRI_PC_50	99.9999%	Indirect Effect of Male	NA
11818	-1.59611356001579e-05	-0.0011430579725989	0.000669744866108364	Interpersonal Physical Violence predicting Antisocial Schizotypy via fMRI_PC_50	99.9999%	Indirect Effect of Female	NA
11819	0.00696286379672239	-0.0294690889806967	0.046694609939836	Interpersonal Physical Violence predicting Antisocial Schizotypy via fMRI_PC_50	99.9999%	Direct Effect of Male	NA
11820	0.00108132257264737	-0.00417521649299308	0.00602911805013027	Interpersonal Physical Violence predicting Antisocial Schizotypy via fMRI_PC_50	99.9999%	Direct Effect of Female	NA
11821	-8.80889963590381e-06	-0.00184323892322187	0.00180825524361571	Interpersonal Physical Violence predicting Antisocial Schizotypy via fMRI_PC_50	99.9999%	Indirect Effect of Age6	NA
11822	0.00193207430977477	-0.0137892836063635	0.0186196931300195	Interpersonal Physical Violence predicting Antisocial Schizotypy via fMRI_PC_50	99.9999%	Direct Effect of Age6	NA
11823	-1.43777659230968e-05	-0.00192497666578944	0.00191454230874248	Interpersonal Physical Violence predicting Antisocial Schizotypy via fMRI_PC_50	99.9999%	Indirect Effect of Age10	NA
11824	0.00264415130112893	-0.0130840580662264	0.0197538260413281	Interpersonal Physical Violence predicting Antisocial Schizotypy via fMRI_PC_50	99.9999%	Direct Effect of Age10	NA
11825	-1.71621990666933e-05	-0.00196584553707323	0.00196769003405782	Interpersonal Physical Violence predicting Antisocial Schizotypy via fMRI_PC_50	99.9999%	Indirect Effect of Age12	NA
11826	0.00300018979680601	-0.0127314452961578	0.0203208924969823	Interpersonal Physical Violence predicting Antisocial Schizotypy via fMRI_PC_50	99.9999%	Direct Effect of Age12	NA
11827	-2.27310653538864e-05	-0.00204839412528381	0.00207398548468851	Interpersonal Physical Violence predicting Antisocial Schizotypy via fMRI_PC_50	99.9999%	Indirect Effect of Age16	NA
11828	0.00371226678816018	-0.0120262197560206	0.0214560419522805	Interpersonal Physical Violence predicting Antisocial Schizotypy via fMRI_PC_50	99.9999%	Direct Effect of Age16	NA
11829	-3.52610145000707e-05	-0.0024282976222698	0.00231315024860755	Interpersonal Physical Violence predicting Antisocial Schizotypy via fMRI_PC_50	99.9999%	Indirect Effect of Age25	NA
11830	0.00531444001870704	-0.0114457618295679	0.0240266189165878	Interpersonal Physical Violence predicting Antisocial Schizotypy via fMRI_PC_50	99.9999%	Direct Effect of Age25	NA
11831	-2.17043056321852e-05	-0.00203286765634617	0.00205438726097848	Interpersonal Physical Violence predicting Antisocial Schizotypy via fMRI_PC_50	99.9999%	Total Indirect Effect	NA
11832	0.00355927328724707	-0.0115955872843331	0.0192265165313909	Interpersonal Physical Violence predicting Antisocial Schizotypy via fMRI_PC_50	99.9999%	Total Direct Effect	NA
11833	-8.27635415680113e-05	-0.00142154399997572	0.000924866818679246	Interpersonal Physical Violence predicting Antisocial Schizotypy via fMRI_PC_51	97.50%	Index of Moderated Mediation of Sex	NA
11834	-8.79732827915981e-06	-3.81161374037685e-05	1.3731112957469e-05	Interpersonal Physical Violence predicting Antisocial Schizotypy via fMRI_PC_51	97.50%	Index of Moderated Mediation of First Age	NA
11835	3.06244424804827e-05	-0.0010098486526068	0.00134925708176709	Interpersonal Physical Violence predicting Antisocial Schizotypy via fMRI_PC_51	97.50%	Indirect Effect of Male	NA
11836	-5.21390990875285e-05	-0.000352801494328461	0.000223648783073405	Interpersonal Physical Violence predicting Antisocial Schizotypy via fMRI_PC_51	97.50%	Indirect Effect of Female	NA
11837	0.00678098069823149	-0.0138516289929085	0.0270863514765062	Interpersonal Physical Violence predicting Antisocial Schizotypy via fMRI_PC_51	97.50%	Direct Effect of Male	NA
11838	0.00107827751508539	-0.0017733769231632	0.00396036906745186	Interpersonal Physical Violence predicting Antisocial Schizotypy via fMRI_PC_51	97.50%	Direct Effect of Female	NA
11839	6.4520659264594e-05	-0.00034293183936211	0.00066963382017709	Interpersonal Physical Violence predicting Antisocial Schizotypy via fMRI_PC_51	97.50%	Indirect Effect of Age6	NA
11840	0.00181353034334827	-0.00683328394902876	0.0103683941228615	Interpersonal Physical Violence predicting Antisocial Schizotypy via fMRI_PC_51	97.50%	Direct Effect of Age6	NA
11841	2.93313461479548e-05	-0.000408555349933224	0.000622567738727851	Interpersonal Physical Violence predicting Antisocial Schizotypy via fMRI_PC_51	97.50%	Indirect Effect of Age10	NA
11842	0.00254266222980407	-0.00627875732137948	0.0112041161942436	Interpersonal Physical Violence predicting Antisocial Schizotypy via fMRI_PC_51	97.50%	Direct Effect of Age10	NA
11843	1.17366895896351e-05	-0.000450227888149378	0.000601775472153967	Interpersonal Physical Violence predicting Antisocial Schizotypy via fMRI_PC_51	97.50%	Indirect Effect of Age12	NA
11844	0.00290722817303197	-0.00607847734465917	0.011735918273474	Interpersonal Physical Violence predicting Antisocial Schizotypy via fMRI_PC_51	97.50%	Direct Effect of Age12	NA
11845	-2.34526235270041e-05	-0.000537126818545337	0.000574794159861545	Interpersonal Physical Violence predicting Antisocial Schizotypy via fMRI_PC_51	97.50%	Indirect Effect of Age16	NA
11846	0.00363636005948777	-0.00565294535044645	0.0127524196045343	Interpersonal Physical Violence predicting Antisocial Schizotypy via fMRI_PC_51	97.50%	Direct Effect of Age16	NA
11847	-0.000102628578039442	-0.000780599549982132	0.000583460883530401	Interpersonal Physical Violence predicting Antisocial Schizotypy via fMRI_PC_51	97.50%	Indirect Effect of Age25	NA
11848	0.00527690680401332	-0.00509714697118425	0.0153723255230422	Interpersonal Physical Violence predicting Antisocial Schizotypy via fMRI_PC_51	97.50%	Direct Effect of Age25	NA
11849	-1.69645939211237e-05	-0.000518776348795502	0.00057435729552883	Interpersonal Physical Violence predicting Antisocial Schizotypy via fMRI_PC_51	97.50%	Total Indirect Effect	NA
11850	0.00348496177400136	-0.00583869244953351	0.0126315340602496	Interpersonal Physical Violence predicting Antisocial Schizotypy via fMRI_PC_51	97.50%	Total Direct Effect	NA
11851	-8.27635415680113e-05	-0.00172247756365124	0.00117766731740387	Interpersonal Physical Violence predicting Antisocial Schizotypy via fMRI_PC_51	99.00%	Index of Moderated Mediation of Sex	NA
11852	-8.79732827915981e-06	-4.50736829219752e-05	1.99940397880115e-05	Interpersonal Physical Violence predicting Antisocial Schizotypy via fMRI_PC_51	99.00%	Index of Moderated Mediation of First Age	NA
11853	3.06244424804827e-05	-0.00126471554609035	0.00171122814911279	Interpersonal Physical Violence predicting Antisocial Schizotypy via fMRI_PC_51	99.00%	Indirect Effect of Male	NA
11854	-5.21390990875285e-05	-0.000427509260920212	0.000300885828788307	Interpersonal Physical Violence predicting Antisocial Schizotypy via fMRI_PC_51	99.00%	Indirect Effect of Female	NA
11855	0.00678098069823149	-0.0166496712810229	0.0294122761650327	Interpersonal Physical Violence predicting Antisocial Schizotypy via fMRI_PC_51	99.00%	Direct Effect of Male	NA
11856	0.00107827751508539	-0.00220454902927299	0.00432730713814282	Interpersonal Physical Violence predicting Antisocial Schizotypy via fMRI_PC_51	99.00%	Direct Effect of Female	NA
11857	6.4520659264594e-05	-0.000445408390959821	0.000837175275205603	Interpersonal Physical Violence predicting Antisocial Schizotypy via fMRI_PC_51	99.00%	Indirect Effect of Age6	NA
11858	0.00181353034334827	-0.00809390302368111	0.0113503775999297	Interpersonal Physical Violence predicting Antisocial Schizotypy via fMRI_PC_51	99.00%	Direct Effect of Age6	NA
11859	2.93313461479548e-05	-0.000515434537788675	0.00079048848625682	Interpersonal Physical Violence predicting Antisocial Schizotypy via fMRI_PC_51	99.00%	Indirect Effect of Age10	NA
11860	0.00254266222980407	-0.00754922990824659	0.0122834270159244	Interpersonal Physical Violence predicting Antisocial Schizotypy via fMRI_PC_51	99.00%	Direct Effect of Age10	NA
11861	1.17366895896351e-05	-0.000561616757386762	0.000776620747088084	Interpersonal Physical Violence predicting Antisocial Schizotypy via fMRI_PC_51	99.00%	Indirect Effect of Age12	NA
11862	0.00290722817303197	-0.00732410406086367	0.0128527969244209	Interpersonal Physical Violence predicting Antisocial Schizotypy via fMRI_PC_51	99.00%	Direct Effect of Age12	NA
11863	-2.34526235270041e-05	-0.000673821761722221	0.000753257809578649	Interpersonal Physical Violence predicting Antisocial Schizotypy via fMRI_PC_51	99.00%	Indirect Effect of Age16	NA
11864	0.00363636005948777	-0.00698719271500505	0.013954573536404	Interpersonal Physical Violence predicting Antisocial Schizotypy via fMRI_PC_51	99.00%	Direct Effect of Age16	NA
11865	-0.000102628578039442	-0.00096215682036923	0.000771196748856599	Interpersonal Physical Violence predicting Antisocial Schizotypy via fMRI_PC_51	99.00%	Indirect Effect of Age25	NA
11866	0.00527690680401332	-0.00654756310986328	0.0166471742685198	Interpersonal Physical Violence predicting Antisocial Schizotypy via fMRI_PC_51	99.00%	Direct Effect of Age25	NA
11867	-1.69645939211237e-05	-0.000659160266111822	0.000758059692347467	Interpersonal Physical Violence predicting Antisocial Schizotypy via fMRI_PC_51	99.00%	Total Indirect Effect	NA
11868	0.00348496177400136	-0.00712581630360576	0.0138400383222235	Interpersonal Physical Violence predicting Antisocial Schizotypy via fMRI_PC_51	99.00%	Total Direct Effect	NA
11869	-8.27635415680113e-05	-0.00372089436846599	0.00214017875011057	Interpersonal Physical Violence predicting Antisocial Schizotypy via fMRI_PC_51	99.99%	Index of Moderated Mediation of Sex	NA
11870	-8.79732827915981e-06	-7.12750029449918e-05	4.68744847601308e-05	Interpersonal Physical Violence predicting Antisocial Schizotypy via fMRI_PC_51	99.99%	Index of Moderated Mediation of First Age	NA
11871	3.06244424804827e-05	-0.00245366164472005	0.0036136614366732	Interpersonal Physical Violence predicting Antisocial Schizotypy via fMRI_PC_51	99.99%	Indirect Effect of Male	NA
11872	-5.21390990875285e-05	-0.000660582434747427	0.000632107143441576	Interpersonal Physical Violence predicting Antisocial Schizotypy via fMRI_PC_51	99.99%	Indirect Effect of Female	NA
11873	0.00678098069823149	-0.0258177775810251	0.0409659476581972	Interpersonal Physical Violence predicting Antisocial Schizotypy via fMRI_PC_51	99.99%	Direct Effect of Male	NA
11874	0.00107827751508539	-0.00378251885772893	0.00580378415726947	Interpersonal Physical Violence predicting Antisocial Schizotypy via fMRI_PC_51	99.99%	Direct Effect of Female	NA
11875	6.4520659264594e-05	-0.000878829059618234	0.00165823331683789	Interpersonal Physical Violence predicting Antisocial Schizotypy via fMRI_PC_51	99.99%	Indirect Effect of Age6	NA
11876	0.00181353034334827	-0.0121064970359025	0.0162691516617088	Interpersonal Physical Violence predicting Antisocial Schizotypy via fMRI_PC_51	99.99%	Direct Effect of Age6	NA
11877	2.93313461479548e-05	-0.00102226906230096	0.00157873592756611	Interpersonal Physical Violence predicting Antisocial Schizotypy via fMRI_PC_51	99.99%	Indirect Effect of Age10	NA
11878	0.00254266222980407	-0.0113489305598905	0.0171819224365931	Interpersonal Physical Violence predicting Antisocial Schizotypy via fMRI_PC_51	99.99%	Direct Effect of Age10	NA
11879	1.17366895896351e-05	-0.00109857872542893	0.00153898723293021	Interpersonal Physical Violence predicting Antisocial Schizotypy via fMRI_PC_51	99.99%	Indirect Effect of Age12	NA
11880	0.00290722817303197	-0.0109701473218845	0.0176383078240352	Interpersonal Physical Violence predicting Antisocial Schizotypy via fMRI_PC_51	99.99%	Direct Effect of Age12	NA
11881	-2.34526235270041e-05	-0.00125119805168487	0.00145948984365842	Interpersonal Physical Violence predicting Antisocial Schizotypy via fMRI_PC_51	99.99%	Indirect Effect of Age16	NA
11882	0.00363636005948777	-0.0110361719553097	0.0185510785989196	Interpersonal Physical Violence predicting Antisocial Schizotypy via fMRI_PC_51	99.99%	Direct Effect of Age16	NA
11883	-0.000102628578039442	-0.00159459565196682	0.00136458782774055	Interpersonal Physical Violence predicting Antisocial Schizotypy via fMRI_PC_51	99.99%	Indirect Effect of Age25	NA
11884	0.00527690680401332	-0.0109927607237028	0.0217405169129095	Interpersonal Physical Violence predicting Antisocial Schizotypy via fMRI_PC_51	99.99%	Direct Effect of Age25	NA
11885	-1.69645939211237e-05	-0.00122305886340643	0.00147414717480541	Interpersonal Physical Violence predicting Antisocial Schizotypy via fMRI_PC_51	99.99%	Total Indirect Effect	NA
11886	0.00348496177400136	-0.0111941458748492	0.0184407470544783	Interpersonal Physical Violence predicting Antisocial Schizotypy via fMRI_PC_51	99.99%	Total Direct Effect	NA
11887	-8.27635415680113e-05	-0.00364834027358633	0.00244414659711138	Interpersonal Physical Violence predicting Antisocial Schizotypy via fMRI_PC_51	99.9999%	Index of Moderated Mediation of Sex	NA
11888	-8.79732827915981e-06	-0.000106248211643685	6.07136869170323e-05	Interpersonal Physical Violence predicting Antisocial Schizotypy via fMRI_PC_51	99.9999%	Index of Moderated Mediation of First Age	NA
11889	3.06244424804827e-05	-0.0024824023939058	0.0037500702370133	Interpersonal Physical Violence predicting Antisocial Schizotypy via fMRI_PC_51	99.9999%	Indirect Effect of Male	NA
11890	-5.21390990875285e-05	-0.0010621977678449	0.000625353930114814	Interpersonal Physical Violence predicting Antisocial Schizotypy via fMRI_PC_51	99.9999%	Indirect Effect of Female	NA
11891	0.00678098069823149	-0.0265726521474036	0.0385540575680536	Interpersonal Physical Violence predicting Antisocial Schizotypy via fMRI_PC_51	99.9999%	Direct Effect of Male	NA
11892	0.00107827751508539	-0.00395850208164621	0.0066736627907764	Interpersonal Physical Violence predicting Antisocial Schizotypy via fMRI_PC_51	99.9999%	Direct Effect of Female	NA
11893	6.4520659264594e-05	-0.000965536558770112	0.00176015123530329	Interpersonal Physical Violence predicting Antisocial Schizotypy via fMRI_PC_51	99.9999%	Indirect Effect of Age6	NA
11894	0.00181353034334827	-0.012385327168766	0.0151414922636981	Interpersonal Physical Violence predicting Antisocial Schizotypy via fMRI_PC_51	99.9999%	Direct Effect of Age6	NA
11895	2.93313461479548e-05	-0.0010139608294467	0.00174934872899873	Interpersonal Physical Violence predicting Antisocial Schizotypy via fMRI_PC_51	99.9999%	Indirect Effect of Age10	NA
11896	0.00254266222980407	-0.0116155980109026	0.0162640838820179	Interpersonal Physical Violence predicting Antisocial Schizotypy via fMRI_PC_51	99.9999%	Direct Effect of Age10	NA
11897	1.17366895896351e-05	-0.00103878070517943	0.00181140525008736	Interpersonal Physical Violence predicting Antisocial Schizotypy via fMRI_PC_51	99.9999%	Indirect Effect of Age12	NA
11898	0.00290722817303197	-0.0114436655329459	0.0170106442912025	Interpersonal Physical Violence predicting Antisocial Schizotypy via fMRI_PC_51	99.9999%	Direct Effect of Age12	NA
11899	-2.34526235270041e-05	-0.00126042179874512	0.00193551829226461	Interpersonal Physical Violence predicting Antisocial Schizotypy via fMRI_PC_51	99.9999%	Indirect Effect of Age16	NA
11900	0.00363636005948777	-0.011636525678688	0.0185071224632874	Interpersonal Physical Violence predicting Antisocial Schizotypy via fMRI_PC_51	99.9999%	Direct Effect of Age16	NA
11901	-0.000102628578039442	-0.00192418713719243	0.00221500846748725	Interpersonal Physical Violence predicting Antisocial Schizotypy via fMRI_PC_51	99.9999%	Indirect Effect of Age25	NA
11902	0.00527690680401332	-0.012092793939765	0.0242372036586219	Interpersonal Physical Violence predicting Antisocial Schizotypy via fMRI_PC_51	99.9999%	Direct Effect of Age25	NA
11903	-1.69645939211237e-05	-0.00120602991684457	0.00191263495011318	Interpersonal Physical Violence predicting Antisocial Schizotypy via fMRI_PC_51	99.9999%	Total Indirect Effect	NA
11904	0.00348496177400136	-0.0117566354440425	0.0184259726481612	Interpersonal Physical Violence predicting Antisocial Schizotypy via fMRI_PC_51	99.9999%	Total Direct Effect	NA
11905	2.84405656707353e-05	-0.00140519659550705	0.00122512052929228	Interpersonal Physical Violence predicting Antisocial Schizotypy via fMRI_PC_52	97.50%	Index of Moderated Mediation of Sex	NA
11906	2.47826725646397e-06	-7.03182661846892e-05	7.74117846429273e-05	Interpersonal Physical Violence predicting Antisocial Schizotypy via fMRI_PC_52	97.50%	Index of Moderated Mediation of First Age	NA
11907	-3.12662099261694e-06	-0.000885170822647097	0.0011593294846459	Interpersonal Physical Violence predicting Antisocial Schizotypy via fMRI_PC_52	97.50%	Indirect Effect of Male	NA
11908	2.53139446781183e-05	-0.00072391792795796	0.000801236430287847	Interpersonal Physical Violence predicting Antisocial Schizotypy via fMRI_PC_52	97.50%	Indirect Effect of Female	NA
11909	0.00695742635303141	-0.0141213002206627	0.0278323551151521	Interpersonal Physical Violence predicting Antisocial Schizotypy via fMRI_PC_52	97.50%	Direct Effect of Male	NA
11910	0.00105125560540104	-0.0018961087775186	0.00399867952749487	Interpersonal Physical Violence predicting Antisocial Schizotypy via fMRI_PC_52	97.50%	Direct Effect of Female	NA
11911	-9.72824619494169e-06	-0.000476140534703852	0.000552947844910183	Interpersonal Physical Violence predicting Antisocial Schizotypy via fMRI_PC_52	97.50%	Indirect Effect of Age6	NA
11912	0.00193841500676229	-0.00687942210492748	0.0107391338544722	Interpersonal Physical Violence predicting Antisocial Schizotypy via fMRI_PC_52	97.50%	Direct Effect of Age6	NA
11913	1.84822830914182e-07	-0.000374276928191765	0.000503156612577436	Interpersonal Physical Violence predicting Antisocial Schizotypy via fMRI_PC_52	97.50%	Indirect Effect of Age10	NA
11914	0.00263928978846557	-0.00636668883874912	0.0115882694583424	Interpersonal Physical Violence predicting Antisocial Schizotypy via fMRI_PC_52	97.50%	Direct Effect of Age10	NA
11915	5.14135734384212e-06	-0.000397326734161764	0.000573458188479546	Interpersonal Physical Violence predicting Antisocial Schizotypy via fMRI_PC_52	97.50%	Indirect Effect of Age12	NA
11916	0.00298972717931721	-0.00617124815235981	0.0120115188125219	Interpersonal Physical Violence predicting Antisocial Schizotypy via fMRI_PC_52	97.50%	Direct Effect of Age12	NA
11917	1.5054426369698e-05	-0.000575344662719914	0.000811731800930457	Interpersonal Physical Violence predicting Antisocial Schizotypy via fMRI_PC_52	97.50%	Indirect Effect of Age16	NA
11918	0.00369060196102049	-0.00581736116750564	0.0130004862018215	Interpersonal Physical Violence predicting Antisocial Schizotypy via fMRI_PC_52	97.50%	Direct Effect of Age16	NA
11919	3.73588316778737e-05	-0.00114401598057801	0.00144372379903587	Interpersonal Physical Violence predicting Antisocial Schizotypy via fMRI_PC_52	97.50%	Indirect Effect of Age25	NA
11920	0.00526757021985286	-0.00526953036761821	0.0155721625767047	Interpersonal Physical Violence predicting Antisocial Schizotypy via fMRI_PC_52	97.50%	Direct Effect of Age25	NA
11921	1.32267042680558e-05	-0.00053407822644681	0.000761885010116385	Interpersonal Physical Violence predicting Antisocial Schizotypy via fMRI_PC_52	97.50%	Total Indirect Effect	NA
11922	0.003574604877412	-0.00577710495797553	0.0128533993893737	Interpersonal Physical Violence predicting Antisocial Schizotypy via fMRI_PC_52	97.50%	Total Direct Effect	NA
11923	2.84405656707353e-05	-0.00183210205532411	0.00151953008973306	Interpersonal Physical Violence predicting Antisocial Schizotypy via fMRI_PC_52	99.00%	Index of Moderated Mediation of Sex	NA
11924	2.47826725646397e-06	-8.43759531903121e-05	9.47804289745097e-05	Interpersonal Physical Violence predicting Antisocial Schizotypy via fMRI_PC_52	99.00%	Index of Moderated Mediation of First Age	NA
11925	-3.12662099261694e-06	-0.00111666039354035	0.0015603532977639	Interpersonal Physical Violence predicting Antisocial Schizotypy via fMRI_PC_52	99.00%	Indirect Effect of Male	NA
11926	2.53139446781183e-05	-0.000884234838941159	0.000994500783637113	Interpersonal Physical Violence predicting Antisocial Schizotypy via fMRI_PC_52	99.00%	Indirect Effect of Female	NA
11927	0.00695742635303141	-0.0164891055376607	0.0308367903872189	Interpersonal Physical Violence predicting Antisocial Schizotypy via fMRI_PC_52	99.00%	Direct Effect of Male	NA
11928	0.00105125560540104	-0.00240387932876948	0.00451671570573456	Interpersonal Physical Violence predicting Antisocial Schizotypy via fMRI_PC_52	99.00%	Direct Effect of Female	NA
11929	-9.72824619494169e-06	-0.000599191892058898	0.000740229828820245	Interpersonal Physical Violence predicting Antisocial Schizotypy via fMRI_PC_52	99.00%	Indirect Effect of Age6	NA
11930	0.00193841500676229	-0.00793201234534005	0.0119729922279018	Interpersonal Physical Violence predicting Antisocial Schizotypy via fMRI_PC_52	99.00%	Direct Effect of Age6	NA
11931	1.84822830914182e-07	-0.000476274943673781	0.000691998310446652	Interpersonal Physical Violence predicting Antisocial Schizotypy via fMRI_PC_52	99.00%	Indirect Effect of Age10	NA
11932	0.00263928978846557	-0.007389583375293	0.0130007629218636	Interpersonal Physical Violence predicting Antisocial Schizotypy via fMRI_PC_52	99.00%	Direct Effect of Age10	NA
11933	5.14135734384212e-06	-0.000523200207466003	0.000776131992489035	Interpersonal Physical Violence predicting Antisocial Schizotypy via fMRI_PC_52	99.00%	Indirect Effect of Age12	NA
11934	0.00298972717931721	-0.00726170915699446	0.013468804622965	Interpersonal Physical Violence predicting Antisocial Schizotypy via fMRI_PC_52	99.00%	Direct Effect of Age12	NA
11935	1.5054426369698e-05	-0.000753647695688723	0.00104630328498015	Interpersonal Physical Violence predicting Antisocial Schizotypy via fMRI_PC_52	99.00%	Indirect Effect of Age16	NA
11936	0.00369060196102049	-0.00708184991194055	0.0145541142977906	Interpersonal Physical Violence predicting Antisocial Schizotypy via fMRI_PC_52	99.00%	Direct Effect of Age16	NA
11937	3.73588316778737e-05	-0.00141961011514772	0.0018143758764143	Interpersonal Physical Violence predicting Antisocial Schizotypy via fMRI_PC_52	99.00%	Indirect Effect of Age25	NA
11938	0.00526757021985286	-0.0069137040824234	0.0174880644158854	Interpersonal Physical Violence predicting Antisocial Schizotypy via fMRI_PC_52	99.00%	Direct Effect of Age25	NA
11939	1.32267042680558e-05	-0.000704151370636137	0.000986603403347472	Interpersonal Physical Violence predicting Antisocial Schizotypy via fMRI_PC_52	99.00%	Total Indirect Effect	NA
11940	0.003574604877412	-0.00693800620136044	0.0143155103658552	Interpersonal Physical Violence predicting Antisocial Schizotypy via fMRI_PC_52	99.00%	Total Direct Effect	NA
11941	2.84405656707353e-05	-0.00355700622740293	0.00294581106491143	Interpersonal Physical Violence predicting Antisocial Schizotypy via fMRI_PC_52	99.99%	Index of Moderated Mediation of Sex	NA
11942	2.47826725646397e-06	-0.000149306600832492	0.000142778607088663	Interpersonal Physical Violence predicting Antisocial Schizotypy via fMRI_PC_52	99.99%	Index of Moderated Mediation of First Age	NA
11943	-3.12662099261694e-06	-0.00209639082520431	0.00285570557192565	Interpersonal Physical Violence predicting Antisocial Schizotypy via fMRI_PC_52	99.99%	Indirect Effect of Male	NA
11944	2.53139446781183e-05	-0.00154065757065685	0.00150587705631148	Interpersonal Physical Violence predicting Antisocial Schizotypy via fMRI_PC_52	99.99%	Indirect Effect of Female	NA
11945	0.00695742635303141	-0.029991862844244	0.0421192935537315	Interpersonal Physical Violence predicting Antisocial Schizotypy via fMRI_PC_52	99.99%	Direct Effect of Male	NA
11946	0.00105125560540104	-0.00440694509022177	0.00592452062757626	Interpersonal Physical Violence predicting Antisocial Schizotypy via fMRI_PC_52	99.99%	Direct Effect of Female	NA
11947	-9.72824619494169e-06	-0.00117871136355829	0.00140413688824234	Interpersonal Physical Violence predicting Antisocial Schizotypy via fMRI_PC_52	99.99%	Indirect Effect of Age6	NA
11948	0.00193841500676229	-0.0137292260712442	0.0169586286896532	Interpersonal Physical Violence predicting Antisocial Schizotypy via fMRI_PC_52	99.99%	Direct Effect of Age6	NA
11949	1.84822830914182e-07	-0.000874451688280399	0.00118118485137259	Interpersonal Physical Violence predicting Antisocial Schizotypy via fMRI_PC_52	99.99%	Indirect Effect of Age10	NA
11950	0.00263928978846557	-0.0129190943304694	0.0175550485094307	Interpersonal Physical Violence predicting Antisocial Schizotypy via fMRI_PC_52	99.99%	Direct Effect of Age10	NA
11951	5.14135734384212e-06	-0.00105274162937243	0.00142771457651431	Interpersonal Physical Violence predicting Antisocial Schizotypy via fMRI_PC_52	99.99%	Indirect Effect of Age12	NA
11952	0.00298972717931721	-0.013042012909585	0.0181663242554909	Interpersonal Physical Violence predicting Antisocial Schizotypy via fMRI_PC_52	99.99%	Direct Effect of Age12	NA
11953	1.5054426369698e-05	-0.00170682017460862	0.00192077402679774	Interpersonal Physical Violence predicting Antisocial Schizotypy via fMRI_PC_52	99.99%	Indirect Effect of Age16	NA
11954	0.00369060196102049	-0.0129829750633685	0.0195874030827854	Interpersonal Physical Violence predicting Antisocial Schizotypy via fMRI_PC_52	99.99%	Direct Effect of Age16	NA
11955	3.73588316778737e-05	-0.0030192730359556	0.00303015778993545	Interpersonal Physical Violence predicting Antisocial Schizotypy via fMRI_PC_52	99.99%	Indirect Effect of Age25	NA
11956	0.00526757021985286	-0.0127265555447774	0.0224582032382364	Interpersonal Physical Violence predicting Antisocial Schizotypy via fMRI_PC_52	99.99%	Direct Effect of Age25	NA
11957	1.32267042680558e-05	-0.0015862244428307	0.00182986619065173	Interpersonal Physical Violence predicting Antisocial Schizotypy via fMRI_PC_52	99.99%	Total Indirect Effect	NA
11958	0.003574604877412	-0.0128270784641102	0.0194228810732842	Interpersonal Physical Violence predicting Antisocial Schizotypy via fMRI_PC_52	99.99%	Total Direct Effect	NA
11959	2.84405656707353e-05	-0.00439215359262784	0.00297700935533982	Interpersonal Physical Violence predicting Antisocial Schizotypy via fMRI_PC_52	99.9999%	Index of Moderated Mediation of Sex	NA
11960	2.47826725646397e-06	-0.000161025617585288	0.000167183025322151	Interpersonal Physical Violence predicting Antisocial Schizotypy via fMRI_PC_52	99.9999%	Index of Moderated Mediation of First Age	NA
11961	-3.12662099261694e-06	-0.00243877902574817	0.00359423670660259	Interpersonal Physical Violence predicting Antisocial Schizotypy via fMRI_PC_52	99.9999%	Indirect Effect of Male	NA
11962	2.53139446781183e-05	-0.00168056887275216	0.00176261554243113	Interpersonal Physical Violence predicting Antisocial Schizotypy via fMRI_PC_52	99.9999%	Indirect Effect of Female	NA
11963	0.00695742635303141	-0.0298467824798607	0.0416447766441972	Interpersonal Physical Violence predicting Antisocial Schizotypy via fMRI_PC_52	99.9999%	Direct Effect of Male	NA
11964	0.00105125560540104	-0.00436199990235774	0.00679442543532459	Interpersonal Physical Violence predicting Antisocial Schizotypy via fMRI_PC_52	99.9999%	Direct Effect of Female	NA
11965	-9.72824619494169e-06	-0.00126251967061913	0.00185160586407793	Interpersonal Physical Violence predicting Antisocial Schizotypy via fMRI_PC_52	99.9999%	Indirect Effect of Age6	NA
11966	0.00193841500676229	-0.0134122439723493	0.0168129552723293	Interpersonal Physical Violence predicting Antisocial Schizotypy via fMRI_PC_52	99.9999%	Direct Effect of Age6	NA
11967	1.84822830914182e-07	-0.00110158281292236	0.00151384057266413	Interpersonal Physical Violence predicting Antisocial Schizotypy via fMRI_PC_52	99.9999%	Indirect Effect of Age10	NA
11968	0.00263928978846557	-0.0129628360759753	0.0175299846240702	Interpersonal Physical Violence predicting Antisocial Schizotypy via fMRI_PC_52	99.9999%	Direct Effect of Age10	NA
11969	5.14135734384212e-06	-0.00128786507742106	0.00135210704279774	Interpersonal Physical Violence predicting Antisocial Schizotypy via fMRI_PC_52	99.9999%	Indirect Effect of Age12	NA
11970	0.00298972717931721	-0.0127397341311231	0.0178888328182519	Interpersonal Physical Violence predicting Antisocial Schizotypy via fMRI_PC_52	99.9999%	Direct Effect of Age12	NA
11971	1.5054426369698e-05	-0.00166541863584484	0.00196975233787479	Interpersonal Physical Violence predicting Antisocial Schizotypy via fMRI_PC_52	99.9999%	Indirect Effect of Age16	NA
11972	0.00369060196102049	-0.0122984961888475	0.0187896796955989	Interpersonal Physical Violence predicting Antisocial Schizotypy via fMRI_PC_52	99.9999%	Direct Effect of Age16	NA
11973	3.73588316778737e-05	-0.00266933102053833	0.00346294695150504	Interpersonal Physical Violence predicting Antisocial Schizotypy via fMRI_PC_52	99.9999%	Indirect Effect of Age25	NA
11974	0.00526757021985286	-0.0131032524719666	0.0215853504237542	Interpersonal Physical Violence predicting Antisocial Schizotypy via fMRI_PC_52	99.9999%	Direct Effect of Age25	NA
11975	1.32267042680558e-05	-0.00159580719851045	0.00185375984371276	Interpersonal Physical Violence predicting Antisocial Schizotypy via fMRI_PC_52	99.9999%	Total Indirect Effect	NA
11976	0.003574604877412	-0.0129507750889244	0.0185980148115893	Interpersonal Physical Violence predicting Antisocial Schizotypy via fMRI_PC_52	99.9999%	Total Direct Effect	NA
11977	-0.000468190566634277	-0.00352201029146579	0.0020718038618407	Interpersonal Physical Violence predicting Antisocial Schizotypy via fMRI_PC_53	97.50%	Index of Moderated Mediation of Sex	NA
11978	-7.71493806146505e-06	-5.87313626288699e-05	3.66440735256794e-05	Interpersonal Physical Violence predicting Antisocial Schizotypy via fMRI_PC_53	97.50%	Index of Moderated Mediation of First Age	NA
11979	0.0003408449514478	-0.00164795036421698	0.00287324171523762	Interpersonal Physical Violence predicting Antisocial Schizotypy via fMRI_PC_53	97.50%	Indirect Effect of Male	NA
11980	-0.000127345615186477	-0.000899477290052484	0.000566552206368757	Interpersonal Physical Violence predicting Antisocial Schizotypy via fMRI_PC_53	97.50%	Indirect Effect of Female	NA
11981	0.00649563237918363	-0.0143182970834603	0.027940443460498	Interpersonal Physical Violence predicting Antisocial Schizotypy via fMRI_PC_53	97.50%	Direct Effect of Male	NA
11982	0.00118962363055258	-0.00173786997520292	0.00404542209455898	Interpersonal Physical Violence predicting Antisocial Schizotypy via fMRI_PC_53	97.50%	Direct Effect of Female	NA
11983	0.000143094989427411	-0.000696652963359423	0.00118918911254699	Interpersonal Physical Violence predicting Antisocial Schizotypy via fMRI_PC_53	97.50%	Indirect Effect of Age6	NA
11984	0.00173577392594113	-0.00701445306952493	0.010746368069517	Interpersonal Physical Violence predicting Antisocial Schizotypy via fMRI_PC_53	97.50%	Direct Effect of Age6	NA
11985	0.000112235237181551	-0.000606936977022842	0.00105900888848441	Interpersonal Physical Violence predicting Antisocial Schizotypy via fMRI_PC_53	97.50%	Indirect Effect of Age10	NA
11986	0.00247376190878794	-0.00648709653352711	0.0115874289209532	Interpersonal Physical Violence predicting Antisocial Schizotypy via fMRI_PC_53	97.50%	Direct Effect of Age10	NA
11987	9.68053610586206e-05	-0.000568012743876346	0.00100033512841069	Interpersonal Physical Violence predicting Antisocial Schizotypy via fMRI_PC_53	97.50%	Indirect Effect of Age12	NA
11988	0.00284275590021134	-0.00625273766174245	0.0121078474603692	Interpersonal Physical Violence predicting Antisocial Schizotypy via fMRI_PC_53	97.50%	Direct Effect of Age12	NA
11989	6.59456088127604e-05	-0.000529308266198322	0.000897034366381193	Interpersonal Physical Violence predicting Antisocial Schizotypy via fMRI_PC_53	97.50%	Indirect Effect of Age16	NA
11990	0.00358074388305816	-0.00585959937660684	0.0130930765279684	Interpersonal Physical Violence predicting Antisocial Schizotypy via fMRI_PC_53	97.50%	Direct Effect of Age16	NA
11991	-3.48883374042507e-06	-0.000741683391399353	0.00072892214790889	Interpersonal Physical Violence predicting Antisocial Schizotypy via fMRI_PC_53	97.50%	Indirect Effect of Age25	NA
11992	0.00524121684446348	-0.00531466285498309	0.0156567642747035	Interpersonal Physical Violence predicting Antisocial Schizotypy via fMRI_PC_53	97.50%	Direct Effect of Age25	NA
11993	7.16353756330908e-05	-0.000530743725374491	0.000914027687418045	Interpersonal Physical Violence predicting Antisocial Schizotypy via fMRI_PC_53	97.50%	Total Indirect Effect	NA
11994	0.00351631272435387	-0.00569151390002014	0.0128899119791315	Interpersonal Physical Violence predicting Antisocial Schizotypy via fMRI_PC_53	97.50%	Total Direct Effect	NA
11995	-0.000468190566634277	-0.00409624658489811	0.0026320806689517	Interpersonal Physical Violence predicting Antisocial Schizotypy via fMRI_PC_53	99.00%	Index of Moderated Mediation of Sex	NA
11996	-7.71493806146505e-06	-6.68384481548131e-05	4.57210202440865e-05	Interpersonal Physical Violence predicting Antisocial Schizotypy via fMRI_PC_53	99.00%	Index of Moderated Mediation of First Age	NA
11997	0.0003408449514478	-0.00213103645060556	0.00342098031352696	Interpersonal Physical Violence predicting Antisocial Schizotypy via fMRI_PC_53	99.00%	Indirect Effect of Male	NA
11998	-0.000127345615186477	-0.00100707058701949	0.000690457549458262	Interpersonal Physical Violence predicting Antisocial Schizotypy via fMRI_PC_53	99.00%	Indirect Effect of Female	NA
11999	0.00649563237918363	-0.0177448856433072	0.0309002487954351	Interpersonal Physical Violence predicting Antisocial Schizotypy via fMRI_PC_53	99.00%	Direct Effect of Male	NA
12000	0.00118962363055258	-0.00206218450999516	0.00449820638710911	Interpersonal Physical Violence predicting Antisocial Schizotypy via fMRI_PC_53	99.00%	Direct Effect of Female	NA
12001	0.000143094989427411	-0.00090070383908597	0.00143573776892589	Interpersonal Physical Violence predicting Antisocial Schizotypy via fMRI_PC_53	99.00%	Indirect Effect of Age6	NA
12002	0.00173577392594113	-0.00841808756050013	0.0120380759968664	Interpersonal Physical Violence predicting Antisocial Schizotypy via fMRI_PC_53	99.00%	Direct Effect of Age6	NA
12003	0.000112235237181551	-0.000786716943598192	0.00130325082356255	Interpersonal Physical Violence predicting Antisocial Schizotypy via fMRI_PC_53	99.00%	Indirect Effect of Age10	NA
12004	0.00247376190878794	-0.00789881872817857	0.0128796595603964	Interpersonal Physical Violence predicting Antisocial Schizotypy via fMRI_PC_53	99.00%	Direct Effect of Age10	NA
12005	9.68053610586206e-05	-0.000740698092357994	0.00123659485738004	Interpersonal Physical Violence predicting Antisocial Schizotypy via fMRI_PC_53	99.00%	Indirect Effect of Age12	NA
12006	0.00284275590021134	-0.00768481726848059	0.0134271815246669	Interpersonal Physical Violence predicting Antisocial Schizotypy via fMRI_PC_53	99.00%	Direct Effect of Age12	NA
12007	6.59456088127604e-05	-0.000705933962370449	0.00112137819045762	Interpersonal Physical Violence predicting Antisocial Schizotypy via fMRI_PC_53	99.00%	Indirect Effect of Age16	NA
12008	0.00358074388305816	-0.00740953883296179	0.0144183828590421	Interpersonal Physical Violence predicting Antisocial Schizotypy via fMRI_PC_53	99.00%	Direct Effect of Age16	NA
12009	-3.48883374042507e-06	-0.000951399138050095	0.000972912528377316	Interpersonal Physical Violence predicting Antisocial Schizotypy via fMRI_PC_53	99.00%	Indirect Effect of Age25	NA
12010	0.00524121684446348	-0.00709502640203796	0.0172550867690131	Interpersonal Physical Violence predicting Antisocial Schizotypy via fMRI_PC_53	99.00%	Direct Effect of Age25	NA
12011	7.16353756330908e-05	-0.000706806742876233	0.00114726038391405	Interpersonal Physical Violence predicting Antisocial Schizotypy via fMRI_PC_53	99.00%	Total Indirect Effect	NA
12012	0.00351631272435387	-0.00717389590014796	0.0143354348358659	Interpersonal Physical Violence predicting Antisocial Schizotypy via fMRI_PC_53	99.00%	Total Direct Effect	NA
12013	-0.000468190566634277	-0.00636337126931163	0.00515747476685704	Interpersonal Physical Violence predicting Antisocial Schizotypy via fMRI_PC_53	99.99%	Index of Moderated Mediation of Sex	NA
12014	-7.71493806146505e-06	-9.85198056642289e-05	9.63481359455126e-05	Interpersonal Physical Violence predicting Antisocial Schizotypy via fMRI_PC_53	99.99%	Index of Moderated Mediation of First Age	NA
12015	0.0003408449514478	-0.00466537931093904	0.00543178569141903	Interpersonal Physical Violence predicting Antisocial Schizotypy via fMRI_PC_53	99.99%	Indirect Effect of Male	NA
12016	-0.000127345615186477	-0.00146502939375798	0.00134626244009039	Interpersonal Physical Violence predicting Antisocial Schizotypy via fMRI_PC_53	99.99%	Indirect Effect of Female	NA
12017	0.00649563237918363	-0.0273198478106546	0.0425914740816193	Interpersonal Physical Violence predicting Antisocial Schizotypy via fMRI_PC_53	99.99%	Direct Effect of Male	NA
12018	0.00118962363055258	-0.00375869160058009	0.00598882932348641	Interpersonal Physical Violence predicting Antisocial Schizotypy via fMRI_PC_53	99.99%	Direct Effect of Female	NA
12019	0.000143094989427411	-0.00196379143894499	0.00223610305926127	Interpersonal Physical Violence predicting Antisocial Schizotypy via fMRI_PC_53	99.99%	Indirect Effect of Age6	NA
12020	0.00173577392594113	-0.0123181954099385	0.0163836424560428	Interpersonal Physical Violence predicting Antisocial Schizotypy via fMRI_PC_53	99.99%	Direct Effect of Age6	NA
12021	0.000112235237181551	-0.00184980056436472	0.00211663982647984	Interpersonal Physical Violence predicting Antisocial Schizotypy via fMRI_PC_53	99.99%	Indirect Effect of Age10	NA
12022	0.00247376190878794	-0.0120683057641895	0.0181562795388	Interpersonal Physical Violence predicting Antisocial Schizotypy via fMRI_PC_53	99.99%	Direct Effect of Age10	NA
12023	9.68053610586206e-05	-0.00179280512707458	0.0020693784435295	Interpersonal Physical Violence predicting Antisocial Schizotypy via fMRI_PC_53	99.99%	Indirect Effect of Age12	NA
12024	0.00284275590021134	-0.0120606143121856	0.0186217579585124	Interpersonal Physical Violence predicting Antisocial Schizotypy via fMRI_PC_53	99.99%	Direct Effect of Age12	NA
12025	6.59456088127604e-05	-0.00167881425249431	0.00193652957848727	Interpersonal Physical Violence predicting Antisocial Schizotypy via fMRI_PC_53	99.99%	Indirect Effect of Age16	NA
12026	0.00358074388305816	-0.0123196358026892	0.0199095592271098	Interpersonal Physical Violence predicting Antisocial Schizotypy via fMRI_PC_53	99.99%	Direct Effect of Age16	NA
12027	-3.48883374042507e-06	-0.00181064608180646	0.00183298252475694	Interpersonal Physical Violence predicting Antisocial Schizotypy via fMRI_PC_53	99.99%	Indirect Effect of Age25	NA
12028	0.00524121684446348	-0.0129024341563224	0.0233510912389764	Interpersonal Physical Violence predicting Antisocial Schizotypy via fMRI_PC_53	99.99%	Direct Effect of Age25	NA
12029	7.16353756330908e-05	-0.00169983131999505	0.00197900962121266	Interpersonal Physical Violence predicting Antisocial Schizotypy via fMRI_PC_53	99.99%	Total Indirect Effect	NA
12030	0.00351631272435387	-0.0124195632330402	0.0193284431245687	Interpersonal Physical Violence predicting Antisocial Schizotypy via fMRI_PC_53	99.99%	Total Direct Effect	NA
12031	-0.000468190566634277	-0.00818789039344225	0.00473857952085176	Interpersonal Physical Violence predicting Antisocial Schizotypy via fMRI_PC_53	99.9999%	Index of Moderated Mediation of Sex	NA
12032	-7.71493806146505e-06	-0.000109868615229784	8.91117497784952e-05	Interpersonal Physical Violence predicting Antisocial Schizotypy via fMRI_PC_53	99.9999%	Index of Moderated Mediation of First Age	NA
12033	0.0003408449514478	-0.00390239823689086	0.00698717463580445	Interpersonal Physical Violence predicting Antisocial Schizotypy via fMRI_PC_53	99.9999%	Indirect Effect of Male	NA
12034	-0.000127345615186477	-0.00155076234516547	0.00120244022379289	Interpersonal Physical Violence predicting Antisocial Schizotypy via fMRI_PC_53	99.9999%	Indirect Effect of Female	NA
12035	0.00649563237918363	-0.0310653457708555	0.0420775566610371	Interpersonal Physical Violence predicting Antisocial Schizotypy via fMRI_PC_53	99.9999%	Direct Effect of Male	NA
12036	0.00118962363055258	-0.0043135702100857	0.0068085941634761	Interpersonal Physical Violence predicting Antisocial Schizotypy via fMRI_PC_53	99.9999%	Direct Effect of Female	NA
12037	0.000143094989427411	-0.00163040426200398	0.00297053561410977	Interpersonal Physical Violence predicting Antisocial Schizotypy via fMRI_PC_53	99.9999%	Indirect Effect of Age6	NA
12038	0.00173577392594113	-0.0143500013122125	0.0170145502149592	Interpersonal Physical Violence predicting Antisocial Schizotypy via fMRI_PC_53	99.9999%	Direct Effect of Age6	NA
12039	0.000112235237181551	-0.00144211786327634	0.00267195620054614	Interpersonal Physical Violence predicting Antisocial Schizotypy via fMRI_PC_53	99.9999%	Indirect Effect of Age10	NA
12040	0.00247376190878794	-0.0135326678541862	0.0175440427368246	Interpersonal Physical Violence predicting Antisocial Schizotypy via fMRI_PC_53	99.9999%	Direct Effect of Age10	NA
12041	9.68053610586206e-05	-0.00139635523067586	0.00252266649376432	Interpersonal Physical Violence predicting Antisocial Schizotypy via fMRI_PC_53	99.9999%	Indirect Effect of Age12	NA
12042	0.00284275590021134	-0.0131250484926887	0.0182429788675024	Interpersonal Physical Violence predicting Antisocial Schizotypy via fMRI_PC_53	99.9999%	Direct Effect of Age12	NA
12043	6.59456088127604e-05	-0.00137390824103386	0.00222516157198488	Interpersonal Physical Violence predicting Antisocial Schizotypy via fMRI_PC_53	99.9999%	Indirect Effect of Age16	NA
12044	0.00358074388305816	-0.0127245127631904	0.0196470113472172	Interpersonal Physical Violence predicting Antisocial Schizotypy via fMRI_PC_53	99.9999%	Direct Effect of Age16	NA
12045	-3.48883374042507e-06	-0.00181323144383596	0.00220520084560382	Interpersonal Physical Violence predicting Antisocial Schizotypy via fMRI_PC_53	99.9999%	Indirect Effect of Age25	NA
12046	0.00524121684446348	-0.0127700491541689	0.0228151942795446	Interpersonal Physical Violence predicting Antisocial Schizotypy via fMRI_PC_53	99.9999%	Direct Effect of Age25	NA
12047	7.16353756330908e-05	-0.00134716127576271	0.00227976766827883	Interpersonal Physical Violence predicting Antisocial Schizotypy via fMRI_PC_53	99.9999%	Total Indirect Effect	NA
12048	0.00351631272435387	-0.0131105444059749	0.0193665699789081	Interpersonal Physical Violence predicting Antisocial Schizotypy via fMRI_PC_53	99.9999%	Total Direct Effect	NA
12049	0.000900215287480056	-0.0004687068142887	0.00324127015183189	Interpersonal Physical Violence predicting Antisocial Schizotypy via fMRI_PC_54	97.50%	Index of Moderated Mediation of Sex	NA
12050	1.36780837454986e-05	-3.67409852251682e-05	8.26951703962575e-05	Interpersonal Physical Violence predicting Antisocial Schizotypy via fMRI_PC_54	97.50%	Index of Moderated Mediation of First Age	NA
12051	-0.000780980297682042	-0.00314029684899303	0.000696837950999099	Interpersonal Physical Violence predicting Antisocial Schizotypy via fMRI_PC_54	97.50%	Indirect Effect of Male	NA
12052	0.000119234989798014	-0.000517135934253374	0.00092402518271845	Interpersonal Physical Violence predicting Antisocial Schizotypy via fMRI_PC_54	97.50%	Indirect Effect of Female	NA
12053	0.00763664139158076	-0.0127904731790089	0.0280735871230074	Interpersonal Physical Violence predicting Antisocial Schizotypy via fMRI_PC_54	97.50%	Direct Effect of Male	NA
12054	0.000934424501741284	-0.00206794958685491	0.00391135040235155	Interpersonal Physical Violence predicting Antisocial Schizotypy via fMRI_PC_54	97.50%	Direct Effect of Female	NA
12055	-0.000390049758073691	-0.00139613445058398	0.000202616599030737	Interpersonal Physical Violence predicting Antisocial Schizotypy via fMRI_PC_54	97.50%	Indirect Effect of Age6	NA
12056	0.00228086466763409	-0.00632896401566255	0.0108272664282666	Interpersonal Physical Violence predicting Antisocial Schizotypy via fMRI_PC_54	97.50%	Direct Effect of Age6	NA
12057	-0.000335337423091696	-0.0013672805530244	0.000330828770781279	Interpersonal Physical Violence predicting Antisocial Schizotypy via fMRI_PC_54	97.50%	Indirect Effect of Age10	NA
12058	0.0029295025136968	-0.00583093320965792	0.0117205812802497	Interpersonal Physical Violence predicting Antisocial Schizotypy via fMRI_PC_54	97.50%	Direct Effect of Age10	NA
12059	-0.000307981255600699	-0.00137200558454397	0.000415916027380437	Interpersonal Physical Violence predicting Antisocial Schizotypy via fMRI_PC_54	97.50%	Indirect Effect of Age12	NA
12060	0.00325382143672816	-0.00562984515804523	0.0122003560734652	Interpersonal Physical Violence predicting Antisocial Schizotypy via fMRI_PC_54	97.50%	Direct Effect of Age12	NA
12061	-0.000253268920618704	-0.00141072335504173	0.000638479331107569	Interpersonal Physical Violence predicting Antisocial Schizotypy via fMRI_PC_54	97.50%	Indirect Effect of Age16	NA
12062	0.00390245928279087	-0.00536341906388954	0.0131446826052824	Interpersonal Physical Violence predicting Antisocial Schizotypy via fMRI_PC_54	97.50%	Direct Effect of Age16	NA
12063	-0.000130166166909217	-0.00161872701663971	0.00125263875194771	Interpersonal Physical Violence predicting Antisocial Schizotypy via fMRI_PC_54	97.50%	Indirect Effect of Age25	NA
12064	0.00536189443643198	-0.00508584971224837	0.0157670445761762	Interpersonal Physical Violence predicting Antisocial Schizotypy via fMRI_PC_54	97.50%	Direct Effect of Age25	NA
12065	-0.00026335650738101	-0.00139886978470953	0.000594355323438212	Interpersonal Physical Violence predicting Antisocial Schizotypy via fMRI_PC_54	97.50%	Total Indirect Effect	NA
12066	0.00351951017254205	-0.00572077347739754	0.0127636053232667	Interpersonal Physical Violence predicting Antisocial Schizotypy via fMRI_PC_54	97.50%	Total Direct Effect	NA
12067	0.000900215287480056	-0.000744170706028498	0.00372843198512823	Interpersonal Physical Violence predicting Antisocial Schizotypy via fMRI_PC_54	99.00%	Index of Moderated Mediation of Sex	NA
12068	1.36780837454986e-05	-4.92119839948652e-05	9.72701331328623e-05	Interpersonal Physical Violence predicting Antisocial Schizotypy via fMRI_PC_54	99.00%	Index of Moderated Mediation of First Age	NA
12069	-0.000780980297682042	-0.00360891788547707	0.00100967656744319	Interpersonal Physical Violence predicting Antisocial Schizotypy via fMRI_PC_54	99.00%	Indirect Effect of Male	NA
12070	0.000119234989798014	-0.000670823231709848	0.00110381811142115	Interpersonal Physical Violence predicting Antisocial Schizotypy via fMRI_PC_54	99.00%	Indirect Effect of Female	NA
12071	0.00763664139158076	-0.0160262537120241	0.0306694529974084	Interpersonal Physical Violence predicting Antisocial Schizotypy via fMRI_PC_54	99.00%	Direct Effect of Male	NA
12072	0.000934424501741284	-0.00257751218401329	0.00441881915966508	Interpersonal Physical Violence predicting Antisocial Schizotypy via fMRI_PC_54	99.00%	Direct Effect of Female	NA
12073	-0.000390049758073691	-0.00161610441896576	0.000318369775019768	Interpersonal Physical Violence predicting Antisocial Schizotypy via fMRI_PC_54	99.00%	Indirect Effect of Age6	NA
12074	0.00228086466763409	-0.0076644986323114	0.0120373282672279	Interpersonal Physical Violence predicting Antisocial Schizotypy via fMRI_PC_54	99.00%	Direct Effect of Age6	NA
12075	-0.000335337423091696	-0.00158805768061354	0.000462265722621169	Interpersonal Physical Violence predicting Antisocial Schizotypy via fMRI_PC_54	99.00%	Indirect Effect of Age10	NA
12076	0.0029295025136968	-0.00726004397624825	0.0128180972164618	Interpersonal Physical Violence predicting Antisocial Schizotypy via fMRI_PC_54	99.00%	Direct Effect of Age10	NA
12077	-0.000307981255600699	-0.00160105564413462	0.000563707331817655	Interpersonal Physical Violence predicting Antisocial Schizotypy via fMRI_PC_54	99.00%	Indirect Effect of Age12	NA
12078	0.00325382143672816	-0.00716206312510104	0.0133644684886309	Interpersonal Physical Violence predicting Antisocial Schizotypy via fMRI_PC_54	99.00%	Direct Effect of Age12	NA
12079	-0.000253268920618704	-0.0016680137719744	0.000823422666856928	Interpersonal Physical Violence predicting Antisocial Schizotypy via fMRI_PC_54	99.00%	Indirect Effect of Age16	NA
12080	0.00390245928279087	-0.00693430372739968	0.0144538066299638	Interpersonal Physical Violence predicting Antisocial Schizotypy via fMRI_PC_54	99.00%	Direct Effect of Age16	NA
12081	-0.000130166166909217	-0.00196329880965385	0.00153925068433739	Interpersonal Physical Violence predicting Antisocial Schizotypy via fMRI_PC_54	99.00%	Indirect Effect of Age25	NA
12082	0.00536189443643198	-0.00681743928274123	0.0172071145398018	Interpersonal Physical Violence predicting Antisocial Schizotypy via fMRI_PC_54	99.00%	Direct Effect of Age25	NA
12083	-0.00026335650738101	-0.00165254997187464	0.000769947060076145	Interpersonal Physical Violence predicting Antisocial Schizotypy via fMRI_PC_54	99.00%	Total Indirect Effect	NA
12084	0.00351951017254205	-0.00720501235746386	0.0140752346545235	Interpersonal Physical Violence predicting Antisocial Schizotypy via fMRI_PC_54	99.00%	Total Direct Effect	NA
12085	0.000900215287480056	-0.00259817798160864	0.00680200253042355	Interpersonal Physical Violence predicting Antisocial Schizotypy via fMRI_PC_54	99.99%	Index of Moderated Mediation of Sex	NA
12086	1.36780837454986e-05	-9.57903209037357e-05	0.00015902930263153	Interpersonal Physical Violence predicting Antisocial Schizotypy via fMRI_PC_54	99.99%	Index of Moderated Mediation of First Age	NA
12087	-0.000780980297682042	-0.00689634894927202	0.00238513164784762	Interpersonal Physical Violence predicting Antisocial Schizotypy via fMRI_PC_54	99.99%	Indirect Effect of Male	NA
12088	0.000119234989798014	-0.00120984738018621	0.00191070205648209	Interpersonal Physical Violence predicting Antisocial Schizotypy via fMRI_PC_54	99.99%	Indirect Effect of Female	NA
12089	0.00763664139158076	-0.0266471096332083	0.0407914193105438	Interpersonal Physical Violence predicting Antisocial Schizotypy via fMRI_PC_54	99.99%	Direct Effect of Male	NA
12090	0.000934424501741284	-0.00427128599899454	0.00635093417770892	Interpersonal Physical Violence predicting Antisocial Schizotypy via fMRI_PC_54	99.99%	Direct Effect of Female	NA
12091	-0.000390049758073691	-0.00299193124384866	0.000930269197233274	Interpersonal Physical Violence predicting Antisocial Schizotypy via fMRI_PC_54	99.99%	Indirect Effect of Age6	NA
12092	0.00228086466763409	-0.0123250219255731	0.0162397228916923	Interpersonal Physical Violence predicting Antisocial Schizotypy via fMRI_PC_54	99.99%	Direct Effect of Age6	NA
12093	-0.000335337423091696	-0.00298902328182103	0.00106844051756405	Interpersonal Physical Violence predicting Antisocial Schizotypy via fMRI_PC_54	99.99%	Indirect Effect of Age10	NA
12094	0.0029295025136968	-0.0117426079882178	0.0170961562495127	Interpersonal Physical Violence predicting Antisocial Schizotypy via fMRI_PC_54	99.99%	Direct Effect of Age10	NA
12095	-0.000307981255600699	-0.00298756930080721	0.00122700840423152	Interpersonal Physical Violence predicting Antisocial Schizotypy via fMRI_PC_54	99.99%	Indirect Effect of Age12	NA
12096	0.00325382143672816	-0.0112502284777658	0.0175840827971289	Interpersonal Physical Violence predicting Antisocial Schizotypy via fMRI_PC_54	99.99%	Direct Effect of Age12	NA
12097	-0.000253268920618704	-0.00298466133877958	0.00163693687542414	Interpersonal Physical Violence predicting Antisocial Schizotypy via fMRI_PC_54	99.99%	Indirect Effect of Age16	NA
12098	0.00390245928279087	-0.0115688227377133	0.0186254129684157	Interpersonal Physical Violence predicting Antisocial Schizotypy via fMRI_PC_54	99.99%	Direct Effect of Age16	NA
12099	-0.000130166166909217	-0.00369566087195264	0.00268932878141827	Interpersonal Physical Violence predicting Antisocial Schizotypy via fMRI_PC_54	99.99%	Indirect Effect of Age25	NA
12100	0.00536189443643198	-0.0113238704769395	0.0209342025686598	Interpersonal Physical Violence predicting Antisocial Schizotypy via fMRI_PC_54	99.99%	Direct Effect of Age25	NA
12101	-0.00026335650738101	-0.00298519749427842	0.00155069920534962	Interpersonal Physical Violence predicting Antisocial Schizotypy via fMRI_PC_54	99.99%	Total Indirect Effect	NA
12102	0.00351951017254205	-0.0116711808149952	0.0184064605089429	Interpersonal Physical Violence predicting Antisocial Schizotypy via fMRI_PC_54	99.99%	Total Direct Effect	NA
12103	0.000900215287480056	-0.00178028817822257	0.00556937915587271	Interpersonal Physical Violence predicting Antisocial Schizotypy via fMRI_PC_54	99.9999%	Index of Moderated Mediation of Sex	NA
12104	1.36780837454986e-05	-0.00011449642780826	0.000175676522876198	Interpersonal Physical Violence predicting Antisocial Schizotypy via fMRI_PC_54	99.9999%	Index of Moderated Mediation of First Age	NA
12105	-0.000780980297682042	-0.00592236038454972	0.00243876188496139	Interpersonal Physical Violence predicting Antisocial Schizotypy via fMRI_PC_54	99.9999%	Indirect Effect of Male	NA
12106	0.000119234989798014	-0.00158164885698967	0.00198423513763264	Interpersonal Physical Violence predicting Antisocial Schizotypy via fMRI_PC_54	99.9999%	Indirect Effect of Female	NA
12107	0.00763664139158076	-0.035717708910146	0.0430987171638871	Interpersonal Physical Violence predicting Antisocial Schizotypy via fMRI_PC_54	99.9999%	Direct Effect of Male	NA
12108	0.000934424501741284	-0.00396065460733154	0.00627368795739855	Interpersonal Physical Violence predicting Antisocial Schizotypy via fMRI_PC_54	99.9999%	Direct Effect of Female	NA
12109	-0.000390049758073691	-0.00262520208996007	0.00084296005711112	Interpersonal Physical Violence predicting Antisocial Schizotypy via fMRI_PC_54	99.9999%	Indirect Effect of Age6	NA
12110	0.00228086466763409	-0.015804907313306	0.017297398573748	Interpersonal Physical Violence predicting Antisocial Schizotypy via fMRI_PC_54	99.9999%	Direct Effect of Age6	NA
12111	-0.000335337423091696	-0.00271718957523194	0.00109132681717691	Interpersonal Physical Violence predicting Antisocial Schizotypy via fMRI_PC_54	99.9999%	Indirect Effect of Age10	NA
12112	0.0029295025136968	-0.0158591952747527	0.0183084092508969	Interpersonal Physical Violence predicting Antisocial Schizotypy via fMRI_PC_54	99.9999%	Direct Effect of Age10	NA
12113	-0.000307981255600699	-0.00276435534138279	0.00128559619096607	Interpersonal Physical Violence predicting Antisocial Schizotypy via fMRI_PC_54	99.9999%	Indirect Effect of Age12	NA
12114	0.00325382143672816	-0.0158863392554761	0.0189278610505865	Interpersonal Physical Violence predicting Antisocial Schizotypy via fMRI_PC_54	99.9999%	Direct Effect of Age12	NA
12115	-0.000253268920618704	-0.00285868687368448	0.00184008254425415	Interpersonal Physical Violence predicting Antisocial Schizotypy via fMRI_PC_54	99.9999%	Indirect Effect of Age16	NA
12116	0.00390245928279087	-0.0159406272169228	0.0206120487758461	Interpersonal Physical Violence predicting Antisocial Schizotypy via fMRI_PC_54	99.9999%	Direct Effect of Age16	NA
12117	-0.000130166166909217	-0.00342729478711915	0.00309347664668333	Interpersonal Physical Violence predicting Antisocial Schizotypy via fMRI_PC_54	99.9999%	Indirect Effect of Age25	NA
12118	0.00536189443643198	-0.0160627751301779	0.0244095330866112	Interpersonal Physical Violence predicting Antisocial Schizotypy via fMRI_PC_54	99.9999%	Direct Effect of Age25	NA
12119	-0.00026335650738101	-0.00284129449741636	0.00173737386086064	Interpersonal Physical Violence predicting Antisocial Schizotypy via fMRI_PC_54	99.9999%	Total Indirect Effect	NA
12120	0.00351951017254205	-0.0160586625276193	0.0199898857026287	Interpersonal Physical Violence predicting Antisocial Schizotypy via fMRI_PC_54	99.9999%	Total Direct Effect	NA
12121	-0.000351751956759692	-0.00249482473499581	0.00149021085765207	Interpersonal Physical Violence predicting Antisocial Schizotypy via fMRI_PC_55	97.50%	Index of Moderated Mediation of Sex	NA
12122	1.43088098751876e-05	-5.87483846355121e-05	9.07328724274739e-05	Interpersonal Physical Violence predicting Antisocial Schizotypy via fMRI_PC_55	97.50%	Index of Moderated Mediation of First Age	NA
12123	0.000501855457749569	-0.00205571854834254	0.00334384219060403	Interpersonal Physical Violence predicting Antisocial Schizotypy via fMRI_PC_55	97.50%	Indirect Effect of Male	NA
12124	0.000150103500989876	-0.000617062633901084	0.000970115933312852	Interpersonal Physical Violence predicting Antisocial Schizotypy via fMRI_PC_55	97.50%	Indirect Effect of Female	NA
12125	0.0062555400719698	-0.0148552406061049	0.0268737987388261	Interpersonal Physical Violence predicting Antisocial Schizotypy via fMRI_PC_55	97.50%	Direct Effect of Male	NA
12126	0.000877563072520557	-0.0020653784220625	0.00387585817736655	Interpersonal Physical Violence predicting Antisocial Schizotypy via fMRI_PC_55	97.50%	Direct Effect of Female	NA
12127	0.00016706273114382	-0.000696404204641379	0.00116448941475604	Interpersonal Physical Violence predicting Antisocial Schizotypy via fMRI_PC_55	97.50%	Indirect Effect of Age6	NA
12128	0.00168625701053436	-0.00719520480814444	0.0103242527949446	Interpersonal Physical Violence predicting Antisocial Schizotypy via fMRI_PC_55	97.50%	Direct Effect of Age6	NA
12129	0.000224297970644571	-0.000912691488066474	0.00148447829855126	Interpersonal Physical Violence predicting Antisocial Schizotypy via fMRI_PC_55	97.50%	Indirect Effect of Age10	NA
12130	0.00232407457026537	-0.00674794639669417	0.0111776480323108	Interpersonal Physical Violence predicting Antisocial Schizotypy via fMRI_PC_55	97.50%	Direct Effect of Age10	NA
12131	0.000252915590394946	-0.00101343042688004	0.00165571135247063	Interpersonal Physical Violence predicting Antisocial Schizotypy via fMRI_PC_55	97.50%	Indirect Effect of Age12	NA
12132	0.00264298335013088	-0.00652074145765354	0.0116511054410222	Interpersonal Physical Violence predicting Antisocial Schizotypy via fMRI_PC_55	97.50%	Direct Effect of Age12	NA
12133	0.000310150829895696	-0.00124197028624824	0.00198976119894519	Interpersonal Physical Violence predicting Antisocial Schizotypy via fMRI_PC_55	97.50%	Indirect Effect of Age16	NA
12134	0.00328080090986189	-0.00619625573010169	0.0126289409060446	Interpersonal Physical Violence predicting Antisocial Schizotypy via fMRI_PC_55	97.50%	Direct Effect of Age16	NA
12135	0.000438930118772385	-0.00174482852673812	0.00279544684862545	Interpersonal Physical Violence predicting Antisocial Schizotypy via fMRI_PC_55	97.50%	Indirect Effect of Age25	NA
12136	0.00471589041925667	-0.00583156803334245	0.0153253121564533	Interpersonal Physical Violence predicting Antisocial Schizotypy via fMRI_PC_55	97.50%	Direct Effect of Age25	NA
12137	0.000299598082612746	-0.00119654225892775	0.00192728528457531	Interpersonal Physical Violence predicting Antisocial Schizotypy via fMRI_PC_55	97.50%	Total Indirect Effect	NA
12138	0.00346280137989923	-0.0058686960165024	0.0126707232922502	Interpersonal Physical Violence predicting Antisocial Schizotypy via fMRI_PC_55	97.50%	Total Direct Effect	NA
12139	-0.000351751956759692	-0.00306032520976526	0.00181794130333616	Interpersonal Physical Violence predicting Antisocial Schizotypy via fMRI_PC_55	99.00%	Index of Moderated Mediation of Sex	NA
12140	1.43088098751876e-05	-7.11475904175301e-05	0.000102073529053967	Interpersonal Physical Violence predicting Antisocial Schizotypy via fMRI_PC_55	99.00%	Index of Moderated Mediation of First Age	NA
12141	0.000501855457749569	-0.00247488353343516	0.00394729980562598	Interpersonal Physical Violence predicting Antisocial Schizotypy via fMRI_PC_55	99.00%	Indirect Effect of Male	NA
12142	0.000150103500989876	-0.000756964653149428	0.00109751084285708	Interpersonal Physical Violence predicting Antisocial Schizotypy via fMRI_PC_55	99.00%	Indirect Effect of Female	NA
12143	0.0062555400719698	-0.0172469801704347	0.0297114275630683	Interpersonal Physical Violence predicting Antisocial Schizotypy via fMRI_PC_55	99.00%	Direct Effect of Male	NA
12144	0.000877563072520557	-0.00244353705469352	0.00422786315038653	Interpersonal Physical Violence predicting Antisocial Schizotypy via fMRI_PC_55	99.00%	Direct Effect of Female	NA
12145	0.00016706273114382	-0.000845307756395113	0.00140581800620048	Interpersonal Physical Violence predicting Antisocial Schizotypy via fMRI_PC_55	99.00%	Indirect Effect of Age6	NA
12146	0.00168625701053436	-0.00822828575846008	0.0114766490113161	Interpersonal Physical Violence predicting Antisocial Schizotypy via fMRI_PC_55	99.00%	Direct Effect of Age6	NA
12147	0.000224297970644571	-0.00110588494984999	0.00176038075753563	Interpersonal Physical Violence predicting Antisocial Schizotypy via fMRI_PC_55	99.00%	Indirect Effect of Age10	NA
