## Supplementary 2 for "The effects of trauma on neurobiological and psychopathological phenotypes in a transdiagnostic community sample" (part 3 of 3)

	est	ci.lower	ci.upper	Model	Level	Effect	Significance
12148	0.00232407457026537	-0.0077271233093396	0.0124195225289987	Interpersonal Physical Violence predicting Antisocial Schizotypy via fMRI_PC_55	99.00%	Direct Effect of Age10	NA
12149	0.000252915590394946	-0.00122977322663317	0.00193628514514294	Interpersonal Physical Violence predicting Antisocial Schizotypy via fMRI_PC_55	99.00%	Indirect Effect of Age12	NA
12150	0.00264298335013088	-0.00753306639547139	0.0128408001853582	Interpersonal Physical Violence predicting Antisocial Schizotypy via fMRI_PC_55	99.00%	Direct Effect of Age12	NA
12151	0.000310150829895696	-0.00149385937353138	0.00231359435934144	Interpersonal Physical Violence predicting Antisocial Schizotypy via fMRI_PC_55	99.00%	Indirect Effect of Age16	NA
12152	0.00328080090986189	-0.00734570844385307	0.0138678555549609	Interpersonal Physical Violence predicting Antisocial Schizotypy via fMRI_PC_55	99.00%	Direct Effect of Age16	NA
12153	0.000438930118772385	-0.0020947281409305	0.00317758056577659	Interpersonal Physical Violence predicting Antisocial Schizotypy via fMRI_PC_55	99.00%	Indirect Effect of Age25	NA
12154	0.00471589041925667	-0.00723644833566356	0.0165511427592146	Interpersonal Physical Violence predicting Antisocial Schizotypy via fMRI_PC_55	99.00%	Direct Effect of Age25	NA
12155	0.000299598082612746	-0.00144387327757436	0.00224454410999381	Interpersonal Physical Violence predicting Antisocial Schizotypy via fMRI_PC_55	99.00%	Total Indirect Effect	NA
12156	0.00346280137989923	-0.00705330176089667	0.0139654747343118	Interpersonal Physical Violence predicting Antisocial Schizotypy via fMRI_PC_55	99.00%	Total Direct Effect	NA
12157	-0.000351751956759692	-0.00513812220659619	0.002972783276916	Interpersonal Physical Violence predicting Antisocial Schizotypy via fMRI_PC_55	99.99%	Index of Moderated Mediation of Sex	NA
12158	1.43088098751876e-05	-0.000131023080291583	0.000164241215244495	Interpersonal Physical Violence predicting Antisocial Schizotypy via fMRI_PC_55	99.99%	Index of Moderated Mediation of First Age	NA
12159	0.000501855457749569	-0.00392014756979295	0.00600898064000259	Interpersonal Physical Violence predicting Antisocial Schizotypy via fMRI_PC_55	99.99%	Indirect Effect of Male	NA
12160	0.000150103500989876	-0.00144797939945487	0.00175462390659864	Interpersonal Physical Violence predicting Antisocial Schizotypy via fMRI_PC_55	99.99%	Indirect Effect of Female	NA
12161	0.0062555400719698	-0.032045620628871	0.0412941506720735	Interpersonal Physical Violence predicting Antisocial Schizotypy via fMRI_PC_55	99.99%	Direct Effect of Male	NA
12162	0.000877563072520557	-0.00383704948425858	0.00585304384579811	Interpersonal Physical Violence predicting Antisocial Schizotypy via fMRI_PC_55	99.99%	Direct Effect of Female	NA
12163	0.00016706273114382	-0.00136912964202445	0.00220640811315573	Interpersonal Physical Violence predicting Antisocial Schizotypy via fMRI_PC_55	99.99%	Indirect Effect of Age6	NA
12164	0.00168625701053436	-0.0142529217636112	0.0166093220152208	Interpersonal Physical Violence predicting Antisocial Schizotypy via fMRI_PC_55	99.99%	Direct Effect of Age6	NA
12165	0.000224297970644571	-0.00173260280522722	0.00270420959435308	Interpersonal Physical Violence predicting Antisocial Schizotypy via fMRI_PC_55	99.99%	Indirect Effect of Age10	NA
12166	0.00232407457026537	-0.0137908991425736	0.0172657279032916	Interpersonal Physical Violence predicting Antisocial Schizotypy via fMRI_PC_55	99.99%	Direct Effect of Age10	NA
12167	0.000252915590394946	-0.00191433938682861	0.00303670067518083	Interpersonal Physical Violence predicting Antisocial Schizotypy via fMRI_PC_55	99.99%	Indirect Effect of Age12	NA
12168	0.00264298335013088	-0.0134435991322903	0.0175939308473269	Interpersonal Physical Violence predicting Antisocial Schizotypy via fMRI_PC_55	99.99%	Direct Effect of Age12	NA
12169	0.000310150829895696	-0.00240518942338838	0.00367081199601374	Interpersonal Physical Violence predicting Antisocial Schizotypy via fMRI_PC_55	99.99%	Indirect Effect of Age16	NA
12170	0.00328080090986189	-0.0131867975212054	0.0182686840020635	Interpersonal Physical Violence predicting Antisocial Schizotypy via fMRI_PC_55	99.99%	Direct Effect of Age16	NA
12171	0.000438930118772385	-0.00358439714601263	0.00477092421364747	Interpersonal Physical Violence predicting Antisocial Schizotypy via fMRI_PC_55	99.99%	Indirect Effect of Age25	NA
12172	0.00471589041925667	-0.0127499707058551	0.0215393833790876	Interpersonal Physical Violence predicting Antisocial Schizotypy via fMRI_PC_55	99.99%	Direct Effect of Age25	NA
12173	0.000299598082612746	-0.00230855990167334	0.0035790767507811	Interpersonal Physical Violence predicting Antisocial Schizotypy via fMRI_PC_55	99.99%	Total Indirect Effect	NA
12174	0.00346280137989923	-0.0132803023068514	0.0188097917216377	Interpersonal Physical Violence predicting Antisocial Schizotypy via fMRI_PC_55	99.99%	Total Direct Effect	NA
12175	-0.000351751956759692	-0.00481253419432063	0.00360542277786216	Interpersonal Physical Violence predicting Antisocial Schizotypy via fMRI_PC_55	99.9999%	Index of Moderated Mediation of Sex	NA
12176	1.43088098751876e-05	-0.000128795918322013	0.000178750635297874	Interpersonal Physical Violence predicting Antisocial Schizotypy via fMRI_PC_55	99.9999%	Index of Moderated Mediation of First Age	NA
12177	0.000501855457749569	-0.0045591367809731	0.00615892451799283	Interpersonal Physical Violence predicting Antisocial Schizotypy via fMRI_PC_55	99.9999%	Indirect Effect of Male	NA
12178	0.000150103500989876	-0.00135753159798558	0.00194359862659691	Interpersonal Physical Violence predicting Antisocial Schizotypy via fMRI_PC_55	99.9999%	Indirect Effect of Female	NA
12179	0.0062555400719698	-0.0301309800702572	0.0379820137701777	Interpersonal Physical Violence predicting Antisocial Schizotypy via fMRI_PC_55	99.9999%	Direct Effect of Male	NA
12180	0.000877563072520557	-0.00411045281428984	0.00649519405222739	Interpersonal Physical Violence predicting Antisocial Schizotypy via fMRI_PC_55	99.9999%	Direct Effect of Female	NA
12181	0.00016706273114382	-0.00160604270019432	0.00222615393986525	Interpersonal Physical Violence predicting Antisocial Schizotypy via fMRI_PC_55	99.9999%	Indirect Effect of Age6	NA
12182	0.00168625701053436	-0.013533171542213	0.0149444525032274	Interpersonal Physical Violence predicting Antisocial Schizotypy via fMRI_PC_55	99.9999%	Direct Effect of Age6	NA
12183	0.000224297970644571	-0.00198636652836028	0.00272965549052694	Interpersonal Physical Violence predicting Antisocial Schizotypy via fMRI_PC_55	99.9999%	Indirect Effect of Age10	NA
12184	0.00232407457026537	-0.0134057804823325	0.0158604172169079	Interpersonal Physical Violence predicting Antisocial Schizotypy via fMRI_PC_55	99.9999%	Direct Effect of Age10	NA
12185	0.000252915590394946	-0.00217726017474515	0.00298201049465783	Interpersonal Physical Violence predicting Antisocial Schizotypy via fMRI_PC_55	99.9999%	Indirect Effect of Age12	NA
12186	0.00264298335013088	-0.0133420849523922	0.0163183995737482	Interpersonal Physical Violence predicting Antisocial Schizotypy via fMRI_PC_55	99.9999%	Direct Effect of Age12	NA
12187	0.000310150829895696	-0.00255904746751488	0.00348863137621968	Interpersonal Physical Violence predicting Antisocial Schizotypy via fMRI_PC_55	99.9999%	Indirect Effect of Age16	NA
12188	0.00328080090986189	-0.0132146938925117	0.017314371972352	Interpersonal Physical Violence predicting Antisocial Schizotypy via fMRI_PC_55	99.9999%	Direct Effect of Age16	NA
12189	0.000438930118772385	-0.00356023006971247	0.00496916225975618	Interpersonal Physical Violence predicting Antisocial Schizotypy via fMRI_PC_55	99.9999%	Indirect Effect of Age25	NA
12190	0.00471589041925667	-0.0129840698690345	0.0208947884724782	Interpersonal Physical Violence predicting Antisocial Schizotypy via fMRI_PC_55	99.9999%	Direct Effect of Age25	NA
12191	0.000299598082612746	-0.00248865543541046	0.00339517217859903	Interpersonal Physical Violence predicting Antisocial Schizotypy via fMRI_PC_55	99.9999%	Total Indirect Effect	NA
12192	0.00346280137989923	-0.0141078895059629	0.0185175502558763	Interpersonal Physical Violence predicting Antisocial Schizotypy via fMRI_PC_55	99.9999%	Total Direct Effect	NA
12193	-0.000312082875171919	-0.00196366754886261	0.000950359812501843	Interpersonal Physical Violence predicting Antisocial Schizotypy via fMRI_PC_56	97.50%	Index of Moderated Mediation of Sex	NA
12194	9.70488317514071e-06	-3.42680551974965e-05	6.87340887862108e-05	Interpersonal Physical Violence predicting Antisocial Schizotypy via fMRI_PC_56	97.50%	Index of Moderated Mediation of First Age	NA
12195	0.000409754870416711	-0.00121882055495129	0.00243834878626413	Interpersonal Physical Violence predicting Antisocial Schizotypy via fMRI_PC_56	97.50%	Indirect Effect of Male	NA
12196	9.76719952447916e-05	-0.000368237964184823	0.000742337416913539	Interpersonal Physical Violence predicting Antisocial Schizotypy via fMRI_PC_56	97.50%	Indirect Effect of Female	NA
12197	0.00641340906272058	-0.0143843491461943	0.0269815622830797	Interpersonal Physical Violence predicting Antisocial Schizotypy via fMRI_PC_56	97.50%	Direct Effect of Male	NA
12198	0.00093830261309061	-0.00199558955510723	0.00387373122946363	Interpersonal Physical Violence predicting Antisocial Schizotypy via fMRI_PC_56	97.50%	Direct Effect of Female	NA
12199	0.000140415736783116	-0.000423234299016362	0.000877542520334205	Interpersonal Physical Violence predicting Antisocial Schizotypy via fMRI_PC_56	97.50%	Indirect Effect of Age6	NA
12200	0.00174016800564911	-0.00699294633937085	0.0103817604521692	Interpersonal Physical Violence predicting Antisocial Schizotypy via fMRI_PC_56	97.50%	Direct Effect of Age6	NA
12201	0.000179235269483679	-0.000541316820628574	0.00108528256002966	Interpersonal Physical Violence predicting Antisocial Schizotypy via fMRI_PC_56	97.50%	Indirect Effect of Age10	NA
12202	0.00239876119260047	-0.0065865082809415	0.0112501870215095	Interpersonal Physical Violence predicting Antisocial Schizotypy via fMRI_PC_56	97.50%	Direct Effect of Age10	NA
12203	0.000198645035833961	-0.000593458048931224	0.00119036639842024	Interpersonal Physical Violence predicting Antisocial Schizotypy via fMRI_PC_56	97.50%	Indirect Effect of Age12	NA
12204	0.00272805778607615	-0.00642535204748021	0.0116855190398298	Interpersonal Physical Violence predicting Antisocial Schizotypy via fMRI_PC_56	97.50%	Direct Effect of Age12	NA
12205	0.000237464568534523	-0.000722528793456395	0.00144313713738035	Interpersonal Physical Violence predicting Antisocial Schizotypy via fMRI_PC_56	97.50%	Indirect Effect of Age16	NA
12206	0.0033866509730275	-0.0060934777445679	0.012596610216886	Interpersonal Physical Violence predicting Antisocial Schizotypy via fMRI_PC_56	97.50%	Direct Effect of Age16	NA
12207	0.00032480851711079	-0.00101397463553354	0.00201580738779664	Interpersonal Physical Violence predicting Antisocial Schizotypy via fMRI_PC_56	97.50%	Indirect Effect of Age25	NA
12208	0.00486848564366806	-0.00570123857758108	0.015152860216202	Interpersonal Physical Violence predicting Antisocial Schizotypy via fMRI_PC_56	97.50%	Direct Effect of Age25	NA
12209	0.000230307217192857	-0.000701275423009006	0.00139606689766265	Interpersonal Physical Violence predicting Antisocial Schizotypy via fMRI_PC_56	97.50%	Total Indirect Effect	NA
12210	0.0034955300713762	-0.00586797409911259	0.0125237863113379	Interpersonal Physical Violence predicting Antisocial Schizotypy via fMRI_PC_56	97.50%	Total Direct Effect	NA
12211	-0.000312082875171919	-0.00232879401392254	0.00119672580779909	Interpersonal Physical Violence predicting Antisocial Schizotypy via fMRI_PC_56	99.00%	Index of Moderated Mediation of Sex	NA
12212	9.70488317514071e-06	-4.20922478221822e-05	7.99722324263227e-05	Interpersonal Physical Violence predicting Antisocial Schizotypy via fMRI_PC_56	99.00%	Index of Moderated Mediation of First Age	NA
12213	0.000409754870416711	-0.00149023713571728	0.00289005901762848	Interpersonal Physical Violence predicting Antisocial Schizotypy via fMRI_PC_56	99.00%	Indirect Effect of Male	NA
12214	9.76719952447916e-05	-0.000447809706850429	0.000890122291745931	Interpersonal Physical Violence predicting Antisocial Schizotypy via fMRI_PC_56	99.00%	Indirect Effect of Female	NA
12215	0.00641340906272058	-0.0176844072967721	0.0302514361850525	Interpersonal Physical Violence predicting Antisocial Schizotypy via fMRI_PC_56	99.00%	Direct Effect of Male	NA
12216	0.00093830261309061	-0.00244247548217737	0.00435034222774226	Interpersonal Physical Violence predicting Antisocial Schizotypy via fMRI_PC_56	99.00%	Direct Effect of Female	NA
12217	0.000140415736783116	-0.000522910464694613	0.00103820802404464	Interpersonal Physical Violence predicting Antisocial Schizotypy via fMRI_PC_56	99.00%	Indirect Effect of Age6	NA
12218	0.00174016800564911	-0.0082890867718941	0.0117487493095041	Interpersonal Physical Violence predicting Antisocial Schizotypy via fMRI_PC_56	99.00%	Direct Effect of Age6	NA
12219	0.000179235269483679	-0.000656296305549319	0.00129492817991508	Interpersonal Physical Violence predicting Antisocial Schizotypy via fMRI_PC_56	99.00%	Indirect Effect of Age10	NA
12220	0.00239876119260047	-0.00797094708966685	0.0126752728558128	Interpersonal Physical Violence predicting Antisocial Schizotypy via fMRI_PC_56	99.00%	Direct Effect of Age10	NA
12221	0.000198645035833961	-0.000733347244359594	0.00142797751916236	Interpersonal Physical Violence predicting Antisocial Schizotypy via fMRI_PC_56	99.00%	Indirect Effect of Age12	NA
12222	0.00272805778607615	-0.00780981275904056	0.0132276799185483	Interpersonal Physical Violence predicting Antisocial Schizotypy via fMRI_PC_56	99.00%	Direct Effect of Age12	NA
12223	0.000237464568534523	-0.000893337374593922	0.00170887722005028	Interpersonal Physical Violence predicting Antisocial Schizotypy via fMRI_PC_56	99.00%	Indirect Effect of Age16	NA
12224	0.0033866509730275	-0.00758568094838804	0.0142927929039572	Interpersonal Physical Violence predicting Antisocial Schizotypy via fMRI_PC_56	99.00%	Direct Effect of Age16	NA
12225	0.00032480851711079	-0.00123230012714818	0.00236495943626466	Interpersonal Physical Violence predicting Antisocial Schizotypy via fMRI_PC_56	99.00%	Indirect Effect of Age25	NA
12226	0.00486848564366806	-0.0075109591694915	0.0173255431422876	Interpersonal Physical Violence predicting Antisocial Schizotypy via fMRI_PC_56	99.00%	Direct Effect of Age25	NA
12227	0.000230307217192857	-0.00086305718447813	0.00165071963656812	Interpersonal Physical Violence predicting Antisocial Schizotypy via fMRI_PC_56	99.00%	Total Indirect Effect	NA
12228	0.0034955300713762	-0.00740832065502838	0.0142724418124053	Interpersonal Physical Violence predicting Antisocial Schizotypy via fMRI_PC_56	99.00%	Total Direct Effect	NA
12229	-0.000312082875171919	-0.0038643884605658	0.0024909587659027	Interpersonal Physical Violence predicting Antisocial Schizotypy via fMRI_PC_56	99.99%	Index of Moderated Mediation of Sex	NA
12230	9.70488317514071e-06	-9.81761842951292e-05	0.000123971012421909	Interpersonal Physical Violence predicting Antisocial Schizotypy via fMRI_PC_56	99.99%	Index of Moderated Mediation of First Age	NA
12231	0.000409754870416711	-0.00296452827013564	0.00438758532456566	Interpersonal Physical Violence predicting Antisocial Schizotypy via fMRI_PC_56	99.99%	Indirect Effect of Male	NA
12232	9.76719952447916e-05	-0.00108433381940682	0.00142041843991085	Interpersonal Physical Violence predicting Antisocial Schizotypy via fMRI_PC_56	99.99%	Indirect Effect of Female	NA
12233	0.00641340906272058	-0.0292834728206017	0.0424978587320081	Interpersonal Physical Violence predicting Antisocial Schizotypy via fMRI_PC_56	99.99%	Direct Effect of Male	NA
12234	0.00093830261309061	-0.00407482348714027	0.00657212815035954	Interpersonal Physical Violence predicting Antisocial Schizotypy via fMRI_PC_56	99.99%	Direct Effect of Female	NA
12235	0.000140415736783116	-0.00114908811462453	0.00162164193925482	Interpersonal Physical Violence predicting Antisocial Schizotypy via fMRI_PC_56	99.99%	Indirect Effect of Age6	NA
12236	0.00174016800564911	-0.0134064154659558	0.016609501411736	Interpersonal Physical Violence predicting Antisocial Schizotypy via fMRI_PC_56	99.99%	Direct Effect of Age6	NA
12237	0.000179235269483679	-0.00131556450477154	0.00194239713821386	Interpersonal Physical Violence predicting Antisocial Schizotypy via fMRI_PC_56	99.99%	Indirect Effect of Age10	NA
12238	0.00239876119260047	-0.0128735089626239	0.0178368615460774	Interpersonal Physical Violence predicting Antisocial Schizotypy via fMRI_PC_56	99.99%	Direct Effect of Age10	NA
12239	0.000198645035833961	-0.00155781760473092	0.0021637233730295	Interpersonal Physical Violence predicting Antisocial Schizotypy via fMRI_PC_56	99.99%	Indirect Effect of Age12	NA
12240	0.00272805778607615	-0.012607055710958	0.0181736435370134	Interpersonal Physical Violence predicting Antisocial Schizotypy via fMRI_PC_56	99.99%	Direct Effect of Age12	NA
12241	0.000237464568534523	-0.00204232380464969	0.00254099100906623	Interpersonal Physical Violence predicting Antisocial Schizotypy via fMRI_PC_56	99.99%	Indirect Effect of Age16	NA
12242	0.0033866509730275	-0.012921265080067	0.0188472075188853	Interpersonal Physical Violence predicting Antisocial Schizotypy via fMRI_PC_56	99.99%	Direct Effect of Age16	NA
12243	0.00032480851711079	-0.00285799096755714	0.00349596339423242	Interpersonal Physical Violence predicting Antisocial Schizotypy via fMRI_PC_56	99.99%	Indirect Effect of Age25	NA
12244	0.00486848564366806	-0.0139680571258	0.0211393028922826	Interpersonal Physical Violence predicting Antisocial Schizotypy via fMRI_PC_56	99.99%	Direct Effect of Age25	NA
12245	0.000230307217192857	-0.00195299297403967	0.00249557635447569	Interpersonal Physical Violence predicting Antisocial Schizotypy via fMRI_PC_56	99.99%	Total Indirect Effect	NA
12246	0.0034955300713762	-0.0115562634979695	0.0192004126645088	Interpersonal Physical Violence predicting Antisocial Schizotypy via fMRI_PC_56	99.99%	Total Direct Effect	NA
12247	-0.000312082875171919	-0.00403605980900829	0.00301891803312085	Interpersonal Physical Violence predicting Antisocial Schizotypy via fMRI_PC_56	99.9999%	Index of Moderated Mediation of Sex	NA
12248	9.70488317514071e-06	-7.88587299734475e-05	0.000135839734466375	Interpersonal Physical Violence predicting Antisocial Schizotypy via fMRI_PC_56	99.9999%	Index of Moderated Mediation of First Age	NA
12249	0.000409754870416711	-0.00343442490470504	0.00445913077186914	Interpersonal Physical Violence predicting Antisocial Schizotypy via fMRI_PC_56	99.9999%	Indirect Effect of Male	NA
12250	9.76719952447916e-05	-0.000870838104421487	0.00154285617347683	Interpersonal Physical Violence predicting Antisocial Schizotypy via fMRI_PC_56	99.9999%	Indirect Effect of Female	NA
12251	0.00641340906272058	-0.0329742060332427	0.0412670900444746	Interpersonal Physical Violence predicting Antisocial Schizotypy via fMRI_PC_56	99.9999%	Direct Effect of Male	NA
12252	0.00093830261309061	-0.00533310174977341	0.00613493976170445	Interpersonal Physical Violence predicting Antisocial Schizotypy via fMRI_PC_56	99.9999%	Direct Effect of Female	NA
12253	0.000140415736783116	-0.00127941821942379	0.00169669884075492	Interpersonal Physical Violence predicting Antisocial Schizotypy via fMRI_PC_56	99.9999%	Indirect Effect of Age6	NA
12254	0.00174016800564911	-0.0147188855629839	0.0162767980494659	Interpersonal Physical Violence predicting Antisocial Schizotypy via fMRI_PC_56	99.9999%	Direct Effect of Age6	NA
12255	0.000179235269483679	-0.00146067045842429	0.00202722503482656	Interpersonal Physical Violence predicting Antisocial Schizotypy via fMRI_PC_56	99.9999%	Indirect Effect of Age10	NA
12256	0.00239876119260047	-0.0144647949155583	0.0171072111665674	Interpersonal Physical Violence predicting Antisocial Schizotypy via fMRI_PC_56	99.9999%	Direct Effect of Age10	NA
12257	0.000198645035833961	-0.00155129657792454	0.00221230745237727	Interpersonal Physical Violence predicting Antisocial Schizotypy via fMRI_PC_56	99.9999%	Indirect Effect of Age12	NA
12258	0.00272805778607615	-0.0145331873460621	0.017804080728105	Interpersonal Physical Violence predicting Antisocial Schizotypy via fMRI_PC_56	99.9999%	Direct Effect of Age12	NA
12259	0.000237464568534523	-0.00173254881692504	0.00258335210057183	Interpersonal Physical Violence predicting Antisocial Schizotypy via fMRI_PC_56	99.9999%	Indirect Effect of Age16	NA
12260	0.0033866509730275	-0.0146699722070696	0.0192001923533858	Interpersonal Physical Violence predicting Antisocial Schizotypy via fMRI_PC_56	99.9999%	Direct Effect of Age16	NA
12261	0.00032480851711079	-0.0022860482128255	0.0035776261334528	Interpersonal Physical Violence predicting Antisocial Schizotypy via fMRI_PC_56	99.9999%	Indirect Effect of Age25	NA
12262	0.00486848564366806	-0.0149833525893573	0.0223414435102675	Interpersonal Physical Violence predicting Antisocial Schizotypy via fMRI_PC_56	99.9999%	Direct Effect of Age25	NA
12263	0.000230307217192857	-0.00169913043535933	0.00251492236331223	Interpersonal Physical Violence predicting Antisocial Schizotypy via fMRI_PC_56	99.9999%	Total Indirect Effect	NA
12264	0.0034955300713762	-0.0150112764722238	0.0189721803155614	Interpersonal Physical Violence predicting Antisocial Schizotypy via fMRI_PC_56	99.9999%	Total Direct Effect	NA
12265	2.28419641659013e-06	-0.00148370370010582	0.00117392826124307	Interpersonal Physical Violence predicting Antisocial Schizotypy via fMRI_PC_57	97.50%	Index of Moderated Mediation of Sex	NA
12266	-5.5201348804258e-08	-3.16464783220899e-05	3.15884918008924e-05	Interpersonal Physical Violence predicting Antisocial Schizotypy via fMRI_PC_57	97.50%	Index of Moderated Mediation of First Age	NA
12267	-2.77686881352404e-06	-0.00136274888503138	0.00164912818804971	Interpersonal Physical Violence predicting Antisocial Schizotypy via fMRI_PC_57	97.50%	Indirect Effect of Male	NA
12268	-4.92672396933916e-07	-0.00032397630861184	0.000319624100612745	Interpersonal Physical Violence predicting Antisocial Schizotypy via fMRI_PC_57	97.50%	Indirect Effect of Female	NA
12269	0.00692235366834552	-0.0137959537492614	0.0273601574120928	Interpersonal Physical Violence predicting Antisocial Schizotypy via fMRI_PC_57	97.50%	Direct Effect of Male	NA
12270	0.00102617734506881	-0.00192792344332351	0.00398040403962671	Interpersonal Physical Violence predicting Antisocial Schizotypy via fMRI_PC_57	97.50%	Direct Effect of Female	NA
12271	-9.52153380685279e-07	-0.000496144439916101	0.000620922575423716	Interpersonal Physical Violence predicting Antisocial Schizotypy via fMRI_PC_57	97.50%	Indirect Effect of Age6	NA
12272	0.00192571447245662	-0.00674248230680553	0.0105519451972789	Interpersonal Physical Violence predicting Antisocial Schizotypy via fMRI_PC_57	97.50%	Direct Effect of Age6	NA
12273	-1.17295877590231e-06	-0.000579636766610244	0.000701230594998127	Interpersonal Physical Violence predicting Antisocial Schizotypy via fMRI_PC_57	97.50%	Indirect Effect of Age10	NA
12274	0.00261940961307947	-0.00630093704673576	0.0113965140984494	Interpersonal Physical Violence predicting Antisocial Schizotypy via fMRI_PC_57	97.50%	Direct Effect of Age10	NA
12275	-1.28336147351083e-06	-0.000620137539932328	0.00074273457943822	Interpersonal Physical Violence predicting Antisocial Schizotypy via fMRI_PC_57	97.50%	Indirect Effect of Age12	NA
12276	0.0029662571833909	-0.00609002267967923	0.0119051987061079	Interpersonal Physical Violence predicting Antisocial Schizotypy via fMRI_PC_57	97.50%	Direct Effect of Age12	NA
12277	-1.50416686872786e-06	-0.000712474711607994	0.000836888947302649	Interpersonal Physical Violence predicting Antisocial Schizotypy via fMRI_PC_57	97.50%	Indirect Effect of Age16	NA
12278	0.00365995232401375	-0.00578679812006212	0.0129078986063422	Interpersonal Physical Violence predicting Antisocial Schizotypy via fMRI_PC_57	97.50%	Direct Effect of Age16	NA
12279	-2.00097900796618e-06	-0.000958376039603861	0.0010571312960792	Interpersonal Physical Violence predicting Antisocial Schizotypy via fMRI_PC_57	97.50%	Indirect Effect of Age25	NA
12280	0.00522076639041517	-0.00529783525323102	0.0156504348474132	Interpersonal Physical Violence predicting Antisocial Schizotypy via fMRI_PC_57	97.50%	Direct Effect of Age25	NA
12281	-1.46345587398472e-06	-0.000700221628858261	0.000820451857503918	Interpersonal Physical Violence predicting Antisocial Schizotypy via fMRI_PC_57	97.50%	Total Indirect Effect	NA
12282	0.00353058882658743	-0.00584321859379647	0.0127307513797309	Interpersonal Physical Violence predicting Antisocial Schizotypy via fMRI_PC_57	97.50%	Total Direct Effect	NA
12283	2.28419641659013e-06	-0.00186391320235066	0.0015228346565007	Interpersonal Physical Violence predicting Antisocial Schizotypy via fMRI_PC_57	99.00%	Index of Moderated Mediation of Sex	NA
12284	-5.5201348804258e-08	-3.88043474607275e-05	3.82966294653732e-05	Interpersonal Physical Violence predicting Antisocial Schizotypy via fMRI_PC_57	99.00%	Index of Moderated Mediation of First Age	NA
12285	-2.77686881352404e-06	-0.00171403512487034	0.0020908116493436	Interpersonal Physical Violence predicting Antisocial Schizotypy via fMRI_PC_57	99.00%	Indirect Effect of Male	NA
12286	-4.92672396933916e-07	-0.000399766662348674	0.000389062979831512	Interpersonal Physical Violence predicting Antisocial Schizotypy via fMRI_PC_57	99.00%	Indirect Effect of Female	NA
12287	0.00692235366834552	-0.0168250332181291	0.0312382534230965	Interpersonal Physical Violence predicting Antisocial Schizotypy via fMRI_PC_57	99.00%	Direct Effect of Male	NA
12288	0.00102617734506881	-0.00238725434115458	0.00451168385312667	Interpersonal Physical Violence predicting Antisocial Schizotypy via fMRI_PC_57	99.00%	Direct Effect of Female	NA
12289	-9.52153380685279e-07	-0.000635284489383103	0.000796910892260812	Interpersonal Physical Violence predicting Antisocial Schizotypy via fMRI_PC_57	99.00%	Indirect Effect of Age6	NA
12290	0.00192571447245662	-0.00806085105502908	0.012153058846297	Interpersonal Physical Violence predicting Antisocial Schizotypy via fMRI_PC_57	99.00%	Direct Effect of Age6	NA
12291	-1.17295877590231e-06	-0.000731846801188247	0.000893989800254277	Interpersonal Physical Violence predicting Antisocial Schizotypy via fMRI_PC_57	99.00%	Indirect Effect of Age10	NA
12292	0.00261940961307947	-0.00764032226015419	0.0131137784067762	Interpersonal Physical Violence predicting Antisocial Schizotypy via fMRI_PC_57	99.00%	Direct Effect of Age10	NA
12293	-1.28336147351083e-06	-0.000779404751781329	0.00095550057346616	Interpersonal Physical Violence predicting Antisocial Schizotypy via fMRI_PC_57	99.00%	Indirect Effect of Age12	NA
12294	0.0029662571833909	-0.00744177063219279	0.0135818421485439	Interpersonal Physical Violence predicting Antisocial Schizotypy via fMRI_PC_57	99.00%	Direct Effect of Age12	NA
12295	-1.50416686872786e-06	-0.000897194940002045	0.00107438380858032	Interpersonal Physical Violence predicting Antisocial Schizotypy via fMRI_PC_57	99.00%	Indirect Effect of Age16	NA
12296	0.00365995232401375	-0.00711814843270965	0.014538236117415	Interpersonal Physical Violence predicting Antisocial Schizotypy via fMRI_PC_57	99.00%	Direct Effect of Age16	NA
12297	-2.00097900796618e-06	-0.00118510728137615	0.00136741704081234	Interpersonal Physical Violence predicting Antisocial Schizotypy via fMRI_PC_57	99.00%	Indirect Effect of Age25	NA
12298	0.00522076639041517	-0.00691303462961401	0.0173104188371138	Interpersonal Physical Violence predicting Antisocial Schizotypy via fMRI_PC_57	99.00%	Direct Effect of Age25	NA
12299	-1.46345587398472e-06	-0.000875880154094023	0.00105811233061097	Interpersonal Physical Violence predicting Antisocial Schizotypy via fMRI_PC_57	99.00%	Total Indirect Effect	NA
12300	0.00353058882658743	-0.00720465436240585	0.0144172539819852	Interpersonal Physical Violence predicting Antisocial Schizotypy via fMRI_PC_57	99.00%	Total Direct Effect	NA
12301	2.28419641659013e-06	-0.00369008279358413	0.00264246190820014	Interpersonal Physical Violence predicting Antisocial Schizotypy via fMRI_PC_57	99.99%	Index of Moderated Mediation of Sex	NA
12302	-5.5201348804258e-08	-7.21854252847361e-05	7.07481818141352e-05	Interpersonal Physical Violence predicting Antisocial Schizotypy via fMRI_PC_57	99.99%	Index of Moderated Mediation of First Age	NA
12303	-2.77686881352404e-06	-0.0029720232767642	0.00402513730541926	Interpersonal Physical Violence predicting Antisocial Schizotypy via fMRI_PC_57	99.99%	Indirect Effect of Male	NA
12304	-4.92672396933916e-07	-0.000806888928562496	0.000764873951053138	Interpersonal Physical Violence predicting Antisocial Schizotypy via fMRI_PC_57	99.99%	Indirect Effect of Female	NA
12305	0.00692235366834552	-0.0264599251170659	0.0405577605860509	Interpersonal Physical Violence predicting Antisocial Schizotypy via fMRI_PC_57	99.99%	Direct Effect of Male	NA
12306	0.00102617734506881	-0.00429269146164513	0.0059915871697526	Interpersonal Physical Violence predicting Antisocial Schizotypy via fMRI_PC_57	99.99%	Direct Effect of Female	NA
12307	-9.52153380685279e-07	-0.00111766275572397	0.00157207494026128	Interpersonal Physical Violence predicting Antisocial Schizotypy via fMRI_PC_57	99.99%	Indirect Effect of Age6	NA
12308	0.00192571447245662	-0.0123339472710106	0.0161463334257873	Interpersonal Physical Violence predicting Antisocial Schizotypy via fMRI_PC_57	99.99%	Direct Effect of Age6	NA
12309	-1.17295877590231e-06	-0.00134315606893757	0.00164854446817022	Interpersonal Physical Violence predicting Antisocial Schizotypy via fMRI_PC_57	99.99%	Indirect Effect of Age10	NA
12310	0.00261940961307947	-0.0116466908971869	0.0170705370890349	Interpersonal Physical Violence predicting Antisocial Schizotypy via fMRI_PC_57	99.99%	Direct Effect of Age10	NA
12311	-1.28336147351083e-06	-0.00148112561104478	0.00166658031728556	Interpersonal Physical Violence predicting Antisocial Schizotypy via fMRI_PC_57	99.99%	Indirect Effect of Age12	NA
12312	0.0029662571833909	-0.0114507623752517	0.0178097330802237	Interpersonal Physical Violence predicting Antisocial Schizotypy via fMRI_PC_57	99.99%	Direct Effect of Age12	NA
12313	-1.50416686872786e-06	-0.0017570646952592	0.00189172891883563	Interpersonal Physical Violence predicting Antisocial Schizotypy via fMRI_PC_57	99.99%	Indirect Effect of Age16	NA
12314	0.00365995232401375	-0.0114833390000012	0.019463032249184	Interpersonal Physical Violence predicting Antisocial Schizotypy via fMRI_PC_57	99.99%	Direct Effect of Age16	NA
12315	-2.00097900796618e-06	-0.00237792763474164	0.00243528394137018	Interpersonal Physical Violence predicting Antisocial Schizotypy via fMRI_PC_57	99.99%	Indirect Effect of Age25	NA
12316	0.00522076639041517	-0.011524775891229	0.0227162743877999	Interpersonal Physical Violence predicting Antisocial Schizotypy via fMRI_PC_57	99.99%	Direct Effect of Age25	NA
12317	-1.46345587398472e-06	-0.00170618842660716	0.00184230737932902	Interpersonal Physical Violence predicting Antisocial Schizotypy via fMRI_PC_57	99.99%	Total Indirect Effect	NA
12318	0.00353058882658743	-0.0111272851914376	0.0191511977403046	Interpersonal Physical Violence predicting Antisocial Schizotypy via fMRI_PC_57	99.99%	Total Direct Effect	NA
12319	2.28419641659013e-06	-0.00371753402019981	0.0026153900630453	Interpersonal Physical Violence predicting Antisocial Schizotypy via fMRI_PC_57	99.9999%	Index of Moderated Mediation of Sex	NA
12320	-5.5201348804258e-08	-8.68556820033986e-05	9.48807651059925e-05	Interpersonal Physical Violence predicting Antisocial Schizotypy via fMRI_PC_57	99.9999%	Index of Moderated Mediation of First Age	NA
12321	-2.77686881352404e-06	-0.00296990700217628	0.00407295177521002	Interpersonal Physical Violence predicting Antisocial Schizotypy via fMRI_PC_57	99.9999%	Indirect Effect of Male	NA
12322	-4.92672396933916e-07	-0.000976048137047407	0.00103873494805127	Interpersonal Physical Violence predicting Antisocial Schizotypy via fMRI_PC_57	99.9999%	Indirect Effect of Female	NA
12323	0.00692235366834552	-0.028904104408195	0.0409010332414652	Interpersonal Physical Violence predicting Antisocial Schizotypy via fMRI_PC_57	99.9999%	Direct Effect of Male	NA
12324	0.00102617734506881	-0.0048792078950317	0.00734599075131425	Interpersonal Physical Violence predicting Antisocial Schizotypy via fMRI_PC_57	99.9999%	Direct Effect of Female	NA
12325	-9.52153380685279e-07	-0.00107725660164682	0.00152741638046202	Interpersonal Physical Violence predicting Antisocial Schizotypy via fMRI_PC_57	99.9999%	Indirect Effect of Age6	NA
12326	0.00192571447245662	-0.0130415238726478	0.0166147999486662	Interpersonal Physical Violence predicting Antisocial Schizotypy via fMRI_PC_57	99.9999%	Direct Effect of Age6	NA
12327	-1.17295877590231e-06	-0.00131603525890617	0.00178763090401743	Interpersonal Physical Violence predicting Antisocial Schizotypy via fMRI_PC_57	99.9999%	Indirect Effect of Age10	NA
12328	0.00261940961307947	-0.0127297085015767	0.0170129553606412	Interpersonal Physical Violence predicting Antisocial Schizotypy via fMRI_PC_57	99.9999%	Direct Effect of Age10	NA
12329	-1.28336147351083e-06	-0.00143576806260177	0.00191816613285934	Interpersonal Physical Violence predicting Antisocial Schizotypy via fMRI_PC_57	99.9999%	Indirect Effect of Age12	NA
12330	0.0029662571833909	-0.0125752556962858	0.0176171680909393	Interpersonal Physical Violence predicting Antisocial Schizotypy via fMRI_PC_57	99.9999%	Direct Effect of Age12	NA
12331	-1.50416686872786e-06	-0.00167577538557404	0.00217923659054317	Interpersonal Physical Violence predicting Antisocial Schizotypy via fMRI_PC_57	99.9999%	Indirect Effect of Age16	NA
12332	0.00365995232401375	-0.0122679534121106	0.0189719233939499	Interpersonal Physical Violence predicting Antisocial Schizotypy via fMRI_PC_57	99.9999%	Direct Effect of Age16	NA
12333	-2.00097900796618e-06	-0.00240212477019348	0.00276664512033179	Interpersonal Physical Violence predicting Antisocial Schizotypy via fMRI_PC_57	99.9999%	Indirect Effect of Age25	NA
12334	0.00522076639041517	-0.012315633718328	0.0228095662443346	Interpersonal Physical Violence predicting Antisocial Schizotypy via fMRI_PC_57	99.9999%	Direct Effect of Age25	NA
12335	-1.46345587398472e-06	-0.00163141281522167	0.00213110172490772	Interpersonal Physical Violence predicting Antisocial Schizotypy via fMRI_PC_57	99.9999%	Total Indirect Effect	NA
12336	0.00353058882658743	-0.0125435491497175	0.0187330443941885	Interpersonal Physical Violence predicting Antisocial Schizotypy via fMRI_PC_57	99.9999%	Total Direct Effect	NA
12337	-6.49931487986539e-05	-0.00227455176316488	0.00170416011927472	Interpersonal Physical Violence predicting Antisocial Schizotypy via fMRI_PC_58	97.50%	Index of Moderated Mediation of Sex	NA
12338	-5.60384447558237e-07	-2.61919169009876e-05	2.71130360775038e-05	Interpersonal Physical Violence predicting Antisocial Schizotypy via fMRI_PC_58	97.50%	Index of Moderated Mediation of First Age	NA
12339	5.66083640938619e-05	-0.00150210170504262	0.00211453277253008	Interpersonal Physical Violence predicting Antisocial Schizotypy via fMRI_PC_58	97.50%	Indirect Effect of Male	NA
12340	-8.38478470479203e-06	-0.000346510545902421	0.000352559194250541	Interpersonal Physical Violence predicting Antisocial Schizotypy via fMRI_PC_58	97.50%	Indirect Effect of Female	NA
12341	0.00684868280747866	-0.0143978545150809	0.0279237672168488	Interpersonal Physical Violence predicting Antisocial Schizotypy via fMRI_PC_58	97.50%	Direct Effect of Male	NA
12342	0.00108209677778539	-0.00184332833354122	0.00406457975757752	Interpersonal Physical Violence predicting Antisocial Schizotypy via fMRI_PC_58	97.50%	Direct Effect of Female	NA
12343	2.4427864480144e-05	-0.000652050397163192	0.000885855547151253	Interpersonal Physical Violence predicting Antisocial Schizotypy via fMRI_PC_58	97.50%	Indirect Effect of Age6	NA
12344	0.00188794300459663	-0.00701475802993861	0.0107324975759362	Interpersonal Physical Violence predicting Antisocial Schizotypy via fMRI_PC_58	97.50%	Direct Effect of Age6	NA
12345	2.21863266899111e-05	-0.000600525672668021	0.000852765414361174	Interpersonal Physical Violence predicting Antisocial Schizotypy via fMRI_PC_58	97.50%	Indirect Effect of Age10	NA
12346	0.00259831399981753	-0.00655743440759407	0.0116661269736456	Interpersonal Physical Violence predicting Antisocial Schizotypy via fMRI_PC_58	97.50%	Direct Effect of Age10	NA
12347	2.10655577947946e-05	-0.000584470877003058	0.000843685721361735	Interpersonal Physical Violence predicting Antisocial Schizotypy via fMRI_PC_58	97.50%	Indirect Effect of Age12	NA
12348	0.00295349949742798	-0.00630291657355673	0.0121501218848002	Interpersonal Physical Violence predicting Antisocial Schizotypy via fMRI_PC_58	97.50%	Direct Effect of Age12	NA
12349	1.88240200045617e-05	-0.000554719237498385	0.00081850738082277	Interpersonal Physical Violence predicting Antisocial Schizotypy via fMRI_PC_58	97.50%	Indirect Effect of Age16	NA
12350	0.00366387049264889	-0.00589912364337548	0.013090631602921	Interpersonal Physical Violence predicting Antisocial Schizotypy via fMRI_PC_58	97.50%	Direct Effect of Age16	NA
12351	1.37805599765375e-05	-0.000539729201931423	0.000816259197880704	Interpersonal Physical Violence predicting Antisocial Schizotypy via fMRI_PC_58	97.50%	Indirect Effect of Age25	NA
12352	0.00526220523189592	-0.00525445323280456	0.0157713987442941	Interpersonal Physical Violence predicting Antisocial Schizotypy via fMRI_PC_58	97.50%	Direct Effect of Age25	NA
12353	1.92373035346359e-05	-0.000557882211285287	0.000821445955063446	Interpersonal Physical Violence predicting Antisocial Schizotypy via fMRI_PC_58	97.50%	Total Indirect Effect	NA
12354	0.00355213314393967	-0.00588370248261562	0.0129331771491943	Interpersonal Physical Violence predicting Antisocial Schizotypy via fMRI_PC_58	97.50%	Total Direct Effect	NA
12355	-6.49931487986539e-05	-0.0028137974672529	0.00206511794477279	Interpersonal Physical Violence predicting Antisocial Schizotypy via fMRI_PC_58	99.00%	Index of Moderated Mediation of Sex	NA
12356	-5.60384447558237e-07	-3.34122516077843e-05	3.61141871695983e-05	Interpersonal Physical Violence predicting Antisocial Schizotypy via fMRI_PC_58	99.00%	Index of Moderated Mediation of First Age	NA
12357	5.66083640938619e-05	-0.00183254326160922	0.00264809476737817	Interpersonal Physical Violence predicting Antisocial Schizotypy via fMRI_PC_58	99.00%	Indirect Effect of Male	NA
12358	-8.38478470479203e-06	-0.000433594690261979	0.000452394471490935	Interpersonal Physical Violence predicting Antisocial Schizotypy via fMRI_PC_58	99.00%	Indirect Effect of Female	NA
12359	0.00684868280747866	-0.0169893022938628	0.0312794909208036	Interpersonal Physical Violence predicting Antisocial Schizotypy via fMRI_PC_58	99.00%	Direct Effect of Male	NA
12360	0.00108209677778539	-0.00228855125597404	0.00444697051942643	Interpersonal Physical Violence predicting Antisocial Schizotypy via fMRI_PC_58	99.00%	Direct Effect of Female	NA
12361	2.4427864480144e-05	-0.000789039881179688	0.001105339386657	Interpersonal Physical Violence predicting Antisocial Schizotypy via fMRI_PC_58	99.00%	Indirect Effect of Age6	NA
12362	0.00188794300459663	-0.00819087539513049	0.0121567898355314	Interpersonal Physical Violence predicting Antisocial Schizotypy via fMRI_PC_58	99.00%	Direct Effect of Age6	NA
12363	2.21863266899111e-05	-0.000735530323081155	0.00107995403122953	Interpersonal Physical Violence predicting Antisocial Schizotypy via fMRI_PC_58	99.00%	Indirect Effect of Age10	NA
12364	0.00259831399981753	-0.00768973035113927	0.0130006788302503	Interpersonal Physical Violence predicting Antisocial Schizotypy via fMRI_PC_58	99.00%	Direct Effect of Age10	NA
12365	2.10655577947946e-05	-0.000714642079504317	0.00106899962058646	Interpersonal Physical Violence predicting Antisocial Schizotypy via fMRI_PC_58	99.00%	Indirect Effect of Age12	NA
12366	0.00295349949742798	-0.00748685245827716	0.0134639072898344	Interpersonal Physical Violence predicting Antisocial Schizotypy via fMRI_PC_58	99.00%	Direct Effect of Age12	NA
12367	1.88240200045617e-05	-0.00070192877288655	0.00106104698668678	Interpersonal Physical Violence predicting Antisocial Schizotypy via fMRI_PC_58	99.00%	Indirect Effect of Age16	NA
12368	0.00366387049264889	-0.00713085821819908	0.0145046152809851	Interpersonal Physical Violence predicting Antisocial Schizotypy via fMRI_PC_58	99.00%	Direct Effect of Age16	NA
12369	1.37805599765375e-05	-0.000704046110995436	0.00109675907594464	Interpersonal Physical Violence predicting Antisocial Schizotypy via fMRI_PC_58	99.00%	Indirect Effect of Age25	NA
12370	0.00526220523189592	-0.00681465445289476	0.0170892059575855	Interpersonal Physical Violence predicting Antisocial Schizotypy via fMRI_PC_58	99.00%	Direct Effect of Age25	NA
12371	1.92373035346359e-05	-0.00070148322340316	0.00105953073468245	Interpersonal Physical Violence predicting Antisocial Schizotypy via fMRI_PC_58	99.00%	Total Indirect Effect	NA
12372	0.00355213314393967	-0.00711423073132352	0.01427094190375	Interpersonal Physical Violence predicting Antisocial Schizotypy via fMRI_PC_58	99.00%	Total Direct Effect	NA
12373	-6.49931487986539e-05	-0.00470826782005256	0.00324073616451195	Interpersonal Physical Violence predicting Antisocial Schizotypy via fMRI_PC_58	99.99%	Index of Moderated Mediation of Sex	NA
12374	-5.60384447558237e-07	-6.83946124281477e-05	7.54277537172249e-05	Interpersonal Physical Violence predicting Antisocial Schizotypy via fMRI_PC_58	99.99%	Index of Moderated Mediation of First Age	NA
12375	5.66083640938619e-05	-0.00297974495253524	0.00481457183498423	Interpersonal Physical Violence predicting Antisocial Schizotypy via fMRI_PC_58	99.99%	Indirect Effect of Male	NA
12376	-8.38478470479203e-06	-0.00091366030469285	0.000895971996495454	Interpersonal Physical Violence predicting Antisocial Schizotypy via fMRI_PC_58	99.99%	Indirect Effect of Female	NA
12377	0.00684868280747866	-0.0269181311939387	0.0447693920388133	Interpersonal Physical Violence predicting Antisocial Schizotypy via fMRI_PC_58	99.99%	Direct Effect of Male	NA
12378	0.00108209677778539	-0.00350396782228352	0.00604709975440141	Interpersonal Physical Violence predicting Antisocial Schizotypy via fMRI_PC_58	99.99%	Direct Effect of Female	NA
12379	2.4427864480144e-05	-0.00127342082581111	0.00192980916603036	Interpersonal Physical Violence predicting Antisocial Schizotypy via fMRI_PC_58	99.99%	Indirect Effect of Age6	NA
12380	0.00188794300459663	-0.0127193854848222	0.0182808268516843	Interpersonal Physical Violence predicting Antisocial Schizotypy via fMRI_PC_58	99.99%	Direct Effect of Age6	NA
12381	2.21863266899111e-05	-0.00119685205949971	0.00202483812443745	Interpersonal Physical Violence predicting Antisocial Schizotypy via fMRI_PC_58	99.99%	Indirect Effect of Age10	NA
12382	0.00259831399981753	-0.0119643153843485	0.0188694963241366	Interpersonal Physical Violence predicting Antisocial Schizotypy via fMRI_PC_58	99.99%	Direct Effect of Age10	NA
12383	2.10655577947946e-05	-0.00123105897294007	0.00207235260364099	Interpersonal Physical Violence predicting Antisocial Schizotypy via fMRI_PC_58	99.99%	Indirect Effect of Age12	NA
12384	0.00295349949742798	-0.0119811020577994	0.0190620023355778	Interpersonal Physical Violence predicting Antisocial Schizotypy via fMRI_PC_58	99.99%	Direct Effect of Age12	NA
12385	1.88240200045617e-05	-0.00130452410568089	0.00212588808347295	Interpersonal Physical Violence predicting Antisocial Schizotypy via fMRI_PC_58	99.99%	Indirect Effect of Age16	NA
12386	0.00366387049264889	-0.0118965823750445	0.0194470143584602	Interpersonal Physical Violence predicting Antisocial Schizotypy via fMRI_PC_58	99.99%	Direct Effect of Age16	NA
12387	1.37805599765375e-05	-0.00138459628742076	0.00205129877747885	Interpersonal Physical Violence predicting Antisocial Schizotypy via fMRI_PC_58	99.99%	Indirect Effect of Age25	NA
12388	0.00526220523189592	-0.0125917606465218	0.0222238140807709	Interpersonal Physical Violence predicting Antisocial Schizotypy via fMRI_PC_58	99.99%	Direct Effect of Age25	NA
12389	1.92373035346359e-05	-0.0012909789718318	0.00213341683198723	Interpersonal Physical Violence predicting Antisocial Schizotypy via fMRI_PC_58	99.99%	Total Indirect Effect	NA
12390	0.00355213314393967	-0.0118273773751092	0.018978708670435	Interpersonal Physical Violence predicting Antisocial Schizotypy via fMRI_PC_58	99.99%	Total Direct Effect	NA
12391	-6.49931487986539e-05	-0.0052262783674298	0.00346620773899679	Interpersonal Physical Violence predicting Antisocial Schizotypy via fMRI_PC_58	99.9999%	Index of Moderated Mediation of Sex	NA
12392	-5.60384447558237e-07	-6.87945082325714e-05	7.70852501445247e-05	Interpersonal Physical Violence predicting Antisocial Schizotypy via fMRI_PC_58	99.9999%	Index of Moderated Mediation of First Age	NA
12393	5.66083640938619e-05	-0.00359932811793403	0.00496799673832319	Interpersonal Physical Violence predicting Antisocial Schizotypy via fMRI_PC_58	99.9999%	Indirect Effect of Male	NA
12394	-8.38478470479203e-06	-0.000893519470777415	0.000977527181225513	Interpersonal Physical Violence predicting Antisocial Schizotypy via fMRI_PC_58	99.9999%	Indirect Effect of Female	NA
12395	0.00684868280747866	-0.0277452869778198	0.0419590376087269	Interpersonal Physical Violence predicting Antisocial Schizotypy via fMRI_PC_58	99.9999%	Direct Effect of Male	NA
12396	0.00108209677778539	-0.00384556403432361	0.00616515306054214	Interpersonal Physical Violence predicting Antisocial Schizotypy via fMRI_PC_58	99.9999%	Direct Effect of Female	NA
12397	2.4427864480144e-05	-0.00144410874527416	0.00211086611615224	Interpersonal Physical Violence predicting Antisocial Schizotypy via fMRI_PC_58	99.9999%	Indirect Effect of Age6	NA
12398	0.00188794300459663	-0.0126815446098767	0.0168608909625576	Interpersonal Physical Violence predicting Antisocial Schizotypy via fMRI_PC_58	99.9999%	Direct Effect of Age6	NA
12399	2.21863266899111e-05	-0.00151474180782062	0.00204696136512353	Interpersonal Physical Violence predicting Antisocial Schizotypy via fMRI_PC_58	99.9999%	Indirect Effect of Age10	NA
12400	0.00259831399981753	-0.0122325023480667	0.0175176410324611	Interpersonal Physical Violence predicting Antisocial Schizotypy via fMRI_PC_58	99.9999%	Direct Effect of Age10	NA
12401	2.10655577947946e-05	-0.00155005833909385	0.00201522743790943	Interpersonal Physical Violence predicting Antisocial Schizotypy via fMRI_PC_58	99.9999%	Indirect Effect of Age12	NA
12402	0.00295349949742798	-0.0120091622732119	0.0178460160674129	Interpersonal Physical Violence predicting Antisocial Schizotypy via fMRI_PC_58	99.9999%	Direct Effect of Age12	NA
12403	1.88240200045617e-05	-0.0016206914016403	0.00198392204816092	Interpersonal Physical Violence predicting Antisocial Schizotypy via fMRI_PC_58	99.9999%	Indirect Effect of Age16	NA
12404	0.00366387049264889	-0.011970909134068	0.01896464111587	Interpersonal Physical Violence predicting Antisocial Schizotypy via fMRI_PC_58	99.9999%	Direct Effect of Age16	NA
12405	1.37805599765375e-05	-0.00177961579236983	0.00216053247079091	Interpersonal Physical Violence predicting Antisocial Schizotypy via fMRI_PC_58	99.9999%	Indirect Effect of Age25	NA
12406	0.00526220523189592	-0.012778049630268	0.0230543200354749	Interpersonal Physical Violence predicting Antisocial Schizotypy via fMRI_PC_58	99.9999%	Direct Effect of Age25	NA
12407	1.92373035346359e-05	-0.0016076684307333	0.00196957482392469	Interpersonal Physical Violence predicting Antisocial Schizotypy via fMRI_PC_58	99.9999%	Total Indirect Effect	NA
12408	0.00355213314393967	-0.0120198570204787	0.0185585833663065	Interpersonal Physical Violence predicting Antisocial Schizotypy via fMRI_PC_58	99.9999%	Total Direct Effect	NA
12409	-0.000158625196677404	-0.00268800013876255	0.00211203257621483	Interpersonal Physical Violence predicting Antisocial Schizotypy via fMRI_PC_59	97.50%	Index of Moderated Mediation of Sex	NA
12410	-3.27420865195202e-06	-4.50946554839026e-05	4.05454446836735e-05	Interpersonal Physical Violence predicting Antisocial Schizotypy via fMRI_PC_59	97.50%	Index of Moderated Mediation of First Age	NA
12411	0.000126785316267715	-0.00185039038152357	0.00241597834762634	Interpersonal Physical Violence predicting Antisocial Schizotypy via fMRI_PC_59	97.50%	Indirect Effect of Male	NA
12412	-3.18398804096889e-05	-0.000458170496667601	0.000423439979210451	Interpersonal Physical Violence predicting Antisocial Schizotypy via fMRI_PC_59	97.50%	Indirect Effect of Female	NA
12413	0.0067182659451903	-0.0133587510010235	0.0273653658279119	Interpersonal Physical Violence predicting Antisocial Schizotypy via fMRI_PC_59	97.50%	Direct Effect of Male	NA
12414	0.00109448789712109	-0.00180769977907568	0.0040186376252675	Interpersonal Physical Violence predicting Antisocial Schizotypy via fMRI_PC_59	97.50%	Direct Effect of Female	NA
12415	6.59031858169135e-05	-0.000878505139302576	0.00113405913689072	Interpersonal Physical Violence predicting Antisocial Schizotypy via fMRI_PC_59	97.50%	Indirect Effect of Age6	NA
12416	0.00181760728463075	-0.00667317241104684	0.0104573796747759	Interpersonal Physical Violence predicting Antisocial Schizotypy via fMRI_PC_59	97.50%	Direct Effect of Age6	NA
12417	5.28063512091054e-05	-0.000768513568811173	0.00103125031518239	Interpersonal Physical Violence predicting Antisocial Schizotypy via fMRI_PC_59	97.50%	Indirect Effect of Age10	NA
12418	0.00253749339871216	-0.00610070705798129	0.0113464713753959	Interpersonal Physical Violence predicting Antisocial Schizotypy via fMRI_PC_59	97.50%	Direct Effect of Age10	NA
12419	4.62579339052014e-05	-0.000723534787081263	0.000985144318397383	Interpersonal Physical Violence predicting Antisocial Schizotypy via fMRI_PC_59	97.50%	Indirect Effect of Age12	NA
12420	0.00289743645575286	-0.00587020505957201	0.0118605734853271	Interpersonal Physical Violence predicting Antisocial Schizotypy via fMRI_PC_59	97.50%	Direct Effect of Age12	NA
12421	3.31610992973933e-05	-0.000656498614110563	0.000904866727130183	Interpersonal Physical Violence predicting Antisocial Schizotypy via fMRI_PC_59	97.50%	Indirect Effect of Age16	NA
12422	0.00361732256983426	-0.00551180772245439	0.0128804183249325	Interpersonal Physical Violence predicting Antisocial Schizotypy via fMRI_PC_59	97.50%	Direct Effect of Age16	NA
12423	3.69322142982518e-06	-0.00069025979850446	0.000780578587752602	Interpersonal Physical Violence predicting Antisocial Schizotypy via fMRI_PC_59	97.50%	Indirect Effect of Age25	NA
12424	0.00523706632651743	-0.00491540923032819	0.015568750578458	Interpersonal Physical Violence predicting Antisocial Schizotypy via fMRI_PC_59	97.50%	Direct Effect of Age25	NA
12425	3.5575828178208e-05	-0.00066913649094828	0.00091540587270047	Interpersonal Physical Violence predicting Antisocial Schizotypy via fMRI_PC_59	97.50%	Total Indirect Effect	NA
12426	0.00352016939572871	-0.00562911264034927	0.0129041880550472	Interpersonal Physical Violence predicting Antisocial Schizotypy via fMRI_PC_59	97.50%	Total Direct Effect	NA
12427	-0.000158625196677404	-0.00332279671468076	0.00275017626486669	Interpersonal Physical Violence predicting Antisocial Schizotypy via fMRI_PC_59	99.00%	Index of Moderated Mediation of Sex	NA
12428	-3.27420865195202e-06	-5.39694506619522e-05	5.09691430016736e-05	Interpersonal Physical Violence predicting Antisocial Schizotypy via fMRI_PC_59	99.00%	Index of Moderated Mediation of First Age	NA
12429	0.000126785316267715	-0.00245205706350631	0.00299990951145029	Interpersonal Physical Violence predicting Antisocial Schizotypy via fMRI_PC_59	99.00%	Indirect Effect of Male	NA
12430	-3.18398804096889e-05	-0.000555540834951397	0.00054762970727453	Interpersonal Physical Violence predicting Antisocial Schizotypy via fMRI_PC_59	99.00%	Indirect Effect of Female	NA
12431	0.0067182659451903	-0.0163485153973258	0.0303081419140139	Interpersonal Physical Violence predicting Antisocial Schizotypy via fMRI_PC_59	99.00%	Direct Effect of Male	NA
12432	0.00109448789712109	-0.00221987085650062	0.00446030434972314	Interpersonal Physical Violence predicting Antisocial Schizotypy via fMRI_PC_59	99.00%	Direct Effect of Female	NA
12433	6.59031858169135e-05	-0.00113517138555336	0.00139850836638948	Interpersonal Physical Violence predicting Antisocial Schizotypy via fMRI_PC_59	99.00%	Indirect Effect of Age6	NA
12434	0.00181760728463075	-0.00786489132812788	0.0116555055350926	Interpersonal Physical Violence predicting Antisocial Schizotypy via fMRI_PC_59	99.00%	Direct Effect of Age6	NA
12435	5.28063512091054e-05	-0.00103832074293685	0.00127412688039748	Interpersonal Physical Violence predicting Antisocial Schizotypy via fMRI_PC_59	99.00%	Indirect Effect of Age10	NA
12436	0.00253749339871216	-0.00738738336360699	0.012608132081135	Interpersonal Physical Violence predicting Antisocial Schizotypy via fMRI_PC_59	99.00%	Direct Effect of Age10	NA
12437	4.62579339052014e-05	-0.000977360305170003	0.0012317918064903	Interpersonal Physical Violence predicting Antisocial Schizotypy via fMRI_PC_59	99.00%	Indirect Effect of Age12	NA
12438	0.00289743645575286	-0.00729168136089975	0.0131439263885494	Interpersonal Physical Violence predicting Antisocial Schizotypy via fMRI_PC_59	99.00%	Direct Effect of Age12	NA
12439	3.31610992973933e-05	-0.000884123824804221	0.0011382572807553	Interpersonal Physical Violence predicting Antisocial Schizotypy via fMRI_PC_59	99.00%	Indirect Effect of Age16	NA
12440	0.00361732256983426	-0.00696935430130897	0.0142871558740091	Interpersonal Physical Violence predicting Antisocial Schizotypy via fMRI_PC_59	99.00%	Direct Effect of Age16	NA
12441	3.69322142982518e-06	-0.000880498057637513	0.00105209153921075	Interpersonal Physical Violence predicting Antisocial Schizotypy via fMRI_PC_59	99.00%	Indirect Effect of Age25	NA
12442	0.00523706632651743	-0.00655397219232559	0.0169550085745626	Interpersonal Physical Violence predicting Antisocial Schizotypy via fMRI_PC_59	99.00%	Direct Effect of Age25	NA
12443	3.5575828178208e-05	-0.000903902908759967	0.001153274786598	Interpersonal Physical Violence predicting Antisocial Schizotypy via fMRI_PC_59	99.00%	Total Indirect Effect	NA
12444	0.00352016939572871	-0.00708734679477603	0.0142643991383996	Interpersonal Physical Violence predicting Antisocial Schizotypy via fMRI_PC_59	99.00%	Total Direct Effect	NA
12445	-0.000158625196677404	-0.0060299560757605	0.00541641636667706	Interpersonal Physical Violence predicting Antisocial Schizotypy via fMRI_PC_59	99.99%	Index of Moderated Mediation of Sex	NA
12446	-3.27420865195202e-06	-9.08032973540748e-05	9.678123035561e-05	Interpersonal Physical Violence predicting Antisocial Schizotypy via fMRI_PC_59	99.99%	Index of Moderated Mediation of First Age	NA
12447	0.000126785316267715	-0.00521988732416062	0.00574612858876681	Interpersonal Physical Violence predicting Antisocial Schizotypy via fMRI_PC_59	99.99%	Indirect Effect of Male	NA
12448	-3.18398804096889e-05	-0.000970564406723636	0.00101697438573431	Interpersonal Physical Violence predicting Antisocial Schizotypy via fMRI_PC_59	99.99%	Indirect Effect of Female	NA
12449	0.0067182659451903	-0.0315409002638449	0.0420496856855135	Interpersonal Physical Violence predicting Antisocial Schizotypy via fMRI_PC_59	99.99%	Direct Effect of Male	NA
12450	0.00109448789712109	-0.00402066330486828	0.00603752486981289	Interpersonal Physical Violence predicting Antisocial Schizotypy via fMRI_PC_59	99.99%	Direct Effect of Female	NA
12451	6.59031858169135e-05	-0.00234559467839966	0.00259947500225971	Interpersonal Physical Violence predicting Antisocial Schizotypy via fMRI_PC_59	99.99%	Indirect Effect of Age6	NA
12452	0.00181760728463075	-0.0139954159043782	0.0161687473829488	Interpersonal Physical Violence predicting Antisocial Schizotypy via fMRI_PC_59	99.99%	Direct Effect of Age6	NA
12453	5.28063512091054e-05	-0.00224188757337242	0.00243399226541305	Interpersonal Physical Violence predicting Antisocial Schizotypy via fMRI_PC_59	99.99%	Indirect Effect of Age10	NA
12454	0.00253749339871216	-0.0138146898310309	0.0177132380501874	Interpersonal Physical Violence predicting Antisocial Schizotypy via fMRI_PC_59	99.99%	Direct Effect of Age10	NA
12455	4.62579339052014e-05	-0.00219003402085879	0.00234335673567187	Interpersonal Physical Violence predicting Antisocial Schizotypy via fMRI_PC_59	99.99%	Indirect Effect of Age12	NA
12456	0.00289743645575286	-0.0137243267943573	0.0182656156905206	Interpersonal Physical Violence predicting Antisocial Schizotypy via fMRI_PC_59	99.99%	Direct Effect of Age12	NA
12457	3.31610992973933e-05	-0.00208632691583155	0.00216208567618953	Interpersonal Physical Violence predicting Antisocial Schizotypy via fMRI_PC_59	99.99%	Indirect Effect of Age16	NA
12458	0.00361732256983426	-0.01354360072101	0.0188760048424665	Interpersonal Physical Violence predicting Antisocial Schizotypy via fMRI_PC_59	99.99%	Direct Effect of Age16	NA
12459	3.69322142982518e-06	-0.00185298592952025	0.00195995492721976	Interpersonal Physical Violence predicting Antisocial Schizotypy via fMRI_PC_59	99.99%	Indirect Effect of Age25	NA
12460	0.00523706632651743	-0.0131369670559786	0.0220864631701969	Interpersonal Physical Violence predicting Antisocial Schizotypy via fMRI_PC_59	99.99%	Direct Effect of Age25	NA
12461	3.5575828178208e-05	-0.00210544791332095	0.00219550752778159	Interpersonal Physical Violence predicting Antisocial Schizotypy via fMRI_PC_59	99.99%	Total Indirect Effect	NA
12462	0.00352016939572871	-0.0135379770801868	0.0182581025986229	Interpersonal Physical Violence predicting Antisocial Schizotypy via fMRI_PC_59	99.99%	Total Direct Effect	NA
12463	-0.000158625196677404	-0.00614805592771754	0.0064490996848502	Interpersonal Physical Violence predicting Antisocial Schizotypy via fMRI_PC_59	99.9999%	Index of Moderated Mediation of Sex	NA
12464	-3.27420865195202e-06	-8.37573263846207e-05	0.000102270651624646	Interpersonal Physical Violence predicting Antisocial Schizotypy via fMRI_PC_59	99.9999%	Index of Moderated Mediation of First Age	NA
12465	0.000126785316267715	-0.00608189259340335	0.00590199953870005	Interpersonal Physical Violence predicting Antisocial Schizotypy via fMRI_PC_59	99.9999%	Indirect Effect of Male	NA
12466	-3.18398804096889e-05	-0.000892279489464627	0.00114014606818021	Interpersonal Physical Violence predicting Antisocial Schizotypy via fMRI_PC_59	99.9999%	Indirect Effect of Female	NA
12467	0.0067182659451903	-0.0323404074707263	0.0437801808692857	Interpersonal Physical Violence predicting Antisocial Schizotypy via fMRI_PC_59	99.9999%	Direct Effect of Male	NA
12468	0.00109448789712109	-0.00401568211340809	0.00580935127889822	Interpersonal Physical Violence predicting Antisocial Schizotypy via fMRI_PC_59	99.9999%	Direct Effect of Female	NA
12469	6.59031858169135e-05	-0.00272713947164407	0.00267765728501425	Interpersonal Physical Violence predicting Antisocial Schizotypy via fMRI_PC_59	99.9999%	Indirect Effect of Age6	NA
12470	0.00181760728463075	-0.0141421651788064	0.0168504759860527	Interpersonal Physical Violence predicting Antisocial Schizotypy via fMRI_PC_59	99.9999%	Direct Effect of Age6	NA
12471	5.28063512091054e-05	-0.00257448988588213	0.00255145678722642	Interpersonal Physical Violence predicting Antisocial Schizotypy via fMRI_PC_59	99.9999%	Indirect Effect of Age10	NA
12472	0.00253749339871216	-0.014300075145046	0.0185292024247627	Interpersonal Physical Violence predicting Antisocial Schizotypy via fMRI_PC_59	99.9999%	Direct Effect of Age10	NA
12473	4.62579339052014e-05	-0.00249816509300117	0.00251310842407901	Interpersonal Physical Violence predicting Antisocial Schizotypy via fMRI_PC_59	99.9999%	Indirect Effect of Age12	NA
12474	0.00289743645575286	-0.0143821112423495	0.0193706488097689	Interpersonal Physical Violence predicting Antisocial Schizotypy via fMRI_PC_59	99.9999%	Direct Effect of Age12	NA
12475	3.31610992973933e-05	-0.00234686970511068	0.0024364116977842	Interpersonal Physical Violence predicting Antisocial Schizotypy via fMRI_PC_59	99.9999%	Indirect Effect of Age16	NA
12476	0.00361732256983426	-0.0145523138567489	0.0210535415797812	Interpersonal Physical Violence predicting Antisocial Schizotypy via fMRI_PC_59	99.9999%	Direct Effect of Age16	NA
12477	3.69322142982518e-06	-0.00200739654364565	0.00233845330756694	Interpersonal Physical Violence predicting Antisocial Schizotypy via fMRI_PC_59	99.9999%	Indirect Effect of Age25	NA
12478	0.00523706632651743	-0.0149384134500801	0.0248400503123088	Interpersonal Physical Violence predicting Antisocial Schizotypy via fMRI_PC_59	99.9999%	Direct Effect of Age25	NA
12479	3.5575828178208e-05	-0.00237476285244178	0.00245055265669481	Interpersonal Physical Violence predicting Antisocial Schizotypy via fMRI_PC_59	99.9999%	Total Indirect Effect	NA
12480	0.00352016939572871	-0.0146978188101216	0.0202725785257454	Interpersonal Physical Violence predicting Antisocial Schizotypy via fMRI_PC_59	99.9999%	Total Direct Effect	NA
12481	0.000107550421055828	-0.00213686233925142	0.00234447988043789	Interpersonal Physical Violence predicting Antisocial Schizotypy via fMRI_PC_60	97.50%	Index of Moderated Mediation of Sex	NA
12482	9.30664356318846e-07	-3.27971706690982e-05	4.31691571638722e-05	Interpersonal Physical Violence predicting Antisocial Schizotypy via fMRI_PC_60	97.50%	Index of Moderated Mediation of First Age	NA
12483	-9.28311085098923e-05	-0.00216955325362693	0.0020188452982293	Interpersonal Physical Violence predicting Antisocial Schizotypy via fMRI_PC_60	97.50%	Indirect Effect of Male	NA
12484	1.47193125459353e-05	-0.000437022458784689	0.000574157345816738	Interpersonal Physical Violence predicting Antisocial Schizotypy via fMRI_PC_60	97.50%	Indirect Effect of Female	NA
12485	0.00684095747586911	-0.0138414262081608	0.0280611555812584	Interpersonal Physical Violence predicting Antisocial Schizotypy via fMRI_PC_60	97.50%	Direct Effect of Male	NA
12486	0.00103110413717283	-0.00186886827585685	0.00391762376716665	Interpersonal Physical Violence predicting Antisocial Schizotypy via fMRI_PC_60	97.50%	Direct Effect of Female	NA
12487	-3.96098950031948e-05	-0.000919743858878409	0.000835272960393081	Interpersonal Physical Violence predicting Antisocial Schizotypy via fMRI_PC_60	97.50%	Indirect Effect of Age6	NA
12488	0.0018909289237762	-0.00692247809507352	0.0107831880080595	Interpersonal Physical Violence predicting Antisocial Schizotypy via fMRI_PC_60	97.50%	Direct Effect of Age6	NA
12489	-3.58872375779194e-05	-0.000879578329340682	0.000825774517769955	Interpersonal Physical Violence predicting Antisocial Schizotypy via fMRI_PC_60	97.50%	Indirect Effect of Age10	NA
12490	0.00258593043841806	-0.00630040516153101	0.0117200870718456	Interpersonal Physical Violence predicting Antisocial Schizotypy via fMRI_PC_60	97.50%	Direct Effect of Age10	NA
12491	-3.40259088652817e-05	-0.000870701899962516	0.000823251265973575	Interpersonal Physical Violence predicting Antisocial Schizotypy via fMRI_PC_60	97.50%	Indirect Effect of Age12	NA
12492	0.00293343119573899	-0.00608087875472854	0.0121009703855412	Interpersonal Physical Violence predicting Antisocial Schizotypy via fMRI_PC_60	97.50%	Direct Effect of Age12	NA
12493	-3.03032514400063e-05	-0.000868101701793139	0.000860733373711243	Interpersonal Physical Violence predicting Antisocial Schizotypy via fMRI_PC_60	97.50%	Indirect Effect of Age16	NA
12494	0.00362843271038084	-0.00565299914235112	0.0130732832519261	Interpersonal Physical Violence predicting Antisocial Schizotypy via fMRI_PC_60	97.50%	Direct Effect of Age16	NA
12495	-2.19272722331367e-05	-0.000959909578008387	0.000983355442688435	Interpersonal Physical Violence predicting Antisocial Schizotypy via fMRI_PC_60	97.50%	Indirect Effect of Age25	NA
12496	0.00519218611832502	-0.00505749838673257	0.0156382465333249	Interpersonal Physical Violence predicting Antisocial Schizotypy via fMRI_PC_60	97.50%	Direct Effect of Age25	NA
12497	-3.09896164027915e-05	-0.000868471175866766	0.000855306972326874	Interpersonal Physical Violence predicting Antisocial Schizotypy via fMRI_PC_60	97.50%	Total Indirect Effect	NA
12498	0.00346930218971596	-0.00566898335889892	0.0126345671809943	Interpersonal Physical Violence predicting Antisocial Schizotypy via fMRI_PC_60	97.50%	Total Direct Effect	NA
12499	0.000107550421055828	-0.00264717496451597	0.00285335360235871	Interpersonal Physical Violence predicting Antisocial Schizotypy via fMRI_PC_60	99.00%	Index of Moderated Mediation of Sex	NA
12500	9.30664356318846e-07	-4.09370402897002e-05	5.61943374575056e-05	Interpersonal Physical Violence predicting Antisocial Schizotypy via fMRI_PC_60	99.00%	Index of Moderated Mediation of First Age	NA
12501	-9.28311085098923e-05	-0.00262565864188194	0.00249059660153047	Interpersonal Physical Violence predicting Antisocial Schizotypy via fMRI_PC_60	99.00%	Indirect Effect of Male	NA
12502	1.47193125459353e-05	-0.000547836262314309	0.000745652510429408	Interpersonal Physical Violence predicting Antisocial Schizotypy via fMRI_PC_60	99.00%	Indirect Effect of Female	NA
12503	0.00684095747586911	-0.0168505654855743	0.0307485254620839	Interpersonal Physical Violence predicting Antisocial Schizotypy via fMRI_PC_60	99.00%	Direct Effect of Male	NA
12504	0.00103110413717283	-0.00227158588012586	0.00419090169295356	Interpersonal Physical Violence predicting Antisocial Schizotypy via fMRI_PC_60	99.00%	Direct Effect of Female	NA
12505	-3.96098950031948e-05	-0.00110141436503428	0.00104511744265638	Interpersonal Physical Violence predicting Antisocial Schizotypy via fMRI_PC_60	99.00%	Indirect Effect of Age6	NA
12506	0.0018909289237762	-0.0079116007342034	0.0119341430607294	Interpersonal Physical Violence predicting Antisocial Schizotypy via fMRI_PC_60	99.00%	Direct Effect of Age6	NA
12507	-3.58872375779194e-05	-0.00105738912020876	0.00102027046369656	Interpersonal Physical Violence predicting Antisocial Schizotypy via fMRI_PC_60	99.00%	Indirect Effect of Age10	NA
12508	0.00258593043841806	-0.00763123609932428	0.012874331377822	Interpersonal Physical Violence predicting Antisocial Schizotypy via fMRI_PC_60	99.00%	Direct Effect of Age10	NA
12509	-3.40259088652817e-05	-0.00104137262642826	0.00102081064072282	Interpersonal Physical Violence predicting Antisocial Schizotypy via fMRI_PC_60	99.00%	Indirect Effect of Age12	NA
12510	0.00293343119573899	-0.00734461650661194	0.0132763539036991	Interpersonal Physical Violence predicting Antisocial Schizotypy via fMRI_PC_60	99.00%	Direct Effect of Age12	NA
12511	-3.03032514400063e-05	-0.00105707829312913	0.00107388258872413	Interpersonal Physical Violence predicting Antisocial Schizotypy via fMRI_PC_60	99.00%	Indirect Effect of Age16	NA
12512	0.00362843271038084	-0.00704324989419877	0.0142942866011446	Interpersonal Physical Violence predicting Antisocial Schizotypy via fMRI_PC_60	99.00%	Direct Effect of Age16	NA
12513	-2.19272722331367e-05	-0.00116118168425401	0.00122350164686002	Interpersonal Physical Violence predicting Antisocial Schizotypy via fMRI_PC_60	99.00%	Indirect Effect of Age25	NA
12514	0.00519218611832502	-0.00686334598608985	0.0171381864020339	Interpersonal Physical Violence predicting Antisocial Schizotypy via fMRI_PC_60	99.00%	Direct Effect of Age25	NA
12515	-3.09896164027915e-05	-0.00105358026538835	0.00106187440469938	Interpersonal Physical Violence predicting Antisocial Schizotypy via fMRI_PC_60	99.00%	Total Indirect Effect	NA
12516	0.00346930218971596	-0.0070970923791234	0.0140355456036256	Interpersonal Physical Violence predicting Antisocial Schizotypy via fMRI_PC_60	99.00%	Total Direct Effect	NA
12517	0.000107550421055828	-0.00510163015204148	0.00510416030667709	Interpersonal Physical Violence predicting Antisocial Schizotypy via fMRI_PC_60	99.99%	Index of Moderated Mediation of Sex	NA
12518	9.30664356318846e-07	-8.23948402952135e-05	9.81139560055003e-05	Interpersonal Physical Violence predicting Antisocial Schizotypy via fMRI_PC_60	99.99%	Index of Moderated Mediation of First Age	NA
12519	-9.28311085098923e-05	-0.00449711807647394	0.00521879174650291	Interpersonal Physical Violence predicting Antisocial Schizotypy via fMRI_PC_60	99.99%	Indirect Effect of Male	NA
12520	1.47193125459353e-05	-0.00112869939085598	0.00124578527892206	Interpersonal Physical Violence predicting Antisocial Schizotypy via fMRI_PC_60	99.99%	Indirect Effect of Female	NA
12521	0.00684095747586911	-0.0264523665550132	0.0395850953658826	Interpersonal Physical Violence predicting Antisocial Schizotypy via fMRI_PC_60	99.99%	Direct Effect of Male	NA
12522	0.00103110413717283	-0.00384452064226908	0.00592181614359774	Interpersonal Physical Violence predicting Antisocial Schizotypy via fMRI_PC_60	99.99%	Direct Effect of Female	NA
12523	-3.96098950031948e-05	-0.00196749701538737	0.00213377527421372	Interpersonal Physical Violence predicting Antisocial Schizotypy via fMRI_PC_60	99.99%	Indirect Effect of Age6	NA
12524	0.0018909289237762	-0.0125988898212195	0.0156600642677025	Interpersonal Physical Violence predicting Antisocial Schizotypy via fMRI_PC_60	99.99%	Direct Effect of Age6	NA
12525	-3.58872375779194e-05	-0.00179248114915106	0.00219923454972937	Interpersonal Physical Violence predicting Antisocial Schizotypy via fMRI_PC_60	99.99%	Indirect Effect of Age10	NA
12526	0.00258593043841806	-0.0118390299285719	0.0167386182039549	Interpersonal Physical Violence predicting Antisocial Schizotypy via fMRI_PC_60	99.99%	Direct Effect of Age10	NA
12527	-3.40259088652817e-05	-0.00183909166811208	0.0022319641874872	Interpersonal Physical Violence predicting Antisocial Schizotypy via fMRI_PC_60	99.99%	Indirect Effect of Age12	NA
12528	0.00293343119573899	-0.0118634329618483	0.0174480505565479	Interpersonal Physical Violence predicting Antisocial Schizotypy via fMRI_PC_60	99.99%	Direct Effect of Age12	NA
12529	-3.03032514400063e-05	-0.00174909092182135	0.00229743286768585	Interpersonal Physical Violence predicting Antisocial Schizotypy via fMRI_PC_60	99.99%	Indirect Effect of Age16	NA
12530	0.00362843271038084	-0.0119122390284009	0.018866915261734	Interpersonal Physical Violence predicting Antisocial Schizotypy via fMRI_PC_60	99.99%	Direct Effect of Age16	NA
12531	-2.19272722331367e-05	-0.00228975428601021	0.00244474766391456	Interpersonal Physical Violence predicting Antisocial Schizotypy via fMRI_PC_60	99.99%	Indirect Effect of Age25	NA
12532	0.00519218611832502	-0.0116824805683971	0.0225179013556919	Interpersonal Physical Violence predicting Antisocial Schizotypy via fMRI_PC_60	99.99%	Direct Effect of Age25	NA
12533	-3.09896164027915e-05	-0.00179280164394393	0.00228536123855044	Interpersonal Physical Violence predicting Antisocial Schizotypy via fMRI_PC_60	99.99%	Total Indirect Effect	NA
12534	0.00346930218971596	-0.0119013010376071	0.0191596457804304	Interpersonal Physical Violence predicting Antisocial Schizotypy via fMRI_PC_60	99.99%	Total Direct Effect	NA
12535	0.000107550421055828	-0.00573744149565665	0.00648311106506222	Interpersonal Physical Violence predicting Antisocial Schizotypy via fMRI_PC_60	99.9999%	Index of Moderated Mediation of Sex	NA
12536	9.30664356318846e-07	-9.66008151721154e-05	0.000186886566078927	Interpersonal Physical Violence predicting Antisocial Schizotypy via fMRI_PC_60	99.9999%	Index of Moderated Mediation of First Age	NA
12537	-9.28311085098923e-05	-0.00646941086490243	0.00491087993505198	Interpersonal Physical Violence predicting Antisocial Schizotypy via fMRI_PC_60	99.9999%	Indirect Effect of Male	NA
12538	1.47193125459353e-05	-0.00121667408945136	0.00242716678646027	Interpersonal Physical Violence predicting Antisocial Schizotypy via fMRI_PC_60	99.9999%	Indirect Effect of Female	NA
12539	0.00684095747586911	-0.0327605899882353	0.0413284189949551	Interpersonal Physical Violence predicting Antisocial Schizotypy via fMRI_PC_60	99.9999%	Direct Effect of Male	NA
12540	0.00103110413717283	-0.0041489050610055	0.00599032666081389	Interpersonal Physical Violence predicting Antisocial Schizotypy via fMRI_PC_60	99.9999%	Direct Effect of Female	NA
12541	-3.96098950031948e-05	-0.00269928549072351	0.0020730369199334	Interpersonal Physical Violence predicting Antisocial Schizotypy via fMRI_PC_60	99.9999%	Indirect Effect of Age6	NA
12542	0.0018909289237762	-0.0150572023520806	0.0165199822236544	Interpersonal Physical Violence predicting Antisocial Schizotypy via fMRI_PC_60	99.9999%	Direct Effect of Age6	NA
12543	-3.58872375779194e-05	-0.00271756846476626	0.00204977735072039	Interpersonal Physical Violence predicting Antisocial Schizotypy via fMRI_PC_60	99.9999%	Indirect Effect of Age10	NA
12544	0.00258593043841806	-0.0142770855138092	0.0176228054915121	Interpersonal Physical Violence predicting Antisocial Schizotypy via fMRI_PC_60	99.9999%	Direct Effect of Age10	NA
12545	-3.40259088652817e-05	-0.00272670995178763	0.00212969135333687	Interpersonal Physical Violence predicting Antisocial Schizotypy via fMRI_PC_60	99.9999%	Indirect Effect of Age12	NA
12546	0.00293343119573899	-0.0139442615168044	0.0184639505581194	Interpersonal Physical Violence predicting Antisocial Schizotypy via fMRI_PC_60	99.9999%	Direct Effect of Age12	NA
12547	-3.03032514400063e-05	-0.00278840673345698	0.00228951935856981	Interpersonal Physical Violence predicting Antisocial Schizotypy via fMRI_PC_60	99.9999%	Indirect Effect of Age16	NA
12548	0.00362843271038084	-0.0133669496429194	0.020146240691334	Interpersonal Physical Violence predicting Antisocial Schizotypy via fMRI_PC_60	99.9999%	Direct Effect of Age16	NA
12549	-2.19272722331367e-05	-0.0029586989684315	0.00271768643967067	Interpersonal Physical Violence predicting Antisocial Schizotypy via fMRI_PC_60	99.9999%	Indirect Effect of Age25	NA
12550	0.00519218611832502	-0.0120679979266784	0.023936835445288	Interpersonal Physical Violence predicting Antisocial Schizotypy via fMRI_PC_60	99.9999%	Direct Effect of Age25	NA
12551	-3.09896164027915e-05	-0.00277445223086879	0.00226005107010498	Interpersonal Physical Violence predicting Antisocial Schizotypy via fMRI_PC_60	99.9999%	Total Indirect Effect	NA
12552	0.00346930218971596	-0.013416734623575	0.0194023181062921	Interpersonal Physical Violence predicting Antisocial Schizotypy via fMRI_PC_60	99.9999%	Total Direct Effect	NA
12553	0.000780302697691205	-0.000819028549934445	0.00309529942972311	Interpersonal Physical Violence predicting Antisocial Schizotypy via fMRI_PC_61	97.50%	Index of Moderated Mediation of Sex	NA
12554	6.42543079656344e-06	-2.37268878358483e-05	5.37818434387251e-05	Interpersonal Physical Violence predicting Antisocial Schizotypy via fMRI_PC_61	97.50%	Index of Moderated Mediation of First Age	NA
12555	-0.000721301099401979	-0.00292955792587322	0.000790788909858711	Interpersonal Physical Violence predicting Antisocial Schizotypy via fMRI_PC_61	97.50%	Indirect Effect of Male	NA
12556	5.90015982892261e-05	-0.000316029752422333	0.000615321747899877	Interpersonal Physical Violence predicting Antisocial Schizotypy via fMRI_PC_61	97.50%	Indirect Effect of Female	NA
12557	0.00757405196215003	-0.0135240320811009	0.0284993602515124	Interpersonal Physical Violence predicting Antisocial Schizotypy via fMRI_PC_61	97.50%	Direct Effect of Male	NA
12558	0.000988167507271316	-0.00187005552984288	0.0038689033433753	Interpersonal Physical Violence predicting Antisocial Schizotypy via fMRI_PC_61	97.50%	Direct Effect of Female	NA
12559	-0.000332142600982705	-0.00131532297780261	0.000355721317833387	Interpersonal Physical Violence predicting Antisocial Schizotypy via fMRI_PC_61	97.50%	Indirect Effect of Age6	NA
12560	0.00222580239650904	-0.00667784120346692	0.0110198350923503	Interpersonal Physical Violence predicting Antisocial Schizotypy via fMRI_PC_61	97.50%	Direct Effect of Age6	NA
12561	-0.000306440877796451	-0.00126125552475635	0.000345104801125885	Interpersonal Physical Violence predicting Antisocial Schizotypy via fMRI_PC_61	97.50%	Indirect Effect of Age10	NA
12562	0.00290007651433283	-0.00613763718147416	0.0118493609373419	Interpersonal Physical Violence predicting Antisocial Schizotypy via fMRI_PC_61	97.50%	Direct Effect of Age10	NA
12563	-0.000293590016203324	-0.00125725264456898	0.000333846674489236	Interpersonal Physical Violence predicting Antisocial Schizotypy via fMRI_PC_61	97.50%	Indirect Effect of Age12	NA
12564	0.00323721357324473	-0.00596429915055243	0.0123253878471136	Interpersonal Physical Violence predicting Antisocial Schizotypy via fMRI_PC_61	97.50%	Direct Effect of Age12	NA
12565	-0.00026788829301707	-0.00126186991708236	0.000345868559581769	Interpersonal Physical Violence predicting Antisocial Schizotypy via fMRI_PC_61	97.50%	Indirect Effect of Age16	NA
12566	0.00391148769106853	-0.00551215642829035	0.0132018233986078	Interpersonal Physical Violence predicting Antisocial Schizotypy via fMRI_PC_61	97.50%	Direct Effect of Age16	NA
12567	-0.000210059415847999	-0.00133848129594136	0.000535996054344244	Interpersonal Physical Violence predicting Antisocial Schizotypy via fMRI_PC_61	97.50%	Indirect Effect of Age25	NA
12568	0.00542860445617208	-0.00491774938321038	0.015677266282033	Interpersonal Physical Violence predicting Antisocial Schizotypy via fMRI_PC_61	97.50%	Direct Effect of Age25	NA
12569	-0.000272627048229536	-0.00125878545828175	0.000340838463094278	Interpersonal Physical Violence predicting Antisocial Schizotypy via fMRI_PC_61	97.50%	Total Indirect Effect	NA
12570	0.00351454135236524	-0.00586279458399631	0.0127932389653546	Interpersonal Physical Violence predicting Antisocial Schizotypy via fMRI_PC_61	97.50%	Total Direct Effect	NA
12571	0.000780302697691205	-0.00121790212897011	0.00363763865617932	Interpersonal Physical Violence predicting Antisocial Schizotypy via fMRI_PC_61	99.00%	Index of Moderated Mediation of Sex	NA
12572	6.42543079656344e-06	-3.38239970981736e-05	6.50267635596369e-05	Interpersonal Physical Violence predicting Antisocial Schizotypy via fMRI_PC_61	99.00%	Index of Moderated Mediation of First Age	NA
12573	-0.000721301099401979	-0.00344306879353242	0.00116285549767828	Interpersonal Physical Violence predicting Antisocial Schizotypy via fMRI_PC_61	99.00%	Indirect Effect of Male	NA
12574	5.90015982892261e-05	-0.000441362399854418	0.000755832795093795	Interpersonal Physical Violence predicting Antisocial Schizotypy via fMRI_PC_61	99.00%	Indirect Effect of Female	NA
12575	0.00757405196215003	-0.0162058276417065	0.0317642596971037	Interpersonal Physical Violence predicting Antisocial Schizotypy via fMRI_PC_61	99.00%	Direct Effect of Male	NA
12576	0.000988167507271316	-0.00226911920697014	0.00436542308810106	Interpersonal Physical Violence predicting Antisocial Schizotypy via fMRI_PC_61	99.00%	Direct Effect of Female	NA
12577	-0.000332142600982705	-0.00152608629960243	0.000518632302776517	Interpersonal Physical Violence predicting Antisocial Schizotypy via fMRI_PC_61	99.00%	Indirect Effect of Age6	NA
12578	0.00222580239650904	-0.00784740611118755	0.0125208203620459	Interpersonal Physical Violence predicting Antisocial Schizotypy via fMRI_PC_61	99.00%	Direct Effect of Age6	NA
12579	-0.000306440877796451	-0.0014764595491509	0.000507684757782107	Interpersonal Physical Violence predicting Antisocial Schizotypy via fMRI_PC_61	99.00%	Indirect Effect of Age10	NA
12580	0.00290007651433283	-0.00732457355558956	0.0133197725034283	Interpersonal Physical Violence predicting Antisocial Schizotypy via fMRI_PC_61	99.00%	Direct Effect of Age10	NA
12581	-0.000293590016203324	-0.00148420560184879	0.000508557961374474	Interpersonal Physical Violence predicting Antisocial Schizotypy via fMRI_PC_61	99.00%	Indirect Effect of Age12	NA
12582	0.00323721357324473	-0.0072202803576648	0.0138112279543993	Interpersonal Physical Violence predicting Antisocial Schizotypy via fMRI_PC_61	99.00%	Direct Effect of Age12	NA
12583	-0.00026788829301707	-0.00153120912613174	0.00050526824362215	Interpersonal Physical Violence predicting Antisocial Schizotypy via fMRI_PC_61	99.00%	Indirect Effect of Age16	NA
12584	0.00391148769106853	-0.00683628957150719	0.0148457630048995	Interpersonal Physical Violence predicting Antisocial Schizotypy via fMRI_PC_61	99.00%	Direct Effect of Age16	NA
12585	-0.000210059415847999	-0.00170840792245971	0.000730145802364721	Interpersonal Physical Violence predicting Antisocial Schizotypy via fMRI_PC_61	99.00%	Indirect Effect of Age25	NA
12586	0.00542860445617208	-0.00653087830327235	0.0173944674643162	Interpersonal Physical Violence predicting Antisocial Schizotypy via fMRI_PC_61	99.00%	Direct Effect of Age25	NA
12587	-0.000272627048229536	-0.00151983419646882	0.000501835637825038	Interpersonal Physical Violence predicting Antisocial Schizotypy via fMRI_PC_61	99.00%	Total Indirect Effect	NA
12588	0.00351454135236524	-0.00714095917822331	0.0143154939103029	Interpersonal Physical Violence predicting Antisocial Schizotypy via fMRI_PC_61	99.00%	Total Direct Effect	NA
12589	0.000780302697691205	-0.00273569338203555	0.00573054354601383	Interpersonal Physical Violence predicting Antisocial Schizotypy via fMRI_PC_61	99.99%	Index of Moderated Mediation of Sex	NA
12590	6.42543079656344e-06	-6.93473524152325e-05	0.000100551911486931	Interpersonal Physical Violence predicting Antisocial Schizotypy via fMRI_PC_61	99.99%	Index of Moderated Mediation of First Age	NA
12591	-0.000721301099401979	-0.00564764591385077	0.00266997578745969	Interpersonal Physical Violence predicting Antisocial Schizotypy via fMRI_PC_61	99.99%	Indirect Effect of Male	NA
12592	5.90015982892261e-05	-0.000852831670238828	0.00118052564476044	Interpersonal Physical Violence predicting Antisocial Schizotypy via fMRI_PC_61	99.99%	Indirect Effect of Female	NA
12593	0.00757405196215003	-0.02858441277014	0.0431455986631601	Interpersonal Physical Violence predicting Antisocial Schizotypy via fMRI_PC_61	99.99%	Direct Effect of Male	NA
12594	0.000988167507271316	-0.00384123740099127	0.00569274666589969	Interpersonal Physical Violence predicting Antisocial Schizotypy via fMRI_PC_61	99.99%	Direct Effect of Female	NA
12595	-0.000332142600982705	-0.00249042583689683	0.00118857412301501	Interpersonal Physical Violence predicting Antisocial Schizotypy via fMRI_PC_61	99.99%	Indirect Effect of Age6	NA
12596	0.00222580239650904	-0.013257350394233	0.0175313407304553	Interpersonal Physical Violence predicting Antisocial Schizotypy via fMRI_PC_61	99.99%	Direct Effect of Age6	NA
12597	-0.000306440877796451	-0.00246607111928265	0.00117795632828114	Interpersonal Physical Violence predicting Antisocial Schizotypy via fMRI_PC_61	99.99%	Indirect Effect of Age10	NA
12598	0.00290007651433283	-0.0124142126768362	0.0180626100002059	Interpersonal Physical Violence predicting Antisocial Schizotypy via fMRI_PC_61	99.99%	Direct Effect of Age10	NA
12599	-0.000293590016203324	-0.00245609028217863	0.00117264743091421	Interpersonal Physical Violence predicting Antisocial Schizotypy via fMRI_PC_61	99.99%	Indirect Effect of Age12	NA
12600	0.00323721357324473	-0.0119926438181378	0.0183282446350812	Interpersonal Physical Violence predicting Antisocial Schizotypy via fMRI_PC_61	99.99%	Direct Effect of Age12	NA
12601	-0.00026788829301707	-0.00252095778938379	0.00116202963618034	Interpersonal Physical Violence predicting Antisocial Schizotypy via fMRI_PC_61	99.99%	Indirect Effect of Age16	NA
12602	0.00391148769106853	-0.0118438700788296	0.0188595139048317	Interpersonal Physical Violence predicting Antisocial Schizotypy via fMRI_PC_61	99.99%	Direct Effect of Age16	NA
12603	-0.000210059415847999	-0.00273017628885086	0.0015377669213072	Interpersonal Physical Violence predicting Antisocial Schizotypy via fMRI_PC_61	99.99%	Indirect Effect of Age25	NA
12604	0.00542860445617208	-0.011901684367897	0.02247716283946	Interpersonal Physical Violence predicting Antisocial Schizotypy via fMRI_PC_61	99.99%	Direct Effect of Age25	NA
12605	-0.000272627048229536	-0.00252236698383657	0.0011639872920844	Interpersonal Physical Violence predicting Antisocial Schizotypy via fMRI_PC_61	99.99%	Total Indirect Effect	NA
12606	0.00351454135236524	-0.0120981644058624	0.0183927071179886	Interpersonal Physical Violence predicting Antisocial Schizotypy via fMRI_PC_61	99.99%	Total Direct Effect	NA
12607	0.000780302697691205	-0.00420301084085492	0.00589970543329331	Interpersonal Physical Violence predicting Antisocial Schizotypy via fMRI_PC_61	99.9999%	Index of Moderated Mediation of Sex	NA
12608	6.42543079656344e-06	-7.74516709318622e-05	0.000128334551783474	Interpersonal Physical Violence predicting Antisocial Schizotypy via fMRI_PC_61	99.9999%	Index of Moderated Mediation of First Age	NA
12609	-0.000721301099401979	-0.00586344209215899	0.00401300657910455	Interpersonal Physical Violence predicting Antisocial Schizotypy via fMRI_PC_61	99.9999%	Indirect Effect of Male	NA
12610	5.90015982892261e-05	-0.000984639203008399	0.00147536924850298	Interpersonal Physical Violence predicting Antisocial Schizotypy via fMRI_PC_61	99.9999%	Indirect Effect of Female	NA
12611	0.00757405196215003	-0.0307962113038725	0.0436237424032482	Interpersonal Physical Violence predicting Antisocial Schizotypy via fMRI_PC_61	99.9999%	Direct Effect of Male	NA
12612	0.000988167507271316	-0.00469481822170263	0.00742088824536889	Interpersonal Physical Violence predicting Antisocial Schizotypy via fMRI_PC_61	99.9999%	Direct Effect of Female	NA
12613	-0.000332142600982705	-0.00256071149525665	0.00175141796401017	Interpersonal Physical Violence predicting Antisocial Schizotypy via fMRI_PC_61	99.9999%	Indirect Effect of Age6	NA
12614	0.00222580239650904	-0.0136240409220545	0.0174142028798608	Interpersonal Physical Violence predicting Antisocial Schizotypy via fMRI_PC_61	99.9999%	Direct Effect of Age6	NA
12615	-0.000306440877796451	-0.002522616749833	0.00168471106135227	Interpersonal Physical Violence predicting Antisocial Schizotypy via fMRI_PC_61	99.9999%	Indirect Effect of Age10	NA
12616	0.00290007651433283	-0.0137914701661344	0.0185877998317694	Interpersonal Physical Violence predicting Antisocial Schizotypy via fMRI_PC_61	99.9999%	Direct Effect of Age10	NA
12617	-0.000293590016203324	-0.00250477007076945	0.00165160215441425	Interpersonal Physical Violence predicting Antisocial Schizotypy via fMRI_PC_61	99.9999%	Indirect Effect of Age12	NA
12618	0.00323721357324473	-0.0138791973941846	0.0194055941823568	Interpersonal Physical Violence predicting Antisocial Schizotypy via fMRI_PC_61	99.9999%	Direct Effect of Age12	NA
12619	-0.00026788829301707	-0.00246923180353949	0.00158735062457493	Interpersonal Physical Violence predicting Antisocial Schizotypy via fMRI_PC_61	99.9999%	Indirect Effect of Age16	NA
12620	0.00391148769106853	-0.0140564391439069	0.0210467819326676	Interpersonal Physical Violence predicting Antisocial Schizotypy via fMRI_PC_61	99.9999%	Direct Effect of Age16	NA
12621	-0.000210059415847999	-0.00277888645910404	0.00152850254851961	Interpersonal Physical Violence predicting Antisocial Schizotypy via fMRI_PC_61	99.9999%	Indirect Effect of Age25	NA
12622	0.00542860445617208	-0.0144652288981981	0.0247448565378686	Interpersonal Physical Violence predicting Antisocial Schizotypy via fMRI_PC_61	99.9999%	Direct Effect of Age25	NA
12623	-0.000272627048229536	-0.00247578417156002	0.00159918681559493	Interpersonal Physical Violence predicting Antisocial Schizotypy via fMRI_PC_61	99.9999%	Total Indirect Effect	NA
12624	0.00351454135236524	-0.0141276068879083	0.0202198381510248	Interpersonal Physical Violence predicting Antisocial Schizotypy via fMRI_PC_61	99.9999%	Total Direct Effect	NA
12625	0.000810521385964938	-0.000745416132260015	0.00285940832643216	Interpersonal Physical Violence predicting Antisocial Schizotypy via fMRI_PC_62	97.50%	Index of Moderated Mediation of Sex	NA
12626	3.83485993378432e-05	-3.05551576708812e-05	0.00012507962036856	Interpersonal Physical Violence predicting Antisocial Schizotypy via fMRI_PC_62	97.50%	Index of Moderated Mediation of First Age	NA
12627	-0.000413169794054031	-0.00192800208194562	0.000567181123160395	Interpersonal Physical Violence predicting Antisocial Schizotypy via fMRI_PC_62	97.50%	Indirect Effect of Male	NA
12628	0.000397351591910906	-0.000311483063698081	0.00132809264936968	Interpersonal Physical Violence predicting Antisocial Schizotypy via fMRI_PC_62	97.50%	Indirect Effect of Female	NA
12629	0.00722219249079872	-0.0128664056872535	0.0277185071169225	Interpersonal Physical Violence predicting Antisocial Schizotypy via fMRI_PC_62	97.50%	Direct Effect of Male	NA
12630	0.000620942550932711	-0.00231261890221364	0.00357044927095154	Interpersonal Physical Violence predicting Antisocial Schizotypy via fMRI_PC_62	97.50%	Direct Effect of Female	NA
12631	-0.000302323898490965	-0.00110637663210569	0.000288845473582106	Interpersonal Physical Violence predicting Antisocial Schizotypy via fMRI_PC_62	97.50%	Indirect Effect of Age6	NA
12632	0.00218240962086057	-0.00632143266496017	0.0108288632619777	Interpersonal Physical Violence predicting Antisocial Schizotypy via fMRI_PC_62	97.50%	Direct Effect of Age6	NA
12633	-0.000148929501139592	-0.000765334568168083	0.000266401021274559	Interpersonal Physical Violence predicting Antisocial Schizotypy via fMRI_PC_62	97.50%	Indirect Effect of Age10	NA
12634	0.00271965729892381	-0.00592066337188874	0.0115340735321632	Interpersonal Physical Violence predicting Antisocial Schizotypy via fMRI_PC_62	97.50%	Direct Effect of Age10	NA
12635	-7.22323024639058e-05	-0.000610409949691749	0.000394136460269352	Interpersonal Physical Violence predicting Antisocial Schizotypy via fMRI_PC_62	97.50%	Indirect Effect of Age12	NA
12636	0.00298828113795543	-0.00577166558009579	0.0119154968988639	Interpersonal Physical Violence predicting Antisocial Schizotypy via fMRI_PC_62	97.50%	Direct Effect of Age12	NA
12637	8.11620948874672e-05	-0.000355783884964551	0.00077962192992662	Interpersonal Physical Violence predicting Antisocial Schizotypy via fMRI_PC_62	97.50%	Indirect Effect of Age16	NA
12638	0.00352552881601867	-0.00563151240799707	0.0127724132737732	Interpersonal Physical Violence predicting Antisocial Schizotypy via fMRI_PC_62	97.50%	Direct Effect of Age16	NA
12639	0.000426299488928056	-0.000349881831180483	0.00180064560430829	Interpersonal Physical Violence predicting Antisocial Schizotypy via fMRI_PC_62	97.50%	Indirect Effect of Age25	NA
12640	0.00473433609166097	-0.00553835418837392	0.0150042229739043	Interpersonal Physical Violence predicting Antisocial Schizotypy via fMRI_PC_62	97.50%	Direct Effect of Age25	NA
12641	5.28800028758078e-05	-0.000393247939455833	0.000705387601237648	Interpersonal Physical Violence predicting Antisocial Schizotypy via fMRI_PC_62	97.50%	Total Indirect Effect	NA
12642	0.00347935377825157	-0.00563212918619018	0.0127755526492782	Interpersonal Physical Violence predicting Antisocial Schizotypy via fMRI_PC_62	97.50%	Total Direct Effect	NA
12643	0.000810521385964938	-0.00101884049309565	0.00333810352503909	Interpersonal Physical Violence predicting Antisocial Schizotypy via fMRI_PC_62	99.00%	Index of Moderated Mediation of Sex	NA
12644	3.83485993378432e-05	-4.19464166360387e-05	0.000139443483799238	Interpersonal Physical Violence predicting Antisocial Schizotypy via fMRI_PC_62	99.00%	Index of Moderated Mediation of First Age	NA
12645	-0.000413169794054031	-0.00234073075051288	0.000791628149677934	Interpersonal Physical Violence predicting Antisocial Schizotypy via fMRI_PC_62	99.00%	Indirect Effect of Male	NA
12646	0.000397351591910906	-0.000431242283180697	0.00149058067873761	Interpersonal Physical Violence predicting Antisocial Schizotypy via fMRI_PC_62	99.00%	Indirect Effect of Female	NA
12647	0.00722219249079872	-0.0158951193616343	0.0302927882992864	Interpersonal Physical Violence predicting Antisocial Schizotypy via fMRI_PC_62	99.00%	Direct Effect of Male	NA
12648	0.000620942550932711	-0.00278485823053649	0.00403472674781307	Interpersonal Physical Violence predicting Antisocial Schizotypy via fMRI_PC_62	99.00%	Direct Effect of Female	NA
12649	-0.000302323898490965	-0.00129794626355506	0.000394873786772863	Interpersonal Physical Violence predicting Antisocial Schizotypy via fMRI_PC_62	99.00%	Indirect Effect of Age6	NA
12650	0.00218240962086057	-0.0075983866687908	0.0119942786635652	Interpersonal Physical Violence predicting Antisocial Schizotypy via fMRI_PC_62	99.00%	Direct Effect of Age6	NA
12651	-0.000148929501139592	-0.000930990881045526	0.000360886511927597	Interpersonal Physical Violence predicting Antisocial Schizotypy via fMRI_PC_62	99.00%	Indirect Effect of Age10	NA
12652	0.00271965729892381	-0.00722584334977273	0.0125935171876094	Interpersonal Physical Violence predicting Antisocial Schizotypy via fMRI_PC_62	99.00%	Direct Effect of Age10	NA
12653	-7.22323024639058e-05	-0.000764840330515133	0.00050538701405842	Interpersonal Physical Violence predicting Antisocial Schizotypy via fMRI_PC_62	99.00%	Indirect Effect of Age12	NA
12654	0.00298828113795543	-0.00709971131300757	0.0129950458181249	Interpersonal Physical Violence predicting Antisocial Schizotypy via fMRI_PC_62	99.00%	Direct Effect of Age12	NA
12655	8.11620948874672e-05	-0.000503909846821428	0.000922567151966955	Interpersonal Physical Violence predicting Antisocial Schizotypy via fMRI_PC_62	99.00%	Indirect Effect of Age16	NA
12656	0.00352552881601867	-0.00689475566040277	0.0139583726864573	Interpersonal Physical Violence predicting Antisocial Schizotypy via fMRI_PC_62	99.00%	Direct Effect of Age16	NA
12657	0.000426299488928056	-0.000509333099599028	0.00207412871810128	Interpersonal Physical Violence predicting Antisocial Schizotypy via fMRI_PC_62	99.00%	Indirect Effect of Age25	NA
12658	0.00473433609166097	-0.00700529074537957	0.0161683371052792	Interpersonal Physical Violence predicting Antisocial Schizotypy via fMRI_PC_62	99.00%	Direct Effect of Age25	NA
12659	5.28800028758078e-05	-0.000556417485666453	0.000846875988465397	Interpersonal Physical Violence predicting Antisocial Schizotypy via fMRI_PC_62	99.00%	Total Indirect Effect	NA
12660	0.00347935377825157	-0.00694573578142627	0.0138832131456533	Interpersonal Physical Violence predicting Antisocial Schizotypy via fMRI_PC_62	99.00%	Total Direct Effect	NA
12661	0.000810521385964938	-0.00197427312841171	0.00543507297768047	Interpersonal Physical Violence predicting Antisocial Schizotypy via fMRI_PC_62	99.99%	Index of Moderated Mediation of Sex	NA
12662	3.83485993378432e-05	-7.18922389814713e-05	0.000208753954304838	Interpersonal Physical Violence predicting Antisocial Schizotypy via fMRI_PC_62	99.99%	Index of Moderated Mediation of First Age	NA
12663	-0.000413169794054031	-0.00409562725880635	0.00156549520596374	Interpersonal Physical Violence predicting Antisocial Schizotypy via fMRI_PC_62	99.99%	Indirect Effect of Male	NA
12664	0.000397351591910906	-0.000780920546354117	0.00222950545322608	Interpersonal Physical Violence predicting Antisocial Schizotypy via fMRI_PC_62	99.99%	Indirect Effect of Female	NA
12665	0.00722219249079872	-0.0284821736182266	0.0430435476317804	Interpersonal Physical Violence predicting Antisocial Schizotypy via fMRI_PC_62	99.99%	Direct Effect of Male	NA
12666	0.000620942550932711	-0.0043035389894387	0.00598826721764751	Interpersonal Physical Violence predicting Antisocial Schizotypy via fMRI_PC_62	99.99%	Direct Effect of Female	NA
12667	-0.000302323898490965	-0.00220671117417465	0.000821657815065424	Interpersonal Physical Violence predicting Antisocial Schizotypy via fMRI_PC_62	99.99%	Indirect Effect of Age6	NA
12668	0.00218240962086057	-0.0129040941423695	0.0170984041075715	Interpersonal Physical Violence predicting Antisocial Schizotypy via fMRI_PC_62	99.99%	Direct Effect of Age6	NA
12669	-0.000148929501139592	-0.00167283765081257	0.000731299903254781	Interpersonal Physical Violence predicting Antisocial Schizotypy via fMRI_PC_62	99.99%	Indirect Effect of Age10	NA
12670	0.00271965729892381	-0.0125322255175691	0.0179336278902597	Interpersonal Physical Violence predicting Antisocial Schizotypy via fMRI_PC_62	99.99%	Direct Effect of Age10	NA
12671	-7.22323024639058e-05	-0.00143497545534174	0.00102630553487968	Interpersonal Physical Violence predicting Antisocial Schizotypy via fMRI_PC_62	99.99%	Indirect Effect of Age12	NA
12672	0.00298828113795543	-0.0125261803233267	0.0183512397816038	Interpersonal Physical Violence predicting Antisocial Schizotypy via fMRI_PC_62	99.99%	Direct Effect of Age12	NA
12673	8.11620948874672e-05	-0.0010986238938683	0.00169299153608403	Interpersonal Physical Violence predicting Antisocial Schizotypy via fMRI_PC_62	99.99%	Indirect Effect of Age16	NA
12674	0.00352552881601867	-0.0128514192691376	0.0196011981413369	Interpersonal Physical Violence predicting Antisocial Schizotypy via fMRI_PC_62	99.99%	Direct Effect of Age16	NA
12675	0.000426299488928056	-0.0010513899284453	0.0032646741679534	Interpersonal Physical Violence predicting Antisocial Schizotypy via fMRI_PC_62	99.99%	Indirect Effect of Age25	NA
12676	0.00473433609166097	-0.0146604268723309	0.0224703996895199	Interpersonal Physical Violence predicting Antisocial Schizotypy via fMRI_PC_62	99.99%	Direct Effect of Age25	NA
12677	5.28800028758078e-05	-0.00120470652463557	0.00156420087597251	Interpersonal Physical Violence predicting Antisocial Schizotypy via fMRI_PC_62	99.99%	Total Indirect Effect	NA
12678	0.00347935377825157	-0.0129427404165182	0.0192670267852319	Interpersonal Physical Violence predicting Antisocial Schizotypy via fMRI_PC_62	99.99%	Total Direct Effect	NA
12679	0.000810521385964938	-0.00253086185654504	0.00522136476242036	Interpersonal Physical Violence predicting Antisocial Schizotypy via fMRI_PC_62	99.9999%	Index of Moderated Mediation of Sex	NA
12680	3.83485993378432e-05	-9.9209218321981e-05	0.000244728244679641	Interpersonal Physical Violence predicting Antisocial Schizotypy via fMRI_PC_62	99.9999%	Index of Moderated Mediation of First Age	NA
12681	-0.000413169794054031	-0.00397458100881373	0.00183421718015445	Interpersonal Physical Violence predicting Antisocial Schizotypy via fMRI_PC_62	99.9999%	Indirect Effect of Male	NA
12682	0.000397351591910906	-0.00102788596475855	0.00268803722363467	Interpersonal Physical Violence predicting Antisocial Schizotypy via fMRI_PC_62	99.9999%	Indirect Effect of Female	NA
12683	0.00722219249079872	-0.0288109263829149	0.0451052466213752	Interpersonal Physical Violence predicting Antisocial Schizotypy via fMRI_PC_62	99.9999%	Direct Effect of Male	NA
12684	0.000620942550932711	-0.00444243063026285	0.00578077339512702	Interpersonal Physical Violence predicting Antisocial Schizotypy via fMRI_PC_62	99.9999%	Direct Effect of Female	NA
12685	-0.000302323898490965	-0.00204197651204187	0.000978324524679514	Interpersonal Physical Violence predicting Antisocial Schizotypy via fMRI_PC_62	99.9999%	Indirect Effect of Age6	NA
12686	0.00218240962086057	-0.0133904714800124	0.0185060269494995	Interpersonal Physical Violence predicting Antisocial Schizotypy via fMRI_PC_62	99.9999%	Direct Effect of Age6	NA
12687	-0.000148929501139592	-0.00169744435242994	0.000979788404044656	Interpersonal Physical Violence predicting Antisocial Schizotypy via fMRI_PC_62	99.9999%	Indirect Effect of Age10	NA
12688	0.00271965729892381	-0.0122334666751524	0.018857211288863	Interpersonal Physical Violence predicting Antisocial Schizotypy via fMRI_PC_62	99.9999%	Direct Effect of Age10	NA
12689	-7.22323024639058e-05	-0.00158281266898699	0.00134893449482978	Interpersonal Physical Violence predicting Antisocial Schizotypy via fMRI_PC_62	99.9999%	Indirect Effect of Age12	NA
12690	0.00298828113795543	-0.011846249407081	0.0190335056145505	Interpersonal Physical Violence predicting Antisocial Schizotypy via fMRI_PC_62	99.9999%	Direct Effect of Age12	NA
12691	8.11620948874672e-05	-0.00135424690239792	0.00208722667640003	Interpersonal Physical Violence predicting Antisocial Schizotypy via fMRI_PC_62	99.9999%	Indirect Effect of Age16	NA
12692	0.00352552881601867	-0.0118795265908538	0.0200779087192168	Interpersonal Physical Violence predicting Antisocial Schizotypy via fMRI_PC_62	99.9999%	Direct Effect of Age16	NA
12693	0.000426299488928056	-0.0013383078050917	0.00374952425090847	Interpersonal Physical Violence predicting Antisocial Schizotypy via fMRI_PC_62	99.9999%	Indirect Effect of Age25	NA
12694	0.00473433609166097	-0.0127286828247056	0.022675216844959	Interpersonal Physical Violence predicting Antisocial Schizotypy via fMRI_PC_62	99.9999%	Direct Effect of Age25	NA
12695	5.28800028758078e-05	-0.00139614773875285	0.00195110405542301	Interpersonal Physical Violence predicting Antisocial Schizotypy via fMRI_PC_62	99.9999%	Total Indirect Effect	NA
12696	0.00347935377825157	-0.0118795964695945	0.0196834961037334	Interpersonal Physical Violence predicting Antisocial Schizotypy via fMRI_PC_62	99.9999%	Total Direct Effect	NA
12697	-0.000260306605369123	-0.00247877437837182	0.00125795479337401	Interpersonal Physical Violence predicting Antisocial Schizotypy via fMRI_PC_63	97.50%	Index of Moderated Mediation of Sex	NA
12698	5.39460809128045e-05	-8.94060718059336e-06	0.00013200149377728	Interpersonal Physical Violence predicting Antisocial Schizotypy via fMRI_PC_63	97.50%	Index of Moderated Mediation of First Age	NA
12699	0.000822628012981916	-0.000577326763607625	0.00354791543990604	Interpersonal Physical Violence predicting Antisocial Schizotypy via fMRI_PC_63	97.50%	Indirect Effect of Male	NA
12700	0.000562321407612793	-9.3878235385071e-05	0.0014018711908402	Interpersonal Physical Violence predicting Antisocial Schizotypy via fMRI_PC_63	97.50%	Indirect Effect of Female	NA
12701	0.00593420687326387	-0.0138095845218843	0.0257327622211939	Interpersonal Physical Violence predicting Antisocial Schizotypy via fMRI_PC_63	97.50%	Direct Effect of Male	NA
12702	0.000451899529154279	-0.0024971610225875	0.00344032435099238	Interpersonal Physical Violence predicting Antisocial Schizotypy via fMRI_PC_63	97.50%	Direct Effect of Female	NA
12703	0.000173276140439819	-0.000453390916592801	0.00116840636444777	Interpersonal Physical Violence predicting Antisocial Schizotypy via fMRI_PC_63	97.50%	Indirect Effect of Age6	NA
12704	0.00168505759370208	-0.00658984945709151	0.010004102711736	Interpersonal Physical Violence predicting Antisocial Schizotypy via fMRI_PC_63	97.50%	Direct Effect of Age6	NA
12705	0.000389060464091037	-0.000212575048166941	0.0015929866220872	Interpersonal Physical Violence predicting Antisocial Schizotypy via fMRI_PC_63	97.50%	Indirect Effect of Age10	NA
12706	0.00215871915664892	-0.00628850057352599	0.0107028578143868	Interpersonal Physical Violence predicting Antisocial Schizotypy via fMRI_PC_63	97.50%	Direct Effect of Age10	NA
12707	0.000496952625916646	-0.0001460275913913	0.0018166916166471	Interpersonal Physical Violence predicting Antisocial Schizotypy via fMRI_PC_63	97.50%	Indirect Effect of Age12	NA
12708	0.00239554993812234	-0.00619055146217678	0.0110437365812777	Interpersonal Physical Violence predicting Antisocial Schizotypy via fMRI_PC_63	97.50%	Direct Effect of Age12	NA
12709	0.000712736949567864	-0.000108422059374978	0.00227531450128333	Interpersonal Physical Violence predicting Antisocial Schizotypy via fMRI_PC_63	97.50%	Indirect Effect of Age16	NA
12710	0.00286921150106918	-0.00612182836898834	0.011903763874558	Interpersonal Physical Violence predicting Antisocial Schizotypy via fMRI_PC_63	97.50%	Direct Effect of Age16	NA
12711	0.0011982516777831	-0.000180918294158897	0.00339438930864657	Interpersonal Physical Violence predicting Antisocial Schizotypy via fMRI_PC_63	97.50%	Indirect Effect of Age25	NA
12712	0.00393495001769957	-0.00625888829774782	0.0140516185961151	Interpersonal Physical Violence predicting Antisocial Schizotypy via fMRI_PC_63	97.50%	Direct Effect of Age25	NA
12713	0.00067295171489467	-0.000109875015444193	0.00218742858216677	Interpersonal Physical Violence predicting Antisocial Schizotypy via fMRI_PC_63	97.50%	Total Indirect Effect	NA
12714	0.00345483186529553	-0.00579301391521923	0.0127743098111707	Interpersonal Physical Violence predicting Antisocial Schizotypy via fMRI_PC_63	97.50%	Total Direct Effect	NA
12715	-0.000260306605369123	-0.00299786425880113	0.00159623259259213	Interpersonal Physical Violence predicting Antisocial Schizotypy via fMRI_PC_63	99.00%	Index of Moderated Mediation of Sex	NA
12716	5.39460809128045e-05	-1.86890399681808e-05	0.000147227871727975	Interpersonal Physical Violence predicting Antisocial Schizotypy via fMRI_PC_63	99.00%	Index of Moderated Mediation of First Age	NA
12717	0.000822628012981916	-0.00083225932134476	0.0041750746444838	Interpersonal Physical Violence predicting Antisocial Schizotypy via fMRI_PC_63	99.00%	Indirect Effect of Male	NA
12718	0.000562321407612793	-0.000196235991456864	0.00155725063577169	Interpersonal Physical Violence predicting Antisocial Schizotypy via fMRI_PC_63	99.00%	Indirect Effect of Female	NA
12719	0.00593420687326387	-0.0166555095209373	0.0278102391074942	Interpersonal Physical Violence predicting Antisocial Schizotypy via fMRI_PC_63	99.00%	Direct Effect of Male	NA
12720	0.000451899529154279	-0.00297068084384215	0.00380391072069436	Interpersonal Physical Violence predicting Antisocial Schizotypy via fMRI_PC_63	99.00%	Direct Effect of Female	NA
12721	0.000173276140439819	-0.00058046184901463	0.00140018231327155	Interpersonal Physical Violence predicting Antisocial Schizotypy via fMRI_PC_63	99.00%	Indirect Effect of Age6	NA
12722	0.00168505759370208	-0.00771002311446811	0.0109642069598614	Interpersonal Physical Violence predicting Antisocial Schizotypy via fMRI_PC_63	99.00%	Direct Effect of Age6	NA
12723	0.000389060464091037	-0.000305407317414741	0.00185483001422241	Interpersonal Physical Violence predicting Antisocial Schizotypy via fMRI_PC_63	99.00%	Indirect Effect of Age10	NA
12724	0.00215871915664892	-0.00756622902793945	0.0115842597439923	Interpersonal Physical Violence predicting Antisocial Schizotypy via fMRI_PC_63	99.00%	Direct Effect of Age10	NA
12725	0.000496952625916646	-0.000233333756039755	0.00209578775292673	Interpersonal Physical Violence predicting Antisocial Schizotypy via fMRI_PC_63	99.00%	Indirect Effect of Age12	NA
12726	0.00239554993812234	-0.00742664580730933	0.0119375523413364	Interpersonal Physical Violence predicting Antisocial Schizotypy via fMRI_PC_63	99.00%	Direct Effect of Age12	NA
12727	0.000712736949567864	-0.000217556077332141	0.0026021794524846	Interpersonal Physical Violence predicting Antisocial Schizotypy via fMRI_PC_63	99.00%	Indirect Effect of Age16	NA
12728	0.00286921150106918	-0.00727969315030404	0.0127968724717854	Interpersonal Physical Violence predicting Antisocial Schizotypy via fMRI_PC_63	99.00%	Direct Effect of Age16	NA
12729	0.0011982516777831	-0.000358485577467568	0.0037630461136035	Interpersonal Physical Violence predicting Antisocial Schizotypy via fMRI_PC_63	99.00%	Indirect Effect of Age25	NA
12730	0.00393495001769957	-0.00747375134248225	0.015290934143024	Interpersonal Physical Violence predicting Antisocial Schizotypy via fMRI_PC_63	99.00%	Direct Effect of Age25	NA
12731	0.00067295171489467	-0.000212325658816859	0.00250344680419269	Interpersonal Physical Violence predicting Antisocial Schizotypy via fMRI_PC_63	99.00%	Total Indirect Effect	NA
12732	0.00345483186529553	-0.00703791961229037	0.0139609951292928	Interpersonal Physical Violence predicting Antisocial Schizotypy via fMRI_PC_63	99.00%	Total Direct Effect	NA
12733	-0.000260306605369123	-0.00557671860406187	0.00329757755869484	Interpersonal Physical Violence predicting Antisocial Schizotypy via fMRI_PC_63	99.99%	Index of Moderated Mediation of Sex	NA
12734	5.39460809128045e-05	-4.77328150926675e-05	0.0002081407280823	Interpersonal Physical Violence predicting Antisocial Schizotypy via fMRI_PC_63	99.99%	Index of Moderated Mediation of First Age	NA
12735	0.000822628012981916	-0.00205409244812163	0.00690366490800469	Interpersonal Physical Violence predicting Antisocial Schizotypy via fMRI_PC_63	99.99%	Indirect Effect of Male	NA
12736	0.000562321407612793	-0.000509647328739335	0.00224032958547989	Interpersonal Physical Violence predicting Antisocial Schizotypy via fMRI_PC_63	99.99%	Indirect Effect of Female	NA
12737	0.00593420687326387	-0.0269117696603903	0.0395407505499618	Interpersonal Physical Violence predicting Antisocial Schizotypy via fMRI_PC_63	99.99%	Direct Effect of Male	NA
12738	0.000451899529154279	-0.00430238322569013	0.00593910477443068	Interpersonal Physical Violence predicting Antisocial Schizotypy via fMRI_PC_63	99.99%	Direct Effect of Female	NA
12739	0.000173276140439819	-0.00120004190296945	0.00249403837709407	Interpersonal Physical Violence predicting Antisocial Schizotypy via fMRI_PC_63	99.99%	Indirect Effect of Age6	NA
12740	0.00168505759370208	-0.0124342564337329	0.0156186847284737	Interpersonal Physical Violence predicting Antisocial Schizotypy via fMRI_PC_63	99.99%	Direct Effect of Age6	NA
12741	0.000389060464091037	-0.000786971558581684	0.00307720007634919	Interpersonal Physical Violence predicting Antisocial Schizotypy via fMRI_PC_63	99.99%	Indirect Effect of Age10	NA
12742	0.00215871915664892	-0.012033495785398	0.0165481186370258	Interpersonal Physical Violence predicting Antisocial Schizotypy via fMRI_PC_63	99.99%	Direct Effect of Age10	NA
12743	0.000496952625916646	-0.000640326480198522	0.00343300375297996	Interpersonal Physical Violence predicting Antisocial Schizotypy via fMRI_PC_63	99.99%	Indirect Effect of Age12	NA
12744	0.00239554993812234	-0.011912046976399	0.0167195909639306	Interpersonal Physical Violence predicting Antisocial Schizotypy via fMRI_PC_63	99.99%	Direct Effect of Age12	NA
12745	0.000712736949567864	-0.000694363819267339	0.00414461110624151	Interpersonal Physical Violence predicting Antisocial Schizotypy via fMRI_PC_63	99.99%	Indirect Effect of Age16	NA
12746	0.00286921150106918	-0.0121548231345978	0.0183485034112562	Interpersonal Physical Violence predicting Antisocial Schizotypy via fMRI_PC_63	99.99%	Direct Effect of Age16	NA
12747	0.0011982516777831	-0.00103926995397528	0.00574572765108	Interpersonal Physical Violence predicting Antisocial Schizotypy via fMRI_PC_63	99.99%	Indirect Effect of Age25	NA
12748	0.00393495001769957	-0.0128832629638381	0.0221269235697475	Interpersonal Physical Violence predicting Antisocial Schizotypy via fMRI_PC_63	99.99%	Direct Effect of Age25	NA
12749	0.00067295171489467	-0.000659161403831849	0.00401340850048391	Interpersonal Physical Violence predicting Antisocial Schizotypy via fMRI_PC_63	99.99%	Total Indirect Effect	NA
12750	0.00345483186529553	-0.0120550732157871	0.0204542914716746	Interpersonal Physical Violence predicting Antisocial Schizotypy via fMRI_PC_63	99.99%	Total Direct Effect	NA
12751	-0.000260306605369123	-0.00670637907155834	0.00315028126524808	Interpersonal Physical Violence predicting Antisocial Schizotypy via fMRI_PC_63	99.9999%	Index of Moderated Mediation of Sex	NA
12752	5.39460809128045e-05	-6.55932990199678e-05	0.000236000349130895	Interpersonal Physical Violence predicting Antisocial Schizotypy via fMRI_PC_63	99.9999%	Index of Moderated Mediation of First Age	NA
12753	0.000822628012981916	-0.00212982875192157	0.00874481957590154	Interpersonal Physical Violence predicting Antisocial Schizotypy via fMRI_PC_63	99.9999%	Indirect Effect of Male	NA
12754	0.000562321407612793	-0.000684504574826767	0.00252758908674583	Interpersonal Physical Violence predicting Antisocial Schizotypy via fMRI_PC_63	99.9999%	Indirect Effect of Female	NA
12755	0.00593420687326387	-0.0278888480900478	0.0454899195643561	Interpersonal Physical Violence predicting Antisocial Schizotypy via fMRI_PC_63	99.9999%	Direct Effect of Male	NA
12756	0.000451899529154279	-0.00454983525954295	0.00575555457402369	Interpersonal Physical Violence predicting Antisocial Schizotypy via fMRI_PC_63	99.9999%	Direct Effect of Female	NA
12757	0.000173276140439819	-0.00122472702369499	0.00317335022604688	Interpersonal Physical Violence predicting Antisocial Schizotypy via fMRI_PC_63	99.9999%	Indirect Effect of Age6	NA
12758	0.00168505759370208	-0.0122581432452497	0.0180736444539241	Interpersonal Physical Violence predicting Antisocial Schizotypy via fMRI_PC_63	99.9999%	Direct Effect of Age6	NA
12759	0.000389060464091037	-0.000867272756529333	0.00391566427951562	Interpersonal Physical Violence predicting Antisocial Schizotypy via fMRI_PC_63	99.9999%	Indirect Effect of Age10	NA
12760	0.00215871915664892	-0.0126311596519516	0.0192747545409214	Interpersonal Physical Violence predicting Antisocial Schizotypy via fMRI_PC_63	99.9999%	Direct Effect of Age10	NA
12761	0.000496952625916646	-0.00072495213798662	0.0042884003456136	Interpersonal Physical Violence predicting Antisocial Schizotypy via fMRI_PC_63	99.9999%	Indirect Effect of Age12	NA
12762	0.00239554993812234	-0.0128334275364017	0.01987530958442	Interpersonal Physical Violence predicting Antisocial Schizotypy via fMRI_PC_63	99.9999%	Direct Effect of Age12	NA
12763	0.000712736949567864	-0.000794415129967604	0.00503387247780958	Interpersonal Physical Violence predicting Antisocial Schizotypy via fMRI_PC_63	99.9999%	Indirect Effect of Age16	NA
12764	0.00286921150106918	-0.0132398649209233	0.0210764196714173	Interpersonal Physical Violence predicting Antisocial Schizotypy via fMRI_PC_63	99.9999%	Direct Effect of Age16	NA
12765	0.0011982516777831	-0.00128506710057485	0.0067142166870183	Interpersonal Physical Violence predicting Antisocial Schizotypy via fMRI_PC_63	99.9999%	Indirect Effect of Age25	NA
12766	0.00393495001769957	-0.0141574677319061	0.0237798009768703	Interpersonal Physical Violence predicting Antisocial Schizotypy via fMRI_PC_63	99.9999%	Direct Effect of Age25	NA
12767	0.00067295171489467	-0.000754208926820621	0.00489642605343595	Interpersonal Physical Violence predicting Antisocial Schizotypy via fMRI_PC_63	99.9999%	Total Indirect Effect	NA
12768	0.00345483186529553	-0.0135985544253656	0.0219554621833913	Interpersonal Physical Violence predicting Antisocial Schizotypy via fMRI_PC_63	99.9999%	Total Direct Effect	NA
12769	0.000551544229585959	-0.00107487932612875	0.00310401907841736	Interpersonal Physical Violence predicting Antisocial Schizotypy via fMRI_PC_64	97.50%	Index of Moderated Mediation of Sex	NA
12770	-2.96294770452439e-05	-0.00012183528857289	3.00282332727071e-05	Interpersonal Physical Violence predicting Antisocial Schizotypy via fMRI_PC_64	97.50%	Index of Moderated Mediation of First Age	NA
12771	-0.000919493855752634	-0.0040862670912674	0.00102369564517962	Interpersonal Physical Violence predicting Antisocial Schizotypy via fMRI_PC_64	97.50%	Indirect Effect of Male	NA
12772	-0.000367949626166675	-0.00151084514641018	0.000373756029289741	Interpersonal Physical Violence predicting Antisocial Schizotypy via fMRI_PC_64	97.50%	Indirect Effect of Female	NA
12773	0.00771958844048674	-0.0118265000321921	0.0274151975492155	Interpersonal Physical Violence predicting Antisocial Schizotypy via fMRI_PC_64	97.50%	Direct Effect of Male	NA
12774	0.00142299177854999	-0.00151805318971232	0.00443193205624018	Interpersonal Physical Violence predicting Antisocial Schizotypy via fMRI_PC_64	97.50%	Direct Effect of Female	NA
12775	-0.000327912892609136	-0.00156087391012062	0.000415372132103312	Interpersonal Physical Violence predicting Antisocial Schizotypy via fMRI_PC_64	97.50%	Indirect Effect of Age6	NA
12776	0.0021983795676629	-0.00600376582958472	0.0103810162864293	Interpersonal Physical Violence predicting Antisocial Schizotypy via fMRI_PC_64	97.50%	Direct Effect of Age6	NA
12777	-0.000446430800790112	-0.00189255872931619	0.000469682589403583	Interpersonal Physical Violence predicting Antisocial Schizotypy via fMRI_PC_64	97.50%	Indirect Effect of Age10	NA
12778	0.00301917990977797	-0.0053757769342594	0.0115016886468961	Interpersonal Physical Violence predicting Antisocial Schizotypy via fMRI_PC_64	97.50%	Direct Effect of Age10	NA
12779	-0.000505689754880599	-0.0020730699681945	0.000514288533797741	Interpersonal Physical Violence predicting Antisocial Schizotypy via fMRI_PC_64	97.50%	Indirect Effect of Age12	NA
12780	0.0034295800808355	-0.00514408168113914	0.0120656243526846	Interpersonal Physical Violence predicting Antisocial Schizotypy via fMRI_PC_64	97.50%	Direct Effect of Age12	NA
12781	-0.000624207663061575	-0.00245810397399096	0.00061788714473707	Interpersonal Physical Violence predicting Antisocial Schizotypy via fMRI_PC_64	97.50%	Indirect Effect of Age16	NA
12782	0.00425038042295057	-0.00474356236838438	0.0133339799983371	Interpersonal Physical Violence predicting Antisocial Schizotypy via fMRI_PC_64	97.50%	Direct Effect of Age16	NA
12783	-0.00089087295646877	-0.00344414434439996	0.000874065347736198	Interpersonal Physical Violence predicting Antisocial Schizotypy via fMRI_PC_64	97.50%	Indirect Effect of Age25	NA
12784	0.00609718119270948	-0.00415923904932213	0.0162354301767302	Interpersonal Physical Violence predicting Antisocial Schizotypy via fMRI_PC_64	97.50%	Direct Effect of Age25	NA
12785	-0.000602355923740708	-0.00237741616427784	0.000601623969334429	Interpersonal Physical Violence predicting Antisocial Schizotypy via fMRI_PC_64	97.50%	Total Indirect Effect	NA
12786	0.0034966894361324	-0.00572685808820041	0.0128085455637389	Interpersonal Physical Violence predicting Antisocial Schizotypy via fMRI_PC_64	97.50%	Total Direct Effect	NA
12787	0.000551544229585959	-0.00142482897148452	0.00382279796474047	Interpersonal Physical Violence predicting Antisocial Schizotypy via fMRI_PC_64	99.00%	Index of Moderated Mediation of Sex	NA
12788	-2.96294770452439e-05	-0.00014027703828524	4.2724178730172e-05	Interpersonal Physical Violence predicting Antisocial Schizotypy via fMRI_PC_64	99.00%	Index of Moderated Mediation of First Age	NA
12789	-0.000919493855752634	-0.00481753232081144	0.00142656362318948	Interpersonal Physical Violence predicting Antisocial Schizotypy via fMRI_PC_64	99.00%	Indirect Effect of Male	NA
12790	-0.000367949626166675	-0.001722039997685	0.000525727955986167	Interpersonal Physical Violence predicting Antisocial Schizotypy via fMRI_PC_64	99.00%	Indirect Effect of Female	NA
12791	0.00771958844048674	-0.0150511327433073	0.0307199785647688	Interpersonal Physical Violence predicting Antisocial Schizotypy via fMRI_PC_64	99.00%	Direct Effect of Male	NA
12792	0.00142299177854999	-0.00191859253823413	0.00486950209414804	Interpersonal Physical Violence predicting Antisocial Schizotypy via fMRI_PC_64	99.00%	Direct Effect of Female	NA
12793	-0.000327912892609136	-0.00188719745951829	0.000578636908844045	Interpersonal Physical Violence predicting Antisocial Schizotypy via fMRI_PC_64	99.00%	Indirect Effect of Age6	NA
12794	0.0021983795676629	-0.00743994119428322	0.0118057804890238	Interpersonal Physical Violence predicting Antisocial Schizotypy via fMRI_PC_64	99.00%	Direct Effect of Age6	NA
12795	-0.000446430800790112	-0.00224460788254302	0.000656798078788676	Interpersonal Physical Violence predicting Antisocial Schizotypy via fMRI_PC_64	99.00%	Indirect Effect of Age10	NA
12796	0.00301917990977797	-0.00679250459219286	0.0129397232180345	Interpersonal Physical Violence predicting Antisocial Schizotypy via fMRI_PC_64	99.00%	Direct Effect of Age10	NA
12797	-0.000505689754880599	-0.00243701630736088	0.000716885385568686	Interpersonal Physical Violence predicting Antisocial Schizotypy via fMRI_PC_64	99.00%	Indirect Effect of Age12	NA
12798	0.0034295800808355	-0.00654137521577707	0.0134855027862857	Interpersonal Physical Violence predicting Antisocial Schizotypy via fMRI_PC_64	99.00%	Direct Effect of Age12	NA
12799	-0.000624207663061575	-0.00284433667472913	0.000856501643485239	Interpersonal Physical Violence predicting Antisocial Schizotypy via fMRI_PC_64	99.00%	Indirect Effect of Age16	NA
12800	0.00425038042295057	-0.00616295511128744	0.0148012222926692	Interpersonal Physical Violence predicting Antisocial Schizotypy via fMRI_PC_64	99.00%	Direct Effect of Age16	NA
12801	-0.00089087295646877	-0.00394309302938287	0.00119854493470248	Interpersonal Physical Violence predicting Antisocial Schizotypy via fMRI_PC_64	99.00%	Indirect Effect of Age25	NA
12802	0.00609718119270948	-0.00544232597249029	0.0180050189098645	Interpersonal Physical Violence predicting Antisocial Schizotypy via fMRI_PC_64	99.00%	Direct Effect of Age25	NA
12803	-0.000602355923740708	-0.00277531999255085	0.000831929258033457	Interpersonal Physical Violence predicting Antisocial Schizotypy via fMRI_PC_64	99.00%	Total Indirect Effect	NA
12804	0.0034966894361324	-0.0069878325581461	0.014268956826594	Interpersonal Physical Violence predicting Antisocial Schizotypy via fMRI_PC_64	99.00%	Total Direct Effect	NA
12805	0.000551544229585959	-0.0043352119505147	0.00677341970462908	Interpersonal Physical Violence predicting Antisocial Schizotypy via fMRI_PC_64	99.99%	Index of Moderated Mediation of Sex	NA
12806	-2.96294770452439e-05	-0.00020920184783899	0.000105846837042551	Interpersonal Physical Violence predicting Antisocial Schizotypy via fMRI_PC_64	99.99%	Index of Moderated Mediation of First Age	NA
12807	-0.000919493855752634	-0.00933517574972737	0.00453033889710262	Interpersonal Physical Violence predicting Antisocial Schizotypy via fMRI_PC_64	99.99%	Indirect Effect of Male	NA
12808	-0.000367949626166675	-0.00257543573429315	0.00130941707583057	Interpersonal Physical Violence predicting Antisocial Schizotypy via fMRI_PC_64	99.99%	Indirect Effect of Female	NA
12809	0.00771958844048674	-0.0270002927671315	0.042015726912749	Interpersonal Physical Violence predicting Antisocial Schizotypy via fMRI_PC_64	99.99%	Direct Effect of Male	NA
12810	0.00142299177854999	-0.00353713444778024	0.00633122963018973	Interpersonal Physical Violence predicting Antisocial Schizotypy via fMRI_PC_64	99.99%	Direct Effect of Female	NA
12811	-0.000327912892609136	-0.00350277999306159	0.00169791082588259	Interpersonal Physical Violence predicting Antisocial Schizotypy via fMRI_PC_64	99.99%	Indirect Effect of Age6	NA
12812	0.0021983795676629	-0.0126149200071509	0.0167685039850844	Interpersonal Physical Violence predicting Antisocial Schizotypy via fMRI_PC_64	99.99%	Direct Effect of Age6	NA
12813	-0.000446430800790112	-0.00422572518988673	0.00212128328816738	Interpersonal Physical Violence predicting Antisocial Schizotypy via fMRI_PC_64	99.99%	Indirect Effect of Age10	NA
12814	0.00301917990977797	-0.0117612280653835	0.0176037295523256	Interpersonal Physical Violence predicting Antisocial Schizotypy via fMRI_PC_64	99.99%	Direct Effect of Age10	NA
12815	-0.000505689754880599	-0.00448564650397379	0.00230751305360417	Interpersonal Physical Violence predicting Antisocial Schizotypy via fMRI_PC_64	99.99%	Indirect Effect of Age12	NA
12816	0.0034295800808355	-0.0113343820944998	0.0182535357335817	Interpersonal Physical Violence predicting Antisocial Schizotypy via fMRI_PC_64	99.99%	Direct Effect of Age12	NA
12817	-0.000624207663061575	-0.00500548913214791	0.00247157223363032	Interpersonal Physical Violence predicting Antisocial Schizotypy via fMRI_PC_64	99.99%	Indirect Effect of Age16	NA
12818	0.00425038042295057	-0.0114188860896765	0.0197650630805485	Interpersonal Physical Violence predicting Antisocial Schizotypy via fMRI_PC_64	99.99%	Direct Effect of Age16	NA
12819	-0.00089087295646877	-0.00638493780579194	0.00316174387479976	Interpersonal Physical Violence predicting Antisocial Schizotypy via fMRI_PC_64	99.99%	Indirect Effect of Age25	NA
12820	0.00609718119270948	-0.0117993097792611	0.0238564429159136	Interpersonal Physical Violence predicting Antisocial Schizotypy via fMRI_PC_64	99.99%	Direct Effect of Age25	NA
12821	-0.000602355923740708	-0.00490964314757831	0.002441323822313	Interpersonal Physical Violence predicting Antisocial Schizotypy via fMRI_PC_64	99.99%	Total Indirect Effect	NA
12822	0.0034966894361324	-0.0121544072785354	0.0194693826600647	Interpersonal Physical Violence predicting Antisocial Schizotypy via fMRI_PC_64	99.99%	Total Direct Effect	NA
12823	0.000551544229585959	-0.00354931541169095	0.00813554949915916	Interpersonal Physical Violence predicting Antisocial Schizotypy via fMRI_PC_64	99.9999%	Index of Moderated Mediation of Sex	NA
12824	-2.96294770452439e-05	-0.000215569163361717	0.000107949640905099	Interpersonal Physical Violence predicting Antisocial Schizotypy via fMRI_PC_64	99.9999%	Index of Moderated Mediation of First Age	NA
12825	-0.000919493855752634	-0.00982650625123346	0.00393805468694382	Interpersonal Physical Violence predicting Antisocial Schizotypy via fMRI_PC_64	99.9999%	Indirect Effect of Male	NA
12826	-0.000367949626166675	-0.00268193525108976	0.00133779652825605	Interpersonal Physical Violence predicting Antisocial Schizotypy via fMRI_PC_64	99.9999%	Indirect Effect of Female	NA
12827	0.00771958844048674	-0.0273440025059366	0.0422414530524698	Interpersonal Physical Violence predicting Antisocial Schizotypy via fMRI_PC_64	99.9999%	Direct Effect of Male	NA
12828	0.00142299177854999	-0.00342969686027342	0.00707066815535584	Interpersonal Physical Violence predicting Antisocial Schizotypy via fMRI_PC_64	99.9999%	Direct Effect of Female	NA
12829	-0.000327912892609136	-0.00388671939236218	0.00157225238259761	Interpersonal Physical Violence predicting Antisocial Schizotypy via fMRI_PC_64	99.9999%	Indirect Effect of Age6	NA
12830	0.0021983795676629	-0.0124236764012898	0.0166538674041918	Interpersonal Physical Violence predicting Antisocial Schizotypy via fMRI_PC_64	99.9999%	Direct Effect of Age6	NA
12831	-0.000446430800790112	-0.00443164609545732	0.00171312565046492	Interpersonal Physical Violence predicting Antisocial Schizotypy via fMRI_PC_64	99.9999%	Indirect Effect of Age10	NA
12832	0.00301917990977797	-0.012307729936697	0.0177004804111715	Interpersonal Physical Violence predicting Antisocial Schizotypy via fMRI_PC_64	99.9999%	Direct Effect of Age10	NA
12833	-0.000505689754880599	-0.00470410944700489	0.00178436230762075	Interpersonal Physical Violence predicting Antisocial Schizotypy via fMRI_PC_64	99.9999%	Indirect Effect of Age12	NA
12834	0.0034295800808355	-0.0122498087866317	0.0182237869146614	Interpersonal Physical Violence predicting Antisocial Schizotypy via fMRI_PC_64	99.9999%	Direct Effect of Age12	NA
12835	-0.000624207663061575	-0.00524903615010002	0.0020733173391117	Interpersonal Physical Violence predicting Antisocial Schizotypy via fMRI_PC_64	99.9999%	Indirect Effect of Age16	NA
12836	0.00425038042295057	-0.012133966486501	0.0192710369705919	Interpersonal Physical Violence predicting Antisocial Schizotypy via fMRI_PC_64	99.9999%	Direct Effect of Age16	NA
12837	-0.00089087295646877	-0.00648282080545407	0.00304356851683046	Interpersonal Physical Violence predicting Antisocial Schizotypy via fMRI_PC_64	99.9999%	Indirect Effect of Age25	NA
12838	0.00609718119270948	-0.0125462314254912	0.0240355997738548	Interpersonal Physical Violence predicting Antisocial Schizotypy via fMRI_PC_64	99.9999%	Direct Effect of Age25	NA
12839	-0.000602355923740708	-0.00514856528921686	0.00199402229953784	Interpersonal Physical Violence predicting Antisocial Schizotypy via fMRI_PC_64	99.9999%	Total Indirect Effect	NA
12840	0.0034966894361324	-0.0115878906182672	0.0193018703739888	Interpersonal Physical Violence predicting Antisocial Schizotypy via fMRI_PC_64	99.9999%	Total Direct Effect	NA
12841	0.000234903501777473	-0.00117753984359047	0.0021361367520372	Interpersonal Physical Violence predicting Antisocial Schizotypy via fMRI_PC_65	97.50%	Index of Moderated Mediation of Sex	NA
12842	-3.45985002554008e-05	-0.000160256462562568	0.000101919278045487	Interpersonal Physical Violence predicting Antisocial Schizotypy via fMRI_PC_65	97.50%	Index of Moderated Mediation of First Age	NA
12843	-0.000655287989444279	-0.0037376734355967	0.002146767883148	Interpersonal Physical Violence predicting Antisocial Schizotypy via fMRI_PC_65	97.50%	Indirect Effect of Male	NA
12844	-0.000420384487666806	-0.0019562631111542	0.00122901091158208	Interpersonal Physical Violence predicting Antisocial Schizotypy via fMRI_PC_65	97.50%	Indirect Effect of Female	NA
12845	0.00745203572065305	-0.0142365878956645	0.0285493280451723	Interpersonal Physical Violence predicting Antisocial Schizotypy via fMRI_PC_65	97.50%	Direct Effect of Male	NA
12846	0.0014890245021956	-0.00191072350958083	0.00484784260099625	Interpersonal Physical Violence predicting Antisocial Schizotypy via fMRI_PC_65	97.50%	Direct Effect of Female	NA
12847	-0.000199749867306582	-0.0012808343903953	0.000702485729944218	Interpersonal Physical Violence predicting Antisocial Schizotypy via fMRI_PC_65	97.50%	Indirect Effect of Age6	NA
12848	0.00206196385846609	-0.0070603137781113	0.0108212347177029	Interpersonal Physical Violence predicting Antisocial Schizotypy via fMRI_PC_65	97.50%	Direct Effect of Age6	NA
12849	-0.000338143868328186	-0.0018304572357004	0.00107317000751923	Interpersonal Physical Violence predicting Antisocial Schizotypy via fMRI_PC_65	97.50%	Indirect Effect of Age10	NA
12850	0.00290896646535362	-0.00647777939878877	0.0120360743612052	Interpersonal Physical Violence predicting Antisocial Schizotypy via fMRI_PC_65	97.50%	Direct Effect of Age10	NA
12851	-0.000407340868838987	-0.0021198679918571	0.00127275422405873	Interpersonal Physical Violence predicting Antisocial Schizotypy via fMRI_PC_65	97.50%	Indirect Effect of Age12	NA
12852	0.00333246776879738	-0.00623256793846051	0.0127084927995465	Interpersonal Physical Violence predicting Antisocial Schizotypy via fMRI_PC_65	97.50%	Direct Effect of Age12	NA
12853	-0.00054573486986059	-0.00271574871579505	0.00167306248832739	Interpersonal Physical Violence predicting Antisocial Schizotypy via fMRI_PC_65	97.50%	Indirect Effect of Age16	NA
12854	0.0041794703756849	-0.00591274191915917	0.0140099584883065	Interpersonal Physical Violence predicting Antisocial Schizotypy via fMRI_PC_65	97.50%	Direct Effect of Age16	NA
12855	-0.000857121372159197	-0.00408528570607982	0.00257972039874693	Interpersonal Physical Violence predicting Antisocial Schizotypy via fMRI_PC_65	97.50%	Indirect Effect of Age25	NA
12856	0.00608522624118184	-0.00543950979336918	0.0173890868771896	Interpersonal Physical Violence predicting Antisocial Schizotypy via fMRI_PC_65	97.50%	Direct Effect of Age25	NA
12857	-0.000520218475922232	-0.00260705808628213	0.00159580446059716	Interpersonal Physical Violence predicting Antisocial Schizotypy via fMRI_PC_65	97.50%	Total Indirect Effect	NA
12858	0.00350308579411778	-0.00585475342183829	0.012647343020823	Interpersonal Physical Violence predicting Antisocial Schizotypy via fMRI_PC_65	97.50%	Total Direct Effect	NA
12859	0.000234903501777473	-0.00161050746065846	0.00257464309910659	Interpersonal Physical Violence predicting Antisocial Schizotypy via fMRI_PC_65	99.00%	Index of Moderated Mediation of Sex	NA
12860	-3.45985002554008e-05	-0.000181671240986891	0.000118666392373454	Interpersonal Physical Violence predicting Antisocial Schizotypy via fMRI_PC_65	99.00%	Index of Moderated Mediation of First Age	NA
12861	-0.000655287989444279	-0.00437098268969277	0.00274437961072466	Interpersonal Physical Violence predicting Antisocial Schizotypy via fMRI_PC_65	99.00%	Indirect Effect of Male	NA
12862	-0.000420384487666806	-0.00222360234788273	0.00143144126958292	Interpersonal Physical Violence predicting Antisocial Schizotypy via fMRI_PC_65	99.00%	Indirect Effect of Female	NA
12863	0.00745203572065305	-0.0176338649442826	0.0318824934883391	Interpersonal Physical Violence predicting Antisocial Schizotypy via fMRI_PC_65	99.00%	Direct Effect of Male	NA
12864	0.0014890245021956	-0.00233512377839425	0.00530233726632309	Interpersonal Physical Violence predicting Antisocial Schizotypy via fMRI_PC_65	99.00%	Direct Effect of Female	NA
12865	-0.000199749867306582	-0.00152552592612721	0.000939065341562629	Interpersonal Physical Violence predicting Antisocial Schizotypy via fMRI_PC_65	99.00%	Indirect Effect of Age6	NA
12866	0.00206196385846609	-0.00843913690299389	0.0122691840533201	Interpersonal Physical Violence predicting Antisocial Schizotypy via fMRI_PC_65	99.00%	Direct Effect of Age6	NA
12867	-0.000338143868328186	-0.00212359119920581	0.00134856159969176	Interpersonal Physical Violence predicting Antisocial Schizotypy via fMRI_PC_65	99.00%	Indirect Effect of Age10	NA
12868	0.00290896646535362	-0.00795356303530061	0.0134552390003556	Interpersonal Physical Violence predicting Antisocial Schizotypy via fMRI_PC_65	99.00%	Direct Effect of Age10	NA
12869	-0.000407340868838987	-0.0024351154892964	0.00157294036852394	Interpersonal Physical Violence predicting Antisocial Schizotypy via fMRI_PC_65	99.00%	Indirect Effect of Age12	NA
12870	0.00333246776879738	-0.00778496727888188	0.0140804864001588	Interpersonal Physical Violence predicting Antisocial Schizotypy via fMRI_PC_65	99.00%	Direct Effect of Age12	NA
12871	-0.00054573486986059	-0.00311489167858408	0.00203285255132663	Interpersonal Physical Violence predicting Antisocial Schizotypy via fMRI_PC_65	99.00%	Indirect Effect of Age16	NA
12872	0.0041794703756849	-0.0073190662364002	0.0153665341855975	Interpersonal Physical Violence predicting Antisocial Schizotypy via fMRI_PC_65	99.00%	Direct Effect of Age16	NA
12873	-0.000857121372159197	-0.00468862638208043	0.00305708831648438	Interpersonal Physical Violence predicting Antisocial Schizotypy via fMRI_PC_65	99.00%	Indirect Effect of Age25	NA
12874	0.00608522624118184	-0.00702535852049566	0.0188427816279199	Interpersonal Physical Violence predicting Antisocial Schizotypy via fMRI_PC_65	99.00%	Direct Effect of Age25	NA
12875	-0.000520218475922232	-0.00299253939296098	0.0019569708710622	Interpersonal Physical Violence predicting Antisocial Schizotypy via fMRI_PC_65	99.00%	Total Indirect Effect	NA
12876	0.00350308579411778	-0.00744275819944859	0.014034349521248	Interpersonal Physical Violence predicting Antisocial Schizotypy via fMRI_PC_65	99.00%	Total Direct Effect	NA
12877	0.000234903501777473	-0.00349848229374234	0.00479974308175883	Interpersonal Physical Violence predicting Antisocial Schizotypy via fMRI_PC_65	99.99%	Index of Moderated Mediation of Sex	NA
12878	-3.45985002554008e-05	-0.000250245208453847	0.000189922137438926	Interpersonal Physical Violence predicting Antisocial Schizotypy via fMRI_PC_65	99.99%	Index of Moderated Mediation of First Age	NA
12879	-0.000655287989444279	-0.00719587521955161	0.00549984792765268	Interpersonal Physical Violence predicting Antisocial Schizotypy via fMRI_PC_65	99.99%	Indirect Effect of Male	NA
12880	-0.000420384487666806	-0.00306450393887898	0.00229687532881656	Interpersonal Physical Violence predicting Antisocial Schizotypy via fMRI_PC_65	99.99%	Indirect Effect of Female	NA
12881	0.00745203572065305	-0.0285927174779951	0.0401279144034296	Interpersonal Physical Violence predicting Antisocial Schizotypy via fMRI_PC_65	99.99%	Direct Effect of Male	NA
12882	0.0014890245021956	-0.00411813214308733	0.00725674146083102	Interpersonal Physical Violence predicting Antisocial Schizotypy via fMRI_PC_65	99.99%	Direct Effect of Female	NA
12883	-0.000199749867306582	-0.00259258141183498	0.00194510107732894	Interpersonal Physical Violence predicting Antisocial Schizotypy via fMRI_PC_65	99.99%	Indirect Effect of Age6	NA
12884	0.00206196385846609	-0.0129916665194278	0.015719166358723	Interpersonal Physical Violence predicting Antisocial Schizotypy via fMRI_PC_65	99.99%	Direct Effect of Age6	NA
12885	-0.000338143868328186	-0.00340997096977737	0.00262265757286805	Interpersonal Physical Violence predicting Antisocial Schizotypy via fMRI_PC_65	99.99%	Indirect Effect of Age10	NA
12886	0.00290896646535362	-0.0126138471116146	0.017011714336155	Interpersonal Physical Violence predicting Antisocial Schizotypy via fMRI_PC_65	99.99%	Direct Effect of Age10	NA
12887	-0.000407340868838987	-0.0038489847083048	0.0029614358206376	Interpersonal Physical Violence predicting Antisocial Schizotypy via fMRI_PC_65	99.99%	Indirect Effect of Age12	NA
12888	0.00333246776879738	-0.0124249374077081	0.0179306056612755	Interpersonal Physical Violence predicting Antisocial Schizotypy via fMRI_PC_65	99.99%	Direct Effect of Age12	NA
12889	-0.00054573486986059	-0.00479454050473587	0.00363899231617671	Interpersonal Physical Violence predicting Antisocial Schizotypy via fMRI_PC_65	99.99%	Indirect Effect of Age16	NA
12890	0.0041794703756849	-0.0124255361355907	0.019758414000815	Interpersonal Physical Violence predicting Antisocial Schizotypy via fMRI_PC_65	99.99%	Direct Effect of Age16	NA
12891	-0.000857121372159197	-0.00673455404065569	0.0051634944311397	Interpersonal Physical Violence predicting Antisocial Schizotypy via fMRI_PC_65	99.99%	Indirect Effect of Age25	NA
12892	0.00608522624118184	-0.0128526198594665	0.0240204645099828	Interpersonal Physical Violence predicting Antisocial Schizotypy via fMRI_PC_65	99.99%	Direct Effect of Age25	NA
12893	-0.000520218475922232	-0.00462020365476889	0.00351406783731169	Interpersonal Physical Violence predicting Antisocial Schizotypy via fMRI_PC_65	99.99%	Total Indirect Effect	NA
12894	0.00350308579411778	-0.0121000843932558	0.0184453105058004	Interpersonal Physical Violence predicting Antisocial Schizotypy via fMRI_PC_65	99.99%	Total Direct Effect	NA
12895	0.000234903501777473	-0.0053580930296108	0.00497510524465922	Interpersonal Physical Violence predicting Antisocial Schizotypy via fMRI_PC_65	99.9999%	Index of Moderated Mediation of Sex	NA
12896	-3.45985002554008e-05	-0.000277616725502033	0.000207153563981554	Interpersonal Physical Violence predicting Antisocial Schizotypy via fMRI_PC_65	99.9999%	Index of Moderated Mediation of First Age	NA
12897	-0.000655287989444279	-0.00777328946646053	0.00686340126350514	Interpersonal Physical Violence predicting Antisocial Schizotypy via fMRI_PC_65	99.9999%	Indirect Effect of Male	NA
12898	-0.000420384487666806	-0.00352813970374213	0.00248466954755775	Interpersonal Physical Violence predicting Antisocial Schizotypy via fMRI_PC_65	99.9999%	Indirect Effect of Female	NA
12899	0.00745203572065305	-0.0310727911190272	0.0489173983344381	Interpersonal Physical Violence predicting Antisocial Schizotypy via fMRI_PC_65	99.9999%	Direct Effect of Male	NA
12900	0.0014890245021956	-0.00423080431601403	0.00738973918516849	Interpersonal Physical Violence predicting Antisocial Schizotypy via fMRI_PC_65	99.9999%	Direct Effect of Female	NA
12901	-0.000199749867306582	-0.00276289087843642	0.00257222311176481	Interpersonal Physical Violence predicting Antisocial Schizotypy via fMRI_PC_65	99.9999%	Indirect Effect of Age6	NA
12902	0.00206196385846609	-0.0143842714878287	0.0193738308157314	Interpersonal Physical Violence predicting Antisocial Schizotypy via fMRI_PC_65	99.9999%	Direct Effect of Age6	NA
12903	-0.000338143868328186	-0.00386978102901942	0.00317542781742364	Interpersonal Physical Violence predicting Antisocial Schizotypy via fMRI_PC_65	99.9999%	Indirect Effect of Age10	NA
12904	0.00290896646535362	-0.0135912618063105	0.0206908807295797	Interpersonal Physical Violence predicting Antisocial Schizotypy via fMRI_PC_65	99.9999%	Direct Effect of Age10	NA
12905	-0.000407340868838987	-0.00442322610431092	0.00347703017025306	Interpersonal Physical Violence predicting Antisocial Schizotypy via fMRI_PC_65	99.9999%	Indirect Effect of Age12	NA
12906	0.00333246776879738	-0.0131958582226242	0.0213494056865038	Interpersonal Physical Violence predicting Antisocial Schizotypy via fMRI_PC_65	99.9999%	Direct Effect of Age12	NA
12907	-0.00054573486986059	-0.00553155351392955	0.00408023487591188	Interpersonal Physical Violence predicting Antisocial Schizotypy via fMRI_PC_65	99.9999%	Indirect Effect of Age16	NA
12908	0.0041794703756849	-0.012656457079967	0.022666455600352	Interpersonal Physical Violence predicting Antisocial Schizotypy via fMRI_PC_65	99.9999%	Direct Effect of Age16	NA
12909	-0.000857121372159197	-0.00802922743703099	0.00544202220233633	Interpersonal Physical Violence predicting Antisocial Schizotypy via fMRI_PC_65	99.9999%	Indirect Effect of Age25	NA
12910	0.00608522624118184	-0.013165350706876	0.0256494561314518	Interpersonal Physical Violence predicting Antisocial Schizotypy via fMRI_PC_65	99.9999%	Direct Effect of Age25	NA
12911	-0.000520218475922232	-0.00532694980742022	0.00396901900830604	Interpersonal Physical Violence predicting Antisocial Schizotypy via fMRI_PC_65	99.9999%	Total Indirect Effect	NA
12912	0.00350308579411778	-0.0129429659396329	0.0188119412050818	Interpersonal Physical Violence predicting Antisocial Schizotypy via fMRI_PC_65	99.9999%	Total Direct Effect	NA
12913	-2.68047916810979e-05	-0.00101193321419746	0.000537241386196836	Interpersonal Physical Violence predicting Antisocial Schizotypy via fMRI_PC_66	97.50%	Index of Moderated Mediation of Sex	NA
12914	5.69289010702627e-06	-4.26897137457826e-05	6.05299621866594e-05	Interpersonal Physical Violence predicting Antisocial Schizotypy via fMRI_PC_66	97.50%	Index of Moderated Mediation of First Age	NA
12915	9.07586915783623e-05	-0.000811495340927189	0.00154517694558623	Interpersonal Physical Violence predicting Antisocial Schizotypy via fMRI_PC_66	97.50%	Indirect Effect of Male	NA
12916	6.39538998972643e-05	-0.000482126654387659	0.000685747010445076	Interpersonal Physical Violence predicting Antisocial Schizotypy via fMRI_PC_66	97.50%	Indirect Effect of Female	NA
12917	0.00679161322350804	-0.0137773654690233	0.0268007708927128	Interpersonal Physical Violence predicting Antisocial Schizotypy via fMRI_PC_66	97.50%	Direct Effect of Male	NA
12918	0.000958900045049954	-0.00195327146669545	0.00383912756378642	Interpersonal Physical Violence predicting Antisocial Schizotypy via fMRI_PC_66	97.50%	Direct Effect of Female	NA
12919	2.26155417454001e-05	-0.000261027126505731	0.000513124691536436	Interpersonal Physical Violence predicting Antisocial Schizotypy via fMRI_PC_66	97.50%	Indirect Effect of Age6	NA
12920	0.0018868400675762	-0.00668300435618787	0.0102955172940531	Interpersonal Physical Violence predicting Antisocial Schizotypy via fMRI_PC_66	97.50%	Direct Effect of Age6	NA
12921	4.53871021735052e-05	-0.000382050115835681	0.000721263910155107	Interpersonal Physical Violence predicting Antisocial Schizotypy via fMRI_PC_66	97.50%	Indirect Effect of Age10	NA
12922	0.00255662169384058	-0.00628986736374189	0.0111766220116657	Interpersonal Physical Violence predicting Antisocial Schizotypy via fMRI_PC_66	97.50%	Direct Effect of Age10	NA
12923	5.67728823875578e-05	-0.000455322577540948	0.000826270993099765	Interpersonal Physical Violence predicting Antisocial Schizotypy via fMRI_PC_66	97.50%	Indirect Effect of Age12	NA
12924	0.00289151250697276	-0.00605727256866837	0.0116327028882203	Interpersonal Physical Violence predicting Antisocial Schizotypy via fMRI_PC_66	97.50%	Direct Effect of Age12	NA
12925	7.95444428156629e-05	-0.00061189651359948	0.00104065627436908	Interpersonal Physical Violence predicting Antisocial Schizotypy via fMRI_PC_66	97.50%	Indirect Effect of Age16	NA
12926	0.00356129413323713	-0.0057047342399027	0.0126205714708399	Interpersonal Physical Violence predicting Antisocial Schizotypy via fMRI_PC_66	97.50%	Direct Effect of Age16	NA
12927	0.000130780453778899	-0.000971495006231615	0.00155001140755279	Interpersonal Physical Violence predicting Antisocial Schizotypy via fMRI_PC_66	97.50%	Indirect Effect of Age25	NA
12928	0.00506830279233197	-0.00520948462798745	0.0152026870607149	Interpersonal Physical Violence predicting Antisocial Schizotypy via fMRI_PC_66	97.50%	Direct Effect of Age25	NA
12929	7.5345936361731e-05	-0.000585364207734459	0.00100200629487773	Interpersonal Physical Violence predicting Antisocial Schizotypy via fMRI_PC_66	97.50%	Total Indirect Effect	NA
12930	0.00351314908225637	-0.00567818186022508	0.0125921716998639	Interpersonal Physical Violence predicting Antisocial Schizotypy via fMRI_PC_66	97.50%	Total Direct Effect	NA
12931	-2.68047916810979e-05	-0.00124981155245913	0.0007236650516917	Interpersonal Physical Violence predicting Antisocial Schizotypy via fMRI_PC_66	99.00%	Index of Moderated Mediation of Sex	NA
12932	5.69289010702627e-06	-5.28360292685618e-05	7.00021236600481e-05	Interpersonal Physical Violence predicting Antisocial Schizotypy via fMRI_PC_66	99.00%	Index of Moderated Mediation of First Age	NA
12933	9.07586915783623e-05	-0.00101922044505564	0.00185583174480812	Interpersonal Physical Violence predicting Antisocial Schizotypy via fMRI_PC_66	99.00%	Indirect Effect of Male	NA
12934	6.39538998972643e-05	-0.000592083059802956	0.000788130795403822	Interpersonal Physical Violence predicting Antisocial Schizotypy via fMRI_PC_66	99.00%	Indirect Effect of Female	NA
12935	0.00679161322350804	-0.0171345585741435	0.0294776997149929	Interpersonal Physical Violence predicting Antisocial Schizotypy via fMRI_PC_66	99.00%	Direct Effect of Male	NA
12936	0.000958900045049954	-0.00234285563061004	0.00429503608952917	Interpersonal Physical Violence predicting Antisocial Schizotypy via fMRI_PC_66	99.00%	Direct Effect of Female	NA
12937	2.26155417454001e-05	-0.000336101217480672	0.000640171765792708	Interpersonal Physical Violence predicting Antisocial Schizotypy via fMRI_PC_66	99.00%	Indirect Effect of Age6	NA
12938	0.0018868400675762	-0.00818986941505763	0.0114842490949506	Interpersonal Physical Violence predicting Antisocial Schizotypy via fMRI_PC_66	99.00%	Direct Effect of Age6	NA
12939	4.53871021735052e-05	-0.000472689833981214	0.000860672130288339	Interpersonal Physical Violence predicting Antisocial Schizotypy via fMRI_PC_66	99.00%	Indirect Effect of Age10	NA
12940	0.00255662169384058	-0.00770276382711453	0.0123968339700884	Interpersonal Physical Violence predicting Antisocial Schizotypy via fMRI_PC_66	99.00%	Direct Effect of Age10	NA
12941	5.67728823875578e-05	-0.000556427754234171	0.000989762001072234	Interpersonal Physical Violence predicting Antisocial Schizotypy via fMRI_PC_66	99.00%	Indirect Effect of Age12	NA
12942	0.00289151250697276	-0.00755652599427616	0.0128343550958209	Interpersonal Physical Violence predicting Antisocial Schizotypy via fMRI_PC_66	99.00%	Direct Effect of Age12	NA
12943	7.95444428156629e-05	-0.00073041374568937	0.00124159186982776	Interpersonal Physical Violence predicting Antisocial Schizotypy via fMRI_PC_66	99.00%	Indirect Effect of Age16	NA
12944	0.00356129413323713	-0.00721323055478508	0.0139386837686686	Interpersonal Physical Violence predicting Antisocial Schizotypy via fMRI_PC_66	99.00%	Direct Effect of Age16	NA
12945	0.000130780453778899	-0.00115882599947958	0.00183627895616226	Interpersonal Physical Violence predicting Antisocial Schizotypy via fMRI_PC_66	99.00%	Indirect Effect of Age25	NA
12946	0.00506830279233197	-0.00681170948268359	0.0166333319477272	Interpersonal Physical Violence predicting Antisocial Schizotypy via fMRI_PC_66	99.00%	Direct Effect of Age25	NA
12947	7.5345936361731e-05	-0.000699349142307121	0.0011963443467765	Interpersonal Physical Violence predicting Antisocial Schizotypy via fMRI_PC_66	99.00%	Total Indirect Effect	NA
12948	0.00351314908225637	-0.00720547528815092	0.013823000298817	Interpersonal Physical Violence predicting Antisocial Schizotypy via fMRI_PC_66	99.00%	Total Direct Effect	NA
12949	-2.68047916810979e-05	-0.00282665703691544	0.00140259252335594	Interpersonal Physical Violence predicting Antisocial Schizotypy via fMRI_PC_66	99.99%	Index of Moderated Mediation of Sex	NA
12950	5.69289010702627e-06	-8.31585588263576e-05	0.000107554618167042	Interpersonal Physical Violence predicting Antisocial Schizotypy via fMRI_PC_66	99.99%	Index of Moderated Mediation of First Age	NA
12951	9.07586915783623e-05	-0.002084495360491	0.00363972834058648	Interpersonal Physical Violence predicting Antisocial Schizotypy via fMRI_PC_66	99.99%	Indirect Effect of Male	NA
12952	6.39538998972643e-05	-0.000942215742239382	0.00124985808357576	Interpersonal Physical Violence predicting Antisocial Schizotypy via fMRI_PC_66	99.99%	Indirect Effect of Female	NA
12953	0.00679161322350804	-0.0282054541312881	0.0421675917070009	Interpersonal Physical Violence predicting Antisocial Schizotypy via fMRI_PC_66	99.99%	Direct Effect of Male	NA
12954	0.000958900045049954	-0.00374226333651251	0.00587790109188889	Interpersonal Physical Violence predicting Antisocial Schizotypy via fMRI_PC_66	99.99%	Direct Effect of Female	NA
12955	2.26155417454001e-05	-0.000727483205266044	0.00130859446983573	Interpersonal Physical Violence predicting Antisocial Schizotypy via fMRI_PC_66	99.99%	Indirect Effect of Age6	NA
12956	0.0018868400675762	-0.0130575640460954	0.0169171143057452	Interpersonal Physical Violence predicting Antisocial Schizotypy via fMRI_PC_66	99.99%	Direct Effect of Age6	NA
12957	4.53871021735052e-05	-0.000964383568993736	0.00166655318987125	Interpersonal Physical Violence predicting Antisocial Schizotypy via fMRI_PC_66	99.99%	Indirect Effect of Age10	NA
12958	0.00255662169384058	-0.0126537983312211	0.0177648434107213	Interpersonal Physical Violence predicting Antisocial Schizotypy via fMRI_PC_66	99.99%	Direct Effect of Age10	NA
12959	5.67728823875578e-05	-0.00107991555049496	0.00178675882944718	Interpersonal Physical Violence predicting Antisocial Schizotypy via fMRI_PC_66	99.99%	Indirect Effect of Age12	NA
12960	0.00289151250697276	-0.012451915473784	0.0180886014636799	Interpersonal Physical Violence predicting Antisocial Schizotypy via fMRI_PC_66	99.99%	Direct Effect of Age12	NA
12961	7.95444428156629e-05	-0.00131097951349741	0.002120786153391	Interpersonal Physical Violence predicting Antisocial Schizotypy via fMRI_PC_66	99.99%	Indirect Effect of Age16	NA
12962	0.00356129413323713	-0.0125175578663508	0.0187361175695973	Interpersonal Physical Violence predicting Antisocial Schizotypy via fMRI_PC_66	99.99%	Direct Effect of Age16	NA
12963	0.000130780453778899	-0.00190303582774063	0.00322178534817186	Interpersonal Physical Violence predicting Antisocial Schizotypy via fMRI_PC_66	99.99%	Indirect Effect of Age25	NA
12964	0.00506830279233197	-0.012884745025987	0.0227920623614773	Interpersonal Physical Violence predicting Antisocial Schizotypy via fMRI_PC_66	99.99%	Direct Effect of Age25	NA
12965	7.5345936361731e-05	-0.00126837709531884	0.0020305653860409	Interpersonal Physical Violence predicting Antisocial Schizotypy via fMRI_PC_66	99.99%	Total Indirect Effect	NA
12966	0.00351314908225637	-0.0123162232604076	0.0196273394492813	Interpersonal Physical Violence predicting Antisocial Schizotypy via fMRI_PC_66	99.99%	Total Direct Effect	NA
12967	-2.68047916810979e-05	-0.00261755461839116	0.00163369505209752	Interpersonal Physical Violence predicting Antisocial Schizotypy via fMRI_PC_66	99.9999%	Index of Moderated Mediation of Sex	NA
12968	5.69289010702627e-06	-0.000114438085493069	0.000106317883614389	Interpersonal Physical Violence predicting Antisocial Schizotypy via fMRI_PC_66	99.9999%	Index of Moderated Mediation of First Age	NA
12969	9.07586915783623e-05	-0.00223958120598069	0.00328883421424029	Interpersonal Physical Violence predicting Antisocial Schizotypy via fMRI_PC_66	99.9999%	Indirect Effect of Male	NA
12970	6.39538998972643e-05	-0.00126653527154553	0.00123422976071347	Interpersonal Physical Violence predicting Antisocial Schizotypy via fMRI_PC_66	99.9999%	Indirect Effect of Female	NA
12971	0.00679161322350804	-0.0319400455446137	0.0427923772705706	Interpersonal Physical Violence predicting Antisocial Schizotypy via fMRI_PC_66	99.9999%	Direct Effect of Male	NA
12972	0.000958900045049954	-0.00430683540530046	0.00613907768137882	Interpersonal Physical Violence predicting Antisocial Schizotypy via fMRI_PC_66	99.9999%	Direct Effect of Female	NA
12973	2.26155417454001e-05	-0.000800450606076894	0.00125829204665301	Interpersonal Physical Violence predicting Antisocial Schizotypy via fMRI_PC_66	99.9999%	Indirect Effect of Age6	NA
12974	0.0018868400675762	-0.0144325627924708	0.0170751791006911	Interpersonal Physical Violence predicting Antisocial Schizotypy via fMRI_PC_66	99.9999%	Direct Effect of Age6	NA
12975	4.53871021735052e-05	-0.00101626963763319	0.00148575372649704	Interpersonal Physical Violence predicting Antisocial Schizotypy via fMRI_PC_66	99.9999%	Indirect Effect of Age10	NA
12976	0.00255662169384058	-0.0140152925623447	0.0178768680414551	Interpersonal Physical Violence predicting Antisocial Schizotypy via fMRI_PC_66	99.9999%	Direct Effect of Age10	NA
12977	5.67728823875578e-05	-0.00112426097900009	0.00160649692946395	Interpersonal Physical Violence predicting Antisocial Schizotypy via fMRI_PC_66	99.9999%	Indirect Effect of Age12	NA
12978	0.00289151250697276	-0.0138123821869322	0.0182782543516975	Interpersonal Physical Violence predicting Antisocial Schizotypy via fMRI_PC_66	99.9999%	Direct Effect of Age12	NA
12979	7.95444428156629e-05	-0.00148878309071429	0.00195210303238693	Interpersonal Physical Violence predicting Antisocial Schizotypy via fMRI_PC_66	99.9999%	Indirect Effect of Age16	NA
12980	0.00356129413323713	-0.0134065614361073	0.0190928675456587	Interpersonal Physical Violence predicting Antisocial Schizotypy via fMRI_PC_66	99.9999%	Direct Effect of Age16	NA
12981	0.000130780453778899	-0.00251613843637391	0.00276662712421585	Interpersonal Physical Violence predicting Antisocial Schizotypy via fMRI_PC_66	99.9999%	Indirect Effect of Age25	NA
12982	0.00506830279233197	-0.0129604479075544	0.0215977159835794	Interpersonal Physical Violence predicting Antisocial Schizotypy via fMRI_PC_66	99.9999%	Direct Effect of Age25	NA
12983	7.5345936361731e-05	-0.00140471942573977	0.0018883819071605	Interpersonal Physical Violence predicting Antisocial Schizotypy via fMRI_PC_66	99.9999%	Total Indirect Effect	NA
12984	0.00351314908225637	-0.0134095346694151	0.0191292232386617	Interpersonal Physical Violence predicting Antisocial Schizotypy via fMRI_PC_66	99.9999%	Total Direct Effect	NA
12985	-0.00068845550041468	-0.00252054444333135	0.000467667853882805	Interpersonal Physical Violence predicting Antisocial Schizotypy via fMRI_PC_67	97.50%	Index of Moderated Mediation of Sex	NA
12986	1.60075690097868e-05	-6.52695824836716e-06	5.83704169539097e-05	Interpersonal Physical Violence predicting Antisocial Schizotypy via fMRI_PC_67	97.50%	Index of Moderated Mediation of First Age	NA
12987	0.000876102027886689	-0.000382613072249373	0.00298150279065645	Interpersonal Physical Violence predicting Antisocial Schizotypy via fMRI_PC_67	97.50%	Indirect Effect of Male	NA
12988	0.000187646527472009	-7.97067762288546e-05	0.000675676345494691	Interpersonal Physical Violence predicting Antisocial Schizotypy via fMRI_PC_67	97.50%	Indirect Effect of Female	NA
12989	0.00601523505497873	-0.0141042965224927	0.0262105866975053	Interpersonal Physical Violence predicting Antisocial Schizotypy via fMRI_PC_67	97.50%	Direct Effect of Male	NA
12990	0.000853113384845405	-0.00197978362587538	0.00375784008112981	Interpersonal Physical Violence predicting Antisocial Schizotypy via fMRI_PC_67	97.50%	Direct Effect of Female	NA
12991	0.000331970007195098	-0.000182448431953237	0.00117006832710172	Interpersonal Physical Violence predicting Antisocial Schizotypy via fMRI_PC_67	97.50%	Indirect Effect of Age6	NA
12992	0.00157606167937404	-0.00691912718127691	0.0100475948838816	Interpersonal Physical Violence predicting Antisocial Schizotypy via fMRI_PC_67	97.50%	Direct Effect of Age6	NA
12993	0.000396000283234245	-0.000162188895417	0.00133521977902808	Interpersonal Physical Violence predicting Antisocial Schizotypy via fMRI_PC_67	97.50%	Indirect Effect of Age10	NA
12994	0.00221129122443338	-0.00639011929778634	0.0108780797808095	Interpersonal Physical Violence predicting Antisocial Schizotypy via fMRI_PC_67	97.50%	Direct Effect of Age10	NA
12995	0.000428015421253819	-0.000161643288744637	0.0014225584070517	Interpersonal Physical Violence predicting Antisocial Schizotypy via fMRI_PC_67	97.50%	Indirect Effect of Age12	NA
12996	0.00252890599696305	-0.00619772016438991	0.0113628848920077	Interpersonal Physical Violence predicting Antisocial Schizotypy via fMRI_PC_67	97.50%	Direct Effect of Age12	NA
12997	0.000492045697292966	-0.000167191514464908	0.00161367502169625	Interpersonal Physical Violence predicting Antisocial Schizotypy via fMRI_PC_67	97.50%	Indirect Effect of Age16	NA
12998	0.00316413554202238	-0.00601628772504845	0.0123209650282958	Interpersonal Physical Violence predicting Antisocial Schizotypy via fMRI_PC_67	97.50%	Direct Effect of Age16	NA
12999	0.000636113818381047	-0.000183303627919151	0.00205770442086009	Interpersonal Physical Violence predicting Antisocial Schizotypy via fMRI_PC_67	97.50%	Indirect Effect of Age25	NA
13000	0.00459340201840589	-0.00562665436753255	0.0146906954646319	Interpersonal Physical Violence predicting Antisocial Schizotypy via fMRI_PC_67	97.50%	Direct Effect of Age25	NA
13001	0.000480240115148248	-0.000165143486366883	0.00157736894923578	Interpersonal Physical Violence predicting Antisocial Schizotypy via fMRI_PC_67	97.50%	Total Indirect Effect	NA
13002	0.00352725520980032	-0.00565625888974735	0.01275424242826	Interpersonal Physical Violence predicting Antisocial Schizotypy via fMRI_PC_67	97.50%	Total Direct Effect	NA
13003	-0.00068845550041468	-0.00291292874649669	0.000745530064952811	Interpersonal Physical Violence predicting Antisocial Schizotypy via fMRI_PC_67	99.00%	Index of Moderated Mediation of Sex	NA
13004	1.60075690097868e-05	-9.96716012696459e-06	6.50155592426712e-05	Interpersonal Physical Violence predicting Antisocial Schizotypy via fMRI_PC_67	99.00%	Index of Moderated Mediation of First Age	NA
13005	0.000876102027886689	-0.000634964294776049	0.00345727627040836	Interpersonal Physical Violence predicting Antisocial Schizotypy via fMRI_PC_67	99.00%	Indirect Effect of Male	NA
13006	0.000187646527472009	-0.000121961084313299	0.000761028141173802	Interpersonal Physical Violence predicting Antisocial Schizotypy via fMRI_PC_67	99.00%	Indirect Effect of Female	NA
13007	0.00601523505497873	-0.0164374649420266	0.0291785100185826	Interpersonal Physical Violence predicting Antisocial Schizotypy via fMRI_PC_67	99.00%	Direct Effect of Male	NA
13008	0.000853113384845405	-0.00244276181698617	0.00409780458415693	Interpersonal Physical Violence predicting Antisocial Schizotypy via fMRI_PC_67	99.00%	Direct Effect of Female	NA
13009	0.000331970007195098	-0.000294641206494797	0.00135280329714313	Interpersonal Physical Violence predicting Antisocial Schizotypy via fMRI_PC_67	99.00%	Indirect Effect of Age6	NA
13010	0.00157606167937404	-0.00793809965348589	0.0113898929269936	Interpersonal Physical Violence predicting Antisocial Schizotypy via fMRI_PC_67	99.00%	Direct Effect of Age6	NA
13011	0.000396000283234245	-0.000273506783742948	0.00154637796601645	Interpersonal Physical Violence predicting Antisocial Schizotypy via fMRI_PC_67	99.00%	Indirect Effect of Age10	NA
13012	0.00221129122443338	-0.0074187162091473	0.0121481280165443	Interpersonal Physical Violence predicting Antisocial Schizotypy via fMRI_PC_67	99.00%	Direct Effect of Age10	NA
13013	0.000428015421253819	-0.000274613170770791	0.00163108582866826	Interpersonal Physical Violence predicting Antisocial Schizotypy via fMRI_PC_67	99.00%	Indirect Effect of Age12	NA
13014	0.00252890599696305	-0.00727495583176321	0.0125242109193599	Interpersonal Physical Violence predicting Antisocial Schizotypy via fMRI_PC_67	99.00%	Direct Effect of Age12	NA
13015	0.000492045697292966	-0.000298170808651972	0.0018471964448629	Interpersonal Physical Violence predicting Antisocial Schizotypy via fMRI_PC_67	99.00%	Indirect Effect of Age16	NA
13016	0.00316413554202238	-0.00706891597051475	0.0135195543042532	Interpersonal Physical Violence predicting Antisocial Schizotypy via fMRI_PC_67	99.00%	Direct Effect of Age16	NA
13017	0.000636113818381047	-0.000347540926176115	0.00237395781831415	Interpersonal Physical Violence predicting Antisocial Schizotypy via fMRI_PC_67	99.00%	Indirect Effect of Age25	NA
13018	0.00459340201840589	-0.00679678921098201	0.0162285861011666	Interpersonal Physical Violence predicting Antisocial Schizotypy via fMRI_PC_67	99.00%	Direct Effect of Age25	NA
13019	0.000480240115148248	-0.000292240499852014	0.00180853028109175	Interpersonal Physical Violence predicting Antisocial Schizotypy via fMRI_PC_67	99.00%	Total Indirect Effect	NA
13020	0.00352725520980032	-0.00682461415554265	0.0139680806749047	Interpersonal Physical Violence predicting Antisocial Schizotypy via fMRI_PC_67	99.00%	Total Direct Effect	NA
13021	-0.00068845550041468	-0.00442704742537199	0.00193987257095257	Interpersonal Physical Violence predicting Antisocial Schizotypy via fMRI_PC_67	99.99%	Index of Moderated Mediation of Sex	NA
13022	1.60075690097868e-05	-2.81666816855204e-05	0.000106362040547013	Interpersonal Physical Violence predicting Antisocial Schizotypy via fMRI_PC_67	99.99%	Index of Moderated Mediation of First Age	NA
13023	0.000876102027886689	-0.00146020334468075	0.00511130394063189	Interpersonal Physical Violence predicting Antisocial Schizotypy via fMRI_PC_67	99.99%	Indirect Effect of Male	NA
13024	0.000187646527472009	-0.000334586067066401	0.00121237304394583	Interpersonal Physical Violence predicting Antisocial Schizotypy via fMRI_PC_67	99.99%	Indirect Effect of Female	NA
13025	0.00601523505497873	-0.0292749311065898	0.0420026233834266	Interpersonal Physical Violence predicting Antisocial Schizotypy via fMRI_PC_67	99.99%	Direct Effect of Male	NA
13026	0.000853113384845405	-0.00369864441086029	0.00583745907776493	Interpersonal Physical Violence predicting Antisocial Schizotypy via fMRI_PC_67	99.99%	Direct Effect of Female	NA
13027	0.000331970007195098	-0.000721377860984322	0.0020028944467633	Interpersonal Physical Violence predicting Antisocial Schizotypy via fMRI_PC_67	99.99%	Indirect Effect of Age6	NA
13028	0.00157606167937404	-0.0133442765019019	0.0164976880023648	Interpersonal Physical Violence predicting Antisocial Schizotypy via fMRI_PC_67	99.99%	Direct Effect of Age6	NA
13029	0.000396000283234245	-0.000651381241228873	0.00224596369341626	Interpersonal Physical Violence predicting Antisocial Schizotypy via fMRI_PC_67	99.99%	Indirect Effect of Age10	NA
13030	0.00221129122443338	-0.0128113387621774	0.0175829399338836	Interpersonal Physical Violence predicting Antisocial Schizotypy via fMRI_PC_67	99.99%	Direct Effect of Age10	NA
13031	0.000428015421253819	-0.000696868741883597	0.00236749831674275	Interpersonal Physical Violence predicting Antisocial Schizotypy via fMRI_PC_67	99.99%	Indirect Effect of Age12	NA
13032	0.00252890599696305	-0.0125129833469217	0.018125565899643	Interpersonal Physical Violence predicting Antisocial Schizotypy via fMRI_PC_67	99.99%	Direct Effect of Age12	NA
13033	0.000492045697292966	-0.000759770494617848	0.00264144806191468	Interpersonal Physical Violence predicting Antisocial Schizotypy via fMRI_PC_67	99.99%	Indirect Effect of Age16	NA
13034	0.00316413554202238	-0.0120155916157817	0.0192108178311618	Interpersonal Physical Violence predicting Antisocial Schizotypy via fMRI_PC_67	99.99%	Direct Effect of Age16	NA
13035	0.000636113818381047	-0.00095207398154497	0.00352735605643604	Interpersonal Physical Violence predicting Antisocial Schizotypy via fMRI_PC_67	99.99%	Indirect Effect of Age25	NA
13036	0.00459340201840589	-0.0132580827932338	0.0216718847402173	Interpersonal Physical Violence predicting Antisocial Schizotypy via fMRI_PC_67	99.99%	Direct Effect of Age25	NA
13037	0.000480240115148248	-0.000744012292216875	0.00258338696816468	Interpersonal Physical Violence predicting Antisocial Schizotypy via fMRI_PC_67	99.99%	Total Indirect Effect	NA
13038	0.00352725520980032	-0.0121681976596048	0.0193917506509573	Interpersonal Physical Violence predicting Antisocial Schizotypy via fMRI_PC_67	99.99%	Total Direct Effect	NA
13039	-0.00068845550041468	-0.00448147216238088	0.00271669148449871	Interpersonal Physical Violence predicting Antisocial Schizotypy via fMRI_PC_67	99.9999%	Index of Moderated Mediation of Sex	NA
13040	1.60075690097868e-05	-2.95964764792887e-05	0.000106683265853678	Interpersonal Physical Violence predicting Antisocial Schizotypy via fMRI_PC_67	99.9999%	Index of Moderated Mediation of First Age	NA
13041	0.000876102027886689	-0.00219307858350241	0.00501674799107066	Interpersonal Physical Violence predicting Antisocial Schizotypy via fMRI_PC_67	99.9999%	Indirect Effect of Male	NA
13042	0.000187646527472009	-0.000359334626125595	0.00125445024801272	Interpersonal Physical Violence predicting Antisocial Schizotypy via fMRI_PC_67	99.9999%	Indirect Effect of Female	NA
13043	0.00601523505497873	-0.0293499025158065	0.043203650105887	Interpersonal Physical Violence predicting Antisocial Schizotypy via fMRI_PC_67	99.9999%	Direct Effect of Male	NA
13044	0.000853113384845405	-0.0041130852024133	0.00593956644068437	Interpersonal Physical Violence predicting Antisocial Schizotypy via fMRI_PC_67	99.9999%	Direct Effect of Female	NA
13045	0.000331970007195098	-0.000949364733264075	0.00200546465159817	Interpersonal Physical Violence predicting Antisocial Schizotypy via fMRI_PC_67	99.9999%	Indirect Effect of Age6	NA
13046	0.00157606167937404	-0.0130913586616879	0.0171551649501834	Interpersonal Physical Violence predicting Antisocial Schizotypy via fMRI_PC_67	99.9999%	Direct Effect of Age6	NA
13047	0.000396000283234245	-0.000902971758182129	0.00227356132648833	Interpersonal Physical Violence predicting Antisocial Schizotypy via fMRI_PC_67	99.9999%	Indirect Effect of Age10	NA
13048	0.00221129122443338	-0.0131013831348867	0.0182954167980621	Interpersonal Physical Violence predicting Antisocial Schizotypy via fMRI_PC_67	99.9999%	Direct Effect of Age10	NA
13049	0.000428015421253819	-0.000889274031943282	0.00245685875806276	Interpersonal Physical Violence predicting Antisocial Schizotypy via fMRI_PC_67	99.9999%	Indirect Effect of Age12	NA
13050	0.00252890599696305	-0.013252990916329	0.0189032349046316	Interpersonal Physical Violence predicting Antisocial Schizotypy via fMRI_PC_67	99.9999%	Direct Effect of Age12	NA
13051	0.000492045697292966	-0.000943221485823291	0.00282447248130013	Interpersonal Physical Violence predicting Antisocial Schizotypy via fMRI_PC_67	99.9999%	Indirect Effect of Age16	NA
13052	0.00316413554202238	-0.0135562064792137	0.0201188711177705	Interpersonal Physical Violence predicting Antisocial Schizotypy via fMRI_PC_67	99.9999%	Direct Effect of Age16	NA
13053	0.000636113818381047	-0.00108555933983308	0.00365252579504784	Interpersonal Physical Violence predicting Antisocial Schizotypy via fMRI_PC_67	99.9999%	Indirect Effect of Age25	NA
13054	0.00459340201840589	-0.0142462674750392	0.0229015638387513	Interpersonal Physical Violence predicting Antisocial Schizotypy via fMRI_PC_67	99.9999%	Direct Effect of Age25	NA
13055	0.000480240115148248	-0.000933260306783383	0.00275661811253469	Interpersonal Physical Violence predicting Antisocial Schizotypy via fMRI_PC_67	99.9999%	Total Indirect Effect	NA
13056	0.00352725520980032	-0.0128631244682605	0.0202533614951827	Interpersonal Physical Violence predicting Antisocial Schizotypy via fMRI_PC_67	99.9999%	Total Direct Effect	NA
13057	-0.000367110414539838	-0.00299985258664591	0.00153606300734038	Interpersonal Physical Violence predicting Antisocial Schizotypy via fMRI_PC_68	97.50%	Index of Moderated Mediation of Sex	NA
13058	1.37121599613839e-05	-6.0875304518966e-05	9.17232137685791e-05	Interpersonal Physical Violence predicting Antisocial Schizotypy via fMRI_PC_68	97.50%	Index of Moderated Mediation of First Age	NA
13059	0.000484587108204157	-0.00201026120794685	0.00369241052592926	Interpersonal Physical Violence predicting Antisocial Schizotypy via fMRI_PC_68	97.50%	Indirect Effect of Male	NA
13060	0.000117476693664319	-0.000538587044920495	0.000836151688715003	Interpersonal Physical Violence predicting Antisocial Schizotypy via fMRI_PC_68	97.50%	Indirect Effect of Female	NA
13061	0.0064016422315083	-0.014599312374803	0.0277900547789771	Interpersonal Physical Violence predicting Antisocial Schizotypy via fMRI_PC_68	97.50%	Direct Effect of Male	NA
13062	0.00091987669004089	-0.00196300863290738	0.00380822711009162	Interpersonal Physical Violence predicting Antisocial Schizotypy via fMRI_PC_68	97.50%	Direct Effect of Female	NA
13063	0.000146489738201432	-0.000624023876007552	0.00122476731844884	Interpersonal Physical Violence predicting Antisocial Schizotypy via fMRI_PC_68	97.50%	Indirect Effect of Age6	NA
13064	0.00175823205109453	-0.00699543963030499	0.0107199890201712	Interpersonal Physical Violence predicting Antisocial Schizotypy via fMRI_PC_68	97.50%	Direct Effect of Age6	NA
13065	0.000201338378046967	-0.000840980767112234	0.00154131209488654	Interpersonal Physical Violence predicting Antisocial Schizotypy via fMRI_PC_68	97.50%	Indirect Effect of Age10	NA
13066	0.00240228926850668	-0.00662346819662731	0.0115848937773873	Interpersonal Physical Violence predicting Antisocial Schizotypy via fMRI_PC_68	97.50%	Direct Effect of Age10	NA
13067	0.000228762697969735	-0.000947345836396301	0.00170191675715582	Interpersonal Physical Violence predicting Antisocial Schizotypy via fMRI_PC_68	97.50%	Indirect Effect of Age12	NA
13068	0.00272431787721275	-0.00644453840305608	0.0120407345850866	Interpersonal Physical Violence predicting Antisocial Schizotypy via fMRI_PC_68	97.50%	Direct Effect of Age12	NA
13069	0.000283611337815271	-0.0011708523227761	0.00204463034662546	Interpersonal Physical Violence predicting Antisocial Schizotypy via fMRI_PC_68	97.50%	Indirect Effect of Age16	NA
13070	0.0033683750946249	-0.00623269916250963	0.0130243609689966	Interpersonal Physical Violence predicting Antisocial Schizotypy via fMRI_PC_68	97.50%	Direct Effect of Age16	NA
13071	0.000407020777467726	-0.00169607235648672	0.00281473690793703	Interpersonal Physical Violence predicting Antisocial Schizotypy via fMRI_PC_68	97.50%	Indirect Effect of Age25	NA
13072	0.00481750383380224	-0.00593462072604345	0.01550185524645	Interpersonal Physical Violence predicting Antisocial Schizotypy via fMRI_PC_68	97.50%	Direct Effect of Age25	NA
13073	0.00027349861984375	-0.00113127408149028	0.00198309093408101	Interpersonal Physical Violence predicting Antisocial Schizotypy via fMRI_PC_68	97.50%	Total Indirect Effect	NA
13074	0.00352312566500829	-0.00569516145785024	0.0128074791318578	Interpersonal Physical Violence predicting Antisocial Schizotypy via fMRI_PC_68	97.50%	Total Direct Effect	NA
13075	-0.000367110414539838	-0.0035570698358179	0.00197994122335521	Interpersonal Physical Violence predicting Antisocial Schizotypy via fMRI_PC_68	99.00%	Index of Moderated Mediation of Sex	NA
13076	1.37121599613839e-05	-7.62059509571919e-05	0.000106186917274911	Interpersonal Physical Violence predicting Antisocial Schizotypy via fMRI_PC_68	99.00%	Index of Moderated Mediation of First Age	NA
13077	0.000484587108204157	-0.00258132260108842	0.00435912169850766	Interpersonal Physical Violence predicting Antisocial Schizotypy via fMRI_PC_68	99.00%	Indirect Effect of Male	NA
13078	0.000117476693664319	-0.000686074705002064	0.000974692644175124	Interpersonal Physical Violence predicting Antisocial Schizotypy via fMRI_PC_68	99.00%	Indirect Effect of Female	NA
13079	0.0064016422315083	-0.0174369626198076	0.0307076223124657	Interpersonal Physical Violence predicting Antisocial Schizotypy via fMRI_PC_68	99.00%	Direct Effect of Male	NA
13080	0.00091987669004089	-0.00249853801261932	0.00425356805691309	Interpersonal Physical Violence predicting Antisocial Schizotypy via fMRI_PC_68	99.00%	Direct Effect of Female	NA
13081	0.000146489738201432	-0.000804125880746526	0.00147247623217256	Interpersonal Physical Violence predicting Antisocial Schizotypy via fMRI_PC_68	99.00%	Indirect Effect of Age6	NA
13082	0.00175823205109453	-0.00815446001029868	0.0119481451832919	Interpersonal Physical Violence predicting Antisocial Schizotypy via fMRI_PC_68	99.00%	Direct Effect of Age6	NA
13083	0.000201338378046967	-0.00108942813041325	0.0018337919008933	Interpersonal Physical Violence predicting Antisocial Schizotypy via fMRI_PC_68	99.00%	Indirect Effect of Age10	NA
13084	0.00240228926850668	-0.00782452842156569	0.0128885988501182	Interpersonal Physical Violence predicting Antisocial Schizotypy via fMRI_PC_68	99.00%	Direct Effect of Age10	NA
13085	0.000228762697969735	-0.00122072662107651	0.00203986323826767	Interpersonal Physical Violence predicting Antisocial Schizotypy via fMRI_PC_68	99.00%	Indirect Effect of Age12	NA
13086	0.00272431787721275	-0.00780002382663281	0.0133858313620408	Interpersonal Physical Violence predicting Antisocial Schizotypy via fMRI_PC_68	99.00%	Direct Effect of Age12	NA
13087	0.000283611337815271	-0.00151035994056191	0.00243646113361443	Interpersonal Physical Violence predicting Antisocial Schizotypy via fMRI_PC_68	99.00%	Indirect Effect of Age16	NA
13088	0.0033683750946249	-0.00752846715549589	0.014573716304443	Interpersonal Physical Violence predicting Antisocial Schizotypy via fMRI_PC_68	99.00%	Direct Effect of Age16	NA
13089	0.000407020777467726	-0.00216395413514613	0.00333113448675175	Interpersonal Physical Violence predicting Antisocial Schizotypy via fMRI_PC_68	99.00%	Indirect Effect of Age25	NA
13090	0.00481750383380224	-0.00741765184907367	0.0171452402089603	Interpersonal Physical Violence predicting Antisocial Schizotypy via fMRI_PC_68	99.00%	Direct Effect of Age25	NA
13091	0.00027349861984375	-0.00145765780745758	0.00237252654767671	Interpersonal Physical Violence predicting Antisocial Schizotypy via fMRI_PC_68	99.00%	Total Indirect Effect	NA
13092	0.00352312566500829	-0.00699874193361243	0.0142130384765998	Interpersonal Physical Violence predicting Antisocial Schizotypy via fMRI_PC_68	99.00%	Total Direct Effect	NA
13093	-0.000367110414539838	-0.00612571173679383	0.00364423365142591	Interpersonal Physical Violence predicting Antisocial Schizotypy via fMRI_PC_68	99.99%	Index of Moderated Mediation of Sex	NA
13094	1.37121599613839e-05	-0.000144531212001477	0.000161451846083067	Interpersonal Physical Violence predicting Antisocial Schizotypy via fMRI_PC_68	99.99%	Index of Moderated Mediation of First Age	NA
13095	0.000484587108204157	-0.00445657871083367	0.00721569823770125	Interpersonal Physical Violence predicting Antisocial Schizotypy via fMRI_PC_68	99.99%	Indirect Effect of Male	NA
13096	0.000117476693664319	-0.00138247839254661	0.00154291503699711	Interpersonal Physical Violence predicting Antisocial Schizotypy via fMRI_PC_68	99.99%	Indirect Effect of Female	NA
13097	0.0064016422315083	-0.0311303642398123	0.0412809578364828	Interpersonal Physical Violence predicting Antisocial Schizotypy via fMRI_PC_68	99.99%	Direct Effect of Male	NA
13098	0.00091987669004089	-0.00383340411035835	0.0060010786939141	Interpersonal Physical Violence predicting Antisocial Schizotypy via fMRI_PC_68	99.99%	Direct Effect of Female	NA
13099	0.000146489738201432	-0.00151243598627078	0.00259765522321235	Interpersonal Physical Violence predicting Antisocial Schizotypy via fMRI_PC_68	99.99%	Indirect Effect of Age6	NA
13100	0.00175823205109453	-0.0139177149838803	0.0163917868159013	Interpersonal Physical Violence predicting Antisocial Schizotypy via fMRI_PC_68	99.99%	Direct Effect of Age6	NA
13101	0.000201338378046967	-0.00187894972445939	0.00307085738929387	Interpersonal Physical Violence predicting Antisocial Schizotypy via fMRI_PC_68	99.99%	Indirect Effect of Age10	NA
13102	0.00240228926850668	-0.0132561286071218	0.0174084930063772	Interpersonal Physical Violence predicting Antisocial Schizotypy via fMRI_PC_68	99.99%	Direct Effect of Age10	NA
13103	0.000228762697969735	-0.00206220659355369	0.00330745847233463	Interpersonal Physical Violence predicting Antisocial Schizotypy via fMRI_PC_68	99.99%	Indirect Effect of Age12	NA
13104	0.00272431787721275	-0.012825218955475	0.018046846102983	Interpersonal Physical Violence predicting Antisocial Schizotypy via fMRI_PC_68	99.99%	Direct Effect of Age12	NA
13105	0.000283611337815271	-0.00263275772262756	0.00378066063841615	Interpersonal Physical Violence predicting Antisocial Schizotypy via fMRI_PC_68	99.99%	Indirect Effect of Age16	NA
13106	0.0033683750946249	-0.0130104227831772	0.0192563660484092	Interpersonal Physical Violence predicting Antisocial Schizotypy via fMRI_PC_68	99.99%	Direct Effect of Age16	NA
13107	0.000407020777467726	-0.00375343569209663	0.00484536551209956	Interpersonal Physical Violence predicting Antisocial Schizotypy via fMRI_PC_68	99.99%	Indirect Effect of Age25	NA
13108	0.00481750383380224	-0.0136345169387626	0.0222733129391228	Interpersonal Physical Violence predicting Antisocial Schizotypy via fMRI_PC_68	99.99%	Direct Effect of Age25	NA
13109	0.00027349861984375	-0.00252616738856119	0.00369341398904487	Interpersonal Physical Violence predicting Antisocial Schizotypy via fMRI_PC_68	99.99%	Total Indirect Effect	NA
13110	0.00352312566500829	-0.012244879950187	0.0186797108558892	Interpersonal Physical Violence predicting Antisocial Schizotypy via fMRI_PC_68	99.99%	Total Direct Effect	NA
13111	-0.000367110414539838	-0.00540714213498025	0.00352701575849302	Interpersonal Physical Violence predicting Antisocial Schizotypy via fMRI_PC_68	99.9999%	Index of Moderated Mediation of Sex	NA
13112	1.37121599613839e-05	-0.000138538588901906	0.000180128083320274	Interpersonal Physical Violence predicting Antisocial Schizotypy via fMRI_PC_68	99.9999%	Index of Moderated Mediation of First Age	NA
13113	0.000484587108204157	-0.00435755401119452	0.00664823599393286	Interpersonal Physical Violence predicting Antisocial Schizotypy via fMRI_PC_68	99.9999%	Indirect Effect of Male	NA
13114	0.000117476693664319	-0.00122904418799709	0.00177611827270109	Interpersonal Physical Violence predicting Antisocial Schizotypy via fMRI_PC_68	99.9999%	Indirect Effect of Female	NA
13115	0.0064016422315083	-0.02779970082768	0.0467283780761356	Interpersonal Physical Violence predicting Antisocial Schizotypy via fMRI_PC_68	99.9999%	Direct Effect of Male	NA
13116	0.00091987669004089	-0.00447784392839433	0.00715254483097871	Interpersonal Physical Violence predicting Antisocial Schizotypy via fMRI_PC_68	99.9999%	Direct Effect of Female	NA
13117	0.000146489738201432	-0.00145391224919508	0.0023061118419987	Interpersonal Physical Violence predicting Antisocial Schizotypy via fMRI_PC_68	99.9999%	Indirect Effect of Age6	NA
13118	0.00175823205109453	-0.0125031462949754	0.0184660020089442	Interpersonal Physical Violence predicting Antisocial Schizotypy via fMRI_PC_68	99.9999%	Direct Effect of Age6	NA
13119	0.000201338378046967	-0.00183867222742526	0.0028606658013898	Interpersonal Physical Violence predicting Antisocial Schizotypy via fMRI_PC_68	99.9999%	Indirect Effect of Age10	NA
13120	0.00240228926850668	-0.0122716465430446	0.019820251229215	Interpersonal Physical Violence predicting Antisocial Schizotypy via fMRI_PC_68	99.9999%	Direct Effect of Age10	NA
13121	0.000228762697969735	-0.00203225405166068	0.00313794278108534	Interpersonal Physical Violence predicting Antisocial Schizotypy via fMRI_PC_68	99.9999%	Indirect Effect of Age12	NA
13122	0.00272431787721275	-0.0123190245050334	0.0205007403587081	Interpersonal Physical Violence predicting Antisocial Schizotypy via fMRI_PC_68	99.9999%	Direct Effect of Age12	NA
13123	0.000283611337815271	-0.00257476851577458	0.00369249674047644	Interpersonal Physical Violence predicting Antisocial Schizotypy via fMRI_PC_68	99.9999%	Indirect Effect of Age16	NA
13124	0.0033683750946249	-0.0124434656239106	0.0218659033289152	Interpersonal Physical Violence predicting Antisocial Schizotypy via fMRI_PC_68	99.9999%	Direct Effect of Age16	NA
13125	0.000407020777467726	-0.00381960726205778	0.00503146342447701	Interpersonal Physical Violence predicting Antisocial Schizotypy via fMRI_PC_68	99.9999%	Indirect Effect of Age25	NA
13126	0.00481750383380224	-0.0128441703345777	0.0249395258581187	Interpersonal Physical Violence predicting Antisocial Schizotypy via fMRI_PC_68	99.9999%	Direct Effect of Age25	NA
13127	0.00027349861984375	-0.00247283550089103	0.00359025085421371	Interpersonal Physical Violence predicting Antisocial Schizotypy via fMRI_PC_68	99.9999%	Total Indirect Effect	NA
13128	0.00352312566500829	-0.0115470822435475	0.0211644857652503	Interpersonal Physical Violence predicting Antisocial Schizotypy via fMRI_PC_68	99.9999%	Total Direct Effect	NA
13129	-0.00034060782637626	-0.00197649883204614	0.00087205779814412	Interpersonal Physical Violence predicting Antisocial Schizotypy via fMRI_PC_69	97.50%	Index of Moderated Mediation of Sex	NA
13130	7.4480636871368e-06	-2.07422269579049e-05	4.78035588537438e-05	Interpersonal Physical Violence predicting Antisocial Schizotypy via fMRI_PC_69	97.50%	Index of Moderated Mediation of First Age	NA
13131	0.00039776273535268	-0.00102179195430046	0.00228978748791673	Interpersonal Physical Violence predicting Antisocial Schizotypy via fMRI_PC_69	97.50%	Indirect Effect of Male	NA
13132	5.71549089764201e-05	-0.000190040197629545	0.000445219783926974	Interpersonal Physical Violence predicting Antisocial Schizotypy via fMRI_PC_69	97.50%	Indirect Effect of Female	NA
13133	0.00645168343171789	-0.0143360189957374	0.0273822628498808	Interpersonal Physical Violence predicting Antisocial Schizotypy via fMRI_PC_69	97.50%	Direct Effect of Male	NA
13134	0.000993719190051381	-0.00193634496504584	0.00393053063821756	Interpersonal Physical Violence predicting Antisocial Schizotypy via fMRI_PC_69	97.50%	Direct Effect of Female	NA
13135	0.000132925545284226	-0.000348503197675393	0.000808749620322987	Interpersonal Physical Violence predicting Antisocial Schizotypy via fMRI_PC_69	97.50%	Indirect Effect of Age6	NA
13136	0.00175729543460341	-0.00703489616193079	0.0105010104692392	Interpersonal Physical Violence predicting Antisocial Schizotypy via fMRI_PC_69	97.50%	Direct Effect of Age6	NA
13137	0.000162717800032773	-0.000423456107845555	0.000961936979450802	Interpersonal Physical Violence predicting Antisocial Schizotypy via fMRI_PC_69	97.50%	Indirect Effect of Age10	NA
13138	0.00242927753799072	-0.00649810670998081	0.0113306321136712	Interpersonal Physical Violence predicting Antisocial Schizotypy via fMRI_PC_69	97.50%	Direct Effect of Age10	NA
13139	0.000177613927407047	-0.000460315190048665	0.00103720336954361	Interpersonal Physical Violence predicting Antisocial Schizotypy via fMRI_PC_69	97.50%	Indirect Effect of Age12	NA
13140	0.00276526858968437	-0.00624886252882413	0.0117938860354699	Interpersonal Physical Violence predicting Antisocial Schizotypy via fMRI_PC_69	97.50%	Direct Effect of Age12	NA
13141	0.000207406182155594	-0.000532112891238916	0.00120362996229306	Interpersonal Physical Violence predicting Antisocial Schizotypy via fMRI_PC_69	97.50%	Indirect Effect of Age16	NA
13142	0.00343725069307168	-0.00592718257007589	0.0127850340693669	Interpersonal Physical Violence predicting Antisocial Schizotypy via fMRI_PC_69	97.50%	Direct Effect of Age16	NA
13143	0.000274438755339825	-0.000710937983405483	0.00158867405045582	Interpersonal Physical Violence predicting Antisocial Schizotypy via fMRI_PC_69	97.50%	Indirect Effect of Age25	NA
13144	0.00494921042569313	-0.00549518361308609	0.0153687653314049	Interpersonal Physical Violence predicting Antisocial Schizotypy via fMRI_PC_69	97.50%	Direct Effect of Age25	NA
13145	0.00020191323518633	-0.000515622143222712	0.00117051575879023	Interpersonal Physical Violence predicting Antisocial Schizotypy via fMRI_PC_69	97.50%	Total Indirect Effect	NA
13146	0.00351526722794598	-0.00564884861047471	0.0126792585027208	Interpersonal Physical Violence predicting Antisocial Schizotypy via fMRI_PC_69	97.50%	Total Direct Effect	NA
13147	-0.00034060782637626	-0.00229870110357843	0.00107880901839788	Interpersonal Physical Violence predicting Antisocial Schizotypy via fMRI_PC_69	99.00%	Index of Moderated Mediation of Sex	NA
13148	7.4480636871368e-06	-2.69848189763416e-05	5.54418337981295e-05	Interpersonal Physical Violence predicting Antisocial Schizotypy via fMRI_PC_69	99.00%	Index of Moderated Mediation of First Age	NA
13149	0.00039776273535268	-0.00121581118019968	0.00260151923642504	Interpersonal Physical Violence predicting Antisocial Schizotypy via fMRI_PC_69	99.00%	Indirect Effect of Male	NA
13150	5.71549089764201e-05	-0.000250866144229493	0.00052931518546781	Interpersonal Physical Violence predicting Antisocial Schizotypy via fMRI_PC_69	99.00%	Indirect Effect of Female	NA
13151	0.00645168343171789	-0.0180557699280759	0.0302949548774893	Interpersonal Physical Violence predicting Antisocial Schizotypy via fMRI_PC_69	99.00%	Direct Effect of Male	NA
13152	0.000993719190051381	-0.00244552646655656	0.00438721540961872	Interpersonal Physical Violence predicting Antisocial Schizotypy via fMRI_PC_69	99.00%	Direct Effect of Female	NA
13153	0.000132925545284226	-0.000431190679804422	0.000943603832755521	Interpersonal Physical Violence predicting Antisocial Schizotypy via fMRI_PC_69	99.00%	Indirect Effect of Age6	NA
13154	0.00175729543460341	-0.0084970267218627	0.0118132398864392	Interpersonal Physical Violence predicting Antisocial Schizotypy via fMRI_PC_69	99.00%	Direct Effect of Age6	NA
13155	0.000162717800032773	-0.000503855237046761	0.00109525265531967	Interpersonal Physical Violence predicting Antisocial Schizotypy via fMRI_PC_69	99.00%	Indirect Effect of Age10	NA
13156	0.00242927753799072	-0.00812294642554081	0.0126789856273692	Interpersonal Physical Violence predicting Antisocial Schizotypy via fMRI_PC_69	99.00%	Direct Effect of Age10	NA
13157	0.000177613927407047	-0.000546963913541403	0.00118386844032455	Interpersonal Physical Violence predicting Antisocial Schizotypy via fMRI_PC_69	99.00%	Indirect Effect of Age12	NA
13158	0.00276526858968437	-0.00778629880351251	0.0131196198871226	Interpersonal Physical Violence predicting Antisocial Schizotypy via fMRI_PC_69	99.00%	Direct Effect of Age12	NA
13159	0.000207406182155594	-0.000650892109974349	0.00136568651840783	Interpersonal Physical Violence predicting Antisocial Schizotypy via fMRI_PC_69	99.00%	Indirect Effect of Age16	NA
13160	0.00343725069307168	-0.00746002933156789	0.0141715527826316	Interpersonal Physical Violence predicting Antisocial Schizotypy via fMRI_PC_69	99.00%	Direct Effect of Age16	NA
13161	0.000274438755339825	-0.000868630689949168	0.00180282647278425	Interpersonal Physical Violence predicting Antisocial Schizotypy via fMRI_PC_69	99.00%	Indirect Effect of Age25	NA
13162	0.00494921042569313	-0.00711328073922908	0.0169807363128714	Interpersonal Physical Violence predicting Antisocial Schizotypy via fMRI_PC_69	99.00%	Direct Effect of Age25	NA
13163	0.00020191323518633	-0.000629882981267234	0.00133760327101893	Interpersonal Physical Violence predicting Antisocial Schizotypy via fMRI_PC_69	99.00%	Total Indirect Effect	NA
13164	0.00351526722794598	-0.00716309434965666	0.0140378094757426	Interpersonal Physical Violence predicting Antisocial Schizotypy via fMRI_PC_69	99.00%	Total Direct Effect	NA
13165	-0.00034060782637626	-0.00347736090952493	0.00211698813059269	Interpersonal Physical Violence predicting Antisocial Schizotypy via fMRI_PC_69	99.99%	Index of Moderated Mediation of Sex	NA
13166	7.4480636871368e-06	-4.77043773863141e-05	9.23908540282202e-05	Interpersonal Physical Violence predicting Antisocial Schizotypy via fMRI_PC_69	99.99%	Index of Moderated Mediation of First Age	NA
13167	0.00039776273535268	-0.00248080447301533	0.00377276737687267	Interpersonal Physical Violence predicting Antisocial Schizotypy via fMRI_PC_69	99.99%	Indirect Effect of Male	NA
13168	5.71549089764201e-05	-0.000468057705399898	0.000935127607086106	Interpersonal Physical Violence predicting Antisocial Schizotypy via fMRI_PC_69	99.99%	Indirect Effect of Female	NA
13169	0.00645168343171789	-0.0266273147002128	0.0447141755536723	Interpersonal Physical Violence predicting Antisocial Schizotypy via fMRI_PC_69	99.99%	Direct Effect of Male	NA
13170	0.000993719190051381	-0.00402579018665936	0.00563057052483156	Interpersonal Physical Violence predicting Antisocial Schizotypy via fMRI_PC_69	99.99%	Direct Effect of Female	NA
13171	0.000132925545284226	-0.000861290013077848	0.00148213800585134	Interpersonal Physical Violence predicting Antisocial Schizotypy via fMRI_PC_69	99.99%	Indirect Effect of Age6	NA
13172	0.00175729543460341	-0.012326504706249	0.0176808383336029	Interpersonal Physical Violence predicting Antisocial Schizotypy via fMRI_PC_69	99.99%	Direct Effect of Age6	NA
13173	0.000162717800032773	-0.00104129446416174	0.00161732071359368	Interpersonal Physical Violence predicting Antisocial Schizotypy via fMRI_PC_69	99.99%	Indirect Effect of Age10	NA
13174	0.00242927753799072	-0.0114635427935704	0.0188574326930271	Interpersonal Physical Violence predicting Antisocial Schizotypy via fMRI_PC_69	99.99%	Direct Effect of Age10	NA
13175	0.000177613927407047	-0.00113129668970369	0.00172255159383355	Interpersonal Physical Violence predicting Antisocial Schizotypy via fMRI_PC_69	99.99%	Indirect Effect of Age12	NA
13176	0.00276526858968437	-0.0117040108400653	0.0194457298727392	Interpersonal Physical Violence predicting Antisocial Schizotypy via fMRI_PC_69	99.99%	Direct Effect of Age12	NA
13177	0.000207406182155594	-0.00131130114078758	0.00197924852691834	Interpersonal Physical Violence predicting Antisocial Schizotypy via fMRI_PC_69	99.99%	Indirect Effect of Age16	NA
13178	0.00343725069307168	-0.0118850481776196	0.0206223242321634	Interpersonal Physical Violence predicting Antisocial Schizotypy via fMRI_PC_69	99.99%	Direct Effect of Age16	NA
13179	0.000274438755339825	-0.00171631115572635	0.00276400537474938	Interpersonal Physical Violence predicting Antisocial Schizotypy via fMRI_PC_69	99.99%	Indirect Effect of Age25	NA
13180	0.00494921042569313	-0.0114878347446323	0.0232696615408678	Interpersonal Physical Violence predicting Antisocial Schizotypy via fMRI_PC_69	99.99%	Direct Effect of Age25	NA
13181	0.00020191323518633	-0.00127811282011899	0.00191494303182903	Interpersonal Physical Violence predicting Antisocial Schizotypy via fMRI_PC_69	99.99%	Total Indirect Effect	NA
13182	0.00351526722794598	-0.0113201229137695	0.0205491899753727	Interpersonal Physical Violence predicting Antisocial Schizotypy via fMRI_PC_69	99.99%	Total Direct Effect	NA
13183	-0.00034060782637626	-0.00382716666193199	0.00240008417439263	Interpersonal Physical Violence predicting Antisocial Schizotypy via fMRI_PC_69	99.9999%	Index of Moderated Mediation of Sex	NA
13184	7.4480636871368e-06	-8.08576679632344e-05	0.000112176691878799	Interpersonal Physical Violence predicting Antisocial Schizotypy via fMRI_PC_69	99.9999%	Index of Moderated Mediation of First Age	NA
13185	0.00039776273535268	-0.00268155529753129	0.00439661900954141	Interpersonal Physical Violence predicting Antisocial Schizotypy via fMRI_PC_69	99.9999%	Indirect Effect of Male	NA
13186	5.71549089764201e-05	-0.000809051732446493	0.00106108187003408	Interpersonal Physical Violence predicting Antisocial Schizotypy via fMRI_PC_69	99.9999%	Indirect Effect of Female	NA
13187	0.00645168343171789	-0.0269186872805621	0.0429339516395914	Interpersonal Physical Violence predicting Antisocial Schizotypy via fMRI_PC_69	99.9999%	Direct Effect of Male	NA
13188	0.000993719190051381	-0.004034244097543	0.0065039209353672	Interpersonal Physical Violence predicting Antisocial Schizotypy via fMRI_PC_69	99.9999%	Direct Effect of Female	NA
13189	0.000132925545284226	-0.000999615010391942	0.00161311689255236	Interpersonal Physical Violence predicting Antisocial Schizotypy via fMRI_PC_69	99.9999%	Indirect Effect of Age6	NA
13190	0.00175729543460341	-0.0124245382436534	0.0169156795555908	Interpersonal Physical Violence predicting Antisocial Schizotypy via fMRI_PC_69	99.9999%	Direct Effect of Age6	NA
13191	0.000162717800032773	-0.00109738714702487	0.00186505525175547	Interpersonal Physical Violence predicting Antisocial Schizotypy via fMRI_PC_69	99.9999%	Indirect Effect of Age10	NA
13192	0.00242927753799072	-0.0122039394806255	0.0178960842465288	Interpersonal Physical Violence predicting Antisocial Schizotypy via fMRI_PC_69	99.9999%	Direct Effect of Age10	NA
13193	0.000177613927407047	-0.00120678530350578	0.00201644112048086	Interpersonal Physical Violence predicting Antisocial Schizotypy via fMRI_PC_69	99.9999%	Indirect Effect of Age12	NA
13194	0.00276526858968437	-0.0122888004083522	0.0183896065709439	Interpersonal Physical Violence predicting Antisocial Schizotypy via fMRI_PC_69	99.9999%	Direct Effect of Age12	NA
13195	0.000207406182155594	-0.0014761741793727	0.0023726412331577	Interpersonal Physical Violence predicting Antisocial Schizotypy via fMRI_PC_69	99.9999%	Indirect Effect of Age16	NA
13196	0.00343725069307168	-0.0124652688626197	0.0195270997420258	Interpersonal Physical Violence predicting Antisocial Schizotypy via fMRI_PC_69	99.9999%	Direct Effect of Age16	NA
13197	0.000274438755339825	-0.00209972556326715	0.00317442011204829	Interpersonal Physical Violence predicting Antisocial Schizotypy via fMRI_PC_69	99.9999%	Indirect Effect of Age25	NA
13198	0.00494921042569313	-0.0133585304472613	0.023716804287944	Interpersonal Physical Violence predicting Antisocial Schizotypy via fMRI_PC_69	99.9999%	Direct Effect of Age25	NA
13199	0.00020191323518633	-0.00142515077927383	0.00230696683738291	Interpersonal Physical Violence predicting Antisocial Schizotypy via fMRI_PC_69	99.9999%	Total Indirect Effect	NA
13200	0.00351526722794598	-0.0121457882701043	0.0192137920087346	Interpersonal Physical Violence predicting Antisocial Schizotypy via fMRI_PC_69	99.9999%	Total Direct Effect	NA
13201	6.06391785921599e-05	-0.00186573433574912	0.00207102261094344	Interpersonal Physical Violence predicting Antisocial Schizotypy via fMRI_PC_70	97.50%	Index of Moderated Mediation of Sex	NA
13202	5.53284079408211e-07	-2.00801126420768e-05	2.56702429226107e-05	Interpersonal Physical Violence predicting Antisocial Schizotypy via fMRI_PC_70	97.50%	Index of Moderated Mediation of First Age	NA
13203	-5.5781039181914e-05	-0.00194585004724914	0.0018009002024343	Interpersonal Physical Violence predicting Antisocial Schizotypy via fMRI_PC_70	97.50%	Indirect Effect of Male	NA
13204	4.85813941024593e-06	-0.0002056899407305	0.000262572760432169	Interpersonal Physical Violence predicting Antisocial Schizotypy via fMRI_PC_70	97.50%	Indirect Effect of Female	NA
13205	0.00701551687791284	-0.0134702432409087	0.027392189199307	Interpersonal Physical Violence predicting Antisocial Schizotypy via fMRI_PC_70	97.50%	Direct Effect of Male	NA
13206	0.00105068138475725	-0.00186186980881569	0.00396551995331621	Interpersonal Physical Violence predicting Antisocial Schizotypy via fMRI_PC_70	97.50%	Direct Effect of Female	NA
13207	-2.60383052769406e-05	-0.000885462798223799	0.000806144411453867	Interpersonal Physical Violence predicting Antisocial Schizotypy via fMRI_PC_70	97.50%	Indirect Effect of Age6	NA
13208	0.00196190428221858	-0.00668627064132093	0.0104872530093365	Interpersonal Physical Violence predicting Antisocial Schizotypy via fMRI_PC_70	97.50%	Direct Effect of Age6	NA
13209	-2.38251689593078e-05	-0.00083512406093323	0.000767956042535521	Interpersonal Physical Violence predicting Antisocial Schizotypy via fMRI_PC_70	97.50%	Indirect Effect of Age10	NA
13210	0.00266315434953509	-0.00614050641785953	0.0114322341470982	Interpersonal Physical Violence predicting Antisocial Schizotypy via fMRI_PC_70	97.50%	Direct Effect of Age10	NA
13211	-2.27186008004913e-05	-0.000813557429551258	0.000750484429173943	Interpersonal Physical Violence predicting Antisocial Schizotypy via fMRI_PC_70	97.50%	Indirect Effect of Age12	NA
13212	0.00301377938319335	-0.00594043742987152	0.0119399218759094	Interpersonal Physical Violence predicting Antisocial Schizotypy via fMRI_PC_70	97.50%	Direct Effect of Age12	NA
13213	-2.05054644828585e-05	-0.000776655601792122	0.000720402575443192	Interpersonal Physical Violence predicting Antisocial Schizotypy via fMRI_PC_70	97.50%	Indirect Effect of Age16	NA
13214	0.00371502945050986	-0.00558627892338719	0.013009669335378	Interpersonal Physical Violence predicting Antisocial Schizotypy via fMRI_PC_70	97.50%	Direct Effect of Age16	NA
13215	-1.55259077681846e-05	-0.000712831902398454	0.000686767603727857	Interpersonal Physical Violence predicting Antisocial Schizotypy via fMRI_PC_70	97.50%	Indirect Effect of Age25	NA
13216	0.005292842101972	-0.00502779831326818	0.0156321348760188	Interpersonal Physical Violence predicting Antisocial Schizotypy via fMRI_PC_70	97.50%	Direct Effect of Age25	NA
13217	-2.09135114914221e-05	-0.00078341475327738	0.000725107463272733	Interpersonal Physical Violence predicting Antisocial Schizotypy via fMRI_PC_70	97.50%	Total Indirect Effect	NA
13218	0.00356482295785695	-0.0056952404903409	0.0128399276500522	Interpersonal Physical Violence predicting Antisocial Schizotypy via fMRI_PC_70	97.50%	Total Direct Effect	NA
13219	6.06391785921599e-05	-0.00235795325746726	0.00242750950181358	Interpersonal Physical Violence predicting Antisocial Schizotypy via fMRI_PC_70	99.00%	Index of Moderated Mediation of Sex	NA
13220	5.53284079408211e-07	-2.50957550576334e-05	3.24103058596216e-05	Interpersonal Physical Violence predicting Antisocial Schizotypy via fMRI_PC_70	99.00%	Index of Moderated Mediation of First Age	NA
13221	-5.5781039181914e-05	-0.00229456961344075	0.00229520809336322	Interpersonal Physical Violence predicting Antisocial Schizotypy via fMRI_PC_70	99.00%	Indirect Effect of Male	NA
13222	4.85813941024593e-06	-0.00025435269207906	0.000346133084060171	Interpersonal Physical Violence predicting Antisocial Schizotypy via fMRI_PC_70	99.00%	Indirect Effect of Female	NA
13223	0.00701551687791284	-0.0178022027759517	0.030776504022583	Interpersonal Physical Violence predicting Antisocial Schizotypy via fMRI_PC_70	99.00%	Direct Effect of Male	NA
13224	0.00105068138475725	-0.00233566312495961	0.00449198939562504	Interpersonal Physical Violence predicting Antisocial Schizotypy via fMRI_PC_70	99.00%	Direct Effect of Female	NA
13225	-2.60383052769406e-05	-0.00104501870186375	0.00102010929127032	Interpersonal Physical Violence predicting Antisocial Schizotypy via fMRI_PC_70	99.00%	Indirect Effect of Age6	NA
13226	0.00196190428221858	-0.00840783493765393	0.0119171646836062	Interpersonal Physical Violence predicting Antisocial Schizotypy via fMRI_PC_70	99.00%	Direct Effect of Age6	NA
13227	-2.38251689593078e-05	-0.000986367364070331	0.000992463184591286	Interpersonal Physical Violence predicting Antisocial Schizotypy via fMRI_PC_70	99.00%	Indirect Effect of Age10	NA
13228	0.00266315434953509	-0.00797380030325013	0.0129453903263699	Interpersonal Physical Violence predicting Antisocial Schizotypy via fMRI_PC_70	99.00%	Direct Effect of Age10	NA
13229	-2.27186008004913e-05	-0.000976795794377402	0.000978940270431894	Interpersonal Physical Violence predicting Antisocial Schizotypy via fMRI_PC_70	99.00%	Indirect Effect of Age12	NA
13230	0.00301377938319335	-0.00777277869317941	0.0135731300513702	Interpersonal Physical Violence predicting Antisocial Schizotypy via fMRI_PC_70	99.00%	Direct Effect of Age12	NA
13231	-2.05054644828585e-05	-0.000940360833530026	0.00095847915286882	Interpersonal Physical Violence predicting Antisocial Schizotypy via fMRI_PC_70	99.00%	Indirect Effect of Age16	NA
13232	0.00371502945050986	-0.00739559570052637	0.0145510758622604	Interpersonal Physical Violence predicting Antisocial Schizotypy via fMRI_PC_70	99.00%	Direct Effect of Age16	NA
13233	-1.55259077681846e-05	-0.000885007049699726	0.000920007406212539	Interpersonal Physical Violence predicting Antisocial Schizotypy via fMRI_PC_70	99.00%	Indirect Effect of Age25	NA
13234	0.005292842101972	-0.00695239215114255	0.0174405243030093	Interpersonal Physical Violence predicting Antisocial Schizotypy via fMRI_PC_70	99.00%	Direct Effect of Age25	NA
13235	-2.09135114914221e-05	-0.000950122976322459	0.00095840925111615	Interpersonal Physical Violence predicting Antisocial Schizotypy via fMRI_PC_70	99.00%	Total Indirect Effect	NA
13236	0.00356482295785695	-0.00747047918414029	0.0144727877798513	Interpersonal Physical Violence predicting Antisocial Schizotypy via fMRI_PC_70	99.00%	Total Direct Effect	NA
13237	6.06391785921599e-05	-0.00386585231448058	0.00410457444990328	Interpersonal Physical Violence predicting Antisocial Schizotypy via fMRI_PC_70	99.99%	Index of Moderated Mediation of Sex	NA
13238	5.53284079408211e-07	-4.48248927213464e-05	5.84978545627808e-05	Interpersonal Physical Violence predicting Antisocial Schizotypy via fMRI_PC_70	99.99%	Index of Moderated Mediation of First Age	NA
13239	-5.5781039181914e-05	-0.00395388189947826	0.00368576172659313	Interpersonal Physical Violence predicting Antisocial Schizotypy via fMRI_PC_70	99.99%	Indirect Effect of Male	NA
13240	4.85813941024593e-06	-0.000477294765914695	0.000677938956325504	Interpersonal Physical Violence predicting Antisocial Schizotypy via fMRI_PC_70	99.99%	Indirect Effect of Female	NA
13241	0.00701551687791284	-0.0269268634859374	0.0420688092206237	Interpersonal Physical Violence predicting Antisocial Schizotypy via fMRI_PC_70	99.99%	Direct Effect of Male	NA
13242	0.00105068138475725	-0.00367417026098822	0.00614774207208683	Interpersonal Physical Violence predicting Antisocial Schizotypy via fMRI_PC_70	99.99%	Direct Effect of Female	NA
13243	-2.60383052769406e-05	-0.00174729777484462	0.00167187980658816	Interpersonal Physical Violence predicting Antisocial Schizotypy via fMRI_PC_70	99.99%	Indirect Effect of Age6	NA
13244	0.00196190428221858	-0.0120596463148524	0.0167053180144409	Interpersonal Physical Violence predicting Antisocial Schizotypy via fMRI_PC_70	99.99%	Direct Effect of Age6	NA
13245	-2.38251689593078e-05	-0.00165816430555895	0.00158163066831175	Interpersonal Physical Violence predicting Antisocial Schizotypy via fMRI_PC_70	99.99%	Indirect Effect of Age10	NA
13246	0.00266315434953509	-0.0121122268428062	0.0177858659661284	Interpersonal Physical Violence predicting Antisocial Schizotypy via fMRI_PC_70	99.99%	Direct Effect of Age10	NA
13247	-2.27186008004913e-05	-0.001610297567579	0.00154151006004159	Interpersonal Physical Violence predicting Antisocial Schizotypy via fMRI_PC_70	99.99%	Indirect Effect of Age12	NA
13248	0.00301377938319335	-0.0121451219064498	0.0183261399419722	Interpersonal Physical Violence predicting Antisocial Schizotypy via fMRI_PC_70	99.99%	Direct Effect of Age12	NA
13249	-2.05054644828585e-05	-0.00158153534097017	0.00154319224510936	Interpersonal Physical Violence predicting Antisocial Schizotypy via fMRI_PC_70	99.99%	Indirect Effect of Age16	NA
13250	0.00371502945050986	-0.0122751588792841	0.0194066878936597	Interpersonal Physical Violence predicting Antisocial Schizotypy via fMRI_PC_70	99.99%	Direct Effect of Age16	NA
13251	-1.55259077681846e-05	-0.00158443149040075	0.00154697716151182	Interpersonal Physical Violence predicting Antisocial Schizotypy via fMRI_PC_70	99.99%	Indirect Effect of Age25	NA
13252	0.005292842101972	-0.0125677420681611	0.0221150883556872	Interpersonal Physical Violence predicting Antisocial Schizotypy via fMRI_PC_70	99.99%	Direct Effect of Age25	NA
13253	-2.09135114914221e-05	-0.00159375962265754	0.00154288209223749	Interpersonal Physical Violence predicting Antisocial Schizotypy via fMRI_PC_70	99.99%	Total Indirect Effect	NA
13254	0.00356482295785695	-0.0122701415845397	0.0198178328336562	Interpersonal Physical Violence predicting Antisocial Schizotypy via fMRI_PC_70	99.99%	Total Direct Effect	NA
13255	6.06391785921599e-05	-0.00435004845434355	0.00492192783203125	Interpersonal Physical Violence predicting Antisocial Schizotypy via fMRI_PC_70	99.9999%	Index of Moderated Mediation of Sex	NA
13256	5.53284079408211e-07	-6.60020592301058e-05	5.64044219851565e-05	Interpersonal Physical Violence predicting Antisocial Schizotypy via fMRI_PC_70	99.9999%	Index of Moderated Mediation of First Age	NA
13257	-5.5781039181914e-05	-0.00469215890122096	0.00427421473041043	Interpersonal Physical Violence predicting Antisocial Schizotypy via fMRI_PC_70	99.9999%	Indirect Effect of Male	NA
13258	4.85813941024593e-06	-0.0006728677510026	0.000610014746948348	Interpersonal Physical Violence predicting Antisocial Schizotypy via fMRI_PC_70	99.9999%	Indirect Effect of Female	NA
13259	0.00701551687791284	-0.0348564764128968	0.039711567297131	Interpersonal Physical Violence predicting Antisocial Schizotypy via fMRI_PC_70	99.9999%	Direct Effect of Male	NA
13260	0.00105068138475725	-0.00447597481449032	0.00686737583777098	Interpersonal Physical Violence predicting Antisocial Schizotypy via fMRI_PC_70	99.9999%	Direct Effect of Female	NA
13261	-2.60383052769406e-05	-0.00205161117702822	0.00186323937636096	Interpersonal Physical Violence predicting Antisocial Schizotypy via fMRI_PC_70	99.9999%	Indirect Effect of Age6	NA
13262	0.00196190428221858	-0.0155871423791306	0.0153897417546598	Interpersonal Physical Violence predicting Antisocial Schizotypy via fMRI_PC_70	99.9999%	Direct Effect of Age6	NA
13263	-2.38251689593078e-05	-0.00197927937157067	0.00185818166560878	Interpersonal Physical Violence predicting Antisocial Schizotypy via fMRI_PC_70	99.9999%	Indirect Effect of Age10	NA
13264	0.00266315434953509	-0.0153799696853708	0.0165159634532099	Interpersonal Physical Violence predicting Antisocial Schizotypy via fMRI_PC_70	99.9999%	Direct Effect of Age10	NA
13265	-2.27186008004913e-05	-0.00194941176472101	0.00188279746520279	Interpersonal Physical Violence predicting Antisocial Schizotypy via fMRI_PC_70	99.9999%	Indirect Effect of Age12	NA
13266	0.00301377938319335	-0.0152763833384909	0.0171664675632764	Interpersonal Physical Violence predicting Antisocial Schizotypy via fMRI_PC_70	99.9999%	Direct Effect of Age12	NA
13267	-2.05054644828585e-05	-0.00188967655102171	0.0019320290643908	Interpersonal Physical Violence predicting Antisocial Schizotypy via fMRI_PC_70	99.9999%	Indirect Effect of Age16	NA
13268	0.00371502945050986	-0.0150692106447312	0.0189736162698331	Interpersonal Physical Violence predicting Antisocial Schizotypy via fMRI_PC_70	99.9999%	Direct Effect of Age16	NA
13269	-1.55259077681846e-05	-0.00184466107713351	0.00204518530388559	Interpersonal Physical Violence predicting Antisocial Schizotypy via fMRI_PC_70	99.9999%	Indirect Effect of Age25	NA
13270	0.005292842101972	-0.0149859960795973	0.0230520121792233	Interpersonal Physical Violence predicting Antisocial Schizotypy via fMRI_PC_70	99.9999%	Direct Effect of Age25	NA
13271	-2.09135114914221e-05	-0.00190069023104752	0.00192295198829051	Interpersonal Physical Violence predicting Antisocial Schizotypy via fMRI_PC_70	99.9999%	Total Indirect Effect	NA
13272	0.00356482295785695	-0.0151971646451952	0.0187852134131353	Interpersonal Physical Violence predicting Antisocial Schizotypy via fMRI_PC_70	99.9999%	Total Direct Effect	NA
13273	-0.000134986647432741	-0.00198061394449408	0.00102797524636445	Interpersonal Physical Violence predicting Antisocial Schizotypy via fMRI_PC_71	97.50%	Index of Moderated Mediation of Sex	NA
13274	1.83303049077992e-05	-8.53515242889215e-05	0.000140171084971863	Interpersonal Physical Violence predicting Antisocial Schizotypy via fMRI_PC_71	97.50%	Index of Moderated Mediation of First Age	NA
13275	0.000364272957410069	-0.00187921000490623	0.00344870990193897	Interpersonal Physical Violence predicting Antisocial Schizotypy via fMRI_PC_71	97.50%	Indirect Effect of Male	NA
13276	0.000229286309977328	-0.00107252747423855	0.00175079653506425	Interpersonal Physical Violence predicting Antisocial Schizotypy via fMRI_PC_71	97.50%	Indirect Effect of Female	NA
13277	0.00648392956995359	-0.0140136790803329	0.0267473352482507	Interpersonal Physical Violence predicting Antisocial Schizotypy via fMRI_PC_71	97.50%	Direct Effect of Male	NA
13278	0.000794304103491779	-0.00226966387038538	0.00387809194492415	Interpersonal Physical Violence predicting Antisocial Schizotypy via fMRI_PC_71	97.50%	Direct Effect of Female	NA
13279	0.000116871185927752	-0.000649670146059777	0.0012123574070305	Interpersonal Physical Violence predicting Antisocial Schizotypy via fMRI_PC_71	97.50%	Indirect Effect of Age6	NA
13280	0.00177936978026371	-0.00677695004443727	0.0103267584327631	Interpersonal Physical Violence predicting Antisocial Schizotypy via fMRI_PC_71	97.50%	Direct Effect of Age6	NA
13281	0.000190192405558949	-0.000947661294424525	0.00170245601121652	Interpersonal Physical Violence predicting Antisocial Schizotypy via fMRI_PC_71	97.50%	Indirect Effect of Age10	NA
13282	0.00239822004594764	-0.00639207346736798	0.0111243010762885	Interpersonal Physical Violence predicting Antisocial Schizotypy via fMRI_PC_71	97.50%	Direct Effect of Age10	NA
13283	0.000226853015374548	-0.00111905971586215	0.00194479518766035	Interpersonal Physical Violence predicting Antisocial Schizotypy via fMRI_PC_71	97.50%	Indirect Effect of Age12	NA
13284	0.0027076451787896	-0.0062604077419418	0.0114904847962494	Interpersonal Physical Violence predicting Antisocial Schizotypy via fMRI_PC_71	97.50%	Direct Effect of Age12	NA
13285	0.000300174235005745	-0.00143790115169101	0.00247351648478005	Interpersonal Physical Violence predicting Antisocial Schizotypy via fMRI_PC_71	97.50%	Indirect Effect of Age16	NA
13286	0.00332649544447352	-0.00596765872104903	0.0124388684824256	Interpersonal Physical Violence predicting Antisocial Schizotypy via fMRI_PC_71	97.50%	Direct Effect of Age16	NA
13287	0.000465146979175938	-0.00216454819961103	0.00368687570764167	Interpersonal Physical Violence predicting Antisocial Schizotypy via fMRI_PC_71	97.50%	Indirect Effect of Age25	NA
13288	0.00471890854226235	-0.00562251469010448	0.0149613838879774	Interpersonal Physical Violence predicting Antisocial Schizotypy via fMRI_PC_71	97.50%	Direct Effect of Age25	NA
13289	0.000286655635136243	-0.00138315725686446	0.00237595965329809	Interpersonal Physical Violence predicting Antisocial Schizotypy via fMRI_PC_71	97.50%	Total Indirect Effect	NA
13290	0.00349905056187429	-0.00561301112039519	0.0126851075321071	Interpersonal Physical Violence predicting Antisocial Schizotypy via fMRI_PC_71	97.50%	Total Direct Effect	NA
13291	-0.000134986647432741	-0.00237201446790164	0.00136475422920943	Interpersonal Physical Violence predicting Antisocial Schizotypy via fMRI_PC_71	99.00%	Index of Moderated Mediation of Sex	NA
13292	1.83303049077992e-05	-0.000101596530253527	0.000157137073381859	Interpersonal Physical Violence predicting Antisocial Schizotypy via fMRI_PC_71	99.00%	Index of Moderated Mediation of First Age	NA
13293	0.000364272957410069	-0.00233589771300662	0.00400569393758112	Interpersonal Physical Violence predicting Antisocial Schizotypy via fMRI_PC_71	99.00%	Indirect Effect of Male	NA
13294	0.000229286309977328	-0.00128333633015884	0.00195876084782195	Interpersonal Physical Violence predicting Antisocial Schizotypy via fMRI_PC_71	99.00%	Indirect Effect of Female	NA
13295	0.00648392956995359	-0.0174636212895354	0.029836673870114	Interpersonal Physical Violence predicting Antisocial Schizotypy via fMRI_PC_71	99.00%	Direct Effect of Male	NA
13296	0.000794304103491779	-0.00269475726685635	0.0043172024565849	Interpersonal Physical Violence predicting Antisocial Schizotypy via fMRI_PC_71	99.00%	Direct Effect of Female	NA
13297	0.000116871185927752	-0.000830601856274287	0.00141707277006271	Interpersonal Physical Violence predicting Antisocial Schizotypy via fMRI_PC_71	99.00%	Indirect Effect of Age6	NA
13298	0.00177936978026371	-0.00835392332627885	0.0116069339589982	Interpersonal Physical Violence predicting Antisocial Schizotypy via fMRI_PC_71	99.00%	Direct Effect of Age6	NA
13299	0.000190192405558949	-0.00115385991826867	0.00197902970033698	Interpersonal Physical Violence predicting Antisocial Schizotypy via fMRI_PC_71	99.00%	Indirect Effect of Age10	NA
13300	0.00239822004594764	-0.00793036920436507	0.012466066052073	Interpersonal Physical Violence predicting Antisocial Schizotypy via fMRI_PC_71	99.00%	Direct Effect of Age10	NA
13301	0.000226853015374548	-0.00133356662657264	0.00225305931739616	Interpersonal Physical Violence predicting Antisocial Schizotypy via fMRI_PC_71	99.00%	Indirect Effect of Age12	NA
13302	0.0027076451787896	-0.00778826094677535	0.0129621347805847	Interpersonal Physical Violence predicting Antisocial Schizotypy via fMRI_PC_71	99.00%	Direct Effect of Age12	NA
13303	0.000300174235005745	-0.00170632447560258	0.00284635737749278	Interpersonal Physical Violence predicting Antisocial Schizotypy via fMRI_PC_71	99.00%	Indirect Effect of Age16	NA
13304	0.00332649544447352	-0.00755857440449488	0.0141009741907928	Interpersonal Physical Violence predicting Antisocial Schizotypy via fMRI_PC_71	99.00%	Direct Effect of Age16	NA
13305	0.000465146979175938	-0.00256694177180105	0.00423173478862136	Interpersonal Physical Violence predicting Antisocial Schizotypy via fMRI_PC_71	99.00%	Indirect Effect of Age25	NA
13306	0.00471890854226235	-0.00731283271705142	0.0168811822890772	Interpersonal Physical Violence predicting Antisocial Schizotypy via fMRI_PC_71	99.00%	Direct Effect of Age25	NA
13307	0.000286655635136243	-0.00163151827556295	0.00274271911829158	Interpersonal Physical Violence predicting Antisocial Schizotypy via fMRI_PC_71	99.00%	Total Indirect Effect	NA
13308	0.00349905056187429	-0.00730577530387666	0.0142103167844891	Interpersonal Physical Violence predicting Antisocial Schizotypy via fMRI_PC_71	99.00%	Total Direct Effect	NA
13309	-0.000134986647432741	-0.00483473780344941	0.00299609166793711	Interpersonal Physical Violence predicting Antisocial Schizotypy via fMRI_PC_71	99.99%	Index of Moderated Mediation of Sex	NA
13310	1.83303049077992e-05	-0.00015836745985878	0.000227062086814902	Interpersonal Physical Violence predicting Antisocial Schizotypy via fMRI_PC_71	99.99%	Index of Moderated Mediation of First Age	NA
13311	0.000364272957410069	-0.00442811134101311	0.00738284146659736	Interpersonal Physical Violence predicting Antisocial Schizotypy via fMRI_PC_71	99.99%	Indirect Effect of Male	NA
13312	0.000229286309977328	-0.00191788100610702	0.00276029909574353	Interpersonal Physical Violence predicting Antisocial Schizotypy via fMRI_PC_71	99.99%	Indirect Effect of Female	NA
13313	0.00648392956995359	-0.0278636666308488	0.0379584068914851	Interpersonal Physical Violence predicting Antisocial Schizotypy via fMRI_PC_71	99.99%	Direct Effect of Male	NA
13314	0.000794304103491779	-0.00445687058043261	0.00557581708622734	Interpersonal Physical Violence predicting Antisocial Schizotypy via fMRI_PC_71	99.99%	Direct Effect of Female	NA
13315	0.000116871185927752	-0.00165772813490575	0.0027114675693713	Interpersonal Physical Violence predicting Antisocial Schizotypy via fMRI_PC_71	99.99%	Indirect Effect of Age6	NA
13316	0.00177936978026371	-0.0124759503844824	0.0150850147204682	Interpersonal Physical Violence predicting Antisocial Schizotypy via fMRI_PC_71	99.99%	Direct Effect of Age6	NA
13317	0.000190192405558949	-0.00209824286282865	0.00352826634302554	Interpersonal Physical Violence predicting Antisocial Schizotypy via fMRI_PC_71	99.99%	Indirect Effect of Age10	NA
13318	0.00239822004594764	-0.012588000113126	0.016258763910436	Interpersonal Physical Violence predicting Antisocial Schizotypy via fMRI_PC_71	99.99%	Direct Effect of Age10	NA
13319	0.000226853015374548	-0.0023185002267901	0.00390103997079159	Interpersonal Physical Violence predicting Antisocial Schizotypy via fMRI_PC_71	99.99%	Indirect Effect of Age12	NA
13320	0.0027076451787896	-0.012798075248986	0.0167651561229065	Interpersonal Physical Violence predicting Antisocial Schizotypy via fMRI_PC_71	99.99%	Direct Effect of Age12	NA
13321	0.000300174235005745	-0.00285921365590703	0.00458410100909184	Interpersonal Physical Violence predicting Antisocial Schizotypy via fMRI_PC_71	99.99%	Indirect Effect of Age16	NA
13322	0.00332649544447352	-0.0132182255207061	0.0184859535546887	Interpersonal Physical Violence predicting Antisocial Schizotypy via fMRI_PC_71	99.99%	Direct Effect of Age16	NA
13323	0.000465146979175938	-0.00433405446234976	0.00639387509911092	Interpersonal Physical Violence predicting Antisocial Schizotypy via fMRI_PC_71	99.99%	Indirect Effect of Age25	NA
13324	0.00471890854226235	-0.01378236210359	0.0224556567001267	Interpersonal Physical Violence predicting Antisocial Schizotypy via fMRI_PC_71	99.99%	Direct Effect of Age25	NA
13325	0.000286655635136243	-0.00273835864537908	0.00445816163015523	Interpersonal Physical Violence predicting Antisocial Schizotypy via fMRI_PC_71	99.99%	Total Indirect Effect	NA
13326	0.00349905056187429	-0.0119223791215455	0.0179192254056476	Interpersonal Physical Violence predicting Antisocial Schizotypy via fMRI_PC_71	99.99%	Total Direct Effect	NA
13327	-0.000134986647432741	-0.00631802665544089	0.00321109810952559	Interpersonal Physical Violence predicting Antisocial Schizotypy via fMRI_PC_71	99.9999%	Index of Moderated Mediation of Sex	NA
13328	1.83303049077992e-05	-0.000155793790110456	0.000251103698561726	Interpersonal Physical Violence predicting Antisocial Schizotypy via fMRI_PC_71	99.9999%	Index of Moderated Mediation of First Age	NA
13329	0.000364272957410069	-0.00450545308036686	0.00917297269013286	Interpersonal Physical Violence predicting Antisocial Schizotypy via fMRI_PC_71	99.9999%	Indirect Effect of Male	NA
13330	0.000229286309977328	-0.00191116500462886	0.00312249986466897	Interpersonal Physical Violence predicting Antisocial Schizotypy via fMRI_PC_71	99.9999%	Indirect Effect of Female	NA
13331	0.00648392956995359	-0.0302619174674019	0.0451841741735224	Interpersonal Physical Violence predicting Antisocial Schizotypy via fMRI_PC_71	99.9999%	Direct Effect of Male	NA
13332	0.000794304103491779	-0.00490517927469991	0.0062281722081916	Interpersonal Physical Violence predicting Antisocial Schizotypy via fMRI_PC_71	99.9999%	Direct Effect of Female	NA
13333	0.000116871185927752	-0.00162621424034424	0.00347199559568233	Interpersonal Physical Violence predicting Antisocial Schizotypy via fMRI_PC_71	99.9999%	Indirect Effect of Age6	NA
13334	0.00177936978026371	-0.0133264326120961	0.0180574769590453	Interpersonal Physical Violence predicting Antisocial Schizotypy via fMRI_PC_71	99.9999%	Direct Effect of Age6	NA
13335	0.000190192405558949	-0.0021761456405329	0.00436551306008437	Interpersonal Physical Violence predicting Antisocial Schizotypy via fMRI_PC_71	99.9999%	Indirect Effect of Age10	NA
13336	0.00239822004594764	-0.0136033221886969	0.0191075903172823	Interpersonal Physical Violence predicting Antisocial Schizotypy via fMRI_PC_71	99.9999%	Direct Effect of Age10	NA
13337	0.000226853015374548	-0.00246771080160636	0.0048131185469872	Interpersonal Physical Violence predicting Antisocial Schizotypy via fMRI_PC_71	99.9999%	Indirect Effect of Age12	NA
13338	0.0027076451787896	-0.0138829732305318	0.0196326469964008	Interpersonal Physical Violence predicting Antisocial Schizotypy via fMRI_PC_71	99.9999%	Direct Effect of Age12	NA
13339	0.000300174235005745	-0.00305126425119785	0.00570832952079287	Interpersonal Physical Violence predicting Antisocial Schizotypy via fMRI_PC_71	99.9999%	Indirect Effect of Age16	NA
13340	0.00332649544447352	-0.0145500489002528	0.0206827603546378	Interpersonal Physical Violence predicting Antisocial Schizotypy via fMRI_PC_71	99.9999%	Direct Effect of Age16	NA
13341	0.000465146979175938	-0.0043642595127787	0.00772255421185561	Interpersonal Physical Violence predicting Antisocial Schizotypy via fMRI_PC_71	99.9999%	Indirect Effect of Age25	NA
13342	0.00471890854226235	-0.016272689579632	0.0230588847783684	Interpersonal Physical Violence predicting Antisocial Schizotypy via fMRI_PC_71	99.9999%	Direct Effect of Age25	NA
13343	0.000286655635136243	-0.00294367158392942	0.00554327499749745	Interpersonal Physical Violence predicting Antisocial Schizotypy via fMRI_PC_71	99.9999%	Total Indirect Effect	NA
13344	0.00349905056187429	-0.0141796340450935	0.0198814760669195	Interpersonal Physical Violence predicting Antisocial Schizotypy via fMRI_PC_71	99.9999%	Total Direct Effect	NA
13345	-0.000860912191468075	-0.00434635153798979	0.00171889961917506	Interpersonal Physical Violence predicting Antisocial Schizotypy via fMRI_PC_72	97.50%	Index of Moderated Mediation of Sex	NA
13346	-2.1819238460293e-05	-0.000112353681592512	5.06555598952283e-05	Interpersonal Physical Violence predicting Antisocial Schizotypy via fMRI_PC_72	97.50%	Index of Moderated Mediation of First Age	NA
13347	0.000561851768480047	-0.00119176570892925	0.00317327271872799	Interpersonal Physical Violence predicting Antisocial Schizotypy via fMRI_PC_72	97.50%	Indirect Effect of Male	NA
13348	-0.000299060422988028	-0.00147530060066568	0.000672926358627139	Interpersonal Physical Violence predicting Antisocial Schizotypy via fMRI_PC_72	97.50%	Indirect Effect of Female	NA
13349	0.00620939120123349	-0.0141618765629827	0.0271565932537869	Interpersonal Physical Violence predicting Antisocial Schizotypy via fMRI_PC_72	97.50%	Direct Effect of Male	NA
13350	0.00132687595050242	-0.00161034582799253	0.00435666148393495	Interpersonal Physical Violence predicting Antisocial Schizotypy via fMRI_PC_72	97.50%	Direct Effect of Female	NA
13351	0.000268927954624367	-0.000554312459915625	0.00145296445630561	Interpersonal Physical Violence predicting Antisocial Schizotypy via fMRI_PC_72	97.50%	Indirect Effect of Age6	NA
13352	0.00159066332098817	-0.00701366987570715	0.0103877203246284	Interpersonal Physical Violence predicting Antisocial Schizotypy via fMRI_PC_72	97.50%	Direct Effect of Age6	NA
13353	0.000181651000783195	-0.000410200075865101	0.00115360955410524	Interpersonal Physical Violence predicting Antisocial Schizotypy via fMRI_PC_72	97.50%	Indirect Effect of Age10	NA
13354	0.00237286320701244	-0.00639662396024379	0.011300301266442	Interpersonal Physical Violence predicting Antisocial Schizotypy via fMRI_PC_72	97.50%	Direct Effect of Age10	NA
13355	0.000138012523862609	-0.000342908414301358	0.00101499380541894	Interpersonal Physical Violence predicting Antisocial Schizotypy via fMRI_PC_72	97.50%	Indirect Effect of Age12	NA
13356	0.00276396315002458	-0.00612290996555262	0.0117983021302262	Interpersonal Physical Violence predicting Antisocial Schizotypy via fMRI_PC_72	97.50%	Direct Effect of Age12	NA
13357	5.07355700214373e-05	-0.000363796016242482	0.000781190916388169	Interpersonal Physical Violence predicting Antisocial Schizotypy via fMRI_PC_72	97.50%	Indirect Effect of Age16	NA
13358	0.00354616303604885	-0.00565692579861994	0.0129199467892794	Interpersonal Physical Violence predicting Antisocial Schizotypy via fMRI_PC_72	97.50%	Direct Effect of Age16	NA
13359	-0.0001456375761212	-0.00114920003463854	0.000683115131766158	Interpersonal Physical Violence predicting Antisocial Schizotypy via fMRI_PC_72	97.50%	Indirect Effect of Age25	NA
13360	0.00530611277960347	-0.0049185002218905	0.0156489167889653	Interpersonal Physical Violence predicting Antisocial Schizotypy via fMRI_PC_72	97.50%	Direct Effect of Age25	NA
13361	6.68272583859034e-05	-0.000338954556956458	0.000819881482541733	Interpersonal Physical Violence predicting Antisocial Schizotypy via fMRI_PC_72	97.50%	Total Indirect Effect	NA
13362	0.00346877219044903	-0.00564087878366412	0.0128433230109865	Interpersonal Physical Violence predicting Antisocial Schizotypy via fMRI_PC_72	97.50%	Total Direct Effect	NA
13363	-0.000860912191468075	-0.00486260874423575	0.00211771359083678	Interpersonal Physical Violence predicting Antisocial Schizotypy via fMRI_PC_72	99.00%	Index of Moderated Mediation of Sex	NA
13364	-2.1819238460293e-05	-0.000131643683000653	6.48728201386715e-05	Interpersonal Physical Violence predicting Antisocial Schizotypy via fMRI_PC_72	99.00%	Index of Moderated Mediation of First Age	NA
13365	0.000561851768480047	-0.00146543960544095	0.00361548499657716	Interpersonal Physical Violence predicting Antisocial Schizotypy via fMRI_PC_72	99.00%	Indirect Effect of Male	NA
13366	-0.000299060422988028	-0.0017177850471559	0.000861839298737995	Interpersonal Physical Violence predicting Antisocial Schizotypy via fMRI_PC_72	99.00%	Indirect Effect of Female	NA
13367	0.00620939120123349	-0.0179039553078378	0.0298660270143718	Interpersonal Physical Violence predicting Antisocial Schizotypy via fMRI_PC_72	99.00%	Direct Effect of Male	NA
13368	0.00132687595050242	-0.00211470872546943	0.00480539202309544	Interpersonal Physical Violence predicting Antisocial Schizotypy via fMRI_PC_72	99.00%	Direct Effect of Female	NA
13369	0.000268927954624367	-0.000687570876081895	0.00164529127365144	Interpersonal Physical Violence predicting Antisocial Schizotypy via fMRI_PC_72	99.00%	Indirect Effect of Age6	NA
13370	0.00159066332098817	-0.00853820833234721	0.0115616680985629	Interpersonal Physical Violence predicting Antisocial Schizotypy via fMRI_PC_72	99.00%	Direct Effect of Age6	NA
13371	0.000181651000783195	-0.000502709301749852	0.00133959722523738	Interpersonal Physical Violence predicting Antisocial Schizotypy via fMRI_PC_72	99.00%	Indirect Effect of Age10	NA
13372	0.00237286320701244	-0.00802805007216612	0.0125353551368393	Interpersonal Physical Violence predicting Antisocial Schizotypy via fMRI_PC_72	99.00%	Direct Effect of Age10	NA
13373	0.000138012523862609	-0.00044614944599545	0.00119935750841073	Interpersonal Physical Violence predicting Antisocial Schizotypy via fMRI_PC_72	99.00%	Indirect Effect of Age12	NA
13374	0.00276396315002458	-0.00777384253519519	0.0130978794472098	Interpersonal Physical Violence predicting Antisocial Schizotypy via fMRI_PC_72	99.00%	Direct Effect of Age12	NA
13375	5.07355700214373e-05	-0.000504643522379029	0.000986252098336549	Interpersonal Physical Violence predicting Antisocial Schizotypy via fMRI_PC_72	99.00%	Indirect Effect of Age16	NA
13376	0.00354616303604885	-0.00732051509118289	0.0142211815095596	Interpersonal Physical Violence predicting Antisocial Schizotypy via fMRI_PC_72	99.00%	Direct Effect of Age16	NA
13377	-0.0001456375761212	-0.00142084606502254	0.000920268618309587	Interpersonal Physical Violence predicting Antisocial Schizotypy via fMRI_PC_72	99.00%	Indirect Effect of Age25	NA
13378	0.00530611277960347	-0.00677396101121611	0.0172266777250619	Interpersonal Physical Violence predicting Antisocial Schizotypy via fMRI_PC_72	99.00%	Direct Effect of Age25	NA
13379	6.68272583859034e-05	-0.000455635389421614	0.00101224077385806	Interpersonal Physical Violence predicting Antisocial Schizotypy via fMRI_PC_72	99.00%	Total Indirect Effect	NA
13380	0.00346877219044903	-0.00727395115302442	0.0140200298743895	Interpersonal Physical Violence predicting Antisocial Schizotypy via fMRI_PC_72	99.00%	Total Direct Effect	NA
13381	-0.000860912191468075	-0.00779777230103867	0.00385873428235914	Interpersonal Physical Violence predicting Antisocial Schizotypy via fMRI_PC_72	99.99%	Index of Moderated Mediation of Sex	NA
13382	-2.1819238460293e-05	-0.000213584955892476	0.00013654390338814	Interpersonal Physical Violence predicting Antisocial Schizotypy via fMRI_PC_72	99.99%	Index of Moderated Mediation of First Age	NA
13383	0.000561851768480047	-0.00269397649930026	0.00587603383202864	Interpersonal Physical Violence predicting Antisocial Schizotypy via fMRI_PC_72	99.99%	Indirect Effect of Male	NA
13384	-0.000299060422988028	-0.00264020309846029	0.00173345450608156	Interpersonal Physical Violence predicting Antisocial Schizotypy via fMRI_PC_72	99.99%	Indirect Effect of Female	NA
13385	0.00620939120123349	-0.0283301738714062	0.0428034977269786	Interpersonal Physical Violence predicting Antisocial Schizotypy via fMRI_PC_72	99.99%	Direct Effect of Male	NA
13386	0.00132687595050242	-0.00354854828045572	0.00636112968609554	Interpersonal Physical Violence predicting Antisocial Schizotypy via fMRI_PC_72	99.99%	Direct Effect of Female	NA
13387	0.000268927954624367	-0.00123682642678863	0.00274105448978035	Interpersonal Physical Violence predicting Antisocial Schizotypy via fMRI_PC_72	99.99%	Indirect Effect of Age6	NA
13388	0.00159066332098817	-0.0133140613566179	0.017231594189314	Interpersonal Physical Violence predicting Antisocial Schizotypy via fMRI_PC_72	99.99%	Direct Effect of Age6	NA
13389	0.000181651000783195	-0.00101769771898319	0.00216240926522493	Interpersonal Physical Violence predicting Antisocial Schizotypy via fMRI_PC_72	99.99%	Indirect Effect of Age10	NA
13390	0.00237286320701244	-0.0125272987204942	0.0180276454534975	Interpersonal Physical Violence predicting Antisocial Schizotypy via fMRI_PC_72	99.99%	Direct Effect of Age10	NA
13391	0.000138012523862609	-0.000908133365080476	0.00194009377718195	Interpersonal Physical Violence predicting Antisocial Schizotypy via fMRI_PC_72	99.99%	Indirect Effect of Age12	NA
13392	0.00276396315002458	-0.0125896180221121	0.0184256710855893	Interpersonal Physical Violence predicting Antisocial Schizotypy via fMRI_PC_72	99.99%	Direct Effect of Age12	NA
13393	5.07355700214373e-05	-0.00112692860702884	0.00183917785892544	Interpersonal Physical Violence predicting Antisocial Schizotypy via fMRI_PC_72	99.99%	Indirect Effect of Age16	NA
13394	0.00354616303604885	-0.012238123055689	0.0192217223497728	Interpersonal Physical Violence predicting Antisocial Schizotypy via fMRI_PC_72	99.99%	Direct Effect of Age16	NA
13395	-0.0001456375761212	-0.00298088594709901	0.00194913537361238	Interpersonal Physical Violence predicting Antisocial Schizotypy via fMRI_PC_72	99.99%	Indirect Effect of Age25	NA
13396	0.00530611277960347	-0.011148412973343	0.022995393181757	Interpersonal Physical Violence predicting Antisocial Schizotypy via fMRI_PC_72	99.99%	Direct Effect of Age25	NA
13397	6.68272583859034e-05	-0.00102198922237344	0.00185662026105413	Interpersonal Physical Violence predicting Antisocial Schizotypy via fMRI_PC_72	99.99%	Total Indirect Effect	NA
13398	0.00346877219044903	-0.0121976551388326	0.0192016108621084	Interpersonal Physical Violence predicting Antisocial Schizotypy via fMRI_PC_72	99.99%	Total Direct Effect	NA
13399	-0.000860912191468075	-0.00731362435268639	0.00435868909725346	Interpersonal Physical Violence predicting Antisocial Schizotypy via fMRI_PC_72	99.9999%	Index of Moderated Mediation of Sex	NA
13400	-2.1819238460293e-05	-0.000220928326523576	0.000132247594362057	Interpersonal Physical Violence predicting Antisocial Schizotypy via fMRI_PC_72	99.9999%	Index of Moderated Mediation of First Age	NA
13401	0.000561851768480047	-0.00317196144600062	0.00596308398384159	Interpersonal Physical Violence predicting Antisocial Schizotypy via fMRI_PC_72	99.9999%	Indirect Effect of Male	NA
13402	-0.000299060422988028	-0.00278299970312822	0.00171978431905708	Interpersonal Physical Violence predicting Antisocial Schizotypy via fMRI_PC_72	99.9999%	Indirect Effect of Female	NA
13403	0.00620939120123349	-0.0280924163119118	0.0423462145555136	Interpersonal Physical Violence predicting Antisocial Schizotypy via fMRI_PC_72	99.9999%	Direct Effect of Male	NA
13404	0.00132687595050242	-0.00328314123430007	0.00696999670822924	Interpersonal Physical Violence predicting Antisocial Schizotypy via fMRI_PC_72	99.9999%	Direct Effect of Female	NA
13405	0.000268927954624367	-0.00146233262826559	0.00254228395707684	Interpersonal Physical Violence predicting Antisocial Schizotypy via fMRI_PC_72	99.9999%	Indirect Effect of Age6	NA
13406	0.00159066332098817	-0.0130821799278673	0.0173340998214613	Interpersonal Physical Violence predicting Antisocial Schizotypy via fMRI_PC_72	99.9999%	Direct Effect of Age6	NA
13407	0.000181651000783195	-0.0012154621942151	0.00233365291154049	Interpersonal Physical Violence predicting Antisocial Schizotypy via fMRI_PC_72	99.9999%	Indirect Effect of Age10	NA
13408	0.00237286320701244	-0.0120181210688177	0.0179478518461586	Interpersonal Physical Violence predicting Antisocial Schizotypy via fMRI_PC_72	99.9999%	Direct Effect of Age10	NA
13409	0.000138012523862609	-0.00109234478545534	0.00222992684711013	Interpersonal Physical Violence predicting Antisocial Schizotypy via fMRI_PC_72	99.9999%	Indirect Effect of Age12	NA
13410	0.00276396315002458	-0.0114860916392929	0.0184876197776005	Interpersonal Physical Violence predicting Antisocial Schizotypy via fMRI_PC_72	99.9999%	Direct Effect of Age12	NA
13411	5.07355700214373e-05	-0.00131678111548499	0.00211867396945879	Interpersonal Physical Violence predicting Antisocial Schizotypy via fMRI_PC_72	99.9999%	Indirect Effect of Age16	NA
13412	0.00354616303604885	-0.011148582997254	0.0199660549509917	Interpersonal Physical Violence predicting Antisocial Schizotypy via fMRI_PC_72	99.9999%	Direct Effect of Age16	NA
13413	-0.0001456375761212	-0.00319536615651525	0.00207404767139354	Interpersonal Physical Violence predicting Antisocial Schizotypy via fMRI_PC_72	99.9999%	Indirect Effect of Age25	NA
13414	0.00530611277960347	-0.0110205777224583	0.0246644934924704	Interpersonal Physical Violence predicting Antisocial Schizotypy via fMRI_PC_72	99.9999%	Direct Effect of Age25	NA
13415	6.68272583859034e-05	-0.00116284150795613	0.00213771461587237	Interpersonal Physical Violence predicting Antisocial Schizotypy via fMRI_PC_72	99.9999%	Total Indirect Effect	NA
13416	0.00346877219044903	-0.011137300694204	0.0198285966931547	Interpersonal Physical Violence predicting Antisocial Schizotypy via fMRI_PC_72	99.9999%	Total Direct Effect	NA
13417	0.00023431917499475	-0.000608753837200197	0.00142251878002486	Interpersonal Physical Violence predicting Antisocial Schizotypy via fMRI_PC_73	97.50%	Index of Moderated Mediation of Sex	NA
13418	-1.98413457667705e-05	-0.000100187472911434	4.0916240157464e-05	Interpersonal Physical Violence predicting Antisocial Schizotypy via fMRI_PC_73	97.50%	Index of Moderated Mediation of First Age	NA
13419	-0.000510466753855081	-0.00240037581682581	0.00101932047552849	Interpersonal Physical Violence predicting Antisocial Schizotypy via fMRI_PC_73	97.50%	Indirect Effect of Male	NA
13420	-0.000276147578860332	-0.00135208043157393	0.000554970963315579	Interpersonal Physical Violence predicting Antisocial Schizotypy via fMRI_PC_73	97.50%	Indirect Effect of Female	NA
13421	0.00741599549009325	-0.0130393570752622	0.0282912964655422	Interpersonal Physical Violence predicting Antisocial Schizotypy via fMRI_PC_73	97.50%	Direct Effect of Male	NA
13422	0.00133636138488759	-0.00164997101379815	0.00434796928976877	Interpersonal Physical Violence predicting Antisocial Schizotypy via fMRI_PC_73	97.50%	Direct Effect of Female	NA
13423	-0.000191952763068389	-0.000916670187930319	0.000387708379349036	Interpersonal Physical Violence predicting Antisocial Schizotypy via fMRI_PC_73	97.50%	Indirect Effect of Age6	NA
13424	0.00210362125177303	-0.00650967629654585	0.0108527252066283	Interpersonal Physical Violence predicting Antisocial Schizotypy via fMRI_PC_73	97.50%	Direct Effect of Age6	NA
13425	-0.000271318146135471	-0.00124844318224314	0.000529320986346379	Interpersonal Physical Violence predicting Antisocial Schizotypy via fMRI_PC_73	97.50%	Indirect Effect of Age10	NA
13426	0.00288811123949857	-0.0058800191827368	0.0119079838497501	Interpersonal Physical Violence predicting Antisocial Schizotypy via fMRI_PC_73	97.50%	Direct Effect of Age10	NA
13427	-0.000311000837669012	-0.00142866419732525	0.000607389709835639	Interpersonal Physical Violence predicting Antisocial Schizotypy via fMRI_PC_73	97.50%	Indirect Effect of Age12	NA
13428	0.00328035623336135	-0.00562409128085966	0.0124801182557868	Interpersonal Physical Violence predicting Antisocial Schizotypy via fMRI_PC_73	97.50%	Direct Effect of Age12	NA
13429	-0.000390366220736094	-0.00179582424766312	0.00076041699327581	Interpersonal Physical Violence predicting Antisocial Schizotypy via fMRI_PC_73	97.50%	Indirect Effect of Age16	NA
13430	0.00406484622108689	-0.00515216624024455	0.0135519585223615	Interpersonal Physical Violence predicting Antisocial Schizotypy via fMRI_PC_73	97.50%	Direct Effect of Age16	NA
13431	-0.000568938332637028	-0.00267046785327782	0.00111401881071705	Interpersonal Physical Violence predicting Antisocial Schizotypy via fMRI_PC_73	97.50%	Indirect Effect of Age25	NA
13432	0.00582994869346937	-0.00445722955942512	0.0163825002865823	Interpersonal Physical Violence predicting Antisocial Schizotypy via fMRI_PC_73	97.50%	Direct Effect of Age25	NA
13433	-0.0003757332282331	-0.00172757797402256	0.000728587332772224	Interpersonal Physical Violence predicting Antisocial Schizotypy via fMRI_PC_73	97.50%	Total Indirect Effect	NA
13434	0.00354447265136689	-0.005568348891238	0.0128918800003175	Interpersonal Physical Violence predicting Antisocial Schizotypy via fMRI_PC_73	97.50%	Total Direct Effect	NA
13435	0.00023431917499475	-0.000852313578871222	0.00169221708140635	Interpersonal Physical Violence predicting Antisocial Schizotypy via fMRI_PC_73	99.00%	Index of Moderated Mediation of Sex	NA
13436	-1.98413457667705e-05	-0.000116437582554722	5.26768005116668e-05	Interpersonal Physical Violence predicting Antisocial Schizotypy via fMRI_PC_73	99.00%	Index of Moderated Mediation of First Age	NA
13437	-0.000510466753855081	-0.00273834386322457	0.00137761925727518	Interpersonal Physical Violence predicting Antisocial Schizotypy via fMRI_PC_73	99.00%	Indirect Effect of Male	NA
13438	-0.000276147578860332	-0.00155089797358263	0.000711575059804881	Interpersonal Physical Violence predicting Antisocial Schizotypy via fMRI_PC_73	99.00%	Indirect Effect of Female	NA
13439	0.00741599549009325	-0.0161230719892123	0.0307150919491692	Interpersonal Physical Violence predicting Antisocial Schizotypy via fMRI_PC_73	99.00%	Direct Effect of Male	NA
13440	0.00133636138488759	-0.00211293082608812	0.00477312151996498	Interpersonal Physical Violence predicting Antisocial Schizotypy via fMRI_PC_73	99.00%	Direct Effect of Female	NA
13441	-0.000191952763068389	-0.00105939315697165	0.000526949132380651	Interpersonal Physical Violence predicting Antisocial Schizotypy via fMRI_PC_73	99.00%	Indirect Effect of Age6	NA
13442	0.00210362125177303	-0.00774958008021927	0.0119410333392433	Interpersonal Physical Violence predicting Antisocial Schizotypy via fMRI_PC_73	99.00%	Direct Effect of Age6	NA
13443	-0.000271318146135471	-0.00141407845041058	0.000705199843997991	Interpersonal Physical Violence predicting Antisocial Schizotypy via fMRI_PC_73	99.00%	Indirect Effect of Age10	NA
13444	0.00288811123949857	-0.00720049072575098	0.0129552174805299	Interpersonal Physical Violence predicting Antisocial Schizotypy via fMRI_PC_73	99.00%	Direct Effect of Age10	NA
13445	-0.000311000837669012	-0.00161893698007816	0.000784376194896195	Interpersonal Physical Violence predicting Antisocial Schizotypy via fMRI_PC_73	99.00%	Indirect Effect of Age12	NA
13446	0.00328035623336135	-0.00693499091844939	0.0134988196885343	Interpersonal Physical Violence predicting Antisocial Schizotypy via fMRI_PC_73	99.00%	Direct Effect of Age12	NA
13447	-0.000390366220736094	-0.00205167514864603	0.000980898746694524	Interpersonal Physical Violence predicting Antisocial Schizotypy via fMRI_PC_73	99.00%	Indirect Effect of Age16	NA
13448	0.00406484622108689	-0.00657375868637358	0.0146517790438825	Interpersonal Physical Violence predicting Antisocial Schizotypy via fMRI_PC_73	99.00%	Direct Effect of Age16	NA
13449	-0.000568938332637028	-0.00309336293081312	0.00143656666274283	Interpersonal Physical Violence predicting Antisocial Schizotypy via fMRI_PC_73	99.00%	Indirect Effect of Age25	NA
13450	0.00582994869346937	-0.00627451261658405	0.0179707620115072	Interpersonal Physical Violence predicting Antisocial Schizotypy via fMRI_PC_73	99.00%	Direct Effect of Age25	NA
13451	-0.0003757332282331	-0.00196925458526883	0.000940986064891623	Interpersonal Physical Violence predicting Antisocial Schizotypy via fMRI_PC_73	99.00%	Total Indirect Effect	NA
13452	0.00354447265136689	-0.00701495643393092	0.0140224755581866	Interpersonal Physical Violence predicting Antisocial Schizotypy via fMRI_PC_73	99.00%	Total Direct Effect	NA
13453	0.00023431917499475	-0.00189827767492178	0.00296482377664558	Interpersonal Physical Violence predicting Antisocial Schizotypy via fMRI_PC_73	99.99%	Index of Moderated Mediation of Sex	NA
13454	-1.98413457667705e-05	-0.000212676347287349	9.70379887608454e-05	Interpersonal Physical Violence predicting Antisocial Schizotypy via fMRI_PC_73	99.99%	Index of Moderated Mediation of First Age	NA
13455	-0.000510466753855081	-0.00444016921193626	0.00263578441631547	Interpersonal Physical Violence predicting Antisocial Schizotypy via fMRI_PC_73	99.99%	Indirect Effect of Male	NA
13456	-0.000276147578860332	-0.00274896458443934	0.00129787642913075	Interpersonal Physical Violence predicting Antisocial Schizotypy via fMRI_PC_73	99.99%	Indirect Effect of Female	NA
13457	0.00741599549009325	-0.0276688166689144	0.0424032347107583	Interpersonal Physical Violence predicting Antisocial Schizotypy via fMRI_PC_73	99.99%	Direct Effect of Male	NA
13458	0.00133636138488759	-0.00326547722152442	0.00629916009399339	Interpersonal Physical Violence predicting Antisocial Schizotypy via fMRI_PC_73	99.99%	Direct Effect of Female	NA
13459	-0.000191952763068389	-0.00173481641823648	0.00104947778031625	Interpersonal Physical Violence predicting Antisocial Schizotypy via fMRI_PC_73	99.99%	Indirect Effect of Age6	NA
13460	0.00210362125177303	-0.0131066344821606	0.0169786336253642	Interpersonal Physical Violence predicting Antisocial Schizotypy via fMRI_PC_73	99.99%	Direct Effect of Age6	NA
13461	-0.000271318146135471	-0.0022034233836821	0.00136104001834114	Interpersonal Physical Violence predicting Antisocial Schizotypy via fMRI_PC_73	99.99%	Indirect Effect of Age10	NA
13462	0.00288811123949857	-0.0122076334420866	0.0178619215822142	Interpersonal Physical Violence predicting Antisocial Schizotypy via fMRI_PC_73	99.99%	Direct Effect of Age10	NA
13463	-0.000311000837669012	-0.00262140670360961	0.0015114075535992	Interpersonal Physical Violence predicting Antisocial Schizotypy via fMRI_PC_73	99.99%	Indirect Effect of Age12	NA
13464	0.00328035623336135	-0.0117581329220497	0.0185277100126182	Interpersonal Physical Violence predicting Antisocial Schizotypy via fMRI_PC_73	99.99%	Direct Effect of Age12	NA
13465	-0.000390366220736094	-0.00347211209275901	0.0017912303398123	Interpersonal Physical Violence predicting Antisocial Schizotypy via fMRI_PC_73	99.99%	Indirect Effect of Age16	NA
13466	0.00406484622108689	-0.0108591318819757	0.0207528075610926	Interpersonal Physical Violence predicting Antisocial Schizotypy via fMRI_PC_73	99.99%	Direct Effect of Age16	NA
13467	-0.000568938332637028	-0.00538619921834514	0.00253569941587499	Interpersonal Physical Violence predicting Antisocial Schizotypy via fMRI_PC_73	99.99%	Indirect Effect of Age25	NA
13468	0.00582994869346937	-0.0116238880147052	0.0240920191622272	Interpersonal Physical Violence predicting Antisocial Schizotypy via fMRI_PC_73	99.99%	Direct Effect of Age25	NA
13469	-0.0003757332282331	-0.00331526328663459	0.00173858916192891	Interpersonal Physical Violence predicting Antisocial Schizotypy via fMRI_PC_73	99.99%	Total Indirect Effect	NA
13470	0.00354447265136689	-0.0112031214118215	0.0195731150367271	Interpersonal Physical Violence predicting Antisocial Schizotypy via fMRI_PC_73	99.99%	Total Direct Effect	NA
13471	0.00023431917499475	-0.00220359219101	0.00300364634652616	Interpersonal Physical Violence predicting Antisocial Schizotypy via fMRI_PC_73	99.9999%	Index of Moderated Mediation of Sex	NA
13472	-1.98413457667705e-05	-0.000207490307145479	0.000114009344293609	Interpersonal Physical Violence predicting Antisocial Schizotypy via fMRI_PC_73	99.9999%	Index of Moderated Mediation of First Age	NA
13473	-0.000510466753855081	-0.0047614451076021	0.00309495136414883	Interpersonal Physical Violence predicting Antisocial Schizotypy via fMRI_PC_73	99.9999%	Indirect Effect of Male	NA
13474	-0.000276147578860332	-0.00277795652247289	0.00143535444427169	Interpersonal Physical Violence predicting Antisocial Schizotypy via fMRI_PC_73	99.9999%	Indirect Effect of Female	NA
13475	0.00741599549009325	-0.0294292376761581	0.0446299373024355	Interpersonal Physical Violence predicting Antisocial Schizotypy via fMRI_PC_73	99.9999%	Direct Effect of Male	NA
13476	0.00133636138488759	-0.00399045366117919	0.00601574109491313	Interpersonal Physical Violence predicting Antisocial Schizotypy via fMRI_PC_73	99.9999%	Direct Effect of Female	NA
13477	-0.000191952763068389	-0.00180253179724089	0.00121440673066618	Interpersonal Physical Violence predicting Antisocial Schizotypy via fMRI_PC_73	99.9999%	Indirect Effect of Age6	NA
13478	0.00210362125177303	-0.0135811598653017	0.0171743651762182	Interpersonal Physical Violence predicting Antisocial Schizotypy via fMRI_PC_73	99.9999%	Direct Effect of Age6	NA
13479	-0.000271318146135471	-0.00233636165228527	0.00155673973114492	Interpersonal Physical Violence predicting Antisocial Schizotypy via fMRI_PC_73	99.9999%	Indirect Effect of Age10	NA
13480	0.00288811123949857	-0.0127126309218398	0.0189487965700551	Interpersonal Physical Violence predicting Antisocial Schizotypy via fMRI_PC_73	99.9999%	Direct Effect of Age10	NA
13481	-0.000311000837669012	-0.00267803594560677	0.0017288063380611	Interpersonal Physical Violence predicting Antisocial Schizotypy via fMRI_PC_73	99.9999%	Indirect Effect of Age12	NA
13482	0.00328035623336135	-0.0122783664501089	0.0198360122669735	Interpersonal Physical Violence predicting Antisocial Schizotypy via fMRI_PC_73	99.9999%	Direct Effect of Age12	NA
13483	-0.000390366220736094	-0.00345462909659609	0.00207359972388648	Interpersonal Physical Violence predicting Antisocial Schizotypy via fMRI_PC_73	99.9999%	Indirect Effect of Age16	NA
13484	0.00406484622108689	-0.0115195256118783	0.0216104436608103	Interpersonal Physical Violence predicting Antisocial Schizotypy via fMRI_PC_73	99.9999%	Direct Effect of Age16	NA
13485	-0.000568938332637028	-0.00532055030268916	0.00284938484199358	Interpersonal Physical Violence predicting Antisocial Schizotypy via fMRI_PC_73	99.9999%	Indirect Effect of Age25	NA
13486	0.00582994869346937	-0.0131767960460306	0.0256194448159648	Interpersonal Physical Violence predicting Antisocial Schizotypy via fMRI_PC_73	99.9999%	Direct Effect of Age25	NA
13487	-0.0003757332282331	-0.00330172721998568	0.00201002844337493	Interpersonal Physical Violence predicting Antisocial Schizotypy via fMRI_PC_73	99.9999%	Total Indirect Effect	NA
13488	0.00354447265136689	-0.0119301462156567	0.0203308256524315	Interpersonal Physical Violence predicting Antisocial Schizotypy via fMRI_PC_73	99.9999%	Total Direct Effect	NA
13489	-0.00137035916463122	-0.0046325135648227	0.000935506194186431	Interpersonal Physical Violence predicting Antisocial Schizotypy via fMRI_PC_74	97.50%	Index of Moderated Mediation of Sex	NA
13490	-2.70948129741384e-05	-8.88892685876639e-05	1.74485356417486e-05	Interpersonal Physical Violence predicting Antisocial Schizotypy via fMRI_PC_74	97.50%	Index of Moderated Mediation of First Age	NA
13491	0.00113341091842559	-0.000794055357080037	0.00411206935979081	Interpersonal Physical Violence predicting Antisocial Schizotypy via fMRI_PC_74	97.50%	Indirect Effect of Male	NA
13492	-0.000236948246205626	-0.000840859179071838	0.000150217408241208	Interpersonal Physical Violence predicting Antisocial Schizotypy via fMRI_PC_74	97.50%	Indirect Effect of Female	NA
13493	0.00568787931244104	-0.0140525731026908	0.025431711910273	Interpersonal Physical Violence predicting Antisocial Schizotypy via fMRI_PC_74	97.50%	Direct Effect of Male	NA
13494	0.0012791098864673	-0.00161876573867329	0.00414192871435731	Interpersonal Physical Violence predicting Antisocial Schizotypy via fMRI_PC_74	97.50%	Direct Effect of Female	NA
13495	0.000596420103935599	-0.000407510854771872	0.00199978800739998	Interpersonal Physical Violence predicting Antisocial Schizotypy via fMRI_PC_74	97.50%	Indirect Effect of Age6	NA
13496	0.00128563688725639	-0.00703326891836778	0.00960110720450703	Interpersonal Physical Violence predicting Antisocial Schizotypy via fMRI_PC_74	97.50%	Direct Effect of Age6	NA
13497	0.000488040852039046	-0.000347409585943217	0.00176681996475906	Interpersonal Physical Violence predicting Antisocial Schizotypy via fMRI_PC_74	97.50%	Indirect Effect of Age10	NA
13498	0.00209198506766114	-0.00635971675387736	0.0106291385041033	Interpersonal Physical Violence predicting Antisocial Schizotypy via fMRI_PC_74	97.50%	Direct Effect of Age10	NA
13499	0.000433851226090769	-0.00032875142901277	0.00165365415050645	Interpersonal Physical Violence predicting Antisocial Schizotypy via fMRI_PC_74	97.50%	Indirect Effect of Age12	NA
13500	0.00249515915786352	-0.0061027115741306	0.0111417670855753	Interpersonal Physical Violence predicting Antisocial Schizotypy via fMRI_PC_74	97.50%	Direct Effect of Age12	NA
13501	0.000325471974194215	-0.000351356970944267	0.00145022823992941	Interpersonal Physical Violence predicting Antisocial Schizotypy via fMRI_PC_74	97.50%	Indirect Effect of Age16	NA
13502	0.00330150733826827	-0.00555360692632692	0.0123207895835655	Interpersonal Physical Violence predicting Antisocial Schizotypy via fMRI_PC_74	97.50%	Direct Effect of Age16	NA
13503	8.16186574269688e-05	-0.000822640250883048	0.00107419978767371	Interpersonal Physical Violence predicting Antisocial Schizotypy via fMRI_PC_74	97.50%	Indirect Effect of Age25	NA
13504	0.00511579074417895	-0.00495539089089199	0.0151272681173225	Interpersonal Physical Violence predicting Antisocial Schizotypy via fMRI_PC_74	97.50%	Direct Effect of Age25	NA
13505	0.000345454398762642	-0.000340610597585413	0.0014863969950161	Interpersonal Physical Violence predicting Antisocial Schizotypy via fMRI_PC_74	97.50%	Total Indirect Effect	NA
13506	0.00349829129126878	-0.00561200951725478	0.0128588597311548	Interpersonal Physical Violence predicting Antisocial Schizotypy via fMRI_PC_74	97.50%	Total Direct Effect	NA
13507	-0.00137035916463122	-0.00516850473182794	0.00142966833189295	Interpersonal Physical Violence predicting Antisocial Schizotypy via fMRI_PC_74	99.00%	Index of Moderated Mediation of Sex	NA
13508	-2.70948129741384e-05	-9.7796661614062e-05	2.60737393411574e-05	Interpersonal Physical Violence predicting Antisocial Schizotypy via fMRI_PC_74	99.00%	Index of Moderated Mediation of First Age	NA
13509	0.00113341091842559	-0.00123345193074267	0.00462378315746311	Interpersonal Physical Violence predicting Antisocial Schizotypy via fMRI_PC_74	99.00%	Indirect Effect of Male	NA
13510	-0.000236948246205626	-0.000941466015562537	0.000225521878400838	Interpersonal Physical Violence predicting Antisocial Schizotypy via fMRI_PC_74	99.00%	Indirect Effect of Female	NA
13511	0.00568787931244104	-0.017257588747914	0.0284386036355338	Interpersonal Physical Violence predicting Antisocial Schizotypy via fMRI_PC_74	99.00%	Direct Effect of Male	NA
13512	0.0012791098864673	-0.00199190428211231	0.00463867610838811	Interpersonal Physical Violence predicting Antisocial Schizotypy via fMRI_PC_74	99.00%	Direct Effect of Female	NA
13513	0.000596420103935599	-0.00062430117394879	0.00223894817873207	Interpersonal Physical Violence predicting Antisocial Schizotypy via fMRI_PC_74	99.00%	Indirect Effect of Age6	NA
13514	0.00128563688725639	-0.00832483537112152	0.0109104334151793	Interpersonal Physical Violence predicting Antisocial Schizotypy via fMRI_PC_74	99.00%	Direct Effect of Age6	NA
13515	0.000488040852039046	-0.000538161303775409	0.00199999082164219	Interpersonal Physical Violence predicting Antisocial Schizotypy via fMRI_PC_74	99.00%	Indirect Effect of Age10	NA
13516	0.00209198506766114	-0.00777096768049506	0.0118731043633023	Interpersonal Physical Violence predicting Antisocial Schizotypy via fMRI_PC_74	99.00%	Direct Effect of Age10	NA
13517	0.000433851226090769	-0.0005091665943208	0.00190567443801921	Interpersonal Physical Violence predicting Antisocial Schizotypy via fMRI_PC_74	99.00%	Indirect Effect of Age12	NA
13518	0.00249515915786352	-0.00744840801603686	0.0124370119874996	Interpersonal Physical Violence predicting Antisocial Schizotypy via fMRI_PC_74	99.00%	Direct Effect of Age12	NA
13519	0.000325471974194215	-0.00051731416563526	0.00170100964644954	Interpersonal Physical Violence predicting Antisocial Schizotypy via fMRI_PC_74	99.00%	Indirect Effect of Age16	NA
13520	0.00330150733826827	-0.00702026313138088	0.0135711894144258	Interpersonal Physical Violence predicting Antisocial Schizotypy via fMRI_PC_74	99.00%	Direct Effect of Age16	NA
13521	8.16186574269688e-05	-0.00106927039748359	0.00131922231873184	Interpersonal Physical Violence predicting Antisocial Schizotypy via fMRI_PC_74	99.00%	Indirect Effect of Age25	NA
13522	0.00511579074417895	-0.00637668296930679	0.0166142613077314	Interpersonal Physical Violence predicting Antisocial Schizotypy via fMRI_PC_74	99.00%	Direct Effect of Age25	NA
13523	0.000345454398762642	-0.000501231601185843	0.00173402692479279	Interpersonal Physical Violence predicting Antisocial Schizotypy via fMRI_PC_74	99.00%	Total Indirect Effect	NA
13524	0.00349829129126878	-0.00708655312921932	0.0142106948534673	Interpersonal Physical Violence predicting Antisocial Schizotypy via fMRI_PC_74	99.00%	Total Direct Effect	NA
13525	-0.00137035916463122	-0.00789911136630873	0.00343523590972816	Interpersonal Physical Violence predicting Antisocial Schizotypy via fMRI_PC_74	99.99%	Index of Moderated Mediation of Sex	NA
13526	-2.70948129741384e-05	-0.000136348982421761	5.26507712809188e-05	Interpersonal Physical Violence predicting Antisocial Schizotypy via fMRI_PC_74	99.99%	Index of Moderated Mediation of First Age	NA
13527	0.00113341091842559	-0.00307950062894537	0.00728853938743701	Interpersonal Physical Violence predicting Antisocial Schizotypy via fMRI_PC_74	99.99%	Indirect Effect of Male	NA
13528	-0.000236948246205626	-0.00133639503963256	0.000483540184588252	Interpersonal Physical Violence predicting Antisocial Schizotypy via fMRI_PC_74	99.99%	Indirect Effect of Female	NA
13529	0.00568787931244104	-0.0288699279682201	0.0374816086223654	Interpersonal Physical Violence predicting Antisocial Schizotypy via fMRI_PC_74	99.99%	Direct Effect of Male	NA
13530	0.0012791098864673	-0.00408994904656421	0.0058610592673618	Interpersonal Physical Violence predicting Antisocial Schizotypy via fMRI_PC_74	99.99%	Direct Effect of Female	NA
13531	0.000596420103935599	-0.00149282670191734	0.0033684416137666	Interpersonal Physical Violence predicting Antisocial Schizotypy via fMRI_PC_74	99.99%	Indirect Effect of Age6	NA
13532	0.00128563688725639	-0.0129367696897804	0.0145266943714692	Interpersonal Physical Violence predicting Antisocial Schizotypy via fMRI_PC_74	99.99%	Direct Effect of Age6	NA
13533	0.000488040852039046	-0.00132501597217191	0.00320433782778028	Interpersonal Physical Violence predicting Antisocial Schizotypy via fMRI_PC_74	99.99%	Indirect Effect of Age10	NA
13534	0.00209198506766114	-0.0129635827047529	0.0157101299842216	Interpersonal Physical Violence predicting Antisocial Schizotypy via fMRI_PC_74	99.99%	Direct Effect of Age10	NA
13535	0.000433851226090769	-0.0012411106072992	0.00312228892177875	Interpersonal Physical Violence predicting Antisocial Schizotypy via fMRI_PC_74	99.99%	Indirect Effect of Age12	NA
13536	0.00249515915786352	-0.0129769892122391	0.016265982873897	Interpersonal Physical Violence predicting Antisocial Schizotypy via fMRI_PC_74	99.99%	Direct Effect of Age12	NA
13537	0.000325471974194215	-0.00152554477727347	0.00295819110977568	Interpersonal Physical Violence predicting Antisocial Schizotypy via fMRI_PC_74	99.99%	Indirect Effect of Age16	NA
13538	0.00330150733826827	-0.0130038022272116	0.0174572389069751	Interpersonal Physical Violence predicting Antisocial Schizotypy via fMRI_PC_74	99.99%	Direct Effect of Age16	NA
13539	8.16186574269688e-05	-0.00201994790649996	0.00258897103276878	Interpersonal Physical Violence predicting Antisocial Schizotypy via fMRI_PC_74	99.99%	Indirect Effect of Age25	NA
13540	0.00511579074417895	-0.013190697917973	0.0213118307838497	Interpersonal Physical Violence predicting Antisocial Schizotypy via fMRI_PC_74	99.99%	Direct Effect of Age25	NA
13541	0.000345454398762642	-0.00145003192397943	0.00298844664386375	Interpersonal Physical Violence predicting Antisocial Schizotypy via fMRI_PC_74	99.99%	Total Indirect Effect	NA
13542	0.00349829129126878	-0.0130493073065757	0.0186991160735468	Interpersonal Physical Violence predicting Antisocial Schizotypy via fMRI_PC_74	99.99%	Total Direct Effect	NA
13543	-0.00137035916463122	-0.00774754282168384	0.00321661040800068	Interpersonal Physical Violence predicting Antisocial Schizotypy via fMRI_PC_74	99.9999%	Index of Moderated Mediation of Sex	NA
13544	-2.70948129741384e-05	-0.000171544802893494	7.33429104680842e-05	Interpersonal Physical Violence predicting Antisocial Schizotypy via fMRI_PC_74	99.9999%	Index of Moderated Mediation of First Age	NA
13545	0.00113341091842559	-0.0030453120892558	0.00734761668526468	Interpersonal Physical Violence predicting Antisocial Schizotypy via fMRI_PC_74	99.9999%	Indirect Effect of Male	NA
13546	-0.000236948246205626	-0.00164689137760947	0.000688097065704326	Interpersonal Physical Violence predicting Antisocial Schizotypy via fMRI_PC_74	99.9999%	Indirect Effect of Female	NA
13547	0.00568787931244104	-0.0259978438321166	0.0377747001068199	Interpersonal Physical Violence predicting Antisocial Schizotypy via fMRI_PC_74	99.9999%	Direct Effect of Male	NA
13548	0.0012791098864673	-0.00376162670907985	0.00628039534614023	Interpersonal Physical Violence predicting Antisocial Schizotypy via fMRI_PC_74	99.9999%	Direct Effect of Female	NA
13549	0.000596420103935599	-0.00144812091392594	0.00335969036386832	Interpersonal Physical Violence predicting Antisocial Schizotypy via fMRI_PC_74	99.9999%	Indirect Effect of Age6	NA
13550	0.00128563688725639	-0.0118878783320196	0.0144719808411686	Interpersonal Physical Violence predicting Antisocial Schizotypy via fMRI_PC_74	99.9999%	Direct Effect of Age6	NA
13551	0.000488040852039046	-0.00131522687326847	0.0032033787902788	Interpersonal Physical Violence predicting Antisocial Schizotypy via fMRI_PC_74	99.9999%	Indirect Effect of Age10	NA
13552	0.00209198506766114	-0.0116086461012756	0.0159543561352359	Interpersonal Physical Violence predicting Antisocial Schizotypy via fMRI_PC_74	99.9999%	Direct Effect of Age10	NA
13553	0.000433851226090769	-0.00128679810898376	0.00312551435492001	Interpersonal Physical Violence predicting Antisocial Schizotypy via fMRI_PC_74	99.9999%	Indirect Effect of Age12	NA
13554	0.00249515915786352	-0.0116271151606091	0.0166955437822696	Interpersonal Physical Violence predicting Antisocial Schizotypy via fMRI_PC_74	99.9999%	Direct Effect of Age12	NA
13555	0.000325471974194215	-0.00123076355039581	0.00296978548420242	Interpersonal Physical Violence predicting Antisocial Schizotypy via fMRI_PC_74	99.9999%	Indirect Effect of Age16	NA
13556	0.00330150733826827	-0.0118055486948468	0.0181779190763369	Interpersonal Physical Violence predicting Antisocial Schizotypy via fMRI_PC_74	99.9999%	Direct Effect of Age16	NA
13557	8.16186574269688e-05	-0.00231399749768049	0.00262280019441958	Interpersonal Physical Violence predicting Antisocial Schizotypy via fMRI_PC_74	99.9999%	Indirect Effect of Age25	NA
13558	0.00511579074417895	-0.0122087407064362	0.0215160229256685	Interpersonal Physical Violence predicting Antisocial Schizotypy via fMRI_PC_74	99.9999%	Direct Effect of Age25	NA
13559	0.000345454398762642	-0.00124084726211181	0.00299849799474098	Interpersonal Physical Violence predicting Antisocial Schizotypy via fMRI_PC_74	99.9999%	Total Indirect Effect	NA
13560	0.00349829129126878	-0.0118849000705816	0.0184938665632624	Interpersonal Physical Violence predicting Antisocial Schizotypy via fMRI_PC_74	99.9999%	Total Direct Effect	NA
13561	0.000163316215436351	-0.00231475916002238	0.00251698970625782	Interpersonal Physical Violence predicting Antisocial Schizotypy via fMRI_PC_75	97.50%	Index of Moderated Mediation of Sex	NA
13562	1.18934837200994e-06	-1.76889147279609e-05	2.26332491587486e-05	Interpersonal Physical Violence predicting Antisocial Schizotypy via fMRI_PC_75	97.50%	Index of Moderated Mediation of First Age	NA
13563	-0.000158023213217077	-0.00244809544390002	0.00228196536361283	Interpersonal Physical Violence predicting Antisocial Schizotypy via fMRI_PC_75	97.50%	Indirect Effect of Male	NA
13564	5.29300221927387e-06	-0.000152625431651494	0.000185389284061174	Interpersonal Physical Violence predicting Antisocial Schizotypy via fMRI_PC_75	97.50%	Indirect Effect of Female	NA
13565	0.00699990628033005	-0.0126488596646927	0.0274488376371664	Interpersonal Physical Violence predicting Antisocial Schizotypy via fMRI_PC_75	97.50%	Direct Effect of Male	NA
13566	0.00102799711632214	-0.00186653807632566	0.00393850925355591	Interpersonal Physical Violence predicting Antisocial Schizotypy via fMRI_PC_75	97.50%	Direct Effect of Female	NA
13567	-7.51327286369173e-05	-0.00113274132039728	0.00104018618349789	Interpersonal Physical Violence predicting Antisocial Schizotypy via fMRI_PC_75	97.50%	Indirect Effect of Age6	NA
13568	0.00196398844683153	-0.00632906943443036	0.0106079566651987	Interpersonal Physical Violence predicting Antisocial Schizotypy via fMRI_PC_75	97.50%	Direct Effect of Age6	NA
13569	-7.03753351488776e-05	-0.00107694666353034	0.00100238797690495	Interpersonal Physical Violence predicting Antisocial Schizotypy via fMRI_PC_75	97.50%	Indirect Effect of Age10	NA
13570	0.0026558405663215	-0.00574538108636417	0.0114298527922333	Interpersonal Physical Violence predicting Antisocial Schizotypy via fMRI_PC_75	97.50%	Direct Effect of Age10	NA
13571	-6.79966384048577e-05	-0.00105638873519576	0.000981604290062728	Interpersonal Physical Violence predicting Antisocial Schizotypy via fMRI_PC_75	97.50%	Indirect Effect of Age12	NA
13572	0.00300176662606649	-0.00550504362658414	0.0119595945466031	Interpersonal Physical Violence predicting Antisocial Schizotypy via fMRI_PC_75	97.50%	Direct Effect of Age12	NA
13573	-6.3239244916818e-05	-0.00102116073971465	0.000943474705665858	Interpersonal Physical Violence predicting Antisocial Schizotypy via fMRI_PC_75	97.50%	Indirect Effect of Age16	NA
13574	0.00369361874555647	-0.00516288631714402	0.0130359125267884	Interpersonal Physical Violence predicting Antisocial Schizotypy via fMRI_PC_75	97.50%	Direct Effect of Age16	NA
13575	-5.25351095687285e-05	-0.000928292520730718	0.000884207965018436	Interpersonal Physical Violence predicting Antisocial Schizotypy via fMRI_PC_75	97.50%	Indirect Effect of Age25	NA
13576	0.00525028601440891	-0.0047065114667754	0.0155994687767543	Interpersonal Physical Violence predicting Antisocial Schizotypy via fMRI_PC_75	97.50%	Direct Effect of Age25	NA
13577	-6.41163893411753e-05	-0.00102743195173016	0.000948969752104174	Interpersonal Physical Violence predicting Antisocial Schizotypy via fMRI_PC_75	97.50%	Total Indirect Effect	NA
13578	0.00350194212168433	-0.00545561870291872	0.0128330933004438	Interpersonal Physical Violence predicting Antisocial Schizotypy via fMRI_PC_75	97.50%	Total Direct Effect	NA
13579	0.000163316215436351	-0.00282769003240531	0.00320048623473329	Interpersonal Physical Violence predicting Antisocial Schizotypy via fMRI_PC_75	99.00%	Index of Moderated Mediation of Sex	NA
13580	1.18934837200994e-06	-2.25825001116716e-05	2.9128642675097e-05	Interpersonal Physical Violence predicting Antisocial Schizotypy via fMRI_PC_75	99.00%	Index of Moderated Mediation of First Age	NA
13581	-0.000158023213217077	-0.00311750407054664	0.00282148430350336	Interpersonal Physical Violence predicting Antisocial Schizotypy via fMRI_PC_75	99.00%	Indirect Effect of Male	NA
13582	5.29300221927387e-06	-0.000198336377087487	0.000246825698414479	Interpersonal Physical Violence predicting Antisocial Schizotypy via fMRI_PC_75	99.00%	Indirect Effect of Female	NA
13583	0.00699990628033005	-0.016807481338781	0.0304672546696607	Interpersonal Physical Violence predicting Antisocial Schizotypy via fMRI_PC_75	99.00%	Direct Effect of Male	NA
13584	0.00102799711632214	-0.00236765288168545	0.00434486859699388	Interpersonal Physical Violence predicting Antisocial Schizotypy via fMRI_PC_75	99.00%	Direct Effect of Female	NA
13585	-7.51327286369173e-05	-0.00143562741505265	0.00128276891893461	Interpersonal Physical Violence predicting Antisocial Schizotypy via fMRI_PC_75	99.00%	Indirect Effect of Age6	NA
13586	0.00196398844683153	-0.00791722603446821	0.0118200389841336	Interpersonal Physical Violence predicting Antisocial Schizotypy via fMRI_PC_75	99.00%	Direct Effect of Age6	NA
13587	-7.03753351488776e-05	-0.00136625274409323	0.00123593121082096	Interpersonal Physical Violence predicting Antisocial Schizotypy via fMRI_PC_75	99.00%	Indirect Effect of Age10	NA
13588	0.0026558405663215	-0.00753962375664944	0.01278022063975	Interpersonal Physical Violence predicting Antisocial Schizotypy via fMRI_PC_75	99.00%	Direct Effect of Age10	NA
13589	-6.79966384048577e-05	-0.00134042657087141	0.00120760806513487	Interpersonal Physical Violence predicting Antisocial Schizotypy via fMRI_PC_75	99.00%	Indirect Effect of Age12	NA
13590	0.00300176662606649	-0.00731171967699958	0.0132632406675616	Interpersonal Physical Violence predicting Antisocial Schizotypy via fMRI_PC_75	99.00%	Direct Effect of Age12	NA
13591	-6.3239244916818e-05	-0.00127866872321805	0.00116071226083422	Interpersonal Physical Violence predicting Antisocial Schizotypy via fMRI_PC_75	99.00%	Indirect Effect of Age16	NA
13592	0.00369361874555647	-0.00707790100043106	0.0142017358174651	Interpersonal Physical Violence predicting Antisocial Schizotypy via fMRI_PC_75	99.00%	Direct Effect of Age16	NA
13593	-5.25351095687285e-05	-0.00116953145740665	0.0010756574386905	Interpersonal Physical Violence predicting Antisocial Schizotypy via fMRI_PC_75	99.00%	Indirect Effect of Age25	NA
13594	0.00525028601440891	-0.00660532401305683	0.0169398089767721	Interpersonal Physical Violence predicting Antisocial Schizotypy via fMRI_PC_75	99.00%	Direct Effect of Age25	NA
13595	-6.41163893411753e-05	-0.0012874029002392	0.00116456670218871	Interpersonal Physical Violence predicting Antisocial Schizotypy via fMRI_PC_75	99.00%	Total Indirect Effect	NA
13596	0.00350194212168433	-0.00723020732547561	0.0140609891263068	Interpersonal Physical Violence predicting Antisocial Schizotypy via fMRI_PC_75	99.00%	Total Direct Effect	NA
13597	0.000163316215436351	-0.0047655906820347	0.0051324565341687	Interpersonal Physical Violence predicting Antisocial Schizotypy via fMRI_PC_75	99.99%	Index of Moderated Mediation of Sex	NA
13598	1.18934837200994e-06	-4.29269173600776e-05	5.37084449927547e-05	Interpersonal Physical Violence predicting Antisocial Schizotypy via fMRI_PC_75	99.99%	Index of Moderated Mediation of First Age	NA
13599	-0.000158023213217077	-0.00501861730692867	0.00468673604885894	Interpersonal Physical Violence predicting Antisocial Schizotypy via fMRI_PC_75	99.99%	Indirect Effect of Male	NA
13600	5.29300221927387e-06	-0.000367409680765948	0.000478566092647581	Interpersonal Physical Violence predicting Antisocial Schizotypy via fMRI_PC_75	99.99%	Indirect Effect of Female	NA
13601	0.00699990628033005	-0.0239051300313601	0.0392770080907779	Interpersonal Physical Violence predicting Antisocial Schizotypy via fMRI_PC_75	99.99%	Direct Effect of Male	NA
13602	0.00102799711632214	-0.00433566313103727	0.00570127241274506	Interpersonal Physical Violence predicting Antisocial Schizotypy via fMRI_PC_75	99.99%	Direct Effect of Female	NA
13603	-7.51327286369173e-05	-0.00229838218381408	0.00211114570836134	Interpersonal Physical Violence predicting Antisocial Schizotypy via fMRI_PC_75	99.99%	Indirect Effect of Age6	NA
13604	0.00196398844683153	-0.0112225051822664	0.0156413472090235	Interpersonal Physical Violence predicting Antisocial Schizotypy via fMRI_PC_75	99.99%	Direct Effect of Age6	NA
13605	-7.03753351488776e-05	-0.00226480201486587	0.00204474696537284	Interpersonal Physical Violence predicting Antisocial Schizotypy via fMRI_PC_75	99.99%	Indirect Effect of Age10	NA
13606	0.0026558405663215	-0.0107821579684703	0.0166936242793739	Interpersonal Physical Violence predicting Antisocial Schizotypy via fMRI_PC_75	99.99%	Direct Effect of Age10	NA
13607	-6.79966384048577e-05	-0.00224801193039177	0.00200943647342848	Interpersonal Physical Violence predicting Antisocial Schizotypy via fMRI_PC_75	99.99%	Indirect Effect of Age12	NA
13608	0.00300176662606649	-0.0108577851928606	0.0173580738665379	Interpersonal Physical Violence predicting Antisocial Schizotypy via fMRI_PC_75	99.99%	Direct Effect of Age12	NA
13609	-6.3239244916818e-05	-0.00221443176144356	0.00193578915655833	Interpersonal Physical Violence predicting Antisocial Schizotypy via fMRI_PC_75	99.99%	Indirect Effect of Age16	NA
13610	0.00369361874555647	-0.0110259099058165	0.0187564739400095	Interpersonal Physical Violence predicting Antisocial Schizotypy via fMRI_PC_75	99.99%	Direct Effect of Age16	NA
13611	-5.25351095687285e-05	-0.00213887638131009	0.00181849995712625	Interpersonal Physical Violence predicting Antisocial Schizotypy via fMRI_PC_75	99.99%	Indirect Effect of Age25	NA
13612	0.00525028601440891	-0.0114042969027725	0.0224937791303372	Interpersonal Physical Violence predicting Antisocial Schizotypy via fMRI_PC_75	99.99%	Direct Effect of Age25	NA
13613	-6.41163893411753e-05	-0.00222062310509338	0.00194652202108519	Interpersonal Physical Violence predicting Antisocial Schizotypy via fMRI_PC_75	99.99%	Total Indirect Effect	NA
13614	0.00350194212168433	-0.0111359076391116	0.0185738887569783	Interpersonal Physical Violence predicting Antisocial Schizotypy via fMRI_PC_75	99.99%	Total Direct Effect	NA
13615	0.000163316215436351	-0.00648712301305934	0.00489749030623461	Interpersonal Physical Violence predicting Antisocial Schizotypy via fMRI_PC_75	99.9999%	Index of Moderated Mediation of Sex	NA
13616	1.18934837200994e-06	-4.39166070916213e-05	6.21038959883704e-05	Interpersonal Physical Violence predicting Antisocial Schizotypy via fMRI_PC_75	99.9999%	Index of Moderated Mediation of First Age	NA
13617	-0.000158023213217077	-0.00486098863222024	0.00662597046785065	Interpersonal Physical Violence predicting Antisocial Schizotypy via fMRI_PC_75	99.9999%	Indirect Effect of Male	NA
13618	5.29300221927387e-06	-0.000397927189592257	0.000541242349776873	Interpersonal Physical Violence predicting Antisocial Schizotypy via fMRI_PC_75	99.9999%	Indirect Effect of Female	NA
13619	0.00699990628033005	-0.0246326532470056	0.0423393163543435	Interpersonal Physical Violence predicting Antisocial Schizotypy via fMRI_PC_75	99.9999%	Direct Effect of Male	NA
13620	0.00102799711632214	-0.00442708777879546	0.00583367976120347	Interpersonal Physical Violence predicting Antisocial Schizotypy via fMRI_PC_75	99.9999%	Direct Effect of Female	NA
13621	-7.51327286369173e-05	-0.00217817616820424	0.002898294948955	Interpersonal Physical Violence predicting Antisocial Schizotypy via fMRI_PC_75	99.9999%	Indirect Effect of Age6	NA
13622	0.00196398844683153	-0.0114071481966223	0.0168591664954362	Interpersonal Physical Violence predicting Antisocial Schizotypy via fMRI_PC_75	99.9999%	Direct Effect of Age6	NA
13623	-7.03753351488776e-05	-0.00212063470010428	0.00289724978248261	Interpersonal Physical Violence predicting Antisocial Schizotypy via fMRI_PC_75	99.9999%	Indirect Effect of Age10	NA
13624	0.0026558405663215	-0.0111263837946165	0.0178194872300241	Interpersonal Physical Violence predicting Antisocial Schizotypy via fMRI_PC_75	99.9999%	Direct Effect of Age10	NA
13625	-6.79966384048577e-05	-0.00209584623590286	0.00289672719924642	Interpersonal Physical Violence predicting Antisocial Schizotypy via fMRI_PC_75	99.9999%	Indirect Effect of Age12	NA
13626	0.00300176662606649	-0.0113082206416645	0.0183148329424889	Interpersonal Physical Violence predicting Antisocial Schizotypy via fMRI_PC_75	99.9999%	Direct Effect of Age12	NA
13627	-6.3239244916818e-05	-0.00205383758369465	0.00289628229100378	Interpersonal Physical Violence predicting Antisocial Schizotypy via fMRI_PC_75	99.9999%	Indirect Effect of Age16	NA
13628	0.00369361874555647	-0.0116771372649817	0.0196775893188251	Interpersonal Physical Violence predicting Antisocial Schizotypy via fMRI_PC_75	99.9999%	Direct Effect of Age16	NA
13629	-5.25351095687285e-05	-0.0019593181162262	0.00289623825371681	Interpersonal Physical Violence predicting Antisocial Schizotypy via fMRI_PC_75	99.9999%	Indirect Effect of Age25	NA
13630	0.00525028601440891	-0.0125116943082845	0.0244292400528727	Interpersonal Physical Violence predicting Antisocial Schizotypy via fMRI_PC_75	99.9999%	Direct Effect of Age25	NA
13631	-6.41163893411753e-05	-0.00206158292894554	0.00289628589961479	Interpersonal Physical Violence predicting Antisocial Schizotypy via fMRI_PC_75	99.9999%	Total Indirect Effect	NA
13632	0.00350194212168433	-0.0114488297612846	0.0192236744541293	Interpersonal Physical Violence predicting Antisocial Schizotypy via fMRI_PC_75	99.9999%	Total Direct Effect	NA
13633	0.00172604506567934	-0.000740070053493475	0.00615928444702329	Interpersonal Physical Violence predicting Antisocial Schizotypy via fMRI_PC_76	97.50%	Index of Moderated Mediation of Sex	NA
13634	2.04399074353836e-05	-8.06888667029675e-06	6.43004211193186e-05	Interpersonal Physical Violence predicting Antisocial Schizotypy via fMRI_PC_76	97.50%	Index of Moderated Mediation of First Age	NA
13635	-0.00152407957384807	-0.00585607919171298	0.000860818116875491	Interpersonal Physical Violence predicting Antisocial Schizotypy via fMRI_PC_76	97.50%	Indirect Effect of Male	NA
13636	0.000201965491831279	-0.000100183535447668	0.000685781924673446	Interpersonal Physical Violence predicting Antisocial Schizotypy via fMRI_PC_76	97.50%	Indirect Effect of Female	NA
13637	0.00844111201701141	-0.0105908047576625	0.0282496820976939	Interpersonal Physical Violence predicting Antisocial Schizotypy via fMRI_PC_76	97.50%	Direct Effect of Male	NA
13638	0.000845303407094768	-0.00200430802108304	0.00373087811263252	Interpersonal Physical Violence predicting Antisocial Schizotypy via fMRI_PC_76	97.50%	Direct Effect of Female	NA
13639	-0.000720928303702684	-0.00261219558662728	0.000322932364549472	Interpersonal Physical Violence predicting Antisocial Schizotypy via fMRI_PC_76	97.50%	Indirect Effect of Age6	NA
13640	0.00263770201251494	-0.00542581188313889	0.01097649010347	Interpersonal Physical Violence predicting Antisocial Schizotypy via fMRI_PC_76	97.50%	Direct Effect of Age6	NA
13641	-0.000639168673961149	-0.00249021597466385	0.000379203291422493	Interpersonal Physical Violence predicting Antisocial Schizotypy via fMRI_PC_76	97.50%	Indirect Effect of Age10	NA
13642	0.003257759255719	-0.0049611283559539	0.0118071857613395	Interpersonal Physical Violence predicting Antisocial Schizotypy via fMRI_PC_76	97.50%	Direct Effect of Age10	NA
13643	-0.000598288859090382	-0.00243083451166367	0.000407626621746303	Interpersonal Physical Violence predicting Antisocial Schizotypy via fMRI_PC_76	97.50%	Indirect Effect of Age12	NA
13644	0.00356778787732103	-0.00481894830421749	0.01224179353871	Interpersonal Physical Violence predicting Antisocial Schizotypy via fMRI_PC_76	97.50%	Direct Effect of Age12	NA
13645	-0.000516529229348847	-0.00232320241630233	0.000507029287047469	Interpersonal Physical Violence predicting Antisocial Schizotypy via fMRI_PC_76	97.50%	Indirect Effect of Age16	NA
13646	0.00418784512052509	-0.00457114935061062	0.0132221623472939	Interpersonal Physical Violence predicting Antisocial Schizotypy via fMRI_PC_76	97.50%	Direct Effect of Age16	NA
13647	-0.000332570062430394	-0.00209356184578137	0.000847158661920228	Interpersonal Physical Violence predicting Antisocial Schizotypy via fMRI_PC_76	97.50%	Indirect Effect of Age25	NA
13648	0.00558297391773422	-0.00415449100022034	0.0155119930484973	Interpersonal Physical Violence predicting Antisocial Schizotypy via fMRI_PC_76	97.50%	Direct Effect of Age25	NA
13649	-0.000531603661082443	-0.00233930583866761	0.000492180553872961	Interpersonal Physical Violence predicting Antisocial Schizotypy via fMRI_PC_76	97.50%	Total Indirect Effect	NA
13650	0.0035419184052269	-0.00569625908838108	0.0131499475536445	Interpersonal Physical Violence predicting Antisocial Schizotypy via fMRI_PC_76	97.50%	Total Direct Effect	NA
13651	0.00172604506567934	-0.00121764305212853	0.00699475380323424	Interpersonal Physical Violence predicting Antisocial Schizotypy via fMRI_PC_76	99.00%	Index of Moderated Mediation of Sex	NA
13652	2.04399074353836e-05	-1.37806309704058e-05	7.37618147298009e-05	Interpersonal Physical Violence predicting Antisocial Schizotypy via fMRI_PC_76	99.00%	Index of Moderated Mediation of First Age	NA
13653	-0.00152407957384807	-0.00667296484655876	0.00133344164938493	Interpersonal Physical Violence predicting Antisocial Schizotypy via fMRI_PC_76	99.00%	Indirect Effect of Male	NA
13654	0.000201965491831279	-0.000161894226601143	0.000776420986809167	Interpersonal Physical Violence predicting Antisocial Schizotypy via fMRI_PC_76	99.00%	Indirect Effect of Female	NA
13655	0.00844111201701141	-0.0136568871271638	0.0306370256935099	Interpersonal Physical Violence predicting Antisocial Schizotypy via fMRI_PC_76	99.00%	Direct Effect of Male	NA
13656	0.000845303407094768	-0.00243185894485852	0.0041822220862729	Interpersonal Physical Violence predicting Antisocial Schizotypy via fMRI_PC_76	99.00%	Direct Effect of Female	NA
13657	-0.000720928303702684	-0.00296524885979748	0.000512913579837502	Interpersonal Physical Violence predicting Antisocial Schizotypy via fMRI_PC_76	99.00%	Indirect Effect of Age6	NA
13658	0.00263770201251494	-0.00677379003966933	0.0119795503215399	Interpersonal Physical Violence predicting Antisocial Schizotypy via fMRI_PC_76	99.00%	Direct Effect of Age6	NA
13659	-0.000639168673961149	-0.00283224973880375	0.000587622585674424	Interpersonal Physical Violence predicting Antisocial Schizotypy via fMRI_PC_76	99.00%	Indirect Effect of Age10	NA
13660	0.003257759255719	-0.00626807271064811	0.0128283461637353	Interpersonal Physical Violence predicting Antisocial Schizotypy via fMRI_PC_76	99.00%	Direct Effect of Age10	NA
13661	-0.000598288859090382	-0.00278745584477798	0.000630763286055051	Interpersonal Physical Violence predicting Antisocial Schizotypy via fMRI_PC_76	99.00%	Indirect Effect of Age12	NA
13662	0.00356778787732103	-0.00611595821182255	0.0132418323289965	Interpersonal Physical Violence predicting Antisocial Schizotypy via fMRI_PC_76	99.00%	Direct Effect of Age12	NA
13663	-0.000516529229348847	-0.0026598366913897	0.000733268545342095	Interpersonal Physical Violence predicting Antisocial Schizotypy via fMRI_PC_76	99.00%	Indirect Effect of Age16	NA
13664	0.00418784512052509	-0.00586110834327079	0.0142151129842049	Interpersonal Physical Violence predicting Antisocial Schizotypy via fMRI_PC_76	99.00%	Direct Effect of Age16	NA
13665	-0.000332570062430394	-0.00247510466829845	0.00111790875975998	Interpersonal Physical Violence predicting Antisocial Schizotypy via fMRI_PC_76	99.00%	Indirect Effect of Age25	NA
13666	0.00558297391773422	-0.0055147638298397	0.016946601744852	Interpersonal Physical Violence predicting Antisocial Schizotypy via fMRI_PC_76	99.00%	Direct Effect of Age25	NA
13667	-0.000531603661082443	-0.00269189333463762	0.000710772297390707	Interpersonal Physical Violence predicting Antisocial Schizotypy via fMRI_PC_76	99.00%	Total Indirect Effect	NA
13668	0.0035419184052269	-0.00716971677897742	0.0142823711481115	Interpersonal Physical Violence predicting Antisocial Schizotypy via fMRI_PC_76	99.00%	Total Direct Effect	NA
13669	0.00172604506567934	-0.00322946695379527	0.0122916610233488	Interpersonal Physical Violence predicting Antisocial Schizotypy via fMRI_PC_76	99.99%	Index of Moderated Mediation of Sex	NA
13670	2.04399074353836e-05	-3.71513624956134e-05	0.000115532540353169	Interpersonal Physical Violence predicting Antisocial Schizotypy via fMRI_PC_76	99.99%	Index of Moderated Mediation of First Age	NA
13671	-0.00152407957384807	-0.0120439395345193	0.00355523344695306	Interpersonal Physical Violence predicting Antisocial Schizotypy via fMRI_PC_76	99.99%	Indirect Effect of Male	NA
13672	0.000201965491831279	-0.000496222330591313	0.00121098222158405	Interpersonal Physical Violence predicting Antisocial Schizotypy via fMRI_PC_76	99.99%	Indirect Effect of Female	NA
13673	0.00844111201701141	-0.0279289885325658	0.0453018845117493	Interpersonal Physical Violence predicting Antisocial Schizotypy via fMRI_PC_76	99.99%	Direct Effect of Male	NA
13674	0.000845303407094768	-0.00394663820639733	0.00636311694448674	Interpersonal Physical Violence predicting Antisocial Schizotypy via fMRI_PC_76	99.99%	Direct Effect of Female	NA
13675	-0.000720928303702684	-0.00524844663641261	0.00140672839876032	Interpersonal Physical Violence predicting Antisocial Schizotypy via fMRI_PC_76	99.99%	Indirect Effect of Age6	NA
13676	0.00263770201251494	-0.0130238490214628	0.0178708706798943	Interpersonal Physical Violence predicting Antisocial Schizotypy via fMRI_PC_76	99.99%	Direct Effect of Age6	NA
13677	-0.000639168673961149	-0.00513089211427723	0.00153263891957472	Interpersonal Physical Violence predicting Antisocial Schizotypy via fMRI_PC_76	99.99%	Indirect Effect of Age10	NA
13678	0.003257759255719	-0.0123611485191469	0.019142217977741	Interpersonal Physical Violence predicting Antisocial Schizotypy via fMRI_PC_76	99.99%	Direct Effect of Age10	NA
13679	-0.000598288859090382	-0.00507211485320955	0.00159559417998192	Interpersonal Physical Violence predicting Antisocial Schizotypy via fMRI_PC_76	99.99%	Indirect Effect of Age12	NA
13680	0.00356778787732103	-0.012029798267989	0.0196399913299258	Interpersonal Physical Violence predicting Antisocial Schizotypy via fMRI_PC_76	99.99%	Direct Effect of Age12	NA
13681	-0.000516529229348847	-0.00483533145144627	0.00172150470079632	Interpersonal Physical Violence predicting Antisocial Schizotypy via fMRI_PC_76	99.99%	Indirect Effect of Age16	NA
13682	0.00418784512052509	-0.0113670977656732	0.0203412415174131	Interpersonal Physical Violence predicting Antisocial Schizotypy via fMRI_PC_76	99.99%	Direct Effect of Age16	NA
13683	-0.000332570062430394	-0.0042321896867484	0.00211229179732995	Interpersonal Physical Violence predicting Antisocial Schizotypy via fMRI_PC_76	99.99%	Indirect Effect of Age25	NA
13684	0.00558297391773422	-0.0114450302118715	0.0227768104878756	Interpersonal Physical Violence predicting Antisocial Schizotypy via fMRI_PC_76	99.99%	Direct Effect of Age25	NA
13685	-0.000531603661082443	-0.00489469855385555	0.00169828994852117	Interpersonal Physical Violence predicting Antisocial Schizotypy via fMRI_PC_76	99.99%	Total Indirect Effect	NA
13686	0.0035419184052269	-0.0133227670496807	0.0214287235441559	Interpersonal Physical Violence predicting Antisocial Schizotypy via fMRI_PC_76	99.99%	Total Direct Effect	NA
13687	0.00172604506567934	-0.00319219926879082	0.0109397242683937	Interpersonal Physical Violence predicting Antisocial Schizotypy via fMRI_PC_76	99.9999%	Index of Moderated Mediation of Sex	NA
13688	2.04399074353836e-05	-3.55836742646955e-05	0.000110364810944908	Interpersonal Physical Violence predicting Antisocial Schizotypy via fMRI_PC_76	99.9999%	Index of Moderated Mediation of First Age	NA
13689	-0.00152407957384807	-0.0106157849121263	0.00316010666015538	Interpersonal Physical Violence predicting Antisocial Schizotypy via fMRI_PC_76	99.9999%	Indirect Effect of Male	NA
13690	0.000201965491831279	-0.000513683390644744	0.00117783505631043	Interpersonal Physical Violence predicting Antisocial Schizotypy via fMRI_PC_76	99.9999%	Indirect Effect of Female	NA
13691	0.00844111201701141	-0.0323252569534701	0.0450205573459566	Interpersonal Physical Violence predicting Antisocial Schizotypy via fMRI_PC_76	99.9999%	Direct Effect of Male	NA
13692	0.000845303407094768	-0.00417717365692364	0.00613570807776554	Interpersonal Physical Violence predicting Antisocial Schizotypy via fMRI_PC_76	99.9999%	Direct Effect of Female	NA
13693	-0.000720928303702684	-0.00465898110230722	0.00131436741206974	Interpersonal Physical Violence predicting Antisocial Schizotypy via fMRI_PC_76	99.9999%	Indirect Effect of Age6	NA
13694	0.00263770201251494	-0.0143388166840781	0.018052261172957	Interpersonal Physical Violence predicting Antisocial Schizotypy via fMRI_PC_76	99.9999%	Direct Effect of Age6	NA
13695	-0.000639168673961149	-0.00451494325312728	0.0013236169723057	Interpersonal Physical Violence predicting Antisocial Schizotypy via fMRI_PC_76	99.9999%	Indirect Effect of Age10	NA
13696	0.003257759255719	-0.0143261562647079	0.0190470800430531	Interpersonal Physical Violence predicting Antisocial Schizotypy via fMRI_PC_76	99.9999%	Direct Effect of Age10	NA
13697	-0.000598288859090382	-0.00444375598126907	0.00140696790884469	Interpersonal Physical Violence predicting Antisocial Schizotypy via fMRI_PC_76	99.9999%	Indirect Effect of Age12	NA
13698	0.00356778787732103	-0.0143198260550228	0.0195444894781011	Interpersonal Physical Violence predicting Antisocial Schizotypy via fMRI_PC_76	99.9999%	Direct Effect of Age12	NA
13699	-0.000516529229348847	-0.00430233725384878	0.00167198386922582	Interpersonal Physical Violence predicting Antisocial Schizotypy via fMRI_PC_76	99.9999%	Indirect Effect of Age16	NA
13700	0.00418784512052509	-0.0143071656356526	0.0205422934614543	Interpersonal Physical Violence predicting Antisocial Schizotypy via fMRI_PC_76	99.9999%	Direct Effect of Age16	NA
13701	-0.000332570062430394	-0.00425465893994254	0.00232104698219042	Interpersonal Physical Violence predicting Antisocial Schizotypy via fMRI_PC_76	99.9999%	Indirect Effect of Age25	NA
13702	0.00558297391773422	-0.0142786796920696	0.0231110257752076	Interpersonal Physical Violence predicting Antisocial Schizotypy via fMRI_PC_76	99.9999%	Direct Effect of Age25	NA
13703	-0.000531603661082443	-0.0043284113317169	0.00161879675302455	Interpersonal Physical Violence predicting Antisocial Schizotypy via fMRI_PC_76	99.9999%	Total Indirect Effect	NA
13704	0.0035419184052269	-0.0170014353547583	0.021784328364645	Interpersonal Physical Violence predicting Antisocial Schizotypy via fMRI_PC_76	99.9999%	Total Direct Effect	NA
13705	1.25631568987554e-05	-0.00101272996035512	0.000984735308703529	Interpersonal Physical Violence predicting Antisocial Schizotypy via fMRI_PC_77	97.50%	Index of Moderated Mediation of Sex	NA
13706	7.03362555509461e-06	-8.41889878394259e-05	9.9955731762436e-05	Interpersonal Physical Violence predicting Antisocial Schizotypy via fMRI_PC_77	97.50%	Index of Moderated Mediation of First Age	NA
13707	6.00695127087918e-05	-0.00114400970896426	0.0015563486861534	Interpersonal Physical Violence predicting Antisocial Schizotypy via fMRI_PC_77	97.50%	Indirect Effect of Male	NA
13708	7.26326696075472e-05	-0.000882844163023478	0.00103841088107927	Interpersonal Physical Violence predicting Antisocial Schizotypy via fMRI_PC_77	97.50%	Indirect Effect of Female	NA
13709	0.00669904689577267	-0.0136169327752253	0.0270244965149614	Interpersonal Physical Violence predicting Antisocial Schizotypy via fMRI_PC_77	97.50%	Direct Effect of Male	NA
13710	0.000962846698619438	-0.00199733903650735	0.00391803586873569	Interpersonal Physical Violence predicting Antisocial Schizotypy via fMRI_PC_77	97.50%	Direct Effect of Female	NA
13711	2.14437122151235e-06	-0.000385635634582751	0.000450767891971606	Interpersonal Physical Violence predicting Antisocial Schizotypy via fMRI_PC_77	97.50%	Indirect Effect of Age6	NA
13712	0.00185306309794651	-0.00670152984840746	0.0104179737523521	Interpersonal Physical Violence predicting Antisocial Schizotypy via fMRI_PC_77	97.50%	Direct Effect of Age6	NA
13713	3.02788734418908e-05	-0.000531916068186626	0.000710315839919245	Interpersonal Physical Violence predicting Antisocial Schizotypy via fMRI_PC_77	97.50%	Indirect Effect of Age10	NA
13714	0.00252142204400343	-0.00624214040997066	0.0112088823112313	Interpersonal Physical Violence predicting Antisocial Schizotypy via fMRI_PC_77	97.50%	Direct Effect of Age10	NA
13715	4.434612455208e-05	-0.000665996816330301	0.000885750478865766	Interpersonal Physical Violence predicting Antisocial Schizotypy via fMRI_PC_77	97.50%	Indirect Effect of Age12	NA
13716	0.00285560151703189	-0.00609870426895322	0.0116747500275191	Interpersonal Physical Violence predicting Antisocial Schizotypy via fMRI_PC_77	97.50%	Direct Effect of Age12	NA
13717	7.24806267724585e-05	-0.000962578976334445	0.0012636449260044	Interpersonal Physical Violence predicting Antisocial Schizotypy via fMRI_PC_77	97.50%	Indirect Effect of Age16	NA
13718	0.00352396046308881	-0.00577071802233729	0.012685768518116	Interpersonal Physical Violence predicting Antisocial Schizotypy via fMRI_PC_77	97.50%	Direct Effect of Age16	NA
13719	0.00013578325676831	-0.00167226478618228	0.00210983192039953	Interpersonal Physical Violence predicting Antisocial Schizotypy via fMRI_PC_77	97.50%	Indirect Effect of Age25	NA
13720	0.00502776809171688	-0.00548962474042949	0.0153269377145157	Interpersonal Physical Violence predicting Antisocial Schizotypy via fMRI_PC_77	97.50%	Direct Effect of Age25	NA
13721	6.72933279255762e-05	-0.00090413870770891	0.00119620826716583	Interpersonal Physical Violence predicting Antisocial Schizotypy via fMRI_PC_77	97.50%	Total Indirect Effect	NA
13722	0.00346802511033514	-0.00570105728398161	0.0126695209170698	Interpersonal Physical Violence predicting Antisocial Schizotypy via fMRI_PC_77	97.50%	Total Direct Effect	NA
13723	1.25631568987554e-05	-0.0013211407921297	0.00122261038753961	Interpersonal Physical Violence predicting Antisocial Schizotypy via fMRI_PC_77	99.00%	Index of Moderated Mediation of Sex	NA
13724	7.03362555509461e-06	-0.000100807743464667	0.0001145931076677	Interpersonal Physical Violence predicting Antisocial Schizotypy via fMRI_PC_77	99.00%	Index of Moderated Mediation of First Age	NA
13725	6.00695127087918e-05	-0.00146614174055362	0.00185664549961025	Interpersonal Physical Violence predicting Antisocial Schizotypy via fMRI_PC_77	99.00%	Indirect Effect of Male	NA
13726	7.26326696075472e-05	-0.00106460277297922	0.00120492234203426	Interpersonal Physical Violence predicting Antisocial Schizotypy via fMRI_PC_77	99.00%	Indirect Effect of Female	NA
13727	0.00669904689577267	-0.017336648187336	0.0300893583102185	Interpersonal Physical Violence predicting Antisocial Schizotypy via fMRI_PC_77	99.00%	Direct Effect of Male	NA
13728	0.000962846698619438	-0.00236192913224066	0.00433070870252631	Interpersonal Physical Violence predicting Antisocial Schizotypy via fMRI_PC_77	99.00%	Direct Effect of Female	NA
13729	2.14437122151235e-06	-0.000489539326706347	0.00057785124834283	Interpersonal Physical Violence predicting Antisocial Schizotypy via fMRI_PC_77	99.00%	Indirect Effect of Age6	NA
13730	0.00185306309794651	-0.00820168465351307	0.0116072434419091	Interpersonal Physical Violence predicting Antisocial Schizotypy via fMRI_PC_77	99.00%	Direct Effect of Age6	NA
13731	3.02788734418908e-05	-0.000680858756897752	0.000855725023218137	Interpersonal Physical Violence predicting Antisocial Schizotypy via fMRI_PC_77	99.00%	Indirect Effect of Age10	NA
13732	0.00252142204400343	-0.00785362158607905	0.0126259184847548	Interpersonal Physical Violence predicting Antisocial Schizotypy via fMRI_PC_77	99.00%	Direct Effect of Age10	NA
13733	4.434612455208e-05	-0.000845387141542267	0.00105411575288657	Interpersonal Physical Violence predicting Antisocial Schizotypy via fMRI_PC_77	99.00%	Indirect Effect of Age12	NA
13734	0.00285560151703189	-0.00766457379229611	0.0131696329304183	Interpersonal Physical Violence predicting Antisocial Schizotypy via fMRI_PC_77	99.00%	Direct Effect of Age12	NA
13735	7.24806267724585e-05	-0.00120686876958777	0.00145199762040203	Interpersonal Physical Violence predicting Antisocial Schizotypy via fMRI_PC_77	99.00%	Indirect Effect of Age16	NA
13736	0.00352396046308881	-0.00742656077625947	0.0142070261153513	Interpersonal Physical Violence predicting Antisocial Schizotypy via fMRI_PC_77	99.00%	Direct Effect of Age16	NA
13737	0.00013578325676831	-0.00204319156197803	0.0024129021148556	Interpersonal Physical Violence predicting Antisocial Schizotypy via fMRI_PC_77	99.00%	Indirect Effect of Age25	NA
13738	0.00502776809171688	-0.00705031223056074	0.0170128084237224	Interpersonal Physical Violence predicting Antisocial Schizotypy via fMRI_PC_77	99.00%	Direct Effect of Age25	NA
13739	6.72933279255762e-05	-0.00113451995372696	0.0013729549586584	Interpersonal Physical Violence predicting Antisocial Schizotypy via fMRI_PC_77	99.00%	Total Indirect Effect	NA
13740	0.00346802511033514	-0.0073400045680083	0.0140673737206491	Interpersonal Physical Violence predicting Antisocial Schizotypy via fMRI_PC_77	99.00%	Total Direct Effect	NA
13741	1.25631568987554e-05	-0.00279714450866179	0.00241522600855041	Interpersonal Physical Violence predicting Antisocial Schizotypy via fMRI_PC_77	99.99%	Index of Moderated Mediation of Sex	NA
13742	7.03362555509461e-06	-0.000156240589336152	0.000173795169023189	Interpersonal Physical Violence predicting Antisocial Schizotypy via fMRI_PC_77	99.99%	Index of Moderated Mediation of First Age	NA
13743	6.00695127087918e-05	-0.00312956882499642	0.00409320770535767	Interpersonal Physical Violence predicting Antisocial Schizotypy via fMRI_PC_77	99.99%	Indirect Effect of Male	NA
13744	7.26326696075472e-05	-0.00166208095507719	0.00183795913540956	Interpersonal Physical Violence predicting Antisocial Schizotypy via fMRI_PC_77	99.99%	Indirect Effect of Female	NA
13745	0.00669904689577267	-0.0296285804631277	0.0438750891726535	Interpersonal Physical Violence predicting Antisocial Schizotypy via fMRI_PC_77	99.99%	Direct Effect of Male	NA
13746	0.000962846698619438	-0.00383652352734641	0.00591340621068663	Interpersonal Physical Violence predicting Antisocial Schizotypy via fMRI_PC_77	99.99%	Direct Effect of Female	NA
13747	2.14437122151235e-06	-0.00101639499336742	0.00132168176194471	Interpersonal Physical Violence predicting Antisocial Schizotypy via fMRI_PC_77	99.99%	Indirect Effect of Age6	NA
13748	0.00185306309794651	-0.013263750375159	0.0178001590989904	Interpersonal Physical Violence predicting Antisocial Schizotypy via fMRI_PC_77	99.99%	Direct Effect of Age6	NA
13749	3.02788734418908e-05	-0.0013896198485271	0.0018706428427332	Interpersonal Physical Violence predicting Antisocial Schizotypy via fMRI_PC_77	99.99%	Indirect Effect of Age10	NA
13750	0.00252142204400343	-0.0130568616260934	0.0180794561574394	Interpersonal Physical Violence predicting Antisocial Schizotypy via fMRI_PC_77	99.99%	Direct Effect of Age10	NA
13751	4.434612455208e-05	-0.00157623227610694	0.00218860451065312	Interpersonal Physical Violence predicting Antisocial Schizotypy via fMRI_PC_77	99.99%	Indirect Effect of Age12	NA
13752	0.00285560151703189	-0.0130028944850938	0.0182191046866639	Interpersonal Physical Violence predicting Antisocial Schizotypy via fMRI_PC_77	99.99%	Direct Effect of Age12	NA
13753	7.24806267724585e-05	-0.00197093948284185	0.00282452784649295	Interpersonal Physical Violence predicting Antisocial Schizotypy via fMRI_PC_77	99.99%	Indirect Effect of Age16	NA
13754	0.00352396046308881	-0.0127687599578909	0.0192303992681515	Interpersonal Physical Violence predicting Antisocial Schizotypy via fMRI_PC_77	99.99%	Direct Effect of Age16	NA
13755	0.00013578325676831	-0.00322501973902978	0.00418035100171568	Interpersonal Physical Violence predicting Antisocial Schizotypy via fMRI_PC_77	99.99%	Indirect Effect of Age25	NA
13756	0.00502776809171688	-0.0126521610431916	0.0218937798018959	Interpersonal Physical Violence predicting Antisocial Schizotypy via fMRI_PC_77	99.99%	Direct Effect of Age25	NA
13757	6.72933279255762e-05	-0.00188064379859656	0.00270727948144748	Interpersonal Physical Violence predicting Antisocial Schizotypy via fMRI_PC_77	99.99%	Total Indirect Effect	NA
13758	0.00346802511033514	-0.0124892757399346	0.0192922685745333	Interpersonal Physical Violence predicting Antisocial Schizotypy via fMRI_PC_77	99.99%	Total Direct Effect	NA
13759	1.25631568987554e-05	-0.00291005823379374	0.00284117870676481	Interpersonal Physical Violence predicting Antisocial Schizotypy via fMRI_PC_77	99.9999%	Index of Moderated Mediation of Sex	NA
13760	7.03362555509461e-06	-0.000180016679682405	0.000211285035866172	Interpersonal Physical Violence predicting Antisocial Schizotypy via fMRI_PC_77	99.9999%	Index of Moderated Mediation of First Age	NA
13761	6.00695127087918e-05	-0.00297306930913113	0.00337219495846145	Interpersonal Physical Violence predicting Antisocial Schizotypy via fMRI_PC_77	99.9999%	Indirect Effect of Male	NA
13762	7.26326696075472e-05	-0.00191746516620156	0.00220005338592454	Interpersonal Physical Violence predicting Antisocial Schizotypy via fMRI_PC_77	99.9999%	Indirect Effect of Female	NA
13763	0.00669904689577267	-0.0344799206112805	0.0434904399449872	Interpersonal Physical Violence predicting Antisocial Schizotypy via fMRI_PC_77	99.9999%	Direct Effect of Male	NA
13764	0.000962846698619438	-0.00448754759926639	0.00678075221146904	Interpersonal Physical Violence predicting Antisocial Schizotypy via fMRI_PC_77	99.9999%	Direct Effect of Female	NA
13765	2.14437122151235e-06	-0.00105064212067402	0.00117300354684705	Interpersonal Physical Violence predicting Antisocial Schizotypy via fMRI_PC_77	99.9999%	Indirect Effect of Age6	NA
13766	0.00185306309794651	-0.0153622892818387	0.0177134371723755	Interpersonal Physical Violence predicting Antisocial Schizotypy via fMRI_PC_77	99.9999%	Direct Effect of Age6	NA
13767	3.02788734418908e-05	-0.00136541107142758	0.00150373636917166	Interpersonal Physical Violence predicting Antisocial Schizotypy via fMRI_PC_77	99.9999%	Indirect Effect of Age10	NA
13768	0.00252142204400343	-0.0153712629258466	0.0179199690887089	Interpersonal Physical Violence predicting Antisocial Schizotypy via fMRI_PC_77	99.9999%	Direct Effect of Age10	NA
13769	4.434612455208e-05	-0.00161697158623375	0.00177794116636063	Interpersonal Physical Violence predicting Antisocial Schizotypy via fMRI_PC_77	99.9999%	Indirect Effect of Age12	NA
13770	0.00285560151703189	-0.0153757497478506	0.0181112031146916	Interpersonal Physical Violence predicting Antisocial Schizotypy via fMRI_PC_77	99.9999%	Direct Effect of Age12	NA
13771	7.24806267724585e-05	-0.00212632311212392	0.00252901710029082	Interpersonal Physical Violence predicting Antisocial Schizotypy via fMRI_PC_77	99.9999%	Indirect Effect of Age16	NA
13772	0.00352396046308881	-0.0153847233918585	0.0194819114240042	Interpersonal Physical Violence predicting Antisocial Schizotypy via fMRI_PC_77	99.9999%	Direct Effect of Age16	NA
13773	0.00013578325676831	-0.0037439733310132	0.00442676322942554	Interpersonal Physical Violence predicting Antisocial Schizotypy via fMRI_PC_77	99.9999%	Indirect Effect of Age25	NA
13774	0.00502776809171688	-0.0154063841371124	0.0227213713329246	Interpersonal Physical Violence predicting Antisocial Schizotypy via fMRI_PC_77	99.9999%	Direct Effect of Age25	NA
13775	6.72933279255762e-05	-0.00202871283888326	0.00237350734804228	Interpersonal Physical Violence predicting Antisocial Schizotypy via fMRI_PC_77	99.9999%	Total Indirect Effect	NA
13776	0.00346802511033514	-0.0155087263526081	0.019633638318041	Interpersonal Physical Violence predicting Antisocial Schizotypy via fMRI_PC_77	99.9999%	Total Direct Effect	NA
13777	-0.000331658443057987	-0.00207836319267091	0.000658558592636081	Interpersonal Physical Violence predicting Antisocial Schizotypy via fMRI_PC_78	97.50%	Index of Moderated Mediation of Sex	NA
13778	4.31026357051285e-07	-3.17285288367865e-05	3.54384927033229e-05	Interpersonal Physical Violence predicting Antisocial Schizotypy via fMRI_PC_78	97.50%	Index of Moderated Mediation of First Age	NA
13779	0.000346588794894505	-0.00069274765580616	0.0022174026813262	Interpersonal Physical Violence predicting Antisocial Schizotypy via fMRI_PC_78	97.50%	Indirect Effect of Male	NA
13780	1.49303518365184e-05	-0.000374242917355163	0.000459042911294	Interpersonal Physical Violence predicting Antisocial Schizotypy via fMRI_PC_78	97.50%	Indirect Effect of Female	NA
13781	0.00653220174455882	-0.0142086738380768	0.0278414603593304	Interpersonal Physical Violence predicting Antisocial Schizotypy via fMRI_PC_78	97.50%	Direct Effect of Male	NA
13782	0.00103948749724646	-0.00193231982689841	0.00401339933237718	Interpersonal Physical Violence predicting Antisocial Schizotypy via fMRI_PC_78	97.50%	Direct Effect of Female	NA
13783	0.000151892808503975	-0.000280994584125501	0.000941505305493105	Interpersonal Physical Violence predicting Antisocial Schizotypy via fMRI_PC_78	97.50%	Indirect Effect of Age6	NA
13784	0.00175285480927838	-0.00694954884535904	0.0106676443145861	Interpersonal Physical Violence predicting Antisocial Schizotypy via fMRI_PC_78	97.50%	Direct Effect of Age6	NA
13785	0.00015361691393218	-0.000305887544550902	0.000986842599691833	Interpersonal Physical Violence predicting Antisocial Schizotypy via fMRI_PC_78	97.50%	Indirect Effect of Age10	NA
13786	0.00245289745136241	-0.00646297562232728	0.0116150508007175	Interpersonal Physical Violence predicting Antisocial Schizotypy via fMRI_PC_78	97.50%	Direct Effect of Age10	NA
13787	0.000154478966646283	-0.00032593475798689	0.00101471878289589	Interpersonal Physical Violence predicting Antisocial Schizotypy via fMRI_PC_78	97.50%	Indirect Effect of Age12	NA
13788	0.00280291877240443	-0.00624756109245535	0.0121005362892208	Interpersonal Physical Violence predicting Antisocial Schizotypy via fMRI_PC_78	97.50%	Direct Effect of Age12	NA
13789	0.000156203072074488	-0.000388419170905909	0.00109613254961471	Interpersonal Physical Violence predicting Antisocial Schizotypy via fMRI_PC_78	97.50%	Indirect Effect of Age16	NA
13790	0.00350296141448846	-0.00587725971345764	0.0131574887665588	Interpersonal Physical Violence predicting Antisocial Schizotypy via fMRI_PC_78	97.50%	Direct Effect of Age16	NA
13791	0.00016008230928795	-0.00057789432272227	0.00132761914826785	Interpersonal Physical Violence predicting Antisocial Schizotypy via fMRI_PC_78	97.50%	Indirect Effect of Age25	NA
13792	0.00507805735917752	-0.00533850475115701	0.015876680490712	Interpersonal Physical Violence predicting Antisocial Schizotypy via fMRI_PC_78	97.50%	Direct Effect of Age25	NA
13793	0.000155885190136163	-0.000376184561766165	0.00108332503079549	Interpersonal Physical Violence predicting Antisocial Schizotypy via fMRI_PC_78	97.50%	Total Indirect Effect	NA
13794	0.00352977624249038	-0.00550935281578709	0.0130094936576715	Interpersonal Physical Violence predicting Antisocial Schizotypy via fMRI_PC_78	97.50%	Total Direct Effect	NA
13795	-0.000331658443057987	-0.0025876616111682	0.00088429732716956	Interpersonal Physical Violence predicting Antisocial Schizotypy via fMRI_PC_78	99.00%	Index of Moderated Mediation of Sex	NA
13796	4.31026357051285e-07	-4.10342641309543e-05	4.54737354102388e-05	Interpersonal Physical Violence predicting Antisocial Schizotypy via fMRI_PC_78	99.00%	Index of Moderated Mediation of First Age	NA
13797	0.000346588794894505	-0.000956614750967023	0.00280574564997936	Interpersonal Physical Violence predicting Antisocial Schizotypy via fMRI_PC_78	99.00%	Indirect Effect of Male	NA
13798	1.49303518365184e-05	-0.000479815188686113	0.000592502574615649	Interpersonal Physical Violence predicting Antisocial Schizotypy via fMRI_PC_78	99.00%	Indirect Effect of Female	NA
13799	0.00653220174455882	-0.0175694762988178	0.0309987680853035	Interpersonal Physical Violence predicting Antisocial Schizotypy via fMRI_PC_78	99.00%	Direct Effect of Male	NA
13800	0.00103948749724646	-0.00238785809330962	0.0044393357579285	Interpersonal Physical Violence predicting Antisocial Schizotypy via fMRI_PC_78	99.00%	Direct Effect of Female	NA
13801	0.000151892808503975	-0.0003795655809727	0.00117270906170766	Interpersonal Physical Violence predicting Antisocial Schizotypy via fMRI_PC_78	99.00%	Indirect Effect of Age6	NA
13802	0.00175285480927838	-0.00833696375065223	0.0120531937286421	Interpersonal Physical Violence predicting Antisocial Schizotypy via fMRI_PC_78	99.00%	Direct Effect of Age6	NA
13803	0.00015361691393218	-0.000415317538065978	0.00124091444865646	Interpersonal Physical Violence predicting Antisocial Schizotypy via fMRI_PC_78	99.00%	Indirect Effect of Age10	NA
13804	0.00245289745136241	-0.00791726672295045	0.0129821947154566	Interpersonal Physical Violence predicting Antisocial Schizotypy via fMRI_PC_78	99.00%	Direct Effect of Age10	NA
13805	0.000154478966646283	-0.000437656194081722	0.0012783563142672	Interpersonal Physical Violence predicting Antisocial Schizotypy via fMRI_PC_78	99.00%	Indirect Effect of Age12	NA
13806	0.00280291877240443	-0.00773335650291018	0.0134754905059323	Interpersonal Physical Violence predicting Antisocial Schizotypy via fMRI_PC_78	99.00%	Direct Effect of Age12	NA
13807	0.000156203072074488	-0.000543517453596157	0.00141230994187412	Interpersonal Physical Violence predicting Antisocial Schizotypy via fMRI_PC_78	99.00%	Indirect Effect of Age16	NA
13808	0.00350296141448846	-0.00749335502720628	0.0144876898216315	Interpersonal Physical Violence predicting Antisocial Schizotypy via fMRI_PC_78	99.00%	Direct Effect of Age16	NA
13809	0.00016008230928795	-0.000784251169837503	0.00169011786064122	Interpersonal Physical Violence predicting Antisocial Schizotypy via fMRI_PC_78	99.00%	Indirect Effect of Age25	NA
13810	0.00507805735917752	-0.00712060096909265	0.0176862792559192	Interpersonal Physical Violence predicting Antisocial Schizotypy via fMRI_PC_78	99.00%	Direct Effect of Age25	NA
13811	0.000155885190136163	-0.000518046632625324	0.00137167510662011	Interpersonal Physical Violence predicting Antisocial Schizotypy via fMRI_PC_78	99.00%	Total Indirect Effect	NA
13812	0.00352977624249038	-0.0070181306352035	0.0143056321264583	Interpersonal Physical Violence predicting Antisocial Schizotypy via fMRI_PC_78	99.00%	Total Direct Effect	NA
13813	-0.000331658443057987	-0.00408156597729192	0.00212846647122894	Interpersonal Physical Violence predicting Antisocial Schizotypy via fMRI_PC_78	99.99%	Index of Moderated Mediation of Sex	NA
13814	4.31026357051285e-07	-7.13038646382032e-05	9.63714276719481e-05	Interpersonal Physical Violence predicting Antisocial Schizotypy via fMRI_PC_78	99.99%	Index of Moderated Mediation of First Age	NA
13815	0.000346588794894505	-0.00252387103405751	0.00449936712751621	Interpersonal Physical Violence predicting Antisocial Schizotypy via fMRI_PC_78	99.99%	Indirect Effect of Male	NA
13816	1.49303518365184e-05	-0.00083206996958301	0.00125484732847373	Interpersonal Physical Violence predicting Antisocial Schizotypy via fMRI_PC_78	99.99%	Indirect Effect of Female	NA
13817	0.00653220174455882	-0.0289235020960844	0.0459797182206621	Interpersonal Physical Violence predicting Antisocial Schizotypy via fMRI_PC_78	99.99%	Direct Effect of Male	NA
13818	0.00103948749724646	-0.00397957927335585	0.00590344470479023	Interpersonal Physical Violence predicting Antisocial Schizotypy via fMRI_PC_78	99.99%	Direct Effect of Female	NA
13819	0.000151892808503975	-0.000957502107468547	0.00183175397155219	Interpersonal Physical Violence predicting Antisocial Schizotypy via fMRI_PC_78	99.99%	Indirect Effect of Age6	NA
13820	0.00175285480927838	-0.0128076248666948	0.0186128890825382	Interpersonal Physical Violence predicting Antisocial Schizotypy via fMRI_PC_78	99.99%	Direct Effect of Age6	NA
13821	0.00015361691393218	-0.00108235456015278	0.00205033535250569	Interpersonal Physical Violence predicting Antisocial Schizotypy via fMRI_PC_78	99.99%	Indirect Effect of Age10	NA
13822	0.00245289745136241	-0.0126493220899292	0.0191455678655148	Interpersonal Physical Violence predicting Antisocial Schizotypy via fMRI_PC_78	99.99%	Direct Effect of Age10	NA
13823	0.000154478966646283	-0.00110747865188583	0.00217651287465222	Interpersonal Physical Violence predicting Antisocial Schizotypy via fMRI_PC_78	99.99%	Indirect Effect of Age12	NA
13824	0.00280291877240443	-0.0126641639348188	0.019411907257003	Interpersonal Physical Violence predicting Antisocial Schizotypy via fMRI_PC_78	99.99%	Direct Effect of Age12	NA
13825	0.000156203072074488	-0.00119899987144508	0.0024288679189453	Interpersonal Physical Violence predicting Antisocial Schizotypy via fMRI_PC_78	99.99%	Indirect Effect of Age16	NA
13826	0.00350296141448846	-0.012634824487434	0.0199445860399796	Interpersonal Physical Violence predicting Antisocial Schizotypy via fMRI_PC_78	99.99%	Direct Effect of Age16	NA
13827	0.00016008230928795	-0.00174758092610326	0.00287336241067434	Interpersonal Physical Violence predicting Antisocial Schizotypy via fMRI_PC_78	99.99%	Indirect Effect of Age25	NA
13828	0.00507805735917752	-0.0127606673391542	0.0240288704885246	Interpersonal Physical Violence predicting Antisocial Schizotypy via fMRI_PC_78	99.99%	Direct Effect of Age25	NA
13829	0.000155885190136163	-0.00115494526489633	0.00238233995765376	Interpersonal Physical Violence predicting Antisocial Schizotypy via fMRI_PC_78	99.99%	Total Indirect Effect	NA
13830	0.00352977624249038	-0.0121516268998162	0.0200312974199024	Interpersonal Physical Violence predicting Antisocial Schizotypy via fMRI_PC_78	99.99%	Total Direct Effect	NA
13831	-0.000331658443057987	-0.00536008751313874	0.00246595347768722	Interpersonal Physical Violence predicting Antisocial Schizotypy via fMRI_PC_78	99.9999%	Index of Moderated Mediation of Sex	NA
13832	4.31026357051285e-07	-8.94045718185502e-05	9.74529725467791e-05	Interpersonal Physical Violence predicting Antisocial Schizotypy via fMRI_PC_78	99.9999%	Index of Moderated Mediation of First Age	NA
13833	0.000346588794894505	-0.00256651225124175	0.0053123229126681	Interpersonal Physical Violence predicting Antisocial Schizotypy via fMRI_PC_78	99.9999%	Indirect Effect of Male	NA
13834	1.49303518365184e-05	-0.00108491802748811	0.00123629266083094	Interpersonal Physical Violence predicting Antisocial Schizotypy via fMRI_PC_78	99.9999%	Indirect Effect of Female	NA
13835	0.00653220174455882	-0.0273452052948532	0.0423602111972888	Interpersonal Physical Violence predicting Antisocial Schizotypy via fMRI_PC_78	99.9999%	Direct Effect of Male	NA
13836	0.00103948749724646	-0.0041583975871133	0.00633342023827748	Interpersonal Physical Violence predicting Antisocial Schizotypy via fMRI_PC_78	99.9999%	Direct Effect of Female	NA
13837	0.000151892808503975	-0.00110169203970253	0.0023029024932679	Interpersonal Physical Violence predicting Antisocial Schizotypy via fMRI_PC_78	99.9999%	Indirect Effect of Age6	NA
13838	0.00175285480927838	-0.0125023584951381	0.0166671915507778	Interpersonal Physical Violence predicting Antisocial Schizotypy via fMRI_PC_78	99.9999%	Direct Effect of Age6	NA
13839	0.00015361691393218	-0.00112251784446474	0.00227183085357481	Interpersonal Physical Violence predicting Antisocial Schizotypy via fMRI_PC_78	99.9999%	Indirect Effect of Age10	NA
13840	0.00245289745136241	-0.0122833109970318	0.017979807677218	Interpersonal Physical Violence predicting Antisocial Schizotypy via fMRI_PC_78	99.9999%	Direct Effect of Age10	NA
13841	0.000154478966646283	-0.00113315300681355	0.00225629503372827	Interpersonal Physical Violence predicting Antisocial Schizotypy via fMRI_PC_78	99.9999%	Indirect Effect of Age12	NA
13842	0.00280291877240443	-0.0123233158162574	0.0186361157404381	Interpersonal Physical Violence predicting Antisocial Schizotypy via fMRI_PC_78	99.9999%	Direct Effect of Age12	NA
13843	0.000156203072074488	-0.00117812320628075	0.00244381372338606	Interpersonal Physical Violence predicting Antisocial Schizotypy via fMRI_PC_78	99.9999%	Indirect Effect of Age16	NA
13844	0.00350296141448846	-0.0124033254547084	0.0199517233173118	Interpersonal Physical Violence predicting Antisocial Schizotypy via fMRI_PC_78	99.9999%	Direct Effect of Age16	NA
13845	0.00016008230928795	-0.00166062507637451	0.00325928109515042	Interpersonal Physical Violence predicting Antisocial Schizotypy via fMRI_PC_78	99.9999%	Indirect Effect of Age25	NA
13846	0.00507805735917752	-0.012610351251019	0.0229256836552495	Interpersonal Physical Violence predicting Antisocial Schizotypy via fMRI_PC_78	99.9999%	Direct Effect of Age25	NA
13847	0.000155885190136163	-0.00115108721766115	0.002405461513669	Interpersonal Physical Violence predicting Antisocial Schizotypy via fMRI_PC_78	99.9999%	Total Indirect Effect	NA
13848	0.00352977624249038	-0.0115537364680989	0.0193828914201193	Interpersonal Physical Violence predicting Antisocial Schizotypy via fMRI_PC_78	99.9999%	Total Direct Effect	NA
13849	-0.000350568575862754	-0.00200447952144452	0.000677605206375545	Interpersonal Physical Violence predicting Antisocial Schizotypy via fMRI_PC_79	97.50%	Index of Moderated Mediation of Sex	NA
13850	-1.99127565358915e-05	-7.6582703703204e-05	2.96692854403918e-05	Interpersonal Physical Violence predicting Antisocial Schizotypy via fMRI_PC_79	97.50%	Index of Moderated Mediation of First Age	NA
13851	0.000113568840774284	-0.000916263321329275	0.00151881582523036	Interpersonal Physical Violence predicting Antisocial Schizotypy via fMRI_PC_79	97.50%	Indirect Effect of Male	NA
13852	-0.00023699973508847	-0.000921873268255004	0.000352907659170358	Interpersonal Physical Violence predicting Antisocial Schizotypy via fMRI_PC_79	97.50%	Indirect Effect of Female	NA
13853	0.00658837075077041	-0.0136001448092634	0.0264981987555978	Interpersonal Physical Violence predicting Antisocial Schizotypy via fMRI_PC_79	97.50%	Direct Effect of Male	NA
13854	0.00128959340977001	-0.00165422933104684	0.00433911234341949	Interpersonal Physical Violence predicting Antisocial Schizotypy via fMRI_PC_79	97.50%	Direct Effect of Female	NA
13855	9.64338170668955e-05	-0.000308941790100393	0.000736844232448375	Interpersonal Physical Violence predicting Antisocial Schizotypy via fMRI_PC_79	97.50%	Indirect Effect of Age6	NA
13856	0.00173211878034415	-0.00675122505694764	0.0101252340730163	Interpersonal Physical Violence predicting Antisocial Schizotypy via fMRI_PC_79	97.50%	Direct Effect of Age6	NA
13857	1.67827909233297e-05	-0.000464626538607208	0.000584567802050624	Interpersonal Physical Violence predicting Antisocial Schizotypy via fMRI_PC_79	97.50%	Indirect Effect of Age10	NA
13858	0.00251352984619075	-0.00613920528115846	0.0110558254671868	Interpersonal Physical Violence predicting Antisocial Schizotypy via fMRI_PC_79	97.50%	Direct Effect of Age10	NA
13859	-2.30427221484532e-05	-0.000571741170679094	0.000525168601588124	Interpersonal Physical Violence predicting Antisocial Schizotypy via fMRI_PC_79	97.50%	Indirect Effect of Age12	NA
13860	0.00290423537911405	-0.00595029938982541	0.0115771343803899	Interpersonal Physical Violence predicting Antisocial Schizotypy via fMRI_PC_79	97.50%	Direct Effect of Age12	NA
13861	-0.000102693748292019	-0.000818287943782321	0.000462656974489238	Interpersonal Physical Violence predicting Antisocial Schizotypy via fMRI_PC_79	97.50%	Indirect Effect of Age16	NA
13862	0.00368564644496064	-0.00550412005598488	0.012742771340132	Interpersonal Physical Violence predicting Antisocial Schizotypy via fMRI_PC_79	97.50%	Direct Effect of Age16	NA
13863	-0.000281908557115042	-0.00142597186767528	0.000556403628874056	Interpersonal Physical Violence predicting Antisocial Schizotypy via fMRI_PC_79	97.50%	Indirect Effect of Age25	NA
13864	0.00544382134311548	-0.00493652217760094	0.0156147810378347	Interpersonal Physical Violence predicting Antisocial Schizotypy via fMRI_PC_79	97.50%	Direct Effect of Age25	NA
13865	-8.80080903467991e-05	-0.000770028824006601	0.000468824005539877	Interpersonal Physical Violence predicting Antisocial Schizotypy via fMRI_PC_79	97.50%	Total Indirect Effect	NA
13866	0.00345356568934838	-0.0057316863416792	0.0125388668415301	Interpersonal Physical Violence predicting Antisocial Schizotypy via fMRI_PC_79	97.50%	Total Direct Effect	NA
13867	-0.000350568575862754	-0.00244923756615908	0.000910600377157532	Interpersonal Physical Violence predicting Antisocial Schizotypy via fMRI_PC_79	99.00%	Index of Moderated Mediation of Sex	NA
13868	-1.99127565358915e-05	-8.9622163910433e-05	3.89042096940201e-05	Interpersonal Physical Violence predicting Antisocial Schizotypy via fMRI_PC_79	99.00%	Index of Moderated Mediation of First Age	NA
13869	0.000113568840774284	-0.00121222104628147	0.0018911422028957	Interpersonal Physical Violence predicting Antisocial Schizotypy via fMRI_PC_79	99.00%	Indirect Effect of Male	NA
13870	-0.00023699973508847	-0.00106855880838499	0.000455551537840389	Interpersonal Physical Violence predicting Antisocial Schizotypy via fMRI_PC_79	99.00%	Indirect Effect of Female	NA
13871	0.00658837075077041	-0.0166070510963706	0.0297502878633186	Interpersonal Physical Violence predicting Antisocial Schizotypy via fMRI_PC_79	99.00%	Direct Effect of Male	NA
13872	0.00128959340977001	-0.00218376698309457	0.00475856358167439	Interpersonal Physical Violence predicting Antisocial Schizotypy via fMRI_PC_79	99.00%	Direct Effect of Female	NA
13873	9.64338170668955e-05	-0.000416641575195311	0.000894079168493413	Interpersonal Physical Violence predicting Antisocial Schizotypy via fMRI_PC_79	99.00%	Indirect Effect of Age6	NA
13874	0.00173211878034415	-0.00815822162428598	0.0114677298252783	Interpersonal Physical Violence predicting Antisocial Schizotypy via fMRI_PC_79	99.00%	Direct Effect of Age6	NA
13875	1.67827909233297e-05	-0.00060058912671716	0.000745653714605676	Interpersonal Physical Violence predicting Antisocial Schizotypy via fMRI_PC_79	99.00%	Indirect Effect of Age10	NA
13876	0.00251352984619075	-0.00751482391729439	0.0124486767126427	Interpersonal Physical Violence predicting Antisocial Schizotypy via fMRI_PC_79	99.00%	Direct Effect of Age10	NA
13877	-2.30427221484532e-05	-0.000722881046227591	0.000687605326744328	Interpersonal Physical Violence predicting Antisocial Schizotypy via fMRI_PC_79	99.00%	Indirect Effect of Age12	NA
13878	0.00290423537911405	-0.00734934820854051	0.0129934636871003	Interpersonal Physical Violence predicting Antisocial Schizotypy via fMRI_PC_79	99.00%	Direct Effect of Age12	NA
13879	-0.000102693748292019	-0.000997511590657737	0.000614410902249219	Interpersonal Physical Violence predicting Antisocial Schizotypy via fMRI_PC_79	99.00%	Indirect Effect of Age16	NA
13880	0.00368564644496064	-0.0070310874744357	0.0141192001570983	Interpersonal Physical Violence predicting Antisocial Schizotypy via fMRI_PC_79	99.00%	Direct Effect of Age16	NA
13881	-0.000281908557115042	-0.00171321571853627	0.000719711180963118	Interpersonal Physical Violence predicting Antisocial Schizotypy via fMRI_PC_79	99.00%	Indirect Effect of Age25	NA
13882	0.00544382134311548	-0.00662542416553704	0.0171825728829006	Interpersonal Physical Violence predicting Antisocial Schizotypy via fMRI_PC_79	99.00%	Direct Effect of Age25	NA
13883	-8.80080903467991e-05	-0.000948980308782797	0.000625410414771735	Interpersonal Physical Violence predicting Antisocial Schizotypy via fMRI_PC_79	99.00%	Total Indirect Effect	NA
13884	0.00345356568934838	-0.00719228481457727	0.0139945701103288	Interpersonal Physical Violence predicting Antisocial Schizotypy via fMRI_PC_79	99.00%	Total Direct Effect	NA
13885	-0.000350568575862754	-0.00444481848301574	0.0020647038954789	Interpersonal Physical Violence predicting Antisocial Schizotypy via fMRI_PC_79	99.99%	Index of Moderated Mediation of Sex	NA
13886	-1.99127565358915e-05	-0.000136515623163707	7.29357518496921e-05	Interpersonal Physical Violence predicting Antisocial Schizotypy via fMRI_PC_79	99.99%	Index of Moderated Mediation of First Age	NA
13887	0.000113568840774284	-0.00251389459472614	0.00375879769518678	Interpersonal Physical Violence predicting Antisocial Schizotypy via fMRI_PC_79	99.99%	Indirect Effect of Male	NA
13888	-0.00023699973508847	-0.00166741349778173	0.000853278472109619	Interpersonal Physical Violence predicting Antisocial Schizotypy via fMRI_PC_79	99.99%	Indirect Effect of Female	NA
13889	0.00658837075077041	-0.0267220691621812	0.0428486649935264	Interpersonal Physical Violence predicting Antisocial Schizotypy via fMRI_PC_79	99.99%	Direct Effect of Male	NA
13890	0.00128959340977001	-0.00374699059323183	0.00599890186763603	Interpersonal Physical Violence predicting Antisocial Schizotypy via fMRI_PC_79	99.99%	Direct Effect of Female	NA
13891	9.64338170668955e-05	-0.0008887564733696	0.00170728470330443	Interpersonal Physical Violence predicting Antisocial Schizotypy via fMRI_PC_79	99.99%	Indirect Effect of Age6	NA
13892	0.00173211878034415	-0.0123600169347934	0.0169802676538361	Interpersonal Physical Violence predicting Antisocial Schizotypy via fMRI_PC_79	99.99%	Direct Effect of Age6	NA
13893	1.67827909233297e-05	-0.00124930111660014	0.00148952162169528	Interpersonal Physical Violence predicting Antisocial Schizotypy via fMRI_PC_79	99.99%	Indirect Effect of Age10	NA
13894	0.00251352984619075	-0.0117146928107318	0.0183785245962542	Interpersonal Physical Violence predicting Antisocial Schizotypy via fMRI_PC_79	99.99%	Direct Effect of Age10	NA
13895	-2.30427221484532e-05	-0.00147945634779727	0.00138064008089071	Interpersonal Physical Violence predicting Antisocial Schizotypy via fMRI_PC_79	99.99%	Indirect Effect of Age12	NA
13896	0.00290423537911405	-0.0113920307487009	0.0189963648657437	Interpersonal Physical Violence predicting Antisocial Schizotypy via fMRI_PC_79	99.99%	Direct Effect of Age12	NA
13897	-0.000102693748292019	-0.00193976681019153	0.00127992608823994	Interpersonal Physical Violence predicting Antisocial Schizotypy via fMRI_PC_79	99.99%	Indirect Effect of Age16	NA
13898	0.00368564644496064	-0.0113081319223116	0.0202320454047227	Interpersonal Physical Violence predicting Antisocial Schizotypy via fMRI_PC_79	99.99%	Direct Effect of Age16	NA
13899	-0.000281908557115042	-0.00295934259595808	0.00158845299111903	Interpersonal Physical Violence predicting Antisocial Schizotypy via fMRI_PC_79	99.99%	Indirect Effect of Age25	NA
13900	0.00544382134311548	-0.0109972646131556	0.0232283591496921	Interpersonal Physical Violence predicting Antisocial Schizotypy via fMRI_PC_79	99.99%	Direct Effect of Age25	NA
13901	-8.80080903467991e-05	-0.00185489706868759	0.00128445450827712	Interpersonal Physical Violence predicting Antisocial Schizotypy via fMRI_PC_79	99.99%	Total Indirect Effect	NA
13902	0.00345356568934838	-0.0113155579143322	0.0207236337939532	Interpersonal Physical Violence predicting Antisocial Schizotypy via fMRI_PC_79	99.99%	Total Direct Effect	NA
13903	-0.000350568575862754	-0.00357622501531768	0.00333758733284313	Interpersonal Physical Violence predicting Antisocial Schizotypy via fMRI_PC_79	99.9999%	Index of Moderated Mediation of Sex	NA
13904	-1.99127565358915e-05	-0.00014287458880535	8.95331267405218e-05	Interpersonal Physical Violence predicting Antisocial Schizotypy via fMRI_PC_79	99.9999%	Index of Moderated Mediation of First Age	NA
13905	0.000113568840774284	-0.00259678097585527	0.00297516038553461	Interpersonal Physical Violence predicting Antisocial Schizotypy via fMRI_PC_79	99.9999%	Indirect Effect of Male	NA
13906	-0.00023699973508847	-0.00176336506471709	0.0010036992690579	Interpersonal Physical Violence predicting Antisocial Schizotypy via fMRI_PC_79	99.9999%	Indirect Effect of Female	NA
13907	0.00658837075077041	-0.0362044248104504	0.0424826164424788	Interpersonal Physical Violence predicting Antisocial Schizotypy via fMRI_PC_79	99.9999%	Direct Effect of Male	NA
13908	0.00128959340977001	-0.00405071059684679	0.00645564447272487	Interpersonal Physical Violence predicting Antisocial Schizotypy via fMRI_PC_79	99.9999%	Direct Effect of Female	NA
13909	9.64338170668955e-05	-0.00126951324386896	0.00131421087940883	Interpersonal Physical Violence predicting Antisocial Schizotypy via fMRI_PC_79	99.9999%	Indirect Effect of Age6	NA
13910	0.00173211878034415	-0.0156027007101369	0.016653430848604	Interpersonal Physical Violence predicting Antisocial Schizotypy via fMRI_PC_79	99.9999%	Direct Effect of Age6	NA
13911	1.67827909233297e-05	-0.00101720379610339	0.0012763346857904	Interpersonal Physical Violence predicting Antisocial Schizotypy via fMRI_PC_79	99.9999%	Indirect Effect of Age10	NA
13912	0.00251352984619075	-0.0161487158654643	0.0178925250574485	Interpersonal Physical Violence predicting Antisocial Schizotypy via fMRI_PC_79	99.9999%	Direct Effect of Age10	NA
13913	-2.30427221484532e-05	-0.0011972751665734	0.00126665257867742	Interpersonal Physical Violence predicting Antisocial Schizotypy via fMRI_PC_79	99.9999%	Indirect Effect of Age12	NA
13914	0.00290423537911405	-0.016421723443128	0.0185120721618707	Interpersonal Physical Violence predicting Antisocial Schizotypy via fMRI_PC_79	99.9999%	Direct Effect of Age12	NA
13915	-0.000102693748292019	-0.00161035045475543	0.00124728836445146	Interpersonal Physical Violence predicting Antisocial Schizotypy via fMRI_PC_79	99.9999%	Indirect Effect of Age16	NA
13916	0.00368564644496064	-0.0169677385984553	0.0197511663707151	Interpersonal Physical Violence predicting Antisocial Schizotypy via fMRI_PC_79	99.9999%	Direct Effect of Age16	NA
13917	-0.000281908557115042	-0.00273635975067199	0.00179669795337217	Interpersonal Physical Violence predicting Antisocial Schizotypy via fMRI_PC_79	99.9999%	Indirect Effect of Age25	NA
13918	0.00544382134311548	-0.0181962726979419	0.0231489544377657	Interpersonal Physical Violence predicting Antisocial Schizotypy via fMRI_PC_79	99.9999%	Direct Effect of Age25	NA
13919	-8.80080903467991e-05	-0.00153418969849687	0.00125085864144938	Interpersonal Physical Violence predicting Antisocial Schizotypy via fMRI_PC_79	99.9999%	Total Indirect Effect	NA
13920	0.00345356568934838	-0.0170490986606504	0.0194858178260673	Interpersonal Physical Violence predicting Antisocial Schizotypy via fMRI_PC_79	99.9999%	Total Direct Effect	NA
13921	-5.2139853900731e-06	-0.00198440041260961	0.00141654646395938	Interpersonal Physical Violence predicting Antisocial Schizotypy via fMRI_PC_80	97.50%	Index of Moderated Mediation of Sex	NA
13922	3.83311770444786e-07	-3.95393435052328e-05	3.75488450725205e-05	Interpersonal Physical Violence predicting Antisocial Schizotypy via fMRI_PC_80	97.50%	Index of Moderated Mediation of First Age	NA
13923	9.91750173088745e-06	-0.00161643027316626	0.00220422072298731	Interpersonal Physical Violence predicting Antisocial Schizotypy via fMRI_PC_80	97.50%	Indirect Effect of Male	NA
13924	4.70351634081435e-06	-0.000481311776925528	0.000464181251371128	Interpersonal Physical Violence predicting Antisocial Schizotypy via fMRI_PC_80	97.50%	Indirect Effect of Female	NA
13925	0.00694481723117037	-0.0133688693024959	0.027289106000551	Interpersonal Physical Violence predicting Antisocial Schizotypy via fMRI_PC_80	97.50%	Direct Effect of Male	NA
13926	0.00104085087254074	-0.00192645966436801	0.0040925219847938	Interpersonal Physical Violence predicting Antisocial Schizotypy via fMRI_PC_80	97.50%	Direct Effect of Female	NA
13927	3.36903485785058e-06	-0.000645972187078241	0.000897570026296149	Interpersonal Physical Violence predicting Antisocial Schizotypy via fMRI_PC_80	97.50%	Indirect Effect of Age6	NA
13928	0.00192890889812047	-0.00662356437171567	0.0104478173588334	Interpersonal Physical Violence predicting Antisocial Schizotypy via fMRI_PC_80	97.50%	Direct Effect of Age6	NA
13929	4.90228193962973e-06	-0.000723966316608431	0.000981593663928448	Interpersonal Physical Violence predicting Antisocial Schizotypy via fMRI_PC_80	97.50%	Indirect Effect of Age10	NA
13930	0.00262899102576975	-0.00612724691340215	0.011368989264832	Interpersonal Physical Violence predicting Antisocial Schizotypy via fMRI_PC_80	97.50%	Direct Effect of Age10	NA
13931	5.6689054805193e-06	-0.000771332233110899	0.00102685606713786	Interpersonal Physical Violence predicting Antisocial Schizotypy via fMRI_PC_80	97.50%	Indirect Effect of Age12	NA
13932	0.00297903208959439	-0.00591056522707489	0.0118849997307246	Interpersonal Physical Violence predicting Antisocial Schizotypy via fMRI_PC_80	97.50%	Direct Effect of Age12	NA
13933	7.20215256229845e-06	-0.0008894381872874	0.00111990475262012	Interpersonal Physical Violence predicting Antisocial Schizotypy via fMRI_PC_80	97.50%	Indirect Effect of Age16	NA
13934	0.00367911421724367	-0.00558871527472549	0.0128919513922428	Interpersonal Physical Violence predicting Antisocial Schizotypy via fMRI_PC_80	97.50%	Direct Effect of Age16	NA
13935	1.06519584963015e-05	-0.00115919804866377	0.00138787969291937	Interpersonal Physical Violence predicting Antisocial Schizotypy via fMRI_PC_80	97.50%	Indirect Effect of Age25	NA
13936	0.00525429900445454	-0.00506319969390356	0.0156021087916938	Interpersonal Physical Violence predicting Antisocial Schizotypy via fMRI_PC_80	97.50%	Direct Effect of Age25	NA
13937	6.91946013159542e-06	-0.000871567880634773	0.00110511802407858	Interpersonal Physical Violence predicting Antisocial Schizotypy via fMRI_PC_80	97.50%	Total Indirect Effect	NA
13938	0.00355695603508993	-0.00560772355174534	0.0127899553703078	Interpersonal Physical Violence predicting Antisocial Schizotypy via fMRI_PC_80	97.50%	Total Direct Effect	NA
13939	-5.2139853900731e-06	-0.00259899142475177	0.00195030343252236	Interpersonal Physical Violence predicting Antisocial Schizotypy via fMRI_PC_80	99.00%	Index of Moderated Mediation of Sex	NA
13940	3.83311770444786e-07	-4.8478273986919e-05	4.48190066666844e-05	Interpersonal Physical Violence predicting Antisocial Schizotypy via fMRI_PC_80	99.00%	Index of Moderated Mediation of First Age	NA
13941	9.91750173088745e-06	-0.00214518418350178	0.00284499107034357	Interpersonal Physical Violence predicting Antisocial Schizotypy via fMRI_PC_80	99.00%	Indirect Effect of Male	NA
13942	4.70351634081435e-06	-0.000589162126168692	0.000548260543088276	Interpersonal Physical Violence predicting Antisocial Schizotypy via fMRI_PC_80	99.00%	Indirect Effect of Female	NA
13943	0.00694481723117037	-0.0164845753844236	0.0302754749787685	Interpersonal Physical Violence predicting Antisocial Schizotypy via fMRI_PC_80	99.00%	Direct Effect of Male	NA
13944	0.00104085087254074	-0.00239365468021582	0.00444380293469797	Interpersonal Physical Violence predicting Antisocial Schizotypy via fMRI_PC_80	99.00%	Direct Effect of Female	NA
13945	3.36903485785058e-06	-0.000857100291179198	0.00117488164527115	Interpersonal Physical Violence predicting Antisocial Schizotypy via fMRI_PC_80	99.00%	Indirect Effect of Age6	NA
13946	0.00192890889812047	-0.0079603286837659	0.0116536403995713	Interpersonal Physical Violence predicting Antisocial Schizotypy via fMRI_PC_80	99.00%	Direct Effect of Age6	NA
13947	4.90228193962973e-06	-0.000976360566497154	0.00126035003317912	Interpersonal Physical Violence predicting Antisocial Schizotypy via fMRI_PC_80	99.00%	Indirect Effect of Age10	NA
13948	0.00262899102576975	-0.0074243726087435	0.0127225107620346	Interpersonal Physical Violence predicting Antisocial Schizotypy via fMRI_PC_80	99.00%	Direct Effect of Age10	NA
13949	5.6689054805193e-06	-0.0010349004504301	0.00132042281846624	Interpersonal Physical Violence predicting Antisocial Schizotypy via fMRI_PC_80	99.00%	Indirect Effect of Age12	NA
13950	0.00297903208959439	-0.00727917340547882	0.0133306248142315	Interpersonal Physical Violence predicting Antisocial Schizotypy via fMRI_PC_80	99.00%	Direct Effect of Age12	NA
13951	7.20215256229845e-06	-0.00116537724511033	0.00144547381317474	Interpersonal Physical Violence predicting Antisocial Schizotypy via fMRI_PC_80	99.00%	Indirect Effect of Age16	NA
13952	0.00367911421724367	-0.00702956433051753	0.0143714398378211	Interpersonal Physical Violence predicting Antisocial Schizotypy via fMRI_PC_80	99.00%	Direct Effect of Age16	NA
13953	1.06519584963015e-05	-0.00146884391571862	0.00175754138836083	Interpersonal Physical Violence predicting Antisocial Schizotypy via fMRI_PC_80	99.00%	Indirect Effect of Age25	NA
13954	0.00525429900445454	-0.00695440523890695	0.0172928352903071	Interpersonal Physical Violence predicting Antisocial Schizotypy via fMRI_PC_80	99.00%	Direct Effect of Age25	NA
13955	6.91946013159542e-06	-0.00113597300982031	0.00142118783167923	Interpersonal Physical Violence predicting Antisocial Schizotypy via fMRI_PC_80	99.00%	Total Indirect Effect	NA
13956	0.00355695603508993	-0.00708669474986257	0.0141518231521185	Interpersonal Physical Violence predicting Antisocial Schizotypy via fMRI_PC_80	99.00%	Total Direct Effect	NA
13957	-5.2139853900731e-06	-0.00526494771211914	0.00426297039430815	Interpersonal Physical Violence predicting Antisocial Schizotypy via fMRI_PC_80	99.99%	Index of Moderated Mediation of Sex	NA
13958	3.83311770444786e-07	-8.6188185456718e-05	8.59265268978035e-05	Interpersonal Physical Violence predicting Antisocial Schizotypy via fMRI_PC_80	99.99%	Index of Moderated Mediation of First Age	NA
13959	9.91750173088745e-06	-0.00480198757767421	0.005730938782622	Interpersonal Physical Violence predicting Antisocial Schizotypy via fMRI_PC_80	99.99%	Indirect Effect of Male	NA
13960	4.70351634081435e-06	-0.00104719599361833	0.00104960852764131	Interpersonal Physical Violence predicting Antisocial Schizotypy via fMRI_PC_80	99.99%	Indirect Effect of Female	NA
13961	0.00694481723117037	-0.0277004751944246	0.0439107065069319	Interpersonal Physical Violence predicting Antisocial Schizotypy via fMRI_PC_80	99.99%	Direct Effect of Male	NA
13962	0.00104085087254074	-0.00385423938645104	0.00610479021563813	Interpersonal Physical Violence predicting Antisocial Schizotypy via fMRI_PC_80	99.99%	Direct Effect of Female	NA
13963	3.36903485785058e-06	-0.00192315510396066	0.0023829767607933	Interpersonal Physical Violence predicting Antisocial Schizotypy via fMRI_PC_80	99.99%	Indirect Effect of Age6	NA
13964	0.00192890889812047	-0.0122907559603262	0.0176250291801471	Interpersonal Physical Violence predicting Antisocial Schizotypy via fMRI_PC_80	99.99%	Direct Effect of Age6	NA
13965	4.90228193962973e-06	-0.00210782425245637	0.00252031118182686	Interpersonal Physical Violence predicting Antisocial Schizotypy via fMRI_PC_80	99.99%	Indirect Effect of Age10	NA
13966	0.00262899102576975	-0.0121731836349288	0.018252880632869	Interpersonal Physical Violence predicting Antisocial Schizotypy via fMRI_PC_80	99.99%	Direct Effect of Age10	NA
13967	5.6689054805193e-06	-0.00220015882670423	0.00258897839234364	Interpersonal Physical Violence predicting Antisocial Schizotypy via fMRI_PC_80	99.99%	Indirect Effect of Age12	NA
13968	0.00297903208959439	-0.0124045263632206	0.0185668063592299	Interpersonal Physical Violence predicting Antisocial Schizotypy via fMRI_PC_80	99.99%	Direct Effect of Age12	NA
13969	7.20215256229845e-06	-0.00238482797519994	0.00277124347595775	Interpersonal Physical Violence predicting Antisocial Schizotypy via fMRI_PC_80	99.99%	Indirect Effect of Age16	NA
13970	0.00367911421724367	-0.0121097245580976	0.0198638014464082	Interpersonal Physical Violence predicting Antisocial Schizotypy via fMRI_PC_80	99.99%	Direct Effect of Age16	NA
13971	1.06519584963015e-05	-0.00280033355931529	0.00319771385768552	Interpersonal Physical Violence predicting Antisocial Schizotypy via fMRI_PC_80	99.99%	Indirect Effect of Age25	NA
13972	0.00525429900445454	-0.0120584761050497	0.0227214494277211	Interpersonal Physical Violence predicting Antisocial Schizotypy via fMRI_PC_80	99.99%	Direct Effect of Age25	NA
13973	6.91946013159542e-06	-0.00235077960094604	0.00273629659745506	Interpersonal Physical Violence predicting Antisocial Schizotypy via fMRI_PC_80	99.99%	Total Indirect Effect	NA
13974	0.00355695603508993	-0.0120117905013992	0.0203972892866596	Interpersonal Physical Violence predicting Antisocial Schizotypy via fMRI_PC_80	99.99%	Total Direct Effect	NA
13975	-5.2139853900731e-06	-0.00504830343897169	0.00432021763516215	Interpersonal Physical Violence predicting Antisocial Schizotypy via fMRI_PC_80	99.9999%	Index of Moderated Mediation of Sex	NA
13976	3.83311770444786e-07	-0.000100894938136676	7.44472647968775e-05	Interpersonal Physical Violence predicting Antisocial Schizotypy via fMRI_PC_80	99.9999%	Index of Moderated Mediation of First Age	NA
13977	9.91750173088745e-06	-0.00491451165444797	0.00571696445579353	Interpersonal Physical Violence predicting Antisocial Schizotypy via fMRI_PC_80	99.9999%	Indirect Effect of Male	NA
13978	4.70351634081435e-06	-0.00120292700756031	0.000913906246188549	Interpersonal Physical Violence predicting Antisocial Schizotypy via fMRI_PC_80	99.9999%	Indirect Effect of Female	NA
13979	0.00694481723117037	-0.0253892491320481	0.044045233639629	Interpersonal Physical Violence predicting Antisocial Schizotypy via fMRI_PC_80	99.9999%	Direct Effect of Male	NA
13980	0.00104085087254074	-0.00416107301027116	0.00717216595711684	Interpersonal Physical Violence predicting Antisocial Schizotypy via fMRI_PC_80	99.9999%	Direct Effect of Female	NA
13981	3.36903485785058e-06	-0.0019749573260769	0.00230639411397741	Interpersonal Physical Violence predicting Antisocial Schizotypy via fMRI_PC_80	99.9999%	Indirect Effect of Age6	NA
13982	0.00192890889812047	-0.0120610783020149	0.0175521378239503	Interpersonal Physical Violence predicting Antisocial Schizotypy via fMRI_PC_80	99.9999%	Direct Effect of Age6	NA
13983	4.90228193962973e-06	-0.00219498088036398	0.00255961437840969	Interpersonal Physical Violence predicting Antisocial Schizotypy via fMRI_PC_80	99.9999%	Indirect Effect of Age10	NA
13984	0.00262899102576975	-0.0112694099916948	0.0183250274009102	Interpersonal Physical Violence predicting Antisocial Schizotypy via fMRI_PC_80	99.9999%	Direct Effect of Age10	NA
13985	5.6689054805193e-06	-0.00230499265750753	0.00268683824437579	Interpersonal Physical Violence predicting Antisocial Schizotypy via fMRI_PC_80	99.9999%	Indirect Effect of Age12	NA
13986	0.00297903208959439	-0.0111418307107405	0.0187114721893901	Interpersonal Physical Violence predicting Antisocial Schizotypy via fMRI_PC_80	99.9999%	Direct Effect of Age12	NA
13987	7.20215256229845e-06	-0.00252501621179461	0.00294128597630799	Interpersonal Physical Violence predicting Antisocial Schizotypy via fMRI_PC_80	99.9999%	Indirect Effect of Age16	NA
13988	0.00367911421724367	-0.0109145273853639	0.0194868076418389	Interpersonal Physical Violence predicting Antisocial Schizotypy via fMRI_PC_80	99.9999%	Direct Effect of Age16	NA
13989	1.06519584963015e-05	-0.0030205285068532	0.00351379337315544	Interpersonal Physical Violence predicting Antisocial Schizotypy via fMRI_PC_80	99.9999%	Indirect Effect of Age25	NA
13990	0.00525429900445454	-0.0118441653350588	0.0237443844742389	Interpersonal Physical Violence predicting Antisocial Schizotypy via fMRI_PC_80	99.9999%	Direct Effect of Age25	NA
13991	6.91946013159542e-06	-0.00248444936897293	0.00289437217573299	Interpersonal Physical Violence predicting Antisocial Schizotypy via fMRI_PC_80	99.9999%	Total Indirect Effect	NA
13992	0.00355695603508993	-0.0109449646290425	0.0221026249400571	Interpersonal Physical Violence predicting Antisocial Schizotypy via fMRI_PC_80	99.9999%	Total Direct Effect	NA
13993	-0.000530403022519995	-0.00249120592816683	0.000602243811284405	Interpersonal Physical Violence predicting Antisocial Schizotypy via fMRI_PC_81	97.50%	Index of Moderated Mediation of Sex	NA
13994	-2.98315622072644e-05	-9.42309251235405e-05	2.06018099736218e-05	Interpersonal Physical Violence predicting Antisocial Schizotypy via fMRI_PC_81	97.50%	Index of Moderated Mediation of First Age	NA
13995	0.00023994215320595	-0.000930877914911865	0.00199948193978738	Interpersonal Physical Violence predicting Antisocial Schizotypy via fMRI_PC_81	97.50%	Indirect Effect of Male	NA
13996	-0.000290460869314045	-0.000968474433333562	0.000220107262822818	Interpersonal Physical Violence predicting Antisocial Schizotypy via fMRI_PC_81	97.50%	Indirect Effect of Female	NA
13997	0.00666679402154869	-0.0147698100790188	0.0276788881726305	Interpersonal Physical Violence predicting Antisocial Schizotypy via fMRI_PC_81	97.50%	Direct Effect of Male	NA
13998	0.00134856504295117	-0.00163704925025947	0.00435814994663862	Interpersonal Physical Violence predicting Antisocial Schizotypy via fMRI_PC_81	97.50%	Direct Effect of Female	NA
13999	0.00021127526020174	-0.000254650976504142	0.00105406614111124	Interpersonal Physical Violence predicting Antisocial Schizotypy via fMRI_PC_81	97.50%	Indirect Effect of Age6	NA
14000	0.00169858725776773	-0.00733508715003412	0.0105947611267384	Interpersonal Physical Violence predicting Antisocial Schizotypy via fMRI_PC_81	97.50%	Direct Effect of Age6	NA
14001	9.1949011372682e-05	-0.000409247642255198	0.000854292857017197	Interpersonal Physical Violence predicting Antisocial Schizotypy via fMRI_PC_81	97.50%	Indirect Effect of Age10	NA
14002	0.00252351577645594	-0.00668607501619366	0.0115355794033881	Interpersonal Physical Violence predicting Antisocial Schizotypy via fMRI_PC_81	97.50%	Direct Effect of Age10	NA
14003	3.22858869581532e-05	-0.000537448986850556	0.000773777164388956	Interpersonal Physical Violence predicting Antisocial Schizotypy via fMRI_PC_81	97.50%	Indirect Effect of Age12	NA
14004	0.00293598003580004	-0.00647088462584665	0.0120562088681053	Interpersonal Physical Violence predicting Antisocial Schizotypy via fMRI_PC_81	97.50%	Direct Effect of Age12	NA
14005	-8.70403618709045e-05	-0.000812401986015009	0.000643256982800195	Interpersonal Physical Violence predicting Antisocial Schizotypy via fMRI_PC_81	97.50%	Indirect Effect of Age16	NA
14006	0.00376090855448825	-0.0059691715638124	0.0132336364182992	Interpersonal Physical Violence predicting Antisocial Schizotypy via fMRI_PC_81	97.50%	Direct Effect of Age16	NA
14007	-0.000355524421736284	-0.00151848985826822	0.000533240593169637	Interpersonal Physical Violence predicting Antisocial Schizotypy via fMRI_PC_81	97.50%	Indirect Effect of Age25	NA
14008	0.00561699772153672	-0.00508233222446103	0.0161987493689545	Interpersonal Physical Violence predicting Antisocial Schizotypy via fMRI_PC_81	97.50%	Direct Effect of Age25	NA
14009	-6.5039584743047e-05	-0.000754218091404252	0.000666754026010085	Interpersonal Physical Violence predicting Antisocial Schizotypy via fMRI_PC_81	97.50%	Total Indirect Effect	NA
14010	0.00354377277411207	-0.00589364283081186	0.0128090511811223	Interpersonal Physical Violence predicting Antisocial Schizotypy via fMRI_PC_81	97.50%	Total Direct Effect	NA
14011	-0.000530403022519995	-0.00291375033370429	0.000853464183170009	Interpersonal Physical Violence predicting Antisocial Schizotypy via fMRI_PC_81	99.00%	Index of Moderated Mediation of Sex	NA
14012	-2.98315622072644e-05	-0.000106339608710973	3.08264072876987e-05	Interpersonal Physical Violence predicting Antisocial Schizotypy via fMRI_PC_81	99.00%	Index of Moderated Mediation of First Age	NA
14013	0.00023994215320595	-0.00121150258007864	0.00243276458113122	Interpersonal Physical Violence predicting Antisocial Schizotypy via fMRI_PC_81	99.00%	Indirect Effect of Male	NA
14014	-0.000290460869314045	-0.0010976376210447	0.000321567757663447	Interpersonal Physical Violence predicting Antisocial Schizotypy via fMRI_PC_81	99.00%	Indirect Effect of Female	NA
14015	0.00666679402154869	-0.0173035469230602	0.030771712751993	Interpersonal Physical Violence predicting Antisocial Schizotypy via fMRI_PC_81	99.00%	Direct Effect of Male	NA
14016	0.00134856504295117	-0.00199845830489796	0.0047696036017129	Interpersonal Physical Violence predicting Antisocial Schizotypy via fMRI_PC_81	99.00%	Direct Effect of Female	NA
14017	0.00021127526020174	-0.000359613334735183	0.0012414301429666	Interpersonal Physical Violence predicting Antisocial Schizotypy via fMRI_PC_81	99.00%	Indirect Effect of Age6	NA
14018	0.00169858725776773	-0.00842394492591587	0.0118455421128961	Interpersonal Physical Violence predicting Antisocial Schizotypy via fMRI_PC_81	99.00%	Direct Effect of Age6	NA
14019	9.1949011372682e-05	-0.000535770509314724	0.00105593245226933	Interpersonal Physical Violence predicting Antisocial Schizotypy via fMRI_PC_81	99.00%	Indirect Effect of Age10	NA
14020	0.00252351577645594	-0.0077841313612996	0.0129129935235754	Interpersonal Physical Violence predicting Antisocial Schizotypy via fMRI_PC_81	99.00%	Direct Effect of Age10	NA
14021	3.22858869581532e-05	-0.000672562768553861	0.000976293199290041	Interpersonal Physical Violence predicting Antisocial Schizotypy via fMRI_PC_81	99.00%	Indirect Effect of Age12	NA
14022	0.00293598003580004	-0.00752664706862782	0.0134592239316578	Interpersonal Physical Violence predicting Antisocial Schizotypy via fMRI_PC_81	99.00%	Direct Effect of Age12	NA
14023	-8.70403618709045e-05	-0.000994759728586433	0.000851829308964782	Interpersonal Physical Violence predicting Antisocial Schizotypy via fMRI_PC_81	99.00%	Indirect Effect of Age16	NA
14024	0.00376090855448825	-0.00702275647522694	0.0146220684758224	Interpersonal Physical Violence predicting Antisocial Schizotypy via fMRI_PC_81	99.00%	Direct Effect of Age16	NA
14025	-0.000355524421736284	-0.00180405839968667	0.000753690682143373	Interpersonal Physical Violence predicting Antisocial Schizotypy via fMRI_PC_81	99.00%	Indirect Effect of Age25	NA
14026	0.00561699772153672	-0.0064671147503496	0.0175700708591275	Interpersonal Physical Violence predicting Antisocial Schizotypy via fMRI_PC_81	99.00%	Direct Effect of Age25	NA
14027	-6.5039584743047e-05	-0.00092764207299994	0.000876670150370543	Interpersonal Physical Violence predicting Antisocial Schizotypy via fMRI_PC_81	99.00%	Total Indirect Effect	NA
14028	0.00354377277411207	-0.00692945757012013	0.0141544334220364	Interpersonal Physical Violence predicting Antisocial Schizotypy via fMRI_PC_81	99.00%	Total Direct Effect	NA
14029	-0.000530403022519995	-0.0053467218488444	0.00209973912864872	Interpersonal Physical Violence predicting Antisocial Schizotypy via fMRI_PC_81	99.99%	Index of Moderated Mediation of Sex	NA
14030	-2.98315622072644e-05	-0.000164453836048607	7.53923530584147e-05	Interpersonal Physical Violence predicting Antisocial Schizotypy via fMRI_PC_81	99.99%	Index of Moderated Mediation of First Age	NA
14031	0.00023994215320595	-0.0026051684863971	0.00430168085602146	Interpersonal Physical Violence predicting Antisocial Schizotypy via fMRI_PC_81	99.99%	Indirect Effect of Male	NA
14032	-0.000290460869314045	-0.00177104319707137	0.00079904251962645	Interpersonal Physical Violence predicting Antisocial Schizotypy via fMRI_PC_81	99.99%	Indirect Effect of Female	NA
14033	0.00666679402154869	-0.0298791692259074	0.0452109107133162	Interpersonal Physical Violence predicting Antisocial Schizotypy via fMRI_PC_81	99.99%	Direct Effect of Male	NA
14034	0.00134856504295117	-0.00362618265743236	0.00612178597603691	Interpersonal Physical Violence predicting Antisocial Schizotypy via fMRI_PC_81	99.99%	Direct Effect of Female	NA
14035	0.00021127526020174	-0.000880339307247111	0.0022006706182598	Interpersonal Physical Violence predicting Antisocial Schizotypy via fMRI_PC_81	99.99%	Indirect Effect of Age6	NA
14036	0.00169858725776773	-0.0137167399176912	0.018102732593753	Interpersonal Physical Violence predicting Antisocial Schizotypy via fMRI_PC_81	99.99%	Direct Effect of Age6	NA
14037	9.1949011372682e-05	-0.00113915057197406	0.00178032845347787	Interpersonal Physical Violence predicting Antisocial Schizotypy via fMRI_PC_81	99.99%	Indirect Effect of Age10	NA
14038	0.00252351577645594	-0.0134164796010567	0.0190702891449361	Interpersonal Physical Violence predicting Antisocial Schizotypy via fMRI_PC_81	99.99%	Direct Effect of Age10	NA
14039	3.22858869581532e-05	-0.00128147458550524	0.00162908167014317	Interpersonal Physical Violence predicting Antisocial Schizotypy via fMRI_PC_81	99.99%	Indirect Effect of Age12	NA
14040	0.00293598003580004	-0.0132663494427395	0.0195540674205276	Interpersonal Physical Violence predicting Antisocial Schizotypy via fMRI_PC_81	99.99%	Direct Effect of Age12	NA
14041	-8.70403618709045e-05	-0.0016413781624931	0.0014986519769827	Interpersonal Physical Violence predicting Antisocial Schizotypy via fMRI_PC_81	99.99%	Indirect Effect of Age16	NA
14042	0.00376090855448825	-0.0125891945103137	0.0205983039942591	Interpersonal Physical Violence predicting Antisocial Schizotypy via fMRI_PC_81	99.99%	Direct Effect of Age16	NA
14043	-0.000355524421736284	-0.00280259714106241	0.00151695845752705	Interpersonal Physical Violence predicting Antisocial Schizotypy via fMRI_PC_81	99.99%	Indirect Effect of Age25	NA
14044	0.00561699772153672	-0.0128886487801255	0.0230690489640275	Interpersonal Physical Violence predicting Antisocial Schizotypy via fMRI_PC_81	99.99%	Direct Effect of Age25	NA
14045	-6.5039584743047e-05	-0.00155114560432003	0.00150945409203215	Interpersonal Physical Violence predicting Antisocial Schizotypy via fMRI_PC_81	99.99%	Total Indirect Effect	NA
14046	0.00354377277411207	-0.0124500612667418	0.0202409329106191	Interpersonal Physical Violence predicting Antisocial Schizotypy via fMRI_PC_81	99.99%	Total Direct Effect	NA
14047	-0.000530403022519995	-0.00494336271610929	0.00244729231808936	Interpersonal Physical Violence predicting Antisocial Schizotypy via fMRI_PC_81	99.9999%	Index of Moderated Mediation of Sex	NA
14048	-2.98315622072644e-05	-0.000164313166107879	9.28306361750313e-05	Interpersonal Physical Violence predicting Antisocial Schizotypy via fMRI_PC_81	99.9999%	Index of Moderated Mediation of First Age	NA
14049	0.00023994215320595	-0.00282598995215677	0.00433414829532182	Interpersonal Physical Violence predicting Antisocial Schizotypy via fMRI_PC_81	99.9999%	Indirect Effect of Male	NA
14050	-0.000290460869314045	-0.00170528023510429	0.000993934127182881	Interpersonal Physical Violence predicting Antisocial Schizotypy via fMRI_PC_81	99.9999%	Indirect Effect of Female	NA
14051	0.00666679402154869	-0.0345967867008043	0.0458542284206612	Interpersonal Physical Violence predicting Antisocial Schizotypy via fMRI_PC_81	99.9999%	Direct Effect of Male	NA
14052	0.00134856504295117	-0.00368347873153806	0.00669690992817256	Interpersonal Physical Violence predicting Antisocial Schizotypy via fMRI_PC_81	99.9999%	Direct Effect of Female	NA
14053	0.00021127526020174	-0.00100261930391825	0.00213778001376728	Interpersonal Physical Violence predicting Antisocial Schizotypy via fMRI_PC_81	99.9999%	Indirect Effect of Age6	NA
14054	0.00169858725776773	-0.01603864092842	0.0188269301052662	Interpersonal Physical Violence predicting Antisocial Schizotypy via fMRI_PC_81	99.9999%	Direct Effect of Age6	NA
14055	9.1949011372682e-05	-0.00116167145841198	0.0018662196034909	Interpersonal Physical Violence predicting Antisocial Schizotypy via fMRI_PC_81	99.9999%	Indirect Effect of Age10	NA
14056	0.00252351577645594	-0.0149063960023851	0.0191441303819966	Interpersonal Physical Violence predicting Antisocial Schizotypy via fMRI_PC_81	99.9999%	Direct Effect of Age10	NA
14057	3.22858869581532e-05	-0.00136763095347013	0.00173062114774186	Interpersonal Physical Violence predicting Antisocial Schizotypy via fMRI_PC_81	99.9999%	Indirect Effect of Age12	NA
14058	0.00293598003580004	-0.0143402735393676	0.0193027305203618	Interpersonal Physical Violence predicting Antisocial Schizotypy via fMRI_PC_81	99.9999%	Direct Effect of Age12	NA
14059	-8.70403618709045e-05	-0.00187533595348882	0.00151511610863885	Interpersonal Physical Violence predicting Antisocial Schizotypy via fMRI_PC_81	99.9999%	Indirect Effect of Age16	NA
14060	0.00376090855448825	-0.0132080286133327	0.0196203994895169	Interpersonal Physical Violence predicting Antisocial Schizotypy via fMRI_PC_81	99.9999%	Direct Effect of Age16	NA
14061	-0.000355524421736284	-0.00301767220353088	0.00155585106573646	Interpersonal Physical Violence predicting Antisocial Schizotypy via fMRI_PC_81	99.9999%	Indirect Effect of Age25	NA
14062	0.00561699772153672	-0.012574817411133	0.0227555553530009	Interpersonal Physical Violence predicting Antisocial Schizotypy via fMRI_PC_81	99.9999%	Direct Effect of Age25	NA
14063	-6.5039584743047e-05	-0.00178172784411037	0.00152463003384789	Interpersonal Physical Violence predicting Antisocial Schizotypy via fMRI_PC_81	99.9999%	Total Indirect Effect	NA
14064	0.00354377277411207	-0.0125564713113905	0.0195987500974414	Interpersonal Physical Violence predicting Antisocial Schizotypy via fMRI_PC_81	99.9999%	Total Direct Effect	NA
14065	-0.000214174775452376	-0.00277735724520814	0.00144018688889781	Interpersonal Physical Violence predicting Antisocial Schizotypy via fMRI_PC_82	97.50%	Index of Moderated Mediation of Sex	NA
14066	-1.56522981259805e-05	-0.000121164787957449	0.00010065831844342	Interpersonal Physical Violence predicting Antisocial Schizotypy via fMRI_PC_82	97.50%	Index of Moderated Mediation of First Age	NA
14067	3.3809233481659e-05	-0.000875184746821371	0.00173728741583494	Interpersonal Physical Violence predicting Antisocial Schizotypy via fMRI_PC_82	97.50%	Indirect Effect of Male	NA
14068	-0.000180365541970717	-0.00138959498603871	0.00116477032828465	Interpersonal Physical Violence predicting Antisocial Schizotypy via fMRI_PC_82	97.50%	Indirect Effect of Female	NA
14069	0.00674126476828033	-0.0139357534808096	0.0276408668199117	Interpersonal Physical Violence predicting Antisocial Schizotypy via fMRI_PC_82	97.50%	Direct Effect of Male	NA
14070	0.00117230354591326	-0.00191356168116505	0.0042912340797544	Interpersonal Physical Violence predicting Antisocial Schizotypy via fMRI_PC_82	97.50%	Direct Effect of Female	NA
14071	5.56381489884369e-05	-0.000441491320832151	0.000967310427903607	Interpersonal Physical Violence predicting Antisocial Schizotypy via fMRI_PC_82	97.50%	Indirect Effect of Age6	NA
14072	0.00181587029571012	-0.00690208138455599	0.0106684361548345	Interpersonal Physical Violence predicting Antisocial Schizotypy via fMRI_PC_82	97.50%	Direct Effect of Age6	NA
14073	-6.97104351548504e-06	-0.000426971026144197	0.0006805403098209	Interpersonal Physical Violence predicting Antisocial Schizotypy via fMRI_PC_82	97.50%	Indirect Effect of Age10	NA
14074	0.00256005027723094	-0.0063426689666932	0.0115497825844584	Interpersonal Physical Violence predicting Antisocial Schizotypy via fMRI_PC_82	97.50%	Direct Effect of Age10	NA
14075	-3.8275639767446e-05	-0.000587357141400947	0.000695542462276759	Interpersonal Physical Violence predicting Antisocial Schizotypy via fMRI_PC_82	97.50%	Indirect Effect of Age12	NA
14076	0.00293214026799135	-0.00600479367062948	0.0120469315034319	Interpersonal Physical Violence predicting Antisocial Schizotypy via fMRI_PC_82	97.50%	Direct Effect of Age12	NA
14077	-0.000100884832271368	-0.000949994876700007	0.000988648466891554	Interpersonal Physical Violence predicting Antisocial Schizotypy via fMRI_PC_82	97.50%	Indirect Effect of Age16	NA
14078	0.00367632024951217	-0.0055192673477971	0.013049932312874	Interpersonal Physical Violence predicting Antisocial Schizotypy via fMRI_PC_82	97.50%	Direct Effect of Age16	NA
14079	-0.000241755515405192	-0.00189672604511446	0.00184779098485609	Interpersonal Physical Violence predicting Antisocial Schizotypy via fMRI_PC_82	97.50%	Indirect Effect of Age25	NA
14080	0.00535072520793401	-0.00488690327300874	0.015824070142337	Interpersonal Physical Violence predicting Antisocial Schizotypy via fMRI_PC_82	97.50%	Direct Effect of Age25	NA
14081	-8.93412624034574e-05	-0.000881697997317992	0.00091965097618967	Interpersonal Physical Violence predicting Antisocial Schizotypy via fMRI_PC_82	97.50%	Total Indirect Effect	NA
14082	0.00344977080301581	-0.00561125000183375	0.0128344569374865	Interpersonal Physical Violence predicting Antisocial Schizotypy via fMRI_PC_82	97.50%	Total Direct Effect	NA
14083	-0.000214174775452376	-0.00336808979163263	0.00183246626389087	Interpersonal Physical Violence predicting Antisocial Schizotypy via fMRI_PC_82	99.00%	Index of Moderated Mediation of Sex	NA
14084	-1.56522981259805e-05	-0.000139357675923443	0.000116809794547556	Interpersonal Physical Violence predicting Antisocial Schizotypy via fMRI_PC_82	99.00%	Index of Moderated Mediation of First Age	NA
14085	3.3809233481659e-05	-0.00113428981422196	0.00217142828980234	Interpersonal Physical Violence predicting Antisocial Schizotypy via fMRI_PC_82	99.00%	Indirect Effect of Male	NA
14086	-0.000180365541970717	-0.00158599767764239	0.00136004346248566	Interpersonal Physical Violence predicting Antisocial Schizotypy via fMRI_PC_82	99.00%	Indirect Effect of Female	NA
14087	0.00674126476828033	-0.0176590934330562	0.0302419350411437	Interpersonal Physical Violence predicting Antisocial Schizotypy via fMRI_PC_82	99.00%	Direct Effect of Male	NA
14088	0.00117230354591326	-0.00241934531780153	0.00465589069287113	Interpersonal Physical Violence predicting Antisocial Schizotypy via fMRI_PC_82	99.00%	Direct Effect of Female	NA
14089	5.56381489884369e-05	-0.000573588891819656	0.00119209110459153	Interpersonal Physical Violence predicting Antisocial Schizotypy via fMRI_PC_82	99.00%	Indirect Effect of Age6	NA
14090	0.00181587029571012	-0.00837910495177346	0.0117164956502611	Interpersonal Physical Violence predicting Antisocial Schizotypy via fMRI_PC_82	99.00%	Direct Effect of Age6	NA
14091	-6.97104351548504e-06	-0.000548469528478224	0.000859308163373876	Interpersonal Physical Violence predicting Antisocial Schizotypy via fMRI_PC_82	99.00%	Indirect Effect of Age10	NA
14092	0.00256005027723094	-0.00783785912863218	0.0126214581354692	Interpersonal Physical Violence predicting Antisocial Schizotypy via fMRI_PC_82	99.00%	Direct Effect of Age10	NA
14093	-3.8275639767446e-05	-0.000735436949794486	0.000883287631628832	Interpersonal Physical Violence predicting Antisocial Schizotypy via fMRI_PC_82	99.00%	Indirect Effect of Age12	NA
14094	0.00293214026799135	-0.00762026606071404	0.0130523222293918	Interpersonal Physical Violence predicting Antisocial Schizotypy via fMRI_PC_82	99.00%	Direct Effect of Age12	NA
14095	-0.000100884832271368	-0.00116382836175488	0.00123846501470473	Interpersonal Physical Violence predicting Antisocial Schizotypy via fMRI_PC_82	99.00%	Indirect Effect of Age16	NA
14096	0.00367632024951217	-0.00721351589217058	0.0141727966390303	Interpersonal Physical Violence predicting Antisocial Schizotypy via fMRI_PC_82	99.00%	Direct Effect of Age16	NA
14097	-0.000241755515405192	-0.00224184216938717	0.0022339132405506	Interpersonal Physical Violence predicting Antisocial Schizotypy via fMRI_PC_82	99.00%	Indirect Effect of Age25	NA
14098	0.00535072520793401	-0.00664242409717829	0.017145870440998	Interpersonal Physical Violence predicting Antisocial Schizotypy via fMRI_PC_82	99.00%	Direct Effect of Age25	NA
14099	-8.93412624034574e-05	-0.00108206961782942	0.00116125688404497	Interpersonal Physical Violence predicting Antisocial Schizotypy via fMRI_PC_82	99.00%	Total Indirect Effect	NA
14100	0.00344977080301581	-0.00728788385611639	0.0140737932529574	Interpersonal Physical Violence predicting Antisocial Schizotypy via fMRI_PC_82	99.00%	Total Direct Effect	NA
14101	-0.000214174775452376	-0.00570769158175777	0.00388163168454829	Interpersonal Physical Violence predicting Antisocial Schizotypy via fMRI_PC_82	99.99%	Index of Moderated Mediation of Sex	NA
14102	-1.56522981259805e-05	-0.000214548214032631	0.000205551905271349	Interpersonal Physical Violence predicting Antisocial Schizotypy via fMRI_PC_82	99.99%	Index of Moderated Mediation of First Age	NA
14103	3.3809233481659e-05	-0.00247314597146824	0.00427258891209849	Interpersonal Physical Violence predicting Antisocial Schizotypy via fMRI_PC_82	99.99%	Indirect Effect of Male	NA
14104	-0.000180365541970717	-0.00247581528748708	0.00235050556519892	Interpersonal Physical Violence predicting Antisocial Schizotypy via fMRI_PC_82	99.99%	Indirect Effect of Female	NA
14105	0.00674126476828033	-0.0271995689960994	0.0429570303932422	Interpersonal Physical Violence predicting Antisocial Schizotypy via fMRI_PC_82	99.99%	Direct Effect of Male	NA
14106	0.00117230354591326	-0.0037426971454578	0.00645910318122204	Interpersonal Physical Violence predicting Antisocial Schizotypy via fMRI_PC_82	99.99%	Direct Effect of Female	NA
14107	5.56381489884369e-05	-0.00127574812193038	0.00209961026438836	Interpersonal Physical Violence predicting Antisocial Schizotypy via fMRI_PC_82	99.99%	Indirect Effect of Age6	NA
14108	0.00181587029571012	-0.0125550471942839	0.017040232857923	Interpersonal Physical Violence predicting Antisocial Schizotypy via fMRI_PC_82	99.99%	Direct Effect of Age6	NA
14109	-6.97104351548504e-06	-0.00120555016514795	0.00168441505901576	Interpersonal Physical Violence predicting Antisocial Schizotypy via fMRI_PC_82	99.99%	Indirect Effect of Age10	NA
14110	0.00256005027723094	-0.0119875013321206	0.0180677290611507	Interpersonal Physical Violence predicting Antisocial Schizotypy via fMRI_PC_82	99.99%	Direct Effect of Age10	NA
14111	-3.8275639767446e-05	-0.00141727631404145	0.00186845856368368	Interpersonal Physical Violence predicting Antisocial Schizotypy via fMRI_PC_82	99.99%	Indirect Effect of Age12	NA
14112	0.00293214026799135	-0.0118257476962718	0.0184766474030624	Interpersonal Physical Violence predicting Antisocial Schizotypy via fMRI_PC_82	99.99%	Direct Effect of Age12	NA
14113	-0.000100884832271368	-0.00192195936721035	0.00244551930945018	Interpersonal Physical Violence predicting Antisocial Schizotypy via fMRI_PC_82	99.99%	Indirect Effect of Age16	NA
14114	0.00367632024951217	-0.0119103917086315	0.0198547047610428	Interpersonal Physical Violence predicting Antisocial Schizotypy via fMRI_PC_82	99.99%	Direct Effect of Age16	NA
14115	-0.000241755515405192	-0.00330078084514079	0.00411963082015169	Interpersonal Physical Violence predicting Antisocial Schizotypy via fMRI_PC_82	99.99%	Indirect Effect of Age25	NA
14116	0.00535072520793401	-0.011964176130497	0.0223877989298973	Interpersonal Physical Violence predicting Antisocial Schizotypy via fMRI_PC_82	99.99%	Direct Effect of Age25	NA
14117	-8.93412624034574e-05	-0.0018194498008758	0.00233396681769637	Interpersonal Physical Violence predicting Antisocial Schizotypy via fMRI_PC_82	99.99%	Total Indirect Effect	NA
14118	0.00344977080301581	-0.0118713431905525	0.0194237427866623	Interpersonal Physical Violence predicting Antisocial Schizotypy via fMRI_PC_82	99.99%	Total Direct Effect	NA
14119	-0.000214174775452376	-0.0062981413304269	0.00433325904702779	Interpersonal Physical Violence predicting Antisocial Schizotypy via fMRI_PC_82	99.9999%	Index of Moderated Mediation of Sex	NA
14120	-1.56522981259805e-05	-0.00021451639744875	0.000194139571697037	Interpersonal Physical Violence predicting Antisocial Schizotypy via fMRI_PC_82	99.9999%	Index of Moderated Mediation of First Age	NA
14121	3.3809233481659e-05	-0.00226761777877858	0.00478486206176437	Interpersonal Physical Violence predicting Antisocial Schizotypy via fMRI_PC_82	99.9999%	Indirect Effect of Male	NA
14122	-0.000180365541970717	-0.00250358707096135	0.00223639908922773	Interpersonal Physical Violence predicting Antisocial Schizotypy via fMRI_PC_82	99.9999%	Indirect Effect of Female	NA
14123	0.00674126476828033	-0.0283454901002339	0.0466994065592181	Interpersonal Physical Violence predicting Antisocial Schizotypy via fMRI_PC_82	99.9999%	Direct Effect of Male	NA
14124	0.00117230354591326	-0.00449840058933449	0.00680979159147021	Interpersonal Physical Violence predicting Antisocial Schizotypy via fMRI_PC_82	99.9999%	Direct Effect of Female	NA
14125	5.56381489884369e-05	-0.00140497892451754	0.00244434269386623	Interpersonal Physical Violence predicting Antisocial Schizotypy via fMRI_PC_82	99.9999%	Indirect Effect of Age6	NA
14126	0.00181587029571012	-0.013155391766523	0.0183877177569275	Interpersonal Physical Violence predicting Antisocial Schizotypy via fMRI_PC_82	99.9999%	Direct Effect of Age6	NA
14127	-6.97104351548504e-06	-0.00110492869616725	0.00189179428417476	Interpersonal Physical Violence predicting Antisocial Schizotypy via fMRI_PC_82	99.9999%	Indirect Effect of Age10	NA
14128	0.00256005027723094	-0.0123526305825546	0.0199139218272676	Interpersonal Physical Violence predicting Antisocial Schizotypy via fMRI_PC_82	99.9999%	Direct Effect of Age10	NA
14129	-3.8275639767446e-05	-0.00133057146755747	0.00189197743004134	Interpersonal Physical Violence predicting Antisocial Schizotypy via fMRI_PC_82	99.9999%	Indirect Effect of Age12	NA
14130	0.00293214026799135	-0.0119512499905703	0.0206770238624377	Interpersonal Physical Violence predicting Antisocial Schizotypy via fMRI_PC_82	99.9999%	Direct Effect of Age12	NA
14131	-0.000100884832271368	-0.00181596282292577	0.00257143504575027	Interpersonal Physical Violence predicting Antisocial Schizotypy via fMRI_PC_82	99.9999%	Indirect Effect of Age16	NA
14132	0.00367632024951217	-0.0111485126624658	0.0222032279327779	Interpersonal Physical Violence predicting Antisocial Schizotypy via fMRI_PC_82	99.9999%	Direct Effect of Age16	NA
14133	-0.000241755515405192	-0.00349995224368085	0.00410021468109535	Interpersonal Physical Violence predicting Antisocial Schizotypy via fMRI_PC_82	99.9999%	Indirect Effect of Age25	NA
14134	0.00535072520793401	-0.0115380263358749	0.0256548100953382	Interpersonal Physical Violence predicting Antisocial Schizotypy via fMRI_PC_82	99.9999%	Direct Effect of Age25	NA
14135	-8.93412624034574e-05	-0.00172631744215218	0.00244616004785393	Interpersonal Physical Violence predicting Antisocial Schizotypy via fMRI_PC_82	99.9999%	Total Indirect Effect	NA
14136	0.00344977080301581	-0.0111204381207069	0.022758157185693	Interpersonal Physical Violence predicting Antisocial Schizotypy via fMRI_PC_82	99.9999%	Total Direct Effect	NA
14137	-0.000509159350650906	-0.00347317391948197	0.00156896761269906	Interpersonal Physical Violence predicting Antisocial Schizotypy via fMRI_PC_83	97.50%	Index of Moderated Mediation of Sex	NA
14138	1.08596866679006e-05	-2.63458934280114e-05	6.76307062081392e-05	Interpersonal Physical Violence predicting Antisocial Schizotypy via fMRI_PC_83	97.50%	Index of Moderated Mediation of First Age	NA
14139	0.000642451577972038	-0.00179855441344003	0.00402635529017639	Interpersonal Physical Violence predicting Antisocial Schizotypy via fMRI_PC_83	97.50%	Indirect Effect of Male	NA
14140	0.000133292227321132	-0.000318796755248183	0.000809433994987726	Interpersonal Physical Violence predicting Antisocial Schizotypy via fMRI_PC_83	97.50%	Indirect Effect of Female	NA
14141	0.00617569903655377	-0.0138913930823024	0.0263607583452118	Interpersonal Physical Violence predicting Antisocial Schizotypy via fMRI_PC_83	97.50%	Direct Effect of Male	NA
14142	0.000914134830753256	-0.00206259248581364	0.00388307954748903	Interpersonal Physical Violence predicting Antisocial Schizotypy via fMRI_PC_83	97.50%	Direct Effect of Female	NA
14143	0.000249097103586338	-0.000722457600077225	0.00160967788325904	Interpersonal Physical Violence predicting Antisocial Schizotypy via fMRI_PC_83	97.50%	Indirect Effect of Age6	NA
14144	0.00162856687829867	-0.0068067107653887	0.0101078939538906	Interpersonal Physical Violence predicting Antisocial Schizotypy via fMRI_PC_83	97.50%	Direct Effect of Age6	NA
14145	0.00029253585025794	-0.000800629627377817	0.00180338667781521	Interpersonal Physical Violence predicting Antisocial Schizotypy via fMRI_PC_83	97.50%	Indirect Effect of Age10	NA
14146	0.00228572541645567	-0.00639358187441057	0.0109740387882593	Interpersonal Physical Violence predicting Antisocial Schizotypy via fMRI_PC_83	97.50%	Direct Effect of Age10	NA
14147	0.000314255223593741	-0.00084342644538756	0.00190331567785354	Interpersonal Physical Violence predicting Antisocial Schizotypy via fMRI_PC_83	97.50%	Indirect Effect of Age12	NA
14148	0.00261430468553417	-0.00616059092772335	0.0114829238738502	Interpersonal Physical Violence predicting Antisocial Schizotypy via fMRI_PC_83	97.50%	Direct Effect of Age12	NA
14149	0.000357693970265344	-0.000933888144142005	0.00212416920682363	Interpersonal Physical Violence predicting Antisocial Schizotypy via fMRI_PC_83	97.50%	Indirect Effect of Age16	NA
14150	0.00327146322369117	-0.00586474978738995	0.0125693269834402	Interpersonal Physical Violence predicting Antisocial Schizotypy via fMRI_PC_83	97.50%	Direct Effect of Age16	NA
14151	0.000455431150276449	-0.00116333376407685	0.00267701859756724	Interpersonal Physical Violence predicting Antisocial Schizotypy via fMRI_PC_83	97.50%	Indirect Effect of Age25	NA
14152	0.00475006993454443	-0.00556035034147181	0.0150873004812265	Interpersonal Physical Violence predicting Antisocial Schizotypy via fMRI_PC_83	97.50%	Direct Effect of Age25	NA
14153	0.000349684951347767	-0.000916967818191521	0.002077986302384	Interpersonal Physical Violence predicting Antisocial Schizotypy via fMRI_PC_83	97.50%	Total Indirect Effect	NA
14154	0.00349998456956624	-0.00582125127186051	0.0128771396208324	Interpersonal Physical Violence predicting Antisocial Schizotypy via fMRI_PC_83	97.50%	Total Direct Effect	NA
14155	-0.000509159350650906	-0.00410043967449838	0.00222266472254655	Interpersonal Physical Violence predicting Antisocial Schizotypy via fMRI_PC_83	99.00%	Index of Moderated Mediation of Sex	NA
14156	1.08596866679006e-05	-3.50541822175666e-05	8.08593500703142e-05	Interpersonal Physical Violence predicting Antisocial Schizotypy via fMRI_PC_83	99.00%	Index of Moderated Mediation of First Age	NA
14157	0.000642451577972038	-0.0025455630322833	0.00484188715916816	Interpersonal Physical Violence predicting Antisocial Schizotypy via fMRI_PC_83	99.00%	Indirect Effect of Male	NA
14158	0.000133292227321132	-0.000411983191200379	0.000953679341620128	Interpersonal Physical Violence predicting Antisocial Schizotypy via fMRI_PC_83	99.00%	Indirect Effect of Female	NA
14159	0.00617569903655377	-0.0170329096118359	0.029643579532305	Interpersonal Physical Violence predicting Antisocial Schizotypy via fMRI_PC_83	99.00%	Direct Effect of Male	NA
14160	0.000914134830753256	-0.00253132568728133	0.00435869187408905	Interpersonal Physical Violence predicting Antisocial Schizotypy via fMRI_PC_83	99.00%	Direct Effect of Female	NA
14161	0.000249097103586338	-0.00102995242110346	0.00191517489506299	Interpersonal Physical Violence predicting Antisocial Schizotypy via fMRI_PC_83	99.00%	Indirect Effect of Age6	NA
14162	0.00162856687829867	-0.00805791634517893	0.0114996283501785	Interpersonal Physical Violence predicting Antisocial Schizotypy via fMRI_PC_83	99.00%	Direct Effect of Age6	NA
14163	0.00029253585025794	-0.00112920712226494	0.00216651489081303	Interpersonal Physical Violence predicting Antisocial Schizotypy via fMRI_PC_83	99.00%	Indirect Effect of Age10	NA
14164	0.00228572541645567	-0.0077145215310653	0.0123723930219246	Interpersonal Physical Violence predicting Antisocial Schizotypy via fMRI_PC_83	99.00%	Direct Effect of Age10	NA
14165	0.000314255223593741	-0.00118165289591774	0.00229940092292987	Interpersonal Physical Violence predicting Antisocial Schizotypy via fMRI_PC_83	99.00%	Indirect Effect of Age12	NA
14166	0.00261430468553417	-0.00748589482581552	0.0129524813762068	Interpersonal Physical Violence predicting Antisocial Schizotypy via fMRI_PC_83	99.00%	Direct Effect of Age12	NA
14167	0.000357693970265344	-0.00127247684778462	0.00254485346800738	Interpersonal Physical Violence predicting Antisocial Schizotypy via fMRI_PC_83	99.00%	Indirect Effect of Age16	NA
14168	0.00327146322369117	-0.00720015266819286	0.0139640791957687	Interpersonal Physical Violence predicting Antisocial Schizotypy via fMRI_PC_83	99.00%	Direct Effect of Age16	NA
14169	0.000455431150276449	-0.00151236074419273	0.00316536703549637	Interpersonal Physical Violence predicting Antisocial Schizotypy via fMRI_PC_83	99.00%	Indirect Effect of Age25	NA
14170	0.00475006993454443	-0.00692960687778477	0.0167436351965235	Interpersonal Physical Violence predicting Antisocial Schizotypy via fMRI_PC_83	99.00%	Direct Effect of Age25	NA
14171	0.000349684951347767	-0.0012585406580901	0.00249203887494542	Interpersonal Physical Violence predicting Antisocial Schizotypy via fMRI_PC_83	99.00%	Total Indirect Effect	NA
14172	0.00349998456956624	-0.00707066146532723	0.0142229579151503	Interpersonal Physical Violence predicting Antisocial Schizotypy via fMRI_PC_83	99.00%	Total Direct Effect	NA
14173	-0.000509159350650906	-0.00684467377854162	0.00450315812618675	Interpersonal Physical Violence predicting Antisocial Schizotypy via fMRI_PC_83	99.99%	Index of Moderated Mediation of Sex	NA
14174	1.08596866679006e-05	-7.08650417930703e-05	0.000123926613261827	Interpersonal Physical Violence predicting Antisocial Schizotypy via fMRI_PC_83	99.99%	Index of Moderated Mediation of First Age	NA
14175	0.000642451577972038	-0.00479269771318848	0.00801200395749983	Interpersonal Physical Violence predicting Antisocial Schizotypy via fMRI_PC_83	99.99%	Indirect Effect of Male	NA
14176	0.000133292227321132	-0.000858997022100189	0.00151903462341373	Interpersonal Physical Violence predicting Antisocial Schizotypy via fMRI_PC_83	99.99%	Indirect Effect of Female	NA
14177	0.00617569903655377	-0.0281061409658473	0.0405359918262769	Interpersonal Physical Violence predicting Antisocial Schizotypy via fMRI_PC_83	99.99%	Direct Effect of Male	NA
14178	0.000914134830753256	-0.00406030299959124	0.00610885357822443	Interpersonal Physical Violence predicting Antisocial Schizotypy via fMRI_PC_83	99.99%	Direct Effect of Female	NA
14179	0.000249097103586338	-0.00198779720678328	0.00317323059174625	Interpersonal Physical Violence predicting Antisocial Schizotypy via fMRI_PC_83	99.99%	Indirect Effect of Age6	NA
14180	0.00162856687829867	-0.0129493688938836	0.015790898552793	Interpersonal Physical Violence predicting Antisocial Schizotypy via fMRI_PC_83	99.99%	Direct Effect of Age6	NA
14181	0.00029253585025794	-0.00215357306652439	0.00356322722034237	Interpersonal Physical Violence predicting Antisocial Schizotypy via fMRI_PC_83	99.99%	Indirect Effect of Age10	NA
14182	0.00228572541645567	-0.0123790004688641	0.0173229314314057	Interpersonal Physical Violence predicting Antisocial Schizotypy via fMRI_PC_83	99.99%	Direct Effect of Age10	NA
14183	0.000314255223593741	-0.00228340482491299	0.00375822553464043	Interpersonal Physical Violence predicting Antisocial Schizotypy via fMRI_PC_83	99.99%	Indirect Effect of Age12	NA
14184	0.00261430468553417	-0.0121519011250896	0.0181049872520971	Interpersonal Physical Violence predicting Antisocial Schizotypy via fMRI_PC_83	99.99%	Direct Effect of Age12	NA
14185	0.000357693970265344	-0.00253202334665695	0.00414822216323656	Interpersonal Physical Violence predicting Antisocial Schizotypy via fMRI_PC_83	99.99%	Indirect Effect of Age16	NA
14186	0.00327146322369117	-0.0118183607417943	0.0191418269650137	Interpersonal Physical Violence predicting Antisocial Schizotypy via fMRI_PC_83	99.99%	Direct Effect of Age16	NA
14187	0.000455431150276449	-0.00295379575109422	0.00502571457757783	Interpersonal Physical Violence predicting Antisocial Schizotypy via fMRI_PC_83	99.99%	Indirect Effect of Age25	NA
14188	0.00475006993454443	-0.0128037652186414	0.0223754266239341	Interpersonal Physical Violence predicting Antisocial Schizotypy via fMRI_PC_83	99.99%	Direct Effect of Age25	NA
14189	0.000349684951347767	-0.0024951928807844	0.00407631653483915	Interpersonal Physical Violence predicting Antisocial Schizotypy via fMRI_PC_83	99.99%	Total Indirect Effect	NA
14190	0.00349998456956624	-0.012024449190271	0.0193609620065043	Interpersonal Physical Violence predicting Antisocial Schizotypy via fMRI_PC_83	99.99%	Total Direct Effect	NA
14191	-0.000509159350650906	-0.00685817194995623	0.005096222422284	Interpersonal Physical Violence predicting Antisocial Schizotypy via fMRI_PC_83	99.9999%	Index of Moderated Mediation of Sex	NA
14192	1.08596866679006e-05	-7.26156665195747e-05	0.000133312446720794	Interpersonal Physical Violence predicting Antisocial Schizotypy via fMRI_PC_83	99.9999%	Index of Moderated Mediation of First Age	NA
14193	0.000642451577972038	-0.00521755902006821	0.00808435758480908	Interpersonal Physical Violence predicting Antisocial Schizotypy via fMRI_PC_83	99.9999%	Indirect Effect of Male	NA
14194	0.000133292227321132	-0.000867324677251361	0.00151226178427648	Interpersonal Physical Violence predicting Antisocial Schizotypy via fMRI_PC_83	99.9999%	Indirect Effect of Female	NA
14195	0.00617569903655377	-0.0307071561116422	0.0423019608711039	Interpersonal Physical Violence predicting Antisocial Schizotypy via fMRI_PC_83	99.9999%	Direct Effect of Male	NA
14196	0.000914134830753256	-0.00391823592402741	0.00601851396813717	Interpersonal Physical Violence predicting Antisocial Schizotypy via fMRI_PC_83	99.9999%	Direct Effect of Female	NA
14197	0.000249097103586338	-0.00229160898428448	0.00324359870660952	Interpersonal Physical Violence predicting Antisocial Schizotypy via fMRI_PC_83	99.9999%	Indirect Effect of Age6	NA
14198	0.00162856687829867	-0.0140195722387571	0.0165652314951019	Interpersonal Physical Violence predicting Antisocial Schizotypy via fMRI_PC_83	99.9999%	Direct Effect of Age6	NA
14199	0.00029253585025794	-0.00228996170372133	0.00363121478760751	Interpersonal Physical Violence predicting Antisocial Schizotypy via fMRI_PC_83	99.9999%	Indirect Effect of Age10	NA
14200	0.00228572541645567	-0.0137389213038517	0.0178205602472216	Interpersonal Physical Violence predicting Antisocial Schizotypy via fMRI_PC_83	99.9999%	Direct Effect of Age10	NA
14201	0.000314255223593741	-0.00228944060560391	0.00382535142032178	Interpersonal Physical Violence predicting Antisocial Schizotypy via fMRI_PC_83	99.9999%	Indirect Effect of Age12	NA
14202	0.00261430468553417	-0.013598595836399	0.0184482246232815	Interpersonal Physical Violence predicting Antisocial Schizotypy via fMRI_PC_83	99.9999%	Direct Effect of Age12	NA
14203	0.000357693970265344	-0.00247973722117961	0.00421374562637586	Interpersonal Physical Violence predicting Antisocial Schizotypy via fMRI_PC_83	99.9999%	Indirect Effect of Age16	NA
14204	0.00327146322369117	-0.0133179449014936	0.0197105954249587	Interpersonal Physical Violence predicting Antisocial Schizotypy via fMRI_PC_83	99.9999%	Direct Effect of Age16	NA
14205	0.000455431150276449	-0.00305647748669427	0.00517998407238324	Interpersonal Physical Violence predicting Antisocial Schizotypy via fMRI_PC_83	99.9999%	Indirect Effect of Age25	NA
14206	0.00475006993454443	-0.0127069445779458	0.022956666192139	Interpersonal Physical Violence predicting Antisocial Schizotypy via fMRI_PC_83	99.9999%	Direct Effect of Age25	NA
14207	0.000349684951347767	-0.00243250598440912	0.00414203680243693	Interpersonal Physical Violence predicting Antisocial Schizotypy via fMRI_PC_83	99.9999%	Total Indirect Effect	NA
14208	0.00349998456956624	-0.0135385450984408	0.0199992538881453	Interpersonal Physical Violence predicting Antisocial Schizotypy via fMRI_PC_83	99.9999%	Total Direct Effect	NA
14209	-0.000262410511812171	-0.0017232297401034	0.000686509038136037	Interpersonal Physical Violence predicting Antisocial Schizotypy via fMRI_PC_84	97.50%	Index of Moderated Mediation of Sex	NA
14210	1.33188447142865e-05	-3.11433294488722e-05	5.9400093880842e-05	Interpersonal Physical Violence predicting Antisocial Schizotypy via fMRI_PC_84	97.50%	Index of Moderated Mediation of First Age	NA
14211	0.000363788460778829	-0.000896886536436366	0.00208458360285664	Interpersonal Physical Violence predicting Antisocial Schizotypy via fMRI_PC_84	97.50%	Indirect Effect of Male	NA
14212	0.000101377948966658	-0.000258852241730342	0.000505776250419959	Interpersonal Physical Violence predicting Antisocial Schizotypy via fMRI_PC_84	97.50%	Indirect Effect of Female	NA
14213	0.00633107283242207	-0.0144585740226281	0.0272044810185186	Interpersonal Physical Violence predicting Antisocial Schizotypy via fMRI_PC_84	97.50%	Direct Effect of Male	NA
14214	0.000963997158999582	-0.00188760745686864	0.00376301215111177	Interpersonal Physical Violence predicting Antisocial Schizotypy via fMRI_PC_84	97.50%	Direct Effect of Female	NA
14215	8.95366173207519e-05	-0.000270149585228029	0.000656709689625904	Interpersonal Physical Violence predicting Antisocial Schizotypy via fMRI_PC_84	97.50%	Indirect Effect of Age6	NA
14216	0.00173098601086359	-0.00703944284372866	0.0104892694457516	Interpersonal Physical Violence predicting Antisocial Schizotypy via fMRI_PC_84	97.50%	Direct Effect of Age6	NA
14217	0.000142811996177898	-0.000361842447672304	0.000846018661364626	Interpersonal Physical Violence predicting Antisocial Schizotypy via fMRI_PC_84	97.50%	Indirect Effect of Age10	NA
14218	0.00238481308102415	-0.00651813797414796	0.0113744777662291	Interpersonal Physical Violence predicting Antisocial Schizotypy via fMRI_PC_84	97.50%	Direct Effect of Age10	NA
14219	0.000169449685606471	-0.000417075171114248	0.00094582940934767	Interpersonal Physical Violence predicting Antisocial Schizotypy via fMRI_PC_84	97.50%	Indirect Effect of Age12	NA
14220	0.00271172661610443	-0.0062587979787564	0.0118238837617446	Interpersonal Physical Violence predicting Antisocial Schizotypy via fMRI_PC_84	97.50%	Direct Effect of Age12	NA
14221	0.000222725064463617	-0.000532520738762752	0.00116036302036322	Interpersonal Physical Violence predicting Antisocial Schizotypy via fMRI_PC_84	97.50%	Indirect Effect of Age16	NA
14222	0.00336555368626499	-0.00592943380444687	0.0128548225064914	Interpersonal Physical Violence predicting Antisocial Schizotypy via fMRI_PC_84	97.50%	Direct Effect of Age16	NA
14223	0.000342594666892196	-0.000806307161291165	0.00164224765672724	Interpersonal Physical Violence predicting Antisocial Schizotypy via fMRI_PC_84	97.50%	Indirect Effect of Age25	NA
14224	0.00483666459412625	-0.00567423707658439	0.0153972780305287	Interpersonal Physical Violence predicting Antisocial Schizotypy via fMRI_PC_84	97.50%	Direct Effect of Age25	NA
14225	0.000212902416486831	-0.000509853310182165	0.00112209096234768	Interpersonal Physical Violence predicting Antisocial Schizotypy via fMRI_PC_84	97.50%	Total Indirect Effect	NA
14226	0.00345790673669097	-0.00577289896657648	0.012876956807839	Interpersonal Physical Violence predicting Antisocial Schizotypy via fMRI_PC_84	97.50%	Total Direct Effect	NA
14227	-0.000262410511812171	-0.00213303858019958	0.000934865429185627	Interpersonal Physical Violence predicting Antisocial Schizotypy via fMRI_PC_84	99.00%	Index of Moderated Mediation of Sex	NA
14228	1.33188447142865e-05	-4.01099820571615e-05	7.00774342995494e-05	Interpersonal Physical Violence predicting Antisocial Schizotypy via fMRI_PC_84	99.00%	Index of Moderated Mediation of First Age	NA
14229	0.000363788460778829	-0.00118569105810984	0.00256881299954358	Interpersonal Physical Violence predicting Antisocial Schizotypy via fMRI_PC_84	99.00%	Indirect Effect of Male	NA
14230	0.000101377948966658	-0.000339204560458595	0.000605668213421411	Interpersonal Physical Violence predicting Antisocial Schizotypy via fMRI_PC_84	99.00%	Indirect Effect of Female	NA
14231	0.00633107283242207	-0.0175959602443766	0.0302641523559513	Interpersonal Physical Violence predicting Antisocial Schizotypy via fMRI_PC_84	99.00%	Direct Effect of Male	NA
14232	0.000963997158999582	-0.00233007303439666	0.00422497242332857	Interpersonal Physical Violence predicting Antisocial Schizotypy via fMRI_PC_84	99.00%	Direct Effect of Female	NA
14233	8.95366173207519e-05	-0.000372625702927719	0.000828559679751316	Interpersonal Physical Violence predicting Antisocial Schizotypy via fMRI_PC_84	99.00%	Indirect Effect of Age6	NA
14234	0.00173098601086359	-0.00838915638646726	0.0117603540771825	Interpersonal Physical Violence predicting Antisocial Schizotypy via fMRI_PC_84	99.00%	Direct Effect of Age6	NA
14235	0.000142811996177898	-0.000486618338068769	0.0010498947161849	Interpersonal Physical Violence predicting Antisocial Schizotypy via fMRI_PC_84	99.00%	Indirect Effect of Age10	NA
14236	0.00238481308102415	-0.00795532219480576	0.0126974442549579	Interpersonal Physical Violence predicting Antisocial Schizotypy via fMRI_PC_84	99.00%	Direct Effect of Age10	NA
14237	0.000169449685606471	-0.000547670195479182	0.00115944541497307	Interpersonal Physical Violence predicting Antisocial Schizotypy via fMRI_PC_84	99.00%	Indirect Effect of Age12	NA
14238	0.00271172661610443	-0.00779312143954714	0.0131840094374225	Interpersonal Physical Violence predicting Antisocial Schizotypy via fMRI_PC_84	99.00%	Direct Effect of Age12	NA
14239	0.000222725064463617	-0.000682284556865863	0.00141047749432784	Interpersonal Physical Violence predicting Antisocial Schizotypy via fMRI_PC_84	99.00%	Indirect Effect of Age16	NA
14240	0.00336555368626499	-0.00754039745220134	0.0142597658643625	Interpersonal Physical Violence predicting Antisocial Schizotypy via fMRI_PC_84	99.00%	Direct Effect of Age16	NA
14241	0.000342594666892196	-0.00103065838414086	0.00196766007231018	Interpersonal Physical Violence predicting Antisocial Schizotypy via fMRI_PC_84	99.00%	Indirect Effect of Age25	NA
14242	0.00483666459412625	-0.00725360882435714	0.0167354141788516	Interpersonal Physical Violence predicting Antisocial Schizotypy via fMRI_PC_84	99.00%	Direct Effect of Age25	NA
14243	0.000212902416486831	-0.000658255757490021	0.00136083600077372	Interpersonal Physical Violence predicting Antisocial Schizotypy via fMRI_PC_84	99.00%	Total Indirect Effect	NA
14244	0.00345790673669097	-0.00739064017776051	0.0141354487492539	Interpersonal Physical Violence predicting Antisocial Schizotypy via fMRI_PC_84	99.00%	Total Direct Effect	NA
14245	-0.000262410511812171	-0.00336467001231959	0.00170225375312103	Interpersonal Physical Violence predicting Antisocial Schizotypy via fMRI_PC_84	99.99%	Index of Moderated Mediation of Sex	NA
14246	1.33188447142865e-05	-7.01557063070964e-05	9.83786447089262e-05	Interpersonal Physical Violence predicting Antisocial Schizotypy via fMRI_PC_84	99.99%	Index of Moderated Mediation of First Age	NA
14247	0.000363788460778829	-0.0020373013433879	0.00390514675766431	Interpersonal Physical Violence predicting Antisocial Schizotypy via fMRI_PC_84	99.99%	Indirect Effect of Male	NA
14248	0.000101377948966658	-0.000662879556365742	0.000866763150181826	Interpersonal Physical Violence predicting Antisocial Schizotypy via fMRI_PC_84	99.99%	Indirect Effect of Female	NA
14249	0.00633107283242207	-0.0303246973531886	0.0408476655586102	Interpersonal Physical Violence predicting Antisocial Schizotypy via fMRI_PC_84	99.99%	Direct Effect of Male	NA
14250	0.000963997158999582	-0.00371185082078264	0.00547609048962234	Interpersonal Physical Violence predicting Antisocial Schizotypy via fMRI_PC_84	99.99%	Direct Effect of Female	NA
14251	8.95366173207519e-05	-0.000672285701966784	0.00132836409275368	Interpersonal Physical Violence predicting Antisocial Schizotypy via fMRI_PC_84	99.99%	Indirect Effect of Age6	NA
14252	0.00173098601086359	-0.0137983375806378	0.0163518878033215	Interpersonal Physical Violence predicting Antisocial Schizotypy via fMRI_PC_84	99.99%	Direct Effect of Age6	NA
14253	0.000142811996177898	-0.000857114357291374	0.00162426683001031	Interpersonal Physical Violence predicting Antisocial Schizotypy via fMRI_PC_84	99.99%	Indirect Effect of Age10	NA
14254	0.00238481308102415	-0.0134289157850583	0.0170122516499824	Interpersonal Physical Violence predicting Antisocial Schizotypy via fMRI_PC_84	99.99%	Direct Effect of Age10	NA
14255	0.000169449685606471	-0.000965619038034949	0.0017847581128862	Interpersonal Physical Violence predicting Antisocial Schizotypy via fMRI_PC_84	99.99%	Indirect Effect of Age12	NA
14256	0.00271172661610443	-0.0129214039412195	0.0173424335733128	Interpersonal Physical Violence predicting Antisocial Schizotypy via fMRI_PC_84	99.99%	Direct Effect of Age12	NA
14257	0.000222725064463617	-0.00119743874446252	0.00211112255880617	Interpersonal Physical Violence predicting Antisocial Schizotypy via fMRI_PC_84	99.99%	Indirect Effect of Age16	NA
14258	0.00336555368626499	-0.0132171263544209	0.0184332095890601	Interpersonal Physical Violence predicting Antisocial Schizotypy via fMRI_PC_84	99.99%	Direct Effect of Age16	NA
14259	0.000342594666892196	-0.00171903308392456	0.00299379981746004	Interpersonal Physical Violence predicting Antisocial Schizotypy via fMRI_PC_84	99.99%	Indirect Effect of Age25	NA
14260	0.00483666459412625	-0.0138806382064943	0.0214300579209414	Interpersonal Physical Violence predicting Antisocial Schizotypy via fMRI_PC_84	99.99%	Direct Effect of Age25	NA
14261	0.000212902416486831	-0.00115469698608994	0.0020465595180775	Interpersonal Physical Violence predicting Antisocial Schizotypy via fMRI_PC_84	99.99%	Total Indirect Effect	NA
14262	0.00345790673669097	-0.0124597742460672	0.0183821667955396	Interpersonal Physical Violence predicting Antisocial Schizotypy via fMRI_PC_84	99.99%	Total Direct Effect	NA
14263	-0.000262410511812171	-0.0038041124862104	0.00176833519284964	Interpersonal Physical Violence predicting Antisocial Schizotypy via fMRI_PC_84	99.9999%	Index of Moderated Mediation of Sex	NA
14264	1.33188447142865e-05	-7.05194783368119e-05	0.000120764538486408	Interpersonal Physical Violence predicting Antisocial Schizotypy via fMRI_PC_84	99.9999%	Index of Moderated Mediation of First Age	NA
14265	0.000363788460778829	-0.00219021996670071	0.00480380110194829	Interpersonal Physical Violence predicting Antisocial Schizotypy via fMRI_PC_84	99.9999%	Indirect Effect of Male	NA
14266	0.000101377948966658	-0.00063054246882626	0.0011843928802571	Interpersonal Physical Violence predicting Antisocial Schizotypy via fMRI_PC_84	99.9999%	Indirect Effect of Female	NA
14267	0.00633107283242207	-0.0304799107804315	0.0384951925638793	Interpersonal Physical Violence predicting Antisocial Schizotypy via fMRI_PC_84	99.9999%	Direct Effect of Male	NA
14268	0.000963997158999582	-0.00377610974487591	0.00609896658339155	Interpersonal Physical Violence predicting Antisocial Schizotypy via fMRI_PC_84	99.9999%	Direct Effect of Female	NA
14269	8.95366173207519e-05	-0.000709233923466249	0.00165223555569486	Interpersonal Physical Violence predicting Antisocial Schizotypy via fMRI_PC_84	99.9999%	Indirect Effect of Age6	NA
14270	0.00173098601086359	-0.0137443135000225	0.0152344648597978	Interpersonal Physical Violence predicting Antisocial Schizotypy via fMRI_PC_84	99.9999%	Direct Effect of Age6	NA
14271	0.000142811996177898	-0.000934161312417832	0.00206873763584736	Interpersonal Physical Violence predicting Antisocial Schizotypy via fMRI_PC_84	99.9999%	Indirect Effect of Age10	NA
14272	0.00238481308102415	-0.013330419244695	0.0163207820189674	Interpersonal Physical Violence predicting Antisocial Schizotypy via fMRI_PC_84	99.9999%	Direct Effect of Age10	NA
14273	0.000169449685606471	-0.00105817832925689	0.00227721473179729	Interpersonal Physical Violence predicting Antisocial Schizotypy via fMRI_PC_84	99.9999%	Indirect Effect of Age12	NA
14274	0.00271172661610443	-0.013124122336433	0.017334005890628	Interpersonal Physical Violence predicting Antisocial Schizotypy via fMRI_PC_84	99.9999%	Direct Effect of Age12	NA
14275	0.000222725064463617	-0.00131354097947755	0.00269497876866712	Interpersonal Physical Violence predicting Antisocial Schizotypy via fMRI_PC_84	99.9999%	Indirect Effect of Age16	NA
14276	0.00336555368626499	-0.0127137025085395	0.0193604536339492	Interpersonal Physical Violence predicting Antisocial Schizotypy via fMRI_PC_84	99.9999%	Direct Effect of Age16	NA
14277	0.000342594666892196	-0.00188810694247403	0.00363494785162423	Interpersonal Physical Violence predicting Antisocial Schizotypy via fMRI_PC_84	99.9999%	Indirect Effect of Age25	NA
14278	0.00483666459412625	-0.0133938768883961	0.023919961056422	Interpersonal Physical Violence predicting Antisocial Schizotypy via fMRI_PC_84	99.9999%	Direct Effect of Age25	NA
14279	0.000212902416486831	-0.00126645849084312	0.00261795352436924	Interpersonal Physical Violence predicting Antisocial Schizotypy via fMRI_PC_84	99.9999%	Total Indirect Effect	NA
14280	0.00345790673669097	-0.0125600734628313	0.0187831936414126	Interpersonal Physical Violence predicting Antisocial Schizotypy via fMRI_PC_84	99.9999%	Total Direct Effect	NA
14281	-0.000339729353646053	-0.00205271796096348	0.00103191033444495	Interpersonal Physical Violence predicting Antisocial Schizotypy via fMRI_PC_85	97.50%	Index of Moderated Mediation of Sex	NA
14282	1.27597920409178e-05	-3.58344291427456e-05	7.13199742172293e-05	Interpersonal Physical Violence predicting Antisocial Schizotypy via fMRI_PC_85	97.50%	Index of Moderated Mediation of First Age	NA
14283	0.000474267753920305	-0.0013758222364415	0.00271014673277204	Interpersonal Physical Violence predicting Antisocial Schizotypy via fMRI_PC_85	97.50%	Indirect Effect of Male	NA
14284	0.000134538400274252	-0.000381191478988009	0.000765990217278107	Interpersonal Physical Violence predicting Antisocial Schizotypy via fMRI_PC_85	97.50%	Indirect Effect of Female	NA
14285	0.00647126667101001	-0.0141515912681357	0.0268587488396282	Interpersonal Physical Violence predicting Antisocial Schizotypy via fMRI_PC_85	97.50%	Direct Effect of Male	NA
14286	0.000917444275230233	-0.00196471841131712	0.00378006425397953	Interpersonal Physical Violence predicting Antisocial Schizotypy via fMRI_PC_85	97.50%	Direct Effect of Female	NA
14287	0.000160735801794824	-0.000480316293877819	0.000953719981489595	Interpersonal Physical Violence predicting Antisocial Schizotypy via fMRI_PC_85	97.50%	Indirect Effect of Age6	NA
14288	0.00177027449077975	-0.00686285111775044	0.0104006621895822	Interpersonal Physical Violence predicting Antisocial Schizotypy via fMRI_PC_85	97.50%	Direct Effect of Age6	NA
14289	0.000211774969958495	-0.000615472676219502	0.00120452765872687	Interpersonal Physical Violence predicting Antisocial Schizotypy via fMRI_PC_85	97.50%	Indirect Effect of Age10	NA
14290	0.0024213057685803	-0.00642284648446964	0.0111770655308782	Interpersonal Physical Violence predicting Antisocial Schizotypy via fMRI_PC_85	97.50%	Direct Effect of Age10	NA
14291	0.000237294554040331	-0.000683434629781012	0.00133557980201874	Interpersonal Physical Violence predicting Antisocial Schizotypy via fMRI_PC_85	97.50%	Indirect Effect of Age12	NA
14292	0.00274682140748057	-0.00622351412694552	0.0115896571238481	Interpersonal Physical Violence predicting Antisocial Schizotypy via fMRI_PC_85	97.50%	Direct Effect of Age12	NA
14293	0.000288333722204002	-0.000818874295410528	0.00159916461027068	Interpersonal Physical Violence predicting Antisocial Schizotypy via fMRI_PC_85	97.50%	Indirect Effect of Age16	NA
14294	0.00339785268528112	-0.0059085101966794	0.0126481334046393	Interpersonal Physical Violence predicting Antisocial Schizotypy via fMRI_PC_85	97.50%	Direct Effect of Age16	NA
14295	0.000403171850572261	-0.00112288381368999	0.00221696949140972	Interpersonal Physical Violence predicting Antisocial Schizotypy via fMRI_PC_85	97.50%	Indirect Effect of Age25	NA
14296	0.00486267306033234	-0.00547204226808583	0.0150867117364367	Interpersonal Physical Violence predicting Antisocial Schizotypy via fMRI_PC_85	97.50%	Direct Effect of Age25	NA
14297	0.000278923375573825	-0.000792356520913421	0.00155026525276367	Interpersonal Physical Violence predicting Antisocial Schizotypy via fMRI_PC_85	97.50%	Total Indirect Effect	NA
14298	0.00355674216901047	-0.00570782691665233	0.0126873123487565	Interpersonal Physical Violence predicting Antisocial Schizotypy via fMRI_PC_85	97.50%	Total Direct Effect	NA
14299	-0.000339729353646053	-0.0024213368609589	0.00131240276997052	Interpersonal Physical Violence predicting Antisocial Schizotypy via fMRI_PC_85	99.00%	Index of Moderated Mediation of Sex	NA
14300	1.27597920409178e-05	-4.32183254362065e-05	7.9884941885142e-05	Interpersonal Physical Violence predicting Antisocial Schizotypy via fMRI_PC_85	99.00%	Index of Moderated Mediation of First Age	NA
14301	0.000474267753920305	-0.00167766892130393	0.0031906620785012	Interpersonal Physical Violence predicting Antisocial Schizotypy via fMRI_PC_85	99.00%	Indirect Effect of Male	NA
14302	0.000134538400274252	-0.000469743302254951	0.000857699546858174	Interpersonal Physical Violence predicting Antisocial Schizotypy via fMRI_PC_85	99.00%	Indirect Effect of Female	NA
14303	0.00647126667101001	-0.0173079255053778	0.0304219495119971	Interpersonal Physical Violence predicting Antisocial Schizotypy via fMRI_PC_85	99.00%	Direct Effect of Male	NA
14304	0.000917444275230233	-0.00245387716222345	0.0042413148350609	Interpersonal Physical Violence predicting Antisocial Schizotypy via fMRI_PC_85	99.00%	Direct Effect of Female	NA
14305	0.000160735801794824	-0.000601098110841056	0.00112544811656665	Interpersonal Physical Violence predicting Antisocial Schizotypy via fMRI_PC_85	99.00%	Indirect Effect of Age6	NA
14306	0.00177027449077975	-0.00827289779548585	0.0117947936596228	Interpersonal Physical Violence predicting Antisocial Schizotypy via fMRI_PC_85	99.00%	Direct Effect of Age6	NA
14307	0.000211774969958495	-0.000746477035925532	0.00142045092850533	Interpersonal Physical Violence predicting Antisocial Schizotypy via fMRI_PC_85	99.00%	Indirect Effect of Age10	NA
14308	0.0024213057685803	-0.00781055631819486	0.0128209507124223	Interpersonal Physical Violence predicting Antisocial Schizotypy via fMRI_PC_85	99.00%	Direct Effect of Age10	NA
14309	0.000237294554040331	-0.000824716552999102	0.00156503729505185	Interpersonal Physical Violence predicting Antisocial Schizotypy via fMRI_PC_85	99.00%	Indirect Effect of Age12	NA
14310	0.00274682140748057	-0.00766909604223653	0.0133341993561671	Interpersonal Physical Violence predicting Antisocial Schizotypy via fMRI_PC_85	99.00%	Direct Effect of Age12	NA
14311	0.000288333722204002	-0.000985784926377219	0.00185810836888337	Interpersonal Physical Violence predicting Antisocial Schizotypy via fMRI_PC_85	99.00%	Indirect Effect of Age16	NA
14312	0.00339785268528112	-0.00735771654276576	0.0143540255190429	Interpersonal Physical Violence predicting Antisocial Schizotypy via fMRI_PC_85	99.00%	Direct Effect of Age16	NA
14313	0.000403171850572261	-0.00136714959689133	0.00255237186174089	Interpersonal Physical Violence predicting Antisocial Schizotypy via fMRI_PC_85	99.00%	Indirect Effect of Age25	NA
14314	0.00486267306033234	-0.00713871725441844	0.0168930581939741	Interpersonal Physical Violence predicting Antisocial Schizotypy via fMRI_PC_85	99.00%	Direct Effect of Age25	NA
14315	0.000278923375573825	-0.000961004558964401	0.00180313808875997	Interpersonal Physical Violence predicting Antisocial Schizotypy via fMRI_PC_85	99.00%	Total Indirect Effect	NA
14316	0.00355674216901047	-0.00719978198834224	0.0143630786654262	Interpersonal Physical Violence predicting Antisocial Schizotypy via fMRI_PC_85	99.00%	Total Direct Effect	NA
14317	-0.000339729353646053	-0.00396085451220818	0.00250669604551823	Interpersonal Physical Violence predicting Antisocial Schizotypy via fMRI_PC_85	99.99%	Index of Moderated Mediation of Sex	NA
14318	1.27597920409178e-05	-7.20288070780338e-05	0.000120241379417215	Interpersonal Physical Violence predicting Antisocial Schizotypy via fMRI_PC_85	99.99%	Index of Moderated Mediation of First Age	NA
14319	0.000474267753920305	-0.00326861434703541	0.00504225123642238	Interpersonal Physical Violence predicting Antisocial Schizotypy via fMRI_PC_85	99.99%	Indirect Effect of Male	NA
14320	0.000134538400274252	-0.000805048823317636	0.00136132540739135	Interpersonal Physical Violence predicting Antisocial Schizotypy via fMRI_PC_85	99.99%	Indirect Effect of Female	NA
14321	0.00647126667101001	-0.0266666527594408	0.0400727320702119	Interpersonal Physical Violence predicting Antisocial Schizotypy via fMRI_PC_85	99.99%	Direct Effect of Male	NA
14322	0.000917444275230233	-0.00383387826652804	0.00645009613237644	Interpersonal Physical Violence predicting Antisocial Schizotypy via fMRI_PC_85	99.99%	Direct Effect of Female	NA
14323	0.000160735801794824	-0.00116010200611526	0.00180702245677968	Interpersonal Physical Violence predicting Antisocial Schizotypy via fMRI_PC_85	99.99%	Indirect Effect of Age6	NA
14324	0.00177027449077975	-0.0119025079756716	0.0160322989884473	Interpersonal Physical Violence predicting Antisocial Schizotypy via fMRI_PC_85	99.99%	Direct Effect of Age6	NA
14325	0.000211774969958495	-0.00144821520006796	0.00222062026951847	Interpersonal Physical Violence predicting Antisocial Schizotypy via fMRI_PC_85	99.99%	Indirect Effect of Age10	NA
14326	0.0024213057685803	-0.0119652848552889	0.0167264241506835	Interpersonal Physical Violence predicting Antisocial Schizotypy via fMRI_PC_85	99.99%	Direct Effect of Age10	NA
14327	0.000237294554040331	-0.00159227179704431	0.00242741917588786	Interpersonal Physical Violence predicting Antisocial Schizotypy via fMRI_PC_85	99.99%	Indirect Effect of Age12	NA
14328	0.00274682140748057	-0.0119966732950976	0.0173098416084655	Interpersonal Physical Violence predicting Antisocial Schizotypy via fMRI_PC_85	99.99%	Direct Effect of Age12	NA
14329	0.000288333722204002	-0.00188038499099701	0.00284102198990732	Interpersonal Physical Violence predicting Antisocial Schizotypy via fMRI_PC_85	99.99%	Indirect Effect of Age16	NA
14330	0.00339785268528112	-0.0120594501747149	0.0187225021415653	Interpersonal Physical Violence predicting Antisocial Schizotypy via fMRI_PC_85	99.99%	Direct Effect of Age16	NA
14331	0.000403171850572261	-0.00252863967739059	0.0038299683621538	Interpersonal Physical Violence predicting Antisocial Schizotypy via fMRI_PC_85	99.99%	Indirect Effect of Age25	NA
14332	0.00486267306033234	-0.0122006981538539	0.0221907982263903	Interpersonal Physical Violence predicting Antisocial Schizotypy via fMRI_PC_85	99.99%	Direct Effect of Age25	NA
14333	0.000278923375573825	-0.00182726412086198	0.00276476369789195	Interpersonal Physical Violence predicting Antisocial Schizotypy via fMRI_PC_85	99.99%	Total Indirect Effect	NA
14334	0.00355674216901047	-0.0121137323578236	0.0188559960583142	Interpersonal Physical Violence predicting Antisocial Schizotypy via fMRI_PC_85	99.99%	Total Direct Effect	NA
14335	-0.000339729353646053	-0.00442793896181072	0.0025524190413026	Interpersonal Physical Violence predicting Antisocial Schizotypy via fMRI_PC_85	99.9999%	Index of Moderated Mediation of Sex	NA
14336	1.27597920409178e-05	-0.000106129859874451	0.000121692670676578	Interpersonal Physical Violence predicting Antisocial Schizotypy via fMRI_PC_85	99.9999%	Index of Moderated Mediation of First Age	NA
14337	0.000474267753920305	-0.00322822356831844	0.00572843638112004	Interpersonal Physical Violence predicting Antisocial Schizotypy via fMRI_PC_85	99.9999%	Indirect Effect of Male	NA
14338	0.000134538400274252	-0.00117372467298314	0.0013408924138296	Interpersonal Physical Violence predicting Antisocial Schizotypy via fMRI_PC_85	99.9999%	Indirect Effect of Female	NA
14339	0.00647126667101001	-0.0341633257827368	0.0462580949688275	Interpersonal Physical Violence predicting Antisocial Schizotypy via fMRI_PC_85	99.9999%	Direct Effect of Male	NA
14340	0.000917444275230233	-0.00399061114989523	0.00627297004974837	Interpersonal Physical Violence predicting Antisocial Schizotypy via fMRI_PC_85	99.9999%	Direct Effect of Female	NA
14341	0.000160735801794824	-0.00119827294903259	0.00205804649823133	Interpersonal Physical Violence predicting Antisocial Schizotypy via fMRI_PC_85	99.9999%	Indirect Effect of Age6	NA
14342	0.00177027449077975	-0.0161336686698618	0.0182788708722452	Interpersonal Physical Violence predicting Antisocial Schizotypy via fMRI_PC_85	99.9999%	Direct Effect of Age6	NA
14343	0.000211774969958495	-0.00148863857050815	0.00254358495106719	Interpersonal Physical Violence predicting Antisocial Schizotypy via fMRI_PC_85	99.9999%	Indirect Effect of Age10	NA
14344	0.0024213057685803	-0.0145766091067892	0.0198820879532027	Interpersonal Physical Violence predicting Antisocial Schizotypy via fMRI_PC_85	99.9999%	Direct Effect of Age10	NA
14345	0.000237294554040331	-0.00170036621792352	0.00278635417748513	Interpersonal Physical Violence predicting Antisocial Schizotypy via fMRI_PC_85	99.9999%	Indirect Effect of Age12	NA
14346	0.00274682140748057	-0.0142538479194399	0.0206851444900709	Interpersonal Physical Violence predicting Antisocial Schizotypy via fMRI_PC_85	99.9999%	Direct Effect of Age12	NA
14347	0.000288333722204002	-0.00212382151275425	0.0032720966933758	Interpersonal Physical Violence predicting Antisocial Schizotypy via fMRI_PC_85	99.9999%	Indirect Effect of Age16	NA
14348	0.00339785268528112	-0.0140713383199847	0.022299386423399	Interpersonal Physical Violence predicting Antisocial Schizotypy via fMRI_PC_85	99.9999%	Direct Effect of Age16	NA
14349	0.000403171850572261	-0.00307881546400494	0.00436697395378494	Interpersonal Physical Violence predicting Antisocial Schizotypy via fMRI_PC_85	99.9999%	Indirect Effect of Age25	NA
14350	0.00486267306033234	-0.0136820299056622	0.0259314307733873	Interpersonal Physical Violence predicting Antisocial Schizotypy via fMRI_PC_85	99.9999%	Direct Effect of Age25	NA
14351	0.000278923375573825	-0.00204574694276984	0.00318237758453672	Interpersonal Physical Violence predicting Antisocial Schizotypy via fMRI_PC_85	99.9999%	Total Indirect Effect	NA
14352	0.00355674216901047	-0.0131756401233885	0.021934091041042	Interpersonal Physical Violence predicting Antisocial Schizotypy via fMRI_PC_85	99.9999%	Total Direct Effect	NA
14353	0.000377686026673849	-0.00090146219081904	0.00208083655223643	Interpersonal Physical Violence predicting Antisocial Schizotypy via fMRI_PC_86	97.50%	Index of Moderated Mediation of Sex	NA
14354	2.09985070595652e-05	-4.42425103283619e-05	9.68753629295352e-05	Interpersonal Physical Violence predicting Antisocial Schizotypy via fMRI_PC_86	97.50%	Index of Moderated Mediation of First Age	NA
14355	-0.000179130934277355	-0.00138447855917461	0.000647320977054324	Interpersonal Physical Violence predicting Antisocial Schizotypy via fMRI_PC_86	97.50%	Indirect Effect of Male	NA
14356	0.000198555092396494	-0.000421299212271295	0.000959974101570037	Interpersonal Physical Violence predicting Antisocial Schizotypy via fMRI_PC_86	97.50%	Indirect Effect of Female	NA
14357	0.00702822994672022	-0.0138546791970853	0.0271762804753428	Interpersonal Physical Violence predicting Antisocial Schizotypy via fMRI_PC_86	97.50%	Direct Effect of Male	NA
14358	0.000854244858334119	-0.00200079041139667	0.00371259229493352	Interpersonal Physical Violence predicting Antisocial Schizotypy via fMRI_PC_86	97.50%	Direct Effect of Female	NA
14359	-0.000156460140579115	-0.000864147312639335	0.000384833250363253	Interpersonal Physical Violence predicting Antisocial Schizotypy via fMRI_PC_86	97.50%	Indirect Effect of Age6	NA
14360	0.00204565850453424	-0.00678287075922392	0.0105718871355508	Interpersonal Physical Violence predicting Antisocial Schizotypy via fMRI_PC_86	97.50%	Direct Effect of Age6	NA
14361	-7.24661123408536e-05	-0.000580188433199744	0.000280910437935544	Interpersonal Physical Violence predicting Antisocial Schizotypy via fMRI_PC_86	97.50%	Indirect Effect of Age10	NA
14362	0.00266429494884796	-0.00631208164013131	0.0113837915745733	Interpersonal Physical Violence predicting Antisocial Schizotypy via fMRI_PC_86	97.50%	Direct Effect of Age10	NA
14363	-3.04690982217231e-05	-0.000461330322978467	0.000341362001133651	Interpersonal Physical Violence predicting Antisocial Schizotypy via fMRI_PC_86	97.50%	Indirect Effect of Age12	NA
14364	0.00297361317100483	-0.00616118151863882	0.0118149597629818	Interpersonal Physical Violence predicting Antisocial Schizotypy via fMRI_PC_86	97.50%	Direct Effect of Age12	NA
14365	5.35249300165379e-05	-0.000297234360932784	0.000613115912445238	Interpersonal Physical Violence predicting Antisocial Schizotypy via fMRI_PC_86	97.50%	Indirect Effect of Age16	NA
14366	0.00359224961531856	-0.00590719756221827	0.0127419328666291	Interpersonal Physical Violence predicting Antisocial Schizotypy via fMRI_PC_86	97.50%	Direct Effect of Age16	NA
14367	0.000242511493552625	-0.000563250376720005	0.00138143349988525	Interpersonal Physical Violence predicting Antisocial Schizotypy via fMRI_PC_86	97.50%	Indirect Effect of Age25	NA
14368	0.00498418161502444	-0.00542912089975757	0.0152425973947079	Interpersonal Physical Violence predicting Antisocial Schizotypy via fMRI_PC_86	97.50%	Direct Effect of Age25	NA
14369	3.80385310601085e-05	-0.000311547143120771	0.000558085426454108	Interpersonal Physical Violence predicting Antisocial Schizotypy via fMRI_PC_86	97.50%	Total Indirect Effect	NA
14370	0.00351622705195832	-0.00589373514285507	0.0126105482613261	Interpersonal Physical Violence predicting Antisocial Schizotypy via fMRI_PC_86	97.50%	Total Direct Effect	NA
14371	0.000377686026673849	-0.0011428129131216	0.00240970967645223	Interpersonal Physical Violence predicting Antisocial Schizotypy via fMRI_PC_86	99.00%	Index of Moderated Mediation of Sex	NA
14372	2.09985070595652e-05	-5.52528245127699e-05	0.000107473452636229	Interpersonal Physical Violence predicting Antisocial Schizotypy via fMRI_PC_86	99.00%	Index of Moderated Mediation of First Age	NA
14373	-0.000179130934277355	-0.00168159227859966	0.000846809830913738	Interpersonal Physical Violence predicting Antisocial Schizotypy via fMRI_PC_86	99.00%	Indirect Effect of Male	NA
14374	0.000198555092396494	-0.000532803544363301	0.00106170899235761	Interpersonal Physical Violence predicting Antisocial Schizotypy via fMRI_PC_86	99.00%	Indirect Effect of Female	NA
14375	0.00702822994672022	-0.016601053512212	0.0309440056653169	Interpersonal Physical Violence predicting Antisocial Schizotypy via fMRI_PC_86	99.00%	Direct Effect of Male	NA
14376	0.000854244858334119	-0.00240497556542111	0.00416242360813382	Interpersonal Physical Violence predicting Antisocial Schizotypy via fMRI_PC_86	99.00%	Direct Effect of Female	NA
14377	-0.000156460140579115	-0.00099548055890295	0.000482007466967867	Interpersonal Physical Violence predicting Antisocial Schizotypy via fMRI_PC_86	99.00%	Indirect Effect of Age6	NA
14378	0.00204565850453424	-0.00789326000390104	0.012151314558008	Interpersonal Physical Violence predicting Antisocial Schizotypy via fMRI_PC_86	99.00%	Direct Effect of Age6	NA
14379	-7.24661123408536e-05	-0.00070357306663751	0.000372888079086332	Interpersonal Physical Violence predicting Antisocial Schizotypy via fMRI_PC_86	99.00%	Indirect Effect of Age10	NA
14380	0.00266429494884796	-0.00754729676703931	0.012923867360879	Interpersonal Physical Violence predicting Antisocial Schizotypy via fMRI_PC_86	99.00%	Direct Effect of Age10	NA
14381	-3.04690982217231e-05	-0.000592742927125989	0.000427079341982285	Interpersonal Physical Violence predicting Antisocial Schizotypy via fMRI_PC_86	99.00%	Indirect Effect of Age12	NA
14382	0.00297361317100483	-0.00733349115802295	0.0133982143025054	Interpersonal Physical Violence predicting Antisocial Schizotypy via fMRI_PC_86	99.00%	Direct Effect of Age12	NA
14383	5.35249300165379e-05	-0.000418938884777777	0.000734772315810246	Interpersonal Physical Violence predicting Antisocial Schizotypy via fMRI_PC_86	99.00%	Indirect Effect of Age16	NA
14384	0.00359224961531856	-0.00722932729163625	0.0143854731063677	Interpersonal Physical Violence predicting Antisocial Schizotypy via fMRI_PC_86	99.00%	Direct Effect of Age16	NA
14385	0.000242511493552625	-0.000729646307861568	0.00158384565872249	Interpersonal Physical Violence predicting Antisocial Schizotypy via fMRI_PC_86	99.00%	Indirect Effect of Age25	NA
14386	0.00498418161502444	-0.0070883368014706	0.017197812595376	Interpersonal Physical Violence predicting Antisocial Schizotypy via fMRI_PC_86	99.00%	Direct Effect of Age25	NA
14387	3.80385310601085e-05	-0.000433730537560172	0.000670288333024236	Interpersonal Physical Violence predicting Antisocial Schizotypy via fMRI_PC_86	99.00%	Total Indirect Effect	NA
14388	0.00351622705195832	-0.00719771178798578	0.0143061741566426	Interpersonal Physical Violence predicting Antisocial Schizotypy via fMRI_PC_86	99.00%	Total Direct Effect	NA
14389	0.000377686026673849	-0.00250958132082373	0.00409684303649117	Interpersonal Physical Violence predicting Antisocial Schizotypy via fMRI_PC_86	99.99%	Index of Moderated Mediation of Sex	NA
14390	2.09985070595652e-05	-9.67104535735392e-05	0.00016766165846634	Interpersonal Physical Violence predicting Antisocial Schizotypy via fMRI_PC_86	99.99%	Index of Moderated Mediation of First Age	NA
14391	-0.000179130934277355	-0.00303561643935077	0.00205736752881899	Interpersonal Physical Violence predicting Antisocial Schizotypy via fMRI_PC_86	99.99%	Indirect Effect of Male	NA
14392	0.000198555092396494	-0.000916487132747664	0.00166504102072805	Interpersonal Physical Violence predicting Antisocial Schizotypy via fMRI_PC_86	99.99%	Indirect Effect of Female	NA
14393	0.00702822994672022	-0.0322894780170195	0.0387732738155199	Interpersonal Physical Violence predicting Antisocial Schizotypy via fMRI_PC_86	99.99%	Direct Effect of Male	NA
14394	0.000854244858334119	-0.00435820830938608	0.00564491497427109	Interpersonal Physical Violence predicting Antisocial Schizotypy via fMRI_PC_86	99.99%	Direct Effect of Female	NA
14395	-0.000156460140579115	-0.00173653743980666	0.00107353238959013	Interpersonal Physical Violence predicting Antisocial Schizotypy via fMRI_PC_86	99.99%	Indirect Effect of Age6	NA
14396	0.00204565850453424	-0.0148109070906987	0.0154813198761856	Interpersonal Physical Violence predicting Antisocial Schizotypy via fMRI_PC_86	99.99%	Direct Effect of Age6	NA
14397	-7.24661123408536e-05	-0.00128024346023799	0.000875238572480644	Interpersonal Physical Violence predicting Antisocial Schizotypy via fMRI_PC_86	99.99%	Indirect Effect of Age10	NA
14398	0.00266429494884796	-0.0139576977473091	0.0165111163204808	Interpersonal Physical Violence predicting Antisocial Schizotypy via fMRI_PC_86	99.99%	Direct Effect of Age10	NA
14399	-3.04690982217231e-05	-0.00105209647045365	0.00092305629790788	Interpersonal Physical Violence predicting Antisocial Schizotypy via fMRI_PC_86	99.99%	Indirect Effect of Age12	NA
14400	0.00297361317100483	-0.0135310930756143	0.0173429694804812	Interpersonal Physical Violence predicting Antisocial Schizotypy via fMRI_PC_86	99.99%	Direct Effect of Age12	NA
14401	5.35249300165379e-05	-0.000792942500397547	0.00138316012248218	Interpersonal Physical Violence predicting Antisocial Schizotypy via fMRI_PC_86	99.99%	Indirect Effect of Age16	NA
14402	0.00359224961531856	-0.0126778837322247	0.0183423863645516	Interpersonal Physical Violence predicting Antisocial Schizotypy via fMRI_PC_86	99.99%	Direct Effect of Age16	NA
14403	0.000242511493552625	-0.00148626271959262	0.00254734811497764	Interpersonal Physical Violence predicting Antisocial Schizotypy via fMRI_PC_86	99.99%	Indirect Effect of Age25	NA
14404	0.00498418161502444	-0.0133328716337647	0.021497023049191	Interpersonal Physical Violence predicting Antisocial Schizotypy via fMRI_PC_86	99.99%	Direct Effect of Age25	NA
14405	3.80385310601085e-05	-0.000871115803225562	0.00129490058418175	Interpersonal Physical Violence predicting Antisocial Schizotypy via fMRI_PC_86	99.99%	Total Indirect Effect	NA
14406	0.00351622705195832	-0.0128883964336814	0.0182655970120622	Interpersonal Physical Violence predicting Antisocial Schizotypy via fMRI_PC_86	99.99%	Total Direct Effect	NA
14407	0.000377686026673849	-0.00243550920179876	0.00513794424190851	Interpersonal Physical Violence predicting Antisocial Schizotypy via fMRI_PC_86	99.9999%	Index of Moderated Mediation of Sex	NA
14408	2.09985070595652e-05	-0.000105772577213051	0.000176062192235195	Interpersonal Physical Violence predicting Antisocial Schizotypy via fMRI_PC_86	99.9999%	Index of Moderated Mediation of First Age	NA
14409	-0.000179130934277355	-0.00437837588011786	0.00168870002095013	Interpersonal Physical Violence predicting Antisocial Schizotypy via fMRI_PC_86	99.9999%	Indirect Effect of Male	NA
14410	0.000198555092396494	-0.00104510987792037	0.00194284557698777	Interpersonal Physical Violence predicting Antisocial Schizotypy via fMRI_PC_86	99.9999%	Indirect Effect of Female	NA
14411	0.00702822994672022	-0.0286628564703681	0.0443929805790098	Interpersonal Physical Violence predicting Antisocial Schizotypy via fMRI_PC_86	99.9999%	Direct Effect of Male	NA
14412	0.000854244858334119	-0.00446583539322151	0.00609828742996957	Interpersonal Physical Violence predicting Antisocial Schizotypy via fMRI_PC_86	99.9999%	Direct Effect of Female	NA
14413	-0.000156460140579115	-0.00228941392062334	0.000992897712744027	Interpersonal Physical Violence predicting Antisocial Schizotypy via fMRI_PC_86	99.9999%	Indirect Effect of Age6	NA
14414	0.00204565850453424	-0.0125123457149133	0.0179273537509073	Interpersonal Physical Violence predicting Antisocial Schizotypy via fMRI_PC_86	99.9999%	Direct Effect of Age6	NA
14415	-7.24661123408536e-05	-0.00191571093348017	0.000737763936262368	Interpersonal Physical Violence predicting Antisocial Schizotypy via fMRI_PC_86	99.9999%	Indirect Effect of Age10	NA
14416	0.00266429494884796	-0.0124762580861093	0.0185849110942034	Interpersonal Physical Violence predicting Antisocial Schizotypy via fMRI_PC_86	99.9999%	Direct Effect of Age10	NA
14417	-3.04690982217231e-05	-0.00172885943990859	0.000937296185271093	Interpersonal Physical Violence predicting Antisocial Schizotypy via fMRI_PC_86	99.9999%	Indirect Effect of Age12	NA
14418	0.00297361317100483	-0.0124582142717073	0.0192146839402764	Interpersonal Physical Violence predicting Antisocial Schizotypy via fMRI_PC_86	99.9999%	Direct Effect of Age12	NA
14419	5.35249300165379e-05	-0.0013580855819876	0.00161442507709333	Interpersonal Physical Violence predicting Antisocial Schizotypy via fMRI_PC_86	99.9999%	Indirect Effect of Age16	NA
14420	0.00359224961531856	-0.0124221266429033	0.0204746162259695	Interpersonal Physical Violence predicting Antisocial Schizotypy via fMRI_PC_86	99.9999%	Direct Effect of Age16	NA
14421	0.000242511493552625	-0.00206049245536153	0.00319477875462666	Interpersonal Physical Violence predicting Antisocial Schizotypy via fMRI_PC_86	99.9999%	Indirect Effect of Age25	NA
14422	0.00498418161502444	-0.0123409294780942	0.0233186318008395	Interpersonal Physical Violence predicting Antisocial Schizotypy via fMRI_PC_86	99.9999%	Direct Effect of Age25	NA
14423	3.80385310601085e-05	-0.00142551306750111	0.00148496630102012	Interpersonal Physical Violence predicting Antisocial Schizotypy via fMRI_PC_86	99.9999%	Total Indirect Effect	NA
14424	0.00351622705195832	-0.01257174438638	0.020205909625684	Interpersonal Physical Violence predicting Antisocial Schizotypy via fMRI_PC_86	99.9999%	Total Direct Effect	NA
14425	0.000462762041771484	-0.00108387203192375	0.0022879340571814	Interpersonal Physical Violence predicting Antisocial Schizotypy via fMRI_PC_87	97.50%	Index of Moderated Mediation of Sex	NA
14426	-7.02070423838227e-07	-3.54588047945747e-05	3.13900694853085e-05	Interpersonal Physical Violence predicting Antisocial Schizotypy via fMRI_PC_87	97.50%	Index of Moderated Mediation of First Age	NA
14427	-0.000377633161143397	-0.00207219794050156	0.000961698237806597	Interpersonal Physical Violence predicting Antisocial Schizotypy via fMRI_PC_87	97.50%	Indirect Effect of Male	NA
14428	8.51288806280869e-05	-0.000293698240523854	0.000650246295233746	Interpersonal Physical Violence predicting Antisocial Schizotypy via fMRI_PC_87	97.50%	Indirect Effect of Female	NA
14429	0.00715598803003219	-0.0134925784009211	0.027607487847531	Interpersonal Physical Violence predicting Antisocial Schizotypy via fMRI_PC_87	97.50%	Direct Effect of Male	NA
14430	0.000946909255461491	-0.00191452911561624	0.00378200031453603	Interpersonal Physical Violence predicting Antisocial Schizotypy via fMRI_PC_87	97.50%	Direct Effect of Female	NA
14431	-0.000105042059823992	-0.000691132924159555	0.000319835000484135	Interpersonal Physical Violence predicting Antisocial Schizotypy via fMRI_PC_87	97.50%	Indirect Effect of Age6	NA
14432	0.00196736647184097	-0.00670996862177179	0.0105432131716954	Interpersonal Physical Violence predicting Antisocial Schizotypy via fMRI_PC_87	97.50%	Direct Effect of Age6	NA
14433	-0.000107850341519345	-0.00073343424571361	0.000348805487412588	Interpersonal Physical Violence predicting Antisocial Schizotypy via fMRI_PC_87	97.50%	Indirect Effect of Age10	NA
14434	0.0026662712007211	-0.00620448986648821	0.0114799540266259	Interpersonal Physical Violence predicting Antisocial Schizotypy via fMRI_PC_87	97.50%	Direct Effect of Age10	NA
14435	-0.000109254482367022	-0.000773975502834182	0.000372839038194632	Interpersonal Physical Violence predicting Antisocial Schizotypy via fMRI_PC_87	97.50%	Indirect Effect of Age12	NA
14436	0.00301572356516117	-0.00602018250966601	0.0119891945641867	Interpersonal Physical Violence predicting Antisocial Schizotypy via fMRI_PC_87	97.50%	Direct Effect of Age12	NA
14437	-0.000112062764062375	-0.000869384450053647	0.000429891480125516	Interpersonal Physical Violence predicting Antisocial Schizotypy via fMRI_PC_87	97.50%	Indirect Effect of Age16	NA
14438	0.00371462829404131	-0.00570373461235518	0.0130034875782059	Interpersonal Physical Violence predicting Antisocial Schizotypy via fMRI_PC_87	97.50%	Direct Effect of Age16	NA
14439	-0.000118381397876919	-0.00112824228499238	0.000636582973494567	Interpersonal Physical Violence predicting Antisocial Schizotypy via fMRI_PC_87	97.50%	Indirect Effect of Age25	NA
14440	0.00528716393402162	-0.0051713168506689	0.0157042591445578	Interpersonal Physical Violence predicting Antisocial Schizotypy via fMRI_PC_87	97.50%	Direct Effect of Age25	NA
14441	-0.000111544987124794	-0.000847111212932853	0.00041889999059276	Interpersonal Physical Violence predicting Antisocial Schizotypy via fMRI_PC_87	97.50%	Total Indirect Effect	NA
14442	0.00347422274752924	-0.00586819365978134	0.0127125609370459	Interpersonal Physical Violence predicting Antisocial Schizotypy via fMRI_PC_87	97.50%	Total Direct Effect	NA
14443	0.000462762041771484	-0.00142197302774433	0.00270332830728892	Interpersonal Physical Violence predicting Antisocial Schizotypy via fMRI_PC_87	99.00%	Index of Moderated Mediation of Sex	NA
14444	-7.02070423838227e-07	-4.43939774197935e-05	4.33641025764593e-05	Interpersonal Physical Violence predicting Antisocial Schizotypy via fMRI_PC_87	99.00%	Index of Moderated Mediation of First Age	NA
14445	-0.000377633161143397	-0.00246023097026434	0.00130451720822248	Interpersonal Physical Violence predicting Antisocial Schizotypy via fMRI_PC_87	99.00%	Indirect Effect of Male	NA
14446	8.51288806280869e-05	-0.000367626874737212	0.000837259996182529	Interpersonal Physical Violence predicting Antisocial Schizotypy via fMRI_PC_87	99.00%	Indirect Effect of Female	NA
14447	0.00715598803003219	-0.0168341227915328	0.0301190200399092	Interpersonal Physical Violence predicting Antisocial Schizotypy via fMRI_PC_87	99.00%	Direct Effect of Male	NA
14448	0.000946909255461491	-0.00232033220418929	0.00427052095515878	Interpersonal Physical Violence predicting Antisocial Schizotypy via fMRI_PC_87	99.00%	Direct Effect of Female	NA
14449	-0.000105042059823992	-0.000839180717851211	0.000441222135384243	Interpersonal Physical Violence predicting Antisocial Schizotypy via fMRI_PC_87	99.00%	Indirect Effect of Age6	NA
14450	0.00196736647184097	-0.00805000200487061	0.0115905235073599	Interpersonal Physical Violence predicting Antisocial Schizotypy via fMRI_PC_87	99.00%	Direct Effect of Age6	NA
14451	-0.000107850341519345	-0.000903925278406598	0.00048031368177546	Interpersonal Physical Violence predicting Antisocial Schizotypy via fMRI_PC_87	99.00%	Indirect Effect of Age10	NA
14452	0.0026662712007211	-0.00763716262617533	0.0125542072283314	Interpersonal Physical Violence predicting Antisocial Schizotypy via fMRI_PC_87	99.00%	Direct Effect of Age10	NA
14453	-0.000109254482367022	-0.000951926220297264	0.000506124144460672	Interpersonal Physical Violence predicting Antisocial Schizotypy via fMRI_PC_87	99.00%	Indirect Effect of Age12	NA
14454	0.00301572356516117	-0.00744591069865311	0.0130954492444232	Interpersonal Physical Violence predicting Antisocial Schizotypy via fMRI_PC_87	99.00%	Direct Effect of Age12	NA
14455	-0.000112062764062375	-0.00107316035948065	0.00059216558248673	Interpersonal Physical Violence predicting Antisocial Schizotypy via fMRI_PC_87	99.00%	Indirect Effect of Age16	NA
14456	0.00371462829404131	-0.00709371726561453	0.0141621829817441	Interpersonal Physical Violence predicting Antisocial Schizotypy via fMRI_PC_87	99.00%	Direct Effect of Age16	NA
14457	-0.000118381397876919	-0.00141659358949904	0.000864100759126098	Interpersonal Physical Violence predicting Antisocial Schizotypy via fMRI_PC_87	99.00%	Indirect Effect of Age25	NA
14458	0.00528716393402162	-0.0066813537159196	0.0169929443587448	Interpersonal Physical Violence predicting Antisocial Schizotypy via fMRI_PC_87	99.00%	Direct Effect of Age25	NA
14459	-0.000111544987124794	-0.00105397967708688	0.000573820756946009	Interpersonal Physical Violence predicting Antisocial Schizotypy via fMRI_PC_87	99.00%	Total Indirect Effect	NA
14460	0.00347422274752924	-0.00717350105764921	0.0139488605203928	Interpersonal Physical Violence predicting Antisocial Schizotypy via fMRI_PC_87	99.00%	Total Direct Effect	NA
14461	0.000462762041771484	-0.00283580174751173	0.00430207931426214	Interpersonal Physical Violence predicting Antisocial Schizotypy via fMRI_PC_87	99.99%	Index of Moderated Mediation of Sex	NA
14462	-7.02070423838227e-07	-8.6355171653808e-05	9.43281527600384e-05	Interpersonal Physical Violence predicting Antisocial Schizotypy via fMRI_PC_87	99.99%	Index of Moderated Mediation of First Age	NA
14463	-0.000377633161143397	-0.00390224359996814	0.00274850237560875	Interpersonal Physical Violence predicting Antisocial Schizotypy via fMRI_PC_87	99.99%	Indirect Effect of Male	NA
14464	8.51288806280869e-05	-0.000863571340110633	0.00168459239505923	Interpersonal Physical Violence predicting Antisocial Schizotypy via fMRI_PC_87	99.99%	Indirect Effect of Female	NA
14465	0.00715598803003219	-0.0284784197773719	0.0451891801654791	Interpersonal Physical Violence predicting Antisocial Schizotypy via fMRI_PC_87	99.99%	Direct Effect of Male	NA
14466	0.000946909255461491	-0.00420249481095333	0.00595646606884298	Interpersonal Physical Violence predicting Antisocial Schizotypy via fMRI_PC_87	99.99%	Direct Effect of Female	NA
14467	-0.000105042059823992	-0.0013227050016313	0.000932715471574974	Interpersonal Physical Violence predicting Antisocial Schizotypy via fMRI_PC_87	99.99%	Indirect Effect of Age6	NA
14468	0.00196736647184097	-0.0130022294049602	0.0178047476097354	Interpersonal Physical Violence predicting Antisocial Schizotypy via fMRI_PC_87	99.99%	Direct Effect of Age6	NA
14469	-0.000107850341519345	-0.0014998446357944	0.00102173560249552	Interpersonal Physical Violence predicting Antisocial Schizotypy via fMRI_PC_87	99.99%	Indirect Effect of Age10	NA
14470	0.0026662712007211	-0.0129189233280756	0.0187671705822404	Interpersonal Physical Violence predicting Antisocial Schizotypy via fMRI_PC_87	99.99%	Direct Effect of Age10	NA
14471	-0.000109254482367022	-0.00166564289115523	0.00107344217123433	Interpersonal Physical Violence predicting Antisocial Schizotypy via fMRI_PC_87	99.99%	Indirect Effect of Age12	NA
14472	0.00301572356516117	-0.0127945816073986	0.0192483820684929	Interpersonal Physical Violence predicting Antisocial Schizotypy via fMRI_PC_87	99.99%	Direct Effect of Age12	NA
14473	-0.000112062764062375	-0.00187868102831558	0.00124039029549255	Interpersonal Physical Violence predicting Antisocial Schizotypy via fMRI_PC_87	99.99%	Indirect Effect of Age16	NA
14474	0.00371462829404131	-0.0125458981660446	0.0202108050409979	Interpersonal Physical Violence predicting Antisocial Schizotypy via fMRI_PC_87	99.99%	Direct Effect of Age16	NA
14475	-0.000118381397876919	-0.00230789131172913	0.00199769672720709	Interpersonal Physical Violence predicting Antisocial Schizotypy via fMRI_PC_87	99.99%	Indirect Effect of Age25	NA
14476	0.00528716393402162	-0.0119863604229981	0.0226660121996843	Interpersonal Physical Violence predicting Antisocial Schizotypy via fMRI_PC_87	99.99%	Direct Effect of Age25	NA
14477	-0.000111544987124794	-0.00184465961382369	0.00118461282548838	Interpersonal Physical Violence predicting Antisocial Schizotypy via fMRI_PC_87	99.99%	Total Indirect Effect	NA
14478	0.00347422274752924	-0.0128389380835351	0.0198135230828415	Interpersonal Physical Violence predicting Antisocial Schizotypy via fMRI_PC_87	99.99%	Total Direct Effect	NA
14479	0.000462762041771484	-0.00309372983580247	0.00485198521550472	Interpersonal Physical Violence predicting Antisocial Schizotypy via fMRI_PC_87	99.9999%	Index of Moderated Mediation of Sex	NA
14480	-7.02070423838227e-07	-0.000106244731944183	7.71992475406742e-05	Interpersonal Physical Violence predicting Antisocial Schizotypy via fMRI_PC_87	99.9999%	Index of Moderated Mediation of First Age	NA
14481	-0.000377633161143397	-0.00482072954977853	0.00297226502529759	Interpersonal Physical Violence predicting Antisocial Schizotypy via fMRI_PC_87	99.9999%	Indirect Effect of Male	NA
14482	8.51288806280869e-05	-0.00102230860851913	0.00136578742903329	Interpersonal Physical Violence predicting Antisocial Schizotypy via fMRI_PC_87	99.9999%	Indirect Effect of Female	NA
14483	0.00715598803003219	-0.0283965205927086	0.0452198570480105	Interpersonal Physical Violence predicting Antisocial Schizotypy via fMRI_PC_87	99.9999%	Direct Effect of Male	NA
14484	0.000946909255461491	-0.00376394414465961	0.00607433525972474	Interpersonal Physical Violence predicting Antisocial Schizotypy via fMRI_PC_87	99.9999%	Direct Effect of Female	NA
14485	-0.000105042059823992	-0.00170272351032815	0.00109011823034253	Interpersonal Physical Violence predicting Antisocial Schizotypy via fMRI_PC_87	99.9999%	Indirect Effect of Age6	NA
14486	0.00196736647184097	-0.0132357627840691	0.0181626537513019	Interpersonal Physical Violence predicting Antisocial Schizotypy via fMRI_PC_87	99.9999%	Direct Effect of Age6	NA
14487	-0.000107850341519345	-0.00184441939827852	0.00113628182146437	Interpersonal Physical Violence predicting Antisocial Schizotypy via fMRI_PC_87	99.9999%	Indirect Effect of Age10	NA
14488	0.0026662712007211	-0.012551139002629	0.018823063883903	Interpersonal Physical Violence predicting Antisocial Schizotypy via fMRI_PC_87	99.9999%	Direct Effect of Age10	NA
14489	-0.000109254482367022	-0.0019152673422537	0.00122667128324546	Interpersonal Physical Violence predicting Antisocial Schizotypy via fMRI_PC_87	99.9999%	Indirect Effect of Age12	NA
14490	0.00301572356516117	-0.0124429194266067	0.0191553219576875	Interpersonal Physical Violence predicting Antisocial Schizotypy via fMRI_PC_87	99.9999%	Direct Effect of Age12	NA
14491	-0.000112062764062375	-0.00205696323020407	0.00143645024500238	Interpersonal Physical Violence predicting Antisocial Schizotypy via fMRI_PC_87	99.9999%	Indirect Effect of Age16	NA
14492	0.00371462829404131	-0.0124229335838802	0.0201735167927801	Interpersonal Physical Violence predicting Antisocial Schizotypy via fMRI_PC_87	99.9999%	Direct Effect of Age16	NA
14493	-0.000118381397876919	-0.00251487042312837	0.00191009820164327	Interpersonal Physical Violence predicting Antisocial Schizotypy via fMRI_PC_87	99.9999%	Indirect Effect of Age25	NA
14494	0.00528716393402162	-0.0131351331992693	0.0235208429816747	Interpersonal Physical Violence predicting Antisocial Schizotypy via fMRI_PC_87	99.9999%	Direct Effect of Age25	NA
14495	-0.000111544987124794	-0.00203083805086322	0.00139763742633319	Interpersonal Physical Violence predicting Antisocial Schizotypy via fMRI_PC_87	99.9999%	Total Indirect Effect	NA
14496	0.00347422274752924	-0.0125481469649259	0.019639958336974	Interpersonal Physical Violence predicting Antisocial Schizotypy via fMRI_PC_87	99.9999%	Total Direct Effect	NA
14497	0.000149838299116905	-0.00102701841426515	0.00164369019704708	Interpersonal Physical Violence predicting Antisocial Schizotypy via fMRI_PC_88	97.50%	Index of Moderated Mediation of Sex	NA
14498	1.08192063699217e-05	-2.8342319419824e-05	7.28075503973497e-05	Interpersonal Physical Violence predicting Antisocial Schizotypy via fMRI_PC_88	97.50%	Index of Moderated Mediation of First Age	NA
14499	-3.2870922299132e-05	-0.00127377430139963	0.0013192659297704	Interpersonal Physical Violence predicting Antisocial Schizotypy via fMRI_PC_88	97.50%	Indirect Effect of Male	NA
14500	0.000116967376817773	-0.000303415668932401	0.000809348535036428	Interpersonal Physical Violence predicting Antisocial Schizotypy via fMRI_PC_88	97.50%	Indirect Effect of Female	NA
14501	0.00683902750953008	-0.0133316764827513	0.0274242429218456	Interpersonal Physical Violence predicting Antisocial Schizotypy via fMRI_PC_88	97.50%	Direct Effect of Male	NA
14502	0.000946534602404002	-0.00196410961803078	0.00387727878342796	Interpersonal Physical Violence predicting Antisocial Schizotypy via fMRI_PC_88	97.50%	Direct Effect of Female	NA
14503	-4.69267993083111e-05	-0.000632637191464035	0.000485624040357639	Interpersonal Physical Violence predicting Antisocial Schizotypy via fMRI_PC_88	97.50%	Indirect Effect of Age6	NA
14504	0.00191481586143686	-0.0065822240464664	0.010578898813422	Interpersonal Physical Violence predicting Antisocial Schizotypy via fMRI_PC_88	97.50%	Direct Effect of Age6	NA
14505	-3.64997382862448e-06	-0.000516377983909804	0.000607266520470495	Interpersonal Physical Violence predicting Antisocial Schizotypy via fMRI_PC_88	97.50%	Indirect Effect of Age10	NA
14506	0.00257814788907334	-0.00611545187475005	0.0114115904135119	Interpersonal Physical Violence predicting Antisocial Schizotypy via fMRI_PC_88	97.50%	Direct Effect of Age10	NA
14507	1.79884389112188e-05	-0.000474371847651577	0.0007083423389582	Interpersonal Physical Violence predicting Antisocial Schizotypy via fMRI_PC_88	97.50%	Indirect Effect of Age12	NA
14508	0.00290981390289158	-0.00588735406942901	0.011857306787827	Interpersonal Physical Violence predicting Antisocial Schizotypy via fMRI_PC_88	97.50%	Direct Effect of Age12	NA
14509	6.12652643909055e-05	-0.000426362537399257	0.000942232808598291	Interpersonal Physical Violence predicting Antisocial Schizotypy via fMRI_PC_88	97.50%	Indirect Effect of Age16	NA
14510	0.00357314593052806	-0.00550198626608848	0.0129031056651607	Interpersonal Physical Violence predicting Antisocial Schizotypy via fMRI_PC_88	97.50%	Direct Effect of Age16	NA
14511	0.0001586381217202	-0.000552031473781254	0.00154577660643099	Interpersonal Physical Violence predicting Antisocial Schizotypy via fMRI_PC_88	97.50%	Indirect Effect of Age25	NA
14512	0.00506564299271014	-0.00514314307135713	0.0153886011777081	Interpersonal Physical Violence predicting Antisocial Schizotypy via fMRI_PC_88	97.50%	Direct Effect of Age25	NA
14513	5.32860996930882e-05	-0.000428259045063322	0.000897089351734119	Interpersonal Physical Violence predicting Antisocial Schizotypy via fMRI_PC_88	97.50%	Total Indirect Effect	NA
14514	0.00350413018762567	-0.00565454347582221	0.0129550852663844	Interpersonal Physical Violence predicting Antisocial Schizotypy via fMRI_PC_88	97.50%	Total Direct Effect	NA
14515	0.000149838299116905	-0.00139221742013965	0.00213370304765229	Interpersonal Physical Violence predicting Antisocial Schizotypy via fMRI_PC_88	99.00%	Index of Moderated Mediation of Sex	NA
14516	1.08192063699217e-05	-3.62638101408381e-05	8.34135749377307e-05	Interpersonal Physical Violence predicting Antisocial Schizotypy via fMRI_PC_88	99.00%	Index of Moderated Mediation of First Age	NA
14517	-3.2870922299132e-05	-0.00169676158640733	0.00167815123991342	Interpersonal Physical Violence predicting Antisocial Schizotypy via fMRI_PC_88	99.00%	Indirect Effect of Male	NA
14518	0.000116967376817773	-0.0003967755668594	0.000934769014056231	Interpersonal Physical Violence predicting Antisocial Schizotypy via fMRI_PC_88	99.00%	Indirect Effect of Female	NA
14519	0.00683902750953008	-0.0167226120000135	0.030115451169334	Interpersonal Physical Violence predicting Antisocial Schizotypy via fMRI_PC_88	99.00%	Direct Effect of Male	NA
14520	0.000946534602404002	-0.00242542110913419	0.00429156000470005	Interpersonal Physical Violence predicting Antisocial Schizotypy via fMRI_PC_88	99.00%	Direct Effect of Female	NA
14521	-4.69267993083111e-05	-0.000836419361193894	0.000628091302800169	Interpersonal Physical Violence predicting Antisocial Schizotypy via fMRI_PC_88	99.00%	Indirect Effect of Age6	NA
14522	0.00191481586143686	-0.00791403629326638	0.0116291921887505	Interpersonal Physical Violence predicting Antisocial Schizotypy via fMRI_PC_88	99.00%	Direct Effect of Age6	NA
14523	-3.64997382862448e-06	-0.000674714296757798	0.000784635650627155	Interpersonal Physical Violence predicting Antisocial Schizotypy via fMRI_PC_88	99.00%	Indirect Effect of Age10	NA
14524	0.00257814788907334	-0.00744758163006641	0.0125801398941048	Interpersonal Physical Violence predicting Antisocial Schizotypy via fMRI_PC_88	99.00%	Direct Effect of Age10	NA
14525	1.79884389112188e-05	-0.000621970369844688	0.000886266923308339	Interpersonal Physical Violence predicting Antisocial Schizotypy via fMRI_PC_88	99.00%	Indirect Effect of Age12	NA
14526	0.00290981390289158	-0.00725961110806119	0.013096616064139	Interpersonal Physical Violence predicting Antisocial Schizotypy via fMRI_PC_88	99.00%	Direct Effect of Age12	NA
14527	6.12652643909055e-05	-0.000596421680612872	0.00113408177919572	Interpersonal Physical Violence predicting Antisocial Schizotypy via fMRI_PC_88	99.00%	Indirect Effect of Age16	NA
14528	0.00357314593052806	-0.00691448957879191	0.0141513860343227	Interpersonal Physical Violence predicting Antisocial Schizotypy via fMRI_PC_88	99.00%	Direct Effect of Age16	NA
14529	0.0001586381217202	-0.000780449295213492	0.00177256420003156	Interpersonal Physical Violence predicting Antisocial Schizotypy via fMRI_PC_88	99.00%	Indirect Effect of Age25	NA
14530	0.00506564299271014	-0.00664158532311352	0.0168987084084799	Interpersonal Physical Violence predicting Antisocial Schizotypy via fMRI_PC_88	99.00%	Direct Effect of Age25	NA
14531	5.32860996930882e-05	-0.000603568665679524	0.00109445058326063	Interpersonal Physical Violence predicting Antisocial Schizotypy via fMRI_PC_88	99.00%	Total Indirect Effect	NA
14532	0.00350413018762567	-0.00718075970745263	0.0142082262875173	Interpersonal Physical Violence predicting Antisocial Schizotypy via fMRI_PC_88	99.00%	Total Direct Effect	NA
14533	0.000149838299116905	-0.00269750066750497	0.00372975042493767	Interpersonal Physical Violence predicting Antisocial Schizotypy via fMRI_PC_88	99.99%	Index of Moderated Mediation of Sex	NA
14534	1.08192063699217e-05	-6.31430761049318e-05	0.000130822464843078	Interpersonal Physical Violence predicting Antisocial Schizotypy via fMRI_PC_88	99.99%	Index of Moderated Mediation of First Age	NA
14535	-3.2870922299132e-05	-0.00305285900874219	0.00349021177855735	Interpersonal Physical Violence predicting Antisocial Schizotypy via fMRI_PC_88	99.99%	Indirect Effect of Male	NA
14536	0.000116967376817773	-0.000701543867152913	0.0014899462428226	Interpersonal Physical Violence predicting Antisocial Schizotypy via fMRI_PC_88	99.99%	Indirect Effect of Female	NA
14537	0.00683902750953008	-0.0333155922462033	0.0405462754633838	Interpersonal Physical Violence predicting Antisocial Schizotypy via fMRI_PC_88	99.99%	Direct Effect of Male	NA
14538	0.000946534602404002	-0.00344234906376486	0.00592221117767363	Interpersonal Physical Violence predicting Antisocial Schizotypy via fMRI_PC_88	99.99%	Direct Effect of Female	NA
14539	-4.69267993083111e-05	-0.00147438971643811	0.0012880773807045	Interpersonal Physical Violence predicting Antisocial Schizotypy via fMRI_PC_88	99.99%	Indirect Effect of Age6	NA
14540	0.00191481586143686	-0.015164254196512	0.0155998268813051	Interpersonal Physical Violence predicting Antisocial Schizotypy via fMRI_PC_88	99.99%	Direct Effect of Age6	NA
14541	-3.64997382862448e-06	-0.00128923519227597	0.00156924186719908	Interpersonal Physical Violence predicting Antisocial Schizotypy via fMRI_PC_88	99.99%	Indirect Effect of Age10	NA
14542	0.00257814788907334	-0.0145323508051379	0.0168868992887624	Interpersonal Physical Violence predicting Antisocial Schizotypy via fMRI_PC_88	99.99%	Direct Effect of Age10	NA
14543	1.79884389112188e-05	-0.00122083093480809	0.0017936773861291	Interpersonal Physical Violence predicting Antisocial Schizotypy via fMRI_PC_88	99.99%	Indirect Effect of Age12	NA
14544	0.00290981390289158	-0.0141100069616209	0.0175304354924911	Interpersonal Physical Violence predicting Antisocial Schizotypy via fMRI_PC_88	99.99%	Direct Effect of Age12	NA
14545	6.12652643909055e-05	-0.00124899268939945	0.00213252477855101	Interpersonal Physical Violence predicting Antisocial Schizotypy via fMRI_PC_88	99.99%	Indirect Effect of Age16	NA
14546	0.00357314593052806	-0.0131270687250609	0.0188175462982209	Interpersonal Physical Violence predicting Antisocial Schizotypy via fMRI_PC_88	99.99%	Direct Effect of Age16	NA
14547	0.0001586381217202	-0.00153321839880843	0.00324978822211487	Interpersonal Physical Violence predicting Antisocial Schizotypy via fMRI_PC_88	99.99%	Indirect Effect of Age25	NA
14548	0.00506564299271014	-0.0124542012013163	0.0217828037982654	Interpersonal Physical Violence predicting Antisocial Schizotypy via fMRI_PC_88	99.99%	Direct Effect of Age25	NA
14549	5.32860996930882e-05	-0.00120448454277648	0.00212229339095521	Interpersonal Physical Violence predicting Antisocial Schizotypy via fMRI_PC_88	99.99%	Total Indirect Effect	NA
14550	0.00350413018762567	-0.0140279087264459	0.0189595656049285	Interpersonal Physical Violence predicting Antisocial Schizotypy via fMRI_PC_88	99.99%	Total Direct Effect	NA
14551	0.000149838299116905	-0.00301361900861566	0.00417771016793282	Interpersonal Physical Violence predicting Antisocial Schizotypy via fMRI_PC_88	99.9999%	Index of Moderated Mediation of Sex	NA
14552	1.08192063699217e-05	-7.26845788573602e-05	0.000180876370119655	Interpersonal Physical Violence predicting Antisocial Schizotypy via fMRI_PC_88	99.9999%	Index of Moderated Mediation of First Age	NA
14553	-3.2870922299132e-05	-0.00364407354150021	0.00363849921686191	Interpersonal Physical Violence predicting Antisocial Schizotypy via fMRI_PC_88	99.9999%	Indirect Effect of Male	NA
14554	0.000116967376817773	-0.000771812816015582	0.00204600147077159	Interpersonal Physical Violence predicting Antisocial Schizotypy via fMRI_PC_88	99.9999%	Indirect Effect of Female	NA
14555	0.00683902750953008	-0.0271047899194398	0.0429462496246381	Interpersonal Physical Violence predicting Antisocial Schizotypy via fMRI_PC_88	99.9999%	Direct Effect of Male	NA
14556	0.000946534602404002	-0.00433711549746296	0.00622274699505886	Interpersonal Physical Violence predicting Antisocial Schizotypy via fMRI_PC_88	99.9999%	Direct Effect of Female	NA
14557	-4.69267993083111e-05	-0.00169524010805857	0.00128930786872636	Interpersonal Physical Violence predicting Antisocial Schizotypy via fMRI_PC_88	99.9999%	Indirect Effect of Age6	NA
14558	0.00191481586143686	-0.012483934142583	0.0166231845251225	Interpersonal Physical Violence predicting Antisocial Schizotypy via fMRI_PC_88	99.9999%	Direct Effect of Age6	NA
14559	-3.64997382862448e-06	-0.0015001259113899	0.00166993856813037	Interpersonal Physical Violence predicting Antisocial Schizotypy via fMRI_PC_88	99.9999%	Indirect Effect of Age10	NA
14560	0.00257814788907334	-0.0122272760165681	0.017956549268266	Interpersonal Physical Violence predicting Antisocial Schizotypy via fMRI_PC_88	99.9999%	Direct Effect of Age10	NA
14561	1.79884389112188e-05	-0.0014031595831899	0.00194558614464627	Interpersonal Physical Violence predicting Antisocial Schizotypy via fMRI_PC_88	99.9999%	Indirect Effect of Age12	NA
14562	0.00290981390289158	-0.0122672982632645	0.0186232316398378	Interpersonal Physical Violence predicting Antisocial Schizotypy via fMRI_PC_88	99.9999%	Direct Effect of Age12	NA
14563	6.12652643909055e-05	-0.0012100718463644	0.00261974968817151	Interpersonal Physical Violence predicting Antisocial Schizotypy via fMRI_PC_88	99.9999%	Indirect Effect of Age16	NA
14564	0.00357314593052806	-0.0123545303709285	0.0199569142520222	Interpersonal Physical Violence predicting Antisocial Schizotypy via fMRI_PC_88	99.9999%	Direct Effect of Age16	NA
14565	0.0001586381217202	-0.00184956985635772	0.00413698565371087	Interpersonal Physical Violence predicting Antisocial Schizotypy via fMRI_PC_88	99.9999%	Indirect Effect of Age25	NA
14566	0.00506564299271014	-0.0131055967940597	0.0229781279837422	Interpersonal Physical Violence predicting Antisocial Schizotypy via fMRI_PC_88	99.9999%	Direct Effect of Age25	NA
14567	5.32860996930882e-05	-0.00124517023174041	0.00249545078483404	Interpersonal Physical Violence predicting Antisocial Schizotypy via fMRI_PC_88	99.9999%	Total Indirect Effect	NA
14568	0.00350413018762567	-0.0129811848796467	0.0203199164129282	Interpersonal Physical Violence predicting Antisocial Schizotypy via fMRI_PC_88	99.9999%	Total Direct Effect	NA
14569	-0.000193807281501315	-0.00224331549415115	0.00130401661552032	Interpersonal Physical Violence predicting Antisocial Schizotypy via fMRI_PC_89	97.50%	Index of Moderated Mediation of Sex	NA
14570	-7.53413561559489e-06	-5.84144581584515e-05	4.42432543761013e-05	Interpersonal Physical Violence predicting Antisocial Schizotypy via fMRI_PC_89	97.50%	Index of Moderated Mediation of First Age	NA
14571	8.10686490262264e-05	-0.00103873026450164	0.00172568640622114	Interpersonal Physical Violence predicting Antisocial Schizotypy via fMRI_PC_89	97.50%	Indirect Effect of Male	NA
14572	-0.000112738632475088	-0.000836501917722388	0.000631972461765357	Interpersonal Physical Violence predicting Antisocial Schizotypy via fMRI_PC_89	97.50%	Indirect Effect of Female	NA
14573	0.00674860624904674	-0.0133333436269205	0.0273871996879647	Interpersonal Physical Violence predicting Antisocial Schizotypy via fMRI_PC_89	97.50%	Direct Effect of Male	NA
14574	0.00114527904168854	-0.00194220997830444	0.00414905658683231	Interpersonal Physical Violence predicting Antisocial Schizotypy via fMRI_PC_89	97.50%	Direct Effect of Female	NA
14575	3.94143933024182e-05	-0.000441405669073078	0.00073781433363614	Interpersonal Physical Violence predicting Antisocial Schizotypy via fMRI_PC_89	97.50%	Indirect Effect of Age6	NA
14576	0.00184573816759159	-0.00668533256378431	0.0104597835352701	Interpersonal Physical Violence predicting Antisocial Schizotypy via fMRI_PC_89	97.50%	Direct Effect of Age6	NA
14577	9.2778508400386e-06	-0.000474931260194943	0.000639801394857491	Interpersonal Physical Violence predicting Antisocial Schizotypy via fMRI_PC_89	97.50%	Indirect Effect of Age10	NA
14578	0.00257165662901094	-0.00600576261649362	0.0114100357436748	Interpersonal Physical Violence predicting Antisocial Schizotypy via fMRI_PC_89	97.50%	Direct Effect of Age10	NA
14579	-5.79042039115118e-06	-0.000529255534183149	0.00062297007343413	Interpersonal Physical Violence predicting Antisocial Schizotypy via fMRI_PC_89	97.50%	Indirect Effect of Age12	NA
14580	0.00293461585972062	-0.00582307188522371	0.0119676858907634	Interpersonal Physical Violence predicting Antisocial Schizotypy via fMRI_PC_89	97.50%	Direct Effect of Age12	NA
14581	-3.59269628535308e-05	-0.00068094348706446	0.000633233284682538	Interpersonal Physical Violence predicting Antisocial Schizotypy via fMRI_PC_89	97.50%	Indirect Effect of Age16	NA
14582	0.00366053432113997	-0.00546050646590186	0.0129707470855828	Interpersonal Physical Violence predicting Antisocial Schizotypy via fMRI_PC_89	97.50%	Direct Effect of Age16	NA
14583	-0.000103734183393885	-0.00111622142060342	0.000889452634628499	Interpersonal Physical Violence predicting Antisocial Schizotypy via fMRI_PC_89	97.50%	Indirect Effect of Age25	NA
14584	0.00529385085933351	-0.00491920849667629	0.0155576044738244	Interpersonal Physical Violence predicting Antisocial Schizotypy via fMRI_PC_89	97.50%	Direct Effect of Age25	NA
14585	-3.03705378370295e-05	-0.000647749647670549	0.00062346446305576	Interpersonal Physical Violence predicting Antisocial Schizotypy via fMRI_PC_89	97.50%	Total Indirect Effect	NA
14586	0.00349632256697875	-0.00561586674888884	0.0128329110839327	Interpersonal Physical Violence predicting Antisocial Schizotypy via fMRI_PC_89	97.50%	Total Direct Effect	NA
14587	-0.000193807281501315	-0.0028458963183393	0.00159031079240469	Interpersonal Physical Violence predicting Antisocial Schizotypy via fMRI_PC_89	99.00%	Index of Moderated Mediation of Sex	NA
14588	-7.53413561559489e-06	-7.0631183580016e-05	5.4459481627036e-05	Interpersonal Physical Violence predicting Antisocial Schizotypy via fMRI_PC_89	99.00%	Index of Moderated Mediation of First Age	NA
14589	8.10686490262264e-05	-0.00129574938147491	0.00222419465156981	Interpersonal Physical Violence predicting Antisocial Schizotypy via fMRI_PC_89	99.00%	Indirect Effect of Male	NA
14590	-0.000112738632475088	-0.000999208251143225	0.000767982665784277	Interpersonal Physical Violence predicting Antisocial Schizotypy via fMRI_PC_89	99.00%	Indirect Effect of Female	NA
14591	0.00674860624904674	-0.0169884623261761	0.0296529996699064	Interpersonal Physical Violence predicting Antisocial Schizotypy via fMRI_PC_89	99.00%	Direct Effect of Male	NA
14592	0.00114527904168854	-0.00231546134562693	0.00467582232109045	Interpersonal Physical Violence predicting Antisocial Schizotypy via fMRI_PC_89	99.00%	Direct Effect of Female	NA
14593	3.94143933024182e-05	-0.000551804318120578	0.000972636510635435	Interpersonal Physical Violence predicting Antisocial Schizotypy via fMRI_PC_89	99.00%	Indirect Effect of Age6	NA
14594	0.00184573816759159	-0.00814604990518172	0.0114930311365547	Interpersonal Physical Violence predicting Antisocial Schizotypy via fMRI_PC_89	99.00%	Direct Effect of Age6	NA
14595	9.2778508400386e-06	-0.000614502594277404	0.000840134735639916	Interpersonal Physical Violence predicting Antisocial Schizotypy via fMRI_PC_89	99.00%	Indirect Effect of Age10	NA
14596	0.00257165662901094	-0.00757272626398521	0.0123954073405119	Interpersonal Physical Violence predicting Antisocial Schizotypy via fMRI_PC_89	99.00%	Direct Effect of Age10	NA
14597	-5.79042039115118e-06	-0.000691056311338963	0.000798499399010113	Interpersonal Physical Violence predicting Antisocial Schizotypy via fMRI_PC_89	99.00%	Indirect Effect of Age12	NA
14598	0.00293461585972062	-0.0073787455730462	0.0129901756168209	Interpersonal Physical Violence predicting Antisocial Schizotypy via fMRI_PC_89	99.00%	Direct Effect of Age12	NA
14599	-3.59269628535308e-05	-0.000891438769154037	0.00081375705821107	Interpersonal Physical Violence predicting Antisocial Schizotypy via fMRI_PC_89	99.00%	Indirect Effect of Age16	NA
14600	0.00366053432113997	-0.00701151464618352	0.0141679033676057	Interpersonal Physical Violence predicting Antisocial Schizotypy via fMRI_PC_89	99.00%	Direct Effect of Age16	NA
14601	-0.000103734183393885	-0.00141252442713975	0.0011565857308516	Interpersonal Physical Violence predicting Antisocial Schizotypy via fMRI_PC_89	99.00%	Indirect Effect of Age25	NA
14602	0.00529385085933351	-0.00643275930852138	0.0171220063960416	Interpersonal Physical Violence predicting Antisocial Schizotypy via fMRI_PC_89	99.00%	Direct Effect of Age25	NA
14603	-3.03705378370295e-05	-0.000850945108504546	0.00080595696158425	Interpersonal Physical Violence predicting Antisocial Schizotypy via fMRI_PC_89	99.00%	Total Indirect Effect	NA
14604	0.00349632256697875	-0.00711022270338781	0.0139741789272869	Interpersonal Physical Violence predicting Antisocial Schizotypy via fMRI_PC_89	99.00%	Total Direct Effect	NA
14605	-0.000193807281501315	-0.00521072243623111	0.00310062184933435	Interpersonal Physical Violence predicting Antisocial Schizotypy via fMRI_PC_89	99.99%	Index of Moderated Mediation of Sex	NA
14606	-7.53413561559489e-06	-0.000125245505784276	0.000110192370941017	Interpersonal Physical Violence predicting Antisocial Schizotypy via fMRI_PC_89	99.99%	Index of Moderated Mediation of First Age	NA
14607	8.10686490262264e-05	-0.00277194219996503	0.00456543905354537	Interpersonal Physical Violence predicting Antisocial Schizotypy via fMRI_PC_89	99.99%	Indirect Effect of Male	NA
14608	-0.000112738632475088	-0.00169277541322793	0.0014329127627049	Interpersonal Physical Violence predicting Antisocial Schizotypy via fMRI_PC_89	99.99%	Indirect Effect of Female	NA
14609	0.00674860624904674	-0.0282153852213011	0.0419554836905189	Interpersonal Physical Violence predicting Antisocial Schizotypy via fMRI_PC_89	99.99%	Direct Effect of Male	NA
14610	0.00114527904168854	-0.00399349195685744	0.00599737254182299	Interpersonal Physical Violence predicting Antisocial Schizotypy via fMRI_PC_89	99.99%	Direct Effect of Female	NA
14611	3.94143933024182e-05	-0.00113531996715215	0.00191264317595564	Interpersonal Physical Violence predicting Antisocial Schizotypy via fMRI_PC_89	99.99%	Indirect Effect of Age6	NA
14612	0.00184573816759159	-0.0126784555117663	0.0164092894073357	Interpersonal Physical Violence predicting Antisocial Schizotypy via fMRI_PC_89	99.99%	Direct Effect of Age6	NA
14613	9.2778508400386e-06	-0.00126872812322025	0.0018530581616044	Interpersonal Physical Violence predicting Antisocial Schizotypy via fMRI_PC_89	99.99%	Indirect Effect of Age10	NA
14614	0.00257165662901094	-0.0123725464439407	0.0177844705656384	Interpersonal Physical Violence predicting Antisocial Schizotypy via fMRI_PC_89	99.99%	Direct Effect of Age10	NA
14615	-5.79042039115118e-06	-0.00143699774281302	0.00184543051744291	Interpersonal Physical Violence predicting Antisocial Schizotypy via fMRI_PC_89	99.99%	Indirect Effect of Age12	NA
14616	0.00293461585972062	-0.0122195919100279	0.0184720611447898	Interpersonal Physical Violence predicting Antisocial Schizotypy via fMRI_PC_89	99.99%	Direct Effect of Age12	NA
14617	-3.59269628535308e-05	-0.00199774893105435	0.00183017522911994	Interpersonal Physical Violence predicting Antisocial Schizotypy via fMRI_PC_89	99.99%	Indirect Effect of Age16	NA
14618	0.00366053432113997	-0.0119136828422023	0.0198472423030926	Interpersonal Physical Violence predicting Antisocial Schizotypy via fMRI_PC_89	99.99%	Direct Effect of Age16	NA
14619	-0.000103734183393885	-0.00280635827960801	0.00247987687465109	Interpersonal Physical Violence predicting Antisocial Schizotypy via fMRI_PC_89	99.99%	Indirect Effect of Age25	NA
14620	0.00529385085933351	-0.0126662297198239	0.0229397084361832	Interpersonal Physical Violence predicting Antisocial Schizotypy via fMRI_PC_89	99.99%	Direct Effect of Age25	NA
14621	-3.03705378370295e-05	-0.00187486109062796	0.00183298792290449	Interpersonal Physical Violence predicting Antisocial Schizotypy via fMRI_PC_89	99.99%	Total Indirect Effect	NA
14622	0.00349632256697875	-0.0122870448932976	0.0196371502174549	Interpersonal Physical Violence predicting Antisocial Schizotypy via fMRI_PC_89	99.99%	Total Direct Effect	NA
14623	-0.000193807281501315	-0.00521820298372403	0.00355610463409052	Interpersonal Physical Violence predicting Antisocial Schizotypy via fMRI_PC_89	99.9999%	Index of Moderated Mediation of Sex	NA
14624	-7.53413561559489e-06	-0.000110308995097079	0.000112682079345466	Interpersonal Physical Violence predicting Antisocial Schizotypy via fMRI_PC_89	99.9999%	Index of Moderated Mediation of First Age	NA
14625	8.10686490262264e-05	-0.00309696097874973	0.00459407600467394	Interpersonal Physical Violence predicting Antisocial Schizotypy via fMRI_PC_89	99.9999%	Indirect Effect of Male	NA
14626	-0.000112738632475088	-0.00158200057753704	0.00156032556470963	Interpersonal Physical Violence predicting Antisocial Schizotypy via fMRI_PC_89	99.9999%	Indirect Effect of Female	NA
14627	0.00674860624904674	-0.0328072114032053	0.0420926700247335	Interpersonal Physical Violence predicting Antisocial Schizotypy via fMRI_PC_89	99.9999%	Direct Effect of Male	NA
14628	0.00114527904168854	-0.00447619209692007	0.00671122078595184	Interpersonal Physical Violence predicting Antisocial Schizotypy via fMRI_PC_89	99.9999%	Direct Effect of Female	NA
14629	3.94143933024182e-05	-0.00128639261928274	0.00186241850812738	Interpersonal Physical Violence predicting Antisocial Schizotypy via fMRI_PC_89	99.9999%	Indirect Effect of Age6	NA
14630	0.00184573816759159	-0.0144466791449829	0.0165527433620716	Interpersonal Physical Violence predicting Antisocial Schizotypy via fMRI_PC_89	99.9999%	Direct Effect of Age6	NA
14631	9.2778508400386e-06	-0.00126168156019872	0.00183134692614205	Interpersonal Physical Violence predicting Antisocial Schizotypy via fMRI_PC_89	99.9999%	Indirect Effect of Age10	NA
14632	0.00257165662901094	-0.0142644276648748	0.0180615119985371	Interpersonal Physical Violence predicting Antisocial Schizotypy via fMRI_PC_89	99.9999%	Direct Effect of Age10	NA
14633	-5.79042039115118e-06	-0.00139606337498304	0.00181637668964015	Interpersonal Physical Violence predicting Antisocial Schizotypy via fMRI_PC_89	99.9999%	Indirect Effect of Age12	NA
14634	0.00293461585972062	-0.0141733019248207	0.018849949886236	Interpersonal Physical Violence predicting Antisocial Schizotypy via fMRI_PC_89	99.9999%	Direct Effect of Age12	NA
14635	-3.59269628535308e-05	-0.00167382910735245	0.00178802399407513	Interpersonal Physical Violence predicting Antisocial Schizotypy via fMRI_PC_89	99.9999%	Indirect Effect of Age16	NA
14636	0.00366053432113997	-0.0139913419065425	0.0204268256616338	Interpersonal Physical Violence predicting Antisocial Schizotypy via fMRI_PC_89	99.9999%	Direct Effect of Age16	NA
14637	-0.000103734183393885	-0.00236861336791695	0.00236340805246212	Interpersonal Physical Violence predicting Antisocial Schizotypy via fMRI_PC_89	99.9999%	Indirect Effect of Age25	NA
14638	0.00529385085933351	-0.0135963683605397	0.0239786010095102	Interpersonal Physical Violence predicting Antisocial Schizotypy via fMRI_PC_89	99.9999%	Direct Effect of Age25	NA
14639	-3.03705378370295e-05	-0.00161689539711175	0.001792822513131	Interpersonal Physical Violence predicting Antisocial Schizotypy via fMRI_PC_89	99.9999%	Total Indirect Effect	NA
14640	0.00349632256697875	-0.0154461645858786	0.0209853357713919	Interpersonal Physical Violence predicting Antisocial Schizotypy via fMRI_PC_89	99.9999%	Total Direct Effect	NA
14641	2.6389052189597e-05	-0.000927630653456698	0.000836218961032366	Interpersonal Physical Violence predicting Antisocial Schizotypy via fMRI_PC_90	97.50%	Index of Moderated Mediation of Sex	NA
14642	-1.83589004200968e-06	-3.94286483141006e-05	3.13995097027027e-05	Interpersonal Physical Violence predicting Antisocial Schizotypy via fMRI_PC_90	97.50%	Index of Moderated Mediation of First Age	NA
14643	-4.03129777239976e-05	-0.000948410418622043	0.000978701591023256	Interpersonal Physical Violence predicting Antisocial Schizotypy via fMRI_PC_90	97.50%	Indirect Effect of Male	NA
14644	-1.39239255344006e-05	-0.000416380389708056	0.000364341378905433	Interpersonal Physical Violence predicting Antisocial Schizotypy via fMRI_PC_90	97.50%	Indirect Effect of Female	NA
14645	0.00684896804805975	-0.0135422409115491	0.0275177956334068	Interpersonal Physical Violence predicting Antisocial Schizotypy via fMRI_PC_90	97.50%	Direct Effect of Male	NA
14646	0.00105912024298868	-0.00191295720359035	0.00395577167342028	Interpersonal Physical Violence predicting Antisocial Schizotypy via fMRI_PC_90	97.50%	Direct Effect of Female	NA
14647	-8.13434120086468e-06	-0.000335316461669604	0.000406237551758433	Interpersonal Physical Violence predicting Antisocial Schizotypy via fMRI_PC_90	97.50%	Indirect Effect of Age6	NA
14648	0.00187869895014591	-0.00668886677527211	0.0106104770130229	Interpersonal Physical Violence predicting Antisocial Schizotypy via fMRI_PC_90	97.50%	Direct Effect of Age6	NA
14649	-1.54779013689034e-05	-0.000403081771131918	0.000437332834406032	Interpersonal Physical Violence predicting Antisocial Schizotypy via fMRI_PC_90	97.50%	Indirect Effect of Age10	NA
14650	0.00258740895716258	-0.0061404109866412	0.0114546560402194	Interpersonal Physical Violence predicting Antisocial Schizotypy via fMRI_PC_90	97.50%	Direct Effect of Age10	NA
14651	-1.91496814529227e-05	-0.000458274409920113	0.000468446520674222	Interpersonal Physical Violence predicting Antisocial Schizotypy via fMRI_PC_90	97.50%	Indirect Effect of Age12	NA
14652	0.00294176396067091	-0.00594999722339073	0.0118814210615875	Interpersonal Physical Violence predicting Antisocial Schizotypy via fMRI_PC_90	97.50%	Direct Effect of Age12	NA
14653	-2.64932416209615e-05	-0.00057290232115365	0.000556035282101179	Interpersonal Physical Violence predicting Antisocial Schizotypy via fMRI_PC_90	97.50%	Indirect Effect of Age16	NA
14654	0.00365047396768759	-0.0056181016104956	0.0128556535038024	Interpersonal Physical Violence predicting Antisocial Schizotypy via fMRI_PC_90	97.50%	Direct Effect of Age16	NA
14655	-4.30162519990486e-05	-0.000869382809440704	0.000797686833980753	Interpersonal Physical Violence predicting Antisocial Schizotypy via fMRI_PC_90	97.50%	Indirect Effect of Age25	NA
14656	0.00524507148347509	-0.0050154292331798	0.0154517882565386	Interpersonal Physical Violence predicting Antisocial Schizotypy via fMRI_PC_90	97.50%	Direct Effect of Age25	NA
14657	-2.51392727149793e-05	-0.000551350694755466	0.000539570577002712	Interpersonal Physical Violence predicting Antisocial Schizotypy via fMRI_PC_90	97.50%	Total Indirect Effect	NA
14658	0.00349466628742891	-0.0056662747108671	0.0127176038920088	Interpersonal Physical Violence predicting Antisocial Schizotypy via fMRI_PC_90	97.50%	Total Direct Effect	NA
14659	2.6389052189597e-05	-0.00115051356500657	0.00112748669100234	Interpersonal Physical Violence predicting Antisocial Schizotypy via fMRI_PC_90	99.00%	Index of Moderated Mediation of Sex	NA
14660	-1.83589004200968e-06	-4.9961214800846e-05	4.0171608438157e-05	Interpersonal Physical Violence predicting Antisocial Schizotypy via fMRI_PC_90	99.00%	Index of Moderated Mediation of First Age	NA
14661	-4.03129777239976e-05	-0.00125507900468584	0.00129393611646635	Interpersonal Physical Violence predicting Antisocial Schizotypy via fMRI_PC_90	99.00%	Indirect Effect of Male	NA
14662	-1.39239255344006e-05	-0.000520328165858283	0.000470968898885697	Interpersonal Physical Violence predicting Antisocial Schizotypy via fMRI_PC_90	99.00%	Indirect Effect of Female	NA
14663	0.00684896804805975	-0.0166055391523381	0.0309569927316852	Interpersonal Physical Violence predicting Antisocial Schizotypy via fMRI_PC_90	99.00%	Direct Effect of Male	NA
14664	0.00105912024298868	-0.00219580586026718	0.00452338498395373	Interpersonal Physical Violence predicting Antisocial Schizotypy via fMRI_PC_90	99.00%	Direct Effect of Female	NA
14665	-8.13434120086468e-06	-0.000460960537271502	0.000519072899017426	Interpersonal Physical Violence predicting Antisocial Schizotypy via fMRI_PC_90	99.00%	Indirect Effect of Age6	NA
14666	0.00187869895014591	-0.00809392712941383	0.0120188763210851	Interpersonal Physical Violence predicting Antisocial Schizotypy via fMRI_PC_90	99.00%	Direct Effect of Age6	NA
14667	-1.54779013689034e-05	-0.000540372152723229	0.000572665510681634	Interpersonal Physical Violence predicting Antisocial Schizotypy via fMRI_PC_90	99.00%	Indirect Effect of Age10	NA
14668	0.00258740895716258	-0.00754263646256691	0.0128958915357989	Interpersonal Physical Violence predicting Antisocial Schizotypy via fMRI_PC_90	99.00%	Direct Effect of Age10	NA
14669	-1.91496814529227e-05	-0.000603729742070314	0.000620524490233979	Interpersonal Physical Violence predicting Antisocial Schizotypy via fMRI_PC_90	99.00%	Indirect Effect of Age12	NA
14670	0.00294176396067091	-0.00743595139510774	0.0134239351420587	Interpersonal Physical Violence predicting Antisocial Schizotypy via fMRI_PC_90	99.00%	Direct Effect of Age12	NA
14671	-2.64932416209615e-05	-0.000738940694266062	0.000730502259584144	Interpersonal Physical Violence predicting Antisocial Schizotypy via fMRI_PC_90	99.00%	Indirect Effect of Age16	NA
14672	0.00365047396768759	-0.00713015330615892	0.014574007576553	Interpersonal Physical Violence predicting Antisocial Schizotypy via fMRI_PC_90	99.00%	Direct Effect of Age16	NA
14673	-4.30162519990486e-05	-0.00111709036372137	0.00100926822195822	Interpersonal Physical Violence predicting Antisocial Schizotypy via fMRI_PC_90	99.00%	Indirect Effect of Age25	NA
14674	0.00524507148347509	-0.0066797203098059	0.017360741786098	Interpersonal Physical Violence predicting Antisocial Schizotypy via fMRI_PC_90	99.00%	Direct Effect of Age25	NA
14675	-2.51392727149793e-05	-0.000711847059130462	0.000710019334433181	Interpersonal Physical Violence predicting Antisocial Schizotypy via fMRI_PC_90	99.00%	Total Indirect Effect	NA
14676	0.00349466628742891	-0.00714671231685143	0.01432297078543	Interpersonal Physical Violence predicting Antisocial Schizotypy via fMRI_PC_90	99.00%	Total Direct Effect	NA
14677	2.6389052189597e-05	-0.00213860530099487	0.00230652895189984	Interpersonal Physical Violence predicting Antisocial Schizotypy via fMRI_PC_90	99.99%	Index of Moderated Mediation of Sex	NA
14678	-1.83589004200968e-06	-0.000100549574083527	9.38479689898053e-05	Interpersonal Physical Violence predicting Antisocial Schizotypy via fMRI_PC_90	99.99%	Index of Moderated Mediation of First Age	NA
14679	-4.03129777239976e-05	-0.00250469584262796	0.00237542944420515	Interpersonal Physical Violence predicting Antisocial Schizotypy via fMRI_PC_90	99.99%	Indirect Effect of Male	NA
14680	-1.39239255344006e-05	-0.00104598853819118	0.00112372179418595	Interpersonal Physical Violence predicting Antisocial Schizotypy via fMRI_PC_90	99.99%	Indirect Effect of Female	NA
14681	0.00684896804805975	-0.0283300225848906	0.0401718098058548	Interpersonal Physical Violence predicting Antisocial Schizotypy via fMRI_PC_90	99.99%	Direct Effect of Male	NA
14682	0.00105912024298868	-0.00341895067788973	0.0056263276784436	Interpersonal Physical Violence predicting Antisocial Schizotypy via fMRI_PC_90	99.99%	Direct Effect of Female	NA
14683	-8.13434120086468e-06	-0.00100323644153651	0.000988201188560391	Interpersonal Physical Violence predicting Antisocial Schizotypy via fMRI_PC_90	99.99%	Indirect Effect of Age6	NA
14684	0.00187869895014591	-0.0130585226504921	0.0162039390055532	Interpersonal Physical Violence predicting Antisocial Schizotypy via fMRI_PC_90	99.99%	Direct Effect of Age6	NA
14685	-1.54779013689034e-05	-0.00118009306476856	0.00119712925937447	Interpersonal Physical Violence predicting Antisocial Schizotypy via fMRI_PC_90	99.99%	Indirect Effect of Age10	NA
14686	0.00258740895716258	-0.0125651297747013	0.016881071187218	Interpersonal Physical Violence predicting Antisocial Schizotypy via fMRI_PC_90	99.99%	Direct Effect of Age10	NA
14687	-1.91496814529227e-05	-0.00133042833269772	0.00131489158191769	Interpersonal Physical Violence predicting Antisocial Schizotypy via fMRI_PC_90	99.99%	Indirect Effect of Age12	NA
14688	0.00294176396067091	-0.0123184333368059	0.0178271570761337	Interpersonal Physical Violence predicting Antisocial Schizotypy via fMRI_PC_90	99.99%	Direct Effect of Age12	NA
14689	-2.64932416209615e-05	-0.00158628231211819	0.00145786470480461	Interpersonal Physical Violence predicting Antisocial Schizotypy via fMRI_PC_90	99.99%	Indirect Effect of Age16	NA
14690	0.00365047396768759	-0.0118250404610152	0.0197193288539651	Interpersonal Physical Violence predicting Antisocial Schizotypy via fMRI_PC_90	99.99%	Direct Effect of Age16	NA
14691	-4.30162519990486e-05	-0.0021058498977086	0.00203218444311162	Interpersonal Physical Violence predicting Antisocial Schizotypy via fMRI_PC_90	99.99%	Indirect Effect of Age25	NA
14692	0.00524507148347509	-0.0120576859826695	0.0237412882924555	Interpersonal Physical Violence predicting Antisocial Schizotypy via fMRI_PC_90	99.99%	Direct Effect of Age25	NA
14693	-2.51392727149793e-05	-0.00154370663496564	0.00143282896240722	Interpersonal Physical Violence predicting Antisocial Schizotypy via fMRI_PC_90	99.99%	Total Indirect Effect	NA
14694	0.00349466628742891	-0.0118500261870201	0.0192245934467271	Interpersonal Physical Violence predicting Antisocial Schizotypy via fMRI_PC_90	99.99%	Total Direct Effect	NA
14695	2.6389052189597e-05	-0.00237634048179084	0.00228154614099241	Interpersonal Physical Violence predicting Antisocial Schizotypy via fMRI_PC_90	99.9999%	Index of Moderated Mediation of Sex	NA
14696	-1.83589004200968e-06	-0.000110352732056632	9.2796255572775e-05	Interpersonal Physical Violence predicting Antisocial Schizotypy via fMRI_PC_90	99.9999%	Index of Moderated Mediation of First Age	NA
14697	-4.03129777239976e-05	-0.00247237027483839	0.00252838781029314	Interpersonal Physical Violence predicting Antisocial Schizotypy via fMRI_PC_90	99.9999%	Indirect Effect of Male	NA
14698	-1.39239255344006e-05	-0.00115650073474603	0.00115487826778334	Interpersonal Physical Violence predicting Antisocial Schizotypy via fMRI_PC_90	99.9999%	Indirect Effect of Female	NA
14699	0.00684896804805975	-0.0299232068625315	0.045938883417693	Interpersonal Physical Violence predicting Antisocial Schizotypy via fMRI_PC_90	99.9999%	Direct Effect of Male	NA
14700	0.00105912024298868	-0.00399415297778639	0.00666860183058417	Interpersonal Physical Violence predicting Antisocial Schizotypy via fMRI_PC_90	99.9999%	Direct Effect of Female	NA
14701	-8.13434120086468e-06	-0.00090524933186745	0.00116748832316308	Interpersonal Physical Violence predicting Antisocial Schizotypy via fMRI_PC_90	99.9999%	Indirect Effect of Age6	NA
14702	0.00187869895014591	-0.0138499201119327	0.0178264998993648	Interpersonal Physical Violence predicting Antisocial Schizotypy via fMRI_PC_90	99.9999%	Direct Effect of Age6	NA
14703	-1.54779013689034e-05	-0.0010338008326523	0.00116546993734898	Interpersonal Physical Violence predicting Antisocial Schizotypy via fMRI_PC_90	99.9999%	Indirect Effect of Age10	NA
14704	0.00258740895716258	-0.0131523146265407	0.0195491912613286	Interpersonal Physical Violence predicting Antisocial Schizotypy via fMRI_PC_90	99.9999%	Direct Effect of Age10	NA
14705	-1.91496814529227e-05	-0.00113857597238747	0.00124418510080524	Interpersonal Physical Violence predicting Antisocial Schizotypy via fMRI_PC_90	99.9999%	Indirect Effect of Age12	NA
14706	0.00294176396067091	-0.0128075202239709	0.0204105369423105	Interpersonal Physical Violence predicting Antisocial Schizotypy via fMRI_PC_90	99.9999%	Direct Effect of Age12	NA
14707	-2.64932416209615e-05	-0.00155359902126704	0.00160982102198048	Interpersonal Physical Violence predicting Antisocial Schizotypy via fMRI_PC_90	99.9999%	Indirect Effect of Age16	NA
14708	0.00365047396768759	-0.012122323626701	0.0221332283042743	Interpersonal Physical Violence predicting Antisocial Schizotypy via fMRI_PC_90	99.9999%	Direct Effect of Age16	NA
14709	-4.30162519990486e-05	-0.00254677360977673	0.00243458139964403	Interpersonal Physical Violence predicting Antisocial Schizotypy via fMRI_PC_90	99.9999%	Indirect Effect of Age25	NA
14710	0.00524507148347509	-0.0110863236536948	0.0260092838686929	Interpersonal Physical Violence predicting Antisocial Schizotypy via fMRI_PC_90	99.9999%	Direct Effect of Age25	NA
14711	-2.51392727149793e-05	-0.00147221388137528	0.00154223649103305	Interpersonal Physical Violence predicting Antisocial Schizotypy via fMRI_PC_90	99.9999%	Total Indirect Effect	NA
14712	0.00349466628742891	-0.0126935479776921	0.0216001211430149	Interpersonal Physical Violence predicting Antisocial Schizotypy via fMRI_PC_90	99.9999%	Total Direct Effect	NA
14713	0.000533776965899303	-0.00114723431807877	0.00241770812980041	Interpersonal Physical Violence predicting Antisocial Schizotypy via fMRI_PC_91	97.50%	Index of Moderated Mediation of Sex	NA
14714	-1.47441482425621e-05	-5.84380794573924e-05	1.9071070730706e-05	Interpersonal Physical Violence predicting Antisocial Schizotypy via fMRI_PC_91	97.50%	Index of Moderated Mediation of First Age	NA
14715	-0.000816235866147168	-0.00294384503325762	0.000929683177838365	Interpersonal Physical Violence predicting Antisocial Schizotypy via fMRI_PC_91	97.50%	Indirect Effect of Male	NA
14716	-0.000282458900247865	-0.000895376390706624	0.000161626745194873	Interpersonal Physical Violence predicting Antisocial Schizotypy via fMRI_PC_91	97.50%	Indirect Effect of Female	NA
14717	0.00765486412197713	-0.0115606311175999	0.0274058636976316	Interpersonal Physical Violence predicting Antisocial Schizotypy via fMRI_PC_91	97.50%	Direct Effect of Male	NA
14718	0.00132404976617403	-0.00149577415724859	0.00416031172986627	Interpersonal Physical Violence predicting Antisocial Schizotypy via fMRI_PC_91	97.50%	Direct Effect of Female	NA
14719	-0.000372746437658337	-0.00129421628456515	0.000348716901562693	Interpersonal Physical Violence predicting Antisocial Schizotypy via fMRI_PC_91	97.50%	Indirect Effect of Age6	NA
14720	0.00226223367627204	-0.00589116023069291	0.0106032679092646	Interpersonal Physical Violence predicting Antisocial Schizotypy via fMRI_PC_91	97.50%	Direct Effect of Age6	NA
14721	-0.000431723030628585	-0.00143047544766507	0.000340145681214805	Interpersonal Physical Violence predicting Antisocial Schizotypy via fMRI_PC_91	97.50%	Indirect Effect of Age10	NA
14722	0.00301901087081706	-0.00525908059852392	0.0115408411604298	Interpersonal Physical Violence predicting Antisocial Schizotypy via fMRI_PC_91	97.50%	Direct Effect of Age10	NA
14723	-0.000461211327113709	-0.00150112162126848	0.000355797409876138	Interpersonal Physical Violence predicting Antisocial Schizotypy via fMRI_PC_91	97.50%	Indirect Effect of Age12	NA
14724	0.00339739946808957	-0.00499903496017922	0.0120296932424924	Interpersonal Physical Violence predicting Antisocial Schizotypy via fMRI_PC_91	97.50%	Direct Effect of Age12	NA
14725	-0.000520187920083958	-0.00165971034719028	0.000388816241317692	Interpersonal Physical Violence predicting Antisocial Schizotypy via fMRI_PC_91	97.50%	Indirect Effect of Age16	NA
14726	0.00415417666263458	-0.00454508461587102	0.0131445790637612	Interpersonal Physical Violence predicting Antisocial Schizotypy via fMRI_PC_91	97.50%	Direct Effect of Age16	NA
14727	-0.000652885254267017	-0.00209512956949889	0.00048625778680275	Interpersonal Physical Violence predicting Antisocial Schizotypy via fMRI_PC_91	97.50%	Indirect Effect of Age25	NA
14728	0.00585692535036087	-0.00395622615652776	0.0157519668021497	Interpersonal Physical Violence predicting Antisocial Schizotypy via fMRI_PC_91	97.50%	Direct Effect of Age25	NA
14729	-0.000509314110755068	-0.00163566875562584	0.000384485379959683	Interpersonal Physical Violence predicting Antisocial Schizotypy via fMRI_PC_91	97.50%	Total Indirect Effect	NA
14730	0.00350533175663528	-0.00541674678156697	0.0128150370689005	Interpersonal Physical Violence predicting Antisocial Schizotypy via fMRI_PC_91	97.50%	Total Direct Effect	NA
14731	0.000533776965899303	-0.00167514309414718	0.00287454640919993	Interpersonal Physical Violence predicting Antisocial Schizotypy via fMRI_PC_91	99.00%	Index of Moderated Mediation of Sex	NA
14732	-1.47441482425621e-05	-6.91987652879227e-05	2.77526869145894e-05	Interpersonal Physical Violence predicting Antisocial Schizotypy via fMRI_PC_91	99.00%	Index of Moderated Mediation of First Age	NA
14733	-0.000816235866147168	-0.00351233891891821	0.00145651309181456	Interpersonal Physical Violence predicting Antisocial Schizotypy via fMRI_PC_91	99.00%	Indirect Effect of Male	NA
14734	-0.000282458900247865	-0.0010407007131824	0.000259274399984988	Interpersonal Physical Violence predicting Antisocial Schizotypy via fMRI_PC_91	99.00%	Indirect Effect of Female	NA
14735	0.00765486412197713	-0.0154647079684286	0.0301509722161165	Interpersonal Physical Violence predicting Antisocial Schizotypy via fMRI_PC_91	99.00%	Direct Effect of Male	NA
14736	0.00132404976617403	-0.00193134843856725	0.00460713529764322	Interpersonal Physical Violence predicting Antisocial Schizotypy via fMRI_PC_91	99.00%	Direct Effect of Female	NA
14737	-0.000372746437658337	-0.00150929370995519	0.000548334691104619	Interpersonal Physical Violence predicting Antisocial Schizotypy via fMRI_PC_91	99.00%	Indirect Effect of Age6	NA
14738	0.00226223367627204	-0.00744063374558257	0.0117395083358521	Interpersonal Physical Violence predicting Antisocial Schizotypy via fMRI_PC_91	99.00%	Direct Effect of Age6	NA
14739	-0.000431723030628585	-0.00166056576899797	0.000569882638031964	Interpersonal Physical Violence predicting Antisocial Schizotypy via fMRI_PC_91	99.00%	Indirect Effect of Age10	NA
14740	0.00301901087081706	-0.00692589089352014	0.012708338930482	Interpersonal Physical Violence predicting Antisocial Schizotypy via fMRI_PC_91	99.00%	Direct Effect of Age10	NA
14741	-0.000461211327113709	-0.00175192243886431	0.000585409775553353	Interpersonal Physical Violence predicting Antisocial Schizotypy via fMRI_PC_91	99.00%	Indirect Effect of Age12	NA
14742	0.00339739946808957	-0.00674247572045704	0.0133120922197626	Interpersonal Physical Violence predicting Antisocial Schizotypy via fMRI_PC_91	99.00%	Direct Effect of Age12	NA
14743	-0.000520187920083958	-0.00193972147394749	0.0006277172051289	Interpersonal Physical Violence predicting Antisocial Schizotypy via fMRI_PC_91	99.00%	Indirect Effect of Age16	NA
14744	0.00415417666263458	-0.00636456204777001	0.0143280640168032	Interpersonal Physical Violence predicting Antisocial Schizotypy via fMRI_PC_91	99.00%	Direct Effect of Age16	NA
14745	-0.000652885254267017	-0.00243696927302884	0.000777713709622365	Interpersonal Physical Violence predicting Antisocial Schizotypy via fMRI_PC_91	99.00%	Indirect Effect of Age25	NA
14746	0.00585692535036087	-0.00565450039967738	0.0172931696379222	Interpersonal Physical Violence predicting Antisocial Schizotypy via fMRI_PC_91	99.00%	Direct Effect of Age25	NA
14747	-0.000509314110755068	-0.00190460200981137	0.000623579811051216	Interpersonal Physical Violence predicting Antisocial Schizotypy via fMRI_PC_91	99.00%	Total Indirect Effect	NA
14748	0.00350533175663528	-0.00724473350400616	0.0141951635561587	Interpersonal Physical Violence predicting Antisocial Schizotypy via fMRI_PC_91	99.00%	Total Direct Effect	NA
14749	0.000533776965899303	-0.00375775954525963	0.00447129652517879	Interpersonal Physical Violence predicting Antisocial Schizotypy via fMRI_PC_91	99.99%	Index of Moderated Mediation of Sex	NA
14750	-1.47441482425621e-05	-0.000116265876397971	5.19695872691917e-05	Interpersonal Physical Violence predicting Antisocial Schizotypy via fMRI_PC_91	99.99%	Index of Moderated Mediation of First Age	NA
14751	-0.000816235866147168	-0.00564120260475166	0.00314536094302448	Interpersonal Physical Violence predicting Antisocial Schizotypy via fMRI_PC_91	99.99%	Indirect Effect of Male	NA
14752	-0.000282458900247865	-0.00163565883920249	0.000688693305815987	Interpersonal Physical Violence predicting Antisocial Schizotypy via fMRI_PC_91	99.99%	Indirect Effect of Female	NA
14753	0.00765486412197713	-0.0227810187048383	0.0397186151774911	Interpersonal Physical Violence predicting Antisocial Schizotypy via fMRI_PC_91	99.99%	Direct Effect of Male	NA
14754	0.00132404976617403	-0.00347857834460416	0.00605418030295778	Interpersonal Physical Violence predicting Antisocial Schizotypy via fMRI_PC_91	99.99%	Direct Effect of Female	NA
14755	-0.000372746437658337	-0.00229374052916295	0.0012053334294002	Interpersonal Physical Violence predicting Antisocial Schizotypy via fMRI_PC_91	99.99%	Indirect Effect of Age6	NA
14756	0.00226223367627204	-0.0106600778823468	0.015905329865272	Interpersonal Physical Violence predicting Antisocial Schizotypy via fMRI_PC_91	99.99%	Direct Effect of Age6	NA
14757	-0.000431723030628585	-0.00263864390232618	0.00113268305761654	Interpersonal Physical Violence predicting Antisocial Schizotypy via fMRI_PC_91	99.99%	Indirect Effect of Age10	NA
14758	0.00301901087081706	-0.0102249555962539	0.0169144197978276	Interpersonal Physical Violence predicting Antisocial Schizotypy via fMRI_PC_91	99.99%	Direct Effect of Age10	NA
14759	-0.000461211327113709	-0.00282768153108624	0.00121150723532115	Interpersonal Physical Violence predicting Antisocial Schizotypy via fMRI_PC_91	99.99%	Indirect Effect of Age12	NA
14760	0.00339739946808957	-0.0101004577936156	0.0174530865262145	Interpersonal Physical Violence predicting Antisocial Schizotypy via fMRI_PC_91	99.99%	Direct Effect of Age12	NA
14761	-0.000520187920083958	-0.00329274503667812	0.00152100543606988	Interpersonal Physical Violence predicting Antisocial Schizotypy via fMRI_PC_91	99.99%	Indirect Effect of Age16	NA
14762	0.00415417666263458	-0.0102739078773063	0.0187370906191507	Interpersonal Physical Violence predicting Antisocial Schizotypy via fMRI_PC_91	99.99%	Direct Effect of Age16	NA
14763	-0.000652885254267017	-0.00433913792425986	0.00204962124481739	Interpersonal Physical Violence predicting Antisocial Schizotypy via fMRI_PC_91	99.99%	Indirect Effect of Age25	NA
14764	0.00585692535036087	-0.0108044291463043	0.0216260998282572	Interpersonal Physical Violence predicting Antisocial Schizotypy via fMRI_PC_91	99.99%	Direct Effect of Age25	NA
14765	-0.000509314110755068	-0.00320699895283462	0.00146394170530683	Interpersonal Physical Violence predicting Antisocial Schizotypy via fMRI_PC_91	99.99%	Total Indirect Effect	NA
14766	0.00350533175663528	-0.0112105881158764	0.0185111176599541	Interpersonal Physical Violence predicting Antisocial Schizotypy via fMRI_PC_91	99.99%	Total Direct Effect	NA
14767	0.000533776965899303	-0.00395019182510708	0.00551007337235704	Interpersonal Physical Violence predicting Antisocial Schizotypy via fMRI_PC_91	99.9999%	Index of Moderated Mediation of Sex	NA
14768	-1.47441482425621e-05	-0.000124571757698672	6.52952137726053e-05	Interpersonal Physical Violence predicting Antisocial Schizotypy via fMRI_PC_91	99.9999%	Index of Moderated Mediation of First Age	NA
14769	-0.000816235866147168	-0.00634405182716164	0.00324639648599727	Interpersonal Physical Violence predicting Antisocial Schizotypy via fMRI_PC_91	99.9999%	Indirect Effect of Male	NA
14770	-0.000282458900247865	-0.00168836877801403	0.000856591185605859	Interpersonal Physical Violence predicting Antisocial Schizotypy via fMRI_PC_91	99.9999%	Indirect Effect of Female	NA
14771	0.00765486412197713	-0.0277571955825134	0.0428099805527823	Interpersonal Physical Violence predicting Antisocial Schizotypy via fMRI_PC_91	99.9999%	Direct Effect of Male	NA
14772	0.00132404976617403	-0.00389851927187504	0.00652531025528285	Interpersonal Physical Violence predicting Antisocial Schizotypy via fMRI_PC_91	99.9999%	Direct Effect of Female	NA
14773	-0.000372746437658337	-0.00273971470718689	0.00138870513426791	Interpersonal Physical Violence predicting Antisocial Schizotypy via fMRI_PC_91	99.9999%	Indirect Effect of Age6	NA
14774	0.00226223367627204	-0.0121754107750554	0.0172676392600229	Interpersonal Physical Violence predicting Antisocial Schizotypy via fMRI_PC_91	99.9999%	Direct Effect of Age6	NA
14775	-0.000431723030628585	-0.00292829154914642	0.00152432871018521	Interpersonal Physical Violence predicting Antisocial Schizotypy via fMRI_PC_91	99.9999%	Indirect Effect of Age10	NA
14776	0.00301901087081706	-0.0121385577541489	0.0178295706426422	Interpersonal Physical Violence predicting Antisocial Schizotypy via fMRI_PC_91	99.9999%	Direct Effect of Age10	NA
14777	-0.000461211327113709	-0.00302373815718875	0.00159358143191468	Interpersonal Physical Violence predicting Antisocial Schizotypy via fMRI_PC_91	99.9999%	Indirect Effect of Age12	NA
14778	0.00339739946808957	-0.0121201628908173	0.0182625769173318	Interpersonal Physical Violence predicting Antisocial Schizotypy via fMRI_PC_91	99.9999%	Direct Effect of Age12	NA
14779	-0.000520187920083958	-0.00337838709675832	0.00173208687537362	Interpersonal Physical Violence predicting Antisocial Schizotypy via fMRI_PC_91	99.9999%	Indirect Effect of Age16	NA
14780	0.00415417666263458	-0.0120840198613339	0.0193161635177254	Interpersonal Physical Violence predicting Antisocial Schizotypy via fMRI_PC_91	99.9999%	Direct Effect of Age16	NA
14781	-0.000652885254267017	-0.00433369085239486	0.00215455842105035	Interpersonal Physical Violence predicting Antisocial Schizotypy via fMRI_PC_91	99.9999%	Indirect Effect of Age25	NA
14782	0.00585692535036087	-0.0120115957792833	0.0231942558901926	Interpersonal Physical Violence predicting Antisocial Schizotypy via fMRI_PC_91	99.9999%	Direct Effect of Age25	NA
14783	-0.000509314110755068	-0.00330039978634348	0.00170654993423588	Interpersonal Physical Violence predicting Antisocial Schizotypy via fMRI_PC_91	99.9999%	Total Indirect Effect	NA
14784	0.00350533175663528	-0.0138823421767879	0.0193216694309417	Interpersonal Physical Violence predicting Antisocial Schizotypy via fMRI_PC_91	99.9999%	Total Direct Effect	NA
14785	-9.23698949821968e-06	-0.00132619394783814	0.00115328020602178	Interpersonal Physical Violence predicting Antisocial Schizotypy via fMRI_PC_92	97.50%	Index of Moderated Mediation of Sex	NA
14786	3.26406742569111e-06	-1.66739451361718e-05	3.55302336437765e-05	Interpersonal Physical Violence predicting Antisocial Schizotypy via fMRI_PC_92	97.50%	Index of Moderated Mediation of First Age	NA
14787	5.31324533299887e-05	-0.00110975609353546	0.0015584421073918	Interpersonal Physical Violence predicting Antisocial Schizotypy via fMRI_PC_92	97.50%	Indirect Effect of Male	NA
14788	4.3895463831769e-05	-0.000205987132291867	0.000439447326083517	Interpersonal Physical Violence predicting Antisocial Schizotypy via fMRI_PC_92	97.50%	Indirect Effect of Female	NA
14789	0.00690520874559844	-0.0140969457977129	0.0282656737527622	Interpersonal Physical Violence predicting Antisocial Schizotypy via fMRI_PC_92	97.50%	Direct Effect of Male	NA
14790	0.00103098650864933	-0.00187372951673016	0.00391552333883796	Interpersonal Physical Violence predicting Antisocial Schizotypy via fMRI_PC_92	97.50%	Direct Effect of Female	NA
14791	1.75877598380485e-05	-0.000467290101032573	0.000625918602125912	Interpersonal Physical Violence predicting Antisocial Schizotypy via fMRI_PC_92	97.50%	Indirect Effect of Age6	NA
14792	0.00191605269289143	-0.00698569449403151	0.0109034857926797	Interpersonal Physical Violence predicting Antisocial Schizotypy via fMRI_PC_92	97.50%	Direct Effect of Age6	NA
14793	3.06440295408129e-05	-0.000464747898918409	0.000707384157862988	Interpersonal Physical Violence predicting Antisocial Schizotypy via fMRI_PC_92	97.50%	Indirect Effect of Age10	NA
14794	0.0026119677337384	-0.00639349380971249	0.0118107652091144	Interpersonal Physical Violence predicting Antisocial Schizotypy via fMRI_PC_92	97.50%	Direct Effect of Age10	NA
14795	3.71721643921951e-05	-0.000465989068713347	0.000749814944883258	Interpersonal Physical Violence predicting Antisocial Schizotypy via fMRI_PC_92	97.50%	Indirect Effect of Age12	NA
14796	0.00295992525416189	-0.00613395082789809	0.0122601846339616	Interpersonal Physical Violence predicting Antisocial Schizotypy via fMRI_PC_92	97.50%	Direct Effect of Age12	NA
14797	5.02284340949596e-05	-0.000482302131463999	0.000849396119850945	Interpersonal Physical Violence predicting Antisocial Schizotypy via fMRI_PC_92	97.50%	Indirect Effect of Age16	NA
14798	0.00365584029500886	-0.00574490077413068	0.013294338853037	Interpersonal Physical Violence predicting Antisocial Schizotypy via fMRI_PC_92	97.50%	Direct Effect of Age16	NA
14799	7.96050409261796e-05	-0.000559237823006165	0.00110987898409388	Interpersonal Physical Violence predicting Antisocial Schizotypy via fMRI_PC_92	97.50%	Indirect Effect of Age25	NA
14800	0.00522164913691454	-0.00524145535090207	0.0159454733398644	Interpersonal Physical Violence predicting Antisocial Schizotypy via fMRI_PC_92	97.50%	Direct Effect of Age25	NA
14801	4.78211843685124e-05	-0.000481417351638615	0.000830149648993215	Interpersonal Physical Violence predicting Antisocial Schizotypy via fMRI_PC_92	97.50%	Total Indirect Effect	NA
14802	0.00357535214372121	-0.00565938091235625	0.01304727857606	Interpersonal Physical Violence predicting Antisocial Schizotypy via fMRI_PC_92	97.50%	Total Direct Effect	NA
14803	-9.23698949821968e-06	-0.00172614828903886	0.00146202726878248	Interpersonal Physical Violence predicting Antisocial Schizotypy via fMRI_PC_92	99.00%	Index of Moderated Mediation of Sex	NA
14804	3.26406742569111e-06	-2.18405129363873e-05	4.52431453872272e-05	Interpersonal Physical Violence predicting Antisocial Schizotypy via fMRI_PC_92	99.00%	Index of Moderated Mediation of First Age	NA
14805	5.31324533299887e-05	-0.00138213423515847	0.00201761578989354	Interpersonal Physical Violence predicting Antisocial Schizotypy via fMRI_PC_92	99.00%	Indirect Effect of Male	NA
14806	4.3895463831769e-05	-0.000267014032064212	0.000567885818988667	Interpersonal Physical Violence predicting Antisocial Schizotypy via fMRI_PC_92	99.00%	Indirect Effect of Female	NA
14807	0.00690520874559844	-0.0171445269807173	0.030742847666677	Interpersonal Physical Violence predicting Antisocial Schizotypy via fMRI_PC_92	99.00%	Direct Effect of Male	NA
14808	0.00103098650864933	-0.00223649428328733	0.00433283843593382	Interpersonal Physical Violence predicting Antisocial Schizotypy via fMRI_PC_92	99.00%	Direct Effect of Female	NA
14809	1.75877598380485e-05	-0.000600659860932649	0.000815248432730745	Interpersonal Physical Violence predicting Antisocial Schizotypy via fMRI_PC_92	99.00%	Indirect Effect of Age6	NA
14810	0.00191605269289143	-0.00823821241953642	0.0119117627817329	Interpersonal Physical Violence predicting Antisocial Schizotypy via fMRI_PC_92	99.00%	Direct Effect of Age6	NA
14811	3.06440295408129e-05	-0.000596372951401595	0.00091384556977762	Interpersonal Physical Violence predicting Antisocial Schizotypy via fMRI_PC_92	99.00%	Indirect Effect of Age10	NA
14812	0.0026119677337384	-0.00773887808126416	0.0128481559059754	Interpersonal Physical Violence predicting Antisocial Schizotypy via fMRI_PC_92	99.00%	Direct Effect of Age10	NA
14813	3.71721643921951e-05	-0.000617273220589567	0.00096482969609043	Interpersonal Physical Violence predicting Antisocial Schizotypy via fMRI_PC_92	99.00%	Indirect Effect of Age12	NA
14814	0.00295992525416189	-0.00755892669711254	0.0133709426305133	Interpersonal Physical Violence predicting Antisocial Schizotypy via fMRI_PC_92	99.00%	Direct Effect of Age12	NA
14815	5.02284340949596e-05	-0.000633926751106979	0.00109208676717025	Interpersonal Physical Violence predicting Antisocial Schizotypy via fMRI_PC_92	99.00%	Indirect Effect of Age16	NA
14816	0.00365584029500886	-0.00727608853483652	0.0144697960836372	Interpersonal Physical Violence predicting Antisocial Schizotypy via fMRI_PC_92	99.00%	Direct Effect of Age16	NA
14817	7.96050409261796e-05	-0.000750833970853517	0.00139823377707366	Interpersonal Physical Violence predicting Antisocial Schizotypy via fMRI_PC_92	99.00%	Indirect Effect of Age25	NA
14818	0.00522164913691454	-0.007082954515689	0.0171668800774132	Interpersonal Physical Violence predicting Antisocial Schizotypy via fMRI_PC_92	99.00%	Direct Effect of Age25	NA
14819	4.78211843685124e-05	-0.000625062767625363	0.00106202141935288	Interpersonal Physical Violence predicting Antisocial Schizotypy via fMRI_PC_92	99.00%	Total Indirect Effect	NA
14820	0.00357535214372121	-0.00709468751615453	0.0141942643261067	Interpersonal Physical Violence predicting Antisocial Schizotypy via fMRI_PC_92	99.00%	Total Direct Effect	NA
14821	-9.23698949821968e-06	-0.00353266959154674	0.00285782579303415	Interpersonal Physical Violence predicting Antisocial Schizotypy via fMRI_PC_92	99.99%	Index of Moderated Mediation of Sex	NA
14822	3.26406742569111e-06	-4.36353263753931e-05	7.77788177001382e-05	Interpersonal Physical Violence predicting Antisocial Schizotypy via fMRI_PC_92	99.99%	Index of Moderated Mediation of First Age	NA
14823	5.31324533299887e-05	-0.00283803005537534	0.00381297203094019	Interpersonal Physical Violence predicting Antisocial Schizotypy via fMRI_PC_92	99.99%	Indirect Effect of Male	NA
14824	4.3895463831769e-05	-0.000538742658832835	0.000941828142116175	Interpersonal Physical Violence predicting Antisocial Schizotypy via fMRI_PC_92	99.99%	Indirect Effect of Female	NA
14825	0.00690520874559844	-0.0292859346471692	0.0405342813278311	Interpersonal Physical Violence predicting Antisocial Schizotypy via fMRI_PC_92	99.99%	Direct Effect of Male	NA
14826	0.00103098650864933	-0.00424058628093789	0.00592127639747091	Interpersonal Physical Violence predicting Antisocial Schizotypy via fMRI_PC_92	99.99%	Direct Effect of Female	NA
14827	1.75877598380485e-05	-0.00120208587511268	0.00156442487084658	Interpersonal Physical Violence predicting Antisocial Schizotypy via fMRI_PC_92	99.99%	Indirect Effect of Age6	NA
14828	0.00191605269289143	-0.0130979554426378	0.0157788027902665	Interpersonal Physical Violence predicting Antisocial Schizotypy via fMRI_PC_92	99.99%	Direct Effect of Age6	NA
14829	3.06440295408129e-05	-0.00119893093822421	0.00177625260789968	Interpersonal Physical Violence predicting Antisocial Schizotypy via fMRI_PC_92	99.99%	Indirect Effect of Age10	NA
14830	0.0026119677337384	-0.0133553611047174	0.0171425957663738	Interpersonal Physical Violence predicting Antisocial Schizotypy via fMRI_PC_92	99.99%	Direct Effect of Age10	NA
14831	3.71721643921951e-05	-0.00124299426793578	0.00191384711038321	Interpersonal Physical Violence predicting Antisocial Schizotypy via fMRI_PC_92	99.99%	Indirect Effect of Age12	NA
14832	0.00295992525416189	-0.0134840639357572	0.0178244922544274	Interpersonal Physical Violence predicting Antisocial Schizotypy via fMRI_PC_92	99.99%	Direct Effect of Age12	NA
14833	5.02284340949596e-05	-0.0012517681766627	0.00218903611535027	Interpersonal Physical Violence predicting Antisocial Schizotypy via fMRI_PC_92	99.99%	Indirect Effect of Age16	NA
14834	0.00365584029500886	-0.0133367096077049	0.0186919629578357	Interpersonal Physical Violence predicting Antisocial Schizotypy via fMRI_PC_92	99.99%	Direct Effect of Age16	NA
14835	7.96050409261796e-05	-0.00138950763736188	0.00277777375986666	Interpersonal Physical Violence predicting Antisocial Schizotypy via fMRI_PC_92	99.99%	Indirect Effect of Age25	NA
14836	0.00522164913691454	-0.012501421089595	0.0219974303098434	Interpersonal Physical Violence predicting Antisocial Schizotypy via fMRI_PC_92	99.99%	Direct Effect of Age25	NA
14837	4.78211843685124e-05	-0.00126084145801189	0.00213829814255947	Interpersonal Physical Violence predicting Antisocial Schizotypy via fMRI_PC_92	99.99%	Total Indirect Effect	NA
14838	0.00357535214372121	-0.0127344958268621	0.018545200338958	Interpersonal Physical Violence predicting Antisocial Schizotypy via fMRI_PC_92	99.99%	Total Direct Effect	NA
14839	-9.23698949821968e-06	-0.00394973002267815	0.00426715325285142	Interpersonal Physical Violence predicting Antisocial Schizotypy via fMRI_PC_92	99.9999%	Index of Moderated Mediation of Sex	NA
14840	3.26406742569111e-06	-5.15976275550171e-05	8.57511086749663e-05	Interpersonal Physical Violence predicting Antisocial Schizotypy via fMRI_PC_92	99.9999%	Index of Moderated Mediation of First Age	NA
14841	5.31324533299887e-05	-0.0040788605938606	0.00483599601280276	Interpersonal Physical Violence predicting Antisocial Schizotypy via fMRI_PC_92	99.9999%	Indirect Effect of Male	NA
14842	4.3895463831769e-05	-0.000631227017570523	0.00104627661574719	Interpersonal Physical Violence predicting Antisocial Schizotypy via fMRI_PC_92	99.9999%	Indirect Effect of Female	NA
14843	0.00690520874559844	-0.0279817619149431	0.041706852841672	Interpersonal Physical Violence predicting Antisocial Schizotypy via fMRI_PC_92	99.9999%	Direct Effect of Male	NA
14844	0.00103098650864933	-0.00360420284915874	0.00643529785436732	Interpersonal Physical Violence predicting Antisocial Schizotypy via fMRI_PC_92	99.9999%	Direct Effect of Female	NA
14845	1.75877598380485e-05	-0.00169078423305602	0.00197217512145411	Interpersonal Physical Violence predicting Antisocial Schizotypy via fMRI_PC_92	99.9999%	Indirect Effect of Age6	NA
14846	0.00191605269289143	-0.0128424413293708	0.0168799865174212	Interpersonal Physical Violence predicting Antisocial Schizotypy via fMRI_PC_92	99.9999%	Direct Effect of Age6	NA
14847	3.06440295408129e-05	-0.00166314717615184	0.00222832534030756	Interpersonal Physical Violence predicting Antisocial Schizotypy via fMRI_PC_92	99.9999%	Indirect Effect of Age10	NA
14848	0.0026119677337384	-0.012314790946036	0.0176609694220866	Interpersonal Physical Violence predicting Antisocial Schizotypy via fMRI_PC_92	99.9999%	Direct Effect of Age10	NA
14849	3.71721643921951e-05	-0.00164941710842837	0.00235640044973429	Interpersonal Physical Violence predicting Antisocial Schizotypy via fMRI_PC_92	99.9999%	Indirect Effect of Age12	NA
14850	0.00295992525416189	-0.01205640302911	0.0180518826261076	Interpersonal Physical Violence predicting Antisocial Schizotypy via fMRI_PC_92	99.9999%	Direct Effect of Age12	NA
14851	5.02284340949596e-05	-0.00162195697298144	0.00261255066858774	Interpersonal Physical Violence predicting Antisocial Schizotypy via fMRI_PC_92	99.9999%	Indirect Effect of Age16	NA
14852	0.00365584029500886	-0.0120210840245837	0.0191736475845041	Interpersonal Physical Violence predicting Antisocial Schizotypy via fMRI_PC_92	99.9999%	Direct Effect of Age16	NA
14853	7.96050409261796e-05	-0.00156136937491622	0.00318944612520891	Interpersonal Physical Violence predicting Antisocial Schizotypy via fMRI_PC_92	99.9999%	Indirect Effect of Age25	NA
14854	0.00522164913691454	-0.0132363967030688	0.0229169350117299	Interpersonal Physical Violence predicting Antisocial Schizotypy via fMRI_PC_92	99.9999%	Direct Effect of Age25	NA
14855	4.78211843685124e-05	-0.00162701993545447	0.00256532297198663	Interpersonal Physical Violence predicting Antisocial Schizotypy via fMRI_PC_92	99.9999%	Total Indirect Effect	NA
14856	0.00357535214372121	-0.01178253913917	0.0190305998996081	Interpersonal Physical Violence predicting Antisocial Schizotypy via fMRI_PC_92	99.9999%	Total Direct Effect	NA
14857	-0.000615655563369311	-0.0028385172137656	0.00099671278837606	Interpersonal Physical Violence predicting Antisocial Schizotypy via fMRI_PC_93	97.50%	Index of Moderated Mediation of Sex	NA
14858	4.2208514090184e-06	-3.20519602993004e-05	5.00030788342214e-05	Interpersonal Physical Violence predicting Antisocial Schizotypy via fMRI_PC_93	97.50%	Index of Moderated Mediation of First Age	NA
14859	0.000636659068820658	-0.00103472418516202	0.00294738718921997	Interpersonal Physical Violence predicting Antisocial Schizotypy via fMRI_PC_93	97.50%	Indirect Effect of Male	NA
14860	2.10035054513475e-05	-0.000425997224069682	0.000504982769528055	Interpersonal Physical Violence predicting Antisocial Schizotypy via fMRI_PC_93	97.50%	Indirect Effect of Female	NA
14861	0.00612393645018787	-0.0146001431772892	0.0263797286842865	Interpersonal Physical Violence predicting Antisocial Schizotypy via fMRI_PC_93	97.50%	Direct Effect of Male	NA
14862	0.000997376017690742	-0.00183072611865556	0.00381941312016267	Interpersonal Physical Violence predicting Antisocial Schizotypy via fMRI_PC_93	97.50%	Direct Effect of Female	NA
14863	0.000243561483707272	-0.00040281193773928	0.00115169366787347	Interpersonal Physical Violence predicting Antisocial Schizotypy via fMRI_PC_93	97.50%	Indirect Effect of Age6	NA
14864	0.00161673533360391	-0.00709152097795212	0.01016352644426	Interpersonal Physical Violence predicting Antisocial Schizotypy via fMRI_PC_93	97.50%	Direct Effect of Age6	NA
14865	0.000260444889343345	-0.00042946928964584	0.00124174641914383	Interpersonal Physical Violence predicting Antisocial Schizotypy via fMRI_PC_93	97.50%	Indirect Effect of Age10	NA
14866	0.00229017290138717	-0.00660638875494385	0.0109610950083323	Interpersonal Physical Violence predicting Antisocial Schizotypy via fMRI_PC_93	97.50%	Direct Effect of Age10	NA
14867	0.000268886592161382	-0.000444007172535477	0.00131432625286062	Interpersonal Physical Violence predicting Antisocial Schizotypy via fMRI_PC_93	97.50%	Indirect Effect of Age12	NA
14868	0.0026268916852788	-0.00639649900366101	0.0114006378885459	Interpersonal Physical Violence predicting Antisocial Schizotypy via fMRI_PC_93	97.50%	Direct Effect of Age12	NA
14869	0.000285769997797456	-0.000491663260243508	0.00145045978511078	Interpersonal Physical Violence predicting Antisocial Schizotypy via fMRI_PC_93	97.50%	Indirect Effect of Age16	NA
14870	0.00330032925306206	-0.00604734888463677	0.0123465139327928	Interpersonal Physical Violence predicting Antisocial Schizotypy via fMRI_PC_93	97.50%	Direct Effect of Age16	NA
14871	0.000323757660478621	-0.000630832000847637	0.00182682834150977	Interpersonal Physical Violence predicting Antisocial Schizotypy via fMRI_PC_93	97.50%	Indirect Effect of Age25	NA
14872	0.0048155637805744	-0.00560245281397957	0.0148387524381727	Interpersonal Physical Violence predicting Antisocial Schizotypy via fMRI_PC_93	97.50%	Direct Effect of Age25	NA
14873	0.000282657119883304	-0.000483920621929487	0.0014201263453783	Interpersonal Physical Violence predicting Antisocial Schizotypy via fMRI_PC_93	97.50%	Total Indirect Effect	NA
14874	0.00345882132138533	-0.00593822864037308	0.012493098700003	Interpersonal Physical Violence predicting Antisocial Schizotypy via fMRI_PC_93	97.50%	Total Direct Effect	NA
14875	-0.000615655563369311	-0.00332012788539031	0.001395554185875	Interpersonal Physical Violence predicting Antisocial Schizotypy via fMRI_PC_93	99.00%	Index of Moderated Mediation of Sex	NA
14876	4.2208514090184e-06	-4.45729618945118e-05	6.1880379893625e-05	Interpersonal Physical Violence predicting Antisocial Schizotypy via fMRI_PC_93	99.00%	Index of Moderated Mediation of First Age	NA
14877	0.000636659068820658	-0.0014667800754429	0.0035065744025468	Interpersonal Physical Violence predicting Antisocial Schizotypy via fMRI_PC_93	99.00%	Indirect Effect of Male	NA
14878	2.10035054513475e-05	-0.00059352852458184	0.000640352237121615	Interpersonal Physical Violence predicting Antisocial Schizotypy via fMRI_PC_93	99.00%	Indirect Effect of Female	NA
14879	0.00612393645018787	-0.0179278704014494	0.0295571664684294	Interpersonal Physical Violence predicting Antisocial Schizotypy via fMRI_PC_93	99.00%	Direct Effect of Male	NA
14880	0.000997376017690742	-0.00221872245658401	0.00422106308833458	Interpersonal Physical Violence predicting Antisocial Schizotypy via fMRI_PC_93	99.00%	Direct Effect of Female	NA
14881	0.000243561483707272	-0.000578891224486246	0.00137755093611041	Interpersonal Physical Violence predicting Antisocial Schizotypy via fMRI_PC_93	99.00%	Indirect Effect of Age6	NA
14882	0.00161673533360391	-0.00848017697232695	0.0115013577526071	Interpersonal Physical Violence predicting Antisocial Schizotypy via fMRI_PC_93	99.00%	Direct Effect of Age6	NA
14883	0.000260444889343345	-0.00062873020183697	0.00147623060871177	Interpersonal Physical Violence predicting Antisocial Schizotypy via fMRI_PC_93	99.00%	Indirect Effect of Age10	NA
14884	0.00229017290138717	-0.00805961308521433	0.0123119230644485	Interpersonal Physical Violence predicting Antisocial Schizotypy via fMRI_PC_93	99.00%	Direct Effect of Age10	NA
14885	0.000268886592161382	-0.000647754894299868	0.00155816418991437	Interpersonal Physical Violence predicting Antisocial Schizotypy via fMRI_PC_93	99.00%	Indirect Effect of Age12	NA
14886	0.0026268916852788	-0.00788728808081102	0.0127914263676909	Interpersonal Physical Violence predicting Antisocial Schizotypy via fMRI_PC_93	99.00%	Direct Effect of Age12	NA
14887	0.000285769997797456	-0.000708519418391766	0.00174782218558479	Interpersonal Physical Violence predicting Antisocial Schizotypy via fMRI_PC_93	99.00%	Indirect Effect of Age16	NA
14888	0.00330032925306206	-0.00760644105193959	0.0138591770961976	Interpersonal Physical Violence predicting Antisocial Schizotypy via fMRI_PC_93	99.00%	Direct Effect of Age16	NA
14889	0.000323757660478621	-0.000903529471614526	0.00218004575974931	Interpersonal Physical Violence predicting Antisocial Schizotypy via fMRI_PC_93	99.00%	Indirect Effect of Age25	NA
14890	0.0048155637805744	-0.00726543023586618	0.0164418272195188	Interpersonal Physical Violence predicting Antisocial Schizotypy via fMRI_PC_93	99.00%	Direct Effect of Age25	NA
14891	0.000282657119883304	-0.000689654468042998	0.00171019847383698	Interpersonal Physical Violence predicting Antisocial Schizotypy via fMRI_PC_93	99.00%	Total Indirect Effect	NA
14892	0.00345882132138533	-0.00735233299537832	0.0139892623479279	Interpersonal Physical Violence predicting Antisocial Schizotypy via fMRI_PC_93	99.00%	Total Direct Effect	NA
14893	-0.000615655563369311	-0.00543359544980954	0.00369348798904873	Interpersonal Physical Violence predicting Antisocial Schizotypy via fMRI_PC_93	99.99%	Index of Moderated Mediation of Sex	NA
14894	4.2208514090184e-06	-8.22934323891419e-05	0.000114309292254254	Interpersonal Physical Violence predicting Antisocial Schizotypy via fMRI_PC_93	99.99%	Index of Moderated Mediation of First Age	NA
14895	0.000636659068820658	-0.00381837999150625	0.00574794940648514	Interpersonal Physical Violence predicting Antisocial Schizotypy via fMRI_PC_93	99.99%	Indirect Effect of Male	NA
14896	2.10035054513475e-05	-0.00102229059390656	0.00123746179010443	Interpersonal Physical Violence predicting Antisocial Schizotypy via fMRI_PC_93	99.99%	Indirect Effect of Female	NA
14897	0.00612393645018787	-0.0275879380652531	0.0386736998668979	Interpersonal Physical Violence predicting Antisocial Schizotypy via fMRI_PC_93	99.99%	Direct Effect of Male	NA
14898	0.000997376017690742	-0.00354049582252712	0.00555312195535393	Interpersonal Physical Violence predicting Antisocial Schizotypy via fMRI_PC_93	99.99%	Direct Effect of Female	NA
14899	0.000243561483707272	-0.00156485595471356	0.00225445982093447	Interpersonal Physical Violence predicting Antisocial Schizotypy via fMRI_PC_93	99.99%	Indirect Effect of Age6	NA
14900	0.00161673533360391	-0.0126740074131996	0.0151301192714332	Interpersonal Physical Violence predicting Antisocial Schizotypy via fMRI_PC_93	99.99%	Direct Effect of Age6	NA
14901	0.000260444889343345	-0.00162089630800459	0.002435787110661	Interpersonal Physical Violence predicting Antisocial Schizotypy via fMRI_PC_93	99.99%	Indirect Effect of Age10	NA
14902	0.00229017290138717	-0.0122806524412903	0.0164147873842972	Interpersonal Physical Violence predicting Antisocial Schizotypy via fMRI_PC_93	99.99%	Direct Effect of Age10	NA
14903	0.000268886592161382	-0.0016489164846501	0.00260248364608788	Interpersonal Physical Violence predicting Antisocial Schizotypy via fMRI_PC_93	99.99%	Indirect Effect of Age12	NA
14904	0.0026268916852788	-0.012035261168115	0.0168279307484241	Interpersonal Physical Violence predicting Antisocial Schizotypy via fMRI_PC_93	99.99%	Direct Effect of Age12	NA
14905	0.000285769997797456	-0.00170495683794112	0.00293587671694166	Interpersonal Physical Violence predicting Antisocial Schizotypy via fMRI_PC_93	99.99%	Indirect Effect of Age16	NA
14906	0.00330032925306206	-0.0115444786217643	0.0181362946944281	Interpersonal Physical Violence predicting Antisocial Schizotypy via fMRI_PC_93	99.99%	Direct Effect of Age16	NA
14907	0.000323757660478621	-0.00200819701730685	0.00368601112636265	Interpersonal Physical Violence predicting Antisocial Schizotypy via fMRI_PC_93	99.99%	Indirect Effect of Age25	NA
14908	0.0048155637805744	-0.0119378462974256	0.0213906470594548	Interpersonal Physical Violence predicting Antisocial Schizotypy via fMRI_PC_93	99.99%	Direct Effect of Age25	NA
14909	0.000282657119883304	-0.00169462439780309	0.00287440736950299	Interpersonal Physical Violence predicting Antisocial Schizotypy via fMRI_PC_93	99.99%	Total Indirect Effect	NA
14910	0.00345882132138533	-0.0113534983498597	0.0181562045408293	Interpersonal Physical Violence predicting Antisocial Schizotypy via fMRI_PC_93	99.99%	Total Direct Effect	NA
14911	-0.000615655563369311	-0.00663497879510888	0.00270180497888958	Interpersonal Physical Violence predicting Antisocial Schizotypy via fMRI_PC_93	99.9999%	Index of Moderated Mediation of Sex	NA
14912	4.2208514090184e-06	-9.83876097879546e-05	0.000131415473095332	Interpersonal Physical Violence predicting Antisocial Schizotypy via fMRI_PC_93	99.9999%	Index of Moderated Mediation of First Age	NA
14913	0.000636659068820658	-0.00299492546352662	0.00642164725205931	Interpersonal Physical Violence predicting Antisocial Schizotypy via fMRI_PC_93	99.9999%	Indirect Effect of Male	NA
14914	2.10035054513475e-05	-0.00121145950597589	0.00138984675722144	Interpersonal Physical Violence predicting Antisocial Schizotypy via fMRI_PC_93	99.9999%	Indirect Effect of Female	NA
14915	0.00612393645018787	-0.0298167924563652	0.0395142647518538	Interpersonal Physical Violence predicting Antisocial Schizotypy via fMRI_PC_93	99.9999%	Direct Effect of Male	NA
14916	0.000997376017690742	-0.0050178555708958	0.00625844546665221	Interpersonal Physical Violence predicting Antisocial Schizotypy via fMRI_PC_93	99.9999%	Direct Effect of Female	NA
14917	0.000243561483707272	-0.00111067926894013	0.00259838932506411	Interpersonal Physical Violence predicting Antisocial Schizotypy via fMRI_PC_93	99.9999%	Indirect Effect of Age6	NA
14918	0.00161673533360391	-0.0131865659970565	0.0157204475572659	Interpersonal Physical Violence predicting Antisocial Schizotypy via fMRI_PC_93	99.9999%	Direct Effect of Age6	NA
14919	0.000260444889343345	-0.00133392961864788	0.00260205539707061	Interpersonal Physical Violence predicting Antisocial Schizotypy via fMRI_PC_93	99.9999%	Indirect Effect of Age10	NA
14920	0.00229017290138717	-0.0131322619620125	0.0168481240036683	Interpersonal Physical Violence predicting Antisocial Schizotypy via fMRI_PC_93	99.9999%	Direct Effect of Age10	NA
14921	0.000268886592161382	-0.00147048718248106	0.00260432199053516	Interpersonal Physical Violence predicting Antisocial Schizotypy via fMRI_PC_93	99.9999%	Indirect Effect of Age12	NA
14922	0.0026268916852788	-0.0131051099444906	0.0177191395198264	Interpersonal Physical Violence predicting Antisocial Schizotypy via fMRI_PC_93	99.9999%	Direct Effect of Age12	NA
14923	0.000285769997797456	-0.00174360231014743	0.00284722703922492	Interpersonal Physical Violence predicting Antisocial Schizotypy via fMRI_PC_93	99.9999%	Indirect Effect of Age16	NA
14924	0.00330032925306206	-0.0130508059094466	0.0194654973424022	Interpersonal Physical Violence predicting Antisocial Schizotypy via fMRI_PC_93	99.9999%	Direct Effect of Age16	NA
14925	0.000323757660478621	-0.0023605343476847	0.00396883168004242	Interpersonal Physical Violence predicting Antisocial Schizotypy via fMRI_PC_93	99.9999%	Indirect Effect of Age25	NA
14926	0.0048155637805744	-0.0129399027099085	0.0234014427433531	Interpersonal Physical Violence predicting Antisocial Schizotypy via fMRI_PC_93	99.9999%	Direct Effect of Age25	NA
14927	0.000282657119883304	-0.00169324670848395	0.00279457408430651	Interpersonal Physical Violence predicting Antisocial Schizotypy via fMRI_PC_93	99.9999%	Total Indirect Effect	NA
14928	0.00345882132138533	-0.0131388312613102	0.0200671835286971	Interpersonal Physical Violence predicting Antisocial Schizotypy via fMRI_PC_93	99.9999%	Total Direct Effect	NA
14929	0.000256943871086207	-0.00143878447730532	0.00222593276588571	Interpersonal Physical Violence predicting Antisocial Schizotypy via fMRI_PC_94	97.50%	Index of Moderated Mediation of Sex	NA
14930	2.2621706624397e-05	-2.48633772327286e-05	8.33500980018289e-05	Interpersonal Physical Violence predicting Antisocial Schizotypy via fMRI_PC_94	97.50%	Index of Moderated Mediation of First Age	NA
14931	4.55105267808668e-05	-0.00162413607602049	0.00210633687846567	Interpersonal Physical Violence predicting Antisocial Schizotypy via fMRI_PC_94	97.50%	Indirect Effect of Male	NA
14932	0.000302454397867074	-0.000328209032782673	0.00105619896955548	Interpersonal Physical Violence predicting Antisocial Schizotypy via fMRI_PC_94	97.50%	Indirect Effect of Female	NA
14933	0.00674962159440816	-0.0132100271597112	0.0265916281639817	Interpersonal Physical Violence predicting Antisocial Schizotypy via fMRI_PC_94	97.50%	Direct Effect of Male	NA
14934	0.000748091117494674	-0.00231431973970205	0.00382370398046346	Interpersonal Physical Violence predicting Antisocial Schizotypy via fMRI_PC_94	97.50%	Direct Effect of Female	NA
14935	-1.62803049530411e-05	-0.000757071409633686	0.000811775570938805	Interpersonal Physical Violence predicting Antisocial Schizotypy via fMRI_PC_94	97.50%	Indirect Effect of Age6	NA
14936	0.00187937921420302	-0.00646674816213691	0.0102324069190092	Interpersonal Physical Violence predicting Antisocial Schizotypy via fMRI_PC_94	97.50%	Direct Effect of Age6	NA
14937	7.42065215445469e-05	-0.000592166884979324	0.00102923924471924	Interpersonal Physical Violence predicting Antisocial Schizotypy via fMRI_PC_94	97.50%	Indirect Effect of Age10	NA
14938	0.00249232921948448	-0.00612136852005209	0.0110331482727123	Interpersonal Physical Violence predicting Antisocial Schizotypy via fMRI_PC_94	97.50%	Direct Effect of Age10	NA
14939	0.000119449934793341	-0.000526970003406222	0.00115408373597439	Interpersonal Physical Violence predicting Antisocial Schizotypy via fMRI_PC_94	97.50%	Indirect Effect of Age12	NA
14940	0.00279880422212521	-0.00598583182664384	0.0115076547938509	Interpersonal Physical Violence predicting Antisocial Schizotypy via fMRI_PC_94	97.50%	Direct Effect of Age12	NA
14941	0.000209936761290929	-0.00045208673476894	0.00140773718263956	Interpersonal Physical Violence predicting Antisocial Schizotypy via fMRI_PC_94	97.50%	Indirect Effect of Age16	NA
14942	0.00341175422740668	-0.00577272394063032	0.0125591685037722	Interpersonal Physical Violence predicting Antisocial Schizotypy via fMRI_PC_94	97.50%	Direct Effect of Age16	NA
14943	0.000413532120910502	-0.000522336942019466	0.0020217129899395	Interpersonal Physical Violence predicting Antisocial Schizotypy via fMRI_PC_94	97.50%	Indirect Effect of Age25	NA
14944	0.00479089173928996	-0.00550099043692151	0.0150910696605905	Interpersonal Physical Violence predicting Antisocial Schizotypy via fMRI_PC_94	97.50%	Direct Effect of Age25	NA
14945	0.000193253252655436	-0.000461761750871051	0.00135462007040183	Interpersonal Physical Violence predicting Antisocial Schizotypy via fMRI_PC_94	97.50%	Total Indirect Effect	NA
14946	0.00349199482283834	-0.00580991524049838	0.012743048459191	Interpersonal Physical Violence predicting Antisocial Schizotypy via fMRI_PC_94	97.50%	Total Direct Effect	NA
14947	0.000256943871086207	-0.00187540434277712	0.0026402429590071	Interpersonal Physical Violence predicting Antisocial Schizotypy via fMRI_PC_94	99.00%	Index of Moderated Mediation of Sex	NA
14948	2.2621706624397e-05	-3.274820936209e-05	9.47591481019322e-05	Interpersonal Physical Violence predicting Antisocial Schizotypy via fMRI_PC_94	99.00%	Index of Moderated Mediation of First Age	NA
14949	4.55105267808668e-05	-0.00202400757090157	0.00266997341342137	Interpersonal Physical Violence predicting Antisocial Schizotypy via fMRI_PC_94	99.00%	Indirect Effect of Male	NA
14950	0.000302454397867074	-0.000423785271912615	0.00118468780378352	Interpersonal Physical Violence predicting Antisocial Schizotypy via fMRI_PC_94	99.00%	Indirect Effect of Female	NA
14951	0.00674962159440816	-0.0163938643079249	0.0295430158834294	Interpersonal Physical Violence predicting Antisocial Schizotypy via fMRI_PC_94	99.00%	Direct Effect of Male	NA
14952	0.000748091117494674	-0.00264223859846854	0.00424709611855663	Interpersonal Physical Violence predicting Antisocial Schizotypy via fMRI_PC_94	99.00%	Direct Effect of Female	NA
14953	-1.62803049530411e-05	-0.000922016051102215	0.00102334921067681	Interpersonal Physical Violence predicting Antisocial Schizotypy via fMRI_PC_94	99.00%	Indirect Effect of Age6	NA
14954	0.00187937921420302	-0.00780023502894335	0.0114808503900822	Interpersonal Physical Violence predicting Antisocial Schizotypy via fMRI_PC_94	99.00%	Direct Effect of Age6	NA
14955	7.42065215445469e-05	-0.000756926704731645	0.00127630988282172	Interpersonal Physical Violence predicting Antisocial Schizotypy via fMRI_PC_94	99.00%	Indirect Effect of Age10	NA
14956	0.00249232921948448	-0.00750729173274275	0.0123680194739377	Interpersonal Physical Violence predicting Antisocial Schizotypy via fMRI_PC_94	99.00%	Direct Effect of Age10	NA
14957	0.000119449934793341	-0.000677143014723443	0.00140979895186307	Interpersonal Physical Violence predicting Antisocial Schizotypy via fMRI_PC_94	99.00%	Indirect Effect of Age12	NA
14958	0.00279880422212521	-0.0074108491266935	0.0129780446990276	Interpersonal Physical Violence predicting Antisocial Schizotypy via fMRI_PC_94	99.00%	Direct Effect of Age12	NA
14959	0.000209936761290929	-0.000583355625016547	0.00168171166864754	Interpersonal Physical Violence predicting Antisocial Schizotypy via fMRI_PC_94	99.00%	Indirect Effect of Age16	NA
14960	0.00341175422740668	-0.00719421789750265	0.0139740470091976	Interpersonal Physical Violence predicting Antisocial Schizotypy via fMRI_PC_94	99.00%	Direct Effect of Age16	NA
14961	0.000413532120910502	-0.000709692687248868	0.00238086112791633	Interpersonal Physical Violence predicting Antisocial Schizotypy via fMRI_PC_94	99.00%	Indirect Effect of Age25	NA
14962	0.00479089173928996	-0.00705270840701961	0.0166675759929152	Interpersonal Physical Violence predicting Antisocial Schizotypy via fMRI_PC_94	99.00%	Direct Effect of Age25	NA
14963	0.000193253252655436	-0.000599942978549409	0.00163255799917518	Interpersonal Physical Violence predicting Antisocial Schizotypy via fMRI_PC_94	99.00%	Total Indirect Effect	NA
14964	0.00349199482283834	-0.00731716791345071	0.0143468949980293	Interpersonal Physical Violence predicting Antisocial Schizotypy via fMRI_PC_94	99.00%	Total Direct Effect	NA
14965	0.000256943871086207	-0.00404799063700963	0.00447220195413757	Interpersonal Physical Violence predicting Antisocial Schizotypy via fMRI_PC_94	99.99%	Index of Moderated Mediation of Sex	NA
14966	2.2621706624397e-05	-6.59681032461687e-05	0.000147071637583789	Interpersonal Physical Violence predicting Antisocial Schizotypy via fMRI_PC_94	99.99%	Index of Moderated Mediation of First Age	NA
14967	4.55105267808668e-05	-0.00362918158777755	0.00514203064320236	Interpersonal Physical Violence predicting Antisocial Schizotypy via fMRI_PC_94	99.99%	Indirect Effect of Male	NA
14968	0.000302454397867074	-0.000817116969551397	0.00177647198003883	Interpersonal Physical Violence predicting Antisocial Schizotypy via fMRI_PC_94	99.99%	Indirect Effect of Female	NA
14969	0.00674962159440816	-0.0273337738932694	0.0380506000650483	Interpersonal Physical Violence predicting Antisocial Schizotypy via fMRI_PC_94	99.99%	Direct Effect of Male	NA
14970	0.000748091117494674	-0.00432040569014896	0.00601582318480627	Interpersonal Physical Violence predicting Antisocial Schizotypy via fMRI_PC_94	99.99%	Direct Effect of Female	NA
14971	-1.62803049530411e-05	-0.00166937643705499	0.00205771657409683	Interpersonal Physical Violence predicting Antisocial Schizotypy via fMRI_PC_94	99.99%	Indirect Effect of Age6	NA
14972	0.00187937921420302	-0.0124980836785705	0.0150319560057124	Interpersonal Physical Violence predicting Antisocial Schizotypy via fMRI_PC_94	99.99%	Direct Effect of Age6	NA
14973	7.42065215445469e-05	-0.00146471294798977	0.0023845050017676	Interpersonal Physical Violence predicting Antisocial Schizotypy via fMRI_PC_94	99.99%	Indirect Effect of Age10	NA
14974	0.00249232921948448	-0.0121115146085956	0.0160898791836411	Interpersonal Physical Violence predicting Antisocial Schizotypy via fMRI_PC_94	99.99%	Direct Effect of Age10	NA
14975	0.000119449934793341	-0.00144289693068933	0.00254789921560299	Interpersonal Physical Violence predicting Antisocial Schizotypy via fMRI_PC_94	99.99%	Indirect Effect of Age12	NA
14976	0.00279880422212521	-0.0120706363232201	0.0166685896909615	Interpersonal Physical Violence predicting Antisocial Schizotypy via fMRI_PC_94	99.99%	Direct Effect of Age12	NA
14977	0.000209936761290929	-0.00143200242390394	0.00298630998343313	Interpersonal Physical Violence predicting Antisocial Schizotypy via fMRI_PC_94	99.99%	Indirect Effect of Age16	NA
14978	0.00341175422740668	-0.0123225307527732	0.0178260107056023	Interpersonal Physical Violence predicting Antisocial Schizotypy via fMRI_PC_94	99.99%	Direct Effect of Age16	NA
14979	0.000413532120910502	-0.00172461708304836	0.00418022266461354	Interpersonal Physical Violence predicting Antisocial Schizotypy via fMRI_PC_94	99.99%	Indirect Effect of Age25	NA
14980	0.00479089173928996	-0.0130661427206424	0.0209935793213354	Interpersonal Physical Violence predicting Antisocial Schizotypy via fMRI_PC_94	99.99%	Direct Effect of Age25	NA
14981	0.000193253252655436	-0.00144950598483138	0.00288847547205862	Interpersonal Physical Violence predicting Antisocial Schizotypy via fMRI_PC_94	99.99%	Total Indirect Effect	NA
14982	0.00349199482283834	-0.0125461714723199	0.0185867405813683	Interpersonal Physical Violence predicting Antisocial Schizotypy via fMRI_PC_94	99.99%	Total Direct Effect	NA
14983	0.000256943871086207	-0.00428142862671763	0.00662593382274155	Interpersonal Physical Violence predicting Antisocial Schizotypy via fMRI_PC_94	99.9999%	Index of Moderated Mediation of Sex	NA
14984	2.2621706624397e-05	-0.000101675519347458	0.000142427558923006	Interpersonal Physical Violence predicting Antisocial Schizotypy via fMRI_PC_94	99.9999%	Index of Moderated Mediation of First Age	NA
14985	4.55105267808668e-05	-0.00602640563351437	0.00557942902385015	Interpersonal Physical Violence predicting Antisocial Schizotypy via fMRI_PC_94	99.9999%	Indirect Effect of Male	NA
14986	0.000302454397867074	-0.0012915905362736	0.00177860914218301	Interpersonal Physical Violence predicting Antisocial Schizotypy via fMRI_PC_94	99.9999%	Indirect Effect of Female	NA
14987	0.00674962159440816	-0.0251063755224697	0.0418917945133274	Interpersonal Physical Violence predicting Antisocial Schizotypy via fMRI_PC_94	99.9999%	Direct Effect of Male	NA
14988	0.000748091117494674	-0.00463555906322948	0.00584306888071058	Interpersonal Physical Violence predicting Antisocial Schizotypy via fMRI_PC_94	99.9999%	Direct Effect of Female	NA
14989	-1.62803049530411e-05	-0.00252656195710133	0.00220085708562893	Interpersonal Physical Violence predicting Antisocial Schizotypy via fMRI_PC_94	99.9999%	Indirect Effect of Age6	NA
14990	0.00187937921420302	-0.0117305788061573	0.0169003390229437	Interpersonal Physical Violence predicting Antisocial Schizotypy via fMRI_PC_94	99.9999%	Direct Effect of Age6	NA
14991	7.42065215445469e-05	-0.00239265932966177	0.00259758759605266	Interpersonal Physical Violence predicting Antisocial Schizotypy via fMRI_PC_94	99.9999%	Indirect Effect of Age10	NA
14992	0.00249232921948448	-0.0113243042786722	0.017639324249651	Interpersonal Physical Violence predicting Antisocial Schizotypy via fMRI_PC_94	99.9999%	Direct Effect of Age10	NA
14993	0.000119449934793341	-0.002325708015942	0.00279615417704255	Interpersonal Physical Violence predicting Antisocial Schizotypy via fMRI_PC_94	99.9999%	Indirect Effect of Age12	NA
14994	0.00279880422212521	-0.0117600361876385	0.0180115104807744	Interpersonal Physical Violence predicting Antisocial Schizotypy via fMRI_PC_94	99.9999%	Direct Effect of Age12	NA
14995	0.000209936761290929	-0.00219180538850244	0.00319478932664846	Interpersonal Physical Violence predicting Antisocial Schizotypy via fMRI_PC_94	99.9999%	Indirect Effect of Age16	NA
14996	0.00341175422740668	-0.0126368374492577	0.0193421102777888	Interpersonal Physical Violence predicting Antisocial Schizotypy via fMRI_PC_94	99.9999%	Direct Effect of Age16	NA
14997	0.000413532120910502	-0.0023371012116539	0.00419687555413316	Interpersonal Physical Violence predicting Antisocial Schizotypy via fMRI_PC_94	99.9999%	Indirect Effect of Age25	NA
14998	0.00479089173928996	-0.0146124976528724	0.0229236162825845	Interpersonal Physical Violence predicting Antisocial Schizotypy via fMRI_PC_94	99.9999%	Direct Effect of Age25	NA
14999	0.000193253252655436	-0.00221649368543661	0.00312117730050344	Interpersonal Physical Violence predicting Antisocial Schizotypy via fMRI_PC_94	99.9999%	Total Indirect Effect	NA
15000	0.00349199482283834	-0.012519042717433	0.0206489304530758	Interpersonal Physical Violence predicting Antisocial Schizotypy via fMRI_PC_94	99.9999%	Total Direct Effect	NA
15001	3.06732183839537e-05	-0.00261525399311965	0.00236322038531799	Interpersonal Physical Violence predicting Antisocial Schizotypy via fMRI_PC_95	97.50%	Index of Moderated Mediation of Sex	NA
15002	2.52474779402325e-06	-0.00014625192934082	0.000163847640002785	Interpersonal Physical Violence predicting Antisocial Schizotypy via fMRI_PC_95	97.50%	Index of Moderated Mediation of First Age	NA
15003	-3.03968806901011e-06	-0.00119039144392638	0.00158676282249543	Interpersonal Physical Violence predicting Antisocial Schizotypy via fMRI_PC_95	97.50%	Indirect Effect of Male	NA
15004	2.76335303149436e-05	-0.00159580106245925	0.00179959102412662	Interpersonal Physical Violence predicting Antisocial Schizotypy via fMRI_PC_95	97.50%	Indirect Effect of Female	NA
15005	0.00689898920365205	-0.0138160398800668	0.0277873572311837	Interpersonal Physical Violence predicting Antisocial Schizotypy via fMRI_PC_95	97.50%	Direct Effect of Male	NA
15006	0.00103475052933771	-0.00240216266599482	0.00454002194323165	Interpersonal Physical Violence predicting Antisocial Schizotypy via fMRI_PC_95	97.50%	Direct Effect of Female	NA
15007	-8.78806394037708e-06	-0.000792207816412835	0.000915081377557243	Interpersonal Physical Violence predicting Antisocial Schizotypy via fMRI_PC_95	97.50%	Indirect Effect of Age6	NA
15008	0.00191286075349655	-0.00683908677261674	0.0107609742439172	Interpersonal Physical Violence predicting Antisocial Schizotypy via fMRI_PC_95	97.50%	Direct Effect of Age6	NA
15009	1.31092723571592e-06	-0.000502655082868968	0.000704423359482357	Interpersonal Physical Violence predicting Antisocial Schizotypy via fMRI_PC_95	97.50%	Indirect Effect of Age10	NA
15010	0.00260994737694583	-0.00628566200116265	0.011541205707052	Interpersonal Physical Violence predicting Antisocial Schizotypy via fMRI_PC_95	97.50%	Direct Effect of Age10	NA
15011	6.36042282376242e-06	-0.00062586008214781	0.000876494092875372	Interpersonal Physical Violence predicting Antisocial Schizotypy via fMRI_PC_95	97.50%	Indirect Effect of Age12	NA
15012	0.00295849068867048	-0.00603558276363077	0.0120294798602024	Interpersonal Physical Violence predicting Antisocial Schizotypy via fMRI_PC_95	97.50%	Direct Effect of Age12	NA
15013	1.64594139998554e-05	-0.00110335745832685	0.00144243343120439	Interpersonal Physical Violence predicting Antisocial Schizotypy via fMRI_PC_95	97.50%	Indirect Effect of Age16	NA
15014	0.00365557731211977	-0.0056780146806035	0.0130715190982686	Interpersonal Physical Violence predicting Antisocial Schizotypy via fMRI_PC_95	97.50%	Direct Effect of Age16	NA
15015	3.91821441460647e-05	-0.00229536453802165	0.0028600825240988	Interpersonal Physical Violence predicting Antisocial Schizotypy via fMRI_PC_95	97.50%	Indirect Effect of Age25	NA
15016	0.00522402221488067	-0.00537676236696209	0.0159475634578006	Interpersonal Physical Violence predicting Antisocial Schizotypy via fMRI_PC_95	97.50%	Direct Effect of Age25	NA
15017	1.45974125017633e-05	-0.00101211768453274	0.00133723532290859	Interpersonal Physical Violence predicting Antisocial Schizotypy via fMRI_PC_95	97.50%	Total Indirect Effect	NA
15018	0.00354164937842307	-0.00571946229385751	0.0129949439062153	Interpersonal Physical Violence predicting Antisocial Schizotypy via fMRI_PC_95	97.50%	Total Direct Effect	NA
15019	3.06732183839537e-05	-0.00329088974647281	0.00280530042706755	Interpersonal Physical Violence predicting Antisocial Schizotypy via fMRI_PC_95	99.00%	Index of Moderated Mediation of Sex	NA
15020	2.52474779402325e-06	-0.000169397214652703	0.000188116581975495	Interpersonal Physical Violence predicting Antisocial Schizotypy via fMRI_PC_95	99.00%	Index of Moderated Mediation of First Age	NA
15021	-3.03968806901011e-06	-0.00151002222386274	0.00203087179571325	Interpersonal Physical Violence predicting Antisocial Schizotypy via fMRI_PC_95	99.00%	Indirect Effect of Male	NA
15022	2.76335303149436e-05	-0.0018484529088793	0.00206239986984674	Interpersonal Physical Violence predicting Antisocial Schizotypy via fMRI_PC_95	99.00%	Indirect Effect of Female	NA
15023	0.00689898920365205	-0.0170405345702554	0.0307265010975955	Interpersonal Physical Violence predicting Antisocial Schizotypy via fMRI_PC_95	99.00%	Direct Effect of Male	NA
15024	0.00103475052933771	-0.00285813006655587	0.00505634529717785	Interpersonal Physical Violence predicting Antisocial Schizotypy via fMRI_PC_95	99.00%	Direct Effect of Female	NA
15025	-8.78806394037708e-06	-0.000964559017953341	0.00116058434773464	Interpersonal Physical Violence predicting Antisocial Schizotypy via fMRI_PC_95	99.00%	Indirect Effect of Age6	NA
15026	0.00191286075349655	-0.00821938591799308	0.0119369004925456	Interpersonal Physical Violence predicting Antisocial Schizotypy via fMRI_PC_95	99.00%	Direct Effect of Age6	NA
15027	1.31092723571592e-06	-0.00064347969614619	0.000903737027873252	Interpersonal Physical Violence predicting Antisocial Schizotypy via fMRI_PC_95	99.00%	Indirect Effect of Age10	NA
15028	0.00260994737694583	-0.00773982572234937	0.0128882884964737	Interpersonal Physical Violence predicting Antisocial Schizotypy via fMRI_PC_95	99.00%	Direct Effect of Age10	NA
15029	6.36042282376242e-06	-0.000828928397379069	0.00111395060222805	Interpersonal Physical Violence predicting Antisocial Schizotypy via fMRI_PC_95	99.00%	Indirect Effect of Age12	NA
15030	0.00295849068867048	-0.007616885737597	0.0133970453706132	Interpersonal Physical Violence predicting Antisocial Schizotypy via fMRI_PC_95	99.00%	Direct Effect of Age12	NA
15031	1.64594139998554e-05	-0.00137047046064272	0.00174849136458912	Interpersonal Physical Violence predicting Antisocial Schizotypy via fMRI_PC_95	99.00%	Indirect Effect of Age16	NA
15032	0.00365557731211977	-0.00724697048520807	0.0144395069261348	Interpersonal Physical Violence predicting Antisocial Schizotypy via fMRI_PC_95	99.00%	Direct Effect of Age16	NA
15033	3.91821441460647e-05	-0.00278819990379555	0.00330214202106852	Interpersonal Physical Violence predicting Antisocial Schizotypy via fMRI_PC_95	99.00%	Indirect Effect of Age25	NA
15034	0.00522402221488067	-0.00680932013899926	0.0174754306013252	Interpersonal Physical Violence predicting Antisocial Schizotypy via fMRI_PC_95	99.00%	Direct Effect of Age25	NA
15035	1.45974125017633e-05	-0.00127213015248113	0.0016293529857576	Interpersonal Physical Violence predicting Antisocial Schizotypy via fMRI_PC_95	99.00%	Total Indirect Effect	NA
15036	0.00354164937842307	-0.0072568872811316	0.0144062601488823	Interpersonal Physical Violence predicting Antisocial Schizotypy via fMRI_PC_95	99.00%	Total Direct Effect	NA
15037	3.06732183839537e-05	-0.00527406779472561	0.00515851070976928	Interpersonal Physical Violence predicting Antisocial Schizotypy via fMRI_PC_95	99.99%	Index of Moderated Mediation of Sex	NA
15038	2.52474779402325e-06	-0.000251182880297442	0.000310617774445573	Interpersonal Physical Violence predicting Antisocial Schizotypy via fMRI_PC_95	99.99%	Index of Moderated Mediation of First Age	NA
15039	-3.03968806901011e-06	-0.00340516904068888	0.00369551475969763	Interpersonal Physical Violence predicting Antisocial Schizotypy via fMRI_PC_95	99.99%	Indirect Effect of Male	NA
15040	2.76335303149436e-05	-0.00277469235700228	0.00338287464609016	Interpersonal Physical Violence predicting Antisocial Schizotypy via fMRI_PC_95	99.99%	Indirect Effect of Female	NA
15041	0.00689898920365205	-0.0288449421434908	0.0386882244084449	Interpersonal Physical Violence predicting Antisocial Schizotypy via fMRI_PC_95	99.99%	Direct Effect of Male	NA
15042	0.00103475052933771	-0.00493220228054919	0.0069927243530544	Interpersonal Physical Violence predicting Antisocial Schizotypy via fMRI_PC_95	99.99%	Direct Effect of Female	NA
15043	-8.78806394037708e-06	-0.00188496355296649	0.00197291768316134	Interpersonal Physical Violence predicting Antisocial Schizotypy via fMRI_PC_95	99.99%	Indirect Effect of Age6	NA
15044	0.00191286075349655	-0.0136289274953978	0.0156716957551917	Interpersonal Physical Violence predicting Antisocial Schizotypy via fMRI_PC_95	99.99%	Direct Effect of Age6	NA
15045	1.31092723571592e-06	-0.00136740783882047	0.00189475117749569	Interpersonal Physical Violence predicting Antisocial Schizotypy via fMRI_PC_95	99.99%	Indirect Effect of Age10	NA
15046	0.00260994737694583	-0.0127087300155677	0.0160708393967416	Interpersonal Physical Violence predicting Antisocial Schizotypy via fMRI_PC_95	99.99%	Direct Effect of Age10	NA
15047	6.36042282376242e-06	-0.00171263540727486	0.00244339212656187	Interpersonal Physical Violence predicting Antisocial Schizotypy via fMRI_PC_95	99.99%	Indirect Effect of Age12	NA
15048	0.00295849068867048	-0.0126659553274996	0.017026257209187	Interpersonal Physical Violence predicting Antisocial Schizotypy via fMRI_PC_95	99.99%	Direct Effect of Age12	NA
15049	1.64594139998554e-05	-0.00241606470709379	0.00358544925441691	Interpersonal Physical Violence predicting Antisocial Schizotypy via fMRI_PC_95	99.99%	Indirect Effect of Age16	NA
15050	0.00365557731211977	-0.0131427948667034	0.0180777244079802	Interpersonal Physical Violence predicting Antisocial Schizotypy via fMRI_PC_95	99.99%	Direct Effect of Age16	NA
15051	3.91821441460647e-05	-0.0043018826853346	0.00600957689427928	Interpersonal Physical Violence predicting Antisocial Schizotypy via fMRI_PC_95	99.99%	Indirect Effect of Age25	NA
15052	0.00522402221488067	-0.014215683829912	0.0219031105740803	Interpersonal Physical Violence predicting Antisocial Schizotypy via fMRI_PC_95	99.99%	Direct Effect of Age25	NA
15053	1.45974125017633e-05	-0.00228716593840023	0.00335637047627734	Interpersonal Physical Violence predicting Antisocial Schizotypy via fMRI_PC_95	99.99%	Total Indirect Effect	NA
15054	0.00354164937842307	-0.0132110340501001	0.0180537548987987	Interpersonal Physical Violence predicting Antisocial Schizotypy via fMRI_PC_95	99.99%	Total Direct Effect	NA
15055	3.06732183839537e-05	-0.00687242690268136	0.00652790450531921	Interpersonal Physical Violence predicting Antisocial Schizotypy via fMRI_PC_95	99.9999%	Index of Moderated Mediation of Sex	NA
15056	2.52474779402325e-06	-0.00025680675377836	0.000266483671775828	Interpersonal Physical Violence predicting Antisocial Schizotypy via fMRI_PC_95	99.9999%	Index of Moderated Mediation of First Age	NA
15057	-3.03968806901011e-06	-0.00438380235283757	0.00507642010646427	Interpersonal Physical Violence predicting Antisocial Schizotypy via fMRI_PC_95	99.9999%	Indirect Effect of Male	NA
15058	2.76335303149436e-05	-0.00282783387916979	0.00288380155162485	Interpersonal Physical Violence predicting Antisocial Schizotypy via fMRI_PC_95	99.9999%	Indirect Effect of Female	NA
15059	0.00689898920365205	-0.0280503629193722	0.0454587617480256	Interpersonal Physical Violence predicting Antisocial Schizotypy via fMRI_PC_95	99.9999%	Direct Effect of Male	NA
15060	0.00103475052933771	-0.00538667128950715	0.00682750030947464	Interpersonal Physical Violence predicting Antisocial Schizotypy via fMRI_PC_95	99.9999%	Direct Effect of Female	NA
15061	-8.78806394037708e-06	-0.00247426712872917	0.00254005465747484	Interpersonal Physical Violence predicting Antisocial Schizotypy via fMRI_PC_95	99.9999%	Indirect Effect of Age6	NA
15062	0.00191286075349655	-0.0126874293866673	0.0180755579663027	Interpersonal Physical Violence predicting Antisocial Schizotypy via fMRI_PC_95	99.9999%	Direct Effect of Age6	NA
15063	1.31092723571592e-06	-0.00168172808736252	0.00238437690051467	Interpersonal Physical Violence predicting Antisocial Schizotypy via fMRI_PC_95	99.9999%	Indirect Effect of Age10	NA
15064	0.00260994737694583	-0.012345507232758	0.0193414123171425	Interpersonal Physical Violence predicting Antisocial Schizotypy via fMRI_PC_95	99.9999%	Direct Effect of Age10	NA
15065	6.36042282376242e-06	-0.0018894612777346	0.00280623370476585	Interpersonal Physical Violence predicting Antisocial Schizotypy via fMRI_PC_95	99.9999%	Indirect Effect of Age12	NA
15066	0.00295849068867048	-0.0121761268920326	0.0199743394925624	Interpersonal Physical Violence predicting Antisocial Schizotypy via fMRI_PC_95	99.9999%	Direct Effect of Age12	NA
15067	1.64594139998554e-05	-0.00262212730836711	0.00364994731326822	Interpersonal Physical Violence predicting Antisocial Schizotypy via fMRI_PC_95	99.9999%	Indirect Effect of Age16	NA
15068	0.00365557731211977	-0.0118391664134157	0.0212452582472823	Interpersonal Physical Violence predicting Antisocial Schizotypy via fMRI_PC_95	99.9999%	Direct Effect of Age16	NA
15069	3.91821441460647e-05	-0.00473672518148638	0.00554830293239854	Interpersonal Physical Violence predicting Antisocial Schizotypy via fMRI_PC_95	99.9999%	Indirect Effect of Age25	NA
15070	0.00522402221488067	-0.0130954504866438	0.0241111474317256	Interpersonal Physical Violence predicting Antisocial Schizotypy via fMRI_PC_95	99.9999%	Direct Effect of Age25	NA
15071	1.45974125017633e-05	-0.00248704200896924	0.0034943876167006	Interpersonal Physical Violence predicting Antisocial Schizotypy via fMRI_PC_95	99.9999%	Total Indirect Effect	NA
15072	0.00354164937842307	-0.0120295626820522	0.0219271529314479	Interpersonal Physical Violence predicting Antisocial Schizotypy via fMRI_PC_95	99.9999%	Total Direct Effect	NA
15073	-6.21788314875519e-06	-0.00101984461135261	0.000878563779882926	Interpersonal Physical Violence predicting Antisocial Schizotypy via fMRI_PC_96	97.50%	Index of Moderated Mediation of Sex	NA
15074	-5.80465162639099e-07	-3.41442350327059e-05	3.63043434857858e-05	Interpersonal Physical Violence predicting Antisocial Schizotypy via fMRI_PC_96	97.50%	Index of Moderated Mediation of First Age	NA
15075	-2.4709008816159e-06	-0.000938609562922696	0.00107052157214002	Interpersonal Physical Violence predicting Antisocial Schizotypy via fMRI_PC_96	97.50%	Indirect Effect of Male	NA
15076	-8.68878403037109e-06	-0.000447435792589815	0.000457132409416625	Interpersonal Physical Violence predicting Antisocial Schizotypy via fMRI_PC_96	97.50%	Indirect Effect of Female	NA
15077	0.00687333570269016	-0.014062819290096	0.0273506348124506	Interpersonal Physical Violence predicting Antisocial Schizotypy via fMRI_PC_96	97.50%	Direct Effect of Male	NA
15078	0.00105826694880853	-0.00186279197324025	0.0040532096429241	Interpersonal Physical Violence predicting Antisocial Schizotypy via fMRI_PC_96	97.50%	Direct Effect of Female	NA
15079	-6.69625123205482e-07	-0.000377688353761508	0.000444031330711757	Interpersonal Physical Violence predicting Antisocial Schizotypy via fMRI_PC_96	97.50%	Indirect Effect of Age6	NA
15080	0.0018976682971829	-0.00685336588497054	0.0105183257789748	Interpersonal Physical Violence predicting Antisocial Schizotypy via fMRI_PC_96	97.50%	Direct Effect of Age6	NA
15081	-2.99148577376188e-06	-0.000432485836282518	0.000466352987224127	Interpersonal Physical Violence predicting Antisocial Schizotypy via fMRI_PC_96	97.50%	Indirect Effect of Age10	NA
15082	0.00260244686539896	-0.00638735855042285	0.0114202312818081	Interpersonal Physical Violence predicting Antisocial Schizotypy via fMRI_PC_96	97.50%	Direct Effect of Age10	NA
15083	-4.15241609904008e-06	-0.000469686524794218	0.000506971988790595	Interpersonal Physical Violence predicting Antisocial Schizotypy via fMRI_PC_96	97.50%	Indirect Effect of Age12	NA
15084	0.002954836149507	-0.00610895519878189	0.0118853225612227	Interpersonal Physical Violence predicting Antisocial Schizotypy via fMRI_PC_96	97.50%	Direct Effect of Age12	NA
15085	-6.47427674959647e-06	-0.000551208651194542	0.00060961521167456	Interpersonal Physical Violence predicting Antisocial Schizotypy via fMRI_PC_96	97.50%	Indirect Effect of Age16	NA
15086	0.00365961471772306	-0.00573041597250519	0.0129522306492062	Interpersonal Physical Violence predicting Antisocial Schizotypy via fMRI_PC_96	97.50%	Direct Effect of Age16	NA
15087	-1.16984632133484e-05	-0.000824961217163454	0.000883676650396205	Interpersonal Physical Violence predicting Antisocial Schizotypy via fMRI_PC_96	97.50%	Indirect Effect of Age25	NA
15088	0.00524536649620921	-0.00524476041963247	0.0156875845202692	Interpersonal Physical Violence predicting Antisocial Schizotypy via fMRI_PC_96	97.50%	Direct Effect of Age25	NA
15089	-6.04618369215013e-06	-0.000531289311272127	0.000589370979779481	Interpersonal Physical Violence predicting Antisocial Schizotypy via fMRI_PC_96	97.50%	Total Indirect Effect	NA
15090	0.00352362498551608	-0.00582429054164153	0.0127410981918765	Interpersonal Physical Violence predicting Antisocial Schizotypy via fMRI_PC_96	97.50%	Total Direct Effect	NA
15091	-6.21788314875519e-06	-0.00127202012449641	0.00116903076068277	Interpersonal Physical Violence predicting Antisocial Schizotypy via fMRI_PC_96	99.00%	Index of Moderated Mediation of Sex	NA
15092	-5.80465162639099e-07	-4.34042685918549e-05	4.68337152028538e-05	Interpersonal Physical Violence predicting Antisocial Schizotypy via fMRI_PC_96	99.00%	Index of Moderated Mediation of First Age	NA
15093	-2.4709008816159e-06	-0.00117054927133493	0.00136718052492222	Interpersonal Physical Violence predicting Antisocial Schizotypy via fMRI_PC_96	99.00%	Indirect Effect of Male	NA
15094	-8.68878403037109e-06	-0.000547676501093026	0.000589740918743968	Interpersonal Physical Violence predicting Antisocial Schizotypy via fMRI_PC_96	99.00%	Indirect Effect of Female	NA
15095	0.00687333570269016	-0.0166029818944271	0.0304809974231067	Interpersonal Physical Violence predicting Antisocial Schizotypy via fMRI_PC_96	99.00%	Direct Effect of Male	NA
15096	0.00105826694880853	-0.00236679669140667	0.00441278491458043	Interpersonal Physical Violence predicting Antisocial Schizotypy via fMRI_PC_96	99.00%	Direct Effect of Female	NA
15097	-6.69625123205482e-07	-0.00048909868231727	0.000562156874430162	Interpersonal Physical Violence predicting Antisocial Schizotypy via fMRI_PC_96	99.00%	Indirect Effect of Age6	NA
15098	0.0018976682971829	-0.00789300515985068	0.0118568979282839	Interpersonal Physical Violence predicting Antisocial Schizotypy via fMRI_PC_96	99.00%	Direct Effect of Age6	NA
15099	-2.99148577376188e-06	-0.000537150581755961	0.00061706791842789	Interpersonal Physical Violence predicting Antisocial Schizotypy via fMRI_PC_96	99.00%	Indirect Effect of Age10	NA
15100	0.00260244686539896	-0.00748572888555204	0.0127730396955675	Interpersonal Physical Violence predicting Antisocial Schizotypy via fMRI_PC_96	99.00%	Direct Effect of Age10	NA
15101	-4.15241609904008e-06	-0.000595340423872899	0.000666299143968664	Interpersonal Physical Violence predicting Antisocial Schizotypy via fMRI_PC_96	99.00%	Indirect Effect of Age12	NA
15102	0.002954836149507	-0.00728784445258917	0.013230475274874	Interpersonal Physical Violence predicting Antisocial Schizotypy via fMRI_PC_96	99.00%	Direct Effect of Age12	NA
15103	-6.47427674959647e-06	-0.00070574902098238	0.000781136761584251	Interpersonal Physical Violence predicting Antisocial Schizotypy via fMRI_PC_96	99.00%	Indirect Effect of Age16	NA
15104	0.00365961471772306	-0.00700688302798301	0.0143765577851955	Interpersonal Physical Violence predicting Antisocial Schizotypy via fMRI_PC_96	99.00%	Direct Effect of Age16	NA
15105	-1.16984632133484e-05	-0.00101771506521771	0.00113346405142945	Interpersonal Physical Violence predicting Antisocial Schizotypy via fMRI_PC_96	99.00%	Indirect Effect of Age25	NA
15106	0.00524536649620921	-0.00657247511556356	0.0172073950255902	Interpersonal Physical Violence predicting Antisocial Schizotypy via fMRI_PC_96	99.00%	Direct Effect of Age25	NA
15107	-6.04618369215013e-06	-0.000678161463340387	0.000755943603611665	Interpersonal Physical Violence predicting Antisocial Schizotypy via fMRI_PC_96	99.00%	Total Indirect Effect	NA
15108	0.00352362498551608	-0.0070607969459378	0.0142363840108093	Interpersonal Physical Violence predicting Antisocial Schizotypy via fMRI_PC_96	99.00%	Total Direct Effect	NA
15109	-6.21788314875519e-06	-0.00266570469380264	0.00220782226072331	Interpersonal Physical Violence predicting Antisocial Schizotypy via fMRI_PC_96	99.99%	Index of Moderated Mediation of Sex	NA
15110	-5.80465162639099e-07	-8.73909500485007e-05	0.000101110754251222	Interpersonal Physical Violence predicting Antisocial Schizotypy via fMRI_PC_96	99.99%	Index of Moderated Mediation of First Age	NA
15111	-2.4709008816159e-06	-0.00231708768512913	0.00281116376807745	Interpersonal Physical Violence predicting Antisocial Schizotypy via fMRI_PC_96	99.99%	Indirect Effect of Male	NA
15112	-8.68878403037109e-06	-0.00110636514668664	0.00119586583506374	Interpersonal Physical Violence predicting Antisocial Schizotypy via fMRI_PC_96	99.99%	Indirect Effect of Female	NA
15113	0.00687333570269016	-0.0258902475235577	0.0412418287613836	Interpersonal Physical Violence predicting Antisocial Schizotypy via fMRI_PC_96	99.99%	Direct Effect of Male	NA
15114	0.00105826694880853	-0.00383995352921923	0.00576870826718158	Interpersonal Physical Violence predicting Antisocial Schizotypy via fMRI_PC_96	99.99%	Direct Effect of Female	NA
15115	-6.69625123205482e-07	-0.000942576031339874	0.00114345941746028	Interpersonal Physical Violence predicting Antisocial Schizotypy via fMRI_PC_96	99.99%	Indirect Effect of Age6	NA
15116	0.0018976682971829	-0.0112230186733317	0.0156664231119873	Interpersonal Physical Violence predicting Antisocial Schizotypy via fMRI_PC_96	99.99%	Direct Effect of Age6	NA
15117	-2.99148577376188e-06	-0.0010270490867657	0.00124056475392132	Interpersonal Physical Violence predicting Antisocial Schizotypy via fMRI_PC_96	99.99%	Indirect Effect of Age10	NA
15118	0.00260244686539896	-0.0119862303366795	0.0176452935269911	Interpersonal Physical Violence predicting Antisocial Schizotypy via fMRI_PC_96	99.99%	Direct Effect of Age10	NA
15119	-4.15241609904008e-06	-0.00112487013031241	0.0013401118198485	Interpersonal Physical Violence predicting Antisocial Schizotypy via fMRI_PC_96	99.99%	Indirect Effect of Age12	NA
15120	0.002954836149507	-0.0118642635079927	0.0185543129542506	Interpersonal Physical Violence predicting Antisocial Schizotypy via fMRI_PC_96	99.99%	Direct Effect of Age12	NA
15121	-6.47427674959647e-06	-0.00136785488963495	0.00163746493206588	Interpersonal Physical Violence predicting Antisocial Schizotypy via fMRI_PC_96	99.99%	Indirect Effect of Age16	NA
15122	0.00365961471772306	-0.0118738846222808	0.0206998798229813	Interpersonal Physical Violence predicting Antisocial Schizotypy via fMRI_PC_96	99.99%	Direct Effect of Age16	NA
15123	-1.16984632133484e-05	-0.001977830900044	0.00245641932920659	Interpersonal Physical Violence predicting Antisocial Schizotypy via fMRI_PC_96	99.99%	Indirect Effect of Age25	NA
15124	0.00524536649620921	-0.0131254424150814	0.0253718180409483	Interpersonal Physical Violence predicting Antisocial Schizotypy via fMRI_PC_96	99.99%	Direct Effect of Age25	NA
15125	-6.04618369215013e-06	-0.00130340640429319	0.00156693497579069	Interpersonal Physical Violence predicting Antisocial Schizotypy via fMRI_PC_96	99.99%	Total Indirect Effect	NA
15126	0.00352362498551608	-0.0119763240148527	0.0202992230984629	Interpersonal Physical Violence predicting Antisocial Schizotypy via fMRI_PC_96	99.99%	Total Direct Effect	NA
15127	-6.21788314875519e-06	-0.00324065754995787	0.00251174648448792	Interpersonal Physical Violence predicting Antisocial Schizotypy via fMRI_PC_96	99.9999%	Index of Moderated Mediation of Sex	NA
15128	-5.80465162639099e-07	-8.36193922884519e-05	9.03746731300663e-05	Interpersonal Physical Violence predicting Antisocial Schizotypy via fMRI_PC_96	99.9999%	Index of Moderated Mediation of First Age	NA
15129	-2.4709008816159e-06	-0.00257349265714105	0.00295601840050914	Interpersonal Physical Violence predicting Antisocial Schizotypy via fMRI_PC_96	99.9999%	Indirect Effect of Male	NA
15130	-8.68878403037109e-06	-0.000995083889558002	0.00105037493345979	Interpersonal Physical Violence predicting Antisocial Schizotypy via fMRI_PC_96	99.9999%	Indirect Effect of Female	NA
15131	0.00687333570269016	-0.0269054369201279	0.0438690895821211	Interpersonal Physical Violence predicting Antisocial Schizotypy via fMRI_PC_96	99.9999%	Direct Effect of Male	NA
15132	0.00105826694880853	-0.0039434809753905	0.00580972902967185	Interpersonal Physical Violence predicting Antisocial Schizotypy via fMRI_PC_96	99.9999%	Direct Effect of Female	NA
15133	-6.69625123205482e-07	-0.00108315658941299	0.00127762694619427	Interpersonal Physical Violence predicting Antisocial Schizotypy via fMRI_PC_96	99.9999%	Indirect Effect of Age6	NA
15134	0.0018976682971829	-0.0120771970427074	0.0177013620259901	Interpersonal Physical Violence predicting Antisocial Schizotypy via fMRI_PC_96	99.9999%	Direct Effect of Age6	NA
15135	-2.99148577376188e-06	-0.00115440895157552	0.00127615843397834	Interpersonal Physical Violence predicting Antisocial Schizotypy via fMRI_PC_96	99.9999%	Indirect Effect of Age10	NA
15136	0.00260244686539896	-0.0120868276434761	0.0185009785580206	Interpersonal Physical Violence predicting Antisocial Schizotypy via fMRI_PC_96	99.9999%	Direct Effect of Age10	NA
15137	-4.15241609904008e-06	-0.00119026807313838	0.00133499795105489	Interpersonal Physical Violence predicting Antisocial Schizotypy via fMRI_PC_96	99.9999%	Indirect Effect of Age12	NA
15138	0.002954836149507	-0.0120920105518734	0.0189007868240358	Interpersonal Physical Violence predicting Antisocial Schizotypy via fMRI_PC_96	99.9999%	Direct Effect of Age12	NA
15139	-6.47427674959647e-06	-0.0013518829281485	0.00169409239470477	Interpersonal Physical Violence predicting Antisocial Schizotypy via fMRI_PC_96	99.9999%	Indirect Effect of Age16	NA
15140	0.00365961471772306	-0.0121023763686679	0.020391639972908	Interpersonal Physical Violence predicting Antisocial Schizotypy via fMRI_PC_96	99.9999%	Direct Effect of Age16	NA
15141	-1.16984632133484e-05	-0.0019132413534444	0.00250418498853984	Interpersonal Physical Violence predicting Antisocial Schizotypy via fMRI_PC_96	99.9999%	Indirect Effect of Age25	NA
15142	0.00524536649620921	-0.012136064479758	0.0254824525227664	Interpersonal Physical Violence predicting Antisocial Schizotypy via fMRI_PC_96	99.9999%	Direct Effect of Age25	NA
15143	-6.04618369215013e-06	-0.0013059400055842	0.00162773541011263	Interpersonal Physical Violence predicting Antisocial Schizotypy via fMRI_PC_96	99.9999%	Total Indirect Effect	NA
15144	0.00352362498551608	-0.0110367783833152	0.0203178707050204	Interpersonal Physical Violence predicting Antisocial Schizotypy via fMRI_PC_96	99.9999%	Total Direct Effect	NA
15145	3.0503993674782e-05	-0.000730312683714591	0.000626796400737392	Interpersonal Physical Violence predicting Antisocial Schizotypy via fMRI_PC_97	97.50%	Index of Moderated Mediation of Sex	NA
15146	-2.1729748681444e-06	-2.08918964304701e-05	1.67347117231023e-05	Interpersonal Physical Violence predicting Antisocial Schizotypy via fMRI_PC_97	97.50%	Index of Moderated Mediation of First Age	NA
15147	-9.99532574986406e-05	-0.000888636476445294	0.000775685165618908	Interpersonal Physical Violence predicting Antisocial Schizotypy via fMRI_PC_97	97.50%	Indirect Effect of Male	NA
15148	-6.94492638238586e-05	-0.000432832049778267	0.000312896673544846	Interpersonal Physical Violence predicting Antisocial Schizotypy via fMRI_PC_97	97.50%	Indirect Effect of Female	NA
15149	0.00691374394447296	-0.0137016557339203	0.027210751989413	Interpersonal Physical Violence predicting Antisocial Schizotypy via fMRI_PC_97	97.50%	Direct Effect of Male	NA
15150	0.00108596848183115	-0.00187645482525762	0.00406247865151147	Interpersonal Physical Violence predicting Antisocial Schizotypy via fMRI_PC_97	97.50%	Direct Effect of Female	NA
15151	-6.22862814194535e-05	-0.000459525351900693	0.000359759114024552	Interpersonal Physical Violence predicting Antisocial Schizotypy via fMRI_PC_97	97.50%	Indirect Effect of Age6	NA
15152	0.00194164582885305	-0.00669003100929426	0.0104577991487652	Interpersonal Physical Violence predicting Antisocial Schizotypy via fMRI_PC_97	97.50%	Direct Effect of Age6	NA
15153	-7.09781808920311e-05	-0.000499571864660842	0.000402161479206625	Interpersonal Physical Violence predicting Antisocial Schizotypy via fMRI_PC_97	97.50%	Indirect Effect of Age10	NA
15154	0.0026417277612043	-0.0061840889798124	0.0113323360096661	Interpersonal Physical Violence predicting Antisocial Schizotypy via fMRI_PC_97	97.50%	Direct Effect of Age10	NA
15155	-7.53241306283198e-05	-0.000517531489831176	0.000427342270467648	Interpersonal Physical Violence predicting Antisocial Schizotypy via fMRI_PC_97	97.50%	Indirect Effect of Age12	NA
15156	0.00299176872737993	-0.00601820779457981	0.011844189562664	Interpersonal Physical Violence predicting Antisocial Schizotypy via fMRI_PC_97	97.50%	Direct Effect of Age12	NA
15157	-8.40160301008975e-05	-0.000571683462396886	0.000484105197192298	Interpersonal Physical Violence predicting Antisocial Schizotypy via fMRI_PC_97	97.50%	Indirect Effect of Age16	NA
15158	0.00369185065973118	-0.00565180222287114	0.01283334788306	Interpersonal Physical Violence predicting Antisocial Schizotypy via fMRI_PC_97	97.50%	Direct Effect of Age16	NA
15159	-0.000103572803914197	-0.000708553938573995	0.000604524671736391	Interpersonal Physical Violence predicting Antisocial Schizotypy via fMRI_PC_97	97.50%	Indirect Effect of Age25	NA
15160	0.0052670350075215	-0.0050393133981027	0.0154442527068386	Interpersonal Physical Violence predicting Antisocial Schizotypy via fMRI_PC_97	97.50%	Direct Effect of Age25	NA
15161	-8.2413461135641e-05	-0.000561335494939851	0.000474498518632301	Interpersonal Physical Violence predicting Antisocial Schizotypy via fMRI_PC_97	97.50%	Total Indirect Effect	NA
15162	0.00348035959231828	-0.00573708356394447	0.0126374351540298	Interpersonal Physical Violence predicting Antisocial Schizotypy via fMRI_PC_97	97.50%	Total Direct Effect	NA
15163	3.0503993674782e-05	-0.000970311128306584	0.000756414345192185	Interpersonal Physical Violence predicting Antisocial Schizotypy via fMRI_PC_97	99.00%	Index of Moderated Mediation of Sex	NA
15164	-2.1729748681444e-06	-2.55067320328935e-05	2.22991881884133e-05	Interpersonal Physical Violence predicting Antisocial Schizotypy via fMRI_PC_97	99.00%	Index of Moderated Mediation of First Age	NA
15165	-9.99532574986406e-05	-0.00108217116232162	0.00105403428963822	Interpersonal Physical Violence predicting Antisocial Schizotypy via fMRI_PC_97	99.00%	Indirect Effect of Male	NA
15166	-6.94492638238586e-05	-0.000502834782645649	0.00039678820453911	Interpersonal Physical Violence predicting Antisocial Schizotypy via fMRI_PC_97	99.00%	Indirect Effect of Female	NA
15167	0.00691374394447296	-0.0169473661393366	0.0307951732489708	Interpersonal Physical Violence predicting Antisocial Schizotypy via fMRI_PC_97	99.00%	Direct Effect of Male	NA
15168	0.00108596848183115	-0.00236241906697941	0.00441494905041653	Interpersonal Physical Violence predicting Antisocial Schizotypy via fMRI_PC_97	99.00%	Direct Effect of Female	NA
15169	-6.22862814194535e-05	-0.000539231489511554	0.000478402409409842	Interpersonal Physical Violence predicting Antisocial Schizotypy via fMRI_PC_97	99.00%	Indirect Effect of Age6	NA
15170	0.00194164582885305	-0.00809680427415622	0.0120183163991197	Interpersonal Physical Violence predicting Antisocial Schizotypy via fMRI_PC_97	99.00%	Direct Effect of Age6	NA
15171	-7.09781808920311e-05	-0.000583627602313059	0.000537619657766055	Interpersonal Physical Violence predicting Antisocial Schizotypy via fMRI_PC_97	99.00%	Indirect Effect of Age10	NA
15172	0.0026417277612043	-0.00754539676439179	0.0128908356968996	Interpersonal Physical Violence predicting Antisocial Schizotypy via fMRI_PC_97	99.00%	Direct Effect of Age10	NA
15173	-7.53241306283198e-05	-0.000612008929733278	0.000570380968328645	Interpersonal Physical Violence predicting Antisocial Schizotypy via fMRI_PC_97	99.00%	Indirect Effect of Age12	NA
15174	0.00299176872737993	-0.00738737298583034	0.0134356036091939	Interpersonal Physical Violence predicting Antisocial Schizotypy via fMRI_PC_97	99.00%	Direct Effect of Age12	NA
15175	-8.40160301008975e-05	-0.000667371564787173	0.00063881233126248	Interpersonal Physical Violence predicting Antisocial Schizotypy via fMRI_PC_97	99.00%	Indirect Effect of Age16	NA
15176	0.00369185065973118	-0.00705311141617628	0.0144821389345742	Interpersonal Physical Violence predicting Antisocial Schizotypy via fMRI_PC_97	99.00%	Direct Effect of Age16	NA
15177	-0.000103572803914197	-0.000832815960814113	0.000804852126349462	Interpersonal Physical Violence predicting Antisocial Schizotypy via fMRI_PC_97	99.00%	Indirect Effect of Age25	NA
15178	0.0052670350075215	-0.00677261261062325	0.0173825042198332	Interpersonal Physical Violence predicting Antisocial Schizotypy via fMRI_PC_97	99.00%	Direct Effect of Age25	NA
15179	-8.2413461135641e-05	-0.000658526801735547	0.000624578191780525	Interpersonal Physical Violence predicting Antisocial Schizotypy via fMRI_PC_97	99.00%	Total Indirect Effect	NA
15180	0.00348035959231828	-0.00724413980287808	0.0142616674166532	Interpersonal Physical Violence predicting Antisocial Schizotypy via fMRI_PC_97	99.00%	Total Direct Effect	NA
15181	3.0503993674782e-05	-0.0015833787693782	0.00167341236171186	Interpersonal Physical Violence predicting Antisocial Schizotypy via fMRI_PC_97	99.99%	Index of Moderated Mediation of Sex	NA
15182	-2.1729748681444e-06	-4.84186392446782e-05	4.52446274062235e-05	Interpersonal Physical Violence predicting Antisocial Schizotypy via fMRI_PC_97	99.99%	Index of Moderated Mediation of First Age	NA
15183	-9.99532574986406e-05	-0.00202551047808937	0.0019574763309681	Interpersonal Physical Violence predicting Antisocial Schizotypy via fMRI_PC_97	99.99%	Indirect Effect of Male	NA
15184	-6.94492638238586e-05	-0.000787499288992561	0.000782095076660846	Interpersonal Physical Violence predicting Antisocial Schizotypy via fMRI_PC_97	99.99%	Indirect Effect of Female	NA
15185	0.00691374394447296	-0.0270127080896865	0.047476717547672	Interpersonal Physical Violence predicting Antisocial Schizotypy via fMRI_PC_97	99.99%	Direct Effect of Male	NA
15186	0.00108596848183115	-0.00372643416335515	0.00592455812959392	Interpersonal Physical Violence predicting Antisocial Schizotypy via fMRI_PC_97	99.99%	Direct Effect of Female	NA
15187	-6.22862814194535e-05	-0.000977879696311756	0.000888325011507904	Interpersonal Physical Violence predicting Antisocial Schizotypy via fMRI_PC_97	99.99%	Indirect Effect of Age6	NA
15188	0.00194164582885305	-0.0123977838624355	0.0189218702155056	Interpersonal Physical Violence predicting Antisocial Schizotypy via fMRI_PC_97	99.99%	Direct Effect of Age6	NA
15189	-7.09781808920311e-05	-0.00100571878940929	0.000979957112943834	Interpersonal Physical Violence predicting Antisocial Schizotypy via fMRI_PC_97	99.99%	Indirect Effect of Age10	NA
15190	0.0026417277612043	-0.0118353021055841	0.0200366047026546	Interpersonal Physical Violence predicting Antisocial Schizotypy via fMRI_PC_97	99.99%	Direct Effect of Age10	NA
15191	-7.53241306283198e-05	-0.00100663113800732	0.0010257731636618	Interpersonal Physical Violence predicting Antisocial Schizotypy via fMRI_PC_97	99.99%	Indirect Effect of Age12	NA
15192	0.00299176872737993	-0.011694390039699	0.0202800530754609	Interpersonal Physical Violence predicting Antisocial Schizotypy via fMRI_PC_97	99.99%	Direct Effect of Age12	NA
15193	-8.40160301008975e-05	-0.00107010353579984	0.00111740526509773	Interpersonal Physical Violence predicting Antisocial Schizotypy via fMRI_PC_97	99.99%	Indirect Effect of Age16	NA
15194	0.00369185065973118	-0.0115446528441239	0.0206142282326845	Interpersonal Physical Violence predicting Antisocial Schizotypy via fMRI_PC_97	99.99%	Direct Effect of Age16	NA
15195	-0.000103572803914197	-0.00142852326763423	0.00139618053234519	Interpersonal Physical Violence predicting Antisocial Schizotypy via fMRI_PC_97	99.99%	Indirect Effect of Age25	NA
15196	0.0052670350075215	-0.0116765934655702	0.0224120126597518	Interpersonal Physical Violence predicting Antisocial Schizotypy via fMRI_PC_97	99.99%	Direct Effect of Age25	NA
15197	-8.2413461135641e-05	-0.00106330119407014	0.00110051059639548	Interpersonal Physical Violence predicting Antisocial Schizotypy via fMRI_PC_97	99.99%	Total Indirect Effect	NA
15198	0.00348035959231828	-0.011908761773695	0.0205430536140376	Interpersonal Physical Violence predicting Antisocial Schizotypy via fMRI_PC_97	99.99%	Total Direct Effect	NA
15199	3.0503993674782e-05	-0.00165843992260088	0.001990657707871	Interpersonal Physical Violence predicting Antisocial Schizotypy via fMRI_PC_97	99.9999%	Index of Moderated Mediation of Sex	NA
15200	-2.1729748681444e-06	-5.24738818121188e-05	4.71748025666925e-05	Interpersonal Physical Violence predicting Antisocial Schizotypy via fMRI_PC_97	99.9999%	Index of Moderated Mediation of First Age	NA
15201	-9.99532574986406e-05	-0.00241133381712192	0.00211136856723321	Interpersonal Physical Violence predicting Antisocial Schizotypy via fMRI_PC_97	99.9999%	Indirect Effect of Male	NA
15202	-6.94492638238586e-05	-0.00090842387355594	0.00079565069256828	Interpersonal Physical Violence predicting Antisocial Schizotypy via fMRI_PC_97	99.9999%	Indirect Effect of Female	NA
15203	0.00691374394447296	-0.0302623087024464	0.0409381390527133	Interpersonal Physical Violence predicting Antisocial Schizotypy via fMRI_PC_97	99.9999%	Direct Effect of Male	NA
15204	0.00108596848183115	-0.00392416793220257	0.00572523946316944	Interpersonal Physical Violence predicting Antisocial Schizotypy via fMRI_PC_97	99.9999%	Direct Effect of Female	NA
15205	-6.22862814194535e-05	-0.00116171254230725	0.000949356862876654	Interpersonal Physical Violence predicting Antisocial Schizotypy via fMRI_PC_97	99.9999%	Indirect Effect of Age6	NA
15206	0.00194164582885305	-0.0136005532543771	0.0161651137124191	Interpersonal Physical Violence predicting Antisocial Schizotypy via fMRI_PC_97	99.9999%	Direct Effect of Age6	NA
15207	-7.09781808920311e-05	-0.00120705368899062	0.0011007515814658	Interpersonal Physical Violence predicting Antisocial Schizotypy via fMRI_PC_97	99.9999%	Indirect Effect of Age10	NA
15208	0.0026417277612043	-0.0133505441472715	0.0173167094558987	Interpersonal Physical Violence predicting Antisocial Schizotypy via fMRI_PC_97	99.9999%	Direct Effect of Age10	NA
15209	-7.53241306283198e-05	-0.00122972426233231	0.00118794569235115	Interpersonal Physical Violence predicting Antisocial Schizotypy via fMRI_PC_97	99.9999%	Indirect Effect of Age12	NA
15210	0.00299176872737993	-0.0132261372216098	0.0178935988272066	Interpersonal Physical Violence predicting Antisocial Schizotypy via fMRI_PC_97	99.9999%	Direct Effect of Age12	NA
15211	-8.40160301008975e-05	-0.00127506540901569	0.00136233391412186	Interpersonal Physical Violence predicting Antisocial Schizotypy via fMRI_PC_97	99.9999%	Indirect Effect of Age16	NA
15212	0.00369185065973118	-0.0129784881746371	0.0195988559871788	Interpersonal Physical Violence predicting Antisocial Schizotypy via fMRI_PC_97	99.9999%	Direct Effect of Age16	NA
15213	-0.000103572803914197	-0.00140984801172217	0.00175470741310596	Interpersonal Physical Violence predicting Antisocial Schizotypy via fMRI_PC_97	99.9999%	Indirect Effect of Age25	NA
15214	0.0052670350075215	-0.012434373739051	0.0235909668868239	Interpersonal Physical Violence predicting Antisocial Schizotypy via fMRI_PC_97	99.9999%	Direct Effect of Age25	NA
15215	-8.2413461135641e-05	-0.00126670563509594	0.00133018108573289	Interpersonal Physical Violence predicting Antisocial Schizotypy via fMRI_PC_97	99.9999%	Total Indirect Effect	NA
15216	0.00348035959231828	-0.0136208532160923	0.0194091174121613	Interpersonal Physical Violence predicting Antisocial Schizotypy via fMRI_PC_97	99.9999%	Total Direct Effect	NA
15217	-0.000142640738710064	-0.00123404585375231	0.000761173847501295	Interpersonal Physical Violence predicting Antisocial Schizotypy via fMRI_PC_98	97.50%	Index of Moderated Mediation of Sex	NA
15218	2.8447715959118e-05	-4.46456619368557e-05	0.000112999067693893	Interpersonal Physical Violence predicting Antisocial Schizotypy via fMRI_PC_98	97.50%	Index of Moderated Mediation of First Age	NA
15219	0.000531992131694583	-0.000955860165314989	0.00241115338040893	Interpersonal Physical Violence predicting Antisocial Schizotypy via fMRI_PC_98	97.50%	Indirect Effect of Male	NA
15220	0.000389351392984519	-0.000603977463751992	0.00152280721307182	Interpersonal Physical Violence predicting Antisocial Schizotypy via fMRI_PC_98	97.50%	Indirect Effect of Female	NA
15221	0.0062662520889583	-0.0148846016350178	0.0267576545363274	Interpersonal Physical Violence predicting Antisocial Schizotypy via fMRI_PC_98	97.50%	Direct Effect of Male	NA
15222	0.00067226588909342	-0.0023596907473102	0.00373566504942322	Interpersonal Physical Violence predicting Antisocial Schizotypy via fMRI_PC_98	97.50%	Direct Effect of Female	NA
15223	0.000186476737864966	-0.000352149644520524	0.000893604011945933	Interpersonal Physical Violence predicting Antisocial Schizotypy via fMRI_PC_98	97.50%	Indirect Effect of Age6	NA
15224	0.00167588726255761	-0.00723473600653718	0.0102312884641389	Interpersonal Physical Violence predicting Antisocial Schizotypy via fMRI_PC_98	97.50%	Direct Effect of Age6	NA
15225	0.000300267601701438	-0.000509146231637157	0.00127680254619128	Interpersonal Physical Violence predicting Antisocial Schizotypy via fMRI_PC_98	97.50%	Indirect Effect of Age10	NA
15226	0.002269171046192	-0.00674607249083566	0.0110369764315777	Interpersonal Physical Violence predicting Antisocial Schizotypy via fMRI_PC_98	97.50%	Direct Effect of Age10	NA
15227	0.000357163033619674	-0.000590392040803388	0.00147521422019074	Interpersonal Physical Violence predicting Antisocial Schizotypy via fMRI_PC_98	97.50%	Indirect Effect of Age12	NA
15228	0.0025658129380092	-0.00657975160457747	0.0115125718139322	Interpersonal Physical Violence predicting Antisocial Schizotypy via fMRI_PC_98	97.50%	Direct Effect of Age12	NA
15229	0.000470953897456146	-0.000764861679319089	0.0018839069819926	Interpersonal Physical Violence predicting Antisocial Schizotypy via fMRI_PC_98	97.50%	Indirect Effect of Age16	NA
15230	0.00315909672164358	-0.00631689179529653	0.0124779414275511	Interpersonal Physical Violence predicting Antisocial Schizotypy via fMRI_PC_98	97.50%	Direct Effect of Age16	NA
15231	0.000726983341088208	-0.00117394684399574	0.00284820777964626	Interpersonal Physical Violence predicting Antisocial Schizotypy via fMRI_PC_98	97.50%	Indirect Effect of Age25	NA
15232	0.00449398523482096	-0.00602964990946585	0.0148836995082122	Interpersonal Physical Violence predicting Antisocial Schizotypy via fMRI_PC_98	97.50%	Direct Effect of Age25	NA
15233	0.000449973706936296	-0.000730814921317715	0.00180901042608533	Interpersonal Physical Violence predicting Antisocial Schizotypy via fMRI_PC_98	97.50%	Total Indirect Effect	NA
15234	0.00349968373097229	-0.00582875525729123	0.0127275216813285	Interpersonal Physical Violence predicting Antisocial Schizotypy via fMRI_PC_98	97.50%	Total Direct Effect	NA
15235	-0.000142640738710064	-0.00150358505469174	0.000968308800496696	Interpersonal Physical Violence predicting Antisocial Schizotypy via fMRI_PC_98	99.00%	Index of Moderated Mediation of Sex	NA
15236	2.8447715959118e-05	-5.26634684161421e-05	0.000129262293788668	Interpersonal Physical Violence predicting Antisocial Schizotypy via fMRI_PC_98	99.00%	Index of Moderated Mediation of First Age	NA
15237	0.000531992131694583	-0.00125338547414865	0.00281868697727567	Interpersonal Physical Violence predicting Antisocial Schizotypy via fMRI_PC_98	99.00%	Indirect Effect of Male	NA
15238	0.000389351392984519	-0.00072223556391309	0.0017437288332038	Interpersonal Physical Violence predicting Antisocial Schizotypy via fMRI_PC_98	99.00%	Indirect Effect of Female	NA
15239	0.0062662520889583	-0.0173881637984374	0.0298061321031672	Interpersonal Physical Violence predicting Antisocial Schizotypy via fMRI_PC_98	99.00%	Direct Effect of Male	NA
15240	0.00067226588909342	-0.00292739046696633	0.00422090589813978	Interpersonal Physical Violence predicting Antisocial Schizotypy via fMRI_PC_98	99.00%	Direct Effect of Female	NA
15241	0.000186476737864966	-0.000462930072838383	0.00105146904395478	Interpersonal Physical Violence predicting Antisocial Schizotypy via fMRI_PC_98	99.00%	Indirect Effect of Age6	NA
15242	0.00167588726255761	-0.00837478950116709	0.0115473382042867	Interpersonal Physical Violence predicting Antisocial Schizotypy via fMRI_PC_98	99.00%	Direct Effect of Age6	NA
15243	0.000300267601701438	-0.000653606158793993	0.00147686589186698	Interpersonal Physical Violence predicting Antisocial Schizotypy via fMRI_PC_98	99.00%	Indirect Effect of Age10	NA
15244	0.002269171046192	-0.00790042627847733	0.0123711034362146	Interpersonal Physical Violence predicting Antisocial Schizotypy via fMRI_PC_98	99.00%	Direct Effect of Age10	NA
15245	0.000357163033619674	-0.000743617258204384	0.00170175932958193	Interpersonal Physical Violence predicting Antisocial Schizotypy via fMRI_PC_98	99.00%	Indirect Effect of Age12	NA
15246	0.0025658129380092	-0.00774512071571141	0.0129122154202981	Interpersonal Physical Violence predicting Antisocial Schizotypy via fMRI_PC_98	99.00%	Direct Effect of Age12	NA
15247	0.000470953897456146	-0.000952769983573716	0.0021559965591378	Interpersonal Physical Violence predicting Antisocial Schizotypy via fMRI_PC_98	99.00%	Indirect Effect of Age16	NA
15248	0.00315909672164358	-0.00753252492732538	0.0138983169339932	Interpersonal Physical Violence predicting Antisocial Schizotypy via fMRI_PC_98	99.00%	Direct Effect of Age16	NA
15249	0.000726983341088208	-0.00140845707663401	0.00327297887086597	Interpersonal Physical Violence predicting Antisocial Schizotypy via fMRI_PC_98	99.00%	Indirect Effect of Age25	NA
15250	0.00449398523482096	-0.00757599774225636	0.0165377911741744	Interpersonal Physical Violence predicting Antisocial Schizotypy via fMRI_PC_98	99.00%	Direct Effect of Age25	NA
15251	0.000449973706936296	-0.00091563778978552	0.00207374722815053	Interpersonal Physical Violence predicting Antisocial Schizotypy via fMRI_PC_98	99.00%	Total Indirect Effect	NA
15252	0.00349968373097229	-0.00711517299476147	0.0141056213532341	Interpersonal Physical Violence predicting Antisocial Schizotypy via fMRI_PC_98	99.00%	Total Direct Effect	NA
15253	-0.000142640738710064	-0.00280094371023785	0.00233322269758694	Interpersonal Physical Violence predicting Antisocial Schizotypy via fMRI_PC_98	99.99%	Index of Moderated Mediation of Sex	NA
15254	2.8447715959118e-05	-0.000111063082570775	0.00020514549911091	Interpersonal Physical Violence predicting Antisocial Schizotypy via fMRI_PC_98	99.99%	Index of Moderated Mediation of First Age	NA
15255	0.000531992131694583	-0.00263344557360994	0.00495976678117665	Interpersonal Physical Violence predicting Antisocial Schizotypy via fMRI_PC_98	99.99%	Indirect Effect of Male	NA
15256	0.000389351392984519	-0.00141916262962682	0.00271122980483212	Interpersonal Physical Violence predicting Antisocial Schizotypy via fMRI_PC_98	99.99%	Indirect Effect of Female	NA
15257	0.0062662520889583	-0.0274275796860649	0.0424685656391566	Interpersonal Physical Violence predicting Antisocial Schizotypy via fMRI_PC_98	99.99%	Direct Effect of Male	NA
15258	0.00067226588909342	-0.00477661716429658	0.0056425792318247	Interpersonal Physical Violence predicting Antisocial Schizotypy via fMRI_PC_98	99.99%	Direct Effect of Female	NA
15259	0.000186476737864966	-0.00100484907811171	0.00176670244855203	Interpersonal Physical Violence predicting Antisocial Schizotypy via fMRI_PC_98	99.99%	Indirect Effect of Age6	NA
15260	0.00167588726255761	-0.0128200634959927	0.0170327716934592	Interpersonal Physical Violence predicting Antisocial Schizotypy via fMRI_PC_98	99.99%	Direct Effect of Age6	NA
15261	0.000300267601701438	-0.00135789506973431	0.00251931294994631	Interpersonal Physical Violence predicting Antisocial Schizotypy via fMRI_PC_98	99.99%	Indirect Effect of Age10	NA
15262	0.002269171046192	-0.0123589442645863	0.0177822344519188	Interpersonal Physical Violence predicting Antisocial Schizotypy via fMRI_PC_98	99.99%	Direct Effect of Age10	NA
15263	0.000357163033619674	-0.00154767106072544	0.00280518594680966	Interpersonal Physical Violence predicting Antisocial Schizotypy via fMRI_PC_98	99.99%	Indirect Effect of Age12	NA
15264	0.0025658129380092	-0.0123283608692476	0.0181569658311486	Interpersonal Physical Violence predicting Antisocial Schizotypy via fMRI_PC_98	99.99%	Direct Effect of Age12	NA
15265	0.000470953897456146	-0.00192722304270771	0.00341504691583491	Interpersonal Physical Violence predicting Antisocial Schizotypy via fMRI_PC_98	99.99%	Indirect Effect of Age16	NA
15266	0.00315909672164358	-0.0122671940785704	0.0190620855456902	Interpersonal Physical Violence predicting Antisocial Schizotypy via fMRI_PC_98	99.99%	Direct Effect of Age16	NA
15267	0.000726983341088208	-0.00278122748841635	0.00536842152825858	Interpersonal Physical Violence predicting Antisocial Schizotypy via fMRI_PC_98	99.99%	Indirect Effect of Age25	NA
15268	0.00449398523482096	-0.0126240086777147	0.022027531664402	Interpersonal Physical Violence predicting Antisocial Schizotypy via fMRI_PC_98	99.99%	Direct Effect of Age25	NA
15269	0.000449973706936296	-0.00185724314602973	0.003271516272943	Interpersonal Physical Violence predicting Antisocial Schizotypy via fMRI_PC_98	99.99%	Total Indirect Effect	NA
15270	0.00349968373097229	-0.0115836156795489	0.0192578585145252	Interpersonal Physical Violence predicting Antisocial Schizotypy via fMRI_PC_98	99.99%	Total Direct Effect	NA
15271	-0.000142640738710064	-0.00258112012666099	0.002120445124092	Interpersonal Physical Violence predicting Antisocial Schizotypy via fMRI_PC_98	99.9999%	Index of Moderated Mediation of Sex	NA
15272	2.8447715959118e-05	-0.000104322966572958	0.000204917493431046	Interpersonal Physical Violence predicting Antisocial Schizotypy via fMRI_PC_98	99.9999%	Index of Moderated Mediation of First Age	NA
15273	0.000531992131694583	-0.00270940224579052	0.00486890926594448	Interpersonal Physical Violence predicting Antisocial Schizotypy via fMRI_PC_98	99.9999%	Indirect Effect of Male	NA
15274	0.000389351392984519	-0.00138930163699049	0.00266271216091749	Interpersonal Physical Violence predicting Antisocial Schizotypy via fMRI_PC_98	99.9999%	Indirect Effect of Female	NA
15275	0.0062662520889583	-0.0290607368211879	0.045564601272622	Interpersonal Physical Violence predicting Antisocial Schizotypy via fMRI_PC_98	99.9999%	Direct Effect of Male	NA
15276	0.00067226588909342	-0.00510383854029352	0.00564833578174306	Interpersonal Physical Violence predicting Antisocial Schizotypy via fMRI_PC_98	99.9999%	Direct Effect of Female	NA
15277	0.000186476737864966	-0.00105729707469159	0.00171976946694093	Interpersonal Physical Violence predicting Antisocial Schizotypy via fMRI_PC_98	99.9999%	Indirect Effect of Age6	NA
15278	0.00167588726255761	-0.0136931065200628	0.0181174874279134	Interpersonal Physical Violence predicting Antisocial Schizotypy via fMRI_PC_98	99.9999%	Direct Effect of Age6	NA
15279	0.000300267601701438	-0.0013602109419596	0.00252117701973794	Interpersonal Physical Violence predicting Antisocial Schizotypy via fMRI_PC_98	99.9999%	Indirect Effect of Age10	NA
15280	0.002269171046192	-0.0127284636544239	0.0192980124589804	Interpersonal Physical Violence predicting Antisocial Schizotypy via fMRI_PC_98	99.9999%	Direct Effect of Age10	NA
15281	0.000357163033619674	-0.00154612081050665	0.002930967074523	Interpersonal Physical Violence predicting Antisocial Schizotypy via fMRI_PC_98	99.9999%	Indirect Effect of Age12	NA
15282	0.0025658129380092	-0.0122461422216044	0.0198882749745138	Interpersonal Physical Violence predicting Antisocial Schizotypy via fMRI_PC_98	99.9999%	Direct Effect of Age12	NA
15283	0.000470953897456146	-0.00191892369631274	0.00375054718409311	Interpersonal Physical Violence predicting Antisocial Schizotypy via fMRI_PC_98	99.9999%	Indirect Effect of Age16	NA
15284	0.00315909672164358	-0.012184903217969	0.0210720453553641	Interpersonal Physical Violence predicting Antisocial Schizotypy via fMRI_PC_98	99.9999%	Direct Effect of Age16	NA
15285	0.000726983341088208	-0.00275804651951718	0.00559460243062587	Interpersonal Physical Violence predicting Antisocial Schizotypy via fMRI_PC_98	99.9999%	Indirect Effect of Age25	NA
15286	0.00449398523482096	-0.0135850165432517	0.0237381389406034	Interpersonal Physical Violence predicting Antisocial Schizotypy via fMRI_PC_98	99.9999%	Direct Effect of Age25	NA
15287	0.000449973706936296	-0.0018501622427446	0.00359943710139112	Interpersonal Physical Violence predicting Antisocial Schizotypy via fMRI_PC_98	99.9999%	Total Indirect Effect	NA
15288	0.00349968373097229	-0.0120848335770229	0.0207504368665214	Interpersonal Physical Violence predicting Antisocial Schizotypy via fMRI_PC_98	99.9999%	Total Direct Effect	NA
15289	6.46346258159908e-06	-0.0012314581704796	0.0013650042935472	Interpersonal Physical Violence predicting Negative Affectivity via fMRI_PC_1	97.50%	Index of Moderated Mediation of Sex	NA
15290	-1.44861422925462e-06	-9.41966558776914e-05	9.93133854770455e-05	Interpersonal Physical Violence predicting Negative Affectivity via fMRI_PC_1	97.50%	Index of Moderated Mediation of First Age	NA
15291	-2.3209539283689e-05	-0.00214047068840244	0.00201156183507287	Interpersonal Physical Violence predicting Negative Affectivity via fMRI_PC_1	97.50%	Indirect Effect of Male	NA
15292	-1.67460767020899e-05	-0.00108225945512212	0.00116001477276333	Interpersonal Physical Violence predicting Negative Affectivity via fMRI_PC_1	97.50%	Indirect Effect of Female	NA
15293	0.007162928957634	-0.00286709230711274	0.0173124615087224	Interpersonal Physical Violence predicting Negative Affectivity via fMRI_PC_1	97.50%	Direct Effect of Male	NA
15294	-0.00418986125590573	-0.0064979012104975	-0.0017647115772005	Interpersonal Physical Violence predicting Negative Affectivity via fMRI_PC_1	97.50%	Direct Effect of Female	*
15295	-6.07525900079866e-06	-0.000713825219571133	0.000664838364986238	Interpersonal Physical Violence predicting Negative Affectivity via fMRI_PC_1	97.50%	Indirect Effect of Age6	NA
15296	0.00362503601047164	-0.000464517481083791	0.00775519712990797	Interpersonal Physical Violence predicting Negative Affectivity via fMRI_PC_1	97.50%	Direct Effect of Age6	NA
15297	-1.18697159178171e-05	-0.00102192093743315	0.000965076584995023	Interpersonal Physical Violence predicting Negative Affectivity via fMRI_PC_1	97.50%	Indirect Effect of Age10	NA
15298	0.00233382459859667	-0.00203105147849026	0.00676402139471725	Interpersonal Physical Violence predicting Negative Affectivity via fMRI_PC_1	97.50%	Direct Effect of Age10	NA
15299	-1.47669443763264e-05	-0.00118093236863951	0.00113406601803887	Interpersonal Physical Violence predicting Negative Affectivity via fMRI_PC_1	97.50%	Indirect Effect of Age12	NA
15300	0.00168821889265918	-0.00291890638426447	0.00631030452003516	Interpersonal Physical Violence predicting Negative Affectivity via fMRI_PC_1	97.50%	Direct Effect of Age12	NA
15301	-2.05614012933448e-05	-0.00151658358181548	0.00147699210352005	Interpersonal Physical Violence predicting Negative Affectivity via fMRI_PC_1	97.50%	Indirect Effect of Age16	NA
15302	0.00039700748078421	-0.00471559436820015	0.00552194563341947	Interpersonal Physical Violence predicting Negative Affectivity via fMRI_PC_1	97.50%	Direct Effect of Age16	NA
15303	-3.35989293566364e-05	-0.00231074607065365	0.00229391703109835	Interpersonal Physical Violence predicting Negative Affectivity via fMRI_PC_1	97.50%	Indirect Effect of Age25	NA
15304	-0.00250821819593448	-0.0088456185203071	0.00400102528386987	Interpersonal Physical Violence predicting Negative Affectivity via fMRI_PC_1	97.50%	Direct Effect of Age25	NA
15305	-1.94930482992695e-05	-0.00145637165883652	0.00140722651124286	Interpersonal Physical Violence predicting Negative Affectivity via fMRI_PC_1	97.50%	Total Indirect Effect	NA
15306	0.000615581536549388	-0.00411674003679755	0.00543855526810935	Interpersonal Physical Violence predicting Negative Affectivity via fMRI_PC_1	97.50%	Total Direct Effect	NA
15307	6.46346258159908e-06	-0.00156167039944565	0.00177290028981586	Interpersonal Physical Violence predicting Negative Affectivity via fMRI_PC_1	99.00%	Index of Moderated Mediation of Sex	NA
15308	-1.44861422925462e-06	-0.000110779299398006	0.000111903347004406	Interpersonal Physical Violence predicting Negative Affectivity via fMRI_PC_1	99.00%	Index of Moderated Mediation of First Age	NA
15309	-2.3209539283689e-05	-0.00260590859102315	0.00239558617115538	Interpersonal Physical Violence predicting Negative Affectivity via fMRI_PC_1	99.00%	Indirect Effect of Male	NA
15310	-1.67460767020899e-05	-0.00127962342816721	0.00130170788959781	Interpersonal Physical Violence predicting Negative Affectivity via fMRI_PC_1	99.00%	Indirect Effect of Female	NA
15311	0.007162928957634	-0.00425162599050496	0.0187424165913801	Interpersonal Physical Violence predicting Negative Affectivity via fMRI_PC_1	99.00%	Direct Effect of Male	NA
15312	-0.00418986125590573	-0.00691085361454683	-0.0014982514092817	Interpersonal Physical Violence predicting Negative Affectivity via fMRI_PC_1	99.00%	Direct Effect of Female	*
15313	-6.07525900079866e-06	-0.00092092003113653	0.00080433977730428	Interpersonal Physical Violence predicting Negative Affectivity via fMRI_PC_1	99.00%	Indirect Effect of Age6	NA
15314	0.00362503601047164	-0.00109098686602855	0.00831039148938437	Interpersonal Physical Violence predicting Negative Affectivity via fMRI_PC_1	99.00%	Direct Effect of Age6	NA
15315	-1.18697159178171e-05	-0.00122558578220623	0.00115509592980322	Interpersonal Physical Violence predicting Negative Affectivity via fMRI_PC_1	99.00%	Indirect Effect of Age10	NA
15316	0.00233382459859667	-0.00267565485766722	0.00742073763954632	Interpersonal Physical Violence predicting Negative Affectivity via fMRI_PC_1	99.00%	Direct Effect of Age10	NA
15317	-1.47669443763264e-05	-0.00140399364901699	0.0013410375460991	Interpersonal Physical Violence predicting Negative Affectivity via fMRI_PC_1	99.00%	Indirect Effect of Age12	NA
15318	0.00168821889265918	-0.00354097439643761	0.00701528978140346	Interpersonal Physical Violence predicting Negative Affectivity via fMRI_PC_1	99.00%	Direct Effect of Age12	NA
15319	-2.05614012933448e-05	-0.00177697139095742	0.00171311978203952	Interpersonal Physical Violence predicting Negative Affectivity via fMRI_PC_1	99.00%	Indirect Effect of Age16	NA
15320	0.00039700748078421	-0.00534841169421767	0.00619825597844529	Interpersonal Physical Violence predicting Negative Affectivity via fMRI_PC_1	99.00%	Direct Effect of Age16	NA
15321	-3.35989293566364e-05	-0.00264909314962902	0.00262225442775878	Interpersonal Physical Violence predicting Negative Affectivity via fMRI_PC_1	99.00%	Indirect Effect of Age25	NA
15322	-0.00250821819593448	-0.0098230617989261	0.00474492498148106	Interpersonal Physical Violence predicting Negative Affectivity via fMRI_PC_1	99.00%	Direct Effect of Age25	NA
15323	-1.94930482992695e-05	-0.00171387809615832	0.00164793956422559	Interpersonal Physical Violence predicting Negative Affectivity via fMRI_PC_1	99.00%	Total Indirect Effect	NA
15324	0.000615581536549388	-0.00478114666866507	0.00610473800488178	Interpersonal Physical Violence predicting Negative Affectivity via fMRI_PC_1	99.00%	Total Direct Effect	NA
15325	6.46346258159908e-06	-0.00298727736685871	0.00371434114174439	Interpersonal Physical Violence predicting Negative Affectivity via fMRI_PC_1	99.99%	Index of Moderated Mediation of Sex	NA
15326	-1.44861422925462e-06	-0.000165491822379104	0.000169364139803216	Interpersonal Physical Violence predicting Negative Affectivity via fMRI_PC_1	99.99%	Index of Moderated Mediation of First Age	NA
15327	-2.3209539283689e-05	-0.00514885393595773	0.00427732411986652	Interpersonal Physical Violence predicting Negative Affectivity via fMRI_PC_1	99.99%	Indirect Effect of Male	NA
15328	-1.67460767020899e-05	-0.00191455432086478	0.00201694531313027	Interpersonal Physical Violence predicting Negative Affectivity via fMRI_PC_1	99.99%	Indirect Effect of Female	NA
15329	0.007162928957634	-0.00912352742044271	0.0236205883787679	Interpersonal Physical Violence predicting Negative Affectivity via fMRI_PC_1	99.99%	Direct Effect of Male	NA
15330	-0.00418986125590573	-0.00805600669566252	-0.000246209568976718	Interpersonal Physical Violence predicting Negative Affectivity via fMRI_PC_1	99.99%	Direct Effect of Female	*
15331	-6.07525900079866e-06	-0.00186212601244043	0.00154112656129952	Interpersonal Physical Violence predicting Negative Affectivity via fMRI_PC_1	99.99%	Indirect Effect of Age6	NA
15332	0.00362503601047164	-0.00275389426812918	0.0104028339399507	Interpersonal Physical Violence predicting Negative Affectivity via fMRI_PC_1	99.99%	Direct Effect of Age6	NA
15333	-1.18697159178171e-05	-0.00235917616823584	0.00200195660056711	Interpersonal Physical Violence predicting Negative Affectivity via fMRI_PC_1	99.99%	Indirect Effect of Age10	NA
15334	0.00233382459859667	-0.00491077175465753	0.00955387573067049	Interpersonal Physical Violence predicting Negative Affectivity via fMRI_PC_1	99.99%	Direct Effect of Age10	NA
15335	-1.47669443763264e-05	-0.00260770124613355	0.00222363206626143	Interpersonal Physical Violence predicting Negative Affectivity via fMRI_PC_1	99.99%	Indirect Effect of Age12	NA
15336	0.00168821889265918	-0.00585027939395441	0.00930503901440426	Interpersonal Physical Violence predicting Negative Affectivity via fMRI_PC_1	99.99%	Direct Effect of Age12	NA
15337	-2.05614012933448e-05	-0.003203229356676	0.00266698299765008	Interpersonal Physical Violence predicting Negative Affectivity via fMRI_PC_1	99.99%	Indirect Effect of Age16	NA
15338	0.00039700748078421	-0.00822307837796182	0.00896865266334267	Interpersonal Physical Violence predicting Negative Affectivity via fMRI_PC_1	99.99%	Direct Effect of Age16	NA
15339	-3.35989293566364e-05	-0.00452800778826418	0.00396501643302997	Interpersonal Physical Violence predicting Negative Affectivity via fMRI_PC_1	99.99%	Indirect Effect of Age25	NA
15340	-0.00250821819593448	-0.0138647287665631	0.00821179155224599	Interpersonal Physical Violence predicting Negative Affectivity via fMRI_PC_1	99.99%	Direct Effect of Age25	NA
15341	-1.94930482992695e-05	-0.00309229193649757	0.00258524016967529	Interpersonal Physical Violence predicting Negative Affectivity via fMRI_PC_1	99.99%	Total Indirect Effect	NA
15342	0.000615581536549388	-0.00727901315011671	0.00894451559679959	Interpersonal Physical Violence predicting Negative Affectivity via fMRI_PC_1	99.99%	Total Direct Effect	NA
15343	6.46346258159908e-06	-0.00323117794662928	0.00426011938312539	Interpersonal Physical Violence predicting Negative Affectivity via fMRI_PC_1	99.9999%	Index of Moderated Mediation of Sex	NA
15344	-1.44861422925462e-06	-0.000200320933236881	0.000202000704170851	Interpersonal Physical Violence predicting Negative Affectivity via fMRI_PC_1	99.9999%	Index of Moderated Mediation of First Age	NA
15345	-2.3209539283689e-05	-0.00587975076421862	0.00474291117525447	Interpersonal Physical Violence predicting Negative Affectivity via fMRI_PC_1	99.9999%	Indirect Effect of Male	NA
15346	-1.67460767020899e-05	-0.00227716581355348	0.00236728369360585	Interpersonal Physical Violence predicting Negative Affectivity via fMRI_PC_1	99.9999%	Indirect Effect of Female	NA
15347	0.007162928957634	-0.0123104138689663	0.0280768492282873	Interpersonal Physical Violence predicting Negative Affectivity via fMRI_PC_1	99.9999%	Direct Effect of Male	NA
15348	-0.00418986125590573	-0.00858247463246031	-0.00041416829279387	Interpersonal Physical Violence predicting Negative Affectivity via fMRI_PC_1	99.9999%	Direct Effect of Female	*
15349	-6.07525900079866e-06	-0.00213188238420361	0.00165245888795794	Interpersonal Physical Violence predicting Negative Affectivity via fMRI_PC_1	99.9999%	Indirect Effect of Age6	NA
15350	0.00362503601047164	-0.00468994260853484	0.011979437783006	Interpersonal Physical Violence predicting Negative Affectivity via fMRI_PC_1	99.9999%	Direct Effect of Age6	NA
15351	-1.18697159178171e-05	-0.00269255163536375	0.00218556448693273	Interpersonal Physical Violence predicting Negative Affectivity via fMRI_PC_1	99.9999%	Indirect Effect of Age10	NA
15352	0.00233382459859667	-0.00601020333623333	0.0114532814471962	Interpersonal Physical Violence predicting Negative Affectivity via fMRI_PC_1	99.9999%	Direct Effect of Age10	NA
15353	-1.47669443763264e-05	-0.00297288626094382	0.00247408450147064	Interpersonal Physical Violence predicting Negative Affectivity via fMRI_PC_1	99.9999%	Indirect Effect of Age12	NA
15354	0.00168821889265918	-0.00667192966271849	0.0111902032792913	Interpersonal Physical Violence predicting Negative Affectivity via fMRI_PC_1	99.9999%	Direct Effect of Age12	NA
15355	-2.05614012933448e-05	-0.00353422836093328	0.0030930849925798	Interpersonal Physical Violence predicting Negative Affectivity via fMRI_PC_1	99.9999%	Indirect Effect of Age16	NA
15356	0.00039700748078421	-0.00799592373055094	0.0106660005869398	Interpersonal Physical Violence predicting Negative Affectivity via fMRI_PC_1	99.9999%	Direct Effect of Age16	NA
15357	-3.35989293566364e-05	-0.00502694080100128	0.00452801026532819	Interpersonal Physical Violence predicting Negative Affectivity via fMRI_PC_1	99.9999%	Indirect Effect of Age25	NA
15358	-0.00250821819593448	-0.0127208786552412	0.0094934906242231	Interpersonal Physical Violence predicting Negative Affectivity via fMRI_PC_1	99.9999%	Direct Effect of Age25	NA
15359	-1.94930482992695e-05	-0.00343062630503538	0.00297895677703155	Interpersonal Physical Violence predicting Negative Affectivity via fMRI_PC_1	99.9999%	Total Indirect Effect	NA
15360	0.000615581536549388	-0.00769965350153427	0.0110509792228362	Interpersonal Physical Violence predicting Negative Affectivity via fMRI_PC_1	99.9999%	Total Direct Effect	NA
15361	-0.000259003580537537	-0.00164797042912023	0.000689365450938936	Interpersonal Physical Violence predicting Negative Affectivity via fMRI_PC_2	97.50%	Index of Moderated Mediation of Sex	NA
15362	-3.08412624177772e-06	-3.4307744221386e-05	2.11817659762769e-05	Interpersonal Physical Violence predicting Negative Affectivity via fMRI_PC_2	97.50%	Index of Moderated Mediation of First Age	NA
15363	0.000246394064561642	-0.000744971295977136	0.00162140996852389	Interpersonal Physical Violence predicting Negative Affectivity via fMRI_PC_2	97.50%	Indirect Effect of Male	NA
15364	-1.26095159758953e-05	-0.000358148239576359	0.000290705803394903	Interpersonal Physical Violence predicting Negative Affectivity via fMRI_PC_2	97.50%	Indirect Effect of Female	NA
15365	0.00693775995206433	-0.00278685212485857	0.0167584123321412	Interpersonal Physical Violence predicting Negative Affectivity via fMRI_PC_2	97.50%	Direct Effect of Male	NA
15366	-0.00420988193907098	-0.00621320060858006	-0.00222361118993153	Interpersonal Physical Violence predicting Negative Affectivity via fMRI_PC_2	97.50%	Direct Effect of Female	*
15367	0.000126033725067024	-0.000278530533112992	0.000740410652269084	Interpersonal Physical Violence predicting Negative Affectivity via fMRI_PC_2	97.50%	Indirect Effect of Age6	NA
15368	0.00351436317722246	-0.000485208386896127	0.00754819427430296	Interpersonal Physical Violence predicting Negative Affectivity via fMRI_PC_2	97.50%	Direct Effect of Age6	NA
15369	0.000113697220099913	-0.000318499018947179	0.000725456138135116	Interpersonal Physical Violence predicting Negative Affectivity via fMRI_PC_2	97.50%	Indirect Effect of Age10	NA
15370	0.00222464773859965	-0.00201541843513032	0.00650953769606904	Interpersonal Physical Violence predicting Negative Affectivity via fMRI_PC_2	97.50%	Direct Effect of Age10	NA
15371	0.000107528967616358	-0.000341336106386473	0.000723748126435592	Interpersonal Physical Violence predicting Negative Affectivity via fMRI_PC_2	97.50%	Indirect Effect of Age12	NA
15372	0.00157979001928825	-0.00278523481163015	0.00603927014999339	Interpersonal Physical Violence predicting Negative Affectivity via fMRI_PC_2	97.50%	Direct Effect of Age12	NA
15373	9.5192462649247e-05	-0.000406850642324766	0.000744640628670604	Interpersonal Physical Violence predicting Negative Affectivity via fMRI_PC_2	97.50%	Indirect Effect of Age16	NA
15374	0.000290074580665444	-0.00440001127975556	0.00513003810441429	Interpersonal Physical Violence predicting Negative Affectivity via fMRI_PC_2	97.50%	Direct Effect of Age16	NA
15375	6.74353264732475e-05	-0.000628755155432901	0.000827259694757248	Interpersonal Physical Violence predicting Negative Affectivity via fMRI_PC_2	97.50%	Indirect Effect of Age25	NA
15376	-0.00261178515623587	-0.00833053101035724	0.0032557602303357	Interpersonal Physical Violence predicting Negative Affectivity via fMRI_PC_2	97.50%	Direct Effect of Age25	NA
15377	9.7467005752558e-05	-0.000390788828969492	0.00073979281491787	Interpersonal Physical Violence predicting Negative Affectivity via fMRI_PC_2	97.50%	Total Indirect Effect	NA
15378	0.000625332870414082	-0.00412207950557525	0.00546480517380514	Interpersonal Physical Violence predicting Negative Affectivity via fMRI_PC_2	97.50%	Total Direct Effect	NA
15379	-0.000259003580537537	-0.00201167402387816	0.000879415999525661	Interpersonal Physical Violence predicting Negative Affectivity via fMRI_PC_2	99.00%	Index of Moderated Mediation of Sex	NA
15380	-3.08412624177772e-06	-4.2397180397397e-05	2.75852664553274e-05	Interpersonal Physical Violence predicting Negative Affectivity via fMRI_PC_2	99.00%	Index of Moderated Mediation of First Age	NA
15381	0.000246394064561642	-0.000975756779425525	0.00203139979285166	Interpersonal Physical Violence predicting Negative Affectivity via fMRI_PC_2	99.00%	Indirect Effect of Male	NA
15382	-1.26095159758953e-05	-0.000445664152672838	0.000370925854131753	Interpersonal Physical Violence predicting Negative Affectivity via fMRI_PC_2	99.00%	Indirect Effect of Female	NA
15383	0.00693775995206433	-0.00414334803051629	0.0182617658367565	Interpersonal Physical Violence predicting Negative Affectivity via fMRI_PC_2	99.00%	Direct Effect of Male	NA
15384	-0.00420988193907098	-0.00647742713153841	-0.00189119031387861	Interpersonal Physical Violence predicting Negative Affectivity via fMRI_PC_2	99.00%	Direct Effect of Female	*
15385	0.000126033725067024	-0.000363501283177547	0.000912818752319285	Interpersonal Physical Violence predicting Negative Affectivity via fMRI_PC_2	99.00%	Indirect Effect of Age6	NA
15386	0.00351436317722246	-0.0010525094247089	0.00815699890303629	Interpersonal Physical Violence predicting Negative Affectivity via fMRI_PC_2	99.00%	Direct Effect of Age6	NA
15387	0.000113697220099913	-0.00041469240524799	0.000901501906535958	Interpersonal Physical Violence predicting Negative Affectivity via fMRI_PC_2	99.00%	Indirect Effect of Age10	NA
15388	0.00222464773859965	-0.00255526014274408	0.00714218939331766	Interpersonal Physical Violence predicting Negative Affectivity via fMRI_PC_2	99.00%	Direct Effect of Age10	NA
15389	0.000107528967616358	-0.000448379647040855	0.0009086952065795	Interpersonal Physical Violence predicting Negative Affectivity via fMRI_PC_2	99.00%	Indirect Effect of Age12	NA
15390	0.00157979001928825	-0.00335332662763215	0.00665678552865459	Interpersonal Physical Violence predicting Negative Affectivity via fMRI_PC_2	99.00%	Direct Effect of Age12	NA
15391	9.5192462649247e-05	-0.00054748405591315	0.000954145030507178	Interpersonal Physical Violence predicting Negative Affectivity via fMRI_PC_2	99.00%	Indirect Effect of Age16	NA
15392	0.000290074580665444	-0.0050406186280759	0.0057289945337348	Interpersonal Physical Violence predicting Negative Affectivity via fMRI_PC_2	99.00%	Direct Effect of Age16	NA
15393	6.74353264732475e-05	-0.000793100115138095	0.00108311267758286	Interpersonal Physical Violence predicting Negative Affectivity via fMRI_PC_2	99.00%	Indirect Effect of Age25	NA
15394	-0.00261178515623587	-0.00913406244831485	0.00407067618001828	Interpersonal Physical Violence predicting Negative Affectivity via fMRI_PC_2	99.00%	Direct Effect of Age25	NA
15395	9.7467005752558e-05	-0.000525398879106525	0.000942408901972428	Interpersonal Physical Violence predicting Negative Affectivity via fMRI_PC_2	99.00%	Total Indirect Effect	NA
15396	0.000625332870414082	-0.00476022753650688	0.00608844529049567	Interpersonal Physical Violence predicting Negative Affectivity via fMRI_PC_2	99.00%	Total Direct Effect	NA
15397	-0.000259003580537537	-0.00349294458519007	0.00219217424938117	Interpersonal Physical Violence predicting Negative Affectivity via fMRI_PC_2	99.99%	Index of Moderated Mediation of Sex	NA
15398	-3.08412624177772e-06	-8.34917134467898e-05	5.29234828775231e-05	Interpersonal Physical Violence predicting Negative Affectivity via fMRI_PC_2	99.99%	Index of Moderated Mediation of First Age	NA
15399	0.000246394064561642	-0.00257772790406911	0.00336549577164685	Interpersonal Physical Violence predicting Negative Affectivity via fMRI_PC_2	99.99%	Indirect Effect of Male	NA
15400	-1.26095159758953e-05	-0.000904153822220581	0.00064130843326737	Interpersonal Physical Violence predicting Negative Affectivity via fMRI_PC_2	99.99%	Indirect Effect of Female	NA
15401	0.00693775995206433	-0.00849306544976863	0.0229453009377455	Interpersonal Physical Violence predicting Negative Affectivity via fMRI_PC_2	99.99%	Direct Effect of Male	NA
15402	-0.00420988193907098	-0.00772638813630704	-0.000921518576278288	Interpersonal Physical Violence predicting Negative Affectivity via fMRI_PC_2	99.99%	Direct Effect of Female	*
15403	0.000126033725067024	-0.000950311201711641	0.00149545188791911	Interpersonal Physical Violence predicting Negative Affectivity via fMRI_PC_2	99.99%	Indirect Effect of Age6	NA
15404	0.00351436317722246	-0.00309808062413231	0.0101131307643145	Interpersonal Physical Violence predicting Negative Affectivity via fMRI_PC_2	99.99%	Direct Effect of Age6	NA
15405	0.000113697220099913	-0.00116722425362857	0.00145814852987033	Interpersonal Physical Violence predicting Negative Affectivity via fMRI_PC_2	99.99%	Indirect Effect of Age10	NA
15406	0.00222464773859965	-0.00459068532829219	0.00928406680981322	Interpersonal Physical Violence predicting Negative Affectivity via fMRI_PC_2	99.99%	Direct Effect of Age10	NA
15407	0.000107528967616358	-0.00127568077958704	0.00148582010118309	Interpersonal Physical Violence predicting Negative Affectivity via fMRI_PC_2	99.99%	Indirect Effect of Age12	NA
15408	0.00157979001928825	-0.00537045651942028	0.00905621642223758	Interpersonal Physical Violence predicting Negative Affectivity via fMRI_PC_2	99.99%	Direct Effect of Age12	NA
15409	9.5192462649247e-05	-0.00149259383150397	0.00151845241729598	Interpersonal Physical Violence predicting Negative Affectivity via fMRI_PC_2	99.99%	Indirect Effect of Age16	NA
15410	0.000290074580665444	-0.0072888627291801	0.00860051564708627	Interpersonal Physical Violence predicting Negative Affectivity via fMRI_PC_2	99.99%	Direct Effect of Age16	NA
15411	6.74353264732475e-05	-0.00191176410550873	0.00176398836791017	Interpersonal Physical Violence predicting Negative Affectivity via fMRI_PC_2	99.99%	Indirect Effect of Age25	NA
15412	-0.00261178515623587	-0.0118848925249589	0.00757518890299584	Interpersonal Physical Violence predicting Negative Affectivity via fMRI_PC_2	99.99%	Direct Effect of Age25	NA
15413	9.7467005752558e-05	-0.00145260048755679	0.00151243583401267	Interpersonal Physical Violence predicting Negative Affectivity via fMRI_PC_2	99.99%	Total Indirect Effect	NA
15414	0.000625332870414082	-0.00700451548939236	0.00926191187026439	Interpersonal Physical Violence predicting Negative Affectivity via fMRI_PC_2	99.99%	Total Direct Effect	NA
15415	-0.000259003580537537	-0.0031314370925533	0.00214936439299045	Interpersonal Physical Violence predicting Negative Affectivity via fMRI_PC_2	99.9999%	Index of Moderated Mediation of Sex	NA
15416	-3.08412624177772e-06	-9.98473511954657e-05	6.87370517771606e-05	Interpersonal Physical Violence predicting Negative Affectivity via fMRI_PC_2	99.9999%	Index of Moderated Mediation of First Age	NA
15417	0.000246394064561642	-0.00248922369861945	0.00309112086288572	Interpersonal Physical Violence predicting Negative Affectivity via fMRI_PC_2	99.9999%	Indirect Effect of Male	NA
15418	-1.26095159758953e-05	-0.00108247069138792	0.000808064630459298	Interpersonal Physical Violence predicting Negative Affectivity via fMRI_PC_2	99.9999%	Indirect Effect of Female	NA
15419	0.00693775995206433	-0.00804274410669929	0.0244759495845697	Interpersonal Physical Violence predicting Negative Affectivity via fMRI_PC_2	99.9999%	Direct Effect of Male	NA
15420	-0.00420988193907098	-0.00794942667194737	-0.000344595187664933	Interpersonal Physical Violence predicting Negative Affectivity via fMRI_PC_2	99.9999%	Direct Effect of Female	*
15421	0.000126033725067024	-0.000983987203981277	0.0013807043090919	Interpersonal Physical Violence predicting Negative Affectivity via fMRI_PC_2	99.9999%	Indirect Effect of Age6	NA
15422	0.00351436317722246	-0.00261245448693585	0.0107027796242485	Interpersonal Physical Violence predicting Negative Affectivity via fMRI_PC_2	99.9999%	Direct Effect of Age6	NA
15423	0.000113697220099913	-0.00110067932959272	0.00136582354446213	Interpersonal Physical Violence predicting Negative Affectivity via fMRI_PC_2	99.9999%	Indirect Effect of Age10	NA
15424	0.00222464773859965	-0.00431958919849927	0.00993034958444731	Interpersonal Physical Violence predicting Negative Affectivity via fMRI_PC_2	99.9999%	Direct Effect of Age10	NA
15425	0.000107528967616358	-0.00115907043803033	0.00137970843659705	Interpersonal Physical Violence predicting Negative Affectivity via fMRI_PC_2	99.9999%	Indirect Effect of Age12	NA
15426	0.00157979001928825	-0.00523442568704754	0.00957842204691709	Interpersonal Physical Violence predicting Negative Affectivity via fMRI_PC_2	99.9999%	Direct Effect of Age12	NA
15427	9.5192462649247e-05	-0.00127585265490554	0.00146295244781324	Interpersonal Physical Violence predicting Negative Affectivity via fMRI_PC_2	99.9999%	Indirect Effect of Age16	NA
15428	0.000290074580665444	-0.0070677656032589	0.00896028653916892	Interpersonal Physical Violence predicting Negative Affectivity via fMRI_PC_2	99.9999%	Direct Effect of Age16	NA
15429	6.74353264732475e-05	-0.00166355381780368	0.00183511925603018	Interpersonal Physical Violence predicting Negative Affectivity via fMRI_PC_2	99.9999%	Indirect Effect of Age25	NA
15430	-0.00261178515623587	-0.0117461966517431	0.00862778170967799	Interpersonal Physical Violence predicting Negative Affectivity via fMRI_PC_2	99.9999%	Direct Effect of Age25	NA
15431	9.7467005752558e-05	-0.00125432093366917	0.00143257818780051	Interpersonal Physical Violence predicting Negative Affectivity via fMRI_PC_2	99.9999%	Total Indirect Effect	NA
15432	0.000625332870414082	-0.0067014818267095	0.00942833387674715	Interpersonal Physical Violence predicting Negative Affectivity via fMRI_PC_2	99.9999%	Total Direct Effect	NA
15433	0.000157226718841155	-0.00066162926835645	0.00123584216921618	Interpersonal Physical Violence predicting Negative Affectivity via fMRI_PC_3	97.50%	Index of Moderated Mediation of Sex	NA
15434	-7.52460652220892e-06	-4.74700980687387e-05	2.11623329827699e-05	Interpersonal Physical Violence predicting Negative Affectivity via fMRI_PC_3	97.50%	Index of Moderated Mediation of First Age	NA
15435	-0.000260955060490361	-0.00156306770106034	0.000693495336083976	Interpersonal Physical Violence predicting Negative Affectivity via fMRI_PC_3	97.50%	Indirect Effect of Male	NA
15436	-0.000103728341649206	-0.000606175201798787	0.000261288492320098	Interpersonal Physical Violence predicting Negative Affectivity via fMRI_PC_3	97.50%	Indirect Effect of Female	NA
15437	0.00739628248945509	-0.00258317711176325	0.0173210379778987	Interpersonal Physical Violence predicting Negative Affectivity via fMRI_PC_3	97.50%	Direct Effect of Male	NA
15438	-0.00413278459003197	-0.0062090079987616	-0.00206445126953086	Interpersonal Physical Violence predicting Negative Affectivity via fMRI_PC_3	97.50%	Direct Effect of Female	*
15439	-0.000100853029244737	-0.000626126676163106	0.000287423009432907	Interpersonal Physical Violence predicting Negative Affectivity via fMRI_PC_3	97.50%	Indirect Effect of Age6	NA
15440	0.00372262045246227	-0.000437662337367112	0.00779909832363473	Interpersonal Physical Violence predicting Negative Affectivity via fMRI_PC_3	97.50%	Direct Effect of Age6	NA
15441	-0.000130951455333572	-0.000739782250979885	0.000318728317305677	Interpersonal Physical Violence predicting Negative Affectivity via fMRI_PC_3	97.50%	Indirect Effect of Age10	NA
15442	0.00244626891293742	-0.00189973967609186	0.00675679367712037	Interpersonal Physical Violence predicting Negative Affectivity via fMRI_PC_3	97.50%	Direct Effect of Age10	NA
15443	-0.00014600066837799	-0.00080325826822315	0.000345874525964486	Interpersonal Physical Violence predicting Negative Affectivity via fMRI_PC_3	97.50%	Indirect Effect of Age12	NA
15444	0.00180809314317499	-0.00269209488757461	0.0062674251452145	Interpersonal Physical Violence predicting Negative Affectivity via fMRI_PC_3	97.50%	Direct Effect of Age12	NA
15445	-0.000176099094466826	-0.000944264932258135	0.000409494196243369	Interpersonal Physical Violence predicting Negative Affectivity via fMRI_PC_3	97.50%	Indirect Effect of Age16	NA
15446	0.000531741603650137	-0.00431783938943135	0.00539939104428046	Interpersonal Physical Violence predicting Negative Affectivity via fMRI_PC_3	97.50%	Direct Effect of Age16	NA
15447	-0.000243820553166706	-0.00133051576960899	0.000574325543305286	Interpersonal Physical Violence predicting Negative Affectivity via fMRI_PC_3	97.50%	Indirect Effect of Age25	NA
15448	-0.00234004936028078	-0.0082499394340764	0.00357049031400834	Interpersonal Physical Violence predicting Negative Affectivity via fMRI_PC_3	97.50%	Direct Effect of Age25	NA
15449	-0.000170549697156697	-0.000916715876650627	0.00039631292985636	Interpersonal Physical Violence predicting Negative Affectivity via fMRI_PC_3	97.50%	Total Indirect Effect	NA
15450	0.000596519221593336	-0.00423269113079116	0.00541956691591222	Interpersonal Physical Violence predicting Negative Affectivity via fMRI_PC_3	97.50%	Total Direct Effect	NA
15451	0.000157226718841155	-0.000899407944943895	0.00151359002671105	Interpersonal Physical Violence predicting Negative Affectivity via fMRI_PC_3	99.00%	Index of Moderated Mediation of Sex	NA
15452	-7.52460652220892e-06	-5.73476965487754e-05	2.93430696665657e-05	Interpersonal Physical Violence predicting Negative Affectivity via fMRI_PC_3	99.00%	Index of Moderated Mediation of First Age	NA
15453	-0.000260955060490361	-0.00188842070304459	0.000969279590413128	Interpersonal Physical Violence predicting Negative Affectivity via fMRI_PC_3	99.00%	Indirect Effect of Male	NA
15454	-0.000103728341649206	-0.000736098667133911	0.000363202283542915	Interpersonal Physical Violence predicting Negative Affectivity via fMRI_PC_3	99.00%	Indirect Effect of Female	NA
15455	0.00739628248945509	-0.00403319299879933	0.018790707910617	Interpersonal Physical Violence predicting Negative Affectivity via fMRI_PC_3	99.00%	Direct Effect of Male	NA
15456	-0.00413278459003197	-0.00649457734466849	-0.00175362026185195	Interpersonal Physical Violence predicting Negative Affectivity via fMRI_PC_3	99.00%	Direct Effect of Female	*
15457	-0.000100853029244737	-0.000746335151712247	0.000390321064741815	Interpersonal Physical Violence predicting Negative Affectivity via fMRI_PC_3	99.00%	Indirect Effect of Age6	NA
15458	0.00372262045246227	-0.000952432377761458	0.00840718673642859	Interpersonal Physical Violence predicting Negative Affectivity via fMRI_PC_3	99.00%	Direct Effect of Age6	NA
15459	-0.000130951455333572	-0.00087679947375606	0.000446438470004162	Interpersonal Physical Violence predicting Negative Affectivity via fMRI_PC_3	99.00%	Indirect Effect of Age10	NA
15460	0.00244626891293742	-0.0025064193029186	0.00737884322708758	Interpersonal Physical Violence predicting Negative Affectivity via fMRI_PC_3	99.00%	Direct Effect of Age10	NA
15461	-0.00014600066837799	-0.000960972581512531	0.000484754918841202	Interpersonal Physical Violence predicting Negative Affectivity via fMRI_PC_3	99.00%	Indirect Effect of Age12	NA
15462	0.00180809314317499	-0.00327670664441292	0.00692841243656962	Interpersonal Physical Violence predicting Negative Affectivity via fMRI_PC_3	99.00%	Direct Effect of Age12	NA
15463	-0.000176099094466826	-0.00113042118720663	0.000583441765413718	Interpersonal Physical Violence predicting Negative Affectivity via fMRI_PC_3	99.00%	Indirect Effect of Age16	NA
15464	0.000531741603650137	-0.00494701229012791	0.00614990426772949	Interpersonal Physical Violence predicting Negative Affectivity via fMRI_PC_3	99.00%	Direct Effect of Age16	NA
15465	-0.000243820553166706	-0.00157457592626579	0.000824948198480443	Interpersonal Physical Violence predicting Negative Affectivity via fMRI_PC_3	99.00%	Indirect Effect of Age25	NA
15466	-0.00234004936028078	-0.00909661580880012	0.0044842309938272	Interpersonal Physical Violence predicting Negative Affectivity via fMRI_PC_3	99.00%	Direct Effect of Age25	NA
15467	-0.000170549697156697	-0.00109719901800527	0.000562380742599665	Interpersonal Physical Violence predicting Negative Affectivity via fMRI_PC_3	99.00%	Total Indirect Effect	NA
15468	0.000596519221593336	-0.00481185092581956	0.00617876072802875	Interpersonal Physical Violence predicting Negative Affectivity via fMRI_PC_3	99.00%	Total Direct Effect	NA
15469	0.000157226718841155	-0.00172077576532019	0.00257739979087451	Interpersonal Physical Violence predicting Negative Affectivity via fMRI_PC_3	99.99%	Index of Moderated Mediation of Sex	NA
15470	-7.52460652220892e-06	-0.000106643341232914	6.23716290762273e-05	Interpersonal Physical Violence predicting Negative Affectivity via fMRI_PC_3	99.99%	Index of Moderated Mediation of First Age	NA
15471	-0.000260955060490361	-0.00331666664433678	0.0018206608883341	Interpersonal Physical Violence predicting Negative Affectivity via fMRI_PC_3	99.99%	Indirect Effect of Male	NA
15472	-0.000103728341649206	-0.00141499947659508	0.000743034582691239	Interpersonal Physical Violence predicting Negative Affectivity via fMRI_PC_3	99.99%	Indirect Effect of Female	NA
15473	0.00739628248945509	-0.00885894944881768	0.0233361927492662	Interpersonal Physical Violence predicting Negative Affectivity via fMRI_PC_3	99.99%	Direct Effect of Male	NA
15474	-0.00413278459003197	-0.00754977581917899	-0.000643871901809869	Interpersonal Physical Violence predicting Negative Affectivity via fMRI_PC_3	99.99%	Direct Effect of Female	*
15475	-0.000100853029244737	-0.00121291608185991	0.000782860290123641	Interpersonal Physical Violence predicting Negative Affectivity via fMRI_PC_3	99.99%	Indirect Effect of Age6	NA
15476	0.00372262045246227	-0.0032354589041934	0.010387168828133	Interpersonal Physical Violence predicting Negative Affectivity via fMRI_PC_3	99.99%	Direct Effect of Age6	NA
15477	-0.000130951455333572	-0.00140384370116342	0.000863352713179307	Interpersonal Physical Violence predicting Negative Affectivity via fMRI_PC_3	99.99%	Indirect Effect of Age10	NA
15478	0.00244626891293742	-0.00482087119456612	0.00928728880040289	Interpersonal Physical Violence predicting Negative Affectivity via fMRI_PC_3	99.99%	Direct Effect of Age10	NA
15479	-0.00014600066837799	-0.00160863314727491	0.000947297016976077	Interpersonal Physical Violence predicting Negative Affectivity via fMRI_PC_3	99.99%	Indirect Effect of Age12	NA
15480	0.00180809314317499	-0.00561357733975249	0.00905408216114822	Interpersonal Physical Violence predicting Negative Affectivity via fMRI_PC_3	99.99%	Direct Effect of Age12	NA
15481	-0.000176099094466826	-0.00202465948484748	0.00118343616968579	Interpersonal Physical Violence predicting Negative Affectivity via fMRI_PC_3	99.99%	Indirect Effect of Age16	NA
15482	0.000531741603650137	-0.00721411601252964	0.00863298424178847	Interpersonal Physical Violence predicting Negative Affectivity via fMRI_PC_3	99.99%	Direct Effect of Age16	NA
15483	-0.000243820553166706	-0.00296071874438577	0.00167748070322309	Interpersonal Physical Violence predicting Negative Affectivity via fMRI_PC_3	99.99%	Indirect Effect of Age25	NA
15484	-0.00234004936028078	-0.0116159652541985	0.00789872308539385	Interpersonal Physical Violence predicting Negative Affectivity via fMRI_PC_3	99.99%	Direct Effect of Age25	NA
15485	-0.000170549697156697	-0.00194795462885754	0.00113989801340493	Interpersonal Physical Violence predicting Negative Affectivity via fMRI_PC_3	99.99%	Total Indirect Effect	NA
15486	0.000596519221593336	-0.00710228965088753	0.00868235903548354	Interpersonal Physical Violence predicting Negative Affectivity via fMRI_PC_3	99.99%	Total Direct Effect	NA
15487	0.000157226718841155	-0.00165127159102759	0.00303641134156254	Interpersonal Physical Violence predicting Negative Affectivity via fMRI_PC_3	99.9999%	Index of Moderated Mediation of Sex	NA
15488	-7.52460652220892e-06	-9.77108577411611e-05	6.8343227885797e-05	Interpersonal Physical Violence predicting Negative Affectivity via fMRI_PC_3	99.9999%	Index of Moderated Mediation of First Age	NA
15489	-0.000260955060490361	-0.00389408124137582	0.00198886271027244	Interpersonal Physical Violence predicting Negative Affectivity via fMRI_PC_3	99.9999%	Indirect Effect of Male	NA
15490	-0.000103728341649206	-0.00126526410730679	0.000833423798336996	Interpersonal Physical Violence predicting Negative Affectivity via fMRI_PC_3	99.9999%	Indirect Effect of Female	NA
15491	0.00739628248945509	-0.00971779456953463	0.0248711604894205	Interpersonal Physical Violence predicting Negative Affectivity via fMRI_PC_3	99.9999%	Direct Effect of Male	NA
15492	-0.00413278459003197	-0.00755205456581338	-0.000289332864217624	Interpersonal Physical Violence predicting Negative Affectivity via fMRI_PC_3	99.9999%	Direct Effect of Female	*
15493	-0.000100853029244737	-0.00154011339070685	0.000718470863554651	Interpersonal Physical Violence predicting Negative Affectivity via fMRI_PC_3	99.9999%	Indirect Effect of Age6	NA
15494	0.00372262045246227	-0.00327999107565676	0.011025943802581	Interpersonal Physical Violence predicting Negative Affectivity via fMRI_PC_3	99.9999%	Direct Effect of Age6	NA
15495	-0.000130951455333572	-0.0018033317772333	0.000979206555063651	Interpersonal Physical Violence predicting Negative Affectivity via fMRI_PC_3	99.9999%	Indirect Effect of Age10	NA
15496	0.00244626891293742	-0.0050587414590392	0.00975007297324914	Interpersonal Physical Violence predicting Negative Affectivity via fMRI_PC_3	99.9999%	Direct Effect of Age10	NA
15497	-0.00014600066837799	-0.00193494097049652	0.00110991577569846	Interpersonal Physical Violence predicting Negative Affectivity via fMRI_PC_3	99.9999%	Indirect Effect of Age12	NA
15498	0.00180809314317499	-0.00597350726209179	0.00916185610370603	Interpersonal Physical Violence predicting Negative Affectivity via fMRI_PC_3	99.9999%	Direct Effect of Age12	NA
15499	-0.000176099094466826	-0.00219815935702297	0.00137133421696807	Interpersonal Physical Violence predicting Negative Affectivity via fMRI_PC_3	99.9999%	Indirect Effect of Age16	NA
15500	0.000531741603650137	-0.00780752145777628	0.00849311244853354	Interpersonal Physical Violence predicting Negative Affectivity via fMRI_PC_3	99.9999%	Direct Effect of Age16	NA
15501	-0.000243820553166706	-0.00279315055826436	0.00195953688990319	Interpersonal Physical Violence predicting Negative Affectivity via fMRI_PC_3	99.9999%	Indirect Effect of Age25	NA
15502	-0.00234004936028078	-0.0125212545322764	0.00727345345455085	Interpersonal Physical Violence predicting Negative Affectivity via fMRI_PC_3	99.9999%	Direct Effect of Age25	NA
15503	-0.000170549697156697	-0.00214962846700716	0.00132313519185899	Interpersonal Physical Violence predicting Negative Affectivity via fMRI_PC_3	99.9999%	Total Indirect Effect	NA
15504	0.000596519221593336	-0.00751336998611648	0.00855964190551895	Interpersonal Physical Violence predicting Negative Affectivity via fMRI_PC_3	99.9999%	Total Direct Effect	NA
15505	-0.000130780580231533	-0.00196068837378785	0.00128734938998232	Interpersonal Physical Violence predicting Negative Affectivity via fMRI_PC_4	97.50%	Index of Moderated Mediation of Sex	NA
15506	5.59960809167759e-06	-3.87811837643099e-05	6.69224758999167e-05	Interpersonal Physical Violence predicting Negative Affectivity via fMRI_PC_4	97.50%	Index of Moderated Mediation of First Age	NA
15507	0.0002116374753982	-0.00171949417938367	0.00270533399455284	Interpersonal Physical Violence predicting Negative Affectivity via fMRI_PC_4	97.50%	Indirect Effect of Male	NA
15508	8.08568951666669e-05	-0.00055058880684187	0.000914781722292153	Interpersonal Physical Violence predicting Negative Affectivity via fMRI_PC_4	97.50%	Indirect Effect of Female	NA
15509	0.00679177090381052	-0.00288318689552016	0.016253415824287	Interpersonal Physical Violence predicting Negative Affectivity via fMRI_PC_4	97.50%	Direct Effect of Male	NA
15510	-0.00434624108996793	-0.00654402778466752	-0.00217396247366665	Interpersonal Physical Violence predicting Negative Affectivity via fMRI_PC_4	97.50%	Direct Effect of Female	*
15511	8.45722718159047e-05	-0.000708819614727913	0.00107574675081591	Interpersonal Physical Violence predicting Negative Affectivity via fMRI_PC_4	97.50%	Indirect Effect of Age6	NA
15512	0.00348773475208885	-0.000520466233410296	0.00742075572798621	Interpersonal Physical Violence predicting Negative Affectivity via fMRI_PC_4	97.50%	Direct Effect of Age6	NA
15513	0.000106970704182615	-0.000829237903890409	0.00129495093024948	Interpersonal Physical Violence predicting Negative Affectivity via fMRI_PC_4	97.50%	Indirect Effect of Age10	NA
15514	0.00214886479486307	-0.00207545780160321	0.00630850151725437	Interpersonal Physical Violence predicting Negative Affectivity via fMRI_PC_4	97.50%	Direct Effect of Age10	NA
15515	0.00011816992036597	-0.000890732621349174	0.00140431862938161	Interpersonal Physical Violence predicting Negative Affectivity via fMRI_PC_4	97.50%	Indirect Effect of Age12	NA
15516	0.00147942981625019	-0.00290903676353063	0.00579849771873065	Interpersonal Physical Violence predicting Negative Affectivity via fMRI_PC_4	97.50%	Direct Effect of Age12	NA
15517	0.000140568352732681	-0.00102596665185649	0.0016492687679607	Interpersonal Physical Violence predicting Negative Affectivity via fMRI_PC_4	97.50%	Indirect Effect of Age16	NA
15518	0.000140559859024409	-0.00461811481493622	0.00483358924554594	Interpersonal Physical Violence predicting Negative Affectivity via fMRI_PC_4	97.50%	Direct Effect of Age16	NA
15519	0.000190964825557779	-0.00133147521914637	0.00220476063093171	Interpersonal Physical Violence predicting Negative Affectivity via fMRI_PC_4	97.50%	Indirect Effect of Age25	NA
15520	-0.00287189754473359	-0.00869292139753362	0.00299842392238734	Interpersonal Physical Violence predicting Negative Affectivity via fMRI_PC_4	97.50%	Direct Effect of Age25	NA
15521	0.000136438641765068	-0.000995811678645848	0.00159399932763079	Interpersonal Physical Violence predicting Negative Affectivity via fMRI_PC_4	97.50%	Total Indirect Effect	NA
15522	0.000523852649152981	-0.00417111212976234	0.00525237171108164	Interpersonal Physical Violence predicting Negative Affectivity via fMRI_PC_4	97.50%	Total Direct Effect	NA
15523	-0.000130780580231533	-0.00248006829203775	0.00162842998415623	Interpersonal Physical Violence predicting Negative Affectivity via fMRI_PC_4	99.00%	Index of Moderated Mediation of Sex	NA
15524	5.59960809167759e-06	-4.85206531090059e-05	8.18814601904053e-05	Interpersonal Physical Violence predicting Negative Affectivity via fMRI_PC_4	99.00%	Index of Moderated Mediation of First Age	NA
15525	0.0002116374753982	-0.00214762174351535	0.0033276325484491	Interpersonal Physical Violence predicting Negative Affectivity via fMRI_PC_4	99.00%	Indirect Effect of Male	NA
15526	8.08568951666669e-05	-0.000688809842834785	0.00111507434255792	Interpersonal Physical Violence predicting Negative Affectivity via fMRI_PC_4	99.00%	Indirect Effect of Female	NA
15527	0.00679177090381052	-0.00409886595411177	0.0177540169164291	Interpersonal Physical Violence predicting Negative Affectivity via fMRI_PC_4	99.00%	Direct Effect of Male	NA
15528	-0.00434624108996793	-0.00683645484382219	-0.00182509894400565	Interpersonal Physical Violence predicting Negative Affectivity via fMRI_PC_4	99.00%	Direct Effect of Female	*
15529	8.45722718159047e-05	-0.000881040891383015	0.00132668997621253	Interpersonal Physical Violence predicting Negative Affectivity via fMRI_PC_4	99.00%	Indirect Effect of Age6	NA
15530	0.00348773475208885	-0.00102031788479067	0.00797728235318552	Interpersonal Physical Violence predicting Negative Affectivity via fMRI_PC_4	99.00%	Direct Effect of Age6	NA
15531	0.000106970704182615	-0.00102490914631037	0.00158747408986391	Interpersonal Physical Violence predicting Negative Affectivity via fMRI_PC_4	99.00%	Indirect Effect of Age10	NA
15532	0.00214886479486307	-0.00261415690480214	0.00694925224977865	Interpersonal Physical Violence predicting Negative Affectivity via fMRI_PC_4	99.00%	Direct Effect of Age10	NA
15533	0.00011816992036597	-0.00110116225326754	0.00171054723366419	Interpersonal Physical Violence predicting Negative Affectivity via fMRI_PC_4	99.00%	Indirect Effect of Age12	NA
15534	0.00147942981625019	-0.00347105379109139	0.00651380843038859	Interpersonal Physical Violence predicting Negative Affectivity via fMRI_PC_4	99.00%	Direct Effect of Age12	NA
15535	0.000140568352732681	-0.0012613311739587	0.00202344692274554	Interpersonal Physical Violence predicting Negative Affectivity via fMRI_PC_4	99.00%	Indirect Effect of Age16	NA
15536	0.000140559859024409	-0.00529894139707062	0.00573374205774143	Interpersonal Physical Violence predicting Negative Affectivity via fMRI_PC_4	99.00%	Direct Effect of Age16	NA
15537	0.000190964825557779	-0.00165431058002351	0.0026895699439247	Interpersonal Physical Violence predicting Negative Affectivity via fMRI_PC_4	99.00%	Indirect Effect of Age25	NA
15538	-0.00287189754473359	-0.00965186910983779	0.00411546115353136	Interpersonal Physical Violence predicting Negative Affectivity via fMRI_PC_4	99.00%	Direct Effect of Age25	NA
15539	0.000136438641765068	-0.00123692271622165	0.00196892140227187	Interpersonal Physical Violence predicting Negative Affectivity via fMRI_PC_4	99.00%	Total Indirect Effect	NA
15540	0.000523852649152981	-0.00485178439233025	0.00607840561951608	Interpersonal Physical Violence predicting Negative Affectivity via fMRI_PC_4	99.00%	Total Direct Effect	NA
15541	-0.000130780580231533	-0.00452118693895501	0.0035382581421322	Interpersonal Physical Violence predicting Negative Affectivity via fMRI_PC_4	99.99%	Index of Moderated Mediation of Sex	NA
15542	5.59960809167759e-06	-7.71713804647465e-05	0.00014268557973472	Interpersonal Physical Violence predicting Negative Affectivity via fMRI_PC_4	99.99%	Index of Moderated Mediation of First Age	NA
15543	0.0002116374753982	-0.00441612250993277	0.00598903600841016	Interpersonal Physical Violence predicting Negative Affectivity via fMRI_PC_4	99.99%	Indirect Effect of Male	NA
15544	8.08568951666669e-05	-0.00106245020055948	0.00192288762839967	Interpersonal Physical Violence predicting Negative Affectivity via fMRI_PC_4	99.99%	Indirect Effect of Female	NA
15545	0.00679177090381052	-0.00997064272217586	0.0217267824000828	Interpersonal Physical Violence predicting Negative Affectivity via fMRI_PC_4	99.99%	Direct Effect of Male	NA
15546	-0.00434624108996793	-0.0080585017329162	-0.000713351970621284	Interpersonal Physical Violence predicting Negative Affectivity via fMRI_PC_4	99.99%	Direct Effect of Female	*
15547	8.45722718159047e-05	-0.00184111844560695	0.00232938258034374	Interpersonal Physical Violence predicting Negative Affectivity via fMRI_PC_4	99.99%	Indirect Effect of Age6	NA
15548	0.00348773475208885	-0.00334665037547601	0.00984979749076594	Interpersonal Physical Violence predicting Negative Affectivity via fMRI_PC_4	99.99%	Direct Effect of Age6	NA
15549	0.000106970704182615	-0.00207453518303168	0.00290010815058318	Interpersonal Physical Violence predicting Negative Affectivity via fMRI_PC_4	99.99%	Indirect Effect of Age10	NA
15550	0.00214886479486307	-0.00531276685248232	0.00858160535505479	Interpersonal Physical Violence predicting Negative Affectivity via fMRI_PC_4	99.99%	Direct Effect of Age10	NA
15551	0.00011816992036597	-0.00219124355174405	0.0031854709357029	Interpersonal Physical Violence predicting Negative Affectivity via fMRI_PC_4	99.99%	Indirect Effect of Age12	NA
15552	0.00147942981625019	-0.00647687855571344	0.00811391596493275	Interpersonal Physical Violence predicting Negative Affectivity via fMRI_PC_4	99.99%	Direct Effect of Age12	NA
15553	0.000140568352732681	-0.00226241971911985	0.00361117922568846	Interpersonal Physical Violence predicting Negative Affectivity via fMRI_PC_4	99.99%	Indirect Effect of Age16	NA
15554	0.000140559859024409	-0.00880510196217567	0.00763061978656609	Interpersonal Physical Violence predicting Negative Affectivity via fMRI_PC_4	99.99%	Direct Effect of Age16	NA
15555	0.000190964825557779	-0.00292358414198612	0.0045588136224542	Interpersonal Physical Violence predicting Negative Affectivity via fMRI_PC_4	99.99%	Indirect Effect of Age25	NA
15556	-0.00287189754473359	-0.0139657653375255	0.00712706948615444	Interpersonal Physical Violence predicting Negative Affectivity via fMRI_PC_4	99.99%	Direct Effect of Age25	NA
15557	0.000136438641765068	-0.00225025418823504	0.00355166954443836	Interpersonal Physical Violence predicting Negative Affectivity via fMRI_PC_4	99.99%	Total Indirect Effect	NA
15558	0.000523852649152981	-0.00799629266818965	0.00816634615473244	Interpersonal Physical Violence predicting Negative Affectivity via fMRI_PC_4	99.99%	Total Direct Effect	NA
15559	-0.000130780580231533	-0.00444079324393878	0.00366478333088256	Interpersonal Physical Violence predicting Negative Affectivity via fMRI_PC_4	99.9999%	Index of Moderated Mediation of Sex	NA
15560	5.59960809167759e-06	-8.39778295325907e-05	0.000124514275653566	Interpersonal Physical Violence predicting Negative Affectivity via fMRI_PC_4	99.9999%	Index of Moderated Mediation of First Age	NA
15561	0.0002116374753982	-0.00400888842696235	0.00562118697067411	Interpersonal Physical Violence predicting Negative Affectivity via fMRI_PC_4	99.9999%	Indirect Effect of Male	NA
15562	8.08568951666669e-05	-0.00119679218012558	0.00166584075578181	Interpersonal Physical Violence predicting Negative Affectivity via fMRI_PC_4	99.9999%	Indirect Effect of Female	NA
15563	0.00679177090381052	-0.0101184995383245	0.0233671967821874	Interpersonal Physical Violence predicting Negative Affectivity via fMRI_PC_4	99.9999%	Direct Effect of Male	NA
15564	-0.00434624108996793	-0.00867418803239576	-3.97273199762031e-05	Interpersonal Physical Violence predicting Negative Affectivity via fMRI_PC_4	99.9999%	Direct Effect of Female	*
15565	8.45722718159047e-05	-0.00177191995749752	0.00228845575103111	Interpersonal Physical Violence predicting Negative Affectivity via fMRI_PC_4	99.9999%	Indirect Effect of Age6	NA
15566	0.00348773475208885	-0.00326998671358661	0.0105412489907347	Interpersonal Physical Violence predicting Negative Affectivity via fMRI_PC_4	99.9999%	Direct Effect of Age6	NA
15567	0.000106970704182615	-0.00184112015629222	0.00265924565131566	Interpersonal Physical Violence predicting Negative Affectivity via fMRI_PC_4	99.9999%	Indirect Effect of Age10	NA
15568	0.00214886479486307	-0.00524874483397019	0.00945240601056619	Interpersonal Physical Violence predicting Negative Affectivity via fMRI_PC_4	99.9999%	Direct Effect of Age10	NA
15569	0.00011816992036597	-0.00195598507779157	0.00286404900163397	Interpersonal Physical Violence predicting Negative Affectivity via fMRI_PC_4	99.9999%	Indirect Effect of Age12	NA
15570	0.00147942981625019	-0.00623823072393125	0.00891042197334645	Interpersonal Physical Violence predicting Negative Affectivity via fMRI_PC_4	99.9999%	Direct Effect of Age12	NA
15571	0.000140568352732681	-0.00229085273686241	0.00327365570227057	Interpersonal Physical Violence predicting Negative Affectivity via fMRI_PC_4	99.9999%	Indirect Effect of Age16	NA
15572	0.000140559859024409	-0.00821720250385338	0.00832061077958985	Interpersonal Physical Violence predicting Negative Affectivity via fMRI_PC_4	99.9999%	Direct Effect of Age16	NA
15573	0.000190964825557779	-0.00304580302586039	0.00419671041349972	Interpersonal Physical Violence predicting Negative Affectivity via fMRI_PC_4	99.9999%	Indirect Effect of Age25	NA
15574	-0.00287189754473359	-0.0134610560897099	0.0080852048763782	Interpersonal Physical Violence predicting Negative Affectivity via fMRI_PC_4	99.9999%	Direct Effect of Age25	NA
15575	0.000136438641765068	-0.0022289887548473	0.0031981344668407	Interpersonal Physical Violence predicting Negative Affectivity via fMRI_PC_4	99.9999%	Total Indirect Effect	NA
15576	0.000523852649152981	-0.00794799233956904	0.0085320361515583	Interpersonal Physical Violence predicting Negative Affectivity via fMRI_PC_4	99.9999%	Total Direct Effect	NA
15577	0.000124281234426796	-0.00103175167940503	0.00130465994691584	Interpersonal Physical Violence predicting Negative Affectivity via fMRI_PC_5	97.50%	Index of Moderated Mediation of Sex	NA
15578	7.05054591674737e-06	-1.32493809723829e-05	4.73984016118085e-05	Interpersonal Physical Violence predicting Negative Affectivity via fMRI_PC_5	97.50%	Index of Moderated Mediation of First Age	NA
15579	-3.79815631404462e-05	-0.00114277671099307	0.00132949718656239	Interpersonal Physical Violence predicting Negative Affectivity via fMRI_PC_5	97.50%	Indirect Effect of Male	NA
15580	8.62996712863493e-05	-0.000148918244270554	0.000567240735243539	Interpersonal Physical Violence predicting Negative Affectivity via fMRI_PC_5	97.50%	Indirect Effect of Female	NA
15581	0.00711609578089619	-0.00199320927222567	0.016387520292067	Interpersonal Physical Violence predicting Negative Affectivity via fMRI_PC_5	97.50%	Direct Effect of Male	NA
15582	-0.00447206492374615	-0.00649456841897882	-0.00246990778100914	Interpersonal Physical Violence predicting Negative Affectivity via fMRI_PC_5	97.50%	Direct Effect of Female	*
15583	-3.18255348989112e-05	-0.000507362933945176	0.000501951133969531	Interpersonal Physical Violence predicting Negative Affectivity via fMRI_PC_5	97.50%	Indirect Effect of Age6	NA
15584	0.00365711548671277	-0.000115264479827163	0.00750475366872456	Interpersonal Physical Violence predicting Negative Affectivity via fMRI_PC_5	97.50%	Direct Effect of Age6	NA
15585	-3.62335123192177e-06	-0.00047103855561626	0.000616752979878582	Interpersonal Physical Violence predicting Negative Affectivity via fMRI_PC_5	97.50%	Indirect Effect of Age10	NA
15586	0.00227338016213045	-0.00168845183677967	0.00630613032797123	Interpersonal Physical Violence predicting Negative Affectivity via fMRI_PC_5	97.50%	Direct Effect of Age10	NA
15587	1.0477740601573e-05	-0.000456371949039382	0.000671004439959595	Interpersonal Physical Violence predicting Negative Affectivity via fMRI_PC_5	97.50%	Indirect Effect of Age12	NA
15588	0.0015815124998393	-0.00251847473222259	0.00578618624305294	Interpersonal Physical Violence predicting Negative Affectivity via fMRI_PC_5	97.50%	Direct Effect of Age12	NA
15589	3.86799242685624e-05	-0.000447435716153975	0.00081052059630635	Interpersonal Physical Violence predicting Negative Affectivity via fMRI_PC_5	97.50%	Indirect Effect of Age16	NA
15590	0.00019777717525698	-0.00425831598022787	0.00478771465102229	Interpersonal Physical Violence predicting Negative Affectivity via fMRI_PC_5	97.50%	Direct Effect of Age16	NA
15591	0.000102134837519289	-0.000465842425287936	0.00115232425978866	Interpersonal Physical Violence predicting Negative Affectivity via fMRI_PC_5	97.50%	Indirect Effect of Age25	NA
15592	-0.00291562730505323	-0.00842410774766736	0.00273091001972909	Interpersonal Physical Violence predicting Negative Affectivity via fMRI_PC_5	97.50%	Direct Effect of Age25	NA
15593	3.34801466549612e-05	-0.000448939369352112	0.000780077369892849	Interpersonal Physical Violence predicting Negative Affectivity via fMRI_PC_5	97.50%	Total Indirect Effect	NA
15594	0.000486383522381806	-0.00397440582472881	0.00512073739553939	Interpersonal Physical Violence predicting Negative Affectivity via fMRI_PC_5	97.50%	Total Direct Effect	NA
15595	0.000124281234426796	-0.00137052032626973	0.00156629839045847	Interpersonal Physical Violence predicting Negative Affectivity via fMRI_PC_5	99.00%	Index of Moderated Mediation of Sex	NA
15596	7.05054591674737e-06	-1.72792349397543e-05	5.80398670661393e-05	Interpersonal Physical Violence predicting Negative Affectivity via fMRI_PC_5	99.00%	Index of Moderated Mediation of First Age	NA
15597	-3.79815631404462e-05	-0.00138936726295376	0.00167199237823691	Interpersonal Physical Violence predicting Negative Affectivity via fMRI_PC_5	99.00%	Indirect Effect of Male	NA
15598	8.62996712863493e-05	-0.000203756098810009	0.000684971079922547	Interpersonal Physical Violence predicting Negative Affectivity via fMRI_PC_5	99.00%	Indirect Effect of Female	NA
15599	0.00711609578089619	-0.00352660752380192	0.0177095151177677	Interpersonal Physical Violence predicting Negative Affectivity via fMRI_PC_5	99.00%	Direct Effect of Male	NA
15600	-0.00447206492374615	-0.00680811016315054	-0.0022079508604435	Interpersonal Physical Violence predicting Negative Affectivity via fMRI_PC_5	99.00%	Direct Effect of Female	*
15601	-3.18255348989112e-05	-0.000618839068668905	0.00064072425036669	Interpersonal Physical Violence predicting Negative Affectivity via fMRI_PC_5	99.00%	Indirect Effect of Age6	NA
15602	0.00365711548671277	-0.000683314287606956	0.00805388227698821	Interpersonal Physical Violence predicting Negative Affectivity via fMRI_PC_5	99.00%	Direct Effect of Age6	NA
15603	-3.62335123192177e-06	-0.000573123441979763	0.00075846057268753	Interpersonal Physical Violence predicting Negative Affectivity via fMRI_PC_5	99.00%	Indirect Effect of Age10	NA
15604	0.00227338016213045	-0.0023843413201143	0.00694188977091008	Interpersonal Physical Violence predicting Negative Affectivity via fMRI_PC_5	99.00%	Direct Effect of Age10	NA
15605	1.0477740601573e-05	-0.000560451803192703	0.000822322383713486	Interpersonal Physical Violence predicting Negative Affectivity via fMRI_PC_5	99.00%	Indirect Effect of Age12	NA
15606	0.0015815124998393	-0.00329827645751997	0.00641418306429267	Interpersonal Physical Violence predicting Negative Affectivity via fMRI_PC_5	99.00%	Direct Effect of Age12	NA
15607	3.86799242685624e-05	-0.000548997577747687	0.000990295730582164	Interpersonal Physical Violence predicting Negative Affectivity via fMRI_PC_5	99.00%	Indirect Effect of Age16	NA
15608	0.00019777717525698	-0.00515778041665515	0.00540338712420633	Interpersonal Physical Violence predicting Negative Affectivity via fMRI_PC_5	99.00%	Direct Effect of Age16	NA
15609	0.000102134837519289	-0.000611221922267786	0.0013969622758538	Interpersonal Physical Violence predicting Negative Affectivity via fMRI_PC_5	99.00%	Indirect Effect of Age25	NA
15610	-0.00291562730505323	-0.00950589454581821	0.00347701860081261	Interpersonal Physical Violence predicting Negative Affectivity via fMRI_PC_5	99.00%	Direct Effect of Age25	NA
15611	3.34801466549612e-05	-0.000549914368408727	0.000959234940497243	Interpersonal Physical Violence predicting Negative Affectivity via fMRI_PC_5	99.00%	Total Indirect Effect	NA
15612	0.000486383522381806	-0.00480924330979225	0.00574159804546817	Interpersonal Physical Violence predicting Negative Affectivity via fMRI_PC_5	99.00%	Total Direct Effect	NA
15613	0.000124281234426796	-0.00278120761933464	0.0026574637376763	Interpersonal Physical Violence predicting Negative Affectivity via fMRI_PC_5	99.99%	Index of Moderated Mediation of Sex	NA
15614	7.05054591674737e-06	-4.03264850051496e-05	0.000103510963306945	Interpersonal Physical Violence predicting Negative Affectivity via fMRI_PC_5	99.99%	Index of Moderated Mediation of First Age	NA
15615	-3.79815631404462e-05	-0.00239476090788884	0.00353286025939267	Interpersonal Physical Violence predicting Negative Affectivity via fMRI_PC_5	99.99%	Indirect Effect of Male	NA
15616	8.62996712863493e-05	-0.000444073538470871	0.00119425298501274	Interpersonal Physical Violence predicting Negative Affectivity via fMRI_PC_5	99.99%	Indirect Effect of Female	NA
15617	0.00711609578089619	-0.00860150334296849	0.0219543446764062	Interpersonal Physical Violence predicting Negative Affectivity via fMRI_PC_5	99.99%	Direct Effect of Male	NA
15618	-0.00447206492374615	-0.00778689875053293	-0.000943477598289959	Interpersonal Physical Violence predicting Negative Affectivity via fMRI_PC_5	99.99%	Direct Effect of Female	*
15619	-3.18255348989112e-05	-0.00109287725063551	0.00130473061983091	Interpersonal Physical Violence predicting Negative Affectivity via fMRI_PC_5	99.99%	Indirect Effect of Age6	NA
15620	0.00365711548671277	-0.00278090190701159	0.00978152719097328	Interpersonal Physical Violence predicting Negative Affectivity via fMRI_PC_5	99.99%	Direct Effect of Age6	NA
15621	-3.62335123192177e-06	-0.000995211181254334	0.00171916437417967	Interpersonal Physical Violence predicting Negative Affectivity via fMRI_PC_5	99.99%	Indirect Effect of Age10	NA
15622	0.00227338016213045	-0.00467739554929329	0.00891154560427117	Interpersonal Physical Violence predicting Negative Affectivity via fMRI_PC_5	99.99%	Direct Effect of Age10	NA
15623	1.0477740601573e-05	-0.000968885326240964	0.00191621402205783	Interpersonal Physical Violence predicting Negative Affectivity via fMRI_PC_5	99.99%	Indirect Effect of Age12	NA
15624	0.0015815124998393	-0.00575391656758241	0.00838945480372569	Interpersonal Physical Violence predicting Negative Affectivity via fMRI_PC_5	99.99%	Direct Effect of Age12	NA
15625	3.86799242685624e-05	-0.00097118202764847	0.0021389302667384	Interpersonal Physical Violence predicting Negative Affectivity via fMRI_PC_5	99.99%	Indirect Effect of Age16	NA
15626	0.00019777717525698	-0.00790695860416064	0.00745784130028542	Interpersonal Physical Violence predicting Negative Affectivity via fMRI_PC_5	99.99%	Direct Effect of Age16	NA
15627	0.000102134837519289	-0.00110648212771264	0.00294718178622941	Interpersonal Physical Violence predicting Negative Affectivity via fMRI_PC_5	99.99%	Indirect Effect of Age25	NA
15628	-0.00291562730505323	-0.0127513258349786	0.00676098212175109	Interpersonal Physical Violence predicting Negative Affectivity via fMRI_PC_5	99.99%	Direct Effect of Age25	NA
15629	3.34801466549612e-05	-0.000960773313723911	0.00209786695912542	Interpersonal Physical Violence predicting Negative Affectivity via fMRI_PC_5	99.99%	Total Indirect Effect	NA
15630	0.000486383522381806	-0.00757386151535319	0.00812813207647595	Interpersonal Physical Violence predicting Negative Affectivity via fMRI_PC_5	99.99%	Total Direct Effect	NA
15631	0.000124281234426796	-0.00401577272760321	0.00302335672372791	Interpersonal Physical Violence predicting Negative Affectivity via fMRI_PC_5	99.9999%	Index of Moderated Mediation of Sex	NA
15632	7.05054591674737e-06	-4.31692523533101e-05	0.000132647123658418	Interpersonal Physical Violence predicting Negative Affectivity via fMRI_PC_5	99.9999%	Index of Moderated Mediation of First Age	NA
15633	-3.79815631404462e-05	-0.0028638414605105	0.00377006778316414	Interpersonal Physical Violence predicting Negative Affectivity via fMRI_PC_5	99.9999%	Indirect Effect of Male	NA
15634	8.62996712863493e-05	-0.00054632485179365	0.001549150157957	Interpersonal Physical Violence predicting Negative Affectivity via fMRI_PC_5	99.9999%	Indirect Effect of Female	NA
15635	0.00711609578089619	-0.00803661728689934	0.0256346818243109	Interpersonal Physical Violence predicting Negative Affectivity via fMRI_PC_5	99.9999%	Direct Effect of Male	NA
15636	-0.00447206492374615	-0.00803138100120642	-0.00104082486167231	Interpersonal Physical Violence predicting Negative Affectivity via fMRI_PC_5	99.9999%	Direct Effect of Female	*
15637	-3.18255348989112e-05	-0.00120440759541069	0.00160898147067272	Interpersonal Physical Violence predicting Negative Affectivity via fMRI_PC_5	99.9999%	Indirect Effect of Age6	NA
15638	0.00365711548671277	-0.00265768322356442	0.0112069588388898	Interpersonal Physical Violence predicting Negative Affectivity via fMRI_PC_5	99.9999%	Direct Effect of Age6	NA
15639	-3.62335123192177e-06	-0.00121916038830737	0.00157087738326195	Interpersonal Physical Violence predicting Negative Affectivity via fMRI_PC_5	99.9999%	Indirect Effect of Age10	NA
15640	0.00227338016213045	-0.00443716153178906	0.0103719629439049	Interpersonal Physical Violence predicting Negative Affectivity via fMRI_PC_5	99.9999%	Direct Effect of Age10	NA
15641	1.0477740601573e-05	-0.00122718822887343	0.00168458848926948	Interpersonal Physical Violence predicting Negative Affectivity via fMRI_PC_5	99.9999%	Indirect Effect of Age12	NA
15642	0.0015815124998393	-0.00537884015652339	0.00995446499641238	Interpersonal Physical Violence predicting Negative Affectivity via fMRI_PC_5	99.9999%	Direct Effect of Age12	NA
15643	3.86799242685624e-05	-0.00124324391000557	0.0019150109661759	Interpersonal Physical Violence predicting Negative Affectivity via fMRI_PC_5	99.9999%	Indirect Effect of Age16	NA
15644	0.00019777717525698	-0.00739661491541771	0.00912598185700281	Interpersonal Physical Violence predicting Negative Affectivity via fMRI_PC_5	99.9999%	Direct Effect of Age16	NA
15645	0.000102134837519289	-0.00145830371300358	0.00293698520494412	Interpersonal Physical Violence predicting Negative Affectivity via fMRI_PC_5	99.9999%	Indirect Effect of Age25	NA
15646	-0.00291562730505323	-0.0123276660347347	0.00726800173018253	Interpersonal Physical Violence predicting Negative Affectivity via fMRI_PC_5	99.9999%	Direct Effect of Age25	NA
15647	3.34801466549612e-05	-0.00124028364379683	0.00187252682199628	Interpersonal Physical Violence predicting Negative Affectivity via fMRI_PC_5	99.9999%	Total Indirect Effect	NA
15648	0.000486383522381806	-0.00709530595453571	0.00924971369328068	Interpersonal Physical Violence predicting Negative Affectivity via fMRI_PC_5	99.9999%	Total Direct Effect	NA
15649	-0.000515538944850661	-0.00210872914754134	0.000343794565454997	Interpersonal Physical Violence predicting Negative Affectivity via fMRI_PC_6	97.50%	Index of Moderated Mediation of Sex	NA
15650	-2.35490015702627e-05	-7.71447291495848e-05	1.21829753708701e-05	Interpersonal Physical Violence predicting Negative Affectivity via fMRI_PC_6	97.50%	Index of Moderated Mediation of First Age	NA
15651	0.000246468168787629	-0.000650267464661876	0.00162505550132659	Interpersonal Physical Violence predicting Negative Affectivity via fMRI_PC_6	97.50%	Indirect Effect of Male	NA
15652	-0.000269070776063032	-0.000907958024086411	0.000141825910715305	Interpersonal Physical Violence predicting Negative Affectivity via fMRI_PC_6	97.50%	Indirect Effect of Female	NA
15653	0.00686107817073288	-0.00339687562341921	0.0168112495983997	Interpersonal Physical Violence predicting Negative Affectivity via fMRI_PC_6	97.50%	Direct Effect of Male	NA
15654	-0.00393606474423721	-0.00591187614423476	-0.00190479590784692	Interpersonal Physical Violence predicting Negative Affectivity via fMRI_PC_6	97.50%	Direct Effect of Female	*
15655	0.000168155902543057	-0.000183246259413851	0.000808478203815555	Interpersonal Physical Violence predicting Negative Affectivity via fMRI_PC_6	97.50%	Indirect Effect of Age6	NA
15656	0.00343559955728775	-0.000754756272767072	0.00754394349677207	Interpersonal Physical Violence predicting Negative Affectivity via fMRI_PC_6	97.50%	Direct Effect of Age6	NA
15657	7.3959896262006e-05	-0.000341575210985445	0.000655173551419465	Interpersonal Physical Violence predicting Negative Affectivity via fMRI_PC_6	97.50%	Indirect Effect of Age10	NA
15658	0.00223381664223775	-0.00221196383030268	0.00655585118376584	Interpersonal Physical Violence predicting Negative Affectivity via fMRI_PC_6	97.50%	Direct Effect of Age10	NA
15659	2.68618931214807e-05	-0.000444941487659301	0.000595753023826836	Interpersonal Physical Violence predicting Negative Affectivity via fMRI_PC_6	97.50%	Indirect Effect of Age12	NA
15660	0.00163292518471274	-0.00291876925865653	0.00610803227478264	Interpersonal Physical Violence predicting Negative Affectivity via fMRI_PC_6	97.50%	Direct Effect of Age12	NA
15661	-6.73341131595699e-05	-0.00069274834630829	0.000505460116628399	Interpersonal Physical Violence predicting Negative Affectivity via fMRI_PC_6	97.50%	Indirect Effect of Age16	NA
15662	0.000431142269662736	-0.00443402593396238	0.00527487689396511	Interpersonal Physical Violence predicting Negative Affectivity via fMRI_PC_6	97.50%	Direct Effect of Age16	NA
15663	-0.000279275127291934	-0.00130777027330931	0.000401839454930007	Interpersonal Physical Violence predicting Negative Affectivity via fMRI_PC_6	97.50%	Indirect Effect of Age25	NA
15664	-0.00227286928919978	-0.00803606229163926	0.00360143439106331	Interpersonal Physical Violence predicting Negative Affectivity via fMRI_PC_6	97.50%	Direct Effect of Age25	NA
15665	-4.99667245015012e-05	-0.000646543006681698	0.000522889025726293	Interpersonal Physical Violence predicting Negative Affectivity via fMRI_PC_6	97.50%	Total Indirect Effect	NA
15666	0.00060275427012358	-0.00418094458598664	0.00540173198762095	Interpersonal Physical Violence predicting Negative Affectivity via fMRI_PC_6	97.50%	Total Direct Effect	NA
15667	-0.000515538944850661	-0.00249058531797263	0.000490963023140765	Interpersonal Physical Violence predicting Negative Affectivity via fMRI_PC_6	99.00%	Index of Moderated Mediation of Sex	NA
15668	-2.35490015702627e-05	-8.80055013441778e-05	1.91570413372181e-05	Interpersonal Physical Violence predicting Negative Affectivity via fMRI_PC_6	99.00%	Index of Moderated Mediation of First Age	NA
15669	0.000246468168787629	-0.000848794529796892	0.00205310498807221	Interpersonal Physical Violence predicting Negative Affectivity via fMRI_PC_6	99.00%	Indirect Effect of Male	NA
15670	-0.000269070776063032	-0.001031765649191	0.000223907718598213	Interpersonal Physical Violence predicting Negative Affectivity via fMRI_PC_6	99.00%	Indirect Effect of Female	NA
15671	0.00686107817073288	-0.00457808140939455	0.0184301244025302	Interpersonal Physical Violence predicting Negative Affectivity via fMRI_PC_6	99.00%	Direct Effect of Male	NA
15672	-0.00393606474423721	-0.00622189201768162	-0.00170327902886947	Interpersonal Physical Violence predicting Negative Affectivity via fMRI_PC_6	99.00%	Direct Effect of Female	*
15673	0.000168155902543057	-0.00026219782259353	0.000973097797776899	Interpersonal Physical Violence predicting Negative Affectivity via fMRI_PC_6	99.00%	Indirect Effect of Age6	NA
15674	0.00343559955728775	-0.00128891756981861	0.00818972461302267	Interpersonal Physical Violence predicting Negative Affectivity via fMRI_PC_6	99.00%	Direct Effect of Age6	NA
15675	7.3959896262006e-05	-0.000447040536678858	0.000835772346470059	Interpersonal Physical Violence predicting Negative Affectivity via fMRI_PC_6	99.00%	Indirect Effect of Age10	NA
15676	0.00223381664223775	-0.00274621409241475	0.00723302929475036	Interpersonal Physical Violence predicting Negative Affectivity via fMRI_PC_6	99.00%	Direct Effect of Age10	NA
15677	2.68618931214807e-05	-0.000579997691653562	0.000770351851952681	Interpersonal Physical Violence predicting Negative Affectivity via fMRI_PC_6	99.00%	Indirect Effect of Age12	NA
15678	0.00163292518471274	-0.00353388294115828	0.00678368368771285	Interpersonal Physical Violence predicting Negative Affectivity via fMRI_PC_6	99.00%	Direct Effect of Age12	NA
15679	-6.73341131595699e-05	-0.000853007251298927	0.000704455161654582	Interpersonal Physical Violence predicting Negative Affectivity via fMRI_PC_6	99.00%	Indirect Effect of Age16	NA
15680	0.000431142269662736	-0.00510569982076052	0.00594195708864359	Interpersonal Physical Violence predicting Negative Affectivity via fMRI_PC_6	99.00%	Direct Effect of Age16	NA
15681	-0.000279275127291934	-0.00155580411150359	0.000598928978639259	Interpersonal Physical Violence predicting Negative Affectivity via fMRI_PC_6	99.00%	Indirect Effect of Age25	NA
15682	-0.00227286928919978	-0.00897367145872619	0.00443771907483531	Interpersonal Physical Violence predicting Negative Affectivity via fMRI_PC_6	99.00%	Direct Effect of Age25	NA
15683	-4.99667245015012e-05	-0.000803945464463159	0.000712331503485255	Interpersonal Physical Violence predicting Negative Affectivity via fMRI_PC_6	99.00%	Total Indirect Effect	NA
15684	0.00060275427012358	-0.00484314364558351	0.0061346264457185	Interpersonal Physical Violence predicting Negative Affectivity via fMRI_PC_6	99.00%	Total Direct Effect	NA
15685	-0.000515538944850661	-0.00356968540974121	0.00123885269931624	Interpersonal Physical Violence predicting Negative Affectivity via fMRI_PC_6	99.99%	Index of Moderated Mediation of Sex	NA
15686	-2.35490015702627e-05	-0.000124158506965056	4.70805898295958e-05	Interpersonal Physical Violence predicting Negative Affectivity via fMRI_PC_6	99.99%	Index of Moderated Mediation of First Age	NA
15687	0.000246468168787629	-0.00195071976428696	0.00316818646228702	Interpersonal Physical Violence predicting Negative Affectivity via fMRI_PC_6	99.99%	Indirect Effect of Male	NA
15688	-0.000269070776063032	-0.00150572725359638	0.000566663425219901	Interpersonal Physical Violence predicting Negative Affectivity via fMRI_PC_6	99.99%	Indirect Effect of Female	NA
15689	0.00686107817073288	-0.0103948062824014	0.0229022230730463	Interpersonal Physical Violence predicting Negative Affectivity via fMRI_PC_6	99.99%	Direct Effect of Male	NA
15690	-0.00393606474423721	-0.00733944495281921	-0.000476949388125931	Interpersonal Physical Violence predicting Negative Affectivity via fMRI_PC_6	99.99%	Direct Effect of Female	*
15691	0.000168155902543057	-0.000657591292434812	0.00144793422558446	Interpersonal Physical Violence predicting Negative Affectivity via fMRI_PC_6	99.99%	Indirect Effect of Age6	NA
15692	0.00343559955728775	-0.00355017993301171	0.0100385789453778	Interpersonal Physical Violence predicting Negative Affectivity via fMRI_PC_6	99.99%	Direct Effect of Age6	NA
15693	7.3959896262006e-05	-0.000981515033568959	0.00133215350817506	Interpersonal Physical Violence predicting Negative Affectivity via fMRI_PC_6	99.99%	Indirect Effect of Age10	NA
15694	0.00223381664223775	-0.00521012359294217	0.00916614179540362	Interpersonal Physical Violence predicting Negative Affectivity via fMRI_PC_6	99.99%	Direct Effect of Age10	NA
15695	2.68618931214807e-05	-0.0011951841652027	0.00130230210619226	Interpersonal Physical Violence predicting Negative Affectivity via fMRI_PC_6	99.99%	Indirect Effect of Age12	NA
15696	0.00163292518471274	-0.00604688392599714	0.00867662914054126	Interpersonal Physical Violence predicting Negative Affectivity via fMRI_PC_6	99.99%	Direct Effect of Age12	NA
15697	-6.73341131595699e-05	-0.00162085231968056	0.00124259930222667	Interpersonal Physical Violence predicting Negative Affectivity via fMRI_PC_6	99.99%	Indirect Effect of Age16	NA
15698	0.000431142269662736	-0.00772040459210708	0.00772420017010056	Interpersonal Physical Violence predicting Negative Affectivity via fMRI_PC_6	99.99%	Direct Effect of Age16	NA
15699	-0.000279275127291934	-0.00258405171388807	0.00127005738063479	Interpersonal Physical Violence predicting Negative Affectivity via fMRI_PC_6	99.99%	Indirect Effect of Age25	NA
15700	-0.00227286928919978	-0.0122247840560653	0.0072379044079481	Interpersonal Physical Violence predicting Negative Affectivity via fMRI_PC_6	99.99%	Direct Effect of Age25	NA
15701	-4.99667245015012e-05	-0.00153513478989343	0.00125360700670782	Interpersonal Physical Violence predicting Negative Affectivity via fMRI_PC_6	99.99%	Total Indirect Effect	NA
15702	0.00060275427012358	-0.00736521377455429	0.00794299673039502	Interpersonal Physical Violence predicting Negative Affectivity via fMRI_PC_6	99.99%	Total Direct Effect	NA
15703	-0.000515538944850661	-0.00379471173797914	0.00148023888562955	Interpersonal Physical Violence predicting Negative Affectivity via fMRI_PC_6	99.9999%	Index of Moderated Mediation of Sex	NA
15704	-2.35490015702627e-05	-0.000137944948192465	5.45849867155338e-05	Interpersonal Physical Violence predicting Negative Affectivity via fMRI_PC_6	99.9999%	Index of Moderated Mediation of First Age	NA
15705	0.000246468168787629	-0.00297132264729434	0.00334308675241668	Interpersonal Physical Violence predicting Negative Affectivity via fMRI_PC_6	99.9999%	Indirect Effect of Male	NA
15706	-0.000269070776063032	-0.0016907610759381	0.00063777481286228	Interpersonal Physical Violence predicting Negative Affectivity via fMRI_PC_6	99.9999%	Indirect Effect of Female	NA
15707	0.00686107817073288	-0.0105609328201827	0.0239679224892854	Interpersonal Physical Violence predicting Negative Affectivity via fMRI_PC_6	99.9999%	Direct Effect of Male	NA
15708	-0.00393606474423721	-0.00758779402431473	-0.000485792152191468	Interpersonal Physical Violence predicting Negative Affectivity via fMRI_PC_6	99.9999%	Direct Effect of Female	*
15709	0.000168155902543057	-0.000973991764001224	0.00149884749248378	Interpersonal Physical Violence predicting Negative Affectivity via fMRI_PC_6	99.9999%	Indirect Effect of Age6	NA
15710	0.00343559955728775	-0.00380708299555064	0.0108586822859812	Interpersonal Physical Violence predicting Negative Affectivity via fMRI_PC_6	99.9999%	Direct Effect of Age6	NA
15711	7.3959896262006e-05	-0.00151211342423984	0.0014574969495722	Interpersonal Physical Violence predicting Negative Affectivity via fMRI_PC_6	99.9999%	Indirect Effect of Age10	NA
15712	0.00223381664223775	-0.00531426782660816	0.00977019106754505	Interpersonal Physical Violence predicting Negative Affectivity via fMRI_PC_6	99.9999%	Direct Effect of Age10	NA
15713	2.68618931214807e-05	-0.00178186362433449	0.00146707772839175	Interpersonal Physical Violence predicting Negative Affectivity via fMRI_PC_6	99.9999%	Indirect Effect of Age12	NA
15714	0.00163292518471274	-0.00606818278013244	0.00973171151154264	Interpersonal Physical Violence predicting Negative Affectivity via fMRI_PC_6	99.9999%	Direct Effect of Age12	NA
15715	-6.73341131595699e-05	-0.00232136402452378	0.00148696611638958	Interpersonal Physical Violence predicting Negative Affectivity via fMRI_PC_6	99.9999%	Indirect Effect of Age16	NA
15716	0.000431142269662736	-0.00757601268718101	0.00966169987042688	Interpersonal Physical Violence predicting Negative Affectivity via fMRI_PC_6	99.9999%	Direct Effect of Age16	NA
15717	-0.000279275127291934	-0.00353736498161817	0.00153403011489038	Interpersonal Physical Violence predicting Negative Affectivity via fMRI_PC_6	99.9999%	Indirect Effect of Age25	NA
15718	-0.00227286928919978	-0.0117129849460352	0.00951169702029008	Interpersonal Physical Violence predicting Negative Affectivity via fMRI_PC_6	99.9999%	Direct Effect of Age25	NA
15719	-4.99667245015012e-05	-0.00222189363823888	0.00148310948317909	Interpersonal Physical Violence predicting Negative Affectivity via fMRI_PC_6	99.9999%	Total Indirect Effect	NA
15720	0.00060275427012358	-0.00760355286282963	0.00959493548738569	Interpersonal Physical Violence predicting Negative Affectivity via fMRI_PC_6	99.9999%	Total Direct Effect	NA
15721	0.000345314751723432	-0.000767082672381368	0.00174302815254991	Interpersonal Physical Violence predicting Negative Affectivity via fMRI_PC_7	97.50%	Index of Moderated Mediation of Sex	NA
15722	1.64786542631259e-05	-2.51475273976277e-05	6.85216167930074e-05	Interpersonal Physical Violence predicting Negative Affectivity via fMRI_PC_7	97.50%	Index of Moderated Mediation of First Age	NA
15723	-0.000139130260318604	-0.0012458436838797	0.000832635581829966	Interpersonal Physical Violence predicting Negative Affectivity via fMRI_PC_7	97.50%	Indirect Effect of Male	NA
15724	0.000206184491404828	-0.000310713957295036	0.00084350989181518	Interpersonal Physical Violence predicting Negative Affectivity via fMRI_PC_7	97.50%	Indirect Effect of Female	NA
15725	0.00715183926803624	-0.0028557270933095	0.0170541571092154	Interpersonal Physical Violence predicting Negative Affectivity via fMRI_PC_7	97.50%	Direct Effect of Male	NA
15726	-0.00448279708667352	-0.00663211160311876	-0.00232886620516113	Interpersonal Physical Violence predicting Negative Affectivity via fMRI_PC_7	97.50%	Direct Effect of Female	*
15727	-9.32078131898344e-05	-0.000599601672469659	0.000316241530641354	Interpersonal Physical Violence predicting Negative Affectivity via fMRI_PC_7	97.50%	Indirect Effect of Age6	NA
15728	0.00367044758100234	-0.000424301296281495	0.00777115070871329	Interpersonal Physical Violence predicting Negative Affectivity via fMRI_PC_7	97.50%	Direct Effect of Age6	NA
15729	-2.72931961373306e-05	-0.000458960955718403	0.000428450724108504	Interpersonal Physical Violence predicting Negative Affectivity via fMRI_PC_7	97.50%	Indirect Effect of Age10	NA
15730	0.00228485007841699	-0.00208096735484095	0.00659609442424082	Interpersonal Physical Violence predicting Negative Affectivity via fMRI_PC_7	97.50%	Direct Effect of Age10	NA
15731	5.66411238892126e-06	-0.000396954045129058	0.000519474955153568	Interpersonal Physical Violence predicting Negative Affectivity via fMRI_PC_7	97.50%	Indirect Effect of Age12	NA
15732	0.00159205132712431	-0.0029021379976188	0.00608925159046139	Interpersonal Physical Violence predicting Negative Affectivity via fMRI_PC_7	97.50%	Direct Effect of Age12	NA
15733	7.1578729441425e-05	-0.00031614008907619	0.000739527265212017	Interpersonal Physical Violence predicting Negative Affectivity via fMRI_PC_7	97.50%	Indirect Effect of Age16	NA
15734	0.000206453824538955	-0.0046498003348713	0.00506820774555098	Interpersonal Physical Violence predicting Negative Affectivity via fMRI_PC_7	97.50%	Direct Effect of Age16	NA
15735	0.000219886617809559	-0.000376385971736418	0.00129551170668501	Interpersonal Physical Violence predicting Negative Affectivity via fMRI_PC_7	97.50%	Indirect Effect of Age25	NA
15736	-0.00291114055627809	-0.00891638993963241	0.00305136346241226	Interpersonal Physical Violence predicting Negative Affectivity via fMRI_PC_7	97.50%	Direct Effect of Age25	NA
15737	5.94257219223696e-05	-0.000326913568551291	0.000697563908121984	Interpersonal Physical Violence predicting Negative Affectivity via fMRI_PC_7	97.50%	Total Indirect Effect	NA
15738	0.0005213490860005	-0.00420782762555732	0.00528777699343016	Interpersonal Physical Violence predicting Negative Affectivity via fMRI_PC_7	97.50%	Total Direct Effect	NA
15739	0.000345314751723432	-0.000965692407872009	0.00211841664716547	Interpersonal Physical Violence predicting Negative Affectivity via fMRI_PC_7	99.00%	Index of Moderated Mediation of Sex	NA
15740	1.64786542631259e-05	-3.04718081956664e-05	8.04692137218076e-05	Interpersonal Physical Violence predicting Negative Affectivity via fMRI_PC_7	99.00%	Index of Moderated Mediation of First Age	NA
15741	-0.000139130260318604	-0.00152349659308322	0.00109520355686043	Interpersonal Physical Violence predicting Negative Affectivity via fMRI_PC_7	99.00%	Indirect Effect of Male	NA
15742	0.000206184491404828	-0.000379773028780548	0.000980107772372171	Interpersonal Physical Violence predicting Negative Affectivity via fMRI_PC_7	99.00%	Indirect Effect of Female	NA
15743	0.00715183926803624	-0.00406013527673292	0.0185122907154118	Interpersonal Physical Violence predicting Negative Affectivity via fMRI_PC_7	99.00%	Direct Effect of Male	NA
15744	-0.00448279708667352	-0.006961996407072	-0.00205124103544797	Interpersonal Physical Violence predicting Negative Affectivity via fMRI_PC_7	99.00%	Direct Effect of Female	*
15745	-9.32078131898344e-05	-0.000734214458514997	0.00040109204199674	Interpersonal Physical Violence predicting Negative Affectivity via fMRI_PC_7	99.00%	Indirect Effect of Age6	NA
15746	0.00367044758100234	-0.000951893203995215	0.00834435692526757	Interpersonal Physical Violence predicting Negative Affectivity via fMRI_PC_7	99.00%	Direct Effect of Age6	NA
15747	-2.72931961373306e-05	-0.000564200018227724	0.000553254990399949	Interpersonal Physical Violence predicting Negative Affectivity via fMRI_PC_7	99.00%	Indirect Effect of Age10	NA
15748	0.00228485007841699	-0.00260397027969664	0.00721424134879012	Interpersonal Physical Violence predicting Negative Affectivity via fMRI_PC_7	99.00%	Direct Effect of Age10	NA
15749	5.66411238892126e-06	-0.000500662037988276	0.00067449532556459	Interpersonal Physical Violence predicting Negative Affectivity via fMRI_PC_7	99.00%	Indirect Effect of Age12	NA
15750	0.00159205132712431	-0.00346796179510425	0.00670972779293645	Interpersonal Physical Violence predicting Negative Affectivity via fMRI_PC_7	99.00%	Direct Effect of Age12	NA
15751	7.1578729441425e-05	-0.000413908088582781	0.000930635548604909	Interpersonal Physical Violence predicting Negative Affectivity via fMRI_PC_7	99.00%	Indirect Effect of Age16	NA
15752	0.000206453824538955	-0.00533369630232192	0.0057728571797535	Interpersonal Physical Violence predicting Negative Affectivity via fMRI_PC_7	99.00%	Direct Effect of Age16	NA
15753	0.000219886617809559	-0.000490229364408315	0.00155628309499917	Interpersonal Physical Violence predicting Negative Affectivity via fMRI_PC_7	99.00%	Indirect Effect of Age25	NA
15754	-0.00291114055627809	-0.00975812810459108	0.00386545724743301	Interpersonal Physical Violence predicting Negative Affectivity via fMRI_PC_7	99.00%	Direct Effect of Age25	NA
15755	5.94257219223696e-05	-0.000419669718900008	0.000879936740737668	Interpersonal Physical Violence predicting Negative Affectivity via fMRI_PC_7	99.00%	Total Indirect Effect	NA
15756	0.0005213490860005	-0.00484640289358758	0.00597440857349215	Interpersonal Physical Violence predicting Negative Affectivity via fMRI_PC_7	99.00%	Total Direct Effect	NA
15757	0.000345314751723432	-0.00208946981301131	0.00379390152184659	Interpersonal Physical Violence predicting Negative Affectivity via fMRI_PC_7	99.99%	Index of Moderated Mediation of Sex	NA
15758	1.64786542631259e-05	-6.24165210298801e-05	0.000131457625198013	Interpersonal Physical Violence predicting Negative Affectivity via fMRI_PC_7	99.99%	Index of Moderated Mediation of First Age	NA
15759	-0.000139130260318604	-0.00318740127523924	0.00253725884513436	Interpersonal Physical Violence predicting Negative Affectivity via fMRI_PC_7	99.99%	Indirect Effect of Male	NA
15760	0.000206184491404828	-0.000775406118171645	0.00157872943085165	Interpersonal Physical Violence predicting Negative Affectivity via fMRI_PC_7	99.99%	Indirect Effect of Female	NA
15761	0.00715183926803624	-0.0109370508403804	0.0242947583785757	Interpersonal Physical Violence predicting Negative Affectivity via fMRI_PC_7	99.99%	Direct Effect of Male	NA
15762	-0.00448279708667352	-0.00806541170069025	-0.000827194387974011	Interpersonal Physical Violence predicting Negative Affectivity via fMRI_PC_7	99.99%	Direct Effect of Female	*
15763	-9.32078131898344e-05	-0.00141952239114183	0.000851853317958104	Interpersonal Physical Violence predicting Negative Affectivity via fMRI_PC_7	99.99%	Indirect Effect of Age6	NA
15764	0.00367044758100234	-0.00372081997638902	0.0106643248501699	Interpersonal Physical Violence predicting Negative Affectivity via fMRI_PC_7	99.99%	Direct Effect of Age6	NA
15765	-2.72931961373306e-05	-0.00124090344767531	0.00120983149376401	Interpersonal Physical Violence predicting Negative Affectivity via fMRI_PC_7	99.99%	Indirect Effect of Age10	NA
15766	0.00228485007841699	-0.00547306792172074	0.00957428282505841	Interpersonal Physical Violence predicting Negative Affectivity via fMRI_PC_7	99.99%	Direct Effect of Age10	NA
15767	5.66411238892126e-06	-0.00115159397594205	0.00133646296977579	Interpersonal Physical Violence predicting Negative Affectivity via fMRI_PC_7	99.99%	Indirect Effect of Age12	NA
15768	0.00159205132712431	-0.0063491918943866	0.00944235207703432	Interpersonal Physical Violence predicting Negative Affectivity via fMRI_PC_7	99.99%	Direct Effect of Age12	NA
15769	7.1578729441425e-05	-0.000972975032475529	0.00158972592179936	Interpersonal Physical Violence predicting Negative Affectivity via fMRI_PC_7	99.99%	Indirect Effect of Age16	NA
15770	0.000206453824538955	-0.00843797802724628	0.00917849058098616	Interpersonal Physical Violence predicting Negative Affectivity via fMRI_PC_7	99.99%	Direct Effect of Age16	NA
15771	0.000219886617809559	-0.00103773704147457	0.00272837829995546	Interpersonal Physical Violence predicting Negative Affectivity via fMRI_PC_7	99.99%	Indirect Effect of Age25	NA
15772	-0.00291114055627809	-0.0136288691566883	0.00858480221487777	Interpersonal Physical Violence predicting Negative Affectivity via fMRI_PC_7	99.99%	Direct Effect of Age25	NA
15773	5.94257219223696e-05	-0.00100590790017717	0.00154303056502001	Interpersonal Physical Violence predicting Negative Affectivity via fMRI_PC_7	99.99%	Total Indirect Effect	NA
15774	0.0005213490860005	-0.00784321433677122	0.0093090441228863	Interpersonal Physical Violence predicting Negative Affectivity via fMRI_PC_7	99.99%	Total Direct Effect	NA
15775	0.000345314751723432	-0.00243744542322337	0.0035133319615794	Interpersonal Physical Violence predicting Negative Affectivity via fMRI_PC_7	99.9999%	Index of Moderated Mediation of Sex	NA
15776	1.64786542631259e-05	-5.96729499810736e-05	0.000131741582804762	Interpersonal Physical Violence predicting Negative Affectivity via fMRI_PC_7	99.9999%	Index of Moderated Mediation of First Age	NA
15777	-0.000139130260318604	-0.0027168896684847	0.00234741799331231	Interpersonal Physical Violence predicting Negative Affectivity via fMRI_PC_7	99.9999%	Indirect Effect of Male	NA
15778	0.000206184491404828	-0.000706550512802831	0.00159073681563079	Interpersonal Physical Violence predicting Negative Affectivity via fMRI_PC_7	99.9999%	Indirect Effect of Female	NA
15779	0.00715183926803624	-0.0111503773633403	0.0248871536128954	Interpersonal Physical Violence predicting Negative Affectivity via fMRI_PC_7	99.9999%	Direct Effect of Male	NA
15780	-0.00448279708667352	-0.00776042231667836	-0.000818762434633466	Interpersonal Physical Violence predicting Negative Affectivity via fMRI_PC_7	99.9999%	Direct Effect of Female	*
15781	-9.32078131898344e-05	-0.0012429913910494	0.000880493139116512	Interpersonal Physical Violence predicting Negative Affectivity via fMRI_PC_7	99.9999%	Indirect Effect of Age6	NA
15782	0.00367044758100234	-0.00398470550798645	0.010821256090899	Interpersonal Physical Violence predicting Negative Affectivity via fMRI_PC_7	99.9999%	Direct Effect of Age6	NA
15783	-2.72931961373306e-05	-0.00106898905129542	0.00121552684228044	Interpersonal Physical Violence predicting Negative Affectivity via fMRI_PC_7	99.9999%	Indirect Effect of Age10	NA
15784	0.00228485007841699	-0.00554190285088669	0.0099335952368016	Interpersonal Physical Violence predicting Negative Affectivity via fMRI_PC_7	99.9999%	Direct Effect of Age10	NA
15785	5.66411238892126e-06	-0.00102045881667189	0.00147835392913442	Interpersonal Physical Violence predicting Negative Affectivity via fMRI_PC_7	99.9999%	Indirect Effect of Age12	NA
15786	0.00159205132712431	-0.00632173441682914	0.00949220961346234	Interpersonal Physical Violence predicting Negative Affectivity via fMRI_PC_7	99.9999%	Direct Effect of Age12	NA
15787	7.1578729441425e-05	-0.000965439116693135	0.00200400810284239	Interpersonal Physical Violence predicting Negative Affectivity via fMRI_PC_7	99.9999%	Indirect Effect of Age16	NA
15788	0.000206453824538955	-0.00788139754871406	0.00860943836678383	Interpersonal Physical Violence predicting Negative Affectivity via fMRI_PC_7	99.9999%	Direct Effect of Age16	NA
15789	0.000219886617809559	-0.00150201004025117	0.0031867328166399	Interpersonal Physical Violence predicting Negative Affectivity via fMRI_PC_7	99.9999%	Indirect Effect of Age25	NA
15790	-0.00291114055627809	-0.0122844756203897	0.0071989666182838	Interpersonal Physical Violence predicting Negative Affectivity via fMRI_PC_7	99.9999%	Direct Effect of Age25	NA
15791	5.94257219223696e-05	-0.000942191229570759	0.00190709061456499	Interpersonal Physical Violence predicting Negative Affectivity via fMRI_PC_7	99.9999%	Total Indirect Effect	NA
15792	0.0005213490860005	-0.00770507562788458	0.0087867736315084	Interpersonal Physical Violence predicting Negative Affectivity via fMRI_PC_7	99.9999%	Total Direct Effect	NA
15793	5.62151517096284e-06	-0.00107968501484557	0.00109131014935776	Interpersonal Physical Violence predicting Negative Affectivity via fMRI_PC_8	97.50%	Index of Moderated Mediation of Sex	NA
15794	6.1887765733756e-07	-2.40170857279661e-05	2.94609407756367e-05	Interpersonal Physical Violence predicting Negative Affectivity via fMRI_PC_8	97.50%	Index of Moderated Mediation of First Age	NA
15795	-1.16098715033989e-06	-0.00109646962052089	0.0011168091390815	Interpersonal Physical Violence predicting Negative Affectivity via fMRI_PC_8	97.50%	Indirect Effect of Male	NA
15796	4.46052802062294e-06	-0.000231977496754909	0.000282324115197908	Interpersonal Physical Violence predicting Negative Affectivity via fMRI_PC_8	97.50%	Indirect Effect of Female	NA
15797	0.00706137429880468	-0.0027759145653776	0.0168629055149515	Interpersonal Physical Violence predicting Negative Affectivity via fMRI_PC_8	97.50%	Direct Effect of Male	NA
15798	-0.00425524074926501	-0.00631274670522365	-0.0022134665672097	Interpersonal Physical Violence predicting Negative Affectivity via fMRI_PC_8	97.50%	Direct Effect of Female	*
15799	-3.66097022812541e-06	-0.000488114778514572	0.000468002333528236	Interpersonal Physical Violence predicting Negative Affectivity via fMRI_PC_8	97.50%	Indirect Effect of Age6	NA
15800	0.00359354126197262	-0.00044258330070892	0.00762613264877449	Interpersonal Physical Violence predicting Negative Affectivity via fMRI_PC_8	97.50%	Direct Effect of Age6	NA
15801	-1.18545959877517e-06	-0.000473994094840683	0.00047998408594946	Interpersonal Physical Violence predicting Negative Affectivity via fMRI_PC_8	97.50%	Indirect Effect of Age10	NA
15802	0.00228105732532139	-0.0020062898433987	0.00658866017673974	Interpersonal Physical Violence predicting Negative Affectivity via fMRI_PC_8	97.50%	Direct Effect of Age10	NA
15803	5.22957158999473e-08	-0.000479698662621441	0.000498100255110965	Interpersonal Physical Violence predicting Negative Affectivity via fMRI_PC_8	97.50%	Indirect Effect of Age12	NA
15804	0.00162481535699577	-0.00279142674881978	0.00607139202013606	Interpersonal Physical Violence predicting Negative Affectivity via fMRI_PC_8	97.50%	Direct Effect of Age12	NA
15805	2.52780634525019e-06	-0.000508794437856055	0.000554220462326289	Interpersonal Physical Violence predicting Negative Affectivity via fMRI_PC_8	97.50%	Indirect Effect of Age16	NA
15806	0.000312331420344537	-0.00449382257716535	0.00516065918168617	Interpersonal Physical Violence predicting Negative Affectivity via fMRI_PC_8	97.50%	Direct Effect of Age16	NA
15807	8.09770526128823e-06	-0.000626298322249813	0.000711369588542351	Interpersonal Physical Violence predicting Negative Affectivity via fMRI_PC_8	97.50%	Indirect Effect of Age25	NA
15808	-0.00264075743712074	-0.00846468518568212	0.00334013612605035	Interpersonal Physical Violence predicting Negative Affectivity via fMRI_PC_8	97.50%	Direct Effect of Age25	NA
15809	2.07138407296374e-06	-0.000497766804679081	0.000542194409773446	Interpersonal Physical Violence predicting Negative Affectivity via fMRI_PC_8	97.50%	Total Indirect Effect	NA
15810	0.000556392030237572	-0.00410717991842224	0.00537297667872264	Interpersonal Physical Violence predicting Negative Affectivity via fMRI_PC_8	97.50%	Total Direct Effect	NA
15811	5.62151517096284e-06	-0.00136080973852357	0.00140698960471311	Interpersonal Physical Violence predicting Negative Affectivity via fMRI_PC_8	99.00%	Index of Moderated Mediation of Sex	NA
15812	6.1887765733756e-07	-3.19504904967863e-05	3.63767669338281e-05	Interpersonal Physical Violence predicting Negative Affectivity via fMRI_PC_8	99.00%	Index of Moderated Mediation of First Age	NA
15813	-1.16098715033989e-06	-0.00144751693770242	0.00140791279170922	Interpersonal Physical Violence predicting Negative Affectivity via fMRI_PC_8	99.00%	Indirect Effect of Male	NA
15814	4.46052802062294e-06	-0.000317158006786945	0.000354534683951486	Interpersonal Physical Violence predicting Negative Affectivity via fMRI_PC_8	99.00%	Indirect Effect of Female	NA
15815	0.00706137429880468	-0.00427524925886572	0.018574833053399	Interpersonal Physical Violence predicting Negative Affectivity via fMRI_PC_8	99.00%	Direct Effect of Male	NA
15816	-0.00425524074926501	-0.00664009194120839	-0.00195269952761497	Interpersonal Physical Violence predicting Negative Affectivity via fMRI_PC_8	99.00%	Direct Effect of Female	*
15817	-3.66097022812541e-06	-0.000633064570019189	0.000577395853926487	Interpersonal Physical Violence predicting Negative Affectivity via fMRI_PC_8	99.00%	Indirect Effect of Age6	NA
15818	0.00359354126197262	-0.00114549361545536	0.00833195691762762	Interpersonal Physical Violence predicting Negative Affectivity via fMRI_PC_8	99.00%	Direct Effect of Age6	NA
15819	-1.18545959877517e-06	-0.000631048824327963	0.000608069714715964	Interpersonal Physical Violence predicting Negative Affectivity via fMRI_PC_8	99.00%	Indirect Effect of Age10	NA
15820	0.00228105732532139	-0.00265223467053391	0.00730296414954507	Interpersonal Physical Violence predicting Negative Affectivity via fMRI_PC_8	99.00%	Direct Effect of Age10	NA
15821	5.22957158999473e-08	-0.000644009250742627	0.000634864466500568	Interpersonal Physical Violence predicting Negative Affectivity via fMRI_PC_8	99.00%	Indirect Effect of Age12	NA
15822	0.00162481535699577	-0.00348176077951556	0.00683951307208784	Interpersonal Physical Violence predicting Negative Affectivity via fMRI_PC_8	99.00%	Direct Effect of Age12	NA
15823	2.52780634525019e-06	-0.000668804166599107	0.000706148569129689	Interpersonal Physical Violence predicting Negative Affectivity via fMRI_PC_8	99.00%	Indirect Effect of Age16	NA
15824	0.000312331420344537	-0.00519627284254216	0.00589706071333656	Interpersonal Physical Violence predicting Negative Affectivity via fMRI_PC_8	99.00%	Direct Effect of Age16	NA
15825	8.09770526128823e-06	-0.000821997004695378	0.000936135903719362	Interpersonal Physical Violence predicting Negative Affectivity via fMRI_PC_8	99.00%	Indirect Effect of Age25	NA
15826	-0.00264075743712074	-0.00930521044409528	0.00420631164538895	Interpersonal Physical Violence predicting Negative Affectivity via fMRI_PC_8	99.00%	Direct Effect of Age25	NA
15827	2.07138407296374e-06	-0.000661463791322962	0.000688001839003824	Interpersonal Physical Violence predicting Negative Affectivity via fMRI_PC_8	99.00%	Total Indirect Effect	NA
15828	0.000556392030237572	-0.00484980646816623	0.00610421734112768	Interpersonal Physical Violence predicting Negative Affectivity via fMRI_PC_8	99.00%	Total Direct Effect	NA
15829	5.62151517096284e-06	-0.00279046165618293	0.00245280555774841	Interpersonal Physical Violence predicting Negative Affectivity via fMRI_PC_8	99.99%	Index of Moderated Mediation of Sex	NA
15830	6.1887765733756e-07	-6.9423048897742e-05	7.77478506409668e-05	Interpersonal Physical Violence predicting Negative Affectivity via fMRI_PC_8	99.99%	Index of Moderated Mediation of First Age	NA
15831	-1.16098715033989e-06	-0.0023950170020012	0.00303426303871924	Interpersonal Physical Violence predicting Negative Affectivity via fMRI_PC_8	99.99%	Indirect Effect of Male	NA
15832	4.46052802062294e-06	-0.000718959966529988	0.000767789439587802	Interpersonal Physical Violence predicting Negative Affectivity via fMRI_PC_8	99.99%	Indirect Effect of Female	NA
15833	0.00706137429880468	-0.0110641559616492	0.0246067193086901	Interpersonal Physical Violence predicting Negative Affectivity via fMRI_PC_8	99.99%	Direct Effect of Male	NA
15834	-0.00425524074926501	-0.00761664324247902	-0.000932097331255292	Interpersonal Physical Violence predicting Negative Affectivity via fMRI_PC_8	99.99%	Direct Effect of Female	*
15835	-3.66097022812541e-06	-0.00113294557650268	0.00122699426733877	Interpersonal Physical Violence predicting Negative Affectivity via fMRI_PC_8	99.99%	Indirect Effect of Age6	NA
15836	0.00359354126197262	-0.00373422746498427	0.0106706859269225	Interpersonal Physical Violence predicting Negative Affectivity via fMRI_PC_8	99.99%	Direct Effect of Age6	NA
15837	-1.18545959877517e-06	-0.00107701780584531	0.00135425025045698	Interpersonal Physical Violence predicting Negative Affectivity via fMRI_PC_8	99.99%	Indirect Effect of Age10	NA
15838	0.00228105732532139	-0.00563495741214859	0.00987017625560528	Interpersonal Physical Violence predicting Negative Affectivity via fMRI_PC_8	99.99%	Direct Effect of Age10	NA
15839	5.22957158999473e-08	-0.00104191509817802	0.00138294282469248	Interpersonal Physical Violence predicting Negative Affectivity via fMRI_PC_8	99.99%	Indirect Effect of Age12	NA
15840	0.00162481535699577	-0.00651921553368055	0.00943377755878122	Interpersonal Physical Violence predicting Negative Affectivity via fMRI_PC_8	99.99%	Direct Effect of Age12	NA
15841	2.52780634525019e-06	-0.00111081551220621	0.00158577038398146	Interpersonal Physical Violence predicting Negative Affectivity via fMRI_PC_8	99.99%	Indirect Effect of Age16	NA
15842	0.000312331420344537	-0.00828773177674448	0.0084628984303732	Interpersonal Physical Violence predicting Negative Affectivity via fMRI_PC_8	99.99%	Direct Effect of Age16	NA
15843	8.09770526128823e-06	-0.00153914201179685	0.00224281001024355	Interpersonal Physical Violence predicting Negative Affectivity via fMRI_PC_8	99.99%	Indirect Effect of Age25	NA
15844	-0.00264075743712074	-0.0126746972614271	0.00664944936921895	Interpersonal Physical Violence predicting Negative Affectivity via fMRI_PC_8	99.99%	Direct Effect of Age25	NA
15845	2.07138407296374e-06	-0.00107856889627161	0.00153359010849071	Interpersonal Physical Violence predicting Negative Affectivity via fMRI_PC_8	99.99%	Total Indirect Effect	NA
15846	0.000556392030237572	-0.00796701933583796	0.00848346954595478	Interpersonal Physical Violence predicting Negative Affectivity via fMRI_PC_8	99.99%	Total Direct Effect	NA
15847	5.62151517096284e-06	-0.00359004741026519	0.00300898357355443	Interpersonal Physical Violence predicting Negative Affectivity via fMRI_PC_8	99.9999%	Index of Moderated Mediation of Sex	NA
15848	6.1887765733756e-07	-8.11628889272678e-05	6.23494261410241e-05	Interpersonal Physical Violence predicting Negative Affectivity via fMRI_PC_8	99.9999%	Index of Moderated Mediation of First Age	NA
15849	-1.16098715033989e-06	-0.00299412336487521	0.00360986441106856	Interpersonal Physical Violence predicting Negative Affectivity via fMRI_PC_8	99.9999%	Indirect Effect of Male	NA
15850	4.46052802062294e-06	-0.000826259401995256	0.000665725185250682	Interpersonal Physical Violence predicting Negative Affectivity via fMRI_PC_8	99.9999%	Indirect Effect of Female	NA
15851	0.00706137429880468	-0.0109877080166945	0.0248134683424414	Interpersonal Physical Violence predicting Negative Affectivity via fMRI_PC_8	99.9999%	Direct Effect of Male	NA
15852	-0.00425524074926501	-0.00759621958284439	-0.000323302701746692	Interpersonal Physical Violence predicting Negative Affectivity via fMRI_PC_8	99.9999%	Direct Effect of Female	*
15853	-3.66097022812541e-06	-0.00135706622331438	0.00155390160794092	Interpersonal Physical Violence predicting Negative Affectivity via fMRI_PC_8	99.9999%	Indirect Effect of Age6	NA
15854	0.00359354126197262	-0.00391349978838379	0.0112201031631113	Interpersonal Physical Violence predicting Negative Affectivity via fMRI_PC_8	99.9999%	Direct Effect of Age6	NA
15855	-1.18545959877517e-06	-0.00134295673861663	0.00155035940230131	Interpersonal Physical Violence predicting Negative Affectivity via fMRI_PC_8	99.9999%	Indirect Effect of Age10	NA
15856	0.00228105732532139	-0.00538492819374422	0.00990478270452387	Interpersonal Physical Violence predicting Negative Affectivity via fMRI_PC_8	99.9999%	Direct Effect of Age10	NA
15857	5.22957158999473e-08	-0.00133590199626775	0.0015485882994815	Interpersonal Physical Violence predicting Negative Affectivity via fMRI_PC_8	99.9999%	Indirect Effect of Age12	NA
15858	0.00162481535699577	-0.00612064239642443	0.00924712247523016	Interpersonal Physical Violence predicting Negative Affectivity via fMRI_PC_8	99.9999%	Direct Effect of Age12	NA
15859	2.52780634525019e-06	-0.001405281385118	0.00162559789520119	Interpersonal Physical Violence predicting Negative Affectivity via fMRI_PC_8	99.9999%	Indirect Effect of Age16	NA
15860	0.000312331420344537	-0.00759470685134737	0.00845311410854022	Interpersonal Physical Violence predicting Negative Affectivity via fMRI_PC_8	99.9999%	Direct Effect of Age16	NA
15861	8.09770526128823e-06	-0.00209209212247385	0.002107811414086	Interpersonal Physical Violence predicting Negative Affectivity via fMRI_PC_8	99.9999%	Indirect Effect of Age25	NA
15862	-0.00264075743712074	-0.0119849086079385	0.00762165489080797	Interpersonal Physical Violence predicting Negative Affectivity via fMRI_PC_8	99.9999%	Direct Effect of Age25	NA
15863	2.07138407296374e-06	-0.00138120175080178	0.00158625721481803	Interpersonal Physical Violence predicting Negative Affectivity via fMRI_PC_8	99.9999%	Total Indirect Effect	NA
15864	0.000556392030237572	-0.0071824524676421	0.0085336600932331	Interpersonal Physical Violence predicting Negative Affectivity via fMRI_PC_8	99.9999%	Total Direct Effect	NA
15865	0.000192567238380896	-0.00182699223930654	0.00234900882667163	Interpersonal Physical Violence predicting Negative Affectivity via fMRI_PC_9	97.50%	Index of Moderated Mediation of Sex	NA
15866	1.48049557108564e-06	-1.95632857928058e-05	3.4742353329316e-05	Interpersonal Physical Violence predicting Negative Affectivity via fMRI_PC_9	97.50%	Index of Moderated Mediation of First Age	NA
15867	-0.000176554191245044	-0.00216573238985588	0.00177131008175339	Interpersonal Physical Violence predicting Negative Affectivity via fMRI_PC_9	97.50%	Indirect Effect of Male	NA
15868	1.60130471358523e-05	-0.000233099171040133	0.000406472269920762	Interpersonal Physical Violence predicting Negative Affectivity via fMRI_PC_9	97.50%	Indirect Effect of Female	NA
15869	0.00729775189936334	-0.00283427735843106	0.0174488403792256	Interpersonal Physical Violence predicting Negative Affectivity via fMRI_PC_9	97.50%	Direct Effect of Male	NA
15870	-0.00427590476680195	-0.00633321390783152	-0.0022472809258697	Interpersonal Physical Violence predicting Negative Affectivity via fMRI_PC_9	97.50%	Direct Effect of Female	*
15871	-7.95411194032092e-05	-0.000962008886677573	0.000775745615637198	Interpersonal Physical Violence predicting Negative Affectivity via fMRI_PC_9	97.50%	Indirect Effect of Age6	NA
15872	0.00369998784732979	-0.000442139428646266	0.00788996084470172	Interpersonal Physical Violence predicting Negative Affectivity via fMRI_PC_9	97.50%	Direct Effect of Age6	NA
15873	-7.36191371188667e-05	-0.000917254822609217	0.00075506169772138	Interpersonal Physical Violence predicting Negative Affectivity via fMRI_PC_9	97.50%	Indirect Effect of Age10	NA
15874	0.00237978767199419	-0.00202550842216809	0.00679439108922271	Interpersonal Physical Violence predicting Negative Affectivity via fMRI_PC_9	97.50%	Direct Effect of Age10	NA
15875	-7.06581459766954e-05	-0.00089130877645491	0.000755800700009231	Interpersonal Physical Violence predicting Negative Affectivity via fMRI_PC_9	97.50%	Indirect Effect of Age12	NA
15876	0.00171968758432639	-0.00282619273326153	0.00625309032193081	Interpersonal Physical Violence predicting Negative Affectivity via fMRI_PC_9	97.50%	Direct Effect of Age12	NA
15877	-6.47361636923528e-05	-0.000860652859974485	0.000757203480345447	Interpersonal Physical Violence predicting Negative Affectivity via fMRI_PC_9	97.50%	Indirect Effect of Age16	NA
15878	0.000399487408990797	-0.0044761165688029	0.00528461790362103	Interpersonal Physical Violence predicting Negative Affectivity via fMRI_PC_9	97.50%	Direct Effect of Age16	NA
15879	-5.1411703552582e-05	-0.000818073312884364	0.000761538874124802	Interpersonal Physical Violence predicting Negative Affectivity via fMRI_PC_9	97.50%	Indirect Effect of Age25	NA
15880	-0.0025709629855143	-0.00845732334453683	0.0032800335736303	Interpersonal Physical Violence predicting Negative Affectivity via fMRI_PC_9	97.50%	Direct Effect of Age25	NA
15881	-6.58280291760285e-05	-0.000864235615274707	0.000758181013911666	Interpersonal Physical Violence predicting Negative Affectivity via fMRI_PC_9	97.50%	Total Indirect Effect	NA
15882	0.000577071287142269	-0.00416262881284359	0.00530233069683535	Interpersonal Physical Violence predicting Negative Affectivity via fMRI_PC_9	97.50%	Total Direct Effect	NA
15883	0.000192567238380896	-0.00221442315082057	0.00271303132618457	Interpersonal Physical Violence predicting Negative Affectivity via fMRI_PC_9	99.00%	Index of Moderated Mediation of Sex	NA
15884	1.48049557108564e-06	-2.60867183463162e-05	4.36449115014947e-05	Interpersonal Physical Violence predicting Negative Affectivity via fMRI_PC_9	99.00%	Index of Moderated Mediation of First Age	NA
15885	-0.000176554191245044	-0.00251451520069744	0.0021550317896746	Interpersonal Physical Violence predicting Negative Affectivity via fMRI_PC_9	99.00%	Indirect Effect of Male	NA
15886	1.60130471358523e-05	-0.000310302375661014	0.000509764957064933	Interpersonal Physical Violence predicting Negative Affectivity via fMRI_PC_9	99.00%	Indirect Effect of Female	NA
15887	0.00729775189936334	-0.00424729148472218	0.0187059378559555	Interpersonal Physical Violence predicting Negative Affectivity via fMRI_PC_9	99.00%	Direct Effect of Male	NA
15888	-0.00427590476680195	-0.0066300975218807	-0.00197039505941763	Interpersonal Physical Violence predicting Negative Affectivity via fMRI_PC_9	99.00%	Direct Effect of Female	*
15889	-7.95411194032092e-05	-0.0011199175353927	0.0009295957554218	Interpersonal Physical Violence predicting Negative Affectivity via fMRI_PC_9	99.00%	Indirect Effect of Age6	NA
15890	0.00369998784732979	-0.00100485872436379	0.00844584597380301	Interpersonal Physical Violence predicting Negative Affectivity via fMRI_PC_9	99.00%	Direct Effect of Age6	NA
15891	-7.36191371188667e-05	-0.00106160651654408	0.000915886252708222	Interpersonal Physical Violence predicting Negative Affectivity via fMRI_PC_9	99.00%	Indirect Effect of Age10	NA
15892	0.00237978767199419	-0.00261966860368064	0.00729751722796106	Interpersonal Physical Violence predicting Negative Affectivity via fMRI_PC_9	99.00%	Direct Effect of Age10	NA
15893	-7.06581459766954e-05	-0.00104045566998853	0.000912149828783061	Interpersonal Physical Violence predicting Negative Affectivity via fMRI_PC_9	99.00%	Indirect Effect of Age12	NA
15894	0.00171968758432639	-0.00345243182201491	0.00682089330303351	Interpersonal Physical Violence predicting Negative Affectivity via fMRI_PC_9	99.00%	Direct Effect of Age12	NA
15895	-6.47361636923528e-05	-0.0010116779696374	0.000921748385003565	Interpersonal Physical Violence predicting Negative Affectivity via fMRI_PC_9	99.00%	Indirect Effect of Age16	NA
15896	0.000399487408990797	-0.00514109035820528	0.00593380579435583	Interpersonal Physical Violence predicting Negative Affectivity via fMRI_PC_9	99.00%	Direct Effect of Age16	NA
15897	-5.1411703552582e-05	-0.00101468254099273	0.00100772694391321	Interpersonal Physical Violence predicting Negative Affectivity via fMRI_PC_9	99.00%	Indirect Effect of Age25	NA
15898	-0.0025709629855143	-0.00921763178798757	0.00406179331623885	Interpersonal Physical Violence predicting Negative Affectivity via fMRI_PC_9	99.00%	Direct Effect of Age25	NA
15899	-6.58280291760285e-05	-0.00101161413278875	0.000916696258845051	Interpersonal Physical Violence predicting Negative Affectivity via fMRI_PC_9	99.00%	Total Indirect Effect	NA
15900	0.000577071287142269	-0.00480872753590127	0.00592959724857677	Interpersonal Physical Violence predicting Negative Affectivity via fMRI_PC_9	99.00%	Total Direct Effect	NA
15901	0.000192567238380896	-0.00371210601283676	0.004176090951613	Interpersonal Physical Violence predicting Negative Affectivity via fMRI_PC_9	99.99%	Index of Moderated Mediation of Sex	NA
15902	1.48049557108564e-06	-5.32038767592793e-05	8.02776178839089e-05	Interpersonal Physical Violence predicting Negative Affectivity via fMRI_PC_9	99.99%	Index of Moderated Mediation of First Age	NA
15903	-0.000176554191245044	-0.00367792678103216	0.00366847409963645	Interpersonal Physical Violence predicting Negative Affectivity via fMRI_PC_9	99.99%	Indirect Effect of Male	NA
15904	1.60130471358523e-05	-0.000699936446879408	0.00092668526170868	Interpersonal Physical Violence predicting Negative Affectivity via fMRI_PC_9	99.99%	Indirect Effect of Female	NA
15905	0.00729775189936334	-0.00948511162310098	0.024073008033799	Interpersonal Physical Violence predicting Negative Affectivity via fMRI_PC_9	99.99%	Direct Effect of Male	NA
15906	-0.00427590476680195	-0.00784069667755567	-0.000571331699059136	Interpersonal Physical Violence predicting Negative Affectivity via fMRI_PC_9	99.99%	Direct Effect of Female	*
15907	-7.95411194032092e-05	-0.00165466800100063	0.00155934824548375	Interpersonal Physical Violence predicting Negative Affectivity via fMRI_PC_9	99.99%	Indirect Effect of Age6	NA
15908	0.00369998784732979	-0.00339305010836124	0.0107056197359337	Interpersonal Physical Violence predicting Negative Affectivity via fMRI_PC_9	99.99%	Direct Effect of Age6	NA
15909	-7.36191371188667e-05	-0.0015780116711798	0.00155594195858732	Interpersonal Physical Violence predicting Negative Affectivity via fMRI_PC_9	99.99%	Indirect Effect of Age10	NA
15910	0.00237978767199419	-0.00489023933756199	0.00951476150422381	Interpersonal Physical Violence predicting Negative Affectivity via fMRI_PC_9	99.99%	Direct Effect of Age10	NA
15911	-7.06581459766954e-05	-0.00160847844051806	0.00157375382084554	Interpersonal Physical Violence predicting Negative Affectivity via fMRI_PC_9	99.99%	Indirect Effect of Age12	NA
15912	0.00171968758432639	-0.0056596556351774	0.00924775038150456	Interpersonal Physical Violence predicting Negative Affectivity via fMRI_PC_9	99.99%	Direct Effect of Age12	NA
15913	-6.47361636923528e-05	-0.00166941197919458	0.001609377545362	Interpersonal Physical Violence predicting Negative Affectivity via fMRI_PC_9	99.99%	Indirect Effect of Age16	NA
15914	0.000399487408990797	-0.00763266093159706	0.00851312082524141	Interpersonal Physical Violence predicting Negative Affectivity via fMRI_PC_9	99.99%	Direct Effect of Age16	NA
15915	-5.1411703552582e-05	-0.00180651244121675	0.00185639410336004	Interpersonal Physical Violence predicting Negative Affectivity via fMRI_PC_9	99.99%	Indirect Effect of Age25	NA
15916	-0.0025709629855143	-0.012344571018493	0.00824932001300558	Interpersonal Physical Violence predicting Negative Affectivity via fMRI_PC_9	99.99%	Direct Effect of Age25	NA
15917	-6.58280291760285e-05	-0.0016581773580011	0.00160280942115428	Interpersonal Physical Violence predicting Negative Affectivity via fMRI_PC_9	99.99%	Total Indirect Effect	NA
15918	0.000577071287142269	-0.00724586287991529	0.00868584162720152	Interpersonal Physical Violence predicting Negative Affectivity via fMRI_PC_9	99.99%	Total Direct Effect	NA
15919	0.000192567238380896	-0.00396153772333873	0.00475761083429687	Interpersonal Physical Violence predicting Negative Affectivity via fMRI_PC_9	99.9999%	Index of Moderated Mediation of Sex	NA
15920	1.48049557108564e-06	-6.52879196691674e-05	9.11804831321243e-05	Interpersonal Physical Violence predicting Negative Affectivity via fMRI_PC_9	99.9999%	Index of Moderated Mediation of First Age	NA
15921	-0.000176554191245044	-0.00447694060756656	0.00381731291749712	Interpersonal Physical Violence predicting Negative Affectivity via fMRI_PC_9	99.9999%	Indirect Effect of Male	NA
15922	1.60130471358523e-05	-0.000817217402642769	0.0010609281669727	Interpersonal Physical Violence predicting Negative Affectivity via fMRI_PC_9	99.9999%	Indirect Effect of Female	NA
15923	0.00729775189936334	-0.0135745023990339	0.0235903757996154	Interpersonal Physical Violence predicting Negative Affectivity via fMRI_PC_9	99.9999%	Direct Effect of Male	NA
15924	-0.00427590476680195	-0.00812095050832625	-0.000464880459985803	Interpersonal Physical Violence predicting Negative Affectivity via fMRI_PC_9	99.9999%	Direct Effect of Female	*
15925	-7.95411194032092e-05	-0.00193107244060096	0.00164873112509449	Interpersonal Physical Violence predicting Negative Affectivity via fMRI_PC_9	99.9999%	Indirect Effect of Age6	NA
15926	0.00369998784732979	-0.0046166964379728	0.0103562977013205	Interpersonal Physical Violence predicting Negative Affectivity via fMRI_PC_9	99.9999%	Direct Effect of Age6	NA
15927	-7.36191371188667e-05	-0.00189880652457007	0.00160152900967558	Interpersonal Physical Violence predicting Negative Affectivity via fMRI_PC_9	99.9999%	Indirect Effect of Age10	NA
15928	0.00237978767199419	-0.00672776374629621	0.00949188749281609	Interpersonal Physical Violence predicting Negative Affectivity via fMRI_PC_9	99.9999%	Direct Effect of Age10	NA
15929	-7.06581459766954e-05	-0.0019035324077575	0.00157837521872541	Interpersonal Physical Violence predicting Negative Affectivity via fMRI_PC_9	99.9999%	Indirect Effect of Age12	NA
15930	0.00171968758432639	-0.00778380171553515	0.00912748811723294	Interpersonal Physical Violence predicting Negative Affectivity via fMRI_PC_9	99.9999%	Direct Effect of Age12	NA
15931	-6.47361636923528e-05	-0.00191298417413235	0.00164499738851651	Interpersonal Physical Violence predicting Negative Affectivity via fMRI_PC_9	99.9999%	Indirect Effect of Age16	NA
15932	0.000399487408990797	-0.00989712421738798	0.00839868936606663	Interpersonal Physical Violence predicting Negative Affectivity via fMRI_PC_9	99.9999%	Direct Effect of Age16	NA
15933	-5.1411703552582e-05	-0.00196491025696014	0.00181819273474725	Interpersonal Physical Violence predicting Negative Affectivity via fMRI_PC_9	99.9999%	Indirect Effect of Age25	NA
15934	-0.0025709629855143	-0.0146540834204116	0.00676235982007323	Interpersonal Physical Violence predicting Negative Affectivity via fMRI_PC_9	99.9999%	Direct Effect of Age25	NA
15935	-6.58280291760285e-05	-0.00191124150470698	0.00163080499208927	Interpersonal Physical Violence predicting Negative Affectivity via fMRI_PC_9	99.9999%	Total Indirect Effect	NA
15936	0.000577071287142269	-0.0095684382192007	0.0089706604932587	Interpersonal Physical Violence predicting Negative Affectivity via fMRI_PC_9	99.9999%	Total Direct Effect	NA
15937	6.86513311238229e-05	-0.000856737906158448	0.00113190899627566	Interpersonal Physical Violence predicting Negative Affectivity via fMRI_PC_10	97.50%	Index of Moderated Mediation of Sex	NA
15938	1.64899905349639e-05	-3.67894939719898e-05	8.12910991465527e-05	Interpersonal Physical Violence predicting Negative Affectivity via fMRI_PC_10	97.50%	Index of Moderated Mediation of First Age	NA
15939	0.000100856312134055	-0.000746027640637109	0.00137471802595019	Interpersonal Physical Violence predicting Negative Affectivity via fMRI_PC_10	97.50%	Indirect Effect of Male	NA
15940	0.000169507643257878	-0.000383852478280132	0.000877812733833534	Interpersonal Physical Violence predicting Negative Affectivity via fMRI_PC_10	97.50%	Indirect Effect of Female	NA
15941	0.00696735432606456	-0.00272004917551893	0.0166220406587305	Interpersonal Physical Violence predicting Negative Affectivity via fMRI_PC_10	97.50%	Direct Effect of Male	NA
15942	-0.00442760972057249	-0.00648173507753904	-0.00236488093536141	Interpersonal Physical Violence predicting Negative Affectivity via fMRI_PC_10	97.50%	Direct Effect of Female	*
15943	-1.240770979985e-05	-0.000431695632589249	0.00041043566318424	Interpersonal Physical Violence predicting Negative Affectivity via fMRI_PC_10	97.50%	Indirect Effect of Age6	NA
15944	0.00361161289615021	-0.000360931094846061	0.00757955418357643	Interpersonal Physical Violence predicting Negative Affectivity via fMRI_PC_10	97.50%	Direct Effect of Age6	NA
15945	5.35522523400057e-05	-0.000313618595390232	0.000641997882560968	Interpersonal Physical Violence predicting Negative Affectivity via fMRI_PC_10	97.50%	Indirect Effect of Age10	NA
15946	0.00223126724566623	-0.00199246729755553	0.00642259605223615	Interpersonal Physical Violence predicting Negative Affectivity via fMRI_PC_10	97.50%	Direct Effect of Age10	NA
15947	8.65322334099335e-05	-0.00031587473760567	0.000771855117069661	Interpersonal Physical Violence predicting Negative Affectivity via fMRI_PC_10	97.50%	Indirect Effect of Age12	NA
15948	0.00154109442042425	-0.00284337645486426	0.00587935809102401	Interpersonal Physical Violence predicting Negative Affectivity via fMRI_PC_10	97.50%	Direct Effect of Age12	NA
15949	0.000152492195549789	-0.000407079273900572	0.00104867488033875	Interpersonal Physical Violence predicting Negative Affectivity via fMRI_PC_10	97.50%	Indirect Effect of Age16	NA
15950	0.000160748769940271	-0.00462940864202181	0.00489755498559332	Interpersonal Physical Violence predicting Negative Affectivity via fMRI_PC_10	97.50%	Direct Effect of Age16	NA
15951	0.000300902110364465	-0.00070156702248336	0.00171984797234103	Interpersonal Physical Violence predicting Negative Affectivity via fMRI_PC_10	97.50%	Indirect Effect of Age25	NA
15952	-0.00294502894364867	-0.00877852594062595	0.00290772404820978	Interpersonal Physical Violence predicting Negative Affectivity via fMRI_PC_10	97.50%	Direct Effect of Age25	NA
15953	0.000140330827530253	-0.000386064553694905	0.000998108397841864	Interpersonal Physical Violence predicting Negative Affectivity via fMRI_PC_10	97.50%	Total Indirect Effect	NA
15954	0.000555580826778507	-0.00412671229610108	0.00518571195295193	Interpersonal Physical Violence predicting Negative Affectivity via fMRI_PC_10	97.50%	Total Direct Effect	NA
15955	6.86513311238229e-05	-0.00105824779721312	0.00143684036283667	Interpersonal Physical Violence predicting Negative Affectivity via fMRI_PC_10	99.00%	Index of Moderated Mediation of Sex	NA
15956	1.64899905349639e-05	-4.41063986152446e-05	9.38076633758664e-05	Interpersonal Physical Violence predicting Negative Affectivity via fMRI_PC_10	99.00%	Index of Moderated Mediation of First Age	NA
15957	0.000100856312134055	-0.000982788164302074	0.00164379294789516	Interpersonal Physical Violence predicting Negative Affectivity via fMRI_PC_10	99.00%	Indirect Effect of Male	NA
15958	0.000169507643257878	-0.000458485019218811	0.00101458937376199	Interpersonal Physical Violence predicting Negative Affectivity via fMRI_PC_10	99.00%	Indirect Effect of Female	NA
15959	0.00696735432606456	-0.00404855214004323	0.0181446850914558	Interpersonal Physical Violence predicting Negative Affectivity via fMRI_PC_10	99.00%	Direct Effect of Male	NA
15960	-0.00442760972057249	-0.00675642658080661	-0.00210936367438341	Interpersonal Physical Violence predicting Negative Affectivity via fMRI_PC_10	99.00%	Direct Effect of Female	*
15961	-1.240770979985e-05	-0.000547913999762331	0.00050092273385043	Interpersonal Physical Violence predicting Negative Affectivity via fMRI_PC_10	99.00%	Indirect Effect of Age6	NA
15962	0.00361161289615021	-0.000870223467670558	0.00825810754159578	Interpersonal Physical Violence predicting Negative Affectivity via fMRI_PC_10	99.00%	Direct Effect of Age6	NA
15963	5.35522523400057e-05	-0.000421912727692121	0.00075652131922973	Interpersonal Physical Violence predicting Negative Affectivity via fMRI_PC_10	99.00%	Indirect Effect of Age10	NA
15964	0.00223126724566623	-0.00258559694211395	0.00707535042073986	Interpersonal Physical Violence predicting Negative Affectivity via fMRI_PC_10	99.00%	Direct Effect of Age10	NA
15965	8.65322334099335e-05	-0.000406081103278554	0.000905564678429236	Interpersonal Physical Violence predicting Negative Affectivity via fMRI_PC_10	99.00%	Indirect Effect of Age12	NA
15966	0.00154109442042425	-0.00347580426195329	0.00659551618138674	Interpersonal Physical Violence predicting Negative Affectivity via fMRI_PC_10	99.00%	Direct Effect of Age12	NA
15967	0.000152492195549789	-0.000502817661122375	0.00123743667979981	Interpersonal Physical Violence predicting Negative Affectivity via fMRI_PC_10	99.00%	Indirect Effect of Age16	NA
15968	0.000160748769940271	-0.00535590425168832	0.00563753750566379	Interpersonal Physical Violence predicting Negative Affectivity via fMRI_PC_10	99.00%	Direct Effect of Age16	NA
15969	0.000300902110364465	-0.00085889126233136	0.00199072947155784	Interpersonal Physical Violence predicting Negative Affectivity via fMRI_PC_10	99.00%	Indirect Effect of Age25	NA
15970	-0.00294502894364867	-0.00967463547185893	0.00369931326607944	Interpersonal Physical Violence predicting Negative Affectivity via fMRI_PC_10	99.00%	Direct Effect of Age25	NA
15971	0.000140330827530253	-0.000477887540658879	0.00117350424139648	Interpersonal Physical Violence predicting Negative Affectivity via fMRI_PC_10	99.00%	Total Indirect Effect	NA
15972	0.000555580826778507	-0.00481342057533985	0.00596090527653306	Interpersonal Physical Violence predicting Negative Affectivity via fMRI_PC_10	99.00%	Total Direct Effect	NA
15973	6.86513311238229e-05	-0.00237076512753663	0.00308160639275437	Interpersonal Physical Violence predicting Negative Affectivity via fMRI_PC_10	99.99%	Index of Moderated Mediation of Sex	NA
15974	1.64899905349639e-05	-8.2423806395895e-05	0.000138604525322598	Interpersonal Physical Violence predicting Negative Affectivity via fMRI_PC_10	99.99%	Index of Moderated Mediation of First Age	NA
15975	0.000100856312134055	-0.00243977605065451	0.00328294347462656	Interpersonal Physical Violence predicting Negative Affectivity via fMRI_PC_10	99.99%	Indirect Effect of Male	NA
15976	0.000169507643257878	-0.000837549221645554	0.00150114388901742	Interpersonal Physical Violence predicting Negative Affectivity via fMRI_PC_10	99.99%	Indirect Effect of Female	NA
15977	0.00696735432606456	-0.00849156892253322	0.0223390885247207	Interpersonal Physical Violence predicting Negative Affectivity via fMRI_PC_10	99.99%	Direct Effect of Male	NA
15978	-0.00442760972057249	-0.00773580900539645	-0.000913661036368638	Interpersonal Physical Violence predicting Negative Affectivity via fMRI_PC_10	99.99%	Direct Effect of Female	*
15979	-1.240770979985e-05	-0.00121156902201342	0.00104707726666141	Interpersonal Physical Violence predicting Negative Affectivity via fMRI_PC_10	99.99%	Indirect Effect of Age6	NA
15980	0.00361161289615021	-0.00289872292250644	0.0102157728117151	Interpersonal Physical Violence predicting Negative Affectivity via fMRI_PC_10	99.99%	Direct Effect of Age6	NA
15981	5.35522523400057e-05	-0.00097676561161971	0.00150903757338353	Interpersonal Physical Violence predicting Negative Affectivity via fMRI_PC_10	99.99%	Indirect Effect of Age10	NA
15982	0.00223126724566623	-0.00436985514669545	0.00902589511549741	Interpersonal Physical Violence predicting Negative Affectivity via fMRI_PC_10	99.99%	Direct Effect of Age10	NA
15983	8.65322334099335e-05	-0.000965362150083727	0.0017400177267446	Interpersonal Physical Violence predicting Negative Affectivity via fMRI_PC_10	99.99%	Indirect Effect of Age12	NA
15984	0.00154109442042425	-0.00530537534230292	0.00866219397799794	Interpersonal Physical Violence predicting Negative Affectivity via fMRI_PC_10	99.99%	Direct Effect of Age12	NA
15985	0.000152492195549789	-0.00120635353644935	0.00231607791888759	Interpersonal Physical Violence predicting Negative Affectivity via fMRI_PC_10	99.99%	Indirect Effect of Age16	NA
15986	0.000160748769940271	-0.00736677913249999	0.00791551370332329	Interpersonal Physical Violence predicting Negative Affectivity via fMRI_PC_10	99.99%	Direct Effect of Age16	NA
15987	0.000300902110364465	-0.00194816779401241	0.00369956271432824	Interpersonal Physical Violence predicting Negative Affectivity via fMRI_PC_10	99.99%	Indirect Effect of Age25	NA
15988	-0.00294502894364867	-0.0121837032313943	0.00659424258019449	Interpersonal Physical Violence predicting Negative Affectivity via fMRI_PC_10	99.99%	Direct Effect of Age25	NA
15989	0.000140330827530253	-0.00114556597923238	0.0021925479817609	Interpersonal Physical Violence predicting Negative Affectivity via fMRI_PC_10	99.99%	Total Indirect Effect	NA
15990	0.000555580826778507	-0.00689068502772523	0.00805601456361855	Interpersonal Physical Violence predicting Negative Affectivity via fMRI_PC_10	99.99%	Total Direct Effect	NA
15991	6.86513311238229e-05	-0.00253253901673663	0.00311333838629466	Interpersonal Physical Violence predicting Negative Affectivity via fMRI_PC_10	99.9999%	Index of Moderated Mediation of Sex	NA
15992	1.64899905349639e-05	-8.390317582713e-05	0.00016995615118185	Interpersonal Physical Violence predicting Negative Affectivity via fMRI_PC_10	99.9999%	Index of Moderated Mediation of First Age	NA
15993	0.000100856312134055	-0.00263002922387775	0.00366958202094189	Interpersonal Physical Violence predicting Negative Affectivity via fMRI_PC_10	99.9999%	Indirect Effect of Male	NA
15994	0.000169507643257878	-0.000936465889249853	0.00185048540648406	Interpersonal Physical Violence predicting Negative Affectivity via fMRI_PC_10	99.9999%	Indirect Effect of Female	NA
15995	0.00696735432606456	-0.0106013870886979	0.0243100808353066	Interpersonal Physical Violence predicting Negative Affectivity via fMRI_PC_10	99.9999%	Direct Effect of Male	NA
15996	-0.00442760972057249	-0.00797094773235188	-0.0009237439444331	Interpersonal Physical Violence predicting Negative Affectivity via fMRI_PC_10	99.9999%	Direct Effect of Female	*
15997	-1.240770979985e-05	-0.00128184072229886	0.00120432297000298	Interpersonal Physical Violence predicting Negative Affectivity via fMRI_PC_10	99.9999%	Indirect Effect of Age6	NA
15998	0.00361161289615021	-0.00349066344817749	0.0107406030109117	Interpersonal Physical Violence predicting Negative Affectivity via fMRI_PC_10	99.9999%	Direct Effect of Age6	NA
15999	5.35522523400057e-05	-0.0010909717039817	0.00164028020980897	Interpersonal Physical Violence predicting Negative Affectivity via fMRI_PC_10	99.9999%	Indirect Effect of Age10	NA
16000	0.00223126724566623	-0.00535294609141483	0.00997105712188116	Interpersonal Physical Violence predicting Negative Affectivity via fMRI_PC_10	99.9999%	Direct Effect of Age10	NA
16001	8.65322334099335e-05	-0.000998531935543864	0.00185850955753858	Interpersonal Physical Violence predicting Negative Affectivity via fMRI_PC_10	99.9999%	Indirect Effect of Age12	NA
16002	0.00154109442042425	-0.00632611947803581	0.00958751498823417	Interpersonal Physical Violence predicting Negative Affectivity via fMRI_PC_10	99.9999%	Direct Effect of Age12	NA
16003	0.000152492195549789	-0.00127785632530471	0.0022949682529978	Interpersonal Physical Violence predicting Negative Affectivity via fMRI_PC_10	99.9999%	Indirect Effect of Age16	NA
16004	0.000160748769940271	-0.00827246625127777	0.00882096612809517	Interpersonal Physical Violence predicting Negative Affectivity via fMRI_PC_10	99.9999%	Direct Effect of Age16	NA
16005	0.000300902110364465	-0.00201198588652043	0.00327720820440869	Interpersonal Physical Violence predicting Negative Affectivity via fMRI_PC_10	99.9999%	Indirect Effect of Age25	NA
16006	-0.00294502894364867	-0.0127209582804232	0.00744758762481522	Interpersonal Physical Violence predicting Negative Affectivity via fMRI_PC_10	99.9999%	Direct Effect of Age25	NA
16007	0.000140330827530253	-0.00121769848626064	0.00221449618102251	Interpersonal Physical Violence predicting Negative Affectivity via fMRI_PC_10	99.9999%	Total Indirect Effect	NA
16008	0.000555580826778507	-0.00774029423184393	0.00956892695431647	Interpersonal Physical Violence predicting Negative Affectivity via fMRI_PC_10	99.9999%	Total Direct Effect	NA
16009	0.000300320402129844	-0.000869303047409548	0.00200826217871763	Interpersonal Physical Violence predicting Negative Affectivity via fMRI_PC_11	97.50%	Index of Moderated Mediation of Sex	NA
16010	-1.44777425548322e-05	-7.10417307622896e-05	2.03461522716791e-05	Interpersonal Physical Violence predicting Negative Affectivity via fMRI_PC_11	97.50%	Index of Moderated Mediation of First Age	NA
16011	-0.000484929971707688	-0.00242205476239296	0.00070541494632166	Interpersonal Physical Violence predicting Negative Affectivity via fMRI_PC_11	97.50%	Indirect Effect of Male	NA
16012	-0.000184609569577844	-0.000862761521391882	0.000231798797489796	Interpersonal Physical Violence predicting Negative Affectivity via fMRI_PC_11	97.50%	Indirect Effect of Female	NA
16013	0.00755837723472832	-0.00174579120717106	0.0169203141008494	Interpersonal Physical Violence predicting Negative Affectivity via fMRI_PC_11	97.50%	Direct Effect of Male	NA
16014	-0.00419667486216081	-0.00623062135448264	-0.00217155436833218	Interpersonal Physical Violence predicting Negative Affectivity via fMRI_PC_11	97.50%	Direct Effect of Female	*
16015	-0.000178145650068894	-0.000952368353435691	0.000314063749171854	Interpersonal Physical Violence predicting Negative Affectivity via fMRI_PC_11	97.50%	Indirect Effect of Age6	NA
16016	0.00380068647775045	1.813317911148e-05	0.00760372118613739	Interpersonal Physical Violence predicting Negative Affectivity via fMRI_PC_11	97.50%	Direct Effect of Age6	*
16017	-0.000236056620288223	-0.00110838612106377	0.000293519101123875	Interpersonal Physical Violence predicting Negative Affectivity via fMRI_PC_11	97.50%	Indirect Effect of Age10	NA
16018	0.00250450760650257	-0.00157674564476631	0.00657471747582307	Interpersonal Physical Violence predicting Negative Affectivity via fMRI_PC_11	97.50%	Direct Effect of Age10	NA
16019	-0.000265012105397887	-0.00119810453148693	0.000303611622330585	Interpersonal Physical Violence predicting Negative Affectivity via fMRI_PC_11	97.50%	Indirect Effect of Age12	NA
16020	0.00185641817087862	-0.00239316053020531	0.00608344062115165	Interpersonal Physical Violence predicting Negative Affectivity via fMRI_PC_11	97.50%	Direct Effect of Age12	NA
16021	-0.000322923075617216	-0.00141007381182652	0.000338208839625444	Interpersonal Physical Violence predicting Negative Affectivity via fMRI_PC_11	97.50%	Indirect Effect of Age16	NA
16022	0.00056023929963074	-0.00407729026859867	0.00517073956495533	Interpersonal Physical Violence predicting Negative Affectivity via fMRI_PC_11	97.50%	Direct Effect of Age16	NA
16023	-0.000453222758610706	-0.00196747594221345	0.000449878094331408	Interpersonal Physical Violence predicting Negative Affectivity via fMRI_PC_11	97.50%	Indirect Effect of Age25	NA
16024	-0.002356163160677	-0.00805872131432981	0.00329750730620836	Interpersonal Physical Violence predicting Negative Affectivity via fMRI_PC_11	97.50%	Direct Effect of Age25	NA
16025	-0.000312245740483027	-0.00137108754336297	0.000327293235080989	Interpersonal Physical Violence predicting Negative Affectivity via fMRI_PC_11	97.50%	Total Indirect Effect	NA
16026	0.000486976538534042	-0.00406219180808076	0.00509443990907625	Interpersonal Physical Violence predicting Negative Affectivity via fMRI_PC_11	97.50%	Total Direct Effect	NA
16027	0.000300320402129844	-0.00115778292677512	0.00239472179049265	Interpersonal Physical Violence predicting Negative Affectivity via fMRI_PC_11	99.00%	Index of Moderated Mediation of Sex	NA
16028	-1.44777425548322e-05	-8.36843399852219e-05	2.86340634277308e-05	Interpersonal Physical Violence predicting Negative Affectivity via fMRI_PC_11	99.00%	Index of Moderated Mediation of First Age	NA
16029	-0.000484929971707688	-0.00288474915368231	0.000957773701106719	Interpersonal Physical Violence predicting Negative Affectivity via fMRI_PC_11	99.00%	Indirect Effect of Male	NA
16030	-0.000184609569577844	-0.00100245251132665	0.000336015453363747	Interpersonal Physical Violence predicting Negative Affectivity via fMRI_PC_11	99.00%	Indirect Effect of Female	NA
16031	0.00755837723472832	-0.0032775359429406	0.0183394356733039	Interpersonal Physical Violence predicting Negative Affectivity via fMRI_PC_11	99.00%	Direct Effect of Male	NA
16032	-0.00419667486216081	-0.00651439931062419	-0.00187898110719664	Interpersonal Physical Violence predicting Negative Affectivity via fMRI_PC_11	99.00%	Direct Effect of Female	*
16033	-0.000178145650068894	-0.00113743038747284	0.000427717268981309	Interpersonal Physical Violence predicting Negative Affectivity via fMRI_PC_11	99.00%	Indirect Effect of Age6	NA
16034	0.00380068647775045	-0.000591730056631718	0.00824116898443584	Interpersonal Physical Violence predicting Negative Affectivity via fMRI_PC_11	99.00%	Direct Effect of Age6	NA
16035	-0.000236056620288223	-0.00131065687770431	0.000405032921923156	Interpersonal Physical Violence predicting Negative Affectivity via fMRI_PC_11	99.00%	Indirect Effect of Age10	NA
16036	0.00250450760650257	-0.00223000800241285	0.00722554742655878	Interpersonal Physical Violence predicting Negative Affectivity via fMRI_PC_11	99.00%	Direct Effect of Age10	NA
16037	-0.000265012105397887	-0.00140976600060555	0.000430609267382616	Interpersonal Physical Violence predicting Negative Affectivity via fMRI_PC_11	99.00%	Indirect Effect of Age12	NA
16038	0.00185641817087862	-0.00308213104252938	0.0067505142955027	Interpersonal Physical Violence predicting Negative Affectivity via fMRI_PC_11	99.00%	Direct Effect of Age12	NA
16039	-0.000322923075617216	-0.00165363483909371	0.000482193487104994	Interpersonal Physical Violence predicting Negative Affectivity via fMRI_PC_11	99.00%	Indirect Effect of Age16	NA
16040	0.00056023929963074	-0.00479226925138168	0.0058657804892389	Interpersonal Physical Violence predicting Negative Affectivity via fMRI_PC_11	99.00%	Direct Effect of Age16	NA
16041	-0.000453222758610706	-0.0022744209509861	0.000637760795916742	Interpersonal Physical Violence predicting Negative Affectivity via fMRI_PC_11	99.00%	Indirect Effect of Age25	NA
16042	-0.002356163160677	-0.00897157609304569	0.00420697580426561	Interpersonal Physical Violence predicting Negative Affectivity via fMRI_PC_11	99.00%	Direct Effect of Age25	NA
16043	-0.000312245740483027	-0.00160443339015683	0.000472244582321632	Interpersonal Physical Violence predicting Negative Affectivity via fMRI_PC_11	99.00%	Total Indirect Effect	NA
16044	0.000486976538534042	-0.00487346630979947	0.00571553836010512	Interpersonal Physical Violence predicting Negative Affectivity via fMRI_PC_11	99.00%	Total Direct Effect	NA
16045	0.000300320402129844	-0.0023190595047751	0.00494941018740288	Interpersonal Physical Violence predicting Negative Affectivity via fMRI_PC_11	99.99%	Index of Moderated Mediation of Sex	NA
16046	-1.44777425548322e-05	-0.00013302027981899	7.42143607662367e-05	Interpersonal Physical Violence predicting Negative Affectivity via fMRI_PC_11	99.99%	Index of Moderated Mediation of First Age	NA
16047	-0.000484929971707688	-0.00523496856393815	0.00237683314544122	Interpersonal Physical Violence predicting Negative Affectivity via fMRI_PC_11	99.99%	Indirect Effect of Male	NA
16048	-0.000184609569577844	-0.00161072299467855	0.000917387011453726	Interpersonal Physical Violence predicting Negative Affectivity via fMRI_PC_11	99.99%	Indirect Effect of Female	NA
16049	0.00755837723472832	-0.0075159894909953	0.0256975625946121	Interpersonal Physical Violence predicting Negative Affectivity via fMRI_PC_11	99.99%	Direct Effect of Male	NA
16050	-0.00419667486216081	-0.0076195322800248	-0.00074778536490063	Interpersonal Physical Violence predicting Negative Affectivity via fMRI_PC_11	99.99%	Direct Effect of Female	*
16051	-0.000178145650068894	-0.00217183034575878	0.00088013505726093	Interpersonal Physical Violence predicting Negative Affectivity via fMRI_PC_11	99.99%	Indirect Effect of Age6	NA
16052	0.00380068647775045	-0.00253439973338276	0.011352423716708	Interpersonal Physical Violence predicting Negative Affectivity via fMRI_PC_11	99.99%	Direct Effect of Age6	NA
16053	-0.000236056620288223	-0.0022656397321761	0.00114709104404113	Interpersonal Physical Violence predicting Negative Affectivity via fMRI_PC_11	99.99%	Indirect Effect of Age10	NA
16054	0.00250450760650257	-0.00393298717218824	0.010320989182795	Interpersonal Physical Violence predicting Negative Affectivity via fMRI_PC_11	99.99%	Direct Effect of Age10	NA
16055	-0.000265012105397887	-0.00235641991471468	0.0012569466955087	Interpersonal Physical Violence predicting Negative Affectivity via fMRI_PC_11	99.99%	Indirect Effect of Age12	NA
16056	0.00185641817087862	-0.00464818577499171	0.00975828232846904	Interpersonal Physical Violence predicting Negative Affectivity via fMRI_PC_11	99.99%	Direct Effect of Age12	NA
16057	-0.000322923075617216	-0.00264688269485164	0.00134388475775056	Interpersonal Physical Violence predicting Negative Affectivity via fMRI_PC_11	99.99%	Indirect Effect of Age16	NA
16058	0.00056023929963074	-0.00647717637956215	0.00888544315163311	Interpersonal Physical Violence predicting Negative Affectivity via fMRI_PC_11	99.99%	Direct Effect of Age16	NA
16059	-0.000453222758610706	-0.00352026850740788	0.00194218595057966	Interpersonal Physical Violence predicting Negative Affectivity via fMRI_PC_11	99.99%	Indirect Effect of Age25	NA
16060	-0.002356163160677	-0.0112186508188184	0.00688840468942533	Interpersonal Physical Violence predicting Negative Affectivity via fMRI_PC_11	99.99%	Direct Effect of Age25	NA
16061	-0.000312245740483027	-0.00259332861976389	0.00132785555252471	Interpersonal Physical Violence predicting Negative Affectivity via fMRI_PC_11	99.99%	Total Indirect Effect	NA
16062	0.000486976538534042	-0.00637627443063247	0.00832604213246412	Interpersonal Physical Violence predicting Negative Affectivity via fMRI_PC_11	99.99%	Total Direct Effect	NA
16063	0.000300320402129844	-0.00297233580288345	0.00516665801015229	Interpersonal Physical Violence predicting Negative Affectivity via fMRI_PC_11	99.9999%	Index of Moderated Mediation of Sex	NA
16064	-1.44777425548322e-05	-0.000149312188215976	6.72913769739692e-05	Interpersonal Physical Violence predicting Negative Affectivity via fMRI_PC_11	99.9999%	Index of Moderated Mediation of First Age	NA
16065	-0.000484929971707688	-0.00481425831354219	0.00309187056274943	Interpersonal Physical Violence predicting Negative Affectivity via fMRI_PC_11	99.9999%	Indirect Effect of Male	NA
16066	-0.000184609569577844	-0.00178401775412004	0.000798172717891379	Interpersonal Physical Violence predicting Negative Affectivity via fMRI_PC_11	99.9999%	Indirect Effect of Female	NA
16067	0.00755837723472832	-0.0101423172909916	0.0242290056766477	Interpersonal Physical Violence predicting Negative Affectivity via fMRI_PC_11	99.9999%	Direct Effect of Male	NA
16068	-0.00419667486216081	-0.00799404531073229	-0.000501889051402476	Interpersonal Physical Violence predicting Negative Affectivity via fMRI_PC_11	99.9999%	Direct Effect of Female	*
16069	-0.000178145650068894	-0.00214198767418181	0.00127641761912736	Interpersonal Physical Violence predicting Negative Affectivity via fMRI_PC_11	99.9999%	Indirect Effect of Age6	NA
16070	0.00380068647775045	-0.00317342794709955	0.0107012623895496	Interpersonal Physical Violence predicting Negative Affectivity via fMRI_PC_11	99.9999%	Direct Effect of Age6	NA
16071	-0.000236056620288223	-0.00210603011291524	0.00139081623550863	Interpersonal Physical Violence predicting Negative Affectivity via fMRI_PC_11	99.9999%	Indirect Effect of Age10	NA
16072	0.00250450760650257	-0.00525230153652272	0.00990167599523187	Interpersonal Physical Violence predicting Negative Affectivity via fMRI_PC_11	99.9999%	Direct Effect of Age10	NA
16073	-0.000265012105397887	-0.00225957797035383	0.00144849108172995	Interpersonal Physical Violence predicting Negative Affectivity via fMRI_PC_11	99.9999%	Indirect Effect of Age12	NA
16074	0.00185641817087862	-0.00629338289279553	0.0096555509894876	Interpersonal Physical Violence predicting Negative Affectivity via fMRI_PC_11	99.9999%	Direct Effect of Age12	NA
16075	-0.000322923075617216	-0.00275796008630428	0.00156514777805652	Interpersonal Physical Violence predicting Negative Affectivity via fMRI_PC_11	99.9999%	Indirect Effect of Age16	NA
16076	0.00056023929963074	-0.00837554560534116	0.00916640143199453	Interpersonal Physical Violence predicting Negative Affectivity via fMRI_PC_11	99.9999%	Direct Effect of Age16	NA
16077	-0.000453222758610706	-0.00388172139875187	0.00183119824258721	Interpersonal Physical Violence predicting Negative Affectivity via fMRI_PC_11	99.9999%	Indirect Effect of Age25	NA
16078	-0.002356163160677	-0.0130604117085688	0.00812716270839965	Interpersonal Physical Violence predicting Negative Affectivity via fMRI_PC_11	99.9999%	Direct Effect of Age25	NA
16079	-0.000312245740483027	-0.0026658740898676	0.00154334642054636	Interpersonal Physical Violence predicting Negative Affectivity via fMRI_PC_11	99.9999%	Total Indirect Effect	NA
16080	0.000486976538534042	-0.00819925532681414	0.00869441060636742	Interpersonal Physical Violence predicting Negative Affectivity via fMRI_PC_11	99.9999%	Total Direct Effect	NA
16081	-0.00178886097697555	-0.00494372328720204	1.77573516361417e-05	Interpersonal Physical Violence predicting Negative Affectivity via fMRI_PC_12	97.50%	Index of Moderated Mediation of Sex	NA
16082	-9.55234348703488e-06	-7.13767158618442e-05	4.22072227803117e-05	Interpersonal Physical Violence predicting Negative Affectivity via fMRI_PC_12	97.50%	Index of Moderated Mediation of First Age	NA
16083	0.00151924430654883	-0.00029377635264234	0.0044884065614807	Interpersonal Physical Violence predicting Negative Affectivity via fMRI_PC_12	97.50%	Indirect Effect of Male	NA
16084	-0.000269616670426715	-0.00111694252484402	0.000347122953063266	Interpersonal Physical Violence predicting Negative Affectivity via fMRI_PC_12	97.50%	Indirect Effect of Female	NA
16085	0.00579014216173674	-0.00351000435621764	0.0151489044490805	Interpersonal Physical Violence predicting Negative Affectivity via fMRI_PC_12	97.50%	Direct Effect of Male	NA
16086	-0.00393324427872107	-0.00593360332975274	-0.0019482300329136	Interpersonal Physical Violence predicting Negative Affectivity via fMRI_PC_12	97.50%	Direct Effect of Female	*
16087	0.000579127826336554	-0.000162442097214572	0.00181425710136946	Interpersonal Physical Violence predicting Negative Affectivity via fMRI_PC_12	97.50%	Indirect Effect of Age6	NA
16088	0.0031038135073067	-0.000699459222101084	0.00697454969991269	Interpersonal Physical Violence predicting Negative Affectivity via fMRI_PC_12	97.50%	Direct Effect of Age6	NA
16089	0.000540918452388415	-0.000263691264691829	0.00176969941808924	Interpersonal Physical Violence predicting Negative Affectivity via fMRI_PC_12	97.50%	Indirect Effect of Age10	NA
16090	0.00184945731887671	-0.00219488468110906	0.00593799277399959	Interpersonal Physical Violence predicting Negative Affectivity via fMRI_PC_12	97.50%	Direct Effect of Age10	NA
16091	0.000521813765414345	-0.000325808261969641	0.00177926458508028	Interpersonal Physical Violence predicting Negative Affectivity via fMRI_PC_12	97.50%	Indirect Effect of Age12	NA
16092	0.00122227922466171	-0.00296795606410142	0.00545502860922933	Interpersonal Physical Violence predicting Negative Affectivity via fMRI_PC_12	97.50%	Direct Effect of Age12	NA
16093	0.000483604391466206	-0.000489236949559911	0.00182485538104343	Interpersonal Physical Violence predicting Negative Affectivity via fMRI_PC_12	97.50%	Indirect Effect of Age16	NA
16094	-3.20769637682786e-05	-0.00454266774444211	0.00456405009172568	Interpersonal Physical Violence predicting Negative Affectivity via fMRI_PC_12	97.50%	Direct Effect of Age16	NA
16095	0.000397633300082892	-0.000969815765366218	0.00201707917132938	Interpersonal Physical Violence predicting Negative Affectivity via fMRI_PC_12	97.50%	Indirect Effect of Age25	NA
16096	-0.00285437838773576	-0.00844377993338012	0.00266961197274826	Interpersonal Physical Violence predicting Negative Affectivity via fMRI_PC_12	97.50%	Direct Effect of Age25	NA
16097	0.000490649244787894	-0.000454643246243682	0.0018117206767847	Interpersonal Physical Violence predicting Negative Affectivity via fMRI_PC_12	97.50%	Total Indirect Effect	NA
16098	0.000689844203261395	-0.00406068449868937	0.0054524595226443	Interpersonal Physical Violence predicting Negative Affectivity via fMRI_PC_12	97.50%	Total Direct Effect	NA
16099	-0.00178886097697555	-0.00545488499736951	0.000251021637862717	Interpersonal Physical Violence predicting Negative Affectivity via fMRI_PC_12	99.00%	Index of Moderated Mediation of Sex	NA
16100	-9.55234348703488e-06	-8.30631833872166e-05	5.25239912076555e-05	Interpersonal Physical Violence predicting Negative Affectivity via fMRI_PC_12	99.00%	Index of Moderated Mediation of First Age	NA
16101	0.00151924430654883	-0.000584513570832522	0.0049788479063738	Interpersonal Physical Violence predicting Negative Affectivity via fMRI_PC_12	99.00%	Indirect Effect of Male	NA
16102	-0.000269616670426715	-0.00128731719338794	0.000477263293717619	Interpersonal Physical Violence predicting Negative Affectivity via fMRI_PC_12	99.00%	Indirect Effect of Female	NA
16103	0.00579014216173674	-0.00487036090514822	0.0163378902753415	Interpersonal Physical Violence predicting Negative Affectivity via fMRI_PC_12	99.00%	Direct Effect of Male	NA
16104	-0.00393324427872107	-0.00624267075651741	-0.00163827663017692	Interpersonal Physical Violence predicting Negative Affectivity via fMRI_PC_12	99.00%	Direct Effect of Female	*
16105	0.000579127826336554	-0.00029307316773169	0.00200337426290105	Interpersonal Physical Violence predicting Negative Affectivity via fMRI_PC_12	99.00%	Indirect Effect of Age6	NA
16106	0.0031038135073067	-0.00125914414747971	0.00742137288233459	Interpersonal Physical Violence predicting Negative Affectivity via fMRI_PC_12	99.00%	Direct Effect of Age6	NA
16107	0.000540918452388415	-0.000402036634775927	0.00197451155332508	Interpersonal Physical Violence predicting Negative Affectivity via fMRI_PC_12	99.00%	Indirect Effect of Age10	NA
16108	0.00184945731887671	-0.00280311816589822	0.00644147704253353	Interpersonal Physical Violence predicting Negative Affectivity via fMRI_PC_12	99.00%	Direct Effect of Age10	NA
16109	0.000521813765414345	-0.000475805101530887	0.00203262269992667	Interpersonal Physical Violence predicting Negative Affectivity via fMRI_PC_12	99.00%	Indirect Effect of Age12	NA
16110	0.00122227922466171	-0.00359657622903483	0.0060014264691454	Interpersonal Physical Violence predicting Negative Affectivity via fMRI_PC_12	99.00%	Direct Effect of Age12	NA
16111	0.000483604391466206	-0.000683723233200272	0.00208384168714337	Interpersonal Physical Violence predicting Negative Affectivity via fMRI_PC_12	99.00%	Indirect Effect of Age16	NA
16112	-3.20769637682786e-05	-0.00530643364129913	0.00513659351197632	Interpersonal Physical Violence predicting Negative Affectivity via fMRI_PC_12	99.00%	Direct Effect of Age16	NA
16113	0.000397633300082892	-0.00121828852830939	0.00236494696718175	Interpersonal Physical Violence predicting Negative Affectivity via fMRI_PC_12	99.00%	Indirect Effect of Age25	NA
16114	-0.00285437838773576	-0.00926354829892971	0.00361692606964599	Interpersonal Physical Violence predicting Negative Affectivity via fMRI_PC_12	99.00%	Direct Effect of Age25	NA
16115	0.000490649244787894	-0.000646947228801913	0.00205990348859535	Interpersonal Physical Violence predicting Negative Affectivity via fMRI_PC_12	99.00%	Total Indirect Effect	NA
16116	0.000689844203261395	-0.0048823248949713	0.00617917260019317	Interpersonal Physical Violence predicting Negative Affectivity via fMRI_PC_12	99.00%	Total Direct Effect	NA
16117	-0.00178886097697555	-0.00827789456862476	0.00132086805839984	Interpersonal Physical Violence predicting Negative Affectivity via fMRI_PC_12	99.99%	Index of Moderated Mediation of Sex	NA
16118	-9.55234348703488e-06	-0.000135420631527752	9.54775194980893e-05	Interpersonal Physical Violence predicting Negative Affectivity via fMRI_PC_12	99.99%	Index of Moderated Mediation of First Age	NA
16119	0.00151924430654883	-0.00226701886102103	0.00771915279450872	Interpersonal Physical Violence predicting Negative Affectivity via fMRI_PC_12	99.99%	Indirect Effect of Male	NA
16120	-0.000269616670426715	-0.00203040660192526	0.000946292955765047	Interpersonal Physical Violence predicting Negative Affectivity via fMRI_PC_12	99.99%	Indirect Effect of Female	NA
16121	0.00579014216173674	-0.00861376062274432	0.0241692004281304	Interpersonal Physical Violence predicting Negative Affectivity via fMRI_PC_12	99.99%	Direct Effect of Male	NA
16122	-0.00393324427872107	-0.00746257319927109	-0.000644704940247661	Interpersonal Physical Violence predicting Negative Affectivity via fMRI_PC_12	99.99%	Direct Effect of Female	*
16123	0.000579127826336554	-0.00100444860082432	0.00316123752990255	Interpersonal Physical Violence predicting Negative Affectivity via fMRI_PC_12	99.99%	Indirect Effect of Age6	NA
16124	0.0031038135073067	-0.00279136725562837	0.0104139746181659	Interpersonal Physical Violence predicting Negative Affectivity via fMRI_PC_12	99.99%	Direct Effect of Age6	NA
16125	0.000540918452388415	-0.00118246165591705	0.00310716642357092	Interpersonal Physical Violence predicting Negative Affectivity via fMRI_PC_12	99.99%	Indirect Effect of Age10	NA
16126	0.00184945731887671	-0.00443584557010528	0.00981361938044784	Interpersonal Physical Violence predicting Negative Affectivity via fMRI_PC_12	99.99%	Direct Effect of Age10	NA
16127	0.000521813765414345	-0.00135649250735731	0.00329811656509983	Interpersonal Physical Violence predicting Negative Affectivity via fMRI_PC_12	99.99%	Indirect Effect of Age12	NA
16128	0.00122227922466171	-0.00544742815655997	0.00951344176158883	Interpersonal Physical Violence predicting Negative Affectivity via fMRI_PC_12	99.99%	Direct Effect of Age12	NA
16129	0.000483604391466206	-0.0017124019402372	0.00368001684815766	Interpersonal Physical Violence predicting Negative Affectivity via fMRI_PC_12	99.99%	Indirect Effect of Age16	NA
16130	-3.20769637682786e-05	-0.00745216471147725	0.00891308652387079	Interpersonal Physical Violence predicting Negative Affectivity via fMRI_PC_12	99.99%	Direct Effect of Age16	NA
16131	0.000397633300082892	-0.00252848087392387	0.00453929248503775	Interpersonal Physical Violence predicting Negative Affectivity via fMRI_PC_12	99.99%	Indirect Effect of Age25	NA
16132	-0.00285437838773576	-0.0121000713329151	0.00727813998397453	Interpersonal Physical Violence predicting Negative Affectivity via fMRI_PC_12	99.99%	Direct Effect of Age25	NA
16133	0.000490649244787894	-0.00164678113854997	0.00360960398346887	Interpersonal Physical Violence predicting Negative Affectivity via fMRI_PC_12	99.99%	Total Indirect Effect	NA
16134	0.000689844203261395	-0.00700297505197303	0.00993554009592476	Interpersonal Physical Violence predicting Negative Affectivity via fMRI_PC_12	99.99%	Total Direct Effect	NA
16135	-0.00178886097697555	-0.00895627439559533	0.00265478263416131	Interpersonal Physical Violence predicting Negative Affectivity via fMRI_PC_12	99.9999%	Index of Moderated Mediation of Sex	NA
16136	-9.55234348703488e-06	-0.000133518929861906	0.000105220861953348	Interpersonal Physical Violence predicting Negative Affectivity via fMRI_PC_12	99.9999%	Index of Moderated Mediation of First Age	NA
16137	0.00151924430654883	-0.00249402000618911	0.00823318157975369	Interpersonal Physical Violence predicting Negative Affectivity via fMRI_PC_12	99.9999%	Indirect Effect of Male	NA
16138	-0.000269616670426715	-0.00198770125215419	0.0010324887516431	Interpersonal Physical Violence predicting Negative Affectivity via fMRI_PC_12	99.9999%	Indirect Effect of Female	NA
16139	0.00579014216173674	-0.00953194477418152	0.0206418396417029	Interpersonal Physical Violence predicting Negative Affectivity via fMRI_PC_12	99.9999%	Direct Effect of Male	NA
16140	-0.00393324427872107	-0.00788433285959267	-0.000646697477612775	Interpersonal Physical Violence predicting Negative Affectivity via fMRI_PC_12	99.9999%	Direct Effect of Female	*
16141	0.000579127826336554	-0.00115303137905808	0.00337973282586895	Interpersonal Physical Violence predicting Negative Affectivity via fMRI_PC_12	99.9999%	Indirect Effect of Age6	NA
16142	0.0031038135073067	-0.00318873614282673	0.00928314089473463	Interpersonal Physical Violence predicting Negative Affectivity via fMRI_PC_12	99.9999%	Direct Effect of Age6	NA
16143	0.000540918452388415	-0.00107291849916057	0.00325172892904555	Interpersonal Physical Violence predicting Negative Affectivity via fMRI_PC_12	99.9999%	Indirect Effect of Age10	NA
16144	0.00184945731887671	-0.00482182192510291	0.00847919635457842	Interpersonal Physical Violence predicting Negative Affectivity via fMRI_PC_12	99.9999%	Direct Effect of Age10	NA
16145	0.000521813765414345	-0.00111012935000907	0.00323888649947003	Interpersonal Physical Violence predicting Negative Affectivity via fMRI_PC_12	99.9999%	Indirect Effect of Age12	NA
16146	0.00122227922466171	-0.00563908927831343	0.00818964773650348	Interpersonal Physical Violence predicting Negative Affectivity via fMRI_PC_12	99.9999%	Direct Effect of Age12	NA
16147	0.000483604391466206	-0.00134063941426464	0.00348933569205128	Interpersonal Physical Violence predicting Negative Affectivity via fMRI_PC_12	99.9999%	Indirect Effect of Age16	NA
16148	-3.20769637682786e-05	-0.0080266131243426	0.00761389527771997	Interpersonal Physical Violence predicting Negative Affectivity via fMRI_PC_12	99.9999%	Direct Effect of Age16	NA
16149	0.000397633300082892	-0.00205978258249255	0.00405629623016408	Interpersonal Physical Violence predicting Negative Affectivity via fMRI_PC_12	99.9999%	Indirect Effect of Age25	NA
16150	-0.00285437838773576	-0.013875539998169	0.00704121530189651	Interpersonal Physical Violence predicting Negative Affectivity via fMRI_PC_12	99.9999%	Direct Effect of Age25	NA
16151	0.000490649244787894	-0.001294283520752	0.00344315912216911	Interpersonal Physical Violence predicting Negative Affectivity via fMRI_PC_12	99.9999%	Total Indirect Effect	NA
16152	0.000689844203261395	-0.00759817301544109	0.00887435432539861	Interpersonal Physical Violence predicting Negative Affectivity via fMRI_PC_12	99.9999%	Total Direct Effect	NA
16153	3.39492357669434e-05	-0.00129636364110303	0.00151832126285978	Interpersonal Physical Violence predicting Negative Affectivity via fMRI_PC_13	97.50%	Index of Moderated Mediation of Sex	NA
16154	8.66228926280273e-07	-2.78759128867108e-05	3.15542654573175e-05	Interpersonal Physical Violence predicting Negative Affectivity via fMRI_PC_13	97.50%	Index of Moderated Mediation of First Age	NA
16155	-3.51291976059915e-05	-0.00158760524946176	0.00135490568635753	Interpersonal Physical Violence predicting Negative Affectivity via fMRI_PC_13	97.50%	Indirect Effect of Male	NA
16156	-1.17996183904815e-06	-0.000273492504361579	0.000278932410343221	Interpersonal Physical Violence predicting Negative Affectivity via fMRI_PC_13	97.50%	Indirect Effect of Female	NA
16157	0.00703594180701196	-0.00285922135386299	0.0167051286000948	Interpersonal Physical Violence predicting Negative Affectivity via fMRI_PC_13	97.50%	Direct Effect of Male	NA
16158	-0.00424915132954066	-0.00626982740247257	-0.00221184644476073	Interpersonal Physical Violence predicting Negative Affectivity via fMRI_PC_13	97.50%	Direct Effect of Female	*
16159	-2.36318324696701e-05	-0.000789188051507848	0.000672944202361318	Interpersonal Physical Violence predicting Negative Affectivity via fMRI_PC_13	97.50%	Indirect Effect of Age6	NA
16160	0.00359030336503608	-0.000523200266596641	0.00763578967708778	Interpersonal Physical Violence predicting Negative Affectivity via fMRI_PC_13	97.50%	Direct Effect of Age6	NA
16161	-2.0166916764549e-05	-0.000759197423177615	0.000642923385200662	Interpersonal Physical Violence predicting Negative Affectivity via fMRI_PC_13	97.50%	Indirect Effect of Age10	NA
16162	0.00227606202132029	-0.00203915877354985	0.00648501933617962	Interpersonal Physical Violence predicting Negative Affectivity via fMRI_PC_13	97.50%	Direct Effect of Age10	NA
16163	-1.84344589119885e-05	-0.000762332894175308	0.000631829377093241	Interpersonal Physical Violence predicting Negative Affectivity via fMRI_PC_13	97.50%	Indirect Effect of Age12	NA
16164	0.00161894134946239	-0.00285408915988579	0.00601648969416263	Interpersonal Physical Violence predicting Negative Affectivity via fMRI_PC_13	97.50%	Direct Effect of Age12	NA
16165	-1.49695432068674e-05	-0.000750934190810933	0.000617731733928281	Interpersonal Physical Violence predicting Negative Affectivity via fMRI_PC_13	97.50%	Indirect Effect of Age16	NA
16166	0.000304700005746601	-0.0045321071020151	0.00504471599259281	Interpersonal Physical Violence predicting Negative Affectivity via fMRI_PC_13	97.50%	Direct Effect of Age16	NA
16167	-7.17348287034493e-06	-0.000779543328740565	0.000689107411253586	Interpersonal Physical Violence predicting Negative Affectivity via fMRI_PC_13	97.50%	Indirect Effect of Age25	NA
16168	-0.00265234301761393	-0.00854697664915606	0.00306626167442419	Interpersonal Physical Violence predicting Negative Affectivity via fMRI_PC_13	97.50%	Direct Effect of Age25	NA
16169	-1.56083870399991e-05	-0.000757826303535433	0.000617780556235185	Interpersonal Physical Violence predicting Negative Affectivity via fMRI_PC_13	97.50%	Total Indirect Effect	NA
16170	0.000531404866454201	-0.00420079381543678	0.00521900807538156	Interpersonal Physical Violence predicting Negative Affectivity via fMRI_PC_13	97.50%	Total Direct Effect	NA
16171	3.39492357669434e-05	-0.00164268142615158	0.00195334277343356	Interpersonal Physical Violence predicting Negative Affectivity via fMRI_PC_13	99.00%	Index of Moderated Mediation of Sex	NA
16172	8.66228926280273e-07	-3.45666640836872e-05	4.1257580270007e-05	Interpersonal Physical Violence predicting Negative Affectivity via fMRI_PC_13	99.00%	Index of Moderated Mediation of First Age	NA
16173	-3.51291976059915e-05	-0.00204934369788111	0.00167352005054568	Interpersonal Physical Violence predicting Negative Affectivity via fMRI_PC_13	99.00%	Indirect Effect of Male	NA
16174	-1.17996183904815e-06	-0.000355822861895603	0.000354627710218761	Interpersonal Physical Violence predicting Negative Affectivity via fMRI_PC_13	99.00%	Indirect Effect of Female	NA
16175	0.00703594180701196	-0.00413539971115473	0.0182631399405758	Interpersonal Physical Violence predicting Negative Affectivity via fMRI_PC_13	99.00%	Direct Effect of Male	NA
16176	-0.00424915132954066	-0.00657578307643045	-0.0019168931745044	Interpersonal Physical Violence predicting Negative Affectivity via fMRI_PC_13	99.00%	Direct Effect of Female	*
16177	-2.36318324696701e-05	-0.000990642371523505	0.00081957822003382	Interpersonal Physical Violence predicting Negative Affectivity via fMRI_PC_13	99.00%	Indirect Effect of Age6	NA
16178	0.00359030336503608	-0.00106234930057597	0.00823038823180887	Interpersonal Physical Violence predicting Negative Affectivity via fMRI_PC_13	99.00%	Direct Effect of Age6	NA
16179	-2.0166916764549e-05	-0.000965105099174956	0.000778580450551039	Interpersonal Physical Violence predicting Negative Affectivity via fMRI_PC_13	99.00%	Indirect Effect of Age10	NA
16180	0.00227606202132029	-0.00264743064728598	0.00715494666781209	Interpersonal Physical Violence predicting Negative Affectivity via fMRI_PC_13	99.00%	Direct Effect of Age10	NA
16181	-1.84344589119885e-05	-0.000951373627103955	0.000769721419205868	Interpersonal Physical Violence predicting Negative Affectivity via fMRI_PC_13	99.00%	Indirect Effect of Age12	NA
16182	0.00161894134946239	-0.00355411495963008	0.00666468466766449	Interpersonal Physical Violence predicting Negative Affectivity via fMRI_PC_13	99.00%	Direct Effect of Age12	NA
16183	-1.49695432068674e-05	-0.000942481416758523	0.000784458508954225	Interpersonal Physical Violence predicting Negative Affectivity via fMRI_PC_13	99.00%	Indirect Effect of Age16	NA
16184	0.000304700005746601	-0.00522768007963422	0.00572883657926385	Interpersonal Physical Violence predicting Negative Affectivity via fMRI_PC_13	99.00%	Direct Effect of Age16	NA
16185	-7.17348287034493e-06	-0.00101066000350316	0.000891140693317282	Interpersonal Physical Violence predicting Negative Affectivity via fMRI_PC_13	99.00%	Indirect Effect of Age25	NA
16186	-0.00265234301761393	-0.00931468531761534	0.00396602226707436	Interpersonal Physical Violence predicting Negative Affectivity via fMRI_PC_13	99.00%	Direct Effect of Age25	NA
16187	-1.56083870399991e-05	-0.000942100159404298	0.000782127619380543	Interpersonal Physical Violence predicting Negative Affectivity via fMRI_PC_13	99.00%	Total Indirect Effect	NA
16188	0.000531404866454201	-0.00493201618910263	0.00588113603146641	Interpersonal Physical Violence predicting Negative Affectivity via fMRI_PC_13	99.00%	Total Direct Effect	NA
16189	3.39492357669434e-05	-0.00329801465016289	0.00414256605647835	Interpersonal Physical Violence predicting Negative Affectivity via fMRI_PC_13	99.99%	Index of Moderated Mediation of Sex	NA
16190	8.66228926280273e-07	-7.42168348467506e-05	7.33220171393377e-05	Interpersonal Physical Violence predicting Negative Affectivity via fMRI_PC_13	99.99%	Index of Moderated Mediation of First Age	NA
16191	-3.51291976059915e-05	-0.00404772398224851	0.00328033748912724	Interpersonal Physical Violence predicting Negative Affectivity via fMRI_PC_13	99.99%	Indirect Effect of Male	NA
16192	-1.17996183904815e-06	-0.000749077882375158	0.000576218618703457	Interpersonal Physical Violence predicting Negative Affectivity via fMRI_PC_13	99.99%	Indirect Effect of Female	NA
16193	0.00703594180701196	-0.00843217269844146	0.0230429007848386	Interpersonal Physical Violence predicting Negative Affectivity via fMRI_PC_13	99.99%	Direct Effect of Male	NA
16194	-0.00424915132954066	-0.00762746382554418	-0.000917727889521891	Interpersonal Physical Violence predicting Negative Affectivity via fMRI_PC_13	99.99%	Direct Effect of Female	*
16195	-2.36318324696701e-05	-0.00197217922571029	0.0014821796740762	Interpersonal Physical Violence predicting Negative Affectivity via fMRI_PC_13	99.99%	Indirect Effect of Age6	NA
16196	0.00359030336503608	-0.00280582298009466	0.0103460109859394	Interpersonal Physical Violence predicting Negative Affectivity via fMRI_PC_13	99.99%	Direct Effect of Age6	NA
16197	-2.0166916764549e-05	-0.00185843295174356	0.0014987462990235	Interpersonal Physical Violence predicting Negative Affectivity via fMRI_PC_13	99.99%	Indirect Effect of Age10	NA
16198	0.00227606202132029	-0.00455662828786316	0.00930990725484234	Interpersonal Physical Violence predicting Negative Affectivity via fMRI_PC_13	99.99%	Direct Effect of Age10	NA
16199	-1.84344589119885e-05	-0.00190284149710419	0.00148185280516879	Interpersonal Physical Violence predicting Negative Affectivity via fMRI_PC_13	99.99%	Indirect Effect of Age12	NA
16200	0.00161894134946239	-0.00554171112267115	0.00894010596183433	Interpersonal Physical Violence predicting Negative Affectivity via fMRI_PC_13	99.99%	Direct Effect of Age12	NA
16201	-1.49695432068674e-05	-0.00199165858782544	0.00147987021512594	Interpersonal Physical Violence predicting Negative Affectivity via fMRI_PC_13	99.99%	Indirect Effect of Age16	NA
16202	0.000304700005746601	-0.00751187679228712	0.00822520238218661	Interpersonal Physical Violence predicting Negative Affectivity via fMRI_PC_13	99.99%	Direct Effect of Age16	NA
16203	-7.17348287034493e-06	-0.00202615488137307	0.0016657570905162	Interpersonal Physical Violence predicting Negative Affectivity via fMRI_PC_13	99.99%	Indirect Effect of Age25	NA
16204	-0.00265234301761393	-0.0120296527908185	0.00712153267481356	Interpersonal Physical Violence predicting Negative Affectivity via fMRI_PC_13	99.99%	Direct Effect of Age25	NA
16205	-1.56083870399991e-05	-0.00197528293672371	0.00146029079823014	Interpersonal Physical Violence predicting Negative Affectivity via fMRI_PC_13	99.99%	Total Indirect Effect	NA
16206	0.000531404866454201	-0.0070249180190308	0.00837031371777812	Interpersonal Physical Violence predicting Negative Affectivity via fMRI_PC_13	99.99%	Total Direct Effect	NA
16207	3.39492357669434e-05	-0.00351617187458753	0.00365756222925666	Interpersonal Physical Violence predicting Negative Affectivity via fMRI_PC_13	99.9999%	Index of Moderated Mediation of Sex	NA
16208	8.66228926280273e-07	-9.10033207220393e-05	7.68902649140853e-05	Interpersonal Physical Violence predicting Negative Affectivity via fMRI_PC_13	99.9999%	Index of Moderated Mediation of First Age	NA
16209	-3.51291976059915e-05	-0.00391851752596861	0.00377541080075694	Interpersonal Physical Violence predicting Negative Affectivity via fMRI_PC_13	99.9999%	Indirect Effect of Male	NA
16210	-1.17996183904815e-06	-0.000887856727615289	0.000730414776940681	Interpersonal Physical Violence predicting Negative Affectivity via fMRI_PC_13	99.9999%	Indirect Effect of Female	NA
16211	0.00703594180701196	-0.0105636583956193	0.0254948313676261	Interpersonal Physical Violence predicting Negative Affectivity via fMRI_PC_13	99.9999%	Direct Effect of Male	NA
16212	-0.00424915132954066	-0.00780358716845155	-0.000535290532470286	Interpersonal Physical Violence predicting Negative Affectivity via fMRI_PC_13	99.9999%	Direct Effect of Female	*
16213	-2.36318324696701e-05	-0.00183066741186297	0.00173391627044185	Interpersonal Physical Violence predicting Negative Affectivity via fMRI_PC_13	99.9999%	Indirect Effect of Age6	NA
16214	0.00359030336503608	-0.00385303324919634	0.011157199592239	Interpersonal Physical Violence predicting Negative Affectivity via fMRI_PC_13	99.9999%	Direct Effect of Age6	NA
16215	-2.0166916764549e-05	-0.0018243756858475	0.00174242183694218	Interpersonal Physical Violence predicting Negative Affectivity via fMRI_PC_13	99.9999%	Indirect Effect of Age10	NA
16216	0.00227606202132029	-0.00573082306518815	0.0101310134991142	Interpersonal Physical Violence predicting Negative Affectivity via fMRI_PC_13	99.9999%	Direct Effect of Age10	NA
16217	-1.84344589119885e-05	-0.00182122982283976	0.00174667462019234	Interpersonal Physical Violence predicting Negative Affectivity via fMRI_PC_13	99.9999%	Indirect Effect of Age12	NA
16218	0.00161894134946239	-0.00667016265892409	0.00963137136564879	Interpersonal Physical Violence predicting Negative Affectivity via fMRI_PC_13	99.9999%	Direct Effect of Age12	NA
16219	-1.49695432068674e-05	-0.00181493809682429	0.00178336129732859	Interpersonal Physical Violence predicting Negative Affectivity via fMRI_PC_13	99.9999%	Indirect Effect of Age16	NA
16220	0.000304700005746601	-0.00854884184639598	0.00877083753050479	Interpersonal Physical Violence predicting Negative Affectivity via fMRI_PC_13	99.9999%	Direct Effect of Age16	NA
16221	-7.17348287034493e-06	-0.00180210783193434	0.00242007235610357	Interpersonal Physical Violence predicting Negative Affectivity via fMRI_PC_13	99.9999%	Indirect Effect of Age25	NA
16222	-0.00265234301761393	-0.0132351276589803	0.00683980812433509	Interpersonal Physical Violence predicting Negative Affectivity via fMRI_PC_13	99.9999%	Direct Effect of Age25	NA
16223	-1.56083870399991e-05	-0.00181609813380839	0.0017541384884551	Interpersonal Physical Violence predicting Negative Affectivity via fMRI_PC_13	99.9999%	Total Indirect Effect	NA
16224	0.000531404866454201	-0.00711818663712327	0.00888821814719161	Interpersonal Physical Violence predicting Negative Affectivity via fMRI_PC_13	99.9999%	Total Direct Effect	NA
16225	0.000420041148260316	-0.00122433607890367	0.0023870074401507	Interpersonal Physical Violence predicting Negative Affectivity via fMRI_PC_14	97.50%	Index of Moderated Mediation of Sex	NA
16226	-8.26606891022527e-06	-5.22854864644297e-05	2.56956042014436e-05	Interpersonal Physical Violence predicting Negative Affectivity via fMRI_PC_14	97.50%	Index of Moderated Mediation of First Age	NA
16227	-0.000557928817996041	-0.00293446474509027	0.00153460826535498	Interpersonal Physical Violence predicting Negative Affectivity via fMRI_PC_14	97.50%	Indirect Effect of Male	NA
16228	-0.000137887669735725	-0.000770095856265291	0.000381549783713724	Interpersonal Physical Violence predicting Negative Affectivity via fMRI_PC_14	97.50%	Indirect Effect of Female	NA
16229	0.00764630671617594	-0.00257602372495182	0.0179495048059231	Interpersonal Physical Violence predicting Negative Affectivity via fMRI_PC_14	97.50%	Direct Effect of Male	NA
16230	-0.0040770448204643	-0.00614648388082549	-0.00204295526650764	Interpersonal Physical Violence predicting Negative Affectivity via fMRI_PC_14	97.50%	Direct Effect of Female	*
16231	-0.000239840694465398	-0.00124659659350736	0.000647805815002116	Interpersonal Physical Violence predicting Negative Affectivity via fMRI_PC_14	97.50%	Indirect Effect of Age6	NA
16232	0.00383394584718664	-0.000385583774819386	0.0080687439947144	Interpersonal Physical Violence predicting Negative Affectivity via fMRI_PC_14	97.50%	Direct Effect of Age6	NA
16233	-0.000272904970106299	-0.00140230224589946	0.000733617544815617	Interpersonal Physical Violence predicting Negative Affectivity via fMRI_PC_14	97.50%	Indirect Effect of Age10	NA
16234	0.00256924786518228	-0.00189287032858315	0.0070593202594939	Interpersonal Physical Violence predicting Negative Affectivity via fMRI_PC_14	97.50%	Direct Effect of Age10	NA
16235	-0.000289437107926749	-0.00148252876847038	0.00077923880834905	Interpersonal Physical Violence predicting Negative Affectivity via fMRI_PC_14	97.50%	Indirect Effect of Age12	NA
16236	0.0019368988741801	-0.00267879430655431	0.00657990846712478	Interpersonal Physical Violence predicting Negative Affectivity via fMRI_PC_14	97.50%	Direct Effect of Age12	NA
16237	-0.00032250138356765	-0.0016537033711351	0.000866244230241967	Interpersonal Physical Violence predicting Negative Affectivity via fMRI_PC_14	97.50%	Indirect Effect of Age16	NA
16238	0.000672200892175745	-0.00432675441803808	0.00565912764628458	Interpersonal Physical Violence predicting Negative Affectivity via fMRI_PC_14	97.50%	Direct Effect of Age16	NA
16239	-0.000396896003759678	-0.00206029054156173	0.00108857486690652	Interpersonal Physical Violence predicting Negative Affectivity via fMRI_PC_14	97.50%	Indirect Effect of Age25	NA
16240	-0.00217336956733406	-0.00816358745807347	0.0038765579086783	Interpersonal Physical Violence predicting Negative Affectivity via fMRI_PC_14	97.50%	Direct Effect of Age25	NA
16241	-0.000316405157746359	-0.00162000626349621	0.000847671956080935	Interpersonal Physical Violence predicting Negative Affectivity via fMRI_PC_14	97.50%	Total Indirect Effect	NA
16242	0.000588974424861439	-0.00413820943959394	0.00538811391221064	Interpersonal Physical Violence predicting Negative Affectivity via fMRI_PC_14	97.50%	Total Direct Effect	NA
16243	0.000420041148260316	-0.00154181492791387	0.0028010198825447	Interpersonal Physical Violence predicting Negative Affectivity via fMRI_PC_14	99.00%	Index of Moderated Mediation of Sex	NA
16244	-8.26606891022527e-06	-6.20507895003858e-05	3.35075111095222e-05	Interpersonal Physical Violence predicting Negative Affectivity via fMRI_PC_14	99.00%	Index of Moderated Mediation of First Age	NA
16245	-0.000557928817996041	-0.00340710688191702	0.00192319582757874	Interpersonal Physical Violence predicting Negative Affectivity via fMRI_PC_14	99.00%	Indirect Effect of Male	NA
16246	-0.000137887669735725	-0.000903009087985862	0.000491272710719295	Interpersonal Physical Violence predicting Negative Affectivity via fMRI_PC_14	99.00%	Indirect Effect of Female	NA
16247	0.00764630671617594	-0.003749780811608	0.019212821937407	Interpersonal Physical Violence predicting Negative Affectivity via fMRI_PC_14	99.00%	Direct Effect of Male	NA
16248	-0.0040770448204643	-0.00642391656025825	-0.00174066668048653	Interpersonal Physical Violence predicting Negative Affectivity via fMRI_PC_14	99.00%	Direct Effect of Female	*
16249	-0.000239840694465398	-0.00146164524674377	0.000813371494577509	Interpersonal Physical Violence predicting Negative Affectivity via fMRI_PC_14	99.00%	Indirect Effect of Age6	NA
16250	0.00383394584718664	-0.000870669186051328	0.00862848325820495	Interpersonal Physical Violence predicting Negative Affectivity via fMRI_PC_14	99.00%	Direct Effect of Age6	NA
16251	-0.000272904970106299	-0.00160816571755684	0.000915719653794985	Interpersonal Physical Violence predicting Negative Affectivity via fMRI_PC_14	99.00%	Indirect Effect of Age10	NA
16252	0.00256924786518228	-0.00237064133672663	0.00760046877441209	Interpersonal Physical Violence predicting Negative Affectivity via fMRI_PC_14	99.00%	Direct Effect of Age10	NA
16253	-0.000289437107926749	-0.00169020485146948	0.000974266314153313	Interpersonal Physical Violence predicting Negative Affectivity via fMRI_PC_14	99.00%	Indirect Effect of Age12	NA
16254	0.0019368988741801	-0.00320105041151512	0.00714941378307526	Interpersonal Physical Violence predicting Negative Affectivity via fMRI_PC_14	99.00%	Direct Effect of Age12	NA
16255	-0.00032250138356765	-0.00186660116224554	0.00109989054708296	Interpersonal Physical Violence predicting Negative Affectivity via fMRI_PC_14	99.00%	Indirect Effect of Age16	NA
16256	0.000672200892175745	-0.0048685374078861	0.00633825204257745	Interpersonal Physical Violence predicting Negative Affectivity via fMRI_PC_14	99.00%	Direct Effect of Age16	NA
16257	-0.000396896003759678	-0.0023225567703209	0.00136272293395014	Interpersonal Physical Violence predicting Negative Affectivity via fMRI_PC_14	99.00%	Indirect Effect of Age25	NA
16258	-0.00217336956733406	-0.00891789490845906	0.00462644348296231	Interpersonal Physical Violence predicting Negative Affectivity via fMRI_PC_14	99.00%	Direct Effect of Age25	NA
16259	-0.000316405157746359	-0.00184462155417997	0.00107758455524365	Interpersonal Physical Violence predicting Negative Affectivity via fMRI_PC_14	99.00%	Total Indirect Effect	NA
16260	0.000588974424861439	-0.00474758159150708	0.00594549663636163	Interpersonal Physical Violence predicting Negative Affectivity via fMRI_PC_14	99.00%	Total Direct Effect	NA
16261	0.000420041148260316	-0.00368425577211975	0.00471657524726792	Interpersonal Physical Violence predicting Negative Affectivity via fMRI_PC_14	99.99%	Index of Moderated Mediation of Sex	NA
16262	-8.26606891022527e-06	-0.000114717848185145	7.23140526070727e-05	Interpersonal Physical Violence predicting Negative Affectivity via fMRI_PC_14	99.99%	Index of Moderated Mediation of First Age	NA
16263	-0.000557928817996041	-0.00541421847161282	0.00421220652891285	Interpersonal Physical Violence predicting Negative Affectivity via fMRI_PC_14	99.99%	Indirect Effect of Male	NA
16264	-0.000137887669735725	-0.00162874132966153	0.00102954285961594	Interpersonal Physical Violence predicting Negative Affectivity via fMRI_PC_14	99.99%	Indirect Effect of Female	NA
16265	0.00764630671617594	-0.00979827073518881	0.0249633550284093	Interpersonal Physical Violence predicting Negative Affectivity via fMRI_PC_14	99.99%	Direct Effect of Male	NA
16266	-0.0040770448204643	-0.0074317299931235	-0.0009375865340052	Interpersonal Physical Violence predicting Negative Affectivity via fMRI_PC_14	99.99%	Direct Effect of Female	*
16267	-0.000239840694465398	-0.00231737553874128	0.00175220614084124	Interpersonal Physical Violence predicting Negative Affectivity via fMRI_PC_14	99.99%	Indirect Effect of Age6	NA
16268	0.00383394584718664	-0.00350535801681652	0.0110321090077993	Interpersonal Physical Violence predicting Negative Affectivity via fMRI_PC_14	99.99%	Direct Effect of Age6	NA
16269	-0.000272904970106299	-0.00256998017742684	0.00189970554990079	Interpersonal Physical Violence predicting Negative Affectivity via fMRI_PC_14	99.99%	Indirect Effect of Age10	NA
16270	0.00256924786518228	-0.00494862671964739	0.0100713622268872	Interpersonal Physical Violence predicting Negative Affectivity via fMRI_PC_14	99.99%	Direct Effect of Age10	NA
16271	-0.000289437107926749	-0.0027164928834691	0.00197345525443057	Interpersonal Physical Violence predicting Negative Affectivity via fMRI_PC_14	99.99%	Indirect Effect of Age12	NA
16272	0.0019368988741801	-0.00567026107106283	0.00959464239478146	Interpersonal Physical Violence predicting Negative Affectivity via fMRI_PC_14	99.99%	Direct Effect of Age12	NA
16273	-0.00032250138356765	-0.00298257614192554	0.00212095466349012	Interpersonal Physical Violence predicting Negative Affectivity via fMRI_PC_14	99.99%	Indirect Effect of Age16	NA
16274	0.000672200892175745	-0.00800573447205619	0.00864120273056995	Interpersonal Physical Violence predicting Negative Affectivity via fMRI_PC_14	99.99%	Direct Effect of Age16	NA
16275	-0.000396896003759678	-0.00377014494600447	0.00246080021142451	Interpersonal Physical Violence predicting Negative Affectivity via fMRI_PC_14	99.99%	Indirect Effect of Age25	NA
16276	-0.00217336956733406	-0.0127786009512936	0.00728713769477217	Interpersonal Physical Violence predicting Negative Affectivity via fMRI_PC_14	99.99%	Direct Effect of Age25	NA
16277	-0.000316405157746359	-0.00293351704114763	0.00209375945994476	Interpersonal Physical Violence predicting Negative Affectivity via fMRI_PC_14	99.99%	Total Indirect Effect	NA
16278	0.000588974424861439	-0.00729574278956572	0.00874309436988588	Interpersonal Physical Violence predicting Negative Affectivity via fMRI_PC_14	99.99%	Total Direct Effect	NA
16279	0.000420041148260316	-0.00350537418959958	0.00547958155357362	Interpersonal Physical Violence predicting Negative Affectivity via fMRI_PC_14	99.9999%	Index of Moderated Mediation of Sex	NA
16280	-8.26606891022527e-06	-0.000113212672546794	8.85785810630577e-05	Interpersonal Physical Violence predicting Negative Affectivity via fMRI_PC_14	99.9999%	Index of Moderated Mediation of First Age	NA
16281	-0.000557928817996041	-0.0065985927513187	0.00387002144922317	Interpersonal Physical Violence predicting Negative Affectivity via fMRI_PC_14	99.9999%	Indirect Effect of Male	NA
16282	-0.000137887669735725	-0.00155153705581485	0.00120301705190808	Interpersonal Physical Violence predicting Negative Affectivity via fMRI_PC_14	99.9999%	Indirect Effect of Female	NA
16283	0.00764630671617594	-0.0110418562702035	0.0281799560617179	Interpersonal Physical Violence predicting Negative Affectivity via fMRI_PC_14	99.9999%	Direct Effect of Male	NA
16284	-0.0040770448204643	-0.00793400733289725	-0.00039595068009758	Interpersonal Physical Violence predicting Negative Affectivity via fMRI_PC_14	99.9999%	Direct Effect of Female	*
16285	-0.000239840694465398	-0.00279258479995585	0.00171780819451846	Interpersonal Physical Violence predicting Negative Affectivity via fMRI_PC_14	99.9999%	Indirect Effect of Age6	NA
16286	0.00383394584718664	-0.0039726000813266	0.0121762172535566	Interpersonal Physical Violence predicting Negative Affectivity via fMRI_PC_14	99.9999%	Direct Effect of Age6	NA
16287	-0.000272904970106299	-0.00307573612046654	0.00177687068848899	Interpersonal Physical Violence predicting Negative Affectivity via fMRI_PC_14	99.9999%	Indirect Effect of Age10	NA
16288	0.00256924786518228	-0.0055316617104804	0.011559403527622	Interpersonal Physical Violence predicting Negative Affectivity via fMRI_PC_14	99.9999%	Direct Effect of Age10	NA
16289	-0.000289437107926749	-0.00321731178072188	0.00180640193547425	Interpersonal Physical Violence predicting Negative Affectivity via fMRI_PC_14	99.9999%	Indirect Effect of Age12	NA
16290	0.0019368988741801	-0.00631137427253131	0.0112523667176025	Interpersonal Physical Violence predicting Negative Affectivity via fMRI_PC_14	99.9999%	Direct Effect of Age12	NA
16291	-0.00032250138356765	-0.00350066913217768	0.00196946222691487	Interpersonal Physical Violence predicting Negative Affectivity via fMRI_PC_14	99.9999%	Indirect Effect of Age16	NA
16292	0.000672200892175745	-0.00787736591665956	0.0106382930975635	Interpersonal Physical Violence predicting Negative Affectivity via fMRI_PC_14	99.9999%	Direct Effect of Age16	NA
16293	-0.000396896003759678	-0.00413928121946502	0.00271772318807041	Interpersonal Physical Violence predicting Negative Affectivity via fMRI_PC_14	99.9999%	Indirect Effect of Age25	NA
16294	-0.00217336956733406	-0.0126917949026306	0.00925662745247574	Interpersonal Physical Violence predicting Negative Affectivity via fMRI_PC_14	99.9999%	Direct Effect of Age25	NA
16295	-0.000316405157746359	-0.00344833841946941	0.00193462655266095	Interpersonal Physical Violence predicting Negative Affectivity via fMRI_PC_14	99.9999%	Total Indirect Effect	NA
16296	0.000588974424861439	-0.00774560032331778	0.0103450238955852	Interpersonal Physical Violence predicting Negative Affectivity via fMRI_PC_14	99.9999%	Total Direct Effect	NA
16297	0.000303898255763037	-0.00138598470381462	0.0025172803457667	Interpersonal Physical Violence predicting Negative Affectivity via fMRI_PC_15	97.50%	Index of Moderated Mediation of Sex	NA
16298	-1.64095687908969e-05	-8.14579291556661e-05	4.1002178519421e-05	Interpersonal Physical Violence predicting Negative Affectivity via fMRI_PC_15	97.50%	Index of Moderated Mediation of First Age	NA
16299	-0.000470912326325289	-0.0031196197638861	0.00157350866886471	Interpersonal Physical Violence predicting Negative Affectivity via fMRI_PC_15	97.50%	Indirect Effect of Male	NA
16300	-0.000167014070562253	-0.000844593491942886	0.000431859448940862	Interpersonal Physical Violence predicting Negative Affectivity via fMRI_PC_15	97.50%	Indirect Effect of Female	NA
16301	0.00756089433977193	-0.00194180730601208	0.0170863955534509	Interpersonal Physical Violence predicting Negative Affectivity via fMRI_PC_15	97.50%	Direct Effect of Male	NA
16302	-0.00410720954067345	-0.00622821534415437	-0.0020264035194743	Interpersonal Physical Violence predicting Negative Affectivity via fMRI_PC_15	97.50%	Direct Effect of Female	*
16303	-0.000144177198335861	-0.00112297100338223	0.000601664206558227	Interpersonal Physical Violence predicting Negative Affectivity via fMRI_PC_15	97.50%	Indirect Effect of Age6	NA
16304	0.00375187037501266	-0.00015163839613092	0.00770484759117188	Interpersonal Physical Violence predicting Negative Affectivity via fMRI_PC_15	97.50%	Direct Effect of Age6	NA
16305	-0.000209815473499449	-0.00136972986181008	0.000687893685348842	Interpersonal Physical Violence predicting Negative Affectivity via fMRI_PC_15	97.50%	Indirect Effect of Age10	NA
16306	0.00249945007099244	-0.00166438358438179	0.00666485504133262	Interpersonal Physical Violence predicting Negative Affectivity via fMRI_PC_15	97.50%	Direct Effect of Age10	NA
16307	-0.000242634611081242	-0.00149314599973814	0.000747353862375571	Interpersonal Physical Violence predicting Negative Affectivity via fMRI_PC_15	97.50%	Indirect Effect of Age12	NA
16308	0.00187323991898233	-0.0024581291122371	0.0062085538582634	Interpersonal Physical Violence predicting Negative Affectivity via fMRI_PC_15	97.50%	Direct Effect of Age12	NA
16309	-0.00030827288624483	-0.00177257231878362	0.000880655276345528	Interpersonal Physical Violence predicting Negative Affectivity via fMRI_PC_15	97.50%	Indirect Effect of Age16	NA
16310	0.000620819614962109	-0.00412233286538182	0.00537485927925887	Interpersonal Physical Violence predicting Negative Affectivity via fMRI_PC_15	97.50%	Direct Effect of Age16	NA
16311	-0.000455959005362902	-0.00241192738476508	0.00122889571090119	Interpersonal Physical Violence predicting Negative Affectivity via fMRI_PC_15	97.50%	Indirect Effect of Age25	NA
16312	-0.00219712606908339	-0.00810966565834179	0.00369258899953824	Interpersonal Physical Violence predicting Negative Affectivity via fMRI_PC_15	97.50%	Direct Effect of Age25	NA
16313	-0.000296170829261543	-0.00171955868505224	0.000854232762654466	Interpersonal Physical Violence predicting Negative Affectivity via fMRI_PC_15	97.50%	Total Indirect Effect	NA
16314	0.000555563779254294	-0.00417611800877882	0.0053105969453411	Interpersonal Physical Violence predicting Negative Affectivity via fMRI_PC_15	97.50%	Total Direct Effect	NA
16315	0.000303898255763037	-0.0017759966577491	0.00306763706216736	Interpersonal Physical Violence predicting Negative Affectivity via fMRI_PC_15	99.00%	Index of Moderated Mediation of Sex	NA
16316	-1.64095687908969e-05	-9.33689829903571e-05	5.38351316226333e-05	Interpersonal Physical Violence predicting Negative Affectivity via fMRI_PC_15	99.00%	Index of Moderated Mediation of First Age	NA
16317	-0.000470912326325289	-0.0037374069378815	0.00206327835625424	Interpersonal Physical Violence predicting Negative Affectivity via fMRI_PC_15	99.00%	Indirect Effect of Male	NA
16318	-0.000167014070562253	-0.000988945621175539	0.000566298390076621	Interpersonal Physical Violence predicting Negative Affectivity via fMRI_PC_15	99.00%	Indirect Effect of Female	NA
16319	0.00756089433977193	-0.00351292891873836	0.0185561161053922	Interpersonal Physical Violence predicting Negative Affectivity via fMRI_PC_15	99.00%	Direct Effect of Male	NA
16320	-0.00410720954067345	-0.00651631906730118	-0.00167026745170777	Interpersonal Physical Violence predicting Negative Affectivity via fMRI_PC_15	99.00%	Direct Effect of Female	*
16321	-0.000144177198335861	-0.00135043240310705	0.000799161368210021	Interpersonal Physical Violence predicting Negative Affectivity via fMRI_PC_15	99.00%	Indirect Effect of Age6	NA
16322	0.00375187037501266	-0.000769038808818059	0.00826774395217595	Interpersonal Physical Violence predicting Negative Affectivity via fMRI_PC_15	99.00%	Direct Effect of Age6	NA
16323	-0.000209815473499449	-0.00163785864838164	0.000909105090179333	Interpersonal Physical Violence predicting Negative Affectivity via fMRI_PC_15	99.00%	Indirect Effect of Age10	NA
16324	0.00249945007099244	-0.00229721688795863	0.00728576168863436	Interpersonal Physical Violence predicting Negative Affectivity via fMRI_PC_15	99.00%	Direct Effect of Age10	NA
16325	-0.000242634611081242	-0.00177793978004822	0.000997257686290696	Interpersonal Physical Violence predicting Negative Affectivity via fMRI_PC_15	99.00%	Indirect Effect of Age12	NA
16326	0.00187323991898233	-0.00310379225627103	0.00684637904749038	Interpersonal Physical Violence predicting Negative Affectivity via fMRI_PC_15	99.00%	Direct Effect of Age12	NA
16327	-0.00030827288624483	-0.00206356807004007	0.00117222461768684	Interpersonal Physical Violence predicting Negative Affectivity via fMRI_PC_15	99.00%	Indirect Effect of Age16	NA
16328	0.000620819614962109	-0.00481694061803799	0.00616232949942474	Interpersonal Physical Violence predicting Negative Affectivity via fMRI_PC_15	99.00%	Direct Effect of Age16	NA
16329	-0.000455959005362902	-0.0028091766350308	0.00157411316806303	Interpersonal Physical Violence predicting Negative Affectivity via fMRI_PC_15	99.00%	Indirect Effect of Age25	NA
16330	-0.00219712606908339	-0.00891984552205053	0.00467801279431118	Interpersonal Physical Violence predicting Negative Affectivity via fMRI_PC_15	99.00%	Direct Effect of Age25	NA
16331	-0.000296170829261543	-0.0020041983875736	0.00113882082301769	Interpersonal Physical Violence predicting Negative Affectivity via fMRI_PC_15	99.00%	Total Indirect Effect	NA
16332	0.000555563779254294	-0.00487806941260777	0.00594636294164937	Interpersonal Physical Violence predicting Negative Affectivity via fMRI_PC_15	99.00%	Total Direct Effect	NA
16333	0.000303898255763037	-0.00433657353577365	0.0055224803706504	Interpersonal Physical Violence predicting Negative Affectivity via fMRI_PC_15	99.99%	Index of Moderated Mediation of Sex	NA
16334	-1.64095687908969e-05	-0.000155961647342951	9.51399259172068e-05	Interpersonal Physical Violence predicting Negative Affectivity via fMRI_PC_15	99.99%	Index of Moderated Mediation of First Age	NA
16335	-0.000470912326325289	-0.00648587380919041	0.00508096050759236	Interpersonal Physical Violence predicting Negative Affectivity via fMRI_PC_15	99.99%	Indirect Effect of Male	NA
16336	-0.000167014070562253	-0.00167161806028429	0.00100675436638794	Interpersonal Physical Violence predicting Negative Affectivity via fMRI_PC_15	99.99%	Indirect Effect of Female	NA
16337	0.00756089433977193	-0.00901866577288844	0.0236667003713655	Interpersonal Physical Violence predicting Negative Affectivity via fMRI_PC_15	99.99%	Direct Effect of Male	NA
16338	-0.00410720954067345	-0.00774704454368697	-0.000582053918133147	Interpersonal Physical Violence predicting Negative Affectivity via fMRI_PC_15	99.99%	Direct Effect of Female	*
16339	-0.000144177198335861	-0.00246952914321109	0.00193313574783698	Interpersonal Physical Violence predicting Negative Affectivity via fMRI_PC_15	99.99%	Indirect Effect of Age6	NA
16340	0.00375187037501266	-0.00289529887914482	0.0103377068135853	Interpersonal Physical Violence predicting Negative Affectivity via fMRI_PC_15	99.99%	Direct Effect of Age6	NA
16341	-0.000209815473499449	-0.00278461350220402	0.00218303958866961	Interpersonal Physical Violence predicting Negative Affectivity via fMRI_PC_15	99.99%	Indirect Effect of Age10	NA
16342	0.00249945007099244	-0.00472193233011471	0.00957755351625868	Interpersonal Physical Violence predicting Negative Affectivity via fMRI_PC_15	99.99%	Direct Effect of Age10	NA
16343	-0.000242634611081242	-0.00293021325302155	0.00226666658644821	Interpersonal Physical Violence predicting Negative Affectivity via fMRI_PC_15	99.99%	Indirect Effect of Age12	NA
16344	0.00187323991898233	-0.00557128452154302	0.00925799578785176	Interpersonal Physical Violence predicting Negative Affectivity via fMRI_PC_15	99.99%	Direct Effect of Age12	NA
16345	-0.00030827288624483	-0.00322141275465661	0.00243392058200539	Interpersonal Physical Violence predicting Negative Affectivity via fMRI_PC_15	99.99%	Indirect Effect of Age16	NA
16346	0.000620819614962109	-0.00771376633511113	0.00878094979107086	Interpersonal Physical Violence predicting Negative Affectivity via fMRI_PC_15	99.99%	Direct Effect of Age16	NA
16347	-0.000455959005362902	-0.00435356352668894	0.00326227598018784	Interpersonal Physical Violence predicting Negative Affectivity via fMRI_PC_15	99.99%	Indirect Effect of Age25	NA
16348	-0.00219712606908339	-0.0128211001479846	0.00758608670908969	Interpersonal Physical Violence predicting Negative Affectivity via fMRI_PC_15	99.99%	Direct Effect of Age25	NA
16349	-0.000296170829261543	-0.00316772284654264	0.00240308312657454	Interpersonal Physical Violence predicting Negative Affectivity via fMRI_PC_15	99.99%	Total Indirect Effect	NA
16350	0.000555563779254294	-0.00751040421853638	0.00881882736411627	Interpersonal Physical Violence predicting Negative Affectivity via fMRI_PC_15	99.99%	Total Direct Effect	NA
16351	0.000303898255763037	-0.00480515095615361	0.00725175715455756	Interpersonal Physical Violence predicting Negative Affectivity via fMRI_PC_15	99.9999%	Index of Moderated Mediation of Sex	NA
16352	-1.64095687908969e-05	-0.000140565624287603	0.000107461528498739	Interpersonal Physical Violence predicting Negative Affectivity via fMRI_PC_15	99.9999%	Index of Moderated Mediation of First Age	NA
16353	-0.000470912326325289	-0.00836100315812426	0.00569255193532418	Interpersonal Physical Violence predicting Negative Affectivity via fMRI_PC_15	99.9999%	Indirect Effect of Male	NA
16354	-0.000167014070562253	-0.00159283646390808	0.00114488713206754	Interpersonal Physical Violence predicting Negative Affectivity via fMRI_PC_15	99.9999%	Indirect Effect of Female	NA
16355	0.00756089433977193	-0.00894415265172391	0.0234404014629599	Interpersonal Physical Violence predicting Negative Affectivity via fMRI_PC_15	99.9999%	Direct Effect of Male	NA
16356	-0.00410720954067345	-0.00804107062626915	-0.000429886741093129	Interpersonal Physical Violence predicting Negative Affectivity via fMRI_PC_15	99.9999%	Direct Effect of Female	*
16357	-0.000144177198335861	-0.00320096431222281	0.00215155909325104	Interpersonal Physical Violence predicting Negative Affectivity via fMRI_PC_15	99.9999%	Indirect Effect of Age6	NA
16358	0.00375187037501266	-0.00336934417714255	0.010380293880374	Interpersonal Physical Violence predicting Negative Affectivity via fMRI_PC_15	99.9999%	Direct Effect of Age6	NA
16359	-0.000209815473499449	-0.0036295079216727	0.00248779730630021	Interpersonal Physical Violence predicting Negative Affectivity via fMRI_PC_15	99.9999%	Indirect Effect of Age10	NA
16360	0.00249945007099244	-0.00474081711525807	0.00942403906628375	Interpersonal Physical Violence predicting Negative Affectivity via fMRI_PC_15	99.9999%	Direct Effect of Age10	NA
16361	-0.000242634611081242	-0.00384424698579021	0.00265657324459721	Interpersonal Physical Violence predicting Negative Affectivity via fMRI_PC_15	99.9999%	Indirect Effect of Age12	NA
16362	0.00187323991898233	-0.00569399618578223	0.00910487215148067	Interpersonal Physical Violence predicting Negative Affectivity via fMRI_PC_15	99.9999%	Direct Effect of Age12	NA
16363	-0.00030827288624483	-0.00427372511402522	0.00299415296258974	Interpersonal Physical Violence predicting Negative Affectivity via fMRI_PC_15	99.9999%	Indirect Effect of Age16	NA
16364	0.000620819614962109	-0.00760273096141099	0.00853664493545531	Interpersonal Physical Violence predicting Negative Affectivity via fMRI_PC_15	99.9999%	Direct Effect of Age16	NA
16365	-0.000455959005362902	-0.00524005090255399	0.00375370732807294	Interpersonal Physical Violence predicting Negative Affectivity via fMRI_PC_15	99.9999%	Indirect Effect of Age25	NA
16366	-0.00219712606908339	-0.0126017338951125	0.00840167192332599	Interpersonal Physical Violence predicting Negative Affectivity via fMRI_PC_15	99.9999%	Direct Effect of Age25	NA
16367	-0.000296170829261543	-0.00419454008413189	0.00293191170208487	Interpersonal Physical Violence predicting Negative Affectivity via fMRI_PC_15	99.9999%	Total Indirect Effect	NA
16368	0.000555563779254294	-0.00801481152800527	0.00883375511632249	Interpersonal Physical Violence predicting Negative Affectivity via fMRI_PC_15	99.9999%	Total Direct Effect	NA
16369	-1.88337674730693e-05	-0.000934139090877603	0.000797184936405719	Interpersonal Physical Violence predicting Negative Affectivity via fMRI_PC_16	97.50%	Index of Moderated Mediation of Sex	NA
16370	7.54181745417421e-06	-3.79477291561313e-05	6.11169668998268e-05	Interpersonal Physical Violence predicting Negative Affectivity via fMRI_PC_16	97.50%	Index of Moderated Mediation of First Age	NA
16371	0.000102785902871468	-0.00087382288523829	0.00134342234731137	Interpersonal Physical Violence predicting Negative Affectivity via fMRI_PC_16	97.50%	Indirect Effect of Male	NA
16372	8.39521353983983e-05	-0.000427015754263984	0.000689119396839875	Interpersonal Physical Violence predicting Negative Affectivity via fMRI_PC_16	97.50%	Indirect Effect of Female	NA
16373	0.0070841362538674	-0.00266090218603828	0.0169065741836743	Interpersonal Physical Violence predicting Negative Affectivity via fMRI_PC_16	97.50%	Direct Effect of Male	NA
16374	-0.00432312989620751	-0.00635716372250911	-0.00226878914616845	Interpersonal Physical Violence predicting Negative Affectivity via fMRI_PC_16	97.50%	Direct Effect of Female	*
16375	2.21004024051642e-05	-0.000331526278957175	0.000456637953150533	Interpersonal Physical Violence predicting Negative Affectivity via fMRI_PC_16	97.50%	Indirect Effect of Age6	NA
16376	0.00361948040569844	-0.000391414616074299	0.00768122073230128	Interpersonal Physical Violence predicting Negative Affectivity via fMRI_PC_16	97.50%	Direct Effect of Age6	NA
16377	5.2267672221861e-05	-0.000404212083198413	0.000623164114709404	Interpersonal Physical Violence predicting Negative Affectivity via fMRI_PC_16	97.50%	Indirect Effect of Age10	NA
16378	0.00228311454847885	-0.00194865346392444	0.00655014809951818	Interpersonal Physical Violence predicting Negative Affectivity via fMRI_PC_16	97.50%	Direct Effect of Age10	NA
16379	6.73513071302094e-05	-0.000461672875123272	0.000722992361631462	Interpersonal Physical Violence predicting Negative Affectivity via fMRI_PC_16	97.50%	Indirect Effect of Age12	NA
16380	0.00161493161986905	-0.0027740472546181	0.00606324365438888	Interpersonal Physical Violence predicting Negative Affectivity via fMRI_PC_16	97.50%	Direct Effect of Age12	NA
16381	9.75185769469063e-05	-0.000584590235426981	0.000933364860536363	Interpersonal Physical Violence predicting Negative Affectivity via fMRI_PC_16	97.50%	Indirect Effect of Age16	NA
16382	0.00027856576264946	-0.00448005138225536	0.00511698291322233	Interpersonal Physical Violence predicting Negative Affectivity via fMRI_PC_16	97.50%	Direct Effect of Age16	NA
16383	0.000165394934034474	-0.000899255395280288	0.0014385928939088	Interpersonal Physical Violence predicting Negative Affectivity via fMRI_PC_16	97.50%	Indirect Effect of Age25	NA
16384	-0.00272825741609462	-0.0084859716745673	0.00325917573631047	Interpersonal Physical Violence predicting Negative Affectivity via fMRI_PC_16	97.50%	Direct Effect of Age25	NA
16385	9.19564865744528e-05	-0.000560545056890727	0.000893327476378324	Interpersonal Physical Violence predicting Negative Affectivity via fMRI_PC_16	97.50%	Total Indirect Effect	NA
16386	0.000616914704148775	-0.00406705302903133	0.00539278599995219	Interpersonal Physical Violence predicting Negative Affectivity via fMRI_PC_16	97.50%	Total Direct Effect	NA
16387	-1.88337674730693e-05	-0.00116506177886775	0.0010394883702616	Interpersonal Physical Violence predicting Negative Affectivity via fMRI_PC_16	99.00%	Index of Moderated Mediation of Sex	NA
16388	7.54181745417421e-06	-4.83187354484011e-05	7.38449228870494e-05	Interpersonal Physical Violence predicting Negative Affectivity via fMRI_PC_16	99.00%	Index of Moderated Mediation of First Age	NA
16389	0.000102785902871468	-0.0011034030614884	0.00169618930513185	Interpersonal Physical Violence predicting Negative Affectivity via fMRI_PC_16	99.00%	Indirect Effect of Male	NA
16390	8.39521353983983e-05	-0.000542597757985268	0.000830629938508906	Interpersonal Physical Violence predicting Negative Affectivity via fMRI_PC_16	99.00%	Indirect Effect of Female	NA
16391	0.0070841362538674	-0.00408055678271969	0.018267492195901	Interpersonal Physical Violence predicting Negative Affectivity via fMRI_PC_16	99.00%	Direct Effect of Male	NA
16392	-0.00432312989620751	-0.0066663266716988	-0.00199890919440483	Interpersonal Physical Violence predicting Negative Affectivity via fMRI_PC_16	99.00%	Direct Effect of Female	*
16393	2.21004024051642e-05	-0.000434397509134736	0.00057830959915265	Interpersonal Physical Violence predicting Negative Affectivity via fMRI_PC_16	99.00%	Indirect Effect of Age6	NA
16394	0.00361948040569844	-0.000936710703498355	0.00822782704377777	Interpersonal Physical Violence predicting Negative Affectivity via fMRI_PC_16	99.00%	Direct Effect of Age6	NA
16395	5.2267672221861e-05	-0.000513647985934532	0.000784497968494848	Interpersonal Physical Violence predicting Negative Affectivity via fMRI_PC_16	99.00%	Indirect Effect of Age10	NA
16396	0.00228311454847885	-0.00254418990109277	0.00715547838327645	Interpersonal Physical Violence predicting Negative Affectivity via fMRI_PC_16	99.00%	Direct Effect of Age10	NA
16397	6.73513071302094e-05	-0.000594022704058142	0.000898386604137441	Interpersonal Physical Violence predicting Negative Affectivity via fMRI_PC_16	99.00%	Indirect Effect of Age12	NA
16398	0.00161493161986905	-0.00333864900958629	0.00668917277676024	Interpersonal Physical Violence predicting Negative Affectivity via fMRI_PC_16	99.00%	Direct Effect of Age12	NA
16399	9.75185769469063e-05	-0.00074258640401897	0.00116245137410198	Interpersonal Physical Violence predicting Negative Affectivity via fMRI_PC_16	99.00%	Indirect Effect of Age16	NA
16400	0.00027856576264946	-0.00506931160525471	0.00581359936695884	Interpersonal Physical Violence predicting Negative Affectivity via fMRI_PC_16	99.00%	Direct Effect of Age16	NA
16401	0.000165394934034474	-0.00112652365570303	0.00174886926176408	Interpersonal Physical Violence predicting Negative Affectivity via fMRI_PC_16	99.00%	Indirect Effect of Age25	NA
16402	-0.00272825741609462	-0.00935669961826287	0.00412939749420317	Interpersonal Physical Violence predicting Negative Affectivity via fMRI_PC_16	99.00%	Direct Effect of Age25	NA
16403	9.19564865744528e-05	-0.000713057508695618	0.00111393820049779	Interpersonal Physical Violence predicting Negative Affectivity via fMRI_PC_16	99.00%	Total Indirect Effect	NA
16404	0.000616914704148775	-0.00469700108586109	0.00604932498000708	Interpersonal Physical Violence predicting Negative Affectivity via fMRI_PC_16	99.00%	Total Direct Effect	NA
16405	-1.88337674730693e-05	-0.00264729456288613	0.00187459339529765	Interpersonal Physical Violence predicting Negative Affectivity via fMRI_PC_16	99.99%	Index of Moderated Mediation of Sex	NA
16406	7.54181745417421e-06	-8.26027522311578e-05	0.000116777046940986	Interpersonal Physical Violence predicting Negative Affectivity via fMRI_PC_16	99.99%	Index of Moderated Mediation of First Age	NA
16407	0.000102785902871468	-0.00196020097442746	0.00351656249220135	Interpersonal Physical Violence predicting Negative Affectivity via fMRI_PC_16	99.99%	Indirect Effect of Male	NA
16408	8.39521353983983e-05	-0.000971780261828534	0.00126849925218018	Interpersonal Physical Violence predicting Negative Affectivity via fMRI_PC_16	99.99%	Indirect Effect of Female	NA
16409	0.0070841362538674	-0.0104146649437223	0.0243871927370656	Interpersonal Physical Violence predicting Negative Affectivity via fMRI_PC_16	99.99%	Direct Effect of Male	NA
16410	-0.00432312989620751	-0.00801932448820243	-0.000500827334180742	Interpersonal Physical Violence predicting Negative Affectivity via fMRI_PC_16	99.99%	Direct Effect of Female	*
16411	2.21004024051642e-05	-0.000777962487244755	0.00121922152011587	Interpersonal Physical Violence predicting Negative Affectivity via fMRI_PC_16	99.99%	Indirect Effect of Age6	NA
16412	0.00361948040569844	-0.00352240717814838	0.010578399925845	Interpersonal Physical Violence predicting Negative Affectivity via fMRI_PC_16	99.99%	Direct Effect of Age6	NA
16413	5.2267672221861e-05	-0.000901778622081588	0.00155396768947687	Interpersonal Physical Violence predicting Negative Affectivity via fMRI_PC_16	99.99%	Indirect Effect of Age10	NA
16414	0.00228311454847885	-0.00529241774056383	0.00982014520227142	Interpersonal Physical Violence predicting Negative Affectivity via fMRI_PC_16	99.99%	Direct Effect of Age10	NA
16415	6.73513071302094e-05	-0.00104668491564427	0.00172134077415737	Interpersonal Physical Violence predicting Negative Affectivity via fMRI_PC_16	99.99%	Indirect Effect of Age12	NA
16416	0.00161493161986905	-0.00617742302177155	0.00944101784048462	Interpersonal Physical Violence predicting Negative Affectivity via fMRI_PC_16	99.99%	Direct Effect of Age12	NA
16417	9.75185769469063e-05	-0.00134386523877199	0.00200770469300306	Interpersonal Physical Violence predicting Negative Affectivity via fMRI_PC_16	99.99%	Indirect Effect of Age16	NA
16418	0.00027856576264946	-0.0077965883641654	0.00868276311691104	Interpersonal Physical Violence predicting Negative Affectivity via fMRI_PC_16	99.99%	Direct Effect of Age16	NA
16419	0.000165394934034474	-0.00200826770315917	0.00288360435195664	Interpersonal Physical Violence predicting Negative Affectivity via fMRI_PC_16	99.99%	Indirect Effect of Age25	NA
16420	-0.00272825741609462	-0.0122121172081761	0.00697668998887049	Interpersonal Physical Violence predicting Negative Affectivity via fMRI_PC_16	99.99%	Direct Effect of Age25	NA
16421	9.19564865744528e-05	-0.00128907261669532	0.00197210112163034	Interpersonal Physical Violence predicting Negative Affectivity via fMRI_PC_16	99.99%	Total Indirect Effect	NA
16422	0.000616914704148775	-0.00736750902811534	0.0089458718674393	Interpersonal Physical Violence predicting Negative Affectivity via fMRI_PC_16	99.99%	Total Direct Effect	NA
16423	-1.88337674730693e-05	-0.00249660338144548	0.00192190071951451	Interpersonal Physical Violence predicting Negative Affectivity via fMRI_PC_16	99.9999%	Index of Moderated Mediation of Sex	NA
16424	7.54181745417421e-06	-0.000102943263777449	0.000121822304799818	Interpersonal Physical Violence predicting Negative Affectivity via fMRI_PC_16	99.9999%	Index of Moderated Mediation of First Age	NA
16425	0.000102785902871468	-0.00232709047491041	0.00337035691948694	Interpersonal Physical Violence predicting Negative Affectivity via fMRI_PC_16	99.9999%	Indirect Effect of Male	NA
16426	8.39521353983983e-05	-0.0011815362773433	0.00143981917195057	Interpersonal Physical Violence predicting Negative Affectivity via fMRI_PC_16	99.9999%	Indirect Effect of Female	NA
16427	0.0070841362538674	-0.010043092328417	0.0245819156320023	Interpersonal Physical Violence predicting Negative Affectivity via fMRI_PC_16	99.9999%	Direct Effect of Male	NA
16428	-0.00432312989620751	-0.00835107739785808	-0.000894767127606993	Interpersonal Physical Violence predicting Negative Affectivity via fMRI_PC_16	99.9999%	Direct Effect of Female	*
16429	2.21004024051642e-05	-0.000740867683375687	0.0011854786890272	Interpersonal Physical Violence predicting Negative Affectivity via fMRI_PC_16	99.9999%	Indirect Effect of Age6	NA
16430	0.00361948040569844	-0.00338356965208184	0.0107463545250361	Interpersonal Physical Violence predicting Negative Affectivity via fMRI_PC_16	99.9999%	Direct Effect of Age6	NA
16431	5.2267672221861e-05	-0.00110539510386449	0.0014985589357902	Interpersonal Physical Violence predicting Negative Affectivity via fMRI_PC_16	99.9999%	Indirect Effect of Age10	NA
16432	0.00228311454847885	-0.00516409073334953	0.00991944219652361	Interpersonal Physical Violence predicting Negative Affectivity via fMRI_PC_16	99.9999%	Direct Effect of Age10	NA
16433	6.73513071302094e-05	-0.00131123721907426	0.00171285311153575	Interpersonal Physical Violence predicting Negative Affectivity via fMRI_PC_16	99.9999%	Indirect Effect of Age12	NA
16434	0.00161493161986905	-0.00605435127398337	0.00950863455318503	Interpersonal Physical Violence predicting Negative Affectivity via fMRI_PC_16	99.9999%	Direct Effect of Age12	NA
16435	9.75185769469063e-05	-0.00172292144949381	0.00219776850163737	Interpersonal Physical Violence predicting Negative Affectivity via fMRI_PC_16	99.9999%	Indirect Effect of Age16	NA
16436	0.00027856576264946	-0.00783487235525107	0.00868735149631731	Interpersonal Physical Violence predicting Negative Affectivity via fMRI_PC_16	99.9999%	Direct Effect of Age16	NA
16437	0.000165394934034474	-0.00264921096793778	0.00329359196879584	Interpersonal Physical Violence predicting Negative Affectivity via fMRI_PC_16	99.9999%	Indirect Effect of Age25	NA
16438	-0.00272825741609462	-0.0129067191978569	0.00723259501901589	Interpersonal Physical Violence predicting Negative Affectivity via fMRI_PC_16	99.9999%	Direct Effect of Age25	NA
16439	9.19564865744528e-05	-0.0016470171695102	0.00210797185641188	Interpersonal Physical Violence predicting Negative Affectivity via fMRI_PC_16	99.9999%	Total Indirect Effect	NA
16440	0.000616914704148775	-0.00731146420942184	0.00868527220992755	Interpersonal Physical Violence predicting Negative Affectivity via fMRI_PC_16	99.9999%	Total Direct Effect	NA
16441	0.000330299544518679	-0.0012539758851375	0.00238633863398259	Interpersonal Physical Violence predicting Negative Affectivity via fMRI_PC_17	97.50%	Index of Moderated Mediation of Sex	NA
16442	1.71086787292676e-05	-1.02466871810057e-05	6.09530700438097e-05	Interpersonal Physical Violence predicting Negative Affectivity via fMRI_PC_17	97.50%	Index of Moderated Mediation of First Age	NA
16443	-9.08724116644418e-05	-0.00194600246574418	0.00164535883473881	Interpersonal Physical Violence predicting Negative Affectivity via fMRI_PC_17	97.50%	Indirect Effect of Male	NA
16444	0.000239427132854237	-0.000130448260406529	0.00080306474115134	Interpersonal Physical Violence predicting Negative Affectivity via fMRI_PC_17	97.50%	Indirect Effect of Female	NA
16445	0.00710745182810886	-0.00238320895297285	0.0165137052337656	Interpersonal Physical Violence predicting Negative Affectivity via fMRI_PC_17	97.50%	Direct Effect of Male	NA
16446	-0.00447210011846023	-0.00650196165210701	-0.00244356435165492	Interpersonal Physical Violence predicting Negative Affectivity via fMRI_PC_17	97.50%	Direct Effect of Female	*
16447	-5.94193102960425e-05	-0.000863028955593687	0.000668637470780511	Interpersonal Physical Violence predicting Negative Affectivity via fMRI_PC_17	97.50%	Indirect Effect of Age6	NA
16448	0.00362888155745456	-0.000252570635275865	0.00751051563814862	Interpersonal Physical Violence predicting Negative Affectivity via fMRI_PC_17	97.50%	Direct Effect of Age6	NA
16449	9.01540462102784e-06	-0.000746102712479031	0.000791631359386495	Interpersonal Physical Violence predicting Negative Affectivity via fMRI_PC_17	97.50%	Indirect Effect of Age10	NA
16450	0.0022557438090614	-0.00187361985900437	0.00637903258843205	Interpersonal Physical Violence predicting Negative Affectivity via fMRI_PC_17	97.50%	Direct Effect of Age10	NA
16451	4.3232762079563e-05	-0.000696964917866762	0.000867155694614671	Interpersonal Physical Violence predicting Negative Affectivity via fMRI_PC_17	97.50%	Indirect Effect of Age12	NA
16452	0.00156917493486481	-0.0027120265260757	0.0058672901563318	Interpersonal Physical Violence predicting Negative Affectivity via fMRI_PC_17	97.50%	Direct Effect of Age12	NA
16453	0.000111667476996633	-0.000628766578880807	0.00101887722997643	Interpersonal Physical Violence predicting Negative Affectivity via fMRI_PC_17	97.50%	Indirect Effect of Age16	NA
16454	0.000196037186471646	-0.00441971254475322	0.00484971838114825	Interpersonal Physical Violence predicting Negative Affectivity via fMRI_PC_17	97.50%	Direct Effect of Age16	NA
16455	0.000265645585560041	-0.000519141588284904	0.00144442738423618	Interpersonal Physical Violence predicting Negative Affectivity via fMRI_PC_17	97.50%	Indirect Effect of Age25	NA
16456	-0.00289352274741298	-0.00857137011041427	0.0028639471869735	Interpersonal Physical Violence predicting Negative Affectivity via fMRI_PC_17	97.50%	Direct Effect of Age25	NA
16457	9.90498264337985e-05	-0.000642026933209132	0.000990832425174212	Interpersonal Physical Violence predicting Negative Affectivity via fMRI_PC_17	97.50%	Total Indirect Effect	NA
16458	0.000548259285265435	-0.00412930081609664	0.00517211038660813	Interpersonal Physical Violence predicting Negative Affectivity via fMRI_PC_17	97.50%	Total Direct Effect	NA
16459	0.000330299544518679	-0.00160342442370489	0.00286698475415404	Interpersonal Physical Violence predicting Negative Affectivity via fMRI_PC_17	99.00%	Index of Moderated Mediation of Sex	NA
16460	1.71086787292676e-05	-1.62215109844886e-05	7.07834671468539e-05	Interpersonal Physical Violence predicting Negative Affectivity via fMRI_PC_17	99.00%	Index of Moderated Mediation of First Age	NA
16461	-9.08724116644418e-05	-0.00241483771570899	0.00210818905064731	Interpersonal Physical Violence predicting Negative Affectivity via fMRI_PC_17	99.00%	Indirect Effect of Male	NA
16462	0.000239427132854237	-0.000200093480167148	0.000927196860920598	Interpersonal Physical Violence predicting Negative Affectivity via fMRI_PC_17	99.00%	Indirect Effect of Female	NA
16463	0.00710745182810886	-0.00391636146303855	0.0179103847111204	Interpersonal Physical Violence predicting Negative Affectivity via fMRI_PC_17	99.00%	Direct Effect of Male	NA
16464	-0.00447210011846023	-0.00684201362005168	-0.0020962183121271	Interpersonal Physical Violence predicting Negative Affectivity via fMRI_PC_17	99.00%	Direct Effect of Female	*
16465	-5.94193102960425e-05	-0.00105349551649773	0.000855112072122213	Interpersonal Physical Violence predicting Negative Affectivity via fMRI_PC_17	99.00%	Indirect Effect of Age6	NA
16466	0.00362888155745456	-0.000861782115003437	0.00803082825697322	Interpersonal Physical Violence predicting Negative Affectivity via fMRI_PC_17	99.00%	Direct Effect of Age6	NA
16467	9.01540462102784e-06	-0.000941378240375234	0.000995411622838805	Interpersonal Physical Violence predicting Negative Affectivity via fMRI_PC_17	99.00%	Indirect Effect of Age10	NA
16468	0.0022557438090614	-0.00252509903948766	0.00692729669926063	Interpersonal Physical Violence predicting Negative Affectivity via fMRI_PC_17	99.00%	Direct Effect of Age10	NA
16469	4.3232762079563e-05	-0.000894236038806566	0.00107624341797987	Interpersonal Physical Violence predicting Negative Affectivity via fMRI_PC_17	99.00%	Indirect Effect of Age12	NA
16470	0.00156917493486481	-0.00338736517401324	0.00640781316278265	Interpersonal Physical Violence predicting Negative Affectivity via fMRI_PC_17	99.00%	Direct Effect of Age12	NA
16471	0.000111667476996633	-0.000819700079093088	0.00126667864212371	Interpersonal Physical Violence predicting Negative Affectivity via fMRI_PC_17	99.00%	Indirect Effect of Age16	NA
16472	0.000196037186471646	-0.00518196943033026	0.00548884118868218	Interpersonal Physical Violence predicting Negative Affectivity via fMRI_PC_17	99.00%	Direct Effect of Age16	NA
16473	0.000265645585560041	-0.000719523506653249	0.00171773714828226	Interpersonal Physical Violence predicting Negative Affectivity via fMRI_PC_17	99.00%	Indirect Effect of Age25	NA
16474	-0.00289352274741298	-0.00946539607064488	0.00358786287615726	Interpersonal Physical Violence predicting Negative Affectivity via fMRI_PC_17	99.00%	Direct Effect of Age25	NA
16475	9.90498264337985e-05	-0.000828316133731227	0.00123051239943232	Interpersonal Physical Violence predicting Negative Affectivity via fMRI_PC_17	99.00%	Total Indirect Effect	NA
16476	0.000548259285265435	-0.00485301252476538	0.00585888770797327	Interpersonal Physical Violence predicting Negative Affectivity via fMRI_PC_17	99.00%	Total Direct Effect	NA
16477	0.000330299544518679	-0.00300762674415055	0.00479945961220982	Interpersonal Physical Violence predicting Negative Affectivity via fMRI_PC_17	99.99%	Index of Moderated Mediation of Sex	NA
16478	1.71086787292676e-05	-3.76159479363804e-05	0.0001201575383659	Interpersonal Physical Violence predicting Negative Affectivity via fMRI_PC_17	99.99%	Index of Moderated Mediation of First Age	NA
16479	-9.08724116644418e-05	-0.0043257466611874	0.00364796683690704	Interpersonal Physical Violence predicting Negative Affectivity via fMRI_PC_17	99.99%	Indirect Effect of Male	NA
16480	0.000239427132854237	-0.00043682180643344	0.0015455029902082	Interpersonal Physical Violence predicting Negative Affectivity via fMRI_PC_17	99.99%	Indirect Effect of Female	NA
16481	0.00710745182810886	-0.00885195025005586	0.0219645027709435	Interpersonal Physical Violence predicting Negative Affectivity via fMRI_PC_17	99.99%	Direct Effect of Male	NA
16482	-0.00447210011846023	-0.00781288962791856	-0.00141287520748612	Interpersonal Physical Violence predicting Negative Affectivity via fMRI_PC_17	99.99%	Direct Effect of Female	*
16483	-5.94193102960425e-05	-0.00179431823401563	0.00148669690012172	Interpersonal Physical Violence predicting Negative Affectivity via fMRI_PC_17	99.99%	Indirect Effect of Age6	NA
16484	0.00362888155745456	-0.00295449977523183	0.00983996708215015	Interpersonal Physical Violence predicting Negative Affectivity via fMRI_PC_17	99.99%	Direct Effect of Age6	NA
16485	9.01540462102784e-06	-0.00175130309218946	0.00169241118226133	Interpersonal Physical Violence predicting Negative Affectivity via fMRI_PC_17	99.99%	Indirect Effect of Age10	NA
16486	0.0022557438090614	-0.00479425956240112	0.008893240218673	Interpersonal Physical Violence predicting Negative Affectivity via fMRI_PC_17	99.99%	Direct Effect of Age10	NA
16487	4.3232762079563e-05	-0.0016864651357932	0.00189022425905772	Interpersonal Physical Violence predicting Negative Affectivity via fMRI_PC_17	99.99%	Indirect Effect of Age12	NA
16488	0.00156917493486481	-0.00572489502221531	0.00856096155011017	Interpersonal Physical Violence predicting Negative Affectivity via fMRI_PC_17	99.99%	Direct Effect of Age12	NA
16489	0.000111667476996633	-0.00155678922300067	0.00215333608291123	Interpersonal Physical Violence predicting Negative Affectivity via fMRI_PC_17	99.99%	Indirect Effect of Age16	NA
16490	0.000196037186471646	-0.00747308422935496	0.00789640421298453	Interpersonal Physical Violence predicting Negative Affectivity via fMRI_PC_17	99.99%	Direct Effect of Age16	NA
16491	0.000265645585560041	-0.00162615253129499	0.00296877917284534	Interpersonal Physical Violence predicting Negative Affectivity via fMRI_PC_17	99.99%	Indirect Effect of Age25	NA
16492	-0.00289352274741298	-0.0127884980077611	0.00640120230362487	Interpersonal Physical Violence predicting Negative Affectivity via fMRI_PC_17	99.99%	Direct Effect of Age25	NA
16493	9.90498264337985e-05	-0.0015806982194218	0.00210331818879794	Interpersonal Physical Violence predicting Negative Affectivity via fMRI_PC_17	99.99%	Total Indirect Effect	NA
16494	0.000548259285265435	-0.00708211155375472	0.00821472317584153	Interpersonal Physical Violence predicting Negative Affectivity via fMRI_PC_17	99.99%	Total Direct Effect	NA
16495	0.000330299544518679	-0.00374479712575828	0.00554326945637887	Interpersonal Physical Violence predicting Negative Affectivity via fMRI_PC_17	99.9999%	Index of Moderated Mediation of Sex	NA
16496	1.71086787292676e-05	-4.75537045641286e-05	0.000106318875563609	Interpersonal Physical Violence predicting Negative Affectivity via fMRI_PC_17	99.9999%	Index of Moderated Mediation of First Age	NA
16497	-9.08724116644418e-05	-0.00503389034562254	0.00486077995387309	Interpersonal Physical Violence predicting Negative Affectivity via fMRI_PC_17	99.9999%	Indirect Effect of Male	NA
16498	0.000239427132854237	-0.000613769928042966	0.00135078696202385	Interpersonal Physical Violence predicting Negative Affectivity via fMRI_PC_17	99.9999%	Indirect Effect of Female	NA
16499	0.00710745182810886	-0.00998311539094538	0.0281146821895681	Interpersonal Physical Violence predicting Negative Affectivity via fMRI_PC_17	99.9999%	Direct Effect of Male	NA
16500	-0.00447210011846023	-0.00801866465335491	-9.94336584514792e-05	Interpersonal Physical Violence predicting Negative Affectivity via fMRI_PC_17	99.9999%	Direct Effect of Female	*
16501	-5.94193102960425e-05	-0.00212910261705166	0.00194414066535383	Interpersonal Physical Violence predicting Negative Affectivity via fMRI_PC_17	99.9999%	Indirect Effect of Age6	NA
16502	0.00362888155745456	-0.00343698008930293	0.0122788742292991	Interpersonal Physical Violence predicting Negative Affectivity via fMRI_PC_17	99.9999%	Direct Effect of Age6	NA
16503	9.01540462102784e-06	-0.00200737127155536	0.00231808713875052	Interpersonal Physical Violence predicting Negative Affectivity via fMRI_PC_17	99.9999%	Indirect Effect of Age10	NA
16504	0.0022557438090614	-0.00501976935738747	0.0114791550865739	Interpersonal Physical Violence predicting Negative Affectivity via fMRI_PC_17	99.9999%	Direct Effect of Age10	NA
16505	4.3232762079563e-05	-0.00194716580268764	0.00250506037544887	Interpersonal Physical Violence predicting Negative Affectivity via fMRI_PC_17	99.9999%	Indirect Effect of Age12	NA
16506	0.00156917493486481	-0.00594138358385548	0.011079576693379	Interpersonal Physical Violence predicting Negative Affectivity via fMRI_PC_17	99.9999%	Direct Effect of Age12	NA
16507	0.000111667476996633	-0.00182731453036654	0.00287900684884556	Interpersonal Physical Violence predicting Negative Affectivity via fMRI_PC_17	99.9999%	Indirect Effect of Age16	NA
16508	0.000196037186471646	-0.00800683966950497	0.0102865750937331	Interpersonal Physical Violence predicting Negative Affectivity via fMRI_PC_17	99.9999%	Direct Effect of Age16	NA
16509	0.000265645585560041	-0.00207624724232755	0.00372038641398812	Interpersonal Physical Violence predicting Negative Affectivity via fMRI_PC_17	99.9999%	Indirect Effect of Age25	NA
16510	-0.00289352274741298	-0.0126541158622163	0.00894958030340065	Interpersonal Physical Violence predicting Negative Affectivity via fMRI_PC_17	99.9999%	Direct Effect of Age25	NA
16511	9.90498264337985e-05	-0.00184917609824937	0.00281006046781305	Interpersonal Physical Violence predicting Negative Affectivity via fMRI_PC_17	99.9999%	Total Indirect Effect	NA
16512	0.000548259285265435	-0.00775828986943147	0.0104334748958586	Interpersonal Physical Violence predicting Negative Affectivity via fMRI_PC_17	99.9999%	Total Direct Effect	NA
16513	-0.00105225503146843	-0.00418304002797186	0.000732163393726342	Interpersonal Physical Violence predicting Negative Affectivity via fMRI_PC_18	97.50%	Index of Moderated Mediation of Sex	NA
16514	-2.33590776867313e-05	-8.15761349520337e-05	1.49655589650753e-05	Interpersonal Physical Violence predicting Negative Affectivity via fMRI_PC_18	97.50%	Index of Moderated Mediation of First Age	NA
16515	0.000823990291772066	-0.000767478480725494	0.00371467283439496	Interpersonal Physical Violence predicting Negative Affectivity via fMRI_PC_18	97.50%	Indirect Effect of Male	NA
16516	-0.000228264739696369	-0.000845592593599827	0.000149217030862414	Interpersonal Physical Violence predicting Negative Affectivity via fMRI_PC_18	97.50%	Indirect Effect of Female	NA
16517	0.00631264597780723	-0.00369028868900319	0.0163426590097944	Interpersonal Physical Violence predicting Negative Affectivity via fMRI_PC_18	97.50%	Direct Effect of Male	NA
16518	-0.00401556219927674	-0.0060384011522047	-0.00197972795624324	Interpersonal Physical Violence predicting Negative Affectivity via fMRI_PC_18	97.50%	Direct Effect of Female	*
16519	0.000435307105751064	-0.00030859294548847	0.00176663365233607	Interpersonal Physical Violence predicting Negative Affectivity via fMRI_PC_18	97.50%	Indirect Effect of Age6	NA
16520	0.00318756923289768	-0.000943983631511163	0.00736722708067633	Interpersonal Physical Violence predicting Negative Affectivity via fMRI_PC_18	97.50%	Direct Effect of Age6	NA
16521	0.000341870795004139	-0.000335710740233122	0.00156676759764797	Interpersonal Physical Violence predicting Negative Affectivity via fMRI_PC_18	97.50%	Indirect Effect of Age10	NA
16522	0.00197250074948014	-0.00236761842645679	0.00631796125672571	Interpersonal Physical Violence predicting Negative Affectivity via fMRI_PC_18	97.50%	Direct Effect of Age10	NA
16523	0.000295152639630677	-0.000387940983547556	0.00147627702042582	Interpersonal Physical Violence predicting Negative Affectivity via fMRI_PC_18	97.50%	Indirect Effect of Age12	NA
16524	0.00136496650777137	-0.00308629203949765	0.00584636636259814	Interpersonal Physical Violence predicting Negative Affectivity via fMRI_PC_18	97.50%	Direct Effect of Age12	NA
16525	0.000201716328883752	-0.000551649348722408	0.00129953067662458	Interpersonal Physical Violence predicting Negative Affectivity via fMRI_PC_18	97.50%	Indirect Effect of Age16	NA
16526	0.000149898024353836	-0.00464685213976548	0.00495583884791284	Interpersonal Physical Violence predicting Negative Affectivity via fMRI_PC_18	97.50%	Direct Effect of Age16	NA
16527	-8.51537029682994e-06	-0.00109442767362513	0.00100209721235219	Interpersonal Physical Violence predicting Negative Affectivity via fMRI_PC_18	97.50%	Indirect Effect of Age25	NA
16528	-0.00258400606333562	-0.00841261001405772	0.00324819357966783	Interpersonal Physical Violence predicting Negative Affectivity via fMRI_PC_18	97.50%	Direct Effect of Age25	NA
16529	0.000218943648677716	-0.000511812762041719	0.00133256833366063	Interpersonal Physical Violence predicting Negative Affectivity via fMRI_PC_18	97.50%	Total Indirect Effect	NA
16530	0.00059286992466166	-0.00414334754378679	0.00532728881868278	Interpersonal Physical Violence predicting Negative Affectivity via fMRI_PC_18	97.50%	Total Direct Effect	NA
16531	-0.00105225503146843	-0.00478529212445127	0.00106565789121847	Interpersonal Physical Violence predicting Negative Affectivity via fMRI_PC_18	99.00%	Index of Moderated Mediation of Sex	NA
16532	-2.33590776867313e-05	-9.50891030157612e-05	2.04266533300896e-05	Interpersonal Physical Violence predicting Negative Affectivity via fMRI_PC_18	99.00%	Index of Moderated Mediation of First Age	NA
16533	0.000823990291772066	-0.00115615229043672	0.00429376788697996	Interpersonal Physical Violence predicting Negative Affectivity via fMRI_PC_18	99.00%	Indirect Effect of Male	NA
16534	-0.000228264739696369	-0.000998895287539097	0.000210844490511308	Interpersonal Physical Violence predicting Negative Affectivity via fMRI_PC_18	99.00%	Indirect Effect of Female	NA
16535	0.00631264597780723	-0.00519918229033397	0.018092335575639	Interpersonal Physical Violence predicting Negative Affectivity via fMRI_PC_18	99.00%	Direct Effect of Male	NA
16536	-0.00401556219927674	-0.00632471131825054	-0.00164386621182401	Interpersonal Physical Violence predicting Negative Affectivity via fMRI_PC_18	99.00%	Direct Effect of Female	*
16537	0.000435307105751064	-0.000457138249097737	0.00202392879653651	Interpersonal Physical Violence predicting Negative Affectivity via fMRI_PC_18	99.00%	Indirect Effect of Age6	NA
16538	0.00318756923289768	-0.00160583177575902	0.00805647254238878	Interpersonal Physical Violence predicting Negative Affectivity via fMRI_PC_18	99.00%	Direct Effect of Age6	NA
16539	0.000341870795004139	-0.000518395242472153	0.0018234428577899	Interpersonal Physical Violence predicting Negative Affectivity via fMRI_PC_18	99.00%	Indirect Effect of Age10	NA
16540	0.00197250074948014	-0.00308645492543359	0.00707625393199058	Interpersonal Physical Violence predicting Negative Affectivity via fMRI_PC_18	99.00%	Direct Effect of Age10	NA
16541	0.000295152639630677	-0.000582004299128683	0.00172532930105261	Interpersonal Physical Violence predicting Negative Affectivity via fMRI_PC_18	99.00%	Indirect Effect of Age12	NA
16542	0.00136496650777137	-0.00387188471255414	0.00659406446609502	Interpersonal Physical Violence predicting Negative Affectivity via fMRI_PC_18	99.00%	Direct Effect of Age12	NA
16543	0.000201716328883752	-0.000771866858669604	0.00156684840635729	Interpersonal Physical Violence predicting Negative Affectivity via fMRI_PC_18	99.00%	Indirect Effect of Age16	NA
16544	0.000149898024353836	-0.00547054842884901	0.00573063705681244	Interpersonal Physical Violence predicting Negative Affectivity via fMRI_PC_18	99.00%	Direct Effect of Age16	NA
16545	-8.51537029682994e-06	-0.0013629993279467	0.00128401131005964	Interpersonal Physical Violence predicting Negative Affectivity via fMRI_PC_18	99.00%	Indirect Effect of Age25	NA
16546	-0.00258400606333562	-0.00933864307881273	0.00407022989478321	Interpersonal Physical Violence predicting Negative Affectivity via fMRI_PC_18	99.00%	Direct Effect of Age25	NA
16547	0.000218943648677716	-0.000730076861102016	0.00159469898968319	Interpersonal Physical Violence predicting Negative Affectivity via fMRI_PC_18	99.00%	Total Indirect Effect	NA
16548	0.00059286992466166	-0.00485141869768649	0.00607076343688516	Interpersonal Physical Violence predicting Negative Affectivity via fMRI_PC_18	99.00%	Total Direct Effect	NA
16549	-0.00105225503146843	-0.00785301829289746	0.00257924408293357	Interpersonal Physical Violence predicting Negative Affectivity via fMRI_PC_18	99.99%	Index of Moderated Mediation of Sex	NA
16550	-2.33590776867313e-05	-0.000135585542254977	4.85908515861767e-05	Interpersonal Physical Violence predicting Negative Affectivity via fMRI_PC_18	99.99%	Index of Moderated Mediation of First Age	NA
16551	0.000823990291772066	-0.00249626038915795	0.00758271219143925	Interpersonal Physical Violence predicting Negative Affectivity via fMRI_PC_18	99.99%	Indirect Effect of Male	NA
16552	-0.000228264739696369	-0.00143937139089969	0.000501112085390689	Interpersonal Physical Violence predicting Negative Affectivity via fMRI_PC_18	99.99%	Indirect Effect of Female	NA
16553	0.00631264597780723	-0.0101849179786884	0.0232268527575422	Interpersonal Physical Violence predicting Negative Affectivity via fMRI_PC_18	99.99%	Direct Effect of Male	NA
16554	-0.00401556219927674	-0.0074402216027385	-0.000508879922649865	Interpersonal Physical Violence predicting Negative Affectivity via fMRI_PC_18	99.99%	Direct Effect of Female	*
16555	0.000435307105751064	-0.0011338785152366	0.00336869539895553	Interpersonal Physical Violence predicting Negative Affectivity via fMRI_PC_18	99.99%	Indirect Effect of Age6	NA
16556	0.00318756923289768	-0.00367578530623124	0.0102120490024073	Interpersonal Physical Violence predicting Negative Affectivity via fMRI_PC_18	99.99%	Direct Effect of Age6	NA
16557	0.000341870795004139	-0.00110109379155935	0.00322032629171934	Interpersonal Physical Violence predicting Negative Affectivity via fMRI_PC_18	99.99%	Indirect Effect of Age10	NA
16558	0.00197250074948014	-0.00534791158127258	0.0093441335573679	Interpersonal Physical Violence predicting Negative Affectivity via fMRI_PC_18	99.99%	Direct Effect of Age10	NA
16559	0.000295152639630677	-0.00126205718511642	0.00314614173810125	Interpersonal Physical Violence predicting Negative Affectivity via fMRI_PC_18	99.99%	Indirect Effect of Age12	NA
16560	0.00136496650777137	-0.00620188689004198	0.00891017583484821	Interpersonal Physical Violence predicting Negative Affectivity via fMRI_PC_18	99.99%	Direct Effect of Age12	NA
16561	0.000201716328883752	-0.00168325487444143	0.00299777263086506	Interpersonal Physical Violence predicting Negative Affectivity via fMRI_PC_18	99.99%	Indirect Effect of Age16	NA
16562	0.000149898024353836	-0.00790983750758078	0.00804226038980884	Interpersonal Physical Violence predicting Negative Affectivity via fMRI_PC_18	99.99%	Direct Effect of Age16	NA
16563	-8.51537029682994e-06	-0.0025565099965715	0.00266394213958363	Interpersonal Physical Violence predicting Negative Affectivity via fMRI_PC_18	99.99%	Indirect Effect of Age25	NA
16564	-0.00258400606333562	-0.0123223107165381	0.00710708461910223	Interpersonal Physical Violence predicting Negative Affectivity via fMRI_PC_18	99.99%	Direct Effect of Age25	NA
16565	0.000218943648677716	-0.00160109634592512	0.00302512818501173	Interpersonal Physical Violence predicting Negative Affectivity via fMRI_PC_18	99.99%	Total Indirect Effect	NA
16566	0.00059286992466166	-0.00735023721011504	0.00835034949868241	Interpersonal Physical Violence predicting Negative Affectivity via fMRI_PC_18	99.99%	Total Direct Effect	NA
16567	-0.00105225503146843	-0.00833901413813103	0.00312839719899614	Interpersonal Physical Violence predicting Negative Affectivity via fMRI_PC_18	99.9999%	Index of Moderated Mediation of Sex	NA
16568	-2.33590776867313e-05	-0.000159384277615558	5.04934198458136e-05	Interpersonal Physical Violence predicting Negative Affectivity via fMRI_PC_18	99.9999%	Index of Moderated Mediation of First Age	NA
16569	0.000823990291772066	-0.00308641780053171	0.00781654466176723	Interpersonal Physical Violence predicting Negative Affectivity via fMRI_PC_18	99.9999%	Indirect Effect of Male	NA
16570	-0.000228264739696369	-0.00172553144935051	0.000573208728632819	Interpersonal Physical Violence predicting Negative Affectivity via fMRI_PC_18	99.9999%	Indirect Effect of Female	NA
16571	0.00631264597780723	-0.0123753480821365	0.0308511776323049	Interpersonal Physical Violence predicting Negative Affectivity via fMRI_PC_18	99.9999%	Direct Effect of Male	NA
16572	-0.00401556219927674	-0.00822627521612631	-0.00064789063169994	Interpersonal Physical Violence predicting Negative Affectivity via fMRI_PC_18	99.9999%	Direct Effect of Female	*
16573	0.000435307105751064	-0.00137937213920231	0.00360939019039808	Interpersonal Physical Violence predicting Negative Affectivity via fMRI_PC_18	99.9999%	Indirect Effect of Age6	NA
16574	0.00318756923289768	-0.00437669690683999	0.0129468528975332	Interpersonal Physical Violence predicting Negative Affectivity via fMRI_PC_18	99.9999%	Direct Effect of Age6	NA
16575	0.000341870795004139	-0.00134050507047738	0.00338836490817353	Interpersonal Physical Violence predicting Negative Affectivity via fMRI_PC_18	99.9999%	Indirect Effect of Age10	NA
16576	0.00197250074948014	-0.00610386215982255	0.0126437920123456	Interpersonal Physical Violence predicting Negative Affectivity via fMRI_PC_18	99.9999%	Direct Effect of Age10	NA
16577	0.000295152639630677	-0.00143273086742279	0.00332935987724368	Interpersonal Physical Violence predicting Negative Affectivity via fMRI_PC_18	99.9999%	Indirect Effect of Age12	NA
16578	0.00136496650777137	-0.00696993652200487	0.0124939340225788	Interpersonal Physical Violence predicting Negative Affectivity via fMRI_PC_18	99.9999%	Direct Effect of Age12	NA
16579	0.000201716328883752	-0.00193473200580447	0.00321134981538397	Interpersonal Physical Violence predicting Negative Affectivity via fMRI_PC_18	99.9999%	Indirect Effect of Age16	NA
16580	0.000149898024353836	-0.00878053954089436	0.0121942180430452	Interpersonal Physical Violence predicting Negative Affectivity via fMRI_PC_18	99.9999%	Direct Effect of Age16	NA
16581	-8.51537029682994e-06	-0.00336836733275537	0.00294898147653662	Interpersonal Physical Violence predicting Negative Affectivity via fMRI_PC_18	99.9999%	Indirect Effect of Age25	NA
16582	-0.00258400606333562	-0.0138130069235437	0.0115213349043775	Interpersonal Physical Violence predicting Negative Affectivity via fMRI_PC_18	99.9999%	Direct Effect of Age25	NA
16583	0.000218943648677716	-0.00181760301368769	0.00323310792053935	Interpersonal Physical Violence predicting Negative Affectivity via fMRI_PC_18	99.9999%	Total Indirect Effect	NA
16584	0.00059286992466166	-0.00797322352152273	0.0121804126491402	Interpersonal Physical Violence predicting Negative Affectivity via fMRI_PC_18	99.9999%	Total Direct Effect	NA
16585	0.000111412462671405	-0.000863607711965291	0.00140697708739614	Interpersonal Physical Violence predicting Negative Affectivity via fMRI_PC_19	97.50%	Index of Moderated Mediation of Sex	NA
16586	-1.1597457083882e-05	-6.93663667497e-05	3.43140408755524e-05	Interpersonal Physical Violence predicting Negative Affectivity via fMRI_PC_19	97.50%	Index of Moderated Mediation of First Age	NA
16587	-0.000221488244228295	-0.00185774625205982	0.00090220286940101	Interpersonal Physical Violence predicting Negative Affectivity via fMRI_PC_19	97.50%	Indirect Effect of Male	NA
16588	-0.00011007578155689	-0.000724449880368527	0.000345624058391051	Interpersonal Physical Violence predicting Negative Affectivity via fMRI_PC_19	97.50%	Indirect Effect of Female	NA
16589	0.00737132732128079	-0.00256088779052916	0.0172337120999019	Interpersonal Physical Violence predicting Negative Affectivity via fMRI_PC_19	97.50%	Direct Effect of Male	NA
16590	-0.00411850405633595	-0.00616409985821015	-0.00206190901484228	Interpersonal Physical Violence predicting Negative Affectivity via fMRI_PC_19	97.50%	Direct Effect of Female	*
16591	-5.00046319527799e-05	-0.000618528866229063	0.000362006413362186	Interpersonal Physical Violence predicting Negative Affectivity via fMRI_PC_19	97.50%	Indirect Effect of Age6	NA
16592	0.0036782770774496	-0.000403511930280405	0.00769186150037701	Interpersonal Physical Violence predicting Negative Affectivity via fMRI_PC_19	97.50%	Direct Effect of Age6	NA
16593	-9.63944602883079e-05	-0.000812217529846463	0.000395068196323508	Interpersonal Physical Violence predicting Negative Affectivity via fMRI_PC_19	97.50%	Indirect Effect of Age10	NA
16594	0.00242004105119387	-0.00190722070429296	0.0066721499957175	Interpersonal Physical Violence predicting Negative Affectivity via fMRI_PC_19	97.50%	Direct Effect of Age10	NA
16595	-0.000119589374456072	-0.000922893612832923	0.00043684725241132	Interpersonal Physical Violence predicting Negative Affectivity via fMRI_PC_19	97.50%	Indirect Effect of Age12	NA
16596	0.001790923038066	-0.00266891849048376	0.00620648094850316	Interpersonal Physical Violence predicting Negative Affectivity via fMRI_PC_19	97.50%	Direct Effect of Age12	NA
16597	-0.0001659792027916	-0.00114942047027463	0.000552643022374332	Interpersonal Physical Violence predicting Negative Affectivity via fMRI_PC_19	97.50%	Indirect Effect of Age16	NA
16598	0.000532687011810264	-0.00428291061814095	0.00534716826428446	Interpersonal Physical Violence predicting Negative Affectivity via fMRI_PC_19	97.50%	Direct Effect of Age16	NA
16599	-0.000270356316546538	-0.00171338443611736	0.000834403469853626	Interpersonal Physical Violence predicting Negative Affectivity via fMRI_PC_19	97.50%	Indirect Effect of Age25	NA
16600	-0.00229834404726514	-0.00816515416801863	0.00360010869585129	Interpersonal Physical Violence predicting Negative Affectivity via fMRI_PC_19	97.50%	Direct Effect of Age25	NA
16601	-0.000157426078192237	-0.00110432439451403	0.000529938371389068	Interpersonal Physical Violence predicting Negative Affectivity via fMRI_PC_19	97.50%	Total Indirect Effect	NA
16602	0.000607248200958928	-0.00417454982313727	0.0053537954408874	Interpersonal Physical Violence predicting Negative Affectivity via fMRI_PC_19	97.50%	Total Direct Effect	NA
16603	0.000111412462671405	-0.00114335036934096	0.00178480439663013	Interpersonal Physical Violence predicting Negative Affectivity via fMRI_PC_19	99.00%	Index of Moderated Mediation of Sex	NA
16604	-1.1597457083882e-05	-8.01385143471869e-05	4.32824936649601e-05	Interpersonal Physical Violence predicting Negative Affectivity via fMRI_PC_19	99.00%	Index of Moderated Mediation of First Age	NA
16605	-0.000221488244228295	-0.00223723101893139	0.00118491483757523	Interpersonal Physical Violence predicting Negative Affectivity via fMRI_PC_19	99.00%	Indirect Effect of Male	NA
16606	-0.00011007578155689	-0.000846411968080469	0.000452947223561811	Interpersonal Physical Violence predicting Negative Affectivity via fMRI_PC_19	99.00%	Indirect Effect of Female	NA
16607	0.00737132732128079	-0.00363878156338197	0.018621048607889	Interpersonal Physical Violence predicting Negative Affectivity via fMRI_PC_19	99.00%	Direct Effect of Male	NA
16608	-0.00411850405633595	-0.00640050985851898	-0.00181227785413861	Interpersonal Physical Violence predicting Negative Affectivity via fMRI_PC_19	99.00%	Direct Effect of Female	*
16609	-5.00046319527799e-05	-0.000757670836720542	0.000482457666837227	Interpersonal Physical Violence predicting Negative Affectivity via fMRI_PC_19	99.00%	Indirect Effect of Age6	NA
16610	0.0036782770774496	-0.000823309295606874	0.00826230286130968	Interpersonal Physical Violence predicting Negative Affectivity via fMRI_PC_19	99.00%	Direct Effect of Age6	NA
16611	-9.63944602883079e-05	-0.000982028971429999	0.000531038612743052	Interpersonal Physical Violence predicting Negative Affectivity via fMRI_PC_19	99.00%	Indirect Effect of Age10	NA
16612	0.00242004105119387	-0.00235841755435508	0.00732860908131065	Interpersonal Physical Violence predicting Negative Affectivity via fMRI_PC_19	99.00%	Direct Effect of Age10	NA
16613	-0.000119589374456072	-0.00109725209928789	0.000585648920909947	Interpersonal Physical Violence predicting Negative Affectivity via fMRI_PC_19	99.00%	Indirect Effect of Age12	NA
16614	0.001790923038066	-0.00318212400819051	0.00689845625927047	Interpersonal Physical Violence predicting Negative Affectivity via fMRI_PC_19	99.00%	Direct Effect of Age12	NA
16615	-0.0001659792027916	-0.00134916493722878	0.000730030864186715	Interpersonal Physical Violence predicting Negative Affectivity via fMRI_PC_19	99.00%	Indirect Effect of Age16	NA
16616	0.000532687011810264	-0.00487031540370325	0.00602805582823364	Interpersonal Physical Violence predicting Negative Affectivity via fMRI_PC_19	99.00%	Direct Effect of Age16	NA
16617	-0.000270356316546538	-0.00199452140710914	0.00106741761182441	Interpersonal Physical Violence predicting Negative Affectivity via fMRI_PC_19	99.00%	Indirect Effect of Age25	NA
16618	-0.00229834404726514	-0.00886850366025767	0.00436699774865332	Interpersonal Physical Violence predicting Negative Affectivity via fMRI_PC_19	99.00%	Direct Effect of Age25	NA
16619	-0.000157426078192237	-0.00130145498019938	0.00069675319949264	Interpersonal Physical Violence predicting Negative Affectivity via fMRI_PC_19	99.00%	Total Indirect Effect	NA
16620	0.000607248200958928	-0.00476135970395723	0.00605924795734733	Interpersonal Physical Violence predicting Negative Affectivity via fMRI_PC_19	99.00%	Total Direct Effect	NA
16621	0.000111412462671405	-0.00241606418581778	0.00328536788057814	Interpersonal Physical Violence predicting Negative Affectivity via fMRI_PC_19	99.99%	Index of Moderated Mediation of Sex	NA
16622	-1.1597457083882e-05	-0.000178994940231897	7.6784395370533e-05	Interpersonal Physical Violence predicting Negative Affectivity via fMRI_PC_19	99.99%	Index of Moderated Mediation of First Age	NA
16623	-0.000221488244228295	-0.00395893599534703	0.00257298930561685	Interpersonal Physical Violence predicting Negative Affectivity via fMRI_PC_19	99.99%	Indirect Effect of Male	NA
16624	-0.00011007578155689	-0.00185180058446068	0.000816555644326326	Interpersonal Physical Violence predicting Negative Affectivity via fMRI_PC_19	99.99%	Indirect Effect of Female	NA
16625	0.00737132732128079	-0.00907880129010489	0.0237706965162703	Interpersonal Physical Violence predicting Negative Affectivity via fMRI_PC_19	99.99%	Direct Effect of Male	NA
16626	-0.00411850405633595	-0.00741448692022974	-0.000733907364334856	Interpersonal Physical Violence predicting Negative Affectivity via fMRI_PC_19	99.99%	Direct Effect of Female	*
16627	-5.00046319527799e-05	-0.00132570917199223	0.00105495272823957	Interpersonal Physical Violence predicting Negative Affectivity via fMRI_PC_19	99.99%	Indirect Effect of Age6	NA
16628	0.0036782770774496	-0.00299890681049773	0.0103105541537926	Interpersonal Physical Violence predicting Negative Affectivity via fMRI_PC_19	99.99%	Direct Effect of Age6	NA
16629	-9.63944602883079e-05	-0.00177006736703177	0.00114207542421855	Interpersonal Physical Violence predicting Negative Affectivity via fMRI_PC_19	99.99%	Indirect Effect of Age10	NA
16630	0.00242004105119387	-0.00476023239244992	0.00950485361491145	Interpersonal Physical Violence predicting Negative Affectivity via fMRI_PC_19	99.99%	Direct Effect of Age10	NA
16631	-0.000119589374456072	-0.00214147478444007	0.0012708027098732	Interpersonal Physical Violence predicting Negative Affectivity via fMRI_PC_19	99.99%	Indirect Effect of Age12	NA
16632	0.001790923038066	-0.00564089518342601	0.0091370618198255	Interpersonal Physical Violence predicting Negative Affectivity via fMRI_PC_19	99.99%	Direct Effect of Age12	NA
16633	-0.0001659792027916	-0.00288428961925669	0.00153968236305481	Interpersonal Physical Violence predicting Negative Affectivity via fMRI_PC_19	99.99%	Indirect Effect of Age16	NA
16634	0.000532687011810264	-0.00740222076537819	0.0084014782296536	Interpersonal Physical Violence predicting Negative Affectivity via fMRI_PC_19	99.99%	Direct Effect of Age16	NA
16635	-0.000270356316546538	-0.00455562299759408	0.00213488937652733	Interpersonal Physical Violence predicting Negative Affectivity via fMRI_PC_19	99.99%	Indirect Effect of Age25	NA
16636	-0.00229834404726514	-0.0120845167120279	0.00744894547478847	Interpersonal Physical Violence predicting Negative Affectivity via fMRI_PC_19	99.99%	Direct Effect of Age25	NA
16637	-0.000157426078192237	-0.00274733313408738	0.00149090845500637	Interpersonal Physical Violence predicting Negative Affectivity via fMRI_PC_19	99.99%	Total Indirect Effect	NA
16638	0.000607248200958928	-0.0071310449578176	0.00861622991623781	Interpersonal Physical Violence predicting Negative Affectivity via fMRI_PC_19	99.99%	Total Direct Effect	NA
16639	0.000111412462671405	-0.00320538658164093	0.00368315523061644	Interpersonal Physical Violence predicting Negative Affectivity via fMRI_PC_19	99.9999%	Index of Moderated Mediation of Sex	NA
16640	-1.1597457083882e-05	-0.000150394026072476	8.12485294209064e-05	Interpersonal Physical Violence predicting Negative Affectivity via fMRI_PC_19	99.9999%	Index of Moderated Mediation of First Age	NA
16641	-0.000221488244228295	-0.00480294235898555	0.00351221613072524	Interpersonal Physical Violence predicting Negative Affectivity via fMRI_PC_19	99.9999%	Indirect Effect of Male	NA
16642	-0.00011007578155689	-0.00161594700007195	0.000859467928642187	Interpersonal Physical Violence predicting Negative Affectivity via fMRI_PC_19	99.9999%	Indirect Effect of Female	NA
16643	0.00737132732128079	-0.00902196374217932	0.0247464192648652	Interpersonal Physical Violence predicting Negative Affectivity via fMRI_PC_19	99.9999%	Direct Effect of Male	NA
16644	-0.00411850405633595	-0.00756960743190311	-0.000892468499861599	Interpersonal Physical Violence predicting Negative Affectivity via fMRI_PC_19	99.9999%	Direct Effect of Female	*
16645	-5.00046319527799e-05	-0.00170752855315266	0.00133667226777943	Interpersonal Physical Violence predicting Negative Affectivity via fMRI_PC_19	99.9999%	Indirect Effect of Age6	NA
16646	0.0036782770774496	-0.00314783423391635	0.0109483955505323	Interpersonal Physical Violence predicting Negative Affectivity via fMRI_PC_19	99.9999%	Direct Effect of Age6	NA
16647	-9.63944602883079e-05	-0.00212991365544175	0.00148023461800072	Interpersonal Physical Violence predicting Negative Affectivity via fMRI_PC_19	99.9999%	Indirect Effect of Age10	NA
16648	0.00242004105119387	-0.0046472568127689	0.00997112846143469	Interpersonal Physical Violence predicting Negative Affectivity via fMRI_PC_19	99.9999%	Direct Effect of Age10	NA
16649	-0.000119589374456072	-0.00234130007899274	0.00155201959787026	Interpersonal Physical Violence predicting Negative Affectivity via fMRI_PC_19	99.9999%	Indirect Effect of Age12	NA
16650	0.001790923038066	-0.00541001496503152	0.00967706471490366	Interpersonal Physical Violence predicting Negative Affectivity via fMRI_PC_19	99.9999%	Direct Effect of Age12	NA
16651	-0.0001659792027916	-0.0027651127452232	0.00169637209385312	Interpersonal Physical Violence predicting Negative Affectivity via fMRI_PC_19	99.9999%	Indirect Effect of Age16	NA
16652	0.000532687011810264	-0.00722421935697358	0.0090889372218416	Interpersonal Physical Violence predicting Negative Affectivity via fMRI_PC_19	99.9999%	Direct Effect of Age16	NA
16653	-0.000270356316546538	-0.0037908618854036	0.00215706046079418	Interpersonal Physical Violence predicting Negative Affectivity via fMRI_PC_19	99.9999%	Indirect Effect of Age25	NA
16654	-0.00229834404726514	-0.0123789310867129	0.00778136026127137	Interpersonal Physical Violence predicting Negative Affectivity via fMRI_PC_19	99.9999%	Direct Effect of Age25	NA
16655	-0.000157426078192237	-0.00268697228488696	0.0016697545591657	Interpersonal Physical Violence predicting Negative Affectivity via fMRI_PC_19	99.9999%	Total Indirect Effect	NA
16656	0.000607248200958928	-0.006930485771321	0.00935939678906292	Interpersonal Physical Violence predicting Negative Affectivity via fMRI_PC_19	99.9999%	Total Direct Effect	NA
16657	-5.21567633049269e-05	-0.00125957077230194	0.000849371308011985	Interpersonal Physical Violence predicting Negative Affectivity via fMRI_PC_20	97.50%	Index of Moderated Mediation of Sex	NA
16658	-5.90227859894272e-06	-5.5915306614467e-05	4.09633327241361e-05	Interpersonal Physical Violence predicting Negative Affectivity via fMRI_PC_20	97.50%	Index of Moderated Mediation of First Age	NA
16659	-2.5794220973706e-05	-0.001010980467017	0.000974482207863315	Interpersonal Physical Violence predicting Negative Affectivity via fMRI_PC_20	97.50%	Indirect Effect of Male	NA
16660	-7.79509842786329e-05	-0.000734066825396501	0.000535533882247668	Interpersonal Physical Violence predicting Negative Affectivity via fMRI_PC_20	97.50%	Indirect Effect of Female	NA
16661	0.0070653180232412	-0.00255113459166692	0.016973158161605	Interpersonal Physical Violence predicting Negative Affectivity via fMRI_PC_20	97.50%	Direct Effect of Male	NA
16662	-0.00415522710863107	-0.00625976338249544	-0.00205887190329189	Interpersonal Physical Violence predicting Negative Affectivity via fMRI_PC_20	97.50%	Direct Effect of Female	*
16663	-1.11450435133198e-06	-0.000390813421602343	0.000426487213566514	Interpersonal Physical Violence predicting Negative Affectivity via fMRI_PC_20	97.50%	Indirect Effect of Age6	NA
16664	0.00357863948464219	-0.000409366819179233	0.00763428215623128	Interpersonal Physical Violence predicting Negative Affectivity via fMRI_PC_20	97.50%	Direct Effect of Age6	NA
16665	-2.47236187471029e-05	-0.000514183427526493	0.000442727029868336	Interpersonal Physical Violence predicting Negative Affectivity via fMRI_PC_20	97.50%	Indirect Effect of Age10	NA
16666	0.00229814937409858	-0.00193486406687223	0.00660622882328869	Interpersonal Physical Violence predicting Negative Affectivity via fMRI_PC_20	97.50%	Direct Effect of Age10	NA
16667	-3.65281759449883e-05	-0.000599971182279165	0.000482997550630348	Interpersonal Physical Violence predicting Negative Affectivity via fMRI_PC_20	97.50%	Indirect Effect of Age12	NA
16668	0.00165790431882678	-0.00275301877257544	0.00610902703179815	Interpersonal Physical Violence predicting Negative Affectivity via fMRI_PC_20	97.50%	Direct Effect of Age12	NA
16669	-6.01372903407592e-05	-0.000787921085668182	0.00060274937264681	Interpersonal Physical Violence predicting Negative Affectivity via fMRI_PC_20	97.50%	Indirect Effect of Age16	NA
16670	0.000377414208283167	-0.00444314393666646	0.00517836165372207	Interpersonal Physical Violence predicting Negative Affectivity via fMRI_PC_20	97.50%	Direct Effect of Age16	NA
16671	-0.000113257797731244	-0.00122485586597485	0.000925594343458374	Interpersonal Physical Violence predicting Negative Affectivity via fMRI_PC_20	97.50%	Indirect Effect of Age25	NA
16672	-0.00250368854043995	-0.00835795505726875	0.00342827390891663	Interpersonal Physical Violence predicting Negative Affectivity via fMRI_PC_20	97.50%	Direct Effect of Age25	NA
16673	-5.5784359874039e-05	-0.000749675395475427	0.000576847096420726	Interpersonal Physical Violence predicting Negative Affectivity via fMRI_PC_20	97.50%	Total Indirect Effect	NA
16674	0.000557720212540606	-0.00414922029746207	0.00531012296714875	Interpersonal Physical Violence predicting Negative Affectivity via fMRI_PC_20	97.50%	Total Direct Effect	NA
16675	-5.21567633049269e-05	-0.00158678817386159	0.00111342304580629	Interpersonal Physical Violence predicting Negative Affectivity via fMRI_PC_20	99.00%	Index of Moderated Mediation of Sex	NA
16676	-5.90227859894272e-06	-6.57827377417948e-05	4.84900102176242e-05	Interpersonal Physical Violence predicting Negative Affectivity via fMRI_PC_20	99.00%	Index of Moderated Mediation of First Age	NA
16677	-2.5794220973706e-05	-0.00133837962699278	0.00127046128989787	Interpersonal Physical Violence predicting Negative Affectivity via fMRI_PC_20	99.00%	Indirect Effect of Male	NA
16678	-7.79509842786329e-05	-0.000849450088363325	0.000625998445222234	Interpersonal Physical Violence predicting Negative Affectivity via fMRI_PC_20	99.00%	Indirect Effect of Female	NA
16679	0.0070653180232412	-0.0043169820626225	0.0183671082657153	Interpersonal Physical Violence predicting Negative Affectivity via fMRI_PC_20	99.00%	Direct Effect of Male	NA
16680	-0.00415522710863107	-0.00664068994746063	-0.00175375524179692	Interpersonal Physical Violence predicting Negative Affectivity via fMRI_PC_20	99.00%	Direct Effect of Female	*
16681	-1.11450435133198e-06	-0.000508071044190401	0.000559896485934043	Interpersonal Physical Violence predicting Negative Affectivity via fMRI_PC_20	99.00%	Indirect Effect of Age6	NA
16682	0.00357863948464219	-0.00105686553434263	0.00821663410111289	Interpersonal Physical Violence predicting Negative Affectivity via fMRI_PC_20	99.00%	Direct Effect of Age6	NA
16683	-2.47236187471029e-05	-0.000684053040984765	0.000560381470436562	Interpersonal Physical Violence predicting Negative Affectivity via fMRI_PC_20	99.00%	Indirect Effect of Age10	NA
16684	0.00229814937409858	-0.00267480227437318	0.00719006372188441	Interpersonal Physical Violence predicting Negative Affectivity via fMRI_PC_20	99.00%	Direct Effect of Age10	NA
16685	-3.65281759449883e-05	-0.00078503290643306	0.000622577989683701	Interpersonal Physical Violence predicting Negative Affectivity via fMRI_PC_20	99.00%	Indirect Effect of Age12	NA
16686	0.00165790431882678	-0.00352723029985644	0.00672893252126036	Interpersonal Physical Violence predicting Negative Affectivity via fMRI_PC_20	99.00%	Direct Effect of Age12	NA
16687	-6.01372903407592e-05	-0.000988700324133341	0.000761206962087875	Interpersonal Physical Violence predicting Negative Affectivity via fMRI_PC_20	99.00%	Indirect Effect of Age16	NA
16688	0.000377414208283167	-0.00524570356519112	0.00589017864452574	Interpersonal Physical Violence predicting Negative Affectivity via fMRI_PC_20	99.00%	Direct Effect of Age16	NA
16689	-0.000113257797731244	-0.00147591050242256	0.00114684504548885	Interpersonal Physical Violence predicting Negative Affectivity via fMRI_PC_20	99.00%	Indirect Effect of Age25	NA
16690	-0.00250368854043995	-0.00928429614686146	0.00414810932838805	Interpersonal Physical Violence predicting Negative Affectivity via fMRI_PC_20	99.00%	Direct Effect of Age25	NA
16691	-5.5784359874039e-05	-0.000947850752935994	0.000731612128484363	Interpersonal Physical Violence predicting Negative Affectivity via fMRI_PC_20	99.00%	Total Indirect Effect	NA
16692	0.000557720212540606	-0.00491168696768107	0.00600322216095502	Interpersonal Physical Violence predicting Negative Affectivity via fMRI_PC_20	99.00%	Total Direct Effect	NA
16693	-5.21567633049269e-05	-0.00323247963671627	0.00207409085866367	Interpersonal Physical Violence predicting Negative Affectivity via fMRI_PC_20	99.99%	Index of Moderated Mediation of Sex	NA
16694	-5.90227859894272e-06	-9.91915493181288e-05	7.79745191387041e-05	Interpersonal Physical Violence predicting Negative Affectivity via fMRI_PC_20	99.99%	Index of Moderated Mediation of First Age	NA
16695	-2.5794220973706e-05	-0.0025575971224818	0.00272439037297621	Interpersonal Physical Violence predicting Negative Affectivity via fMRI_PC_20	99.99%	Indirect Effect of Male	NA
16696	-7.79509842786329e-05	-0.00133546076305574	0.00103593853366876	Interpersonal Physical Violence predicting Negative Affectivity via fMRI_PC_20	99.99%	Indirect Effect of Female	NA
16697	0.0070653180232412	-0.0102050409795767	0.0231665562557556	Interpersonal Physical Violence predicting Negative Affectivity via fMRI_PC_20	99.99%	Direct Effect of Male	NA
16698	-0.00415522710863107	-0.00773972326982675	-0.000304511868739351	Interpersonal Physical Violence predicting Negative Affectivity via fMRI_PC_20	99.99%	Direct Effect of Female	*
16699	-1.11450435133198e-06	-0.00093904161705438	0.00114247001191949	Interpersonal Physical Violence predicting Negative Affectivity via fMRI_PC_20	99.99%	Indirect Effect of Age6	NA
16700	0.00357863948464219	-0.00381754974692874	0.0103387638121142	Interpersonal Physical Violence predicting Negative Affectivity via fMRI_PC_20	99.99%	Direct Effect of Age6	NA
16701	-2.47236187471029e-05	-0.00133580308792529	0.00129947567017022	Interpersonal Physical Violence predicting Negative Affectivity via fMRI_PC_20	99.99%	Indirect Effect of Age10	NA
16702	0.00229814937409858	-0.00502359332920299	0.00936994474243816	Interpersonal Physical Violence predicting Negative Affectivity via fMRI_PC_20	99.99%	Direct Effect of Age10	NA
16703	-3.65281759449883e-05	-0.00153418382336075	0.00143605387260471	Interpersonal Physical Violence predicting Negative Affectivity via fMRI_PC_20	99.99%	Indirect Effect of Age12	NA
16704	0.00165790431882678	-0.005601580686092	0.00895405382666994	Interpersonal Physical Violence predicting Negative Affectivity via fMRI_PC_20	99.99%	Direct Effect of Age12	NA
16705	-6.01372903407592e-05	-0.00193094529423166	0.00174220726952944	Interpersonal Physical Violence predicting Negative Affectivity via fMRI_PC_20	99.99%	Indirect Effect of Age16	NA
16706	0.000377414208283167	-0.00749493891963466	0.00819659931267032	Interpersonal Physical Violence predicting Negative Affectivity via fMRI_PC_20	99.99%	Direct Effect of Age16	NA
16707	-0.000113257797731244	-0.00271183591558954	0.00240631834266333	Interpersonal Physical Violence predicting Negative Affectivity via fMRI_PC_20	99.99%	Indirect Effect of Age25	NA
16708	-0.00250368854043995	-0.0120377227271975	0.00740880095030136	Interpersonal Physical Violence predicting Negative Affectivity via fMRI_PC_20	99.99%	Direct Effect of Age25	NA
16709	-5.5784359874039e-05	-0.00185779239803983	0.00168778705659208	Interpersonal Physical Violence predicting Negative Affectivity via fMRI_PC_20	99.99%	Total Indirect Effect	NA
16710	0.000557720212540606	-0.00735857145819305	0.00859119577504739	Interpersonal Physical Violence predicting Negative Affectivity via fMRI_PC_20	99.99%	Total Direct Effect	NA
16711	-5.21567633049269e-05	-0.00305533646972363	0.00278132764080818	Interpersonal Physical Violence predicting Negative Affectivity via fMRI_PC_20	99.9999%	Index of Moderated Mediation of Sex	NA
16712	-5.90227859894272e-06	-0.000104136937992297	8.54275301413875e-05	Interpersonal Physical Violence predicting Negative Affectivity via fMRI_PC_20	99.9999%	Index of Moderated Mediation of First Age	NA
16713	-2.5794220973706e-05	-0.00391583497134175	0.00267298494426069	Interpersonal Physical Violence predicting Negative Affectivity via fMRI_PC_20	99.9999%	Indirect Effect of Male	NA
16714	-7.79509842786329e-05	-0.00132982977121755	0.00108771590440432	Interpersonal Physical Violence predicting Negative Affectivity via fMRI_PC_20	99.9999%	Indirect Effect of Female	NA
16715	0.0070653180232412	-0.0106506302439329	0.0236300376333237	Interpersonal Physical Violence predicting Negative Affectivity via fMRI_PC_20	99.9999%	Direct Effect of Male	NA
16716	-0.00415522710863107	-0.00770469634526815	-0.000635033450766169	Interpersonal Physical Violence predicting Negative Affectivity via fMRI_PC_20	99.9999%	Direct Effect of Female	*
16717	-1.11450435133198e-06	-0.00152210652007048	0.00114122413151193	Interpersonal Physical Violence predicting Negative Affectivity via fMRI_PC_20	99.9999%	Indirect Effect of Age6	NA
16718	0.00357863948464219	-0.00402196386884729	0.0108361903372903	Interpersonal Physical Violence predicting Negative Affectivity via fMRI_PC_20	99.9999%	Direct Effect of Age6	NA
16719	-2.47236187471029e-05	-0.00186536988677033	0.0013133445818284	Interpersonal Physical Violence predicting Negative Affectivity via fMRI_PC_20	99.9999%	Indirect Effect of Age10	NA
16720	0.00229814937409858	-0.0054682544506392	0.00954115896159991	Interpersonal Physical Violence predicting Negative Affectivity via fMRI_PC_20	99.9999%	Direct Effect of Age10	NA
16721	-3.65281759449883e-05	-0.00203700157012025	0.00144508089811498	Interpersonal Physical Violence predicting Negative Affectivity via fMRI_PC_20	99.9999%	Indirect Effect of Age12	NA
16722	0.00165790431882678	-0.00623362339154284	0.00919722632880023	Interpersonal Physical Violence predicting Negative Affectivity via fMRI_PC_20	99.9999%	Direct Effect of Age12	NA
16723	-6.01372903407592e-05	-0.00238026493682009	0.00170855353068815	Interpersonal Physical Violence predicting Negative Affectivity via fMRI_PC_20	99.9999%	Indirect Effect of Age16	NA
16724	0.000377414208283167	-0.00812607980668164	0.00888077331298144	Interpersonal Physical Violence predicting Negative Affectivity via fMRI_PC_20	99.9999%	Direct Effect of Age16	NA
16725	-0.000113257797731244	-0.00315367203087675	0.00238549511963685	Interpersonal Physical Violence predicting Negative Affectivity via fMRI_PC_20	99.9999%	Indirect Effect of Age25	NA
16726	-0.00250368854043995	-0.0124308116295049	0.00817303756880727	Interpersonal Physical Violence predicting Negative Affectivity via fMRI_PC_20	99.9999%	Direct Effect of Age25	NA
16727	-5.5784359874039e-05	-0.00231697575358481	0.00165997576405747	Interpersonal Physical Violence predicting Negative Affectivity via fMRI_PC_20	99.9999%	Total Indirect Effect	NA
16728	0.000557720212540606	-0.00786418661357757	0.00894331238933742	Interpersonal Physical Violence predicting Negative Affectivity via fMRI_PC_20	99.9999%	Total Direct Effect	NA
16729	-3.83175212036444e-05	-0.00175762235128336	0.00144248851742466	Interpersonal Physical Violence predicting Negative Affectivity via fMRI_PC_21	97.50%	Index of Moderated Mediation of Sex	NA
16730	2.2264822415454e-06	-5.60717004595306e-05	6.8524188217985e-05	Interpersonal Physical Violence predicting Negative Affectivity via fMRI_PC_21	97.50%	Index of Moderated Mediation of First Age	NA
16731	6.19874494952002e-05	-0.00192401899987687	0.00235191328339959	Interpersonal Physical Violence predicting Negative Affectivity via fMRI_PC_21	97.50%	Indirect Effect of Male	NA
16732	2.36699282915557e-05	-0.000613080329782242	0.000728553657839508	Interpersonal Physical Violence predicting Negative Affectivity via fMRI_PC_21	97.50%	Indirect Effect of Female	NA
16733	0.00705526133233285	-0.00303810050972425	0.0169022571576407	Interpersonal Physical Violence predicting Negative Affectivity via fMRI_PC_21	97.50%	Direct Effect of Male	NA
16734	-0.00426597511238406	-0.00647003398905433	-0.00205372313014363	Interpersonal Physical Violence predicting Negative Affectivity via fMRI_PC_21	97.50%	Direct Effect of Female	*
16735	1.93320830407904e-05	-0.000680353638437522	0.000814186250314737	Interpersonal Physical Violence predicting Negative Affectivity via fMRI_PC_21	97.50%	Indirect Effect of Age6	NA
16736	0.00359542153099605	-0.000492678580113261	0.00759690963023351	Interpersonal Physical Violence predicting Negative Affectivity via fMRI_PC_21	97.50%	Direct Effect of Age6	NA
16737	2.8238012006972e-05	-0.000862563849041807	0.00104129707892132	Interpersonal Physical Violence predicting Negative Affectivity via fMRI_PC_21	97.50%	Indirect Effect of Age10	NA
16738	0.0022783381714817	-0.00212870641465347	0.00659555005370712	Interpersonal Physical Violence predicting Negative Affectivity via fMRI_PC_21	97.50%	Direct Effect of Age10	NA
16739	3.26909764900628e-05	-0.000961126650358885	0.00116651201033646	Interpersonal Physical Violence predicting Negative Affectivity via fMRI_PC_21	97.50%	Indirect Effect of Age12	NA
16740	0.00161979649172452	-0.00293336388525855	0.00611247977225217	Interpersonal Physical Violence predicting Negative Affectivity via fMRI_PC_21	97.50%	Direct Effect of Age12	NA
16741	4.15969054562444e-05	-0.00115536603102573	0.00141486919164101	Interpersonal Physical Violence predicting Negative Affectivity via fMRI_PC_21	97.50%	Indirect Effect of Age16	NA
16742	0.00030271313221017	-0.00468330867943895	0.00524086173992435	Interpersonal Physical Violence predicting Negative Affectivity via fMRI_PC_21	97.50%	Direct Effect of Age16	NA
16743	6.1635245630153e-05	-0.00160875075367083	0.00197924451003548	Interpersonal Physical Violence predicting Negative Affectivity via fMRI_PC_21	97.50%	Indirect Effect of Age25	NA
16744	-0.00266072442669712	-0.00894807035992156	0.00357403989542253	Interpersonal Physical Violence predicting Negative Affectivity via fMRI_PC_21	97.50%	Direct Effect of Age25	NA
16745	3.99548748031046e-05	-0.00112012966468079	0.00137520064396746	Interpersonal Physical Violence predicting Negative Affectivity via fMRI_PC_21	97.50%	Total Indirect Effect	NA
16746	0.000585505251423733	-0.00415606156480297	0.00529400850536569	Interpersonal Physical Violence predicting Negative Affectivity via fMRI_PC_21	97.50%	Total Direct Effect	NA
16747	-3.83175212036444e-05	-0.00216706154043323	0.00184053984567445	Interpersonal Physical Violence predicting Negative Affectivity via fMRI_PC_21	99.00%	Index of Moderated Mediation of Sex	NA
16748	2.2264822415454e-06	-6.75807932853989e-05	8.0989859456602e-05	Interpersonal Physical Violence predicting Negative Affectivity via fMRI_PC_21	99.00%	Index of Moderated Mediation of First Age	NA
16749	6.19874494952002e-05	-0.00241352212902888	0.00290624848482373	Interpersonal Physical Violence predicting Negative Affectivity via fMRI_PC_21	99.00%	Indirect Effect of Male	NA
16750	2.36699282915557e-05	-0.000731424681453012	0.000859329684144797	Interpersonal Physical Violence predicting Negative Affectivity via fMRI_PC_21	99.00%	Indirect Effect of Female	NA
16751	0.00705526133233285	-0.00441795102508223	0.0184936190004154	Interpersonal Physical Violence predicting Negative Affectivity via fMRI_PC_21	99.00%	Direct Effect of Male	NA
16752	-0.00426597511238406	-0.00681352520650505	-0.00170202028200613	Interpersonal Physical Violence predicting Negative Affectivity via fMRI_PC_21	99.00%	Direct Effect of Female	*
16753	1.93320830407904e-05	-0.000875294273920081	0.00102383292775509	Interpersonal Physical Violence predicting Negative Affectivity via fMRI_PC_21	99.00%	Indirect Effect of Age6	NA
16754	0.00359542153099605	-0.00114586571623666	0.00828726241041078	Interpersonal Physical Violence predicting Negative Affectivity via fMRI_PC_21	99.00%	Direct Effect of Age6	NA
16755	2.8238012006972e-05	-0.00107184502289161	0.00129944505470092	Interpersonal Physical Violence predicting Negative Affectivity via fMRI_PC_21	99.00%	Indirect Effect of Age10	NA
16756	0.0022783381714817	-0.0027196763910874	0.00730845321179454	Interpersonal Physical Violence predicting Negative Affectivity via fMRI_PC_21	99.00%	Direct Effect of Age10	NA
16757	3.26909764900628e-05	-0.00118830977871708	0.00145159489509129	Interpersonal Physical Violence predicting Negative Affectivity via fMRI_PC_21	99.00%	Indirect Effect of Age12	NA
16758	0.00161979649172452	-0.00356230301574609	0.00682119473472206	Interpersonal Physical Violence predicting Negative Affectivity via fMRI_PC_21	99.00%	Direct Effect of Age12	NA
16759	4.15969054562444e-05	-0.00141553687861751	0.00174178855738297	Interpersonal Physical Violence predicting Negative Affectivity via fMRI_PC_21	99.00%	Indirect Effect of Age16	NA
16760	0.00030271313221017	-0.005402901894485	0.00604390831498834	Interpersonal Physical Violence predicting Negative Affectivity via fMRI_PC_21	99.00%	Direct Effect of Age16	NA
16761	6.1635245630153e-05	-0.00193686207218254	0.00241401066143737	Interpersonal Physical Violence predicting Negative Affectivity via fMRI_PC_21	99.00%	Indirect Effect of Age25	NA
16762	-0.00266072442669712	-0.00966341589453455	0.00447696729781313	Interpersonal Physical Violence predicting Negative Affectivity via fMRI_PC_21	99.00%	Direct Effect of Age25	NA
16763	3.99548748031046e-05	-0.00137043012656288	0.00168981742568321	Interpersonal Physical Violence predicting Negative Affectivity via fMRI_PC_21	99.00%	Total Indirect Effect	NA
16764	0.000585505251423733	-0.00480864299948554	0.00594769552318339	Interpersonal Physical Violence predicting Negative Affectivity via fMRI_PC_21	99.00%	Total Direct Effect	NA
16765	-3.83175212036444e-05	-0.0040539775407212	0.00395659744823929	Interpersonal Physical Violence predicting Negative Affectivity via fMRI_PC_21	99.99%	Index of Moderated Mediation of Sex	NA
16766	2.2264822415454e-06	-0.000119885569635484	0.000117986757271359	Interpersonal Physical Violence predicting Negative Affectivity via fMRI_PC_21	99.99%	Index of Moderated Mediation of First Age	NA
16767	6.19874494952002e-05	-0.00476301422656369	0.0049941491531044	Interpersonal Physical Violence predicting Negative Affectivity via fMRI_PC_21	99.99%	Indirect Effect of Male	NA
16768	2.36699282915557e-05	-0.00137088419581748	0.00129711304090667	Interpersonal Physical Violence predicting Negative Affectivity via fMRI_PC_21	99.99%	Indirect Effect of Female	NA
16769	0.00705526133233285	-0.00924178856019765	0.0237100533981817	Interpersonal Physical Violence predicting Negative Affectivity via fMRI_PC_21	99.99%	Direct Effect of Male	NA
16770	-0.00426597511238406	-0.00810518345122544	-0.000718023498073742	Interpersonal Physical Violence predicting Negative Affectivity via fMRI_PC_21	99.99%	Direct Effect of Female	*
16771	1.93320830407904e-05	-0.00181300786760936	0.00181486868304574	Interpersonal Physical Violence predicting Negative Affectivity via fMRI_PC_21	99.99%	Indirect Effect of Age6	NA
16772	0.00359542153099605	-0.00309412675263867	0.0107325590330301	Interpersonal Physical Violence predicting Negative Affectivity via fMRI_PC_21	99.99%	Direct Effect of Age6	NA
16773	2.8238012006972e-05	-0.00210448978986209	0.0021888813199168	Interpersonal Physical Violence predicting Negative Affectivity via fMRI_PC_21	99.99%	Indirect Effect of Age10	NA
16774	0.0022783381714817	-0.00481127731679097	0.00945513272446548	Interpersonal Physical Violence predicting Negative Affectivity via fMRI_PC_21	99.99%	Direct Effect of Age10	NA
16775	3.26909764900628e-05	-0.00225023075098845	0.00237588763835233	Interpersonal Physical Violence predicting Negative Affectivity via fMRI_PC_21	99.99%	Indirect Effect of Age12	NA
16776	0.00161979649172452	-0.00566985259886712	0.00883927932345912	Interpersonal Physical Violence predicting Negative Affectivity via fMRI_PC_21	99.99%	Direct Effect of Age12	NA
16777	4.15969054562444e-05	-0.00254171267324118	0.00274990027522338	Interpersonal Physical Violence predicting Negative Affectivity via fMRI_PC_21	99.99%	Indirect Effect of Age16	NA
16778	0.00030271313221017	-0.0078314523540794	0.00813082523574278	Interpersonal Physical Violence predicting Negative Affectivity via fMRI_PC_21	99.99%	Direct Effect of Age16	NA
16779	6.1635245630153e-05	-0.00327370707107432	0.00370823876235767	Interpersonal Physical Violence predicting Negative Affectivity via fMRI_PC_21	99.99%	Indirect Effect of Age25	NA
16780	-0.00266072442669712	-0.0127180740591106	0.00678976248459006	Interpersonal Physical Violence predicting Negative Affectivity via fMRI_PC_21	99.99%	Direct Effect of Age25	NA
16781	3.99548748031046e-05	-0.00248797069382583	0.00268094169530028	Interpersonal Physical Violence predicting Negative Affectivity via fMRI_PC_21	99.99%	Total Indirect Effect	NA
16782	0.000585505251423733	-0.00735002102428998	0.00853897054047446	Interpersonal Physical Violence predicting Negative Affectivity via fMRI_PC_21	99.99%	Total Direct Effect	NA
16783	-3.83175212036444e-05	-0.00404256865876212	0.00475258654849871	Interpersonal Physical Violence predicting Negative Affectivity via fMRI_PC_21	99.9999%	Index of Moderated Mediation of Sex	NA
16784	2.2264822415454e-06	-0.000104011776085941	0.000115126102861104	Interpersonal Physical Violence predicting Negative Affectivity via fMRI_PC_21	99.9999%	Index of Moderated Mediation of First Age	NA
16785	6.19874494952002e-05	-0.00547144623012004	0.0051020757364139	Interpersonal Physical Violence predicting Negative Affectivity via fMRI_PC_21	99.9999%	Indirect Effect of Male	NA
16786	2.36699282915557e-05	-0.00117671647377068	0.00127105494448715	Interpersonal Physical Violence predicting Negative Affectivity via fMRI_PC_21	99.9999%	Indirect Effect of Female	NA
16787	0.00705526133233285	-0.0135043234250034	0.0275731850437123	Interpersonal Physical Violence predicting Negative Affectivity via fMRI_PC_21	99.9999%	Direct Effect of Male	NA
16788	-0.00426597511238406	-0.00782755084720939	-0.000131035486718586	Interpersonal Physical Violence predicting Negative Affectivity via fMRI_PC_21	99.9999%	Direct Effect of Female	*
16789	1.93320830407904e-05	-0.00209030087296299	0.00184805522618473	Interpersonal Physical Violence predicting Negative Affectivity via fMRI_PC_21	99.9999%	Indirect Effect of Age6	NA
16790	0.00359542153099605	-0.00448484391996593	0.0119134130234461	Interpersonal Physical Violence predicting Negative Affectivity via fMRI_PC_21	99.9999%	Direct Effect of Age6	NA
16791	2.8238012006972e-05	-0.00237042104366571	0.00224987628658705	Interpersonal Physical Violence predicting Negative Affectivity via fMRI_PC_21	99.9999%	Indirect Effect of Age10	NA
16792	0.0022783381714817	-0.00673777807747295	0.0113516032125626	Interpersonal Physical Violence predicting Negative Affectivity via fMRI_PC_21	99.9999%	Direct Effect of Age10	NA
16793	3.26909764900628e-05	-0.00251048112901707	0.00245088728274038	Interpersonal Physical Violence predicting Negative Affectivity via fMRI_PC_21	99.9999%	Indirect Effect of Age12	NA
16794	0.00161979649172452	-0.00786424515622647	0.0110706983071209	Interpersonal Physical Violence predicting Negative Affectivity via fMRI_PC_21	99.9999%	Direct Effect of Age12	NA
16795	4.15969054562444e-05	-0.0027906012997198	0.00285290927504705	Interpersonal Physical Violence predicting Negative Affectivity via fMRI_PC_21	99.9999%	Indirect Effect of Age16	NA
16796	0.00030271313221017	-0.0101171793137335	0.0105101404071489	Interpersonal Physical Violence predicting Negative Affectivity via fMRI_PC_21	99.9999%	Direct Effect of Age16	NA
16797	6.1635245630153e-05	-0.00349570294949926	0.00375745875773705	Interpersonal Physical Violence predicting Negative Affectivity via fMRI_PC_21	99.9999%	Indirect Effect of Age25	NA
16798	-0.00266072442669712	-0.0151862811681243	0.00925710544549859	Interpersonal Physical Violence predicting Negative Affectivity via fMRI_PC_21	99.9999%	Direct Effect of Age25	NA
16799	3.99548748031046e-05	-0.00273895414324648	0.00277878647021551	Interpersonal Physical Violence predicting Negative Affectivity via fMRI_PC_21	99.9999%	Total Indirect Effect	NA
16800	0.000585505251423733	-0.00967687115857341	0.00973676431191388	Interpersonal Physical Violence predicting Negative Affectivity via fMRI_PC_21	99.9999%	Total Direct Effect	NA
16801	-0.000899888753333811	-0.00314307632510924	0.000292287232359121	Interpersonal Physical Violence predicting Negative Affectivity via fMRI_PC_22	97.50%	Index of Moderated Mediation of Sex	NA
16802	-2.01924819754161e-05	-6.41317687995898e-05	5.41210624119318e-06	Interpersonal Physical Violence predicting Negative Affectivity via fMRI_PC_22	97.50%	Index of Moderated Mediation of First Age	NA
16803	0.000690961606012348	-0.000503972271366212	0.00282517344460146	Interpersonal Physical Violence predicting Negative Affectivity via fMRI_PC_22	97.50%	Indirect Effect of Male	NA
16804	-0.000208927147321463	-0.000704407041928912	7.74771603493824e-05	Interpersonal Physical Violence predicting Negative Affectivity via fMRI_PC_22	97.50%	Indirect Effect of Female	NA
16805	0.00631376877939696	-0.00347699113575697	0.0163199199179377	Interpersonal Physical Violence predicting Negative Affectivity via fMRI_PC_22	97.50%	Direct Effect of Male	NA
16806	-0.0040375154727559	-0.0061039860224915	-0.0019951395417433	Interpersonal Physical Violence predicting Negative Affectivity via fMRI_PC_22	97.50%	Direct Effect of Female	*
16807	0.000360558437142698	-0.000143784327569194	0.00131388950538933	Interpersonal Physical Violence predicting Negative Affectivity via fMRI_PC_22	97.50%	Indirect Effect of Age6	NA
16808	0.00320535859515073	-0.000883777565202726	0.00734756527186221	Interpersonal Physical Violence predicting Negative Affectivity via fMRI_PC_22	97.50%	Direct Effect of Age6	NA
16809	0.000279788509241034	-0.000238965010756997	0.00119120083472976	Interpersonal Physical Violence predicting Negative Affectivity via fMRI_PC_22	97.50%	Indirect Effect of Age10	NA
16810	0.00197736258511384	-0.00228112253827994	0.00634591939482241	Interpersonal Physical Violence predicting Negative Affectivity via fMRI_PC_22	97.50%	Direct Effect of Age10	NA
16811	0.000239403545290201	-0.000306761404225781	0.00114051199924591	Interpersonal Physical Violence predicting Negative Affectivity via fMRI_PC_22	97.50%	Indirect Effect of Age12	NA
16812	0.0013633645800954	-0.00304077522725944	0.00587072745842493	Interpersonal Physical Violence predicting Negative Affectivity via fMRI_PC_22	97.50%	Direct Effect of Age12	NA
16813	0.000158633617388537	-0.000471324238490806	0.00105505178648676	Interpersonal Physical Violence predicting Negative Affectivity via fMRI_PC_22	97.50%	Indirect Effect of Age16	NA
16814	0.000135368570058514	-0.00458587311512623	0.00496333478971714	Interpersonal Physical Violence predicting Negative Affectivity via fMRI_PC_22	97.50%	Direct Effect of Age16	NA
16815	-2.30987203902082e-05	-0.000914006046132847	0.000887581606791532	Interpersonal Physical Violence predicting Negative Affectivity via fMRI_PC_22	97.50%	Indirect Effect of Age25	NA
16816	-0.00262762245252448	-0.00835291944719462	0.00316510549282263	Interpersonal Physical Violence predicting Negative Affectivity via fMRI_PC_22	97.50%	Direct Effect of Age25	NA
16817	0.000173525572845406	-0.000437338246381898	0.0010666629133953	Interpersonal Physical Violence predicting Negative Affectivity via fMRI_PC_22	97.50%	Total Indirect Effect	NA
16818	0.000535305907254472	-0.00404620881500001	0.00520430375747366	Interpersonal Physical Violence predicting Negative Affectivity via fMRI_PC_22	97.50%	Total Direct Effect	NA
16819	-0.000899888753333811	-0.00363294708917666	0.000505652923499714	Interpersonal Physical Violence predicting Negative Affectivity via fMRI_PC_22	99.00%	Index of Moderated Mediation of Sex	NA
16820	-2.01924819754161e-05	-7.67133414010456e-05	9.76627680246509e-06	Interpersonal Physical Violence predicting Negative Affectivity via fMRI_PC_22	99.00%	Index of Moderated Mediation of First Age	NA
16821	0.000690961606012348	-0.000741509534803013	0.00320282452497321	Interpersonal Physical Violence predicting Negative Affectivity via fMRI_PC_22	99.00%	Indirect Effect of Male	NA
16822	-0.000208927147321463	-0.000848175231199396	0.000131301287975112	Interpersonal Physical Violence predicting Negative Affectivity via fMRI_PC_22	99.00%	Indirect Effect of Female	NA
16823	0.00631376877939696	-0.00509574121576017	0.0178943981641926	Interpersonal Physical Violence predicting Negative Affectivity via fMRI_PC_22	99.00%	Direct Effect of Male	NA
16824	-0.0040375154727559	-0.00642731335727335	-0.00172969201552692	Interpersonal Physical Violence predicting Negative Affectivity via fMRI_PC_22	99.00%	Direct Effect of Female	*
16825	0.000360558437142698	-0.000242956998252331	0.001506910716242	Interpersonal Physical Violence predicting Negative Affectivity via fMRI_PC_22	99.00%	Indirect Effect of Age6	NA
16826	0.00320535859515073	-0.00161656313845741	0.008009992747646	Interpersonal Physical Violence predicting Negative Affectivity via fMRI_PC_22	99.00%	Direct Effect of Age6	NA
16827	0.000279788509241034	-0.000348434885495343	0.00135098955597864	Interpersonal Physical Violence predicting Negative Affectivity via fMRI_PC_22	99.00%	Indirect Effect of Age10	NA
16828	0.00197736258511384	-0.00297002115896371	0.00695601315682804	Interpersonal Physical Violence predicting Negative Affectivity via fMRI_PC_22	99.00%	Direct Effect of Age10	NA
16829	0.000239403545290201	-0.000436957772715231	0.00129657940247277	Interpersonal Physical Violence predicting Negative Affectivity via fMRI_PC_22	99.00%	Indirect Effect of Age12	NA
16830	0.0013633645800954	-0.00374287840525918	0.00648290956262201	Interpersonal Physical Violence predicting Negative Affectivity via fMRI_PC_22	99.00%	Direct Effect of Age12	NA
16831	0.000158633617388537	-0.000623625420282773	0.00121115289430482	Interpersonal Physical Violence predicting Negative Affectivity via fMRI_PC_22	99.00%	Indirect Effect of Age16	NA
16832	0.000135368570058514	-0.00538065016437644	0.00562704677590244	Interpersonal Physical Violence predicting Negative Affectivity via fMRI_PC_22	99.00%	Direct Effect of Age16	NA
16833	-2.30987203902082e-05	-0.0011576174605545	0.00108316841247248	Interpersonal Physical Violence predicting Negative Affectivity via fMRI_PC_22	99.00%	Indirect Effect of Age25	NA
16834	-0.00262762245252448	-0.00935292470019663	0.00391946576357776	Interpersonal Physical Violence predicting Negative Affectivity via fMRI_PC_22	99.00%	Direct Effect of Age25	NA
16835	0.000173525572845406	-0.000583436965562022	0.00122379536930533	Interpersonal Physical Violence predicting Negative Affectivity via fMRI_PC_22	99.00%	Total Indirect Effect	NA
16836	0.000535305907254472	-0.00478403128695161	0.00590031377757498	Interpersonal Physical Violence predicting Negative Affectivity via fMRI_PC_22	99.00%	Total Direct Effect	NA
16837	-0.000899888753333811	-0.00491930786087611	0.00135857354145387	Interpersonal Physical Violence predicting Negative Affectivity via fMRI_PC_22	99.99%	Index of Moderated Mediation of Sex	NA
16838	-2.01924819754161e-05	-0.000113554510401714	3.35910204929774e-05	Interpersonal Physical Violence predicting Negative Affectivity via fMRI_PC_22	99.99%	Index of Moderated Mediation of First Age	NA
16839	0.000690961606012348	-0.00201757297694954	0.00460360361520492	Interpersonal Physical Violence predicting Negative Affectivity via fMRI_PC_22	99.99%	Indirect Effect of Male	NA
16840	-0.000208927147321463	-0.00129508569918673	0.000389591618131564	Interpersonal Physical Violence predicting Negative Affectivity via fMRI_PC_22	99.99%	Indirect Effect of Female	NA
16841	0.00631376877939696	-0.0108304812281793	0.0234694614922765	Interpersonal Physical Violence predicting Negative Affectivity via fMRI_PC_22	99.99%	Direct Effect of Male	NA
16842	-0.0040375154727559	-0.00750078990282941	-0.000547750360054497	Interpersonal Physical Violence predicting Negative Affectivity via fMRI_PC_22	99.99%	Direct Effect of Female	*
16843	0.000360558437142698	-0.000697896031603033	0.00208341308593701	Interpersonal Physical Violence predicting Negative Affectivity via fMRI_PC_22	99.99%	Indirect Effect of Age6	NA
16844	0.00320535859515073	-0.00358179684517408	0.010319575499423	Interpersonal Physical Violence predicting Negative Affectivity via fMRI_PC_22	99.99%	Direct Effect of Age6	NA
16845	0.000279788509241034	-0.000930445412012182	0.00195871966008449	Interpersonal Physical Violence predicting Negative Affectivity via fMRI_PC_22	99.99%	Indirect Effect of Age10	NA
16846	0.00197736258511384	-0.00553336287556536	0.00918219707516847	Interpersonal Physical Violence predicting Negative Affectivity via fMRI_PC_22	99.99%	Direct Effect of Age10	NA
16847	0.000239403545290201	-0.00104672010221676	0.00192762605906064	Interpersonal Physical Violence predicting Negative Affectivity via fMRI_PC_22	99.99%	Indirect Effect of Age12	NA
16848	0.0013633645800954	-0.00651469744200147	0.00897627717271616	Interpersonal Physical Violence predicting Negative Affectivity via fMRI_PC_22	99.99%	Direct Effect of Age12	NA
16849	0.000158633617388537	-0.00149926921548308	0.00185924495571907	Interpersonal Physical Violence predicting Negative Affectivity via fMRI_PC_22	99.99%	Indirect Effect of Age16	NA
16850	0.000135368570058514	-0.00847736657487369	0.0081195866191357	Interpersonal Physical Violence predicting Negative Affectivity via fMRI_PC_22	99.99%	Direct Effect of Age16	NA
16851	-2.30987203902082e-05	-0.00194741045530439	0.00173538546541127	Interpersonal Physical Violence predicting Negative Affectivity via fMRI_PC_22	99.99%	Indirect Effect of Age25	NA
16852	-0.00262762245252448	-0.0128933721238362	0.00687386132219066	Interpersonal Physical Violence predicting Negative Affectivity via fMRI_PC_22	99.99%	Direct Effect of Age25	NA
16853	0.000173525572845406	-0.00141606943864182	0.00187433185637462	Interpersonal Physical Violence predicting Negative Affectivity via fMRI_PC_22	99.99%	Total Indirect Effect	NA
16854	0.000535305907254472	-0.00765264408094447	0.00824983233442273	Interpersonal Physical Violence predicting Negative Affectivity via fMRI_PC_22	99.99%	Total Direct Effect	NA
16855	-0.000899888753333811	-0.00567539208285872	0.00188326394937467	Interpersonal Physical Violence predicting Negative Affectivity via fMRI_PC_22	99.9999%	Index of Moderated Mediation of Sex	NA
16856	-2.01924819754161e-05	-0.000146105435052477	4.44208324753651e-05	Interpersonal Physical Violence predicting Negative Affectivity via fMRI_PC_22	99.9999%	Index of Moderated Mediation of First Age	NA
16857	0.000690961606012348	-0.00205754805298652	0.00548181529209021	Interpersonal Physical Violence predicting Negative Affectivity via fMRI_PC_22	99.9999%	Indirect Effect of Male	NA
16858	-0.000208927147321463	-0.00148160503882801	0.000556355998951835	Interpersonal Physical Violence predicting Negative Affectivity via fMRI_PC_22	99.9999%	Indirect Effect of Female	NA
16859	0.00631376877939696	-0.011006946196219	0.0259234820439005	Interpersonal Physical Violence predicting Negative Affectivity via fMRI_PC_22	99.9999%	Direct Effect of Male	NA
16860	-0.0040375154727559	-0.00738092997477535	-0.00039678818911236	Interpersonal Physical Violence predicting Negative Affectivity via fMRI_PC_22	99.9999%	Direct Effect of Female	*
16861	0.000360558437142698	-0.000783979522150212	0.00241295617909514	Interpersonal Physical Violence predicting Negative Affectivity via fMRI_PC_22	99.9999%	Indirect Effect of Age6	NA
16862	0.00320535859515073	-0.00379795114082626	0.0112790756321519	Interpersonal Physical Violence predicting Negative Affectivity via fMRI_PC_22	99.9999%	Direct Effect of Age6	NA
16863	0.000279788509241034	-0.00086632953994052	0.00232904343777642	Interpersonal Physical Violence predicting Negative Affectivity via fMRI_PC_22	99.9999%	Indirect Effect of Age10	NA
16864	0.00197736258511384	-0.00561822322045896	0.0103691588640885	Interpersonal Physical Violence predicting Negative Affectivity via fMRI_PC_22	99.9999%	Direct Effect of Age10	NA
16865	0.000239403545290201	-0.000942226929864587	0.00228708706711706	Interpersonal Physical Violence predicting Negative Affectivity via fMRI_PC_22	99.9999%	Indirect Effect of Age12	NA
16866	0.0013633645800954	-0.00652835926027532	0.00991420048005683	Interpersonal Physical Violence predicting Negative Affectivity via fMRI_PC_22	99.9999%	Direct Effect of Age12	NA
16867	0.000158633617388537	-0.00123088086637972	0.00220317432579835	Interpersonal Physical Violence predicting Negative Affectivity via fMRI_PC_22	99.9999%	Indirect Effect of Age16	NA
16868	0.000135368570058514	-0.00846096207253946	0.00901183827275252	Interpersonal Physical Violence predicting Negative Affectivity via fMRI_PC_22	99.9999%	Direct Effect of Age16	NA
16869	-2.30987203902082e-05	-0.00211699946995548	0.00211157941713831	Interpersonal Physical Violence predicting Negative Affectivity via fMRI_PC_22	99.9999%	Indirect Effect of Age25	NA
16870	-0.00262762245252448	-0.0130021544587869	0.00778949032368145	Interpersonal Physical Violence predicting Negative Affectivity via fMRI_PC_22	99.9999%	Direct Effect of Age25	NA
16871	0.000173525572845406	-0.00117766029683474	0.00221864573747899	Interpersonal Physical Violence predicting Negative Affectivity via fMRI_PC_22	99.9999%	Total Indirect Effect	NA
16872	0.000535305907254472	-0.00766729596884324	0.00922283008556899	Interpersonal Physical Violence predicting Negative Affectivity via fMRI_PC_22	99.9999%	Total Direct Effect	NA
16873	-0.000379372303492542	-0.00197748351073493	0.000953949903320498	Interpersonal Physical Violence predicting Negative Affectivity via fMRI_PC_23	97.50%	Index of Moderated Mediation of Sex	NA
16874	-9.44521614250782e-06	-8.5971312477208e-05	4.98778918944259e-05	Interpersonal Physical Violence predicting Negative Affectivity via fMRI_PC_23	97.50%	Index of Moderated Mediation of First Age	NA
16875	0.000216339768506559	-0.00132063140335105	0.00178222051435458	Interpersonal Physical Violence predicting Negative Affectivity via fMRI_PC_23	97.50%	Indirect Effect of Male	NA
16876	-0.000163032534985983	-0.00108580730726376	0.000495007613116018	Interpersonal Physical Violence predicting Negative Affectivity via fMRI_PC_23	97.50%	Indirect Effect of Female	NA
16877	0.00697915440879072	-0.00305067235196202	0.0168720289342322	Interpersonal Physical Violence predicting Negative Affectivity via fMRI_PC_23	97.50%	Direct Effect of Male	NA
16878	-0.00404222150785826	-0.00629267015534998	-0.00180784378279257	Interpersonal Physical Violence predicting Negative Affectivity via fMRI_PC_23	97.50%	Direct Effect of Female	*
16879	8.56870085183261e-05	-0.00052150128958112	0.000706465183834977	Interpersonal Physical Violence predicting Negative Affectivity via fMRI_PC_23	97.50%	Indirect Effect of Age6	NA
16880	0.00355491557007518	-0.000584216465059965	0.00759064133521533	Interpersonal Physical Violence predicting Negative Affectivity via fMRI_PC_23	97.50%	Direct Effect of Age6	NA
16881	4.79061439482948e-05	-0.000684843877299144	0.000726282819593383	Interpersonal Physical Violence predicting Negative Affectivity via fMRI_PC_23	97.50%	Indirect Effect of Age10	NA
16882	0.00229691727010967	-0.00210597438288844	0.00662073315866841	Interpersonal Physical Violence predicting Negative Affectivity via fMRI_PC_23	97.50%	Direct Effect of Age10	NA
16883	2.90157116632792e-05	-0.000794094345699692	0.000768500086569175	Interpersonal Physical Violence predicting Negative Affectivity via fMRI_PC_23	97.50%	Indirect Effect of Age12	NA
16884	0.00166791812012692	-0.00289263195895549	0.00616519433841128	Interpersonal Physical Violence predicting Negative Affectivity via fMRI_PC_23	97.50%	Direct Effect of Age12	NA
16885	-8.76515290675212e-06	-0.00106567775241381	0.000882307607532634	Interpersonal Physical Violence predicting Negative Affectivity via fMRI_PC_23	97.50%	Indirect Effect of Age16	NA
16886	0.000409919820161415	-0.00454337721722389	0.00530785108773166	Interpersonal Physical Violence predicting Negative Affectivity via fMRI_PC_23	97.50%	Direct Effect of Age16	NA
16887	-9.37720981893225e-05	-0.00175442794157157	0.00124088694189753	Interpersonal Physical Violence predicting Negative Affectivity via fMRI_PC_23	97.50%	Indirect Effect of Age25	NA
16888	-0.00242057635476097	-0.00857691836216864	0.00363375788862918	Interpersonal Physical Violence predicting Negative Affectivity via fMRI_PC_23	97.50%	Direct Effect of Age25	NA
16889	-1.79930600165259e-06	-0.0010041181125383	0.000857838198221971	Interpersonal Physical Violence predicting Negative Affectivity via fMRI_PC_23	97.50%	Total Indirect Effect	NA
16890	0.000640063950715903	-0.00415302426399469	0.00540085536189817	Interpersonal Physical Violence predicting Negative Affectivity via fMRI_PC_23	97.50%	Total Direct Effect	NA
16891	-0.000379372303492542	-0.00237549695520371	0.00128741055114375	Interpersonal Physical Violence predicting Negative Affectivity via fMRI_PC_23	99.00%	Index of Moderated Mediation of Sex	NA
16892	-9.44521614250782e-06	-9.89670127420334e-05	6.44704678421012e-05	Interpersonal Physical Violence predicting Negative Affectivity via fMRI_PC_23	99.00%	Index of Moderated Mediation of First Age	NA
16893	0.000216339768506559	-0.00168595458458238	0.00214297562532864	Interpersonal Physical Violence predicting Negative Affectivity via fMRI_PC_23	99.00%	Indirect Effect of Male	NA
16894	-0.000163032534985983	-0.00124627540077639	0.000658316544937015	Interpersonal Physical Violence predicting Negative Affectivity via fMRI_PC_23	99.00%	Indirect Effect of Female	NA
16895	0.00697915440879072	-0.00431073236671982	0.0183408482656665	Interpersonal Physical Violence predicting Negative Affectivity via fMRI_PC_23	99.00%	Direct Effect of Male	NA
16896	-0.00404222150785826	-0.00663742546354429	-0.00146839401433969	Interpersonal Physical Violence predicting Negative Affectivity via fMRI_PC_23	99.00%	Direct Effect of Female	*
16897	8.56870085183261e-05	-0.000677170549165146	0.000877413152437835	Interpersonal Physical Violence predicting Negative Affectivity via fMRI_PC_23	99.00%	Indirect Effect of Age6	NA
16898	0.00355491557007518	-0.00112467040391766	0.00815991386546997	Interpersonal Physical Violence predicting Negative Affectivity via fMRI_PC_23	99.00%	Direct Effect of Age6	NA
16899	4.79061439482948e-05	-0.000855200155107802	0.000887662455131008	Interpersonal Physical Violence predicting Negative Affectivity via fMRI_PC_23	99.00%	Indirect Effect of Age10	NA
16900	0.00229691727010967	-0.00260493824625287	0.00724971981761576	Interpersonal Physical Violence predicting Negative Affectivity via fMRI_PC_23	99.00%	Direct Effect of Age10	NA
16901	2.90157116632792e-05	-0.000982148299196214	0.00095309333609514	Interpersonal Physical Violence predicting Negative Affectivity via fMRI_PC_23	99.00%	Indirect Effect of Age12	NA
16902	0.00166791812012692	-0.00349263474267271	0.0068732483684052	Interpersonal Physical Violence predicting Negative Affectivity via fMRI_PC_23	99.00%	Direct Effect of Age12	NA
16903	-8.76515290675212e-06	-0.00129318065858898	0.00110042853545829	Interpersonal Physical Violence predicting Negative Affectivity via fMRI_PC_23	99.00%	Indirect Effect of Age16	NA
16904	0.000409919820161415	-0.00519451073457594	0.00609473580801297	Interpersonal Physical Violence predicting Negative Affectivity via fMRI_PC_23	99.00%	Direct Effect of Age16	NA
16905	-9.37720981893225e-05	-0.0020504661267276	0.00156848700077173	Interpersonal Physical Violence predicting Negative Affectivity via fMRI_PC_23	99.00%	Indirect Effect of Age25	NA
16906	-0.00242057635476097	-0.00937908669019238	0.00474071857172553	Interpersonal Physical Violence predicting Negative Affectivity via fMRI_PC_23	99.00%	Direct Effect of Age25	NA
16907	-1.79930600165259e-06	-0.0012352758512766	0.00107855326961653	Interpersonal Physical Violence predicting Negative Affectivity via fMRI_PC_23	99.00%	Total Indirect Effect	NA
16908	0.000640063950715903	-0.00475164459201301	0.00609829597746963	Interpersonal Physical Violence predicting Negative Affectivity via fMRI_PC_23	99.00%	Total Direct Effect	NA
16909	-0.000379372303492542	-0.00382121440032584	0.00274095627391593	Interpersonal Physical Violence predicting Negative Affectivity via fMRI_PC_23	99.99%	Index of Moderated Mediation of Sex	NA
16910	-9.44521614250782e-06	-0.000177536563901681	0.000130438130762948	Interpersonal Physical Violence predicting Negative Affectivity via fMRI_PC_23	99.99%	Index of Moderated Mediation of First Age	NA
16911	0.000216339768506559	-0.00374261016697746	0.00345391247859864	Interpersonal Physical Violence predicting Negative Affectivity via fMRI_PC_23	99.99%	Indirect Effect of Male	NA
16912	-0.000163032534985983	-0.0022009014665973	0.0014265507966265	Interpersonal Physical Violence predicting Negative Affectivity via fMRI_PC_23	99.99%	Indirect Effect of Female	NA
16913	0.00697915440879072	-0.00891927490746743	0.0229044315753554	Interpersonal Physical Violence predicting Negative Affectivity via fMRI_PC_23	99.99%	Direct Effect of Male	NA
16914	-0.00404222150785826	-0.00786904261794524	-2.35168470595003e-05	Interpersonal Physical Violence predicting Negative Affectivity via fMRI_PC_23	99.99%	Direct Effect of Female	*
16915	8.56870085183261e-05	-0.00131473090076377	0.0013954968450195	Interpersonal Physical Violence predicting Negative Affectivity via fMRI_PC_23	99.99%	Indirect Effect of Age6	NA
16916	0.00355491557007518	-0.00341036030082684	0.0103628442878135	Interpersonal Physical Violence predicting Negative Affectivity via fMRI_PC_23	99.99%	Direct Effect of Age6	NA
16917	4.79061439482948e-05	-0.00182189297984866	0.00151652951341059	Interpersonal Physical Violence predicting Negative Affectivity via fMRI_PC_23	99.99%	Indirect Effect of Age10	NA
16918	0.00229691727010967	-0.0047737105590591	0.00918071277001932	Interpersonal Physical Violence predicting Negative Affectivity via fMRI_PC_23	99.99%	Direct Effect of Age10	NA
16919	2.90157116632792e-05	-0.00207547401939111	0.00160093364843067	Interpersonal Physical Violence predicting Negative Affectivity via fMRI_PC_23	99.99%	Indirect Effect of Age12	NA
16920	0.00166791812012692	-0.00581594656371701	0.00883487625115495	Interpersonal Physical Violence predicting Negative Affectivity via fMRI_PC_23	99.99%	Direct Effect of Age12	NA
16921	-8.76515290675212e-06	-0.002582636098476	0.00192495923517798	Interpersonal Physical Violence predicting Negative Affectivity via fMRI_PC_23	99.99%	Indirect Effect of Age16	NA
16922	0.000409919820161415	-0.00782706910595025	0.008041610004899	Interpersonal Physical Violence predicting Negative Affectivity via fMRI_PC_23	99.99%	Direct Effect of Age16	NA
16923	-9.37720981893225e-05	-0.0037237629574609	0.00319479649475258	Interpersonal Physical Violence predicting Negative Affectivity via fMRI_PC_23	99.99%	Indirect Effect of Age25	NA
16924	-0.00242057635476097	-0.0129716049371161	0.00742727174318693	Interpersonal Physical Violence predicting Negative Affectivity via fMRI_PC_23	99.99%	Direct Effect of Age25	NA
16925	-1.79930600165259e-06	-0.00248912809014472	0.0018463942384032	Interpersonal Physical Violence predicting Negative Affectivity via fMRI_PC_23	99.99%	Total Indirect Effect	NA
16926	0.000640063950715903	-0.00725099009709397	0.00811976444886433	Interpersonal Physical Violence predicting Negative Affectivity via fMRI_PC_23	99.99%	Total Direct Effect	NA
16927	-0.000379372303492542	-0.00390099878742591	0.0032427627994747	Interpersonal Physical Violence predicting Negative Affectivity via fMRI_PC_23	99.9999%	Index of Moderated Mediation of Sex	NA
16928	-9.44521614250782e-06	-0.00020656946865959	0.000158901257374613	Interpersonal Physical Violence predicting Negative Affectivity via fMRI_PC_23	99.9999%	Index of Moderated Mediation of First Age	NA
16929	0.000216339768506559	-0.00428504018728445	0.00383520733974659	Interpersonal Physical Violence predicting Negative Affectivity via fMRI_PC_23	99.9999%	Indirect Effect of Male	NA
16930	-0.000163032534985983	-0.00244213675391132	0.00178383007810476	Interpersonal Physical Violence predicting Negative Affectivity via fMRI_PC_23	99.9999%	Indirect Effect of Female	NA
16931	0.00697915440879072	-0.0100390537854582	0.0236247286698084	Interpersonal Physical Violence predicting Negative Affectivity via fMRI_PC_23	99.9999%	Direct Effect of Male	NA
16932	-0.00404222150785826	-0.00819489521801577	2.68183580630827e-05	Interpersonal Physical Violence predicting Negative Affectivity via fMRI_PC_23	99.9999%	Direct Effect of Female	NA
16933	8.56870085183261e-05	-0.00168770011668228	0.00155956567539787	Interpersonal Physical Violence predicting Negative Affectivity via fMRI_PC_23	99.9999%	Indirect Effect of Age6	NA
16934	0.00355491557007518	-0.00324806236809891	0.0103023556084022	Interpersonal Physical Violence predicting Negative Affectivity via fMRI_PC_23	99.9999%	Direct Effect of Age6	NA
16935	4.79061439482948e-05	-0.00200473251512233	0.00166555013763957	Interpersonal Physical Violence predicting Negative Affectivity via fMRI_PC_23	99.9999%	Indirect Effect of Age10	NA
16936	0.00229691727010967	-0.0053258644663855	0.00981459612780739	Interpersonal Physical Violence predicting Negative Affectivity via fMRI_PC_23	99.9999%	Direct Effect of Age10	NA
16937	2.90157116632792e-05	-0.00216416787113315	0.00177488393004539	Interpersonal Physical Violence predicting Negative Affectivity via fMRI_PC_23	99.9999%	Indirect Effect of Age12	NA
16938	0.00166791812012692	-0.00636874941047031	0.00957232294626813	Interpersonal Physical Violence predicting Negative Affectivity via fMRI_PC_23	99.9999%	Direct Effect of Age12	NA
16939	-8.76515290675212e-06	-0.00248309222082228	0.00210731916295422	Interpersonal Physical Violence predicting Negative Affectivity via fMRI_PC_23	99.9999%	Indirect Effect of Age16	NA
16940	0.000409919820161415	-0.00901034140563871	0.00908951429148557	Interpersonal Physical Violence predicting Negative Affectivity via fMRI_PC_23	99.9999%	Direct Effect of Age16	NA
16941	-9.37720981893225e-05	-0.00418218522226631	0.00319520100761839	Interpersonal Physical Violence predicting Negative Affectivity via fMRI_PC_23	99.9999%	Indirect Effect of Age25	NA
16942	-0.00242057635476097	-0.0150477270903115	0.00801349151120919	Interpersonal Physical Violence predicting Negative Affectivity via fMRI_PC_23	99.9999%	Direct Effect of Age25	NA
16943	-1.79930600165259e-06	-0.00242424679562581	0.00203376374038442	Interpersonal Physical Violence predicting Negative Affectivity via fMRI_PC_23	99.9999%	Total Indirect Effect	NA
16944	0.000640063950715903	-0.00840923159716191	0.00935035057891346	Interpersonal Physical Violence predicting Negative Affectivity via fMRI_PC_23	99.9999%	Total Direct Effect	NA
16945	0.000298657266945724	-0.00113252317108426	0.00190205551594722	Interpersonal Physical Violence predicting Negative Affectivity via fMRI_PC_24	97.50%	Index of Moderated Mediation of Sex	NA
16946	-5.8268918410067e-06	-4.40748235696768e-05	2.20254722014897e-05	Interpersonal Physical Violence predicting Negative Affectivity via fMRI_PC_24	97.50%	Index of Moderated Mediation of First Age	NA
16947	-0.00037844305064323	-0.0021513319988613	0.00114533384969091	Interpersonal Physical Violence predicting Negative Affectivity via fMRI_PC_24	97.50%	Indirect Effect of Male	NA
16948	-7.97857836975056e-05	-0.000542661529450804	0.000243103434654271	Interpersonal Physical Violence predicting Negative Affectivity via fMRI_PC_24	97.50%	Indirect Effect of Female	NA
16949	0.00759442669432325	-0.00167812983003555	0.0170641882001525	Interpersonal Physical Violence predicting Negative Affectivity via fMRI_PC_24	97.50%	Direct Effect of Male	NA
16950	-0.00417758294377669	-0.00619213666848776	-0.0021990287074733	Interpersonal Physical Violence predicting Negative Affectivity via fMRI_PC_24	97.50%	Direct Effect of Female	*
16951	-0.000152743536472114	-0.000877945257173983	0.000467280215787247	Interpersonal Physical Violence predicting Negative Affectivity via fMRI_PC_24	97.50%	Indirect Effect of Age6	NA
16952	0.00381345769910315	4.04753358006786e-06	0.00774306107164105	Interpersonal Physical Violence predicting Negative Affectivity via fMRI_PC_24	97.50%	Direct Effect of Age6	*
16953	-0.000176051103836141	-0.000959128497128746	0.000493968804517598	Interpersonal Physical Violence predicting Negative Affectivity via fMRI_PC_24	97.50%	Indirect Effect of Age10	NA
16954	0.00252312072887379	-0.00149431433800071	0.00666432591917867	Interpersonal Physical Violence predicting Negative Affectivity via fMRI_PC_24	97.50%	Direct Effect of Age10	NA
16955	-0.000187704887518154	-0.00100878264941504	0.000508610932274367	Interpersonal Physical Violence predicting Negative Affectivity via fMRI_PC_24	97.50%	Indirect Effect of Age12	NA
16956	0.00187795224375911	-0.00228628254695471	0.00616037021001934	Interpersonal Physical Violence predicting Negative Affectivity via fMRI_PC_24	97.50%	Direct Effect of Age12	NA
16957	-0.000211012454882181	-0.00113210581091518	0.000548666424714736	Interpersonal Physical Violence predicting Negative Affectivity via fMRI_PC_24	97.50%	Indirect Effect of Age16	NA
16958	0.000587615273529744	-0.00393346488529573	0.00521215859870772	Interpersonal Physical Violence predicting Negative Affectivity via fMRI_PC_24	97.50%	Direct Effect of Age16	NA
16959	-0.000263454481451241	-0.00145269162067317	0.000687775143387094	Interpersonal Physical Violence predicting Negative Affectivity via fMRI_PC_24	97.50%	Indirect Effect of Age25	NA
16960	-0.00231564290948632	-0.00788134829763151	0.00333560091669837	Interpersonal Physical Violence predicting Negative Affectivity via fMRI_PC_24	97.50%	Direct Effect of Age25	NA
16961	-0.000206715122149438	-0.00110880848286807	0.000539978882759619	Interpersonal Physical Violence predicting Negative Affectivity via fMRI_PC_24	97.50%	Total Indirect Effect	NA
16962	0.000618806030266345	-0.00397407720122157	0.00537716422682942	Interpersonal Physical Violence predicting Negative Affectivity via fMRI_PC_24	97.50%	Total Direct Effect	NA
16963	0.000298657266945724	-0.00157783590329627	0.00230868007874225	Interpersonal Physical Violence predicting Negative Affectivity via fMRI_PC_24	99.00%	Index of Moderated Mediation of Sex	NA
16964	-5.8268918410067e-06	-5.33763258142624e-05	2.99198848536923e-05	Interpersonal Physical Violence predicting Negative Affectivity via fMRI_PC_24	99.00%	Index of Moderated Mediation of First Age	NA
16965	-0.00037844305064323	-0.0025906497958681	0.0015895672607317	Interpersonal Physical Violence predicting Negative Affectivity via fMRI_PC_24	99.00%	Indirect Effect of Male	NA
16966	-7.97857836975056e-05	-0.000651532426479284	0.000320236391563134	Interpersonal Physical Violence predicting Negative Affectivity via fMRI_PC_24	99.00%	Indirect Effect of Female	NA
16967	0.00759442669432325	-0.00311578345827261	0.0182793266017723	Interpersonal Physical Violence predicting Negative Affectivity via fMRI_PC_24	99.00%	Direct Effect of Male	NA
16968	-0.00417758294377669	-0.00651588596080625	-0.00182978799750306	Interpersonal Physical Violence predicting Negative Affectivity via fMRI_PC_24	99.00%	Direct Effect of Female	*
16969	-0.000152743536472114	-0.00105466515220397	0.00065458116858437	Interpersonal Physical Violence predicting Negative Affectivity via fMRI_PC_24	99.00%	Indirect Effect of Age6	NA
16970	0.00381345769910315	-0.000594889589717558	0.00821975901392035	Interpersonal Physical Violence predicting Negative Affectivity via fMRI_PC_24	99.00%	Direct Effect of Age6	NA
16971	-0.000176051103836141	-0.00114098840551939	0.000679780904466961	Interpersonal Physical Violence predicting Negative Affectivity via fMRI_PC_24	99.00%	Indirect Effect of Age10	NA
16972	0.00252312072887379	-0.00215291996114062	0.00716442972631619	Interpersonal Physical Violence predicting Negative Affectivity via fMRI_PC_24	99.00%	Direct Effect of Age10	NA
16973	-0.000187704887518154	-0.00121269090927443	0.000698809987101871	Interpersonal Physical Violence predicting Negative Affectivity via fMRI_PC_24	99.00%	Indirect Effect of Age12	NA
16974	0.00187795224375911	-0.00297279540795792	0.00667234674947794	Interpersonal Physical Violence predicting Negative Affectivity via fMRI_PC_24	99.00%	Direct Effect of Age12	NA
16975	-0.000211012454882181	-0.00133727249926957	0.000747473689351923	Interpersonal Physical Violence predicting Negative Affectivity via fMRI_PC_24	99.00%	Indirect Effect of Age16	NA
16976	0.000587615273529744	-0.00465086547362861	0.00577585946696652	Interpersonal Physical Violence predicting Negative Affectivity via fMRI_PC_24	99.00%	Direct Effect of Age16	NA
16977	-0.000263454481451241	-0.00171466540951418	0.000919834601742763	Interpersonal Physical Violence predicting Negative Affectivity via fMRI_PC_24	99.00%	Indirect Effect of Age25	NA
16978	-0.00231564290948632	-0.00874587740785466	0.00404379034616028	Interpersonal Physical Violence predicting Negative Affectivity via fMRI_PC_24	99.00%	Direct Effect of Age25	NA
16979	-0.000206715122149438	-0.00130791186514757	0.000739127841914647	Interpersonal Physical Violence predicting Negative Affectivity via fMRI_PC_24	99.00%	Total Indirect Effect	NA
16980	0.000618806030266345	-0.00472504228554695	0.00602783747878585	Interpersonal Physical Violence predicting Negative Affectivity via fMRI_PC_24	99.00%	Total Direct Effect	NA
16981	0.000298657266945724	-0.00337572178786723	0.00375023833874425	Interpersonal Physical Violence predicting Negative Affectivity via fMRI_PC_24	99.99%	Index of Moderated Mediation of Sex	NA
16982	-5.8268918410067e-06	-9.43683508128186e-05	7.01523630307884e-05	Interpersonal Physical Violence predicting Negative Affectivity via fMRI_PC_24	99.99%	Index of Moderated Mediation of First Age	NA
16983	-0.00037844305064323	-0.00402905737447638	0.0031802485039394	Interpersonal Physical Violence predicting Negative Affectivity via fMRI_PC_24	99.99%	Indirect Effect of Male	NA
16984	-7.97857836975056e-05	-0.00108052211204469	0.000811606482150563	Interpersonal Physical Violence predicting Negative Affectivity via fMRI_PC_24	99.99%	Indirect Effect of Female	NA
16985	0.00759442669432325	-0.00710283540405802	0.0231396363020709	Interpersonal Physical Violence predicting Negative Affectivity via fMRI_PC_24	99.99%	Direct Effect of Male	NA
16986	-0.00417758294377669	-0.00758045916787998	-0.00108783042447103	Interpersonal Physical Violence predicting Negative Affectivity via fMRI_PC_24	99.99%	Direct Effect of Female	*
16987	-0.000152743536472114	-0.00165049463133354	0.0013183109278854	Interpersonal Physical Violence predicting Negative Affectivity via fMRI_PC_24	99.99%	Indirect Effect of Age6	NA
16988	0.00381345769910315	-0.00197209341508937	0.0101151166087497	Interpersonal Physical Violence predicting Negative Affectivity via fMRI_PC_24	99.99%	Direct Effect of Age6	NA
16989	-0.000176051103836141	-0.00184296450260701	0.00131342682891646	Interpersonal Physical Violence predicting Negative Affectivity via fMRI_PC_24	99.99%	Indirect Effect of Age10	NA
16990	0.00252312072887379	-0.00391890659105697	0.00947086959647351	Interpersonal Physical Violence predicting Negative Affectivity via fMRI_PC_24	99.99%	Direct Effect of Age10	NA
16991	-0.000187704887518154	-0.00200259185250714	0.00140974801911212	Interpersonal Physical Violence predicting Negative Affectivity via fMRI_PC_24	99.99%	Indirect Effect of Age12	NA
16992	0.00187795224375911	-0.004919080819809	0.00914874609033541	Interpersonal Physical Violence predicting Negative Affectivity via fMRI_PC_24	99.99%	Direct Effect of Age12	NA
16993	-0.000211012454882181	-0.00232184655230741	0.00159641351958886	Interpersonal Physical Violence predicting Negative Affectivity via fMRI_PC_24	99.99%	Indirect Effect of Age16	NA
16994	0.000587615273529744	-0.0069169675499858	0.00850449907805922	Interpersonal Physical Violence predicting Negative Affectivity via fMRI_PC_24	99.99%	Direct Effect of Age16	NA
16995	-0.000263454481451241	-0.00290482575832827	0.00218846421349039	Interpersonal Physical Violence predicting Negative Affectivity via fMRI_PC_24	99.99%	Indirect Effect of Age25	NA
16996	-0.00231564290948632	-0.0116700244108137	0.00730840348404533	Interpersonal Physical Violence predicting Negative Affectivity via fMRI_PC_24	99.99%	Direct Effect of Age25	NA
16997	-0.000206715122149438	-0.00226298396703174	0.00154467667009558	Interpersonal Physical Violence predicting Negative Affectivity via fMRI_PC_24	99.99%	Total Indirect Effect	NA
16998	0.000618806030266345	-0.00692148178750723	0.00953679253136357	Interpersonal Physical Violence predicting Negative Affectivity via fMRI_PC_24	99.99%	Total Direct Effect	NA
16999	0.000298657266945724	-0.00314584099676926	0.00374638029262525	Interpersonal Physical Violence predicting Negative Affectivity via fMRI_PC_24	99.9999%	Index of Moderated Mediation of Sex	NA
17000	-5.8268918410067e-06	-0.000101399706794493	8.24137906487874e-05	Interpersonal Physical Violence predicting Negative Affectivity via fMRI_PC_24	99.9999%	Index of Moderated Mediation of First Age	NA
17001	-0.00037844305064323	-0.00446233777977535	0.00370726701788285	Interpersonal Physical Violence predicting Negative Affectivity via fMRI_PC_24	99.9999%	Indirect Effect of Male	NA
17002	-7.97857836975056e-05	-0.00118099325087453	0.00091958846578763	Interpersonal Physical Violence predicting Negative Affectivity via fMRI_PC_24	99.9999%	Indirect Effect of Female	NA
17003	0.00759442669432325	-0.0102762806193573	0.0241204347777751	Interpersonal Physical Violence predicting Negative Affectivity via fMRI_PC_24	99.9999%	Direct Effect of Male	NA
17004	-0.00417758294377669	-0.00750086711202363	-0.000815746095572488	Interpersonal Physical Violence predicting Negative Affectivity via fMRI_PC_24	99.9999%	Direct Effect of Female	*
17005	-0.000152743536472114	-0.00176936914567776	0.00145186750775219	Interpersonal Physical Violence predicting Negative Affectivity via fMRI_PC_24	99.9999%	Indirect Effect of Age6	NA
17006	0.00381345769910315	-0.00327619829781223	0.0104132970957361	Interpersonal Physical Violence predicting Negative Affectivity via fMRI_PC_24	99.9999%	Direct Effect of Age6	NA
17007	-0.000176051103836141	-0.00200488426166228	0.00164477341744625	Interpersonal Physical Violence predicting Negative Affectivity via fMRI_PC_24	99.9999%	Indirect Effect of Age10	NA
17008	0.00252312072887379	-0.00540717561807949	0.00956868799074182	Interpersonal Physical Violence predicting Negative Affectivity via fMRI_PC_24	99.9999%	Direct Effect of Age10	NA
17009	-0.000187704887518154	-0.00212303143968388	0.00174122637229328	Interpersonal Physical Violence predicting Negative Affectivity via fMRI_PC_24	99.9999%	Indirect Effect of Age12	NA
17010	0.00187795224375911	-0.00647266427821312	0.00914638343824469	Interpersonal Physical Violence predicting Negative Affectivity via fMRI_PC_24	99.9999%	Direct Effect of Age12	NA
17011	-0.000211012454882181	-0.00235965522493632	0.00193413228198733	Interpersonal Physical Violence predicting Negative Affectivity via fMRI_PC_24	99.9999%	Indirect Effect of Age16	NA
17012	0.000587615273529744	-0.00860631720116142	0.00830328178269192	Interpersonal Physical Violence predicting Negative Affectivity via fMRI_PC_24	99.9999%	Direct Effect of Age16	NA
17013	-0.000263454481451241	-0.00289285277688	0.00236923851624843	Interpersonal Physical Violence predicting Negative Affectivity via fMRI_PC_24	99.9999%	Indirect Effect of Age25	NA
17014	-0.00231564290948632	-0.013412178506949	0.00685269202119521	Interpersonal Physical Violence predicting Negative Affectivity via fMRI_PC_24	99.9999%	Direct Effect of Age25	NA
17015	-0.000206715122149438	-0.0023160277145304	0.00189856525488749	Interpersonal Physical Violence predicting Negative Affectivity via fMRI_PC_24	99.9999%	Total Indirect Effect	NA
17016	0.000618806030266345	-0.00835377798573606	0.00847930628084425	Interpersonal Physical Violence predicting Negative Affectivity via fMRI_PC_24	99.9999%	Total Direct Effect	NA
17017	6.37392974942659e-05	-0.000914151828918028	0.00126617548692267	Interpersonal Physical Violence predicting Negative Affectivity via fMRI_PC_25	97.50%	Index of Moderated Mediation of Sex	NA
17018	1.21663278040699e-06	-1.72021241439992e-05	2.15285456234216e-05	Interpersonal Physical Violence predicting Negative Affectivity via fMRI_PC_25	97.50%	Index of Moderated Mediation of First Age	NA
17019	-4.57283201488666e-05	-0.00119370615862458	0.000912466483831324	Interpersonal Physical Violence predicting Negative Affectivity via fMRI_PC_25	97.50%	Indirect Effect of Male	NA
17020	1.80109773453993e-05	-0.000217901941025199	0.000286001364331604	Interpersonal Physical Violence predicting Negative Affectivity via fMRI_PC_25	97.50%	Indirect Effect of Female	NA
17021	0.00703313781215117	-0.00288233884600258	0.0169020148852016	Interpersonal Physical Violence predicting Negative Affectivity via fMRI_PC_25	97.50%	Direct Effect of Male	NA
17022	-0.00425684213781159	-0.00627312682049157	-0.00225251602532596	Interpersonal Physical Violence predicting Negative Affectivity via fMRI_PC_25	97.50%	Direct Effect of Female	*
17023	-2.03472852181834e-05	-0.00050549263680367	0.000385422600459919	Interpersonal Physical Violence predicting Negative Affectivity via fMRI_PC_25	97.50%	Indirect Effect of Age6	NA
17024	0.00357950275977533	-0.000504655324821935	0.00762677917462127	Interpersonal Physical Violence predicting Negative Affectivity via fMRI_PC_25	97.50%	Direct Effect of Age6	NA
17025	-1.54807540965555e-05	-0.000493797457103097	0.00039793971463185	Interpersonal Physical Violence predicting Negative Affectivity via fMRI_PC_25	97.50%	Indirect Effect of Age10	NA
17026	0.00226750128334769	-0.00203638332321553	0.00657135074507514	Interpersonal Physical Violence predicting Negative Affectivity via fMRI_PC_25	97.50%	Direct Effect of Age10	NA
17027	-1.30474885357415e-05	-0.000499416835606094	0.000407779305693937	Interpersonal Physical Violence predicting Negative Affectivity via fMRI_PC_25	97.50%	Indirect Effect of Age12	NA
17028	0.00161150054513387	-0.00285669950008985	0.00603376316301456	Interpersonal Physical Violence predicting Negative Affectivity via fMRI_PC_25	97.50%	Direct Effect of Age12	NA
17029	-8.18095741411356e-06	-0.000515804460677729	0.000444312053229782	Interpersonal Physical Violence predicting Negative Affectivity via fMRI_PC_25	97.50%	Indirect Effect of Age16	NA
17030	0.000299499068706236	-0.00447764279411092	0.00507655648203371	Interpersonal Physical Violence predicting Negative Affectivity via fMRI_PC_25	97.50%	Direct Effect of Age16	NA
17031	2.76873760954931e-06	-0.000567349066858956	0.00055734502567651	Interpersonal Physical Violence predicting Negative Affectivity via fMRI_PC_25	97.50%	Indirect Effect of Age25	NA
17032	-0.00265250425325595	-0.00840953504580156	0.00314622807804787	Interpersonal Physical Violence predicting Negative Affectivity via fMRI_PC_25	97.50%	Direct Effect of Age25	NA
17033	-9.07822408966371e-06	-0.000514344351879428	0.00043559645799394	Interpersonal Physical Violence predicting Negative Affectivity via fMRI_PC_25	97.50%	Total Indirect Effect	NA
17034	0.000532321116832918	-0.00418582426016443	0.0052789810443753	Interpersonal Physical Violence predicting Negative Affectivity via fMRI_PC_25	97.50%	Total Direct Effect	NA
17035	6.37392974942659e-05	-0.00126758081324365	0.00163367268230821	Interpersonal Physical Violence predicting Negative Affectivity via fMRI_PC_25	99.00%	Index of Moderated Mediation of Sex	NA
17036	1.21663278040699e-06	-2.24240509119183e-05	2.71746287419752e-05	Interpersonal Physical Violence predicting Negative Affectivity via fMRI_PC_25	99.00%	Index of Moderated Mediation of First Age	NA
17037	-4.57283201488666e-05	-0.00155337259092806	0.00125227670248159	Interpersonal Physical Violence predicting Negative Affectivity via fMRI_PC_25	99.00%	Indirect Effect of Male	NA
17038	1.80109773453993e-05	-0.000291001822535818	0.000360031622452262	Interpersonal Physical Violence predicting Negative Affectivity via fMRI_PC_25	99.00%	Indirect Effect of Female	NA
17039	0.00703313781215117	-0.00433461925407691	0.0182999394708823	Interpersonal Physical Violence predicting Negative Affectivity via fMRI_PC_25	99.00%	Direct Effect of Male	NA
17040	-0.00425684213781159	-0.00660980954818892	-0.00192537710603713	Interpersonal Physical Violence predicting Negative Affectivity via fMRI_PC_25	99.00%	Direct Effect of Female	*
17041	-2.03472852181834e-05	-0.000647837726800393	0.000529047776429714	Interpersonal Physical Violence predicting Negative Affectivity via fMRI_PC_25	99.00%	Indirect Effect of Age6	NA
17042	0.00357950275977533	-0.00112931866709473	0.00824559851771471	Interpersonal Physical Violence predicting Negative Affectivity via fMRI_PC_25	99.00%	Direct Effect of Age6	NA
17043	-1.54807540965555e-05	-0.000643411144906906	0.000544949120998657	Interpersonal Physical Violence predicting Negative Affectivity via fMRI_PC_25	99.00%	Indirect Effect of Age10	NA
17044	0.00226750128334769	-0.00261779572935447	0.0071930100592462	Interpersonal Physical Violence predicting Negative Affectivity via fMRI_PC_25	99.00%	Direct Effect of Age10	NA
17045	-1.30474885357415e-05	-0.000645581505274518	0.000543720400621283	Interpersonal Physical Violence predicting Negative Affectivity via fMRI_PC_25	99.00%	Indirect Effect of Age12	NA
17046	0.00161150054513387	-0.0034447024707856	0.00671961358876932	Interpersonal Physical Violence predicting Negative Affectivity via fMRI_PC_25	99.00%	Direct Effect of Age12	NA
17047	-8.18095741411356e-06	-0.000656838613209404	0.000582818481840444	Interpersonal Physical Violence predicting Negative Affectivity via fMRI_PC_25	99.00%	Indirect Effect of Age16	NA
17048	0.000299499068706236	-0.00520481718589413	0.00577316216790356	Interpersonal Physical Violence predicting Negative Affectivity via fMRI_PC_25	99.00%	Direct Effect of Age16	NA
17049	2.76873760954931e-06	-0.000733930944912921	0.000735878250728366	Interpersonal Physical Violence predicting Negative Affectivity via fMRI_PC_25	99.00%	Indirect Effect of Age25	NA
17050	-0.00265250425325595	-0.00924966787141425	0.00397540994605512	Interpersonal Physical Violence predicting Negative Affectivity via fMRI_PC_25	99.00%	Direct Effect of Age25	NA
17051	-9.07822408966371e-06	-0.000652290206879398	0.000571080619710006	Interpersonal Physical Violence predicting Negative Affectivity via fMRI_PC_25	99.00%	Total Indirect Effect	NA
17052	0.000532321116832918	-0.00484798082111472	0.00596972466440884	Interpersonal Physical Violence predicting Negative Affectivity via fMRI_PC_25	99.00%	Total Direct Effect	NA
17053	6.37392974942659e-05	-0.00274881293708879	0.00292685508920519	Interpersonal Physical Violence predicting Negative Affectivity via fMRI_PC_25	99.99%	Index of Moderated Mediation of Sex	NA
17054	1.21663278040699e-06	-4.49096479705092e-05	5.08966878476185e-05	Interpersonal Physical Violence predicting Negative Affectivity via fMRI_PC_25	99.99%	Index of Moderated Mediation of First Age	NA
17055	-4.57283201488666e-05	-0.00279980854712534	0.00254493672864343	Interpersonal Physical Violence predicting Negative Affectivity via fMRI_PC_25	99.99%	Indirect Effect of Male	NA
17056	1.80109773453993e-05	-0.000570218896268856	0.000629493211913397	Interpersonal Physical Violence predicting Negative Affectivity via fMRI_PC_25	99.99%	Indirect Effect of Female	NA
17057	0.00703313781215117	-0.009343633160296	0.0230937120602551	Interpersonal Physical Violence predicting Negative Affectivity via fMRI_PC_25	99.99%	Direct Effect of Male	NA
17058	-0.00425684213781159	-0.00742893774591126	-0.00101677315962868	Interpersonal Physical Violence predicting Negative Affectivity via fMRI_PC_25	99.99%	Direct Effect of Female	*
17059	-2.03472852181834e-05	-0.00115184620707108	0.00111020836748131	Interpersonal Physical Violence predicting Negative Affectivity via fMRI_PC_25	99.99%	Indirect Effect of Age6	NA
17060	0.00357950275977533	-0.00336492606846388	0.0103496429618326	Interpersonal Physical Violence predicting Negative Affectivity via fMRI_PC_25	99.99%	Direct Effect of Age6	NA
17061	-1.54807540965555e-05	-0.00120189093975538	0.00106582529825673	Interpersonal Physical Violence predicting Negative Affectivity via fMRI_PC_25	99.99%	Indirect Effect of Age10	NA
17062	0.00226750128334769	-0.0046932557043338	0.00920705153757341	Interpersonal Physical Violence predicting Negative Affectivity via fMRI_PC_25	99.99%	Direct Effect of Age10	NA
17063	-1.30474885357415e-05	-0.00123348147956818	0.00106845818154079	Interpersonal Physical Violence predicting Negative Affectivity via fMRI_PC_25	99.99%	Indirect Effect of Age12	NA
17064	0.00161150054513387	-0.00535742052226876	0.00893479407975274	Interpersonal Physical Violence predicting Negative Affectivity via fMRI_PC_25	99.99%	Direct Effect of Age12	NA
17065	-8.18095741411356e-06	-0.00128597867948667	0.00110897836735273	Interpersonal Physical Violence predicting Negative Affectivity via fMRI_PC_25	99.99%	Indirect Effect of Age16	NA
17066	0.000299499068706236	-0.0074599598792601	0.00839027916411141	Interpersonal Physical Violence predicting Negative Affectivity via fMRI_PC_25	99.99%	Direct Effect of Age16	NA
17067	2.76873760954931e-06	-0.00126951332127574	0.00139722599759702	Interpersonal Physical Violence predicting Negative Affectivity via fMRI_PC_25	99.99%	Indirect Effect of Age25	NA
17068	-0.00265250425325595	-0.012051059371616	0.00716512060391841	Interpersonal Physical Violence predicting Negative Affectivity via fMRI_PC_25	99.99%	Direct Effect of Age25	NA
17069	-9.07822408966371e-06	-0.00128501354763782	0.00108535819898913	Interpersonal Physical Violence predicting Negative Affectivity via fMRI_PC_25	99.99%	Total Indirect Effect	NA
17070	0.000532321116832918	-0.00702422109237405	0.00878957604021404	Interpersonal Physical Violence predicting Negative Affectivity via fMRI_PC_25	99.99%	Total Direct Effect	NA
17071	6.37392974942659e-05	-0.00391216090997197	0.00409300273784116	Interpersonal Physical Violence predicting Negative Affectivity via fMRI_PC_25	99.9999%	Index of Moderated Mediation of Sex	NA
17072	1.21663278040699e-06	-4.0924564361323e-05	5.13706394775258e-05	Interpersonal Physical Violence predicting Negative Affectivity via fMRI_PC_25	99.9999%	Index of Moderated Mediation of First Age	NA
17073	-4.57283201488666e-05	-0.0042850061355634	0.00394763879532986	Interpersonal Physical Violence predicting Negative Affectivity via fMRI_PC_25	99.9999%	Indirect Effect of Male	NA
17074	1.80109773453993e-05	-0.000534512705889995	0.000680918590379072	Interpersonal Physical Violence predicting Negative Affectivity via fMRI_PC_25	99.9999%	Indirect Effect of Female	NA
17075	0.00703313781215117	-0.0111828716422582	0.024853310355426	Interpersonal Physical Violence predicting Negative Affectivity via fMRI_PC_25	99.9999%	Direct Effect of Male	NA
17076	-0.00425684213781159	-0.00748622943569533	0.000116115279648802	Interpersonal Physical Violence predicting Negative Affectivity via fMRI_PC_25	99.9999%	Direct Effect of Female	NA
17077	-2.03472852181834e-05	-0.0017450150588021	0.00161929103235911	Interpersonal Physical Violence predicting Negative Affectivity via fMRI_PC_25	99.9999%	Indirect Effect of Age6	NA
17078	0.00357950275977533	-0.00420591618042213	0.01112345049735	Interpersonal Physical Violence predicting Negative Affectivity via fMRI_PC_25	99.9999%	Direct Effect of Age6	NA
17079	-1.54807540965555e-05	-0.00183033525263818	0.00165444743873442	Interpersonal Physical Violence predicting Negative Affectivity via fMRI_PC_25	99.9999%	Indirect Effect of Age10	NA
17080	0.00226750128334769	-0.00569253758902337	0.0102368049527739	Interpersonal Physical Violence predicting Negative Affectivity via fMRI_PC_25	99.9999%	Direct Effect of Age10	NA
17081	-1.30474885357415e-05	-0.0018854605578727	0.00167222999308038	Interpersonal Physical Violence predicting Negative Affectivity via fMRI_PC_25	99.9999%	Indirect Effect of Age12	NA
17082	0.00161150054513387	-0.00643584829332399	0.00994772835356877	Interpersonal Physical Violence predicting Negative Affectivity via fMRI_PC_25	99.9999%	Direct Effect of Age12	NA
17083	-8.18095741411356e-06	-0.00199571116834174	0.0017077951017723	Interpersonal Physical Violence predicting Negative Affectivity via fMRI_PC_25	99.9999%	Indirect Effect of Age16	NA
17084	0.000299499068706236	-0.0079279711406301	0.00937047115313953	Interpersonal Physical Violence predicting Negative Affectivity via fMRI_PC_25	99.9999%	Direct Effect of Age16	NA
17085	2.76873760954931e-06	-0.00224377504189707	0.00178781659632911	Interpersonal Physical Violence predicting Negative Affectivity via fMRI_PC_25	99.9999%	Indirect Effect of Age25	NA
17086	-0.00265250425325595	-0.0122642980926025	0.00808550289759727	Interpersonal Physical Violence predicting Negative Affectivity via fMRI_PC_25	99.9999%	Direct Effect of Age25	NA
17087	-9.07822408966371e-06	-0.00197538371203651	0.00170123778485722	Interpersonal Physical Violence predicting Negative Affectivity via fMRI_PC_25	99.9999%	Total Indirect Effect	NA
17088	0.000532321116832918	-0.00783917680898845	0.00906139222302498	Interpersonal Physical Violence predicting Negative Affectivity via fMRI_PC_25	99.9999%	Total Direct Effect	NA
17089	3.12111029038109e-05	-0.00196159302432286	0.00182515369252657	Interpersonal Physical Violence predicting Negative Affectivity via fMRI_PC_26	97.50%	Index of Moderated Mediation of Sex	NA
17090	1.00896602762407e-07	-2.73417405590096e-05	2.65075421636774e-05	Interpersonal Physical Violence predicting Negative Affectivity via fMRI_PC_26	97.50%	Index of Moderated Mediation of First Age	NA
17091	-3.02771988615759e-05	-0.00182043404441071	0.00194409603590476	Interpersonal Physical Violence predicting Negative Affectivity via fMRI_PC_26	97.50%	Indirect Effect of Male	NA
17092	9.33904042235061e-07	-0.000325687655585356	0.000318453818726861	Interpersonal Physical Violence predicting Negative Affectivity via fMRI_PC_26	97.50%	Indirect Effect of Female	NA
17093	0.00714984187090481	-0.00268882477965315	0.0171596659150231	Interpersonal Physical Violence predicting Negative Affectivity via fMRI_PC_26	97.50%	Direct Effect of Male	NA
17094	-0.00424776924498787	-0.00623632996664153	-0.00222356202341768	Interpersonal Physical Violence predicting Negative Affectivity via fMRI_PC_26	97.50%	Direct Effect of Female	*
17095	-1.32653694749714e-05	-0.000783802531782337	0.000840008659562353	Interpersonal Physical Violence predicting Negative Affectivity via fMRI_PC_26	97.50%	Indirect Effect of Age6	NA
17096	0.00362913522898043	-0.000450774041081051	0.00774080232575932	Interpersonal Physical Violence predicting Negative Affectivity via fMRI_PC_26	97.50%	Direct Effect of Age6	NA
17097	-1.28617830639217e-05	-0.000791705630274532	0.000839492727383573	Interpersonal Physical Violence predicting Negative Affectivity via fMRI_PC_26	97.50%	Indirect Effect of Age10	NA
17098	0.00231937231412422	-0.00195461465469092	0.00667741294679278	Interpersonal Physical Violence predicting Negative Affectivity via fMRI_PC_26	97.50%	Direct Effect of Age10	NA
17099	-1.26599898583969e-05	-0.000802020862227906	0.000844547430318318	Interpersonal Physical Violence predicting Negative Affectivity via fMRI_PC_26	97.50%	Indirect Effect of Age12	NA
17100	0.00166449085669612	-0.00274492367647302	0.0061602647463572	Interpersonal Physical Violence predicting Negative Affectivity via fMRI_PC_26	97.50%	Direct Effect of Age12	NA
17101	-1.22564034473473e-05	-0.000833923648262666	0.000868754027833163	Interpersonal Physical Violence predicting Negative Affectivity via fMRI_PC_26	97.50%	Indirect Effect of Age16	NA
17102	0.000354727941839908	-0.00435373671419954	0.00523009018282003	Interpersonal Physical Violence predicting Negative Affectivity via fMRI_PC_26	97.50%	Direct Effect of Age16	NA
17103	-1.13483340224856e-05	-0.000937485801321249	0.000945102263136353	Interpersonal Physical Violence predicting Negative Affectivity via fMRI_PC_26	97.50%	Indirect Effect of Age25	NA
17104	-0.00259223861658656	-0.00830758918947331	0.00326663431274915	Interpersonal Physical Violence predicting Negative Affectivity via fMRI_PC_26	97.50%	Direct Effect of Age25	NA
17105	-1.23308146918846e-05	-0.000831733741505769	0.000860117922768404	Interpersonal Physical Violence predicting Negative Affectivity via fMRI_PC_26	97.50%	Total Indirect Effect	NA
17106	0.000583884664574638	-0.00400068534986931	0.0053218585051484	Interpersonal Physical Violence predicting Negative Affectivity via fMRI_PC_26	97.50%	Total Direct Effect	NA
17107	3.12111029038109e-05	-0.00238576649248438	0.00223240003628963	Interpersonal Physical Violence predicting Negative Affectivity via fMRI_PC_26	99.00%	Index of Moderated Mediation of Sex	NA
17108	1.00896602762407e-07	-3.45441219236331e-05	3.42523069008511e-05	Interpersonal Physical Violence predicting Negative Affectivity via fMRI_PC_26	99.00%	Index of Moderated Mediation of First Age	NA
17109	-3.02771988615759e-05	-0.00223676009267889	0.00234586675071874	Interpersonal Physical Violence predicting Negative Affectivity via fMRI_PC_26	99.00%	Indirect Effect of Male	NA
17110	9.33904042235061e-07	-0.000411117991770708	0.000404574229662239	Interpersonal Physical Violence predicting Negative Affectivity via fMRI_PC_26	99.00%	Indirect Effect of Female	NA
17111	0.00714984187090481	-0.00443501249861276	0.0186103350552499	Interpersonal Physical Violence predicting Negative Affectivity via fMRI_PC_26	99.00%	Direct Effect of Male	NA
17112	-0.00424776924498787	-0.00660974040706896	-0.00191591469035186	Interpersonal Physical Violence predicting Negative Affectivity via fMRI_PC_26	99.00%	Direct Effect of Female	*
17113	-1.32653694749714e-05	-0.000963283168182284	0.00100917779661766	Interpersonal Physical Violence predicting Negative Affectivity via fMRI_PC_26	99.00%	Indirect Effect of Age6	NA
17114	0.00362913522898043	-0.00114637330638597	0.00836683233769436	Interpersonal Physical Violence predicting Negative Affectivity via fMRI_PC_26	99.00%	Direct Effect of Age6	NA
17115	-1.28617830639217e-05	-0.000966583776417471	0.00102085344051655	Interpersonal Physical Violence predicting Negative Affectivity via fMRI_PC_26	99.00%	Indirect Effect of Age10	NA
17116	0.00231937231412422	-0.00272262116954322	0.00729120613869843	Interpersonal Physical Violence predicting Negative Affectivity via fMRI_PC_26	99.00%	Direct Effect of Age10	NA
17117	-1.26599898583969e-05	-0.000975275562640098	0.0010395347029953	Interpersonal Physical Violence predicting Negative Affectivity via fMRI_PC_26	99.00%	Indirect Effect of Age12	NA
17118	0.00166449085669612	-0.00351600540588407	0.00681316035147861	Interpersonal Physical Violence predicting Negative Affectivity via fMRI_PC_26	99.00%	Direct Effect of Age12	NA
17119	-1.22564034473473e-05	-0.00102668511714694	0.00108228189891153	Interpersonal Physical Violence predicting Negative Affectivity via fMRI_PC_26	99.00%	Indirect Effect of Age16	NA
17120	0.000354727941839908	-0.00519817160420331	0.00588400007682809	Interpersonal Physical Violence predicting Negative Affectivity via fMRI_PC_26	99.00%	Direct Effect of Age16	NA
17121	-1.13483340224856e-05	-0.00118342678693245	0.00120645281952277	Interpersonal Physical Violence predicting Negative Affectivity via fMRI_PC_26	99.00%	Indirect Effect of Age25	NA
17122	-0.00259223861658656	-0.00928068445691439	0.0040654449863575	Interpersonal Physical Violence predicting Negative Affectivity via fMRI_PC_26	99.00%	Direct Effect of Age25	NA
17123	-1.23308146918846e-05	-0.0010173189591946	0.00107503337335279	Interpersonal Physical Violence predicting Negative Affectivity via fMRI_PC_26	99.00%	Total Indirect Effect	NA
17124	0.000583884664574638	-0.00490734598106684	0.00594670039195386	Interpersonal Physical Violence predicting Negative Affectivity via fMRI_PC_26	99.00%	Total Direct Effect	NA
17125	3.12111029038109e-05	-0.00359066657560508	0.00368018716425428	Interpersonal Physical Violence predicting Negative Affectivity via fMRI_PC_26	99.99%	Index of Moderated Mediation of Sex	NA
17126	1.00896602762407e-07	-7.16711380961635e-05	7.70791958543628e-05	Interpersonal Physical Violence predicting Negative Affectivity via fMRI_PC_26	99.99%	Index of Moderated Mediation of First Age	NA
17127	-3.02771988615759e-05	-0.00386795361696223	0.00375915054908127	Interpersonal Physical Violence predicting Negative Affectivity via fMRI_PC_26	99.99%	Indirect Effect of Male	NA
17128	9.33904042235061e-07	-0.000842511494584059	0.000922848136556322	Interpersonal Physical Violence predicting Negative Affectivity via fMRI_PC_26	99.99%	Indirect Effect of Female	NA
17129	0.00714984187090481	-0.0106068668523631	0.0231307899966536	Interpersonal Physical Violence predicting Negative Affectivity via fMRI_PC_26	99.99%	Direct Effect of Male	NA
17130	-0.00424776924498787	-0.00777712284133311	-0.000830533882554849	Interpersonal Physical Violence predicting Negative Affectivity via fMRI_PC_26	99.99%	Direct Effect of Female	*
17131	-1.32653694749714e-05	-0.00158763607945605	0.00155237698698486	Interpersonal Physical Violence predicting Negative Affectivity via fMRI_PC_26	99.99%	Indirect Effect of Age6	NA
17132	0.00362913522898043	-0.00368261788441181	0.0102043761537903	Interpersonal Physical Violence predicting Negative Affectivity via fMRI_PC_26	99.99%	Direct Effect of Age6	NA
17133	-1.28617830639217e-05	-0.00167511665024768	0.00160925206070873	Interpersonal Physical Violence predicting Negative Affectivity via fMRI_PC_26	99.99%	Indirect Effect of Age10	NA
17134	0.00231937231412422	-0.00523901134491131	0.00931670441190298	Interpersonal Physical Violence predicting Negative Affectivity via fMRI_PC_26	99.99%	Direct Effect of Age10	NA
17135	-1.26599898583969e-05	-0.00177427342857963	0.00171832087826857	Interpersonal Physical Violence predicting Negative Affectivity via fMRI_PC_26	99.99%	Indirect Effect of Age12	NA
17136	0.00166449085669612	-0.0059607342830053	0.00897110235955767	Interpersonal Physical Violence predicting Negative Affectivity via fMRI_PC_26	99.99%	Direct Effect of Age12	NA
17137	-1.22564034473473e-05	-0.00197258698524354	0.00188909885818668	Interpersonal Physical Violence predicting Negative Affectivity via fMRI_PC_26	99.99%	Indirect Effect of Age16	NA
17138	0.000354727941839908	-0.00814822956345424	0.00827989825486705	Interpersonal Physical Violence predicting Negative Affectivity via fMRI_PC_26	99.99%	Direct Effect of Age16	NA
17139	-1.13483340224856e-05	-0.00247788959136929	0.00242728530810333	Interpersonal Physical Violence predicting Negative Affectivity via fMRI_PC_26	99.99%	Indirect Effect of Age25	NA
17140	-0.00259223861658656	-0.0125590898546673	0.00672468901931314	Interpersonal Physical Violence predicting Negative Affectivity via fMRI_PC_26	99.99%	Direct Effect of Age25	NA
17141	-1.23308146918846e-05	-0.00193602292323363	0.00184319027900221	Interpersonal Physical Violence predicting Negative Affectivity via fMRI_PC_26	99.99%	Total Indirect Effect	NA
17142	0.000583884664574638	-0.0080005755098276	0.00826447005691924	Interpersonal Physical Violence predicting Negative Affectivity via fMRI_PC_26	99.99%	Total Direct Effect	NA
17143	3.12111029038109e-05	-0.0045156662150934	0.0038136922639912	Interpersonal Physical Violence predicting Negative Affectivity via fMRI_PC_26	99.9999%	Index of Moderated Mediation of Sex	NA
17144	1.00896602762407e-07	-7.720395728643e-05	8.94000478141531e-05	Interpersonal Physical Violence predicting Negative Affectivity via fMRI_PC_26	99.9999%	Index of Moderated Mediation of First Age	NA
17145	-3.02771988615759e-05	-0.00393476367064892	0.00462488005619816	Interpersonal Physical Violence predicting Negative Affectivity via fMRI_PC_26	99.9999%	Indirect Effect of Male	NA
17146	9.33904042235061e-07	-0.000997084379340216	0.00102337766312432	Interpersonal Physical Violence predicting Negative Affectivity via fMRI_PC_26	99.9999%	Indirect Effect of Female	NA
17147	0.00714984187090481	-0.00905609127534876	0.0255552235566678	Interpersonal Physical Violence predicting Negative Affectivity via fMRI_PC_26	99.9999%	Direct Effect of Male	NA
17148	-0.00424776924498787	-0.00761724682341099	0.000218989307070763	Interpersonal Physical Violence predicting Negative Affectivity via fMRI_PC_26	99.9999%	Direct Effect of Female	NA
17149	-1.32653694749714e-05	-0.00165501238394341	0.00190518027252678	Interpersonal Physical Violence predicting Negative Affectivity via fMRI_PC_26	99.9999%	Indirect Effect of Age6	NA
17150	0.00362913522898043	-0.00338994725847089	0.0110643825848123	Interpersonal Physical Violence predicting Negative Affectivity via fMRI_PC_26	99.9999%	Direct Effect of Age6	NA
17151	-1.28617830639217e-05	-0.00169332281085107	0.00207384889234708	Interpersonal Physical Violence predicting Negative Affectivity via fMRI_PC_26	99.9999%	Indirect Effect of Age10	NA
17152	0.00231937231412422	-0.0046312573095811	0.0103616872079165	Interpersonal Physical Violence predicting Negative Affectivity via fMRI_PC_26	99.9999%	Direct Effect of Age10	NA
17153	-1.26599898583969e-05	-0.00171253270654614	0.00219017720128258	Interpersonal Physical Violence predicting Negative Affectivity via fMRI_PC_26	99.9999%	Indirect Effect of Age12	NA
17154	0.00166449085669612	-0.0053970097730168	0.010077219378653	Interpersonal Physical Violence predicting Negative Affectivity via fMRI_PC_26	99.9999%	Direct Effect of Age12	NA
17155	-1.22564034473473e-05	-0.00193237330483252	0.00242323966609978	Interpersonal Physical Violence predicting Negative Affectivity via fMRI_PC_26	99.9999%	Indirect Effect of Age16	NA
17156	0.000354727941839908	-0.00746068462382479	0.00950828372012601	Interpersonal Physical Violence predicting Negative Affectivity via fMRI_PC_26	99.9999%	Direct Effect of Age16	NA
17157	-1.13483340224856e-05	-0.00262628753617392	0.00294996114940957	Interpersonal Physical Violence predicting Negative Affectivity via fMRI_PC_26	99.9999%	Indirect Effect of Age25	NA
17158	-0.00259223861658656	-0.0127021430936654	0.00823724543153904	Interpersonal Physical Violence predicting Negative Affectivity via fMRI_PC_26	99.9999%	Direct Effect of Age25	NA
17159	-1.23308146918846e-05	-0.00187559727255647	0.00238014374447358	Interpersonal Physical Violence predicting Negative Affectivity via fMRI_PC_26	99.9999%	Total Indirect Effect	NA
17160	0.000583884664574638	-0.00704785846588181	0.00947136577871321	Interpersonal Physical Violence predicting Negative Affectivity via fMRI_PC_26	99.9999%	Total Direct Effect	NA
17161	-0.000150971284043261	-0.00134675466576528	0.000539054668914972	Interpersonal Physical Violence predicting Negative Affectivity via fMRI_PC_27	97.50%	Index of Moderated Mediation of Sex	NA
17162	-8.5613368135843e-06	-4.92680221797142e-05	1.5149114542113e-05	Interpersonal Physical Violence predicting Negative Affectivity via fMRI_PC_27	97.50%	Index of Moderated Mediation of First Age	NA
17163	3.02856292627696e-05	-0.000830105763049049	0.00108476402140897	Interpersonal Physical Violence predicting Negative Affectivity via fMRI_PC_27	97.50%	Indirect Effect of Male	NA
17164	-0.000120685654780492	-0.000642268097886443	0.000189771776415172	Interpersonal Physical Violence predicting Negative Affectivity via fMRI_PC_27	97.50%	Indirect Effect of Female	NA
17165	0.00710657169550542	-0.00279951977940842	0.0171463934790533	Interpersonal Physical Violence predicting Negative Affectivity via fMRI_PC_27	97.50%	Direct Effect of Male	NA
17166	-0.00411491440877554	-0.00614693563566618	-0.00212525995063948	Interpersonal Physical Violence predicting Negative Affectivity via fMRI_PC_27	97.50%	Direct Effect of Female	*
17167	2.27765231737189e-05	-0.000312265965159814	0.000481409133707496	Interpersonal Physical Violence predicting Negative Affectivity via fMRI_PC_27	97.50%	Indirect Effect of Age6	NA
17168	0.00359897923825007	-0.000491946483264307	0.00772950608893975	Interpersonal Physical Violence predicting Negative Affectivity via fMRI_PC_27	97.50%	Direct Effect of Age6	NA
17169	-1.14688240806183e-05	-0.000421867552563614	0.000413419892897933	Interpersonal Physical Violence predicting Negative Affectivity via fMRI_PC_27	97.50%	Indirect Effect of Age10	NA
17170	0.00232728712372107	-0.00196208475507128	0.00670691530018153	Interpersonal Physical Violence predicting Negative Affectivity via fMRI_PC_27	97.50%	Direct Effect of Age10	NA
17171	-2.85914977077869e-05	-0.000488165480643401	0.000396294233009693	Interpersonal Physical Violence predicting Negative Affectivity via fMRI_PC_27	97.50%	Indirect Effect of Age12	NA
17172	0.00169144106645658	-0.00274481975128361	0.00618106414386087	Interpersonal Physical Violence predicting Negative Affectivity via fMRI_PC_27	97.50%	Direct Effect of Age12	NA
17173	-6.28368449621241e-05	-0.000629466514247415	0.000392034696625254	Interpersonal Physical Violence predicting Negative Affectivity via fMRI_PC_27	97.50%	Indirect Effect of Age16	NA
17174	0.000419748951927583	-0.00438390796623641	0.00523320848156833	Interpersonal Physical Violence predicting Negative Affectivity via fMRI_PC_27	97.50%	Direct Effect of Age16	NA
17175	-0.000139888876284383	-0.00100340387710727	0.000451736998961558	Interpersonal Physical Violence predicting Negative Affectivity via fMRI_PC_27	97.50%	Indirect Effect of Age25	NA
17176	-0.00244155830576265	-0.00829413325085631	0.00336433996006977	Interpersonal Physical Violence predicting Negative Affectivity via fMRI_PC_27	97.50%	Direct Effect of Age25	NA
17177	-5.65228590621057e-05	-0.000602707014930811	0.000391165296217009	Interpersonal Physical Violence predicting Negative Affectivity via fMRI_PC_27	97.50%	Total Indirect Effect	NA
17178	0.000597694326481761	-0.00418480610754224	0.00539917423236932	Interpersonal Physical Violence predicting Negative Affectivity via fMRI_PC_27	97.50%	Total Direct Effect	NA
17179	-0.000150971284043261	-0.00168644128674445	0.000712735696025855	Interpersonal Physical Violence predicting Negative Affectivity via fMRI_PC_27	99.00%	Index of Moderated Mediation of Sex	NA
17180	-8.5613368135843e-06	-5.9524005590837e-05	2.16902155849198e-05	Interpersonal Physical Violence predicting Negative Affectivity via fMRI_PC_27	99.00%	Index of Moderated Mediation of First Age	NA
17181	3.02856292627696e-05	-0.00102076046327267	0.00140924693579336	Interpersonal Physical Violence predicting Negative Affectivity via fMRI_PC_27	99.00%	Indirect Effect of Male	NA
17182	-0.000120685654780492	-0.000773222706155382	0.00027800184497005	Interpersonal Physical Violence predicting Negative Affectivity via fMRI_PC_27	99.00%	Indirect Effect of Female	NA
17183	0.00710657169550542	-0.00429779706119747	0.0183140678152364	Interpersonal Physical Violence predicting Negative Affectivity via fMRI_PC_27	99.00%	Direct Effect of Male	NA
17184	-0.00411491440877554	-0.00641364775142994	-0.00188982968529584	Interpersonal Physical Violence predicting Negative Affectivity via fMRI_PC_27	99.00%	Direct Effect of Female	*
17185	2.27765231737189e-05	-0.000389369271375886	0.00061357601249061	Interpersonal Physical Violence predicting Negative Affectivity via fMRI_PC_27	99.00%	Indirect Effect of Age6	NA
17186	0.00359897923825007	-0.00112731068790895	0.0082216359813627	Interpersonal Physical Violence predicting Negative Affectivity via fMRI_PC_27	99.00%	Direct Effect of Age6	NA
17187	-1.14688240806183e-05	-0.000528752992116114	0.000557136310847859	Interpersonal Physical Violence predicting Negative Affectivity via fMRI_PC_27	99.00%	Indirect Effect of Age10	NA
17188	0.00232728712372107	-0.00259057080388717	0.00717290830830441	Interpersonal Physical Violence predicting Negative Affectivity via fMRI_PC_27	99.00%	Direct Effect of Age10	NA
17189	-2.85914977077869e-05	-0.000602826934268564	0.000545093657703803	Interpersonal Physical Violence predicting Negative Affectivity via fMRI_PC_27	99.00%	Indirect Effect of Age12	NA
17190	0.00169144106645658	-0.0033926311795602	0.0066674369305997	Interpersonal Physical Violence predicting Negative Affectivity via fMRI_PC_27	99.00%	Direct Effect of Age12	NA
17191	-6.28368449621241e-05	-0.000784026241952427	0.000537176008298604	Interpersonal Physical Violence predicting Negative Affectivity via fMRI_PC_27	99.00%	Indirect Effect of Age16	NA
17192	0.000419748951927583	-0.00510111813418271	0.00581222766539194	Interpersonal Physical Violence predicting Negative Affectivity via fMRI_PC_27	99.00%	Direct Effect of Age16	NA
17193	-0.000139888876284383	-0.00123942146995451	0.000626247838591641	Interpersonal Physical Violence predicting Negative Affectivity via fMRI_PC_27	99.00%	Indirect Effect of Age25	NA
17194	-0.00244155830576265	-0.00905040136496761	0.00402658474136947	Interpersonal Physical Violence predicting Negative Affectivity via fMRI_PC_27	99.00%	Direct Effect of Age25	NA
17195	-5.65228590621057e-05	-0.000748637501525774	0.000535006799504474	Interpersonal Physical Violence predicting Negative Affectivity via fMRI_PC_27	99.00%	Total Indirect Effect	NA
17196	0.000597694326481761	-0.00494986674102451	0.00598610118351689	Interpersonal Physical Violence predicting Negative Affectivity via fMRI_PC_27	99.00%	Total Direct Effect	NA
17197	-0.000150971284043261	-0.00285298774954219	0.00152538269865715	Interpersonal Physical Violence predicting Negative Affectivity via fMRI_PC_27	99.99%	Index of Moderated Mediation of Sex	NA
17198	-8.5613368135843e-06	-9.27868237161857e-05	4.69595219296154e-05	Interpersonal Physical Violence predicting Negative Affectivity via fMRI_PC_27	99.99%	Index of Moderated Mediation of First Age	NA
17199	3.02856292627696e-05	-0.00197138527807244	0.00253930283362219	Interpersonal Physical Violence predicting Negative Affectivity via fMRI_PC_27	99.99%	Indirect Effect of Male	NA
17200	-0.000120685654780492	-0.0011862946317877	0.000546940403450295	Interpersonal Physical Violence predicting Negative Affectivity via fMRI_PC_27	99.99%	Indirect Effect of Female	NA
17201	0.00710657169550542	-0.0090907763858639	0.0235214332980735	Interpersonal Physical Violence predicting Negative Affectivity via fMRI_PC_27	99.99%	Direct Effect of Male	NA
17202	-0.00411491440877554	-0.00754362636343843	-0.000876244686503483	Interpersonal Physical Violence predicting Negative Affectivity via fMRI_PC_27	99.99%	Direct Effect of Female	*
17203	2.27765231737189e-05	-0.000865231235934649	0.00113946406589626	Interpersonal Physical Violence predicting Negative Affectivity via fMRI_PC_27	99.99%	Indirect Effect of Age6	NA
17204	0.00359897923825007	-0.00339743012483717	0.0101789998048559	Interpersonal Physical Violence predicting Negative Affectivity via fMRI_PC_27	99.99%	Direct Effect of Age6	NA
17205	-1.14688240806183e-05	-0.000951344978679029	0.00102723205761254	Interpersonal Physical Violence predicting Negative Affectivity via fMRI_PC_27	99.99%	Indirect Effect of Age10	NA
17206	0.00232728712372107	-0.00482132777937964	0.00935890976123197	Interpersonal Physical Violence predicting Negative Affectivity via fMRI_PC_27	99.99%	Direct Effect of Age10	NA
17207	-2.85914977077869e-05	-0.00106149897511458	0.00106571118017078	Interpersonal Physical Violence predicting Negative Affectivity via fMRI_PC_27	99.99%	Indirect Effect of Age12	NA
17208	0.00169144106645658	-0.0058413403061721	0.00900108988512215	Interpersonal Physical Violence predicting Negative Affectivity via fMRI_PC_27	99.99%	Direct Effect of Age12	NA
17209	-6.28368449621241e-05	-0.00136931355824	0.000958559334500421	Interpersonal Physical Violence predicting Negative Affectivity via fMRI_PC_27	99.99%	Indirect Effect of Age16	NA
17210	0.000419748951927583	-0.00788136535975701	0.00845717962897268	Interpersonal Physical Violence predicting Negative Affectivity via fMRI_PC_27	99.99%	Direct Effect of Age16	NA
17211	-0.000139888876284383	-0.00208652319461662	0.00139733304965098	Interpersonal Physical Violence predicting Negative Affectivity via fMRI_PC_27	99.99%	Indirect Effect of Age25	NA
17212	-0.00244155830576265	-0.0124714217303231	0.00723671537551039	Interpersonal Physical Violence predicting Negative Affectivity via fMRI_PC_27	99.99%	Direct Effect of Age25	NA
17213	-5.65228590621057e-05	-0.0013121501836867	0.000972113638549181	Interpersonal Physical Violence predicting Negative Affectivity via fMRI_PC_27	99.99%	Total Indirect Effect	NA
17214	0.000597694326481761	-0.00776184149352747	0.00848884731694338	Interpersonal Physical Violence predicting Negative Affectivity via fMRI_PC_27	99.99%	Total Direct Effect	NA
17215	-0.000150971284043261	-0.00376899989225364	0.00182906105957384	Interpersonal Physical Violence predicting Negative Affectivity via fMRI_PC_27	99.9999%	Index of Moderated Mediation of Sex	NA
17216	-8.5613368135843e-06	-0.000107475141816167	6.36258021426186e-05	Interpersonal Physical Violence predicting Negative Affectivity via fMRI_PC_27	99.9999%	Index of Moderated Mediation of First Age	NA
17217	3.02856292627696e-05	-0.00246976676306186	0.0033898159176742	Interpersonal Physical Violence predicting Negative Affectivity via fMRI_PC_27	99.9999%	Indirect Effect of Male	NA
17218	-0.000120685654780492	-0.00131555950281484	0.000826092129887222	Interpersonal Physical Violence predicting Negative Affectivity via fMRI_PC_27	99.9999%	Indirect Effect of Female	NA
17219	0.00710657169550542	-0.00965857187183	0.0267736265292148	Interpersonal Physical Violence predicting Negative Affectivity via fMRI_PC_27	99.9999%	Direct Effect of Male	NA
17220	-0.00411491440877554	-0.00783012437441653	-0.000271277430608327	Interpersonal Physical Violence predicting Negative Affectivity via fMRI_PC_27	99.9999%	Direct Effect of Female	*
17221	2.27765231737189e-05	-0.000941335595851192	0.00140917317774865	Interpersonal Physical Violence predicting Negative Affectivity via fMRI_PC_27	99.9999%	Indirect Effect of Age6	NA
17222	0.00359897923825007	-0.00329497886702534	0.012002091010762	Interpersonal Physical Violence predicting Negative Affectivity via fMRI_PC_27	99.9999%	Direct Effect of Age6	NA
17223	-1.14688240806183e-05	-0.00120366992752909	0.00132861946196154	Interpersonal Physical Violence predicting Negative Affectivity via fMRI_PC_27	99.9999%	Indirect Effect of Age10	NA
17224	0.00232728712372107	-0.00486266246189724	0.0107121523716286	Interpersonal Physical Violence predicting Negative Affectivity via fMRI_PC_27	99.9999%	Direct Effect of Age10	NA
17225	-2.85914977077869e-05	-0.00134480405169594	0.00128834260406798	Interpersonal Physical Violence predicting Negative Affectivity via fMRI_PC_27	99.9999%	Indirect Effect of Age12	NA
17226	0.00169144106645658	-0.0057043479605267	0.0100671830520619	Interpersonal Physical Violence predicting Negative Affectivity via fMRI_PC_27	99.9999%	Direct Effect of Age12	NA
17227	-6.28368449621241e-05	-0.00162707230002963	0.00120863332690251	Interpersonal Physical Violence predicting Negative Affectivity via fMRI_PC_27	99.9999%	Indirect Effect of Age16	NA
17228	0.000419748951927583	-0.00750123840207334	0.00877724441292853	Interpersonal Physical Violence predicting Negative Affectivity via fMRI_PC_27	99.9999%	Direct Effect of Age16	NA
17229	-0.000139888876284383	-0.00226217585878044	0.0015210124048852	Interpersonal Physical Violence predicting Negative Affectivity via fMRI_PC_27	99.9999%	Indirect Effect of Age25	NA
17230	-0.00244155830576265	-0.0125059994982766	0.00728675683245964	Interpersonal Physical Violence predicting Negative Affectivity via fMRI_PC_27	99.9999%	Direct Effect of Age25	NA
17231	-5.65228590621057e-05	-0.00157502909174311	0.00122325084733165	Interpersonal Physical Violence predicting Negative Affectivity via fMRI_PC_27	99.9999%	Total Indirect Effect	NA
17232	0.000597694326481761	-0.00758887919174988	0.00901272517954649	Interpersonal Physical Violence predicting Negative Affectivity via fMRI_PC_27	99.9999%	Total Direct Effect	NA
17233	-0.000813258031294257	-0.00342909696720997	0.00104396842548103	Interpersonal Physical Violence predicting Negative Affectivity via fMRI_PC_28	97.50%	Index of Moderated Mediation of Sex	NA
17234	-6.36893642937305e-05	-0.000141227118808192	-4.17574839774355e-07	Interpersonal Physical Violence predicting Negative Affectivity via fMRI_PC_28	97.50%	Index of Moderated Mediation of First Age	*
17235	0.000219482085391805	-0.00195577824316427	0.00252191343876727	Interpersonal Physical Violence predicting Negative Affectivity via fMRI_PC_28	97.50%	Indirect Effect of Male	NA
17236	-0.000593775945902452	-0.00139837554950105	-3.3322509210309e-06	Interpersonal Physical Violence predicting Negative Affectivity via fMRI_PC_28	97.50%	Indirect Effect of Female	*
17237	0.00688935586422844	-0.00252162851739879	0.0164582005574671	Interpersonal Physical Violence predicting Negative Affectivity via fMRI_PC_28	97.50%	Direct Effect of Male	NA
17238	-0.00366213952461074	-0.00573066753869467	-0.00159698805818212	Interpersonal Physical Violence predicting Negative Affectivity via fMRI_PC_28	97.50%	Direct Effect of Female	*
17239	0.000341781454168287	-0.000470876488223071	0.00145094710965053	Interpersonal Physical Violence predicting Negative Affectivity via fMRI_PC_28	97.50%	Indirect Effect of Age6	NA
17240	0.00327286665726828	-0.000606401112031804	0.00721912750282943	Interpersonal Physical Violence predicting Negative Affectivity via fMRI_PC_28	97.50%	Direct Effect of Age6	NA
17241	8.70239969933644e-05	-0.000864586245693837	0.00108732951490604	Interpersonal Physical Violence predicting Negative Affectivity via fMRI_PC_28	97.50%	Indirect Effect of Age10	NA
17242	0.00221456894428696	-0.0019081413928977	0.00638442886353785	Interpersonal Physical Violence predicting Negative Affectivity via fMRI_PC_28	97.50%	Direct Effect of Age10	NA
17243	-4.03547315940967e-05	-0.00108059006058734	0.000914780056063516	Interpersonal Physical Violence predicting Negative Affectivity via fMRI_PC_28	97.50%	Indirect Effect of Age12	NA
17244	0.0016854200877963	-0.00260315779984985	0.00597502975280197	Interpersonal Physical Violence predicting Negative Affectivity via fMRI_PC_28	97.50%	Direct Effect of Age12	NA
17245	-0.000295112188769019	-0.0015240198430083	0.000626034321623727	Interpersonal Physical Violence predicting Negative Affectivity via fMRI_PC_28	97.50%	Indirect Effect of Age16	NA
17246	0.000627122374814983	-0.00408760660211262	0.00531768414169036	Interpersonal Physical Violence predicting Negative Affectivity via fMRI_PC_28	97.50%	Direct Effect of Age16	NA
17247	-0.000868316467412594	-0.00263902481823381	0.000158885763727749	Interpersonal Physical Violence predicting Negative Affectivity via fMRI_PC_28	97.50%	Indirect Effect of Age25	NA
17248	-0.00175404747939298	-0.00759462568660644	0.00402747898119374	Interpersonal Physical Violence predicting Negative Affectivity via fMRI_PC_28	97.50%	Direct Effect of Age25	NA
17249	-0.000248141282602393	-0.00144065206153288	0.000681737565433973	Interpersonal Physical Violence predicting Negative Affectivity via fMRI_PC_28	97.50%	Total Indirect Effect	NA
17250	0.000574104733043521	-0.00415878657986659	0.00531025501778827	Interpersonal Physical Violence predicting Negative Affectivity via fMRI_PC_28	97.50%	Total Direct Effect	NA
17251	-0.000813258031294257	-0.00403491566418623	0.0015186282426417	Interpersonal Physical Violence predicting Negative Affectivity via fMRI_PC_28	99.00%	Index of Moderated Mediation of Sex	NA
17252	-6.36893642937305e-05	-0.00015636874765593	7.90833739153041e-06	Interpersonal Physical Violence predicting Negative Affectivity via fMRI_PC_28	99.00%	Index of Moderated Mediation of First Age	NA
17253	0.000219482085391805	-0.0024630262774059	0.00311700647308413	Interpersonal Physical Violence predicting Negative Affectivity via fMRI_PC_28	99.00%	Indirect Effect of Male	NA
17254	-0.000593775945902452	-0.00156542273855825	7.0081942595253e-05	Interpersonal Physical Violence predicting Negative Affectivity via fMRI_PC_28	99.00%	Indirect Effect of Female	NA
17255	0.00688935586422844	-0.00399393332571025	0.0178719344951232	Interpersonal Physical Violence predicting Negative Affectivity via fMRI_PC_28	99.00%	Direct Effect of Male	NA
17256	-0.00366213952461074	-0.00605298455235595	-0.00130601122782865	Interpersonal Physical Violence predicting Negative Affectivity via fMRI_PC_28	99.00%	Direct Effect of Female	*
17257	0.000341781454168287	-0.000673011222347548	0.00171252621084453	Interpersonal Physical Violence predicting Negative Affectivity via fMRI_PC_28	99.00%	Indirect Effect of Age6	NA
17258	0.00327286665726828	-0.00122436452522807	0.00777640008620281	Interpersonal Physical Violence predicting Negative Affectivity via fMRI_PC_28	99.00%	Direct Effect of Age6	NA
17259	8.70239969933644e-05	-0.00107635277682828	0.00133328029097651	Interpersonal Physical Violence predicting Negative Affectivity via fMRI_PC_28	99.00%	Indirect Effect of Age10	NA
17260	0.00221456894428696	-0.00254700604450343	0.00704526413934226	Interpersonal Physical Violence predicting Negative Affectivity via fMRI_PC_28	99.00%	Direct Effect of Age10	NA
17261	-4.03547315940967e-05	-0.00130998705883832	0.00115948919134481	Interpersonal Physical Violence predicting Negative Affectivity via fMRI_PC_28	99.00%	Indirect Effect of Age12	NA
17262	0.0016854200877963	-0.00326699556432232	0.00673769959555184	Interpersonal Physical Violence predicting Negative Affectivity via fMRI_PC_28	99.00%	Direct Effect of Age12	NA
17263	-0.000295112188769019	-0.00178844846329818	0.000851883705726198	Interpersonal Physical Violence predicting Negative Affectivity via fMRI_PC_28	99.00%	Indirect Effect of Age16	NA
17264	0.000627122374814983	-0.00477947627156018	0.00614506516772289	Interpersonal Physical Violence predicting Negative Affectivity via fMRI_PC_28	99.00%	Direct Effect of Age16	NA
17265	-0.000868316467412594	-0.0029820825131945	0.000338394145597446	Interpersonal Physical Violence predicting Negative Affectivity via fMRI_PC_28	99.00%	Indirect Effect of Age25	NA
17266	-0.00175404747939298	-0.00848172760676356	0.00498611217750961	Interpersonal Physical Violence predicting Negative Affectivity via fMRI_PC_28	99.00%	Direct Effect of Age25	NA
17267	-0.000248141282602393	-0.0017015014802202	0.000902311993383852	Interpersonal Physical Violence predicting Negative Affectivity via fMRI_PC_28	99.00%	Total Indirect Effect	NA
17268	0.000574104733043521	-0.00488003196717074	0.00614557539849355	Interpersonal Physical Violence predicting Negative Affectivity via fMRI_PC_28	99.00%	Total Direct Effect	NA
17269	-0.000813258031294257	-0.00653827302451572	0.00354024245721844	Interpersonal Physical Violence predicting Negative Affectivity via fMRI_PC_28	99.99%	Index of Moderated Mediation of Sex	NA
17270	-6.36893642937305e-05	-0.000211994592626667	3.76135260335509e-05	Interpersonal Physical Violence predicting Negative Affectivity via fMRI_PC_28	99.99%	Index of Moderated Mediation of First Age	NA
17271	0.000219482085391805	-0.00461000885951836	0.00546585557605655	Interpersonal Physical Violence predicting Negative Affectivity via fMRI_PC_28	99.99%	Indirect Effect of Male	NA
17272	-0.000593775945902452	-0.00220080626364167	0.000341541535458665	Interpersonal Physical Violence predicting Negative Affectivity via fMRI_PC_28	99.99%	Indirect Effect of Female	NA
17273	0.00688935586422844	-0.00777866061920506	0.0228462828843332	Interpersonal Physical Violence predicting Negative Affectivity via fMRI_PC_28	99.99%	Direct Effect of Male	NA
17274	-0.00366213952461074	-0.00705515070971014	-3.82605113482305e-05	Interpersonal Physical Violence predicting Negative Affectivity via fMRI_PC_28	99.99%	Direct Effect of Female	*
17275	0.000341781454168287	-0.00152147442321488	0.00276083772513322	Interpersonal Physical Violence predicting Negative Affectivity via fMRI_PC_28	99.99%	Indirect Effect of Age6	NA
17276	0.00327286665726828	-0.00310775823638433	0.0100215825530577	Interpersonal Physical Violence predicting Negative Affectivity via fMRI_PC_28	99.99%	Direct Effect of Age6	NA
17277	8.70239969933644e-05	-0.00196222784980833	0.00230545780041615	Interpersonal Physical Violence predicting Negative Affectivity via fMRI_PC_28	99.99%	Indirect Effect of Age10	NA
17278	0.00221456894428696	-0.00424268025205653	0.00904919682225204	Interpersonal Physical Violence predicting Negative Affectivity via fMRI_PC_28	99.99%	Direct Effect of Age10	NA
17279	-4.03547315940967e-05	-0.00220334840967276	0.00212629759492525	Interpersonal Physical Violence predicting Negative Affectivity via fMRI_PC_28	99.99%	Indirect Effect of Age12	NA
17280	0.0016854200877963	-0.00506202720184259	0.00856300395684919	Interpersonal Physical Violence predicting Negative Affectivity via fMRI_PC_28	99.99%	Direct Effect of Age12	NA
17281	-0.000295112188769019	-0.00273923788661346	0.00182462044105224	Interpersonal Physical Violence predicting Negative Affectivity via fMRI_PC_28	99.99%	Indirect Effect of Age16	NA
17282	0.000627122374814983	-0.00659349808417714	0.008065885875868	Interpersonal Physical Violence predicting Negative Affectivity via fMRI_PC_28	99.99%	Direct Effect of Age16	NA
17283	-0.000868316467412594	-0.00430427420593924	0.000966662053801878	Interpersonal Physical Violence predicting Negative Affectivity via fMRI_PC_28	99.99%	Indirect Effect of Age25	NA
17284	-0.00175404747939298	-0.0106801177465741	0.00794961459966343	Interpersonal Physical Violence predicting Negative Affectivity via fMRI_PC_28	99.99%	Direct Effect of Age25	NA
17285	-0.000248141282602393	-0.00259667632295161	0.0019093572702197	Interpersonal Physical Violence predicting Negative Affectivity via fMRI_PC_28	99.99%	Total Indirect Effect	NA
17286	0.000574104733043521	-0.00707259647513904	0.00823163189957483	Interpersonal Physical Violence predicting Negative Affectivity via fMRI_PC_28	99.99%	Total Direct Effect	NA
17287	-0.000813258031294257	-0.00620439799960729	0.00339229597896633	Interpersonal Physical Violence predicting Negative Affectivity via fMRI_PC_28	99.9999%	Index of Moderated Mediation of Sex	NA
17288	-6.36893642937305e-05	-0.000266077181098236	4.60706082948726e-05	Interpersonal Physical Violence predicting Negative Affectivity via fMRI_PC_28	99.9999%	Index of Moderated Mediation of First Age	NA
17289	0.000219482085391805	-0.0049697165056672	0.00541734249044001	Interpersonal Physical Violence predicting Negative Affectivity via fMRI_PC_28	99.9999%	Indirect Effect of Male	NA
17290	-0.000593775945902452	-0.00283624505333886	0.000451999529360047	Interpersonal Physical Violence predicting Negative Affectivity via fMRI_PC_28	99.9999%	Indirect Effect of Female	NA
17291	0.00688935586422844	-0.0087784912370285	0.0228990624111593	Interpersonal Physical Violence predicting Negative Affectivity via fMRI_PC_28	99.9999%	Direct Effect of Male	NA
17292	-0.00366213952461074	-0.0076248543319296	0.00032865354582109	Interpersonal Physical Violence predicting Negative Affectivity via fMRI_PC_28	99.9999%	Direct Effect of Female	NA
17293	0.000341781454168287	-0.00157360066700713	0.00275526772506638	Interpersonal Physical Violence predicting Negative Affectivity via fMRI_PC_28	99.9999%	Indirect Effect of Age6	NA
17294	0.00327286665726828	-0.00341582633317589	0.00981949882652917	Interpersonal Physical Violence predicting Negative Affectivity via fMRI_PC_28	99.9999%	Direct Effect of Age6	NA
17295	8.70239969933644e-05	-0.00220388391113457	0.00234588472855523	Interpersonal Physical Violence predicting Negative Affectivity via fMRI_PC_28	99.9999%	Indirect Effect of Age10	NA
17296	0.00221456894428696	-0.00466447016309806	0.00931636721449297	Interpersonal Physical Violence predicting Negative Affectivity via fMRI_PC_28	99.9999%	Direct Effect of Age10	NA
17297	-4.03547315940967e-05	-0.00251902553319829	0.00217163967857037	Interpersonal Physical Violence predicting Negative Affectivity via fMRI_PC_28	99.9999%	Indirect Effect of Age12	NA
17298	0.0016854200877963	-0.00529107683054772	0.00915732148025713	Interpersonal Physical Violence predicting Negative Affectivity via fMRI_PC_28	99.9999%	Direct Effect of Age12	NA
17299	-0.000295112188769019	-0.00315267012705531	0.00182333940568354	Interpersonal Physical Violence predicting Negative Affectivity via fMRI_PC_28	99.9999%	Indirect Effect of Age16	NA
17300	0.000627122374814983	-0.00689713858670854	0.00883996923857613	Interpersonal Physical Violence predicting Negative Affectivity via fMRI_PC_28	99.9999%	Direct Effect of Age16	NA
17301	-0.000868316467412594	-0.00509875894617504	0.00104309659047717	Interpersonal Physical Violence predicting Negative Affectivity via fMRI_PC_28	99.9999%	Indirect Effect of Age25	NA
17302	-0.00175404747939298	-0.0111991335084472	0.00813164898276328	Interpersonal Physical Violence predicting Negative Affectivity via fMRI_PC_28	99.9999%	Direct Effect of Age25	NA
17303	-0.000248141282602393	-0.00303563443241819	0.00188740244078257	Interpersonal Physical Violence predicting Negative Affectivity via fMRI_PC_28	99.9999%	Total Indirect Effect	NA
17304	0.000574104733043521	-0.00779739328893529	0.00874970521665494	Interpersonal Physical Violence predicting Negative Affectivity via fMRI_PC_28	99.9999%	Total Direct Effect	NA
17305	-0.000269361716730152	-0.00239375478787438	0.00148441381053263	Interpersonal Physical Violence predicting Negative Affectivity via fMRI_PC_29	97.50%	Index of Moderated Mediation of Sex	NA
17306	-1.28994299672253e-05	-0.00010102243014952	7.37519088931569e-05	Interpersonal Physical Violence predicting Negative Affectivity via fMRI_PC_29	97.50%	Index of Moderated Mediation of First Age	NA
17307	0.000140630275590731	-0.000880267213130962	0.00159319872810859	Interpersonal Physical Violence predicting Negative Affectivity via fMRI_PC_29	97.50%	Indirect Effect of Male	NA
17308	-0.000128731441139421	-0.00102315853123596	0.000748260932793258	Interpersonal Physical Violence predicting Negative Affectivity via fMRI_PC_29	97.50%	Indirect Effect of Female	NA
17309	0.00691352167571659	-0.00280823615073913	0.0168088341440622	Interpersonal Physical Violence predicting Negative Affectivity via fMRI_PC_29	97.50%	Direct Effect of Male	NA
17310	-0.00408963324847735	-0.0063127869105576	-0.001889235676155	Interpersonal Physical Violence predicting Negative Affectivity via fMRI_PC_29	97.50%	Direct Effect of Female	*
17311	0.000105228258542318	-0.000577609770445584	0.000963765277112786	Interpersonal Physical Violence predicting Negative Affectivity via fMRI_PC_29	97.50%	Indirect Effect of Age6	NA
17312	0.00348051575025211	-0.000581696708840717	0.00760214465038801	Interpersonal Physical Violence predicting Negative Affectivity via fMRI_PC_29	97.50%	Direct Effect of Age6	NA
17313	5.36305386734166e-05	-0.000351348301048035	0.000660320350500095	Interpersonal Physical Violence predicting Negative Affectivity via fMRI_PC_29	97.50%	Indirect Effect of Age10	NA
17314	0.00223082801758942	-0.00202632653727675	0.00652416886487394	Interpersonal Physical Violence predicting Negative Affectivity via fMRI_PC_29	97.50%	Direct Effect of Age10	NA
17315	2.7831678738966e-05	-0.000275973397493061	0.000520650323441433	Interpersonal Physical Violence predicting Negative Affectivity via fMRI_PC_29	97.50%	Indirect Effect of Age12	NA
17316	0.00160598415125808	-0.0027636269646283	0.00603147425003204	Interpersonal Physical Violence predicting Negative Affectivity via fMRI_PC_29	97.50%	Direct Effect of Age12	NA
17317	-2.37660411299354e-05	-0.000448350335400529	0.000407900828250728	Interpersonal Physical Violence predicting Negative Affectivity via fMRI_PC_29	97.50%	Indirect Effect of Age16	NA
17318	0.000356296418595393	-0.00436473841258186	0.00510796086691278	Interpersonal Physical Violence predicting Negative Affectivity via fMRI_PC_29	97.50%	Direct Effect of Age16	NA
17319	-0.000139860910834963	-0.00124397466399525	0.000950110948213097	Interpersonal Physical Violence predicting Negative Affectivity via fMRI_PC_29	97.50%	Indirect Effect of Age25	NA
17320	-0.00245550097989565	-0.00830589914662222	0.00334186202388847	Interpersonal Physical Violence predicting Negative Affectivity via fMRI_PC_29	97.50%	Direct Effect of Age25	NA
17321	-1.42527115291067e-05	-0.000390791013036615	0.000394930756387251	Interpersonal Physical Violence predicting Negative Affectivity via fMRI_PC_29	97.50%	Total Indirect Effect	NA
17322	0.000572454882775969	-0.00409670972391073	0.00529112221671235	Interpersonal Physical Violence predicting Negative Affectivity via fMRI_PC_29	97.50%	Total Direct Effect	NA
17323	-0.000269361716730152	-0.00281230652295885	0.00179127677899545	Interpersonal Physical Violence predicting Negative Affectivity via fMRI_PC_29	99.00%	Index of Moderated Mediation of Sex	NA
17324	-1.28994299672253e-05	-0.000114889647426836	8.81215657505097e-05	Interpersonal Physical Violence predicting Negative Affectivity via fMRI_PC_29	99.00%	Index of Moderated Mediation of First Age	NA
17325	0.000140630275590731	-0.00111629489010656	0.00192492134853645	Interpersonal Physical Violence predicting Negative Affectivity via fMRI_PC_29	99.00%	Indirect Effect of Male	NA
17326	-0.000128731441139421	-0.00116441773145045	0.000903205837755102	Interpersonal Physical Violence predicting Negative Affectivity via fMRI_PC_29	99.00%	Indirect Effect of Female	NA
17327	0.00691352167571659	-0.00427997178463845	0.018356390136845	Interpersonal Physical Violence predicting Negative Affectivity via fMRI_PC_29	99.00%	Direct Effect of Male	NA
17328	-0.00408963324847735	-0.00663842226145194	-0.0015532693350305	Interpersonal Physical Violence predicting Negative Affectivity via fMRI_PC_29	99.00%	Direct Effect of Female	*
17329	0.000105228258542318	-0.000703055673448252	0.00113958881525758	Interpersonal Physical Violence predicting Negative Affectivity via fMRI_PC_29	99.00%	Indirect Effect of Age6	NA
17330	0.00348051575025211	-0.00119314400921512	0.00823768537506412	Interpersonal Physical Violence predicting Negative Affectivity via fMRI_PC_29	99.00%	Direct Effect of Age6	NA
17331	5.36305386734166e-05	-0.00045464740423653	0.000804449318519706	Interpersonal Physical Violence predicting Negative Affectivity via fMRI_PC_29	99.00%	Indirect Effect of Age10	NA
17332	0.00223082801758942	-0.002614684423921	0.00715407454586869	Interpersonal Physical Violence predicting Negative Affectivity via fMRI_PC_29	99.00%	Direct Effect of Age10	NA
17333	2.7831678738966e-05	-0.000375059515382709	0.000656478323081387	Interpersonal Physical Violence predicting Negative Affectivity via fMRI_PC_29	99.00%	Indirect Effect of Age12	NA
17334	0.00160598415125808	-0.00341689136364235	0.00672948013631108	Interpersonal Physical Violence predicting Negative Affectivity via fMRI_PC_29	99.00%	Direct Effect of Age12	NA
17335	-2.37660411299354e-05	-0.000562582160922778	0.000532526176296361	Interpersonal Physical Violence predicting Negative Affectivity via fMRI_PC_29	99.00%	Indirect Effect of Age16	NA
17336	0.000356296418595393	-0.00510318244345724	0.0059148722916521	Interpersonal Physical Violence predicting Negative Affectivity via fMRI_PC_29	99.00%	Direct Effect of Age16	NA
17337	-0.000139860910834963	-0.00144332613058127	0.00123519665911442	Interpersonal Physical Violence predicting Negative Affectivity via fMRI_PC_29	99.00%	Indirect Effect of Age25	NA
17338	-0.00245550097989565	-0.00922598173298271	0.00442497895039763	Interpersonal Physical Violence predicting Negative Affectivity via fMRI_PC_29	99.00%	Direct Effect of Age25	NA
17339	-1.42527115291067e-05	-0.000496781395994786	0.000521236906728607	Interpersonal Physical Violence predicting Negative Affectivity via fMRI_PC_29	99.00%	Total Indirect Effect	NA
17340	0.000572454882775969	-0.00482133005554764	0.00610003820188412	Interpersonal Physical Violence predicting Negative Affectivity via fMRI_PC_29	99.00%	Total Direct Effect	NA
17341	-0.000269361716730152	-0.0045474117508227	0.00323428428912046	Interpersonal Physical Violence predicting Negative Affectivity via fMRI_PC_29	99.99%	Index of Moderated Mediation of Sex	NA
17342	-1.28994299672253e-05	-0.000176133653267377	0.000152039075987134	Interpersonal Physical Violence predicting Negative Affectivity via fMRI_PC_29	99.99%	Index of Moderated Mediation of First Age	NA
17343	0.000140630275590731	-0.00240583741199631	0.00360355988050647	Interpersonal Physical Violence predicting Negative Affectivity via fMRI_PC_29	99.99%	Indirect Effect of Male	NA
17344	-0.000128731441139421	-0.00183496385959497	0.00161338470237636	Interpersonal Physical Violence predicting Negative Affectivity via fMRI_PC_29	99.99%	Indirect Effect of Female	NA
17345	0.00691352167571659	-0.010715321364009	0.0239640969972618	Interpersonal Physical Violence predicting Negative Affectivity via fMRI_PC_29	99.99%	Direct Effect of Male	NA
17346	-0.00408963324847735	-0.0077832155406657	-0.000526583873519051	Interpersonal Physical Violence predicting Negative Affectivity via fMRI_PC_29	99.99%	Direct Effect of Female	*
17347	0.000105228258542318	-0.00134204559215662	0.00192172211532054	Interpersonal Physical Violence predicting Negative Affectivity via fMRI_PC_29	99.99%	Indirect Effect of Age6	NA
17348	0.00348051575025211	-0.00376510417899417	0.0103532809695239	Interpersonal Physical Violence predicting Negative Affectivity via fMRI_PC_29	99.99%	Direct Effect of Age6	NA
17349	5.36305386734166e-05	-0.000981270458301915	0.00151883995973141	Interpersonal Physical Violence predicting Negative Affectivity via fMRI_PC_29	99.99%	Indirect Effect of Age10	NA
17350	0.00223082801758942	-0.00545991541157235	0.00943782571772908	Interpersonal Physical Violence predicting Negative Affectivity via fMRI_PC_29	99.99%	Direct Effect of Age10	NA
17351	2.7831678738966e-05	-0.000830328085231681	0.00131739888193684	Interpersonal Physical Violence predicting Negative Affectivity via fMRI_PC_29	99.99%	Indirect Effect of Age12	NA
17352	0.00160598415125808	-0.00630732102786145	0.00909604251695773	Interpersonal Physical Violence predicting Negative Affectivity via fMRI_PC_29	99.99%	Direct Effect of Age12	NA
17353	-2.37660411299354e-05	-0.000980722513072578	0.00118006217614813	Interpersonal Physical Violence predicting Negative Affectivity via fMRI_PC_29	99.99%	Indirect Effect of Age16	NA
17354	0.000356296418595393	-0.00800213226043963	0.00862182719402494	Interpersonal Physical Violence predicting Negative Affectivity via fMRI_PC_29	99.99%	Direct Effect of Age16	NA
17355	-0.000139860910834963	-0.00228987787698109	0.00223846215834659	Interpersonal Physical Violence predicting Negative Affectivity via fMRI_PC_29	99.99%	Indirect Effect of Age25	NA
17356	-0.00245550097989565	-0.0128564142544221	0.00755484271742614	Interpersonal Physical Violence predicting Negative Affectivity via fMRI_PC_29	99.99%	Direct Effect of Age25	NA
17357	-1.42527115291067e-05	-0.000909532560039549	0.00109758838223488	Interpersonal Physical Violence predicting Negative Affectivity via fMRI_PC_29	99.99%	Total Indirect Effect	NA
17358	0.000572454882775969	-0.00770597568330435	0.00879198144840794	Interpersonal Physical Violence predicting Negative Affectivity via fMRI_PC_29	99.99%	Total Direct Effect	NA
17359	-0.000269361716730152	-0.00492916127234578	0.00320313760758054	Interpersonal Physical Violence predicting Negative Affectivity via fMRI_PC_29	99.9999%	Index of Moderated Mediation of Sex	NA
17360	-1.28994299672253e-05	-0.000182664073065488	0.000169948219499159	Interpersonal Physical Violence predicting Negative Affectivity via fMRI_PC_29	99.9999%	Index of Moderated Mediation of First Age	NA
17361	0.000140630275590731	-0.00218711552985787	0.00397245381245966	Interpersonal Physical Violence predicting Negative Affectivity via fMRI_PC_29	99.9999%	Indirect Effect of Male	NA
17362	-0.000128731441139421	-0.00186549165293459	0.00184390735428192	Interpersonal Physical Violence predicting Negative Affectivity via fMRI_PC_29	99.9999%	Indirect Effect of Female	NA
17363	0.00691352167571659	-0.011319902902969	0.0257788513311876	Interpersonal Physical Violence predicting Negative Affectivity via fMRI_PC_29	99.9999%	Direct Effect of Male	NA
17364	-0.00408963324847735	-0.00759819785406505	-0.000327185250869335	Interpersonal Physical Violence predicting Negative Affectivity via fMRI_PC_29	99.9999%	Direct Effect of Female	*
17365	0.000105228258542318	-0.00131672069118518	0.00207332937835363	Interpersonal Physical Violence predicting Negative Affectivity via fMRI_PC_29	99.9999%	Indirect Effect of Age6	NA
17366	0.00348051575025211	-0.00395816186216485	0.0113620769021845	Interpersonal Physical Violence predicting Negative Affectivity via fMRI_PC_29	99.9999%	Direct Effect of Age6	NA
17367	5.36305386734166e-05	-0.000910529703739378	0.00169632304020698	Interpersonal Physical Violence predicting Negative Affectivity via fMRI_PC_29	99.9999%	Indirect Effect of Age10	NA
17368	0.00223082801758942	-0.00579740254027687	0.0104803505593198	Interpersonal Physical Violence predicting Negative Affectivity via fMRI_PC_29	99.9999%	Direct Effect of Age10	NA
17369	2.7831678738966e-05	-0.000770061441024023	0.00153352004360914	Interpersonal Physical Violence predicting Negative Affectivity via fMRI_PC_29	99.9999%	Indirect Effect of Age12	NA
17370	0.00160598415125808	-0.00672041302402715	0.0100394952386418	Interpersonal Physical Violence predicting Negative Affectivity via fMRI_PC_29	99.9999%	Direct Effect of Age12	NA
17371	-2.37660411299354e-05	-0.00123255669678569	0.0013270438724906	Interpersonal Physical Violence predicting Negative Affectivity via fMRI_PC_29	99.9999%	Indirect Effect of Age16	NA
17372	0.000356296418595393	-0.00856643399152772	0.00923256449541254	Interpersonal Physical Violence predicting Negative Affectivity via fMRI_PC_29	99.9999%	Direct Effect of Age16	NA
17373	-0.000139860910834963	-0.00262185663950452	0.00277529234737933	Interpersonal Physical Violence predicting Negative Affectivity via fMRI_PC_29	99.9999%	Indirect Effect of Age25	NA
17374	-0.00245550097989565	-0.012719981168404	0.00815333499720662	Interpersonal Physical Violence predicting Negative Affectivity via fMRI_PC_29	99.9999%	Direct Effect of Age25	NA
17375	-1.42527115291067e-05	-0.00113463405951833	0.00126908449512526	Interpersonal Physical Violence predicting Negative Affectivity via fMRI_PC_29	99.9999%	Total Indirect Effect	NA
17376	0.000572454882775969	-0.00861191625426569	0.00934084274918056	Interpersonal Physical Violence predicting Negative Affectivity via fMRI_PC_29	99.9999%	Total Direct Effect	NA
17377	-0.000296270030791614	-0.00179417322210764	0.000690750625200005	Interpersonal Physical Violence predicting Negative Affectivity via fMRI_PC_30	97.50%	Index of Moderated Mediation of Sex	NA
17378	-5.0469495305221e-06	-3.58181383048258e-05	1.44901116289832e-05	Interpersonal Physical Violence predicting Negative Affectivity via fMRI_PC_30	97.50%	Index of Moderated Mediation of First Age	NA
17379	0.000255842469343363	-0.000683457097291002	0.00170262295884692	Interpersonal Physical Violence predicting Negative Affectivity via fMRI_PC_30	97.50%	Indirect Effect of Male	NA
17380	-4.04275614482505e-05	-0.000368697402616621	0.000174796191618452	Interpersonal Physical Violence predicting Negative Affectivity via fMRI_PC_30	97.50%	Indirect Effect of Female	NA
17381	0.00678914633357464	-0.00277626023069137	0.0165533706984181	Interpersonal Physical Violence predicting Negative Affectivity via fMRI_PC_30	97.50%	Direct Effect of Male	NA
17382	-0.0041888439972982	-0.00615815051492636	-0.00222597465082497	Interpersonal Physical Violence predicting Negative Affectivity via fMRI_PC_30	97.50%	Direct Effect of Female	*
17383	0.000132234571664646	-0.000307721947644319	0.000786254600581496	Interpersonal Physical Violence predicting Negative Affectivity via fMRI_PC_30	97.50%	Indirect Effect of Age6	NA
17384	0.00344881941476573	-0.00051173833768545	0.00748094705802869	Interpersonal Physical Violence predicting Negative Affectivity via fMRI_PC_30	97.50%	Direct Effect of Age6	NA
17385	0.000112046773542558	-0.000301559493543447	0.000749155821941858	Interpersonal Physical Violence predicting Negative Affectivity via fMRI_PC_30	97.50%	Indirect Effect of Age10	NA
17386	0.00216535705732747	-0.00199746963801028	0.00639557926443472	Interpersonal Physical Violence predicting Negative Affectivity via fMRI_PC_30	97.50%	Direct Effect of Age10	NA
17387	0.000101952874481514	-0.000307049032694254	0.000735971378428053	Interpersonal Physical Violence predicting Negative Affectivity via fMRI_PC_30	97.50%	Indirect Effect of Age12	NA
17388	0.00152362587860834	-0.00277504174609745	0.00589630230045594	Interpersonal Physical Violence predicting Negative Affectivity via fMRI_PC_30	97.50%	Direct Effect of Age12	NA
17389	8.17650763594253e-05	-0.00035329389799923	0.000716395929609395	Interpersonal Physical Violence predicting Negative Affectivity via fMRI_PC_30	97.50%	Indirect Effect of Age16	NA
17390	0.000240163521170078	-0.00437508639059439	0.00494974215377126	Interpersonal Physical Violence predicting Negative Affectivity via fMRI_PC_30	97.50%	Direct Effect of Age16	NA
17391	3.63425305847263e-05	-0.000544147004212344	0.00072616167474989	Interpersonal Physical Violence predicting Negative Affectivity via fMRI_PC_30	97.50%	Indirect Effect of Age25	NA
17392	-0.00264762678306601	-0.00831186424911337	0.00306373745668714	Interpersonal Physical Violence predicting Negative Affectivity via fMRI_PC_30	97.50%	Direct Effect of Age25	NA
17393	8.54872016381853e-05	-0.000341374121552777	0.000718617122372269	Interpersonal Physical Violence predicting Negative Affectivity via fMRI_PC_30	97.50%	Total Indirect Effect	NA
17394	0.000562289094960943	-0.00405681103361526	0.00532064165466648	Interpersonal Physical Violence predicting Negative Affectivity via fMRI_PC_30	97.50%	Total Direct Effect	NA
17395	-0.000296270030791614	-0.00212010601816908	0.000892629581608874	Interpersonal Physical Violence predicting Negative Affectivity via fMRI_PC_30	99.00%	Index of Moderated Mediation of Sex	NA
17396	-5.0469495305221e-06	-4.30399003716236e-05	1.89305026880626e-05	Interpersonal Physical Violence predicting Negative Affectivity via fMRI_PC_30	99.00%	Index of Moderated Mediation of First Age	NA
17397	0.000255842469343363	-0.000885328534415056	0.00202634638971106	Interpersonal Physical Violence predicting Negative Affectivity via fMRI_PC_30	99.00%	Indirect Effect of Male	NA
17398	-4.04275614482505e-05	-0.000451811309595743	0.000231350287464173	Interpersonal Physical Violence predicting Negative Affectivity via fMRI_PC_30	99.00%	Indirect Effect of Female	NA
17399	0.00678914633357464	-0.00432998165952535	0.0178212291738649	Interpersonal Physical Violence predicting Negative Affectivity via fMRI_PC_30	99.00%	Direct Effect of Male	NA
17400	-0.0041888439972982	-0.00649534189582985	-0.00190402579199204	Interpersonal Physical Violence predicting Negative Affectivity via fMRI_PC_30	99.00%	Direct Effect of Female	*
17401	0.000132234571664646	-0.000397623418609688	0.000915327077139127	Interpersonal Physical Violence predicting Negative Affectivity via fMRI_PC_30	99.00%	Indirect Effect of Age6	NA
17402	0.00344881941476573	-0.00114449794733584	0.00800610802552111	Interpersonal Physical Violence predicting Negative Affectivity via fMRI_PC_30	99.00%	Direct Effect of Age6	NA
17403	0.000112046773542558	-0.000394268213786034	0.00088028541175975	Interpersonal Physical Violence predicting Negative Affectivity via fMRI_PC_30	99.00%	Indirect Effect of Age10	NA
17404	0.00216535705732747	-0.00271126095550278	0.00695758616000437	Interpersonal Physical Violence predicting Negative Affectivity via fMRI_PC_30	99.00%	Direct Effect of Age10	NA
17405	0.000101952874481514	-0.00040151237288009	0.000865241087849818	Interpersonal Physical Violence predicting Negative Affectivity via fMRI_PC_30	99.00%	Indirect Effect of Age12	NA
17406	0.00152362587860834	-0.00353114303790412	0.00648230550377925	Interpersonal Physical Violence predicting Negative Affectivity via fMRI_PC_30	99.00%	Direct Effect of Age12	NA
17407	8.17650763594253e-05	-0.000440133184323581	0.000861794890340541	Interpersonal Physical Violence predicting Negative Affectivity via fMRI_PC_30	99.00%	Indirect Effect of Age16	NA
17408	0.000240163521170078	-0.00521301007855947	0.00556630102449531	Interpersonal Physical Violence predicting Negative Affectivity via fMRI_PC_30	99.00%	Direct Effect of Age16	NA
17409	3.63425305847263e-05	-0.00070030675505705	0.000901900303755041	Interpersonal Physical Violence predicting Negative Affectivity via fMRI_PC_30	99.00%	Indirect Effect of Age25	NA
17410	-0.00264762678306601	-0.00919262695719987	0.00383697340637627	Interpersonal Physical Violence predicting Negative Affectivity via fMRI_PC_30	99.00%	Direct Effect of Age25	NA
17411	8.54872016381853e-05	-0.000435320861689317	0.000852911069475633	Interpersonal Physical Violence predicting Negative Affectivity via fMRI_PC_30	99.00%	Total Indirect Effect	NA
17412	0.000562289094960943	-0.00490858493173637	0.00591667526879004	Interpersonal Physical Violence predicting Negative Affectivity via fMRI_PC_30	99.00%	Total Direct Effect	NA
17413	-0.000296270030791614	-0.0037699357075001	0.00246728163666891	Interpersonal Physical Violence predicting Negative Affectivity via fMRI_PC_30	99.99%	Index of Moderated Mediation of Sex	NA
17414	-5.0469495305221e-06	-7.06925932985282e-05	4.52065228717297e-05	Interpersonal Physical Violence predicting Negative Affectivity via fMRI_PC_30	99.99%	Index of Moderated Mediation of First Age	NA
17415	0.000255842469343363	-0.00240627677007936	0.00353757357221006	Interpersonal Physical Violence predicting Negative Affectivity via fMRI_PC_30	99.99%	Indirect Effect of Male	NA
17416	-4.04275614482505e-05	-0.000771573090496012	0.000483131623863089	Interpersonal Physical Violence predicting Negative Affectivity via fMRI_PC_30	99.99%	Indirect Effect of Female	NA
17417	0.00678914633357464	-0.00928852383808768	0.0243371177555672	Interpersonal Physical Violence predicting Negative Affectivity via fMRI_PC_30	99.99%	Direct Effect of Male	NA
17418	-0.0041888439972982	-0.00740914470020955	-0.000579795394708575	Interpersonal Physical Violence predicting Negative Affectivity via fMRI_PC_30	99.99%	Direct Effect of Female	*
17419	0.000132234571664646	-0.00108211857188714	0.00162736889696641	Interpersonal Physical Violence predicting Negative Affectivity via fMRI_PC_30	99.99%	Indirect Effect of Age6	NA
17420	0.00344881941476573	-0.00348492718561367	0.0106618266036071	Interpersonal Physical Violence predicting Negative Affectivity via fMRI_PC_30	99.99%	Direct Effect of Age6	NA
17421	0.000112046773542558	-0.00103713698061634	0.00152957790136715	Interpersonal Physical Violence predicting Negative Affectivity via fMRI_PC_30	99.99%	Indirect Effect of Age10	NA
17422	0.00216535705732747	-0.00496055148271608	0.00971632477521382	Interpersonal Physical Violence predicting Negative Affectivity via fMRI_PC_30	99.99%	Direct Effect of Age10	NA
17423	0.000101952874481514	-0.00101464618498093	0.00150405386430221	Interpersonal Physical Violence predicting Negative Affectivity via fMRI_PC_30	99.99%	Indirect Effect of Age12	NA
17424	0.00152362587860834	-0.00591971566647345	0.00917410847412858	Interpersonal Physical Violence predicting Negative Affectivity via fMRI_PC_30	99.99%	Direct Effect of Age12	NA
17425	8.17650763594253e-05	-0.000969664593710124	0.0015366664441601	Interpersonal Physical Violence predicting Negative Affectivity via fMRI_PC_30	99.99%	Indirect Effect of Age16	NA
17426	0.000240163521170078	-0.00783744449823742	0.00829893115040053	Interpersonal Physical Violence predicting Negative Affectivity via fMRI_PC_30	99.99%	Direct Effect of Age16	NA
17427	3.63425305847263e-05	-0.00150556632179249	0.0016035391007273	Interpersonal Physical Violence predicting Negative Affectivity via fMRI_PC_30	99.99%	Indirect Effect of Age25	NA
17428	-0.00264762678306601	-0.012603047150607	0.00692282601690367	Interpersonal Physical Violence predicting Negative Affectivity via fMRI_PC_30	99.99%	Direct Effect of Age25	NA
17429	8.54872016381853e-05	-0.000977958074600679	0.00151865836428774	Interpersonal Physical Violence predicting Negative Affectivity via fMRI_PC_30	99.99%	Total Indirect Effect	NA
17430	0.000562289094960943	-0.00755365716155865	0.00849138985823636	Interpersonal Physical Violence predicting Negative Affectivity via fMRI_PC_30	99.99%	Total Direct Effect	NA
17431	-0.000296270030791614	-0.00376847640570357	0.00237176685253679	Interpersonal Physical Violence predicting Negative Affectivity via fMRI_PC_30	99.9999%	Index of Moderated Mediation of Sex	NA
17432	-5.0469495305221e-06	-7.05489656476287e-05	4.61785595789085e-05	Interpersonal Physical Violence predicting Negative Affectivity via fMRI_PC_30	99.9999%	Index of Moderated Mediation of First Age	NA
17433	0.000255842469343363	-0.00251796102542984	0.00418574255732967	Interpersonal Physical Violence predicting Negative Affectivity via fMRI_PC_30	99.9999%	Indirect Effect of Male	NA
17434	-4.04275614482505e-05	-0.000739328086022244	0.000483226113699529	Interpersonal Physical Violence predicting Negative Affectivity via fMRI_PC_30	99.9999%	Indirect Effect of Female	NA
17435	0.00678914633357464	-0.0109138315663746	0.0235014185954593	Interpersonal Physical Violence predicting Negative Affectivity via fMRI_PC_30	99.9999%	Direct Effect of Male	NA
17436	-0.0041888439972982	-0.00791404423146198	-0.000415533486111982	Interpersonal Physical Violence predicting Negative Affectivity via fMRI_PC_30	99.9999%	Direct Effect of Female	*
17437	0.000132234571664646	-0.00109550018712172	0.00174368389527464	Interpersonal Physical Violence predicting Negative Affectivity via fMRI_PC_30	99.9999%	Indirect Effect of Age6	NA
17438	0.00344881941476573	-0.00403029878227349	0.0101985796508482	Interpersonal Physical Violence predicting Negative Affectivity via fMRI_PC_30	99.9999%	Direct Effect of Age6	NA
17439	0.000112046773542558	-0.00112097152328075	0.00187761312938492	Interpersonal Physical Violence predicting Negative Affectivity via fMRI_PC_30	99.9999%	Indirect Effect of Age10	NA
17440	0.00216535705732747	-0.00549349017533851	0.00970719200752129	Interpersonal Physical Violence predicting Negative Affectivity via fMRI_PC_30	99.9999%	Direct Effect of Age10	NA
17441	0.000101952874481514	-0.00113376571317489	0.00194457774644006	Interpersonal Physical Violence predicting Negative Affectivity via fMRI_PC_30	99.9999%	Indirect Effect of Age12	NA
17442	0.00152362587860834	-0.00633478246267577	0.00946162465260782	Interpersonal Physical Violence predicting Negative Affectivity via fMRI_PC_30	99.9999%	Direct Effect of Age12	NA
17443	8.17650763594253e-05	-0.00115935409296318	0.00207850698055034	Interpersonal Physical Violence predicting Negative Affectivity via fMRI_PC_30	99.9999%	Indirect Effect of Age16	NA
17444	0.000240163521170078	-0.00801987479248905	0.00897200689999059	Interpersonal Physical Violence predicting Negative Affectivity via fMRI_PC_30	99.9999%	Direct Effect of Age16	NA
17445	3.63425305847263e-05	-0.00153898234229068	0.00238211571904555	Interpersonal Physical Violence predicting Negative Affectivity via fMRI_PC_30	99.9999%	Indirect Effect of Age25	NA
17446	-0.00264762678306601	-0.0122975776688053	0.00787064924297662	Interpersonal Physical Violence predicting Negative Affectivity via fMRI_PC_30	99.9999%	Direct Effect of Age25	NA
17447	8.54872016381853e-05	-0.00115463623543971	0.00205381377801126	Interpersonal Physical Violence predicting Negative Affectivity via fMRI_PC_30	99.9999%	Total Indirect Effect	NA
17448	0.000562289094960943	-0.00773571788196347	0.00938039653887132	Interpersonal Physical Violence predicting Negative Affectivity via fMRI_PC_30	99.9999%	Total Direct Effect	NA
17449	0.00044714921738355	-0.000812563401847287	0.00244081395817379	Interpersonal Physical Violence predicting Negative Affectivity via fMRI_PC_31	97.50%	Index of Moderated Mediation of Sex	NA
17450	-3.0318244903211e-05	-0.000117060532675455	2.10312320418917e-05	Interpersonal Physical Violence predicting Negative Affectivity via fMRI_PC_31	97.50%	Index of Moderated Mediation of First Age	NA
17451	-0.00094220970960788	-0.0037178889643814	0.0007578484352332	Interpersonal Physical Violence predicting Negative Affectivity via fMRI_PC_31	97.50%	Indirect Effect of Male	NA
17452	-0.00049506049222433	-0.00172692032645285	0.000343443184049721	Interpersonal Physical Violence predicting Negative Affectivity via fMRI_PC_31	97.50%	Indirect Effect of Female	NA
17453	0.00813083798489963	-0.00192568449184736	0.0182232654909493	Interpersonal Physical Violence predicting Negative Affectivity via fMRI_PC_31	97.50%	Direct Effect of Male	NA
17454	-0.00375029481958562	-0.00582849332544756	-0.00167873553878958	Interpersonal Physical Violence predicting Negative Affectivity via fMRI_PC_31	97.50%	Direct Effect of Female	*
17455	-0.000404276166196347	-0.00154538088053918	0.000323568210909676	Interpersonal Physical Violence predicting Negative Affectivity via fMRI_PC_31	97.50%	Indirect Effect of Age6	NA
17456	0.00405152694308552	-0.000158431043611771	0.00823239553402012	Interpersonal Physical Violence predicting Negative Affectivity via fMRI_PC_31	97.50%	Direct Effect of Age6	NA
17457	-0.000525549145809191	-0.00190240722593157	0.000402247575452454	Interpersonal Physical Violence predicting Negative Affectivity via fMRI_PC_31	97.50%	Indirect Effect of Age10	NA
17458	0.00286293193276869	-0.00152593481485736	0.0072820061215204	Interpersonal Physical Violence predicting Negative Affectivity via fMRI_PC_31	97.50%	Direct Effect of Age10	NA
17459	-0.000586185635615613	-0.00210169647202993	0.000439611993302419	Interpersonal Physical Violence predicting Negative Affectivity via fMRI_PC_31	97.50%	Indirect Effect of Age12	NA
17460	0.00226863442761027	-0.00226760707511469	0.00682890757608795	Interpersonal Physical Violence predicting Negative Affectivity via fMRI_PC_31	97.50%	Direct Effect of Age12	NA
17461	-0.000707458615228457	-0.00250552889103232	0.000510577246151425	Interpersonal Physical Violence predicting Negative Affectivity via fMRI_PC_31	97.50%	Indirect Effect of Age16	NA
17462	0.00108003941729345	-0.00379356868258776	0.0059853050353106	Interpersonal Physical Violence predicting Negative Affectivity via fMRI_PC_31	97.50%	Direct Effect of Age16	NA
17463	-0.000980322819357356	-0.00348663911278993	0.000695762867315484	Interpersonal Physical Violence predicting Negative Affectivity via fMRI_PC_31	97.50%	Indirect Effect of Age25	NA
17464	-0.00159429935591942	-0.00746040295139769	0.00424122083137081	Interpersonal Physical Violence predicting Negative Affectivity via fMRI_PC_31	97.50%	Direct Effect of Age25	NA
17465	-0.000685098909612339	-0.00243390526308563	0.000497053620385442	Interpersonal Physical Violence predicting Negative Affectivity via fMRI_PC_31	97.50%	Total Indirect Effect	NA
17466	0.000614087712708272	-0.00408394058438229	0.00526168257314818	Interpersonal Physical Violence predicting Negative Affectivity via fMRI_PC_31	97.50%	Total Direct Effect	NA
17467	0.00044714921738355	-0.00118444300852367	0.002940654069654	Interpersonal Physical Violence predicting Negative Affectivity via fMRI_PC_31	99.00%	Index of Moderated Mediation of Sex	NA
17468	-3.0318244903211e-05	-0.00012995140042685	3.04019476590563e-05	Interpersonal Physical Violence predicting Negative Affectivity via fMRI_PC_31	99.00%	Index of Moderated Mediation of First Age	NA
17469	-0.00094220970960788	-0.00433707594701531	0.00113237948423181	Interpersonal Physical Violence predicting Negative Affectivity via fMRI_PC_31	99.00%	Indirect Effect of Male	NA
17470	-0.00049506049222433	-0.00193193954828668	0.000479145127310184	Interpersonal Physical Violence predicting Negative Affectivity via fMRI_PC_31	99.00%	Indirect Effect of Female	NA
17471	0.00813083798489963	-0.00315942413505721	0.019673423230208	Interpersonal Physical Violence predicting Negative Affectivity via fMRI_PC_31	99.00%	Direct Effect of Male	NA
17472	-0.00375029481958562	-0.00614687836641333	-0.00137505160022028	Interpersonal Physical Violence predicting Negative Affectivity via fMRI_PC_31	99.00%	Direct Effect of Female	*
17473	-0.000404276166196347	-0.00182478140436346	0.000489227100286821	Interpersonal Physical Violence predicting Negative Affectivity via fMRI_PC_31	99.00%	Indirect Effect of Age6	NA
17474	0.00405152694308552	-0.00066475558738678	0.00885279973092683	Interpersonal Physical Violence predicting Negative Affectivity via fMRI_PC_31	99.00%	Direct Effect of Age6	NA
17475	-0.000525549145809191	-0.00219996347369016	0.000575987209028131	Interpersonal Physical Violence predicting Negative Affectivity via fMRI_PC_31	99.00%	Indirect Effect of Age10	NA
17476	0.00286293193276869	-0.00209793044659056	0.00789204878369772	Interpersonal Physical Violence predicting Negative Affectivity via fMRI_PC_31	99.00%	Direct Effect of Age10	NA
17477	-0.000586185635615613	-0.00241656659958905	0.000631214920612099	Interpersonal Physical Violence predicting Negative Affectivity via fMRI_PC_31	99.00%	Indirect Effect of Age12	NA
17478	0.00226863442761027	-0.00283468341743054	0.00746919749999192	Interpersonal Physical Violence predicting Negative Affectivity via fMRI_PC_31	99.00%	Direct Effect of Age12	NA
17479	-0.000707458615228457	-0.00281361603975227	0.000756075518869288	Interpersonal Physical Violence predicting Negative Affectivity via fMRI_PC_31	99.00%	Indirect Effect of Age16	NA
17480	0.00108003941729345	-0.00446812045903171	0.00659892447732931	Interpersonal Physical Violence predicting Negative Affectivity via fMRI_PC_31	99.00%	Direct Effect of Age16	NA
17481	-0.000980322819357356	-0.00385254008606717	0.00100466063047366	Interpersonal Physical Violence predicting Negative Affectivity via fMRI_PC_31	99.00%	Indirect Effect of Age25	NA
17482	-0.00159429935591942	-0.00836081799994302	0.00493995030598478	Interpersonal Physical Violence predicting Negative Affectivity via fMRI_PC_31	99.00%	Direct Effect of Age25	NA
17483	-0.000685098909612339	-0.00272574731821653	0.000726924010119761	Interpersonal Physical Violence predicting Negative Affectivity via fMRI_PC_31	99.00%	Total Indirect Effect	NA
17484	0.000614087712708272	-0.00480386502906397	0.00597238694943543	Interpersonal Physical Violence predicting Negative Affectivity via fMRI_PC_31	99.00%	Total Direct Effect	NA
17485	0.00044714921738355	-0.00284853209875818	0.00495844571785691	Interpersonal Physical Violence predicting Negative Affectivity via fMRI_PC_31	99.99%	Index of Moderated Mediation of Sex	NA
17486	-3.0318244903211e-05	-0.000207630935509186	6.47457209677771e-05	Interpersonal Physical Violence predicting Negative Affectivity via fMRI_PC_31	99.99%	Index of Moderated Mediation of First Age	NA
17487	-0.00094220970960788	-0.00683202900400811	0.00227401767043905	Interpersonal Physical Violence predicting Negative Affectivity via fMRI_PC_31	99.99%	Indirect Effect of Male	NA
17488	-0.00049506049222433	-0.00296320467389129	0.000968601941016689	Interpersonal Physical Violence predicting Negative Affectivity via fMRI_PC_31	99.99%	Indirect Effect of Female	NA
17489	0.00813083798489963	-0.00764534325447217	0.024588226287811	Interpersonal Physical Violence predicting Negative Affectivity via fMRI_PC_31	99.99%	Direct Effect of Male	NA
17490	-0.00375029481958562	-0.00728779754227022	-0.000335954458169366	Interpersonal Physical Violence predicting Negative Affectivity via fMRI_PC_31	99.99%	Direct Effect of Female	*
17491	-0.000404276166196347	-0.00278362770386984	0.00098157615220386	Interpersonal Physical Violence predicting Negative Affectivity via fMRI_PC_31	99.99%	Indirect Effect of Age6	NA
17492	0.00405152694308552	-0.00261564950236045	0.0111435937654446	Interpersonal Physical Violence predicting Negative Affectivity via fMRI_PC_31	99.99%	Direct Effect of Age6	NA
17493	-0.000525549145809191	-0.00359441993712347	0.00116618039096346	Interpersonal Physical Violence predicting Negative Affectivity via fMRI_PC_31	99.99%	Indirect Effect of Age10	NA
17494	0.00286293193276869	-0.00390817303455977	0.0101015909336589	Interpersonal Physical Violence predicting Negative Affectivity via fMRI_PC_31	99.99%	Direct Effect of Age10	NA
17495	-0.000586185635615613	-0.0039550132790212	0.00125848251034326	Interpersonal Physical Violence predicting Negative Affectivity via fMRI_PC_31	99.99%	Indirect Effect of Age12	NA
17496	0.00226863442761027	-0.00470769820302847	0.00973551334211154	Interpersonal Physical Violence predicting Negative Affectivity via fMRI_PC_31	99.99%	Direct Effect of Age12	NA
17497	-0.000707458615228457	-0.00447950693778326	0.00144308674910286	Interpersonal Physical Violence predicting Negative Affectivity via fMRI_PC_31	99.99%	Indirect Effect of Age16	NA
17498	0.00108003941729345	-0.00655285399909987	0.00900335815901678	Interpersonal Physical Violence predicting Negative Affectivity via fMRI_PC_31	99.99%	Direct Effect of Age16	NA
17499	-0.000980322819357356	-0.00568549531319807	0.00198408739859657	Interpersonal Physical Violence predicting Negative Affectivity via fMRI_PC_31	99.99%	Indirect Effect of Age25	NA
17500	-0.00159429935591942	-0.010955290137787	0.00820676255803192	Interpersonal Physical Violence predicting Negative Affectivity via fMRI_PC_31	99.99%	Direct Effect of Age25	NA
17501	-0.000685098909612339	-0.00438280341944901	0.00140905034258156	Interpersonal Physical Violence predicting Negative Affectivity via fMRI_PC_31	99.99%	Total Indirect Effect	NA
17502	0.000614087712708272	-0.00704053111781776	0.00807222577400519	Interpersonal Physical Violence predicting Negative Affectivity via fMRI_PC_31	99.99%	Total Direct Effect	NA
17503	0.00044714921738355	-0.00264625419131999	0.00583041685524259	Interpersonal Physical Violence predicting Negative Affectivity via fMRI_PC_31	99.9999%	Index of Moderated Mediation of Sex	NA
17504	-3.0318244903211e-05	-0.000247524872003191	8.32699362579719e-05	Interpersonal Physical Violence predicting Negative Affectivity via fMRI_PC_31	99.9999%	Index of Moderated Mediation of First Age	NA
17505	-0.00094220970960788	-0.0077016714444395	0.00354676316101684	Interpersonal Physical Violence predicting Negative Affectivity via fMRI_PC_31	99.9999%	Indirect Effect of Male	NA
17506	-0.00049506049222433	-0.00359862817577952	0.00135052027972584	Interpersonal Physical Violence predicting Negative Affectivity via fMRI_PC_31	99.9999%	Indirect Effect of Female	NA
17507	0.00813083798489963	-0.00933449858748989	0.0254847859590795	Interpersonal Physical Violence predicting Negative Affectivity via fMRI_PC_31	99.9999%	Direct Effect of Male	NA
17508	-0.00375029481958562	-0.00750096388199505	0.000216394857397035	Interpersonal Physical Violence predicting Negative Affectivity via fMRI_PC_31	99.9999%	Direct Effect of Female	NA
17509	-0.000404276166196347	-0.003168558150237	0.00151447972483643	Interpersonal Physical Violence predicting Negative Affectivity via fMRI_PC_31	99.9999%	Indirect Effect of Age6	NA
17510	0.00405152694308552	-0.00310195508706968	0.0114495214776327	Interpersonal Physical Violence predicting Negative Affectivity via fMRI_PC_31	99.9999%	Direct Effect of Age6	NA
17511	-0.000525549145809191	-0.00386177322230991	0.00184611298472854	Interpersonal Physical Violence predicting Negative Affectivity via fMRI_PC_31	99.9999%	Indirect Effect of Age10	NA
17512	0.00286293193276869	-0.00493720483806152	0.0103416752006177	Interpersonal Physical Violence predicting Negative Affectivity via fMRI_PC_31	99.9999%	Direct Effect of Age10	NA
17513	-0.000586185635615613	-0.00427062652133043	0.0020122335258264	Interpersonal Physical Violence predicting Negative Affectivity via fMRI_PC_31	99.9999%	Indirect Effect of Age12	NA
17514	0.00226863442761027	-0.00585570074857668	0.00978775206211019	Interpersonal Physical Violence predicting Negative Affectivity via fMRI_PC_31	99.9999%	Direct Effect of Age12	NA
17515	-0.000707458615228457	-0.00508941895456023	0.00234447460802212	Interpersonal Physical Violence predicting Negative Affectivity via fMRI_PC_31	99.9999%	Indirect Effect of Age16	NA
17516	0.00108003941729345	-0.00769269256960699	0.00885102054889502	Interpersonal Physical Violence predicting Negative Affectivity via fMRI_PC_31	99.9999%	Direct Effect of Age16	NA
17517	-0.000980322819357356	-0.00693269004095494	0.00309201704296248	Interpersonal Physical Violence predicting Negative Affectivity via fMRI_PC_31	99.9999%	Indirect Effect of Age25	NA
17518	-0.00159429935591942	-0.0126203823104313	0.00825782336913655	Interpersonal Physical Violence predicting Negative Affectivity via fMRI_PC_31	99.9999%	Direct Effect of Age25	NA
17519	-0.000685098909612339	-0.00493837312942511	0.00228321765849228	Interpersonal Physical Violence predicting Negative Affectivity via fMRI_PC_31	99.9999%	Total Indirect Effect	NA
17520	0.000614087712708272	-0.00778317017546885	0.00822851070645323	Interpersonal Physical Violence predicting Negative Affectivity via fMRI_PC_31	99.9999%	Total Direct Effect	NA
17521	-0.000584155619997929	-0.00238833378826897	0.000414122017624115	Interpersonal Physical Violence predicting Negative Affectivity via fMRI_PC_32	97.50%	Index of Moderated Mediation of Sex	NA
17522	-2.87764657009961e-05	-8.93153326138772e-05	2.1670254327503e-05	Interpersonal Physical Violence predicting Negative Affectivity via fMRI_PC_32	97.50%	Index of Moderated Mediation of First Age	NA
17523	0.000295328995434632	-0.000470013324058348	0.00177485582988292	Interpersonal Physical Violence predicting Negative Affectivity via fMRI_PC_32	97.50%	Indirect Effect of Male	NA
17524	-0.000288826624563297	-0.000920080530374172	0.000221484125810053	Interpersonal Physical Violence predicting Negative Affectivity via fMRI_PC_32	97.50%	Indirect Effect of Female	NA
17525	0.00670990284828484	-0.00301123857835956	0.0165241688765596	Interpersonal Physical Violence predicting Negative Affectivity via fMRI_PC_32	97.50%	Direct Effect of Male	NA
17526	-0.00397920806490265	-0.0060178718037258	-0.00192553041438439	Interpersonal Physical Violence predicting Negative Affectivity via fMRI_PC_32	97.50%	Direct Effect of Female	*
17527	0.000225981527491299	-0.000165902513203264	0.000974581428579569	Interpersonal Physical Violence predicting Negative Affectivity via fMRI_PC_32	97.50%	Indirect Effect of Age6	NA
17528	0.00334983250633624	-0.000698276923084628	0.0074026961702259	Interpersonal Physical Violence predicting Negative Affectivity via fMRI_PC_32	97.50%	Direct Effect of Age6	NA
17529	0.000110875664687315	-0.000224921336644944	0.000738637331830571	Interpersonal Physical Violence predicting Negative Affectivity via fMRI_PC_32	97.50%	Indirect Effect of Age10	NA
17530	0.00214662886449691	-0.00206794829677836	0.00642467274432499	Interpersonal Physical Violence predicting Negative Affectivity via fMRI_PC_32	97.50%	Direct Effect of Age10	NA
17531	5.33227332853228e-05	-0.000323950750142795	0.000626120238751616	Interpersonal Physical Violence predicting Negative Affectivity via fMRI_PC_32	97.50%	Indirect Effect of Age12	NA
17532	0.00154502704357724	-0.00280234369627801	0.00597928276251395	Interpersonal Physical Violence predicting Negative Affectivity via fMRI_PC_32	97.50%	Direct Effect of Age12	NA
17533	-6.17831295186615e-05	-0.00059567795580991	0.000434123027684793	Interpersonal Physical Violence predicting Negative Affectivity via fMRI_PC_32	97.50%	Indirect Effect of Age16	NA
17534	0.000341823401737906	-0.00437218133476272	0.00510787306581058	Interpersonal Physical Violence predicting Negative Affectivity via fMRI_PC_32	97.50%	Direct Effect of Age16	NA
17535	-0.000320771320827626	-0.00129570689105326	0.000308568106392872	Interpersonal Physical Violence predicting Negative Affectivity via fMRI_PC_32	97.50%	Indirect Effect of Age25	NA
17536	-0.0023653847924006	-0.00812898471230648	0.00347126722562873	Interpersonal Physical Violence predicting Negative Affectivity via fMRI_PC_32	97.50%	Direct Effect of Age25	NA
17537	-4.05604860641769e-05	-0.000541815182116723	0.000464208512615851	Interpersonal Physical Violence predicting Negative Affectivity via fMRI_PC_32	97.50%	Total Indirect Effect	NA
17538	0.000523103587137857	-0.00412747061668193	0.00527237030913091	Interpersonal Physical Violence predicting Negative Affectivity via fMRI_PC_32	97.50%	Total Direct Effect	NA
17539	-0.000584155619997929	-0.0027225681807217	0.000663509727766495	Interpersonal Physical Violence predicting Negative Affectivity via fMRI_PC_32	99.00%	Index of Moderated Mediation of Sex	NA
17540	-2.87764657009961e-05	-0.000101878854219632	3.13993232988519e-05	Interpersonal Physical Violence predicting Negative Affectivity via fMRI_PC_32	99.00%	Index of Moderated Mediation of First Age	NA
17541	0.000295328995434632	-0.000641872307659991	0.00206974430977985	Interpersonal Physical Violence predicting Negative Affectivity via fMRI_PC_32	99.00%	Indirect Effect of Male	NA
17542	-0.000288826624563297	-0.00105289597553347	0.000318961474785921	Interpersonal Physical Violence predicting Negative Affectivity via fMRI_PC_32	99.00%	Indirect Effect of Female	NA
17543	0.00670990284828484	-0.00443224718847531	0.0177052567379513	Interpersonal Physical Violence predicting Negative Affectivity via fMRI_PC_32	99.00%	Direct Effect of Male	NA
17544	-0.00397920806490265	-0.0063773741088587	-0.0016264638473036	Interpersonal Physical Violence predicting Negative Affectivity via fMRI_PC_32	99.00%	Direct Effect of Female	*
17545	0.000225981527491299	-0.00027052099582867	0.00111418699925175	Interpersonal Physical Violence predicting Negative Affectivity via fMRI_PC_32	99.00%	Indirect Effect of Age6	NA
17546	0.00334983250633624	-0.00133441674048835	0.00790668633651901	Interpersonal Physical Violence predicting Negative Affectivity via fMRI_PC_32	99.00%	Direct Effect of Age6	NA
17547	0.000110875664687315	-0.00031509053740044	0.000857076071556896	Interpersonal Physical Violence predicting Negative Affectivity via fMRI_PC_32	99.00%	Indirect Effect of Age10	NA
17548	0.00214662886449691	-0.00267761463978791	0.00693228266749408	Interpersonal Physical Violence predicting Negative Affectivity via fMRI_PC_32	99.00%	Direct Effect of Age10	NA
17549	5.33227332853228e-05	-0.000427823083859156	0.000736342311898653	Interpersonal Physical Violence predicting Negative Affectivity via fMRI_PC_32	99.00%	Indirect Effect of Age12	NA
17550	0.00154502704357724	-0.00344203487344472	0.00650433300358357	Interpersonal Physical Violence predicting Negative Affectivity via fMRI_PC_32	99.00%	Direct Effect of Age12	NA
17551	-6.17831295186615e-05	-0.000710948999292444	0.000525867365080325	Interpersonal Physical Violence predicting Negative Affectivity via fMRI_PC_32	99.00%	Indirect Effect of Age16	NA
17552	0.000341823401737906	-0.0050662915739682	0.00569673962709529	Interpersonal Physical Violence predicting Negative Affectivity via fMRI_PC_32	99.00%	Direct Effect of Age16	NA
17553	-0.000320771320827626	-0.00151783654590231	0.000452621299207633	Interpersonal Physical Violence predicting Negative Affectivity via fMRI_PC_32	99.00%	Indirect Effect of Age25	NA
17554	-0.0023653847924006	-0.00881280840760755	0.00421144205693763	Interpersonal Physical Violence predicting Negative Affectivity via fMRI_PC_32	99.00%	Direct Effect of Age25	NA
17555	-4.05604860641769e-05	-0.000653718817314355	0.000559748179787902	Interpersonal Physical Violence predicting Negative Affectivity via fMRI_PC_32	99.00%	Total Indirect Effect	NA
17556	0.000523103587137857	-0.00483027191962084	0.00586161992581862	Interpersonal Physical Violence predicting Negative Affectivity via fMRI_PC_32	99.00%	Total Direct Effect	NA
17557	-0.000584155619997929	-0.00467665461028737	0.00147718851352229	Interpersonal Physical Violence predicting Negative Affectivity via fMRI_PC_32	99.99%	Index of Moderated Mediation of Sex	NA
17558	-2.87764657009961e-05	-0.000134939937790449	6.191853683486e-05	Interpersonal Physical Violence predicting Negative Affectivity via fMRI_PC_32	99.99%	Index of Moderated Mediation of First Age	NA
17559	0.000295328995434632	-0.00123213861189224	0.00363189471366735	Interpersonal Physical Violence predicting Negative Affectivity via fMRI_PC_32	99.99%	Indirect Effect of Male	NA
17560	-0.000288826624563297	-0.00144280983692247	0.000640310054123734	Interpersonal Physical Violence predicting Negative Affectivity via fMRI_PC_32	99.99%	Indirect Effect of Female	NA
17561	0.00670990284828484	-0.00970467943871266	0.0232806797487154	Interpersonal Physical Violence predicting Negative Affectivity via fMRI_PC_32	99.99%	Direct Effect of Male	NA
17562	-0.00397920806490265	-0.00730587538447271	-0.000309126833882302	Interpersonal Physical Violence predicting Negative Affectivity via fMRI_PC_32	99.99%	Direct Effect of Female	*
17563	0.000225981527491299	-0.000624842851256408	0.00190017201258411	Interpersonal Physical Violence predicting Negative Affectivity via fMRI_PC_32	99.99%	Indirect Effect of Age6	NA
17564	0.00334983250633624	-0.00359085652029833	0.0103227947069762	Interpersonal Physical Violence predicting Negative Affectivity via fMRI_PC_32	99.99%	Direct Effect of Age6	NA
17565	0.000110875664687315	-0.000622758427934167	0.00146277822575949	Interpersonal Physical Violence predicting Negative Affectivity via fMRI_PC_32	99.99%	Indirect Effect of Age10	NA
17566	0.00214662886449691	-0.00505398876598422	0.00938647766923025	Interpersonal Physical Violence predicting Negative Affectivity via fMRI_PC_32	99.99%	Direct Effect of Age10	NA
17567	5.33227332853228e-05	-0.000787819274322286	0.00127705073516945	Interpersonal Physical Violence predicting Negative Affectivity via fMRI_PC_32	99.99%	Indirect Effect of Age12	NA
17568	0.00154502704357724	-0.00585948160137607	0.00890858066608145	Interpersonal Physical Violence predicting Negative Affectivity via fMRI_PC_32	99.99%	Direct Effect of Age12	NA
17569	-6.17831295186615e-05	-0.00117052645656109	0.00105214574036099	Interpersonal Physical Violence predicting Negative Affectivity via fMRI_PC_32	99.99%	Indirect Effect of Age16	NA
17570	0.000341823401737906	-0.00747046727215975	0.00886021281661802	Interpersonal Physical Violence predicting Negative Affectivity via fMRI_PC_32	99.99%	Direct Effect of Age16	NA
17571	-0.000320771320827626	-0.00235278960215357	0.00100832613088399	Interpersonal Physical Violence predicting Negative Affectivity via fMRI_PC_32	99.99%	Indirect Effect of Age25	NA
17572	-0.0023653847924006	-0.0119017087869861	0.00826505017206657	Interpersonal Physical Violence predicting Negative Affectivity via fMRI_PC_32	99.99%	Direct Effect of Age25	NA
17573	-4.05604860641769e-05	-0.00107129919525483	0.0010838136712058	Interpersonal Physical Violence predicting Negative Affectivity via fMRI_PC_32	99.99%	Total Indirect Effect	NA
17574	0.000523103587137857	-0.00735359366602776	0.00859943212339363	Interpersonal Physical Violence predicting Negative Affectivity via fMRI_PC_32	99.99%	Total Direct Effect	NA
17575	-0.000584155619997929	-0.00451798607761475	0.00179730393515533	Interpersonal Physical Violence predicting Negative Affectivity via fMRI_PC_32	99.9999%	Index of Moderated Mediation of Sex	NA
17576	-2.87764657009961e-05	-0.000159741626863869	6.30007858579204e-05	Interpersonal Physical Violence predicting Negative Affectivity via fMRI_PC_32	99.9999%	Index of Moderated Mediation of First Age	NA
17577	0.000295328995434632	-0.00141900368803044	0.00339646774570364	Interpersonal Physical Violence predicting Negative Affectivity via fMRI_PC_32	99.9999%	Indirect Effect of Male	NA
17578	-0.000288826624563297	-0.00166723123725515	0.000638098601162442	Interpersonal Physical Violence predicting Negative Affectivity via fMRI_PC_32	99.9999%	Indirect Effect of Female	NA
17579	0.00670990284828484	-0.0128607687658489	0.0227834622922333	Interpersonal Physical Violence predicting Negative Affectivity via fMRI_PC_32	99.9999%	Direct Effect of Male	NA
17580	-0.00397920806490265	-0.00798724069935838	-0.000541372053418727	Interpersonal Physical Violence predicting Negative Affectivity via fMRI_PC_32	99.9999%	Direct Effect of Female	*
17581	0.000225981527491299	-0.000730851767949051	0.00180103423402988	Interpersonal Physical Violence predicting Negative Affectivity via fMRI_PC_32	99.9999%	Indirect Effect of Age6	NA
17582	0.00334983250633624	-0.00485205098382843	0.0100480360286408	Interpersonal Physical Violence predicting Negative Affectivity via fMRI_PC_32	99.9999%	Direct Effect of Age6	NA
17583	0.000110875664687315	-0.000606752984421506	0.00146540043840954	Interpersonal Physical Violence predicting Negative Affectivity via fMRI_PC_32	99.9999%	Indirect Effect of Age10	NA
17584	0.00214662886449691	-0.00653386452501982	0.00923364769333922	Interpersonal Physical Violence predicting Negative Affectivity via fMRI_PC_32	99.9999%	Direct Effect of Age10	NA
17585	5.33227332853228e-05	-0.000800535873523153	0.0013983633584223	Interpersonal Physical Violence predicting Negative Affectivity via fMRI_PC_32	99.9999%	Indirect Effect of Age12	NA
17586	0.00154502704357724	-0.00737527549862403	0.00899260483054842	Interpersonal Physical Violence predicting Negative Affectivity via fMRI_PC_32	99.9999%	Direct Effect of Age12	NA
17587	-6.17831295186615e-05	-0.0012568042568874	0.00126498396679686	Interpersonal Physical Violence predicting Negative Affectivity via fMRI_PC_32	99.9999%	Indirect Effect of Age16	NA
17588	0.000341823401737906	-0.00905809744583244	0.00851414064344123	Interpersonal Physical Violence predicting Negative Affectivity via fMRI_PC_32	99.9999%	Direct Effect of Age16	NA
17589	-0.000320771320827626	-0.00253819982092319	0.00100399038110918	Interpersonal Physical Violence predicting Negative Affectivity via fMRI_PC_32	99.9999%	Indirect Effect of Age25	NA
17590	-0.0023653847924006	-0.0128444468270514	0.00750142874857227	Interpersonal Physical Violence predicting Negative Affectivity via fMRI_PC_32	99.9999%	Direct Effect of Age25	NA
17591	-4.05604860641769e-05	-0.00117254368382409	0.0012895757921278	Interpersonal Physical Violence predicting Negative Affectivity via fMRI_PC_32	99.9999%	Total Indirect Effect	NA
17592	0.000523103587137857	-0.00886829331568902	0.00827171381609175	Interpersonal Physical Violence predicting Negative Affectivity via fMRI_PC_32	99.9999%	Total Direct Effect	NA
17593	-0.000860119165249891	-0.00451763383209595	0.00115881711202211	Interpersonal Physical Violence predicting Negative Affectivity via fMRI_PC_33	97.50%	Index of Moderated Mediation of Sex	NA
17594	-2.29035682477577e-05	-7.94664998922854e-05	2.16687405143463e-05	Interpersonal Physical Violence predicting Negative Affectivity via fMRI_PC_33	97.50%	Index of Moderated Mediation of First Age	NA
17595	0.0006158834781581	-0.00130323693397306	0.00390004004575748	Interpersonal Physical Violence predicting Negative Affectivity via fMRI_PC_33	97.50%	Indirect Effect of Male	NA
17596	-0.000244235687091792	-0.00086846387911251	0.000234029741472521	Interpersonal Physical Violence predicting Negative Affectivity via fMRI_PC_33	97.50%	Indirect Effect of Female	NA
17597	0.00648097384817306	-0.0028443815816449	0.0153678145099416	Interpersonal Physical Violence predicting Negative Affectivity via fMRI_PC_33	97.50%	Direct Effect of Male	NA
17598	-0.00396625501432516	-0.00605048521585567	-0.00187223236695948	Interpersonal Physical Violence predicting Negative Affectivity via fMRI_PC_33	97.50%	Direct Effect of Female	*
17599	0.000333459259034268	-0.000504174325464754	0.00183454192394743	Interpersonal Physical Violence predicting Negative Affectivity via fMRI_PC_33	97.50%	Indirect Effect of Age6	NA
17600	0.00326919748884071	-0.000543931895037761	0.0069508490418402	Interpersonal Physical Violence predicting Negative Affectivity via fMRI_PC_33	97.50%	Direct Effect of Age6	NA
17601	0.000241844986043237	-0.000573398771036721	0.0016043048790973	Interpersonal Physical Violence predicting Negative Affectivity via fMRI_PC_33	97.50%	Indirect Effect of Age10	NA
17602	0.00206201574023974	-0.00201577164265644	0.0059420542177389	Interpersonal Physical Violence predicting Negative Affectivity via fMRI_PC_33	97.50%	Direct Effect of Age10	NA
17603	0.000196037849547722	-0.000630318890138374	0.00149882024985354	Interpersonal Physical Violence predicting Negative Affectivity via fMRI_PC_33	97.50%	Indirect Effect of Age12	NA
17604	0.00145842486593925	-0.00276941490338969	0.00546453528035529	Interpersonal Physical Violence predicting Negative Affectivity via fMRI_PC_33	97.50%	Direct Effect of Age12	NA
17605	0.000104423576556691	-0.000769232634272635	0.00128567059271792	Interpersonal Physical Violence predicting Negative Affectivity via fMRI_PC_33	97.50%	Indirect Effect of Age16	NA
17606	0.000251243117338278	-0.0043180575903729	0.00463620650450984	Interpersonal Physical Violence predicting Negative Affectivity via fMRI_PC_33	97.50%	Direct Effect of Age16	NA
17607	-0.000101708537673128	-0.00123712017954402	0.000888227851502317	Interpersonal Physical Violence predicting Negative Affectivity via fMRI_PC_33	97.50%	Indirect Effect of Age25	NA
17608	-0.00246491581701391	-0.00810323093451918	0.00298277774356273	Interpersonal Physical Violence predicting Negative Affectivity via fMRI_PC_33	97.50%	Direct Effect of Age25	NA
17609	0.000121314958139412	-0.000734788067773437	0.00132401698263505	Interpersonal Physical Violence predicting Negative Affectivity via fMRI_PC_33	97.50%	Total Indirect Effect	NA
17610	0.000595132210375995	-0.00418349872634541	0.00524055108694984	Interpersonal Physical Violence predicting Negative Affectivity via fMRI_PC_33	97.50%	Total Direct Effect	NA
17611	-0.000860119165249891	-0.00531463767194233	0.00159790725580129	Interpersonal Physical Violence predicting Negative Affectivity via fMRI_PC_33	99.00%	Index of Moderated Mediation of Sex	NA
17612	-2.29035682477577e-05	-9.04109748917655e-05	2.80061116071587e-05	Interpersonal Physical Violence predicting Negative Affectivity via fMRI_PC_33	99.00%	Index of Moderated Mediation of First Age	NA
17613	0.0006158834781581	-0.00176076050328129	0.00464869579975126	Interpersonal Physical Violence predicting Negative Affectivity via fMRI_PC_33	99.00%	Indirect Effect of Male	NA
17614	-0.000244235687091792	-0.00100094962946073	0.000302056113792774	Interpersonal Physical Violence predicting Negative Affectivity via fMRI_PC_33	99.00%	Indirect Effect of Female	NA
17615	0.00648097384817306	-0.00428942879811262	0.0167876766205178	Interpersonal Physical Violence predicting Negative Affectivity via fMRI_PC_33	99.00%	Direct Effect of Male	NA
17616	-0.00396625501432516	-0.00636916169880359	-0.00156351947954543	Interpersonal Physical Violence predicting Negative Affectivity via fMRI_PC_33	99.00%	Direct Effect of Female	*
17617	0.000333459259034268	-0.000676264512943087	0.00217292766130419	Interpersonal Physical Violence predicting Negative Affectivity via fMRI_PC_33	99.00%	Indirect Effect of Age6	NA
[truncated: 2,108,833 more chars]
