## Supplementary 6 for "The effects of trauma on neurobiological and psychopathological phenotypes in a transdiagnostic community sample" (part 1 of 3)

	FocalTrauma	Model	Predictor	Outcome	Estimate	EstimateUCI	EstimateLCI	StandardError	Originalpvalue	Fully Standardised	Context	BHCorrectedpvalue
fMRI_PC_1_ST.Beta	ST	ST Lifetime PTSD via fMRI PC 1	Sexual Trauma	fMRI PC 1	0.00952819317794148	0.119806985555256	-0.100750599199373	0.0562657238843057	0.865527041196395	Y	PTSD	0.936121003775537
fMRI_PC_1_SexBeta	ST	ST Lifetime PTSD via fMRI PC 1	Sex	fMRI PC 1	-0.144705229472685	-0.0403184000017061	-0.249092058943664	0.0532595651217926	0.00658803784546458	Y	PTSD	NA
fMRI_PC_1_STSexInterac_Beta	ST	ST Lifetime PTSD via fMRI PC 1	Sexual Trauma:Sex	fMRI PC 1	-0.0497972465509793	0.0592146875148246	-0.158809180616783	0.0556193557257563	0.370614851122474	Y	PTSD	0.632404396884549
fMRI_PC_1~FamilySES	ST	ST Lifetime PTSD via fMRI PC 1	FamilySES	fMRI PC 1	-0.0305882353565491	0.0573984287181108	-0.118574899431209	0.0448919800408005	0.495634766624372	Y	PTSD	NA
fMRI_PC_1~Age	ST	ST Lifetime PTSD via fMRI PC 1	Age	fMRI PC 1	0.0206361600170751	0.104700051527461	-0.0634277314933106	0.0428905286900529	0.630420131714875	Y	PTSD	NA
fMRI_PC_1~GriefT.FreqTotal	ST	ST Lifetime PTSD via fMRI PC 1	Grief trauma Dose	fMRI PC 1	0.04781784462004	0.116018955567205	-0.020383266327125	0.034797124582455	0.1693828472387	Y	PTSD	NA
fMRI_PC_1~IPVT.FreqTotal	ST	ST Lifetime PTSD via fMRI PC 1	Interpersonal Physical Violence Dose	fMRI PC 1	0.00254027813522143	0.0981598223900683	-0.0930792661196255	0.0487863782238254	0.958473383823367	Y	PTSD	NA
fMRI_PC_1~GenT.FreqTotal	ST	ST Lifetime PTSD via fMRI PC 1	General disaster trauma Dose	fMRI PC 1	-0.00310599468569671	0.0414228695233145	-0.047634858894708	0.0227192257410081	0.891258308409689	Y	PTSD	NA
LifetimePTSD_fMRI_PC_1	ST	ST Lifetime PTSD via fMRI PC 1	fMRI PC 1	Lifetime PTSD	0.0351638897480761	0.12046112226682	-0.0501333427706679	0.0435197958694944	0.419091975215828	Y	PTSD	0.671894722966597
LifetimePTSD_ST.Beta	ST	ST Lifetime PTSD via fMRI PC 1	Sexual Trauma	Lifetime PTSD	0.316530326489449	0.41396457563698	0.219096077341919	0.0497122650804195	1.92449611802203e-10	Y	PTSD	1.02080187706999e-08
LifetimePTSD_SexBeta	ST	ST Lifetime PTSD via fMRI PC 1	Sex	Lifetime PTSD	0.0545310504025544	0.147426002911988	-0.0383639021068796	0.0473962548506899	0.249923584401272	Y	PTSD	NA
LifetimePTSD_ST_SexInterac_Beta	ST	ST Lifetime PTSD via fMRI PC 1	Sexual Trauma:Sex	Lifetime PTSD	-0.000282704417694077	0.0971723147196559	-0.0977377235550441	0.0497228622087256	0.995463570179579	Y	PTSD	0.998668281874322
LifetimePTSD~FamilySES	ST	ST Lifetime PTSD via fMRI PC 1	FamilySES	Lifetime PTSD	-0.000965222360136343	0.0897514636534639	-0.0916819083737366	0.0462848739717474	0.983362162709375	Y	PTSD	NA
LifetimePTSD~Age	ST	ST Lifetime PTSD via fMRI PC 1	Age	Lifetime PTSD	0.0279484958688061	0.11159248837144	-0.0556954966338281	0.0426762905657488	0.512535260707383	Y	PTSD	NA
LifetimePTSD~GriefT.FreqTotal	ST	ST Lifetime PTSD via fMRI PC 1	Grief trauma Dose	Lifetime PTSD	0.0281355824366847	0.124304156889295	-0.068032992015926	0.0490665008189825	0.566362151635536	Y	PTSD	NA
LifetimePTSD~IPVT.FreqTotal	ST	ST Lifetime PTSD via fMRI PC 1	Interpersonal Physical Violence Dose	Lifetime PTSD	0.0545365542988123	0.174496949937245	-0.0654238413396206	0.0612054081527341	0.372906945331432	Y	PTSD	NA
LifetimePTSD~GenT.FreqTotal	ST	ST Lifetime PTSD via fMRI PC 1	General disaster trauma Dose	Lifetime PTSD	0.0724072360983467	0.145903967796902	-0.00108949560020823	0.0374990215525835	0.0534941820195007	Y	PTSD	NA
IPVT.FreqTotal~~GenT.FreqTotal	ST	ST Lifetime PTSD via fMRI PC 1	Residual Correlation: General disaster trauma Dose	Interpersonal Physical Violence Dose	0.0703127009258109	0.155409071006634	-0.0147836691550119	0.0434173131506763	0.105347836119482	Y	PTSD	NA
GriefT.FreqTotal~~GenT.FreqTotal	ST	ST Lifetime PTSD via fMRI PC 1	Residual Correlation: General disaster trauma Dose	Grief trauma Dose	0.00298689770490149	0.0181819581083835	-0.0122081626985806	0.0077527242966395	0.700036849222939	Y	PTSD	NA
GriefT.FreqTotal~~IPVT.FreqTotal	ST	ST Lifetime PTSD via fMRI PC 1	Residual Correlation: Interpersonal Physical Violence Dose	Grief trauma Dose	0.0458819589267512	0.141403755810986	-0.0496398379574834	0.04873650619996	0.346485072432648	Y	PTSD	NA
fMRI_PC_1~~fMRI_PC_1	ST	ST Lifetime PTSD via fMRI PC 1	Residual Correlation: fMRI PC 1	fMRI PC 1	0.97586439136916	1.00527964846212	0.946449134276201	0.0150080600077257	0	Y	PTSD	NA
LifetimePTSD~~LifetimePTSD	ST	ST Lifetime PTSD via fMRI PC 1	Residual Correlation: Lifetime PTSD	Lifetime PTSD	0.874289144403463	0.932635822535122	0.815942466271804	0.0297692603496237	0	Y	PTSD	NA
GriefT.FreqTotal~~GriefT.FreqTotal	ST	ST Lifetime PTSD via fMRI PC 1	Residual Correlation: Grief trauma Dose	Grief trauma Dose	1	1	1	0	NA	Y	PTSD	NA
IPVT.FreqTotal~~IPVT.FreqTotal	ST	ST Lifetime PTSD via fMRI PC 1	Residual Correlation: Interpersonal Physical Violence Dose	Interpersonal Physical Violence Dose	1	1	1	0	NA	Y	PTSD	NA
GenT.FreqTotal~~GenT.FreqTotal	ST	ST Lifetime PTSD via fMRI PC 1	Residual Correlation: General disaster trauma Dose	General disaster trauma Dose	1	1	1	0	NA	Y	PTSD	NA
ST.Status~~ST.Status	ST	ST Lifetime PTSD via fMRI PC 1	Residual Correlation: Sexual Trauma	Sexual Trauma	1	1	1	0	NA	Y	PTSD	NA
ST.Status~~Sex	ST	ST Lifetime PTSD via fMRI PC 1	Residual Correlation: Sex	Sexual Trauma	0.318474753322764	0.318474753322764	0.318474753322764	0	NA	Y	PTSD	NA
ST.Status~~ST.Status:Sex	ST	ST Lifetime PTSD via fMRI PC 1	Residual Correlation: Sexual Trauma:Sex	Sexual Trauma	0.195261348677571	0.195261348677571	0.195261348677571	0	NA	Y	PTSD	NA
ST.Status~~FamilySES	ST	ST Lifetime PTSD via fMRI PC 1	Residual Correlation: FamilySES	Sexual Trauma	-0.0517367322499161	-0.0517367322499161	-0.0517367322499161	0	NA	Y	PTSD	NA
ST.Status~~Age	ST	ST Lifetime PTSD via fMRI PC 1	Residual Correlation: Age	Sexual Trauma	0.0632156402498044	0.0632156402498044	0.0632156402498044	0	NA	Y	PTSD	NA
Sex~~Sex	ST	ST Lifetime PTSD via fMRI PC 1	Residual Correlation: Sex	Sex	1	1	1	0	NA	Y	PTSD	NA
Sex~~ST.Status:Sex	ST	ST Lifetime PTSD via fMRI PC 1	Residual Correlation: Sexual Trauma:Sex	Sex	-0.101475183194396	-0.101475183194396	-0.101475183194396	0	NA	Y	PTSD	NA
Sex~~FamilySES	ST	ST Lifetime PTSD via fMRI PC 1	Residual Correlation: FamilySES	Sex	-0.0945295429958493	-0.0945295429958493	-0.0945295429958493	0	NA	Y	PTSD	NA
Sex~~Age	ST	ST Lifetime PTSD via fMRI PC 1	Residual Correlation: Age	Sex	-7.79081641962423e-05	-7.79081641962423e-05	-7.79081641962423e-05	0	NA	Y	PTSD	NA
ST.Status:Sex~~ST.Status:Sex	ST	ST Lifetime PTSD via fMRI PC 1	Residual Correlation: Sexual Trauma:Sex	Sexual Trauma:Sex	1	1	1	0	NA	Y	PTSD	NA
ST.Status:Sex~~FamilySES	ST	ST Lifetime PTSD via fMRI PC 1	Residual Correlation: FamilySES	Sexual Trauma:Sex	0.0159985811759533	0.0159985811759533	0.0159985811759533	0	NA	Y	PTSD	NA
ST.Status:Sex~~Age	ST	ST Lifetime PTSD via fMRI PC 1	Residual Correlation: Age	Sexual Trauma:Sex	0.0107649750223728	0.0107649750223728	0.0107649750223728	0	NA	Y	PTSD	NA
FamilySES~~FamilySES	ST	ST Lifetime PTSD via fMRI PC 1	Residual Correlation: FamilySES	FamilySES	1.2271820722406	1.2271820722406	1.2271820722406	0	NA	Y	PTSD	NA
FamilySES~~Age	ST	ST Lifetime PTSD via fMRI PC 1	Residual Correlation: Age	FamilySES	-0.14583833763162	-0.14583833763162	-0.14583833763162	0	NA	Y	PTSD	NA
Age~~Age	ST	ST Lifetime PTSD via fMRI PC 1	Residual Correlation: Age	Age	1	1	1	0	NA	Y	PTSD	NA
fMRI_PC_1~1	ST	ST Lifetime PTSD via fMRI PC 1	Intercept for fMRI PC 1		0.0162441790631588	0.115828838588982	-0.0833404804626646	0.050809433393335	0.749189743483916	Y	PTSD	NA
LifetimePTSD~1	ST	ST Lifetime PTSD via fMRI PC 1	Intercept for Lifetime PTSD		0.53864062363595	0.607269723476467	0.470011523795433	0.0350154902752575	0	Y	PTSD	NA
ST.Status~1	ST	ST Lifetime PTSD via fMRI PC 1	Intercept for Sexual Trauma		-5.70322863284825e-17	-5.70322863284825e-17	-5.70322863284825e-17	0	NA	Y	PTSD	NA
Sex~1	ST	ST Lifetime PTSD via fMRI PC 1	Intercept for Sex		2.50277728056901e-17	2.50277728056901e-17	2.50277728056901e-17	0	NA	Y	PTSD	NA
ST.Status:Sex~1	ST	ST Lifetime PTSD via fMRI PC 1	Intercept for Sexual Trauma:Sex		0.346261748391221	0.346261748391221	0.346261748391221	0	NA	Y	PTSD	NA
FamilySES~1	ST	ST Lifetime PTSD via fMRI PC 1	Intercept for FamilySES		-0.0284751136616482	-0.0284751136616482	-0.0284751136616482	0	NA	Y	PTSD	NA
Age~1	ST	ST Lifetime PTSD via fMRI PC 1	Intercept for Age		1.0279340450564e-16	1.0279340450564e-16	1.0279340450564e-16	0	NA	Y	PTSD	NA
GriefT.FreqTotal~1	ST	ST Lifetime PTSD via fMRI PC 1	Intercept for Grief trauma Dose		-2.76557225792823e-16	0.0888408624637386	-0.0888408624637391	0.0453278035537919	0.999999999999995	Y	PTSD	NA
IPVT.FreqTotal~1	ST	ST Lifetime PTSD via fMRI PC 1	Intercept for Interpersonal Physical Violence Dose		-1.64238816916175e-18	0.0888408704082373	-0.0888408704082373	0.045327807607182	1	Y	PTSD	NA
GenT.FreqTotal~1	ST	ST Lifetime PTSD via fMRI PC 1	Intercept for General disaster trauma Dose		2.36129313582659e-18	0.088840866115982	-0.088840866115982	0.0453278054172156	1	Y	PTSD	NA
fMRI_PC_2_ST.Beta	ST	ST Lifetime PTSD via fMRI PC 2	Sexual Trauma	fMRI PC 2	0.041163789639551	0.138653502401012	-0.0563259231219102	0.0497405633626167	0.407914159394671	Y	PTSD	0.660463932804395
fMRI_PC_2_SexBeta	ST	ST Lifetime PTSD via fMRI PC 2	Sex	fMRI PC 2	-0.044932652842116	0.0503014987274856	-0.140166804411718	0.0485897456896129	0.355103615018901	Y	PTSD	NA
fMRI_PC_2_STSexInterac_Beta	ST	ST Lifetime PTSD via fMRI PC 2	Sexual Trauma:Sex	fMRI PC 2	0.0646557569531777	0.154709077368734	-0.0253975634623784	0.0459464159167644	0.159368346663721	Y	PTSD	0.349574857296883
fMRI_PC_2~FamilySES	ST	ST Lifetime PTSD via fMRI PC 2	FamilySES	fMRI PC 2	0.0493219050008201	0.141132693580036	-0.0424888835783963	0.0468430998239805	0.292378947260792	Y	PTSD	NA
fMRI_PC_2~Age	ST	ST Lifetime PTSD via fMRI PC 2	Age	fMRI PC 2	-0.0497143001119084	0.0404771131343289	-0.139905713358146	0.0460168727372827	0.279986626423552	Y	PTSD	NA
fMRI_PC_2~GriefT.FreqTotal	ST	ST Lifetime PTSD via fMRI PC 2	Grief trauma Dose	fMRI PC 2	-0.0307766361084734	0.0447323768794489	-0.106285649096396	0.0385257145455364	0.424371839095157	Y	PTSD	NA
fMRI_PC_2~IPVT.FreqTotal	ST	ST Lifetime PTSD via fMRI PC 2	Interpersonal Physical Violence Dose	fMRI PC 2	0.0258815953701773	0.0582146102143152	-0.00645141947396067	0.0164967392764238	0.116673203851045	Y	PTSD	NA
fMRI_PC_2~GenT.FreqTotal	ST	ST Lifetime PTSD via fMRI PC 2	General disaster trauma Dose	fMRI PC 2	-0.0094930271901581	0.0717902545587987	-0.0907763089391149	0.0414718241713159	0.818944267167074	Y	PTSD	NA
LifetimePTSD_fMRI_PC_2	ST	ST Lifetime PTSD via fMRI PC 2	fMRI PC 2	Lifetime PTSD	0.0282912979517122	0.116592553409935	-0.0600099575065108	0.0450524887981269	0.530028150538969	Y	PTSD	0.764536984235096
LifetimePTSD_ST.Beta1	ST	ST Lifetime PTSD via fMRI PC 2	Sexual Trauma	Lifetime PTSD	0.313816999931448	0.413862310822531	0.213771689040365	0.0510444639188412	7.85083331678038e-10	Y	PTSD	2.71835103593521e-08
LifetimePTSD_SexBeta1	ST	ST Lifetime PTSD via fMRI PC 2	Sex	Lifetime PTSD	0.0506092037246431	0.14612468137251	-0.0449062739232234	0.0487332820405275	0.29904029213908	Y	PTSD	NA
LifetimePTSD_ST_SexInterac_Beta1	ST	ST Lifetime PTSD via fMRI PC 2	Sexual Trauma:Sex	Lifetime PTSD	-0.00607490072928443	0.0941088347739451	-0.106258636232514	0.0511150900187279	0.905396174720942	Y	PTSD	0.961190552238175
LifetimePTSD~FamilySES1	ST	ST Lifetime PTSD via fMRI PC 2	FamilySES	Lifetime PTSD	0.000812491643205712	0.0954210937156301	-0.0937961104292187	0.0482705819181806	0.986570621230793	Y	PTSD	NA
LifetimePTSD~Age1	ST	ST Lifetime PTSD via fMRI PC 2	Age	Lifetime PTSD	0.0306478973305259	0.116683751117443	-0.0553879564563916	0.0438966503800872	0.485062724100398	Y	PTSD	NA
LifetimePTSD~GriefT.FreqTotal1	ST	ST Lifetime PTSD via fMRI PC 2	Grief trauma Dose	Lifetime PTSD	0.0314417662924348	0.129602155096684	-0.0667186225118144	0.0500827513048841	0.530137385952045	Y	PTSD	NA
LifetimePTSD~IPVT.FreqTotal1	ST	ST Lifetime PTSD via fMRI PC 2	Interpersonal Physical Violence Dose	Lifetime PTSD	0.0544691455507751	0.173770734387391	-0.0648324432858404	0.0608692760569333	0.370864872456148	Y	PTSD	NA
LifetimePTSD~GenT.FreqTotal1	ST	ST Lifetime PTSD via fMRI PC 2	General disaster trauma Dose	Lifetime PTSD	0.0787464137239069	0.18107377901152	-0.0235809515637058	0.0522087987813847	0.131478338875938	Y	PTSD	NA
IPVT.FreqTotal~~GenT.FreqTotal1	ST	ST Lifetime PTSD via fMRI PC 2	Residual Correlation: General disaster trauma Dose	Interpersonal Physical Violence Dose	0.0703127307574908	0.157686327293382	-0.0170608657784	0.0445791847325168	0.114736920312422	Y	PTSD	NA
GriefT.FreqTotal~~GenT.FreqTotal1	ST	ST Lifetime PTSD via fMRI PC 2	Residual Correlation: General disaster trauma Dose	Grief trauma Dose	0.00298685484063146	0.0185885875718732	-0.0126148778906102	0.00796021399082135	0.707494676071939	Y	PTSD	NA
GriefT.FreqTotal~~IPVT.FreqTotal1	ST	ST Lifetime PTSD via fMRI PC 2	Residual Correlation: Interpersonal Physical Violence Dose	Grief trauma Dose	0.0458819364630009	0.143959948883546	-0.052196075957544	0.0500407217653854	0.359199246945376	Y	PTSD	NA
fMRI_PC_2~~fMRI_PC_2	ST	ST Lifetime PTSD via fMRI PC 2	Residual Correlation: fMRI PC 2	fMRI PC 2	0.984246663874845	1.00511644449048	0.963376883259211	0.0106480429131618	0	Y	PTSD	NA
LifetimePTSD~~LifetimePTSD1	ST	ST Lifetime PTSD via fMRI PC 2	Residual Correlation: Lifetime PTSD	Lifetime PTSD	0.875351361279959	0.936218787083282	0.814483935476636	0.0310553797332182	0	Y	PTSD	NA
GriefT.FreqTotal~~GriefT.FreqTotal1	ST	ST Lifetime PTSD via fMRI PC 2	Residual Correlation: Grief trauma Dose	Grief trauma Dose	1	1	1	0	NA	Y	PTSD	NA
IPVT.FreqTotal~~IPVT.FreqTotal1	ST	ST Lifetime PTSD via fMRI PC 2	Residual Correlation: Interpersonal Physical Violence Dose	Interpersonal Physical Violence Dose	1	1	1	0	NA	Y	PTSD	NA
GenT.FreqTotal~~GenT.FreqTotal1	ST	ST Lifetime PTSD via fMRI PC 2	Residual Correlation: General disaster trauma Dose	General disaster trauma Dose	1	1	1	0	NA	Y	PTSD	NA
ST.Status~~ST.Status1	ST	ST Lifetime PTSD via fMRI PC 2	Residual Correlation: Sexual Trauma	Sexual Trauma	1	1	1	0	NA	Y	PTSD	NA
ST.Status~~Sex1	ST	ST Lifetime PTSD via fMRI PC 2	Residual Correlation: Sex	Sexual Trauma	0.318474753322764	0.318474753322764	0.318474753322764	0	NA	Y	PTSD	NA
ST.Status~~ST.Status:Sex1	ST	ST Lifetime PTSD via fMRI PC 2	Residual Correlation: Sexual Trauma:Sex	Sexual Trauma	0.195261348677571	0.195261348677571	0.195261348677571	0	NA	Y	PTSD	NA
ST.Status~~FamilySES1	ST	ST Lifetime PTSD via fMRI PC 2	Residual Correlation: FamilySES	Sexual Trauma	-0.0406140913887501	-0.0406140913887501	-0.0406140913887501	0	NA	Y	PTSD	NA
ST.Status~~Age1	ST	ST Lifetime PTSD via fMRI PC 2	Residual Correlation: Age	Sexual Trauma	0.0632156402498044	0.0632156402498044	0.0632156402498044	0	NA	Y	PTSD	NA
Sex~~Sex1	ST	ST Lifetime PTSD via fMRI PC 2	Residual Correlation: Sex	Sex	1	1	1	0	NA	Y	PTSD	NA
Sex~~ST.Status:Sex1	ST	ST Lifetime PTSD via fMRI PC 2	Residual Correlation: Sexual Trauma:Sex	Sex	-0.101475183194396	-0.101475183194396	-0.101475183194396	0	NA	Y	PTSD	NA
Sex~~FamilySES1	ST	ST Lifetime PTSD via fMRI PC 2	Residual Correlation: FamilySES	Sex	-0.0809985094127482	-0.0809985094127482	-0.0809985094127482	0	NA	Y	PTSD	NA
Sex~~Age1	ST	ST Lifetime PTSD via fMRI PC 2	Residual Correlation: Age	Sex	-7.79081641962423e-05	-7.79081641962423e-05	-7.79081641962423e-05	0	NA	Y	PTSD	NA
ST.Status:Sex~~ST.Status:Sex1	ST	ST Lifetime PTSD via fMRI PC 2	Residual Correlation: Sexual Trauma:Sex	Sexual Trauma:Sex	1	1	1	0	NA	Y	PTSD	NA
ST.Status:Sex~~FamilySES1	ST	ST Lifetime PTSD via fMRI PC 2	Residual Correlation: FamilySES	Sexual Trauma:Sex	0.0113418824865384	0.0113418824865384	0.0113418824865384	0	NA	Y	PTSD	NA
ST.Status:Sex~~Age1	ST	ST Lifetime PTSD via fMRI PC 2	Residual Correlation: Age	Sexual Trauma:Sex	0.0107649750223728	0.0107649750223728	0.0107649750223728	0	NA	Y	PTSD	NA
FamilySES~~FamilySES1	ST	ST Lifetime PTSD via fMRI PC 2	Residual Correlation: FamilySES	FamilySES	1.58875803500265	1.58875803500265	1.58875803500265	0	NA	Y	PTSD	NA
FamilySES~~Age1	ST	ST Lifetime PTSD via fMRI PC 2	Residual Correlation: Age	FamilySES	-0.129362572682707	-0.129362572682707	-0.129362572682707	0	NA	Y	PTSD	NA
Age~~Age1	ST	ST Lifetime PTSD via fMRI PC 2	Residual Correlation: Age	Age	1	1	1	0	NA	Y	PTSD	NA
fMRI_PC_2~1	ST	ST Lifetime PTSD via fMRI PC 2	Intercept for fMRI PC 2		-0.0207610811818272	0.0740709567907465	-0.115593119154401	0.0483845819211969	0.667861625909966	Y	PTSD	NA
LifetimePTSD~11	ST	ST Lifetime PTSD via fMRI PC 2	Intercept for Lifetime PTSD		0.539840773175591	0.610978648084558	0.468702898266624	0.0362955010755776	0	Y	PTSD	NA
ST.Status~11	ST	ST Lifetime PTSD via fMRI PC 2	Intercept for Sexual Trauma		-5.70322863284825e-17	-5.70322863284825e-17	-5.70322863284825e-17	0	NA	Y	PTSD	NA
Sex~11	ST	ST Lifetime PTSD via fMRI PC 2	Intercept for Sex		2.50277728056901e-17	2.50277728056901e-17	2.50277728056901e-17	0	NA	Y	PTSD	NA
ST.Status:Sex~11	ST	ST Lifetime PTSD via fMRI PC 2	Intercept for Sexual Trauma:Sex		0.346261748391221	0.346261748391221	0.346261748391221	0	NA	Y	PTSD	NA
FamilySES~11	ST	ST Lifetime PTSD via fMRI PC 2	Intercept for FamilySES		-0.0285843571969413	-0.0285843571969413	-0.0285843571969413	0	NA	Y	PTSD	NA
Age~11	ST	ST Lifetime PTSD via fMRI PC 2	Intercept for Age		1.0279340450564e-16	1.0279340450564e-16	1.0279340450564e-16	0	NA	Y	PTSD	NA
GriefT.FreqTotal~11	ST	ST Lifetime PTSD via fMRI PC 2	Intercept for Grief trauma Dose		1.39892682733982e-16	0.0912182802518867	-0.0912182802518865	0.046540794102037	0.999999999999998	Y	PTSD	NA
IPVT.FreqTotal~11	ST	ST Lifetime PTSD via fMRI PC 2	Intercept for Interpersonal Physical Violence Dose		-1.80063210167557e-18	0.0912182971794373	-0.0912182971794373	0.0465408027387011	1	Y	PTSD	NA
GenT.FreqTotal~11	ST	ST Lifetime PTSD via fMRI PC 2	Intercept for General disaster trauma Dose		1.4610807349498e-18	0.0912182889470335	-0.0912182889470335	0.0465407985384179	1	Y	PTSD	NA
fMRI_PC_3_ST.Beta	ST	ST Lifetime PTSD via fMRI PC 3	Sexual Trauma	fMRI PC 3	-0.0660998644271659	0.0347814677973547	-0.166981196651687	0.0514710132534372	0.199066621669692	Y	PTSD	0.401840556941329
fMRI_PC_3_SexBeta	ST	ST Lifetime PTSD via fMRI PC 3	Sex	fMRI PC 3	-0.140763379050791	-0.0435390727135165	-0.237987685388065	0.0496051494334422	0.00454431792381782	Y	PTSD	NA
fMRI_PC_3_STSexInterac_Beta	ST	ST Lifetime PTSD via fMRI PC 3	Sexual Trauma:Sex	fMRI PC 3	0.0245552041070057	0.121058486753248	-0.0719480785392367	0.0492372734435163	0.617982504317201	Y	PTSD	0.816746511019328
fMRI_PC_3~FamilySES	ST	ST Lifetime PTSD via fMRI PC 3	FamilySES	fMRI PC 3	-0.00359507856637583	0.0974357797849356	-0.104625936917687	0.0515473034954877	0.944397984748458	Y	PTSD	NA
fMRI_PC_3~Age	ST	ST Lifetime PTSD via fMRI PC 3	Age	fMRI PC 3	0.0699007467044148	0.159879379555428	-0.0200778861465983	0.0459083093162696	0.127854693171652	Y	PTSD	NA
fMRI_PC_3~GriefT.FreqTotal	ST	ST Lifetime PTSD via fMRI PC 3	Grief trauma Dose	fMRI PC 3	0.045359426836592	0.12551870177302	-0.034799848099836	0.0408983407698887	0.267396778795027	Y	PTSD	NA
fMRI_PC_3~IPVT.FreqTotal	ST	ST Lifetime PTSD via fMRI PC 3	Interpersonal Physical Violence Dose	fMRI PC 3	0.0546908130032076	0.124202414349017	-0.0148207883426015	0.0354657544190137	0.123055644978424	Y	PTSD	NA
fMRI_PC_3~GenT.FreqTotal	ST	ST Lifetime PTSD via fMRI PC 3	General disaster trauma Dose	fMRI PC 3	0.0374125655087888	0.100080432270957	-0.0252553012533792	0.0319739889388194	0.241963232185247	Y	PTSD	NA
LifetimePTSD_fMRI_PC_3	ST	ST Lifetime PTSD via fMRI PC 3	fMRI PC 3	Lifetime PTSD	-0.00647130297918159	0.0816922117092718	-0.0946348176676349	0.0449822116038233	0.885608178175117	Y	PTSD	0.947722280725238
LifetimePTSD_ST.Beta2	ST	ST Lifetime PTSD via fMRI PC 3	Sexual Trauma	Lifetime PTSD	0.315747453570021	0.41449604780576	0.216998859334282	0.0503828616314665	3.68161057195948e-10	Y	PTSD	1.55563646710085e-08
LifetimePTSD_SexBeta2	ST	ST Lifetime PTSD via fMRI PC 3	Sex	Lifetime PTSD	0.0552679364194961	0.150158135819307	-0.0396222629803144	0.048414256664047	0.253635605034852	Y	PTSD	NA
LifetimePTSD_ST_SexInterac_Beta2	ST	ST Lifetime PTSD via fMRI PC 3	Sexual Trauma:Sex	Lifetime PTSD	0.000108750697898668	0.0988034833990847	-0.0985859820032873	0.0503553807517268	0.998276838858473	Y	PTSD	0.998852080668684
LifetimePTSD~FamilySES2	ST	ST Lifetime PTSD via fMRI PC 3	FamilySES	Lifetime PTSD	-0.00531692748022022	0.0990562815874436	-0.109690136547884	0.0532526158087324	0.920468573553147	Y	PTSD	NA
LifetimePTSD~Age2	ST	ST Lifetime PTSD via fMRI PC 3	Age	Lifetime PTSD	0.0306446800604022	0.115043706896481	-0.0537543467756769	0.0430615192431125	0.476682257572522	Y	PTSD	NA
LifetimePTSD~GriefT.FreqTotal2	ST	ST Lifetime PTSD via fMRI PC 3	Grief trauma Dose	Lifetime PTSD	0.0314613900588216	0.128950875737124	-0.066028095619481	0.0497404475017334	0.527052893298425	Y	PTSD	NA
LifetimePTSD~IPVT.FreqTotal2	ST	ST Lifetime PTSD via fMRI PC 3	Interpersonal Physical Violence Dose	Lifetime PTSD	0.0552944153972823	0.173364805965715	-0.0627759751711505	0.0602411021323642	0.358678976651846	Y	PTSD	NA
LifetimePTSD~GenT.FreqTotal2	ST	ST Lifetime PTSD via fMRI PC 3	General disaster trauma Dose	Lifetime PTSD	0.069829834989306	0.154595438449775	-0.0149357684711629	0.0432485515698703	0.106393719785307	Y	PTSD	NA
IPVT.FreqTotal~~GenT.FreqTotal2	ST	ST Lifetime PTSD via fMRI PC 3	Residual Correlation: General disaster trauma Dose	Interpersonal Physical Violence Dose	0.0703125842381501	0.156381694983108	-0.0157565265068075	0.0439136185276157	0.109342217957384	Y	PTSD	NA
GriefT.FreqTotal~~GenT.FreqTotal2	ST	ST Lifetime PTSD via fMRI PC 3	Residual Correlation: General disaster trauma Dose	Grief trauma Dose	0.00298683378288078	0.0183556632538982	-0.0123819956881366	0.00784138361329328	0.70327264848896	Y	PTSD	NA
GriefT.FreqTotal~~IPVT.FreqTotal2	ST	ST Lifetime PTSD via fMRI PC 3	Residual Correlation: Interpersonal Physical Violence Dose	Grief trauma Dose	0.0458819694391875	0.142495730309816	-0.050731791431441	0.0492936409202952	0.351962818476265	Y	PTSD	NA
fMRI_PC_3~~fMRI_PC_3	ST	ST Lifetime PTSD via fMRI PC 3	Residual Correlation: fMRI PC 3	fMRI PC 3	0.957899042949026	0.994079077587289	0.921719008310763	0.0184595405444417	0	Y	PTSD	NA
LifetimePTSD~~LifetimePTSD2	ST	ST Lifetime PTSD via fMRI PC 3	Residual Correlation: Lifetime PTSD	Lifetime PTSD	0.873693550952402	0.933703067148629	0.813684034756175	0.030617662706853	0	Y	PTSD	NA
GriefT.FreqTotal~~GriefT.FreqTotal2	ST	ST Lifetime PTSD via fMRI PC 3	Residual Correlation: Grief trauma Dose	Grief trauma Dose	1	1	1	0	NA	Y	PTSD	NA
IPVT.FreqTotal~~IPVT.FreqTotal2	ST	ST Lifetime PTSD via fMRI PC 3	Residual Correlation: Interpersonal Physical Violence Dose	Interpersonal Physical Violence Dose	1	1	1	0	NA	Y	PTSD	NA
GenT.FreqTotal~~GenT.FreqTotal2	ST	ST Lifetime PTSD via fMRI PC 3	Residual Correlation: General disaster trauma Dose	General disaster trauma Dose	1	1	1	0	NA	Y	PTSD	NA
ST.Status~~ST.Status2	ST	ST Lifetime PTSD via fMRI PC 3	Residual Correlation: Sexual Trauma	Sexual Trauma	1	1	1	0	NA	Y	PTSD	NA
ST.Status~~Sex2	ST	ST Lifetime PTSD via fMRI PC 3	Residual Correlation: Sex	Sexual Trauma	0.318474753322764	0.318474753322764	0.318474753322764	0	NA	Y	PTSD	NA
ST.Status~~ST.Status:Sex2	ST	ST Lifetime PTSD via fMRI PC 3	Residual Correlation: Sexual Trauma:Sex	Sexual Trauma	0.195261348677571	0.195261348677571	0.195261348677571	0	NA	Y	PTSD	NA
ST.Status~~FamilySES2	ST	ST Lifetime PTSD via fMRI PC 3	Residual Correlation: FamilySES	Sexual Trauma	-0.0381163097928249	-0.0381163097928249	-0.0381163097928249	0	NA	Y	PTSD	NA
ST.Status~~Age2	ST	ST Lifetime PTSD via fMRI PC 3	Residual Correlation: Age	Sexual Trauma	0.0632156402498044	0.0632156402498044	0.0632156402498044	0	NA	Y	PTSD	NA
Sex~~Sex2	ST	ST Lifetime PTSD via fMRI PC 3	Residual Correlation: Sex	Sex	1	1	1	0	NA	Y	PTSD	NA
Sex~~ST.Status:Sex2	ST	ST Lifetime PTSD via fMRI PC 3	Residual Correlation: Sexual Trauma:Sex	Sex	-0.101475183194396	-0.101475183194396	-0.101475183194396	0	NA	Y	PTSD	NA
Sex~~FamilySES2	ST	ST Lifetime PTSD via fMRI PC 3	Residual Correlation: FamilySES	Sex	-0.0903895942167766	-0.0903895942167766	-0.0903895942167766	0	NA	Y	PTSD	NA
Sex~~Age2	ST	ST Lifetime PTSD via fMRI PC 3	Residual Correlation: Age	Sex	-7.79081641962423e-05	-7.79081641962423e-05	-7.79081641962423e-05	0	NA	Y	PTSD	NA
ST.Status:Sex~~ST.Status:Sex2	ST	ST Lifetime PTSD via fMRI PC 3	Residual Correlation: Sexual Trauma:Sex	Sexual Trauma:Sex	1	1	1	0	NA	Y	PTSD	NA
ST.Status:Sex~~FamilySES2	ST	ST Lifetime PTSD via fMRI PC 3	Residual Correlation: FamilySES	Sexual Trauma:Sex	0.0170624223688959	0.0170624223688959	0.0170624223688959	0	NA	Y	PTSD	NA
ST.Status:Sex~~Age2	ST	ST Lifetime PTSD via fMRI PC 3	Residual Correlation: Age	Sexual Trauma:Sex	0.0107649750223728	0.0107649750223728	0.0107649750223728	0	NA	Y	PTSD	NA
FamilySES~~FamilySES2	ST	ST Lifetime PTSD via fMRI PC 3	Residual Correlation: FamilySES	FamilySES	1.07242771801189	1.07242771801189	1.07242771801189	0	NA	Y	PTSD	NA
FamilySES~~Age2	ST	ST Lifetime PTSD via fMRI PC 3	Residual Correlation: Age	FamilySES	-0.139868902447533	-0.139868902447533	-0.139868902447533	0	NA	Y	PTSD	NA
Age~~Age2	ST	ST Lifetime PTSD via fMRI PC 3	Residual Correlation: Age	Age	1	1	1	0	NA	Y	PTSD	NA
fMRI_PC_3~1	ST	ST Lifetime PTSD via fMRI PC 3	Intercept for fMRI PC 3		-0.00873115835908358	0.0860962386954109	-0.103558555413578	0.0483822140623404	0.856789766652316	Y	PTSD	NA
LifetimePTSD~12	ST	ST Lifetime PTSD via fMRI PC 3	Intercept for Lifetime PTSD		0.542260479118259	0.611921548534389	0.472599409702129	0.0355420150398722	0	Y	PTSD	NA
ST.Status~12	ST	ST Lifetime PTSD via fMRI PC 3	Intercept for Sexual Trauma		-5.70322863284825e-17	-5.70322863284825e-17	-5.70322863284825e-17	0	NA	Y	PTSD	NA
Sex~12	ST	ST Lifetime PTSD via fMRI PC 3	Intercept for Sex		2.50277728056901e-17	2.50277728056901e-17	2.50277728056901e-17	0	NA	Y	PTSD	NA
ST.Status:Sex~12	ST	ST Lifetime PTSD via fMRI PC 3	Intercept for Sexual Trauma:Sex		0.346261748391221	0.346261748391221	0.346261748391221	0	NA	Y	PTSD	NA
FamilySES~12	ST	ST Lifetime PTSD via fMRI PC 3	Intercept for FamilySES		-0.0176292353655137	-0.0176292353655137	-0.0176292353655137	0	NA	Y	PTSD	NA
Age~12	ST	ST Lifetime PTSD via fMRI PC 3	Intercept for Age		1.0279340450564e-16	1.0279340450564e-16	1.0279340450564e-16	0	NA	Y	PTSD	NA
GriefT.FreqTotal~12	ST	ST Lifetime PTSD via fMRI PC 3	Intercept for Grief trauma Dose		-2.86899084509755e-17	0.0898564554343909	-0.0898564554343909	0.0458459727541767	1	Y	PTSD	NA
IPVT.FreqTotal~12	ST	ST Lifetime PTSD via fMRI PC 3	Intercept for Interpersonal Physical Violence Dose		-1.76181046905193e-18	0.089856472428495	-0.089856472428495	0.0458459814247973	1	Y	PTSD	NA
GenT.FreqTotal~12	ST	ST Lifetime PTSD via fMRI PC 3	Intercept for General disaster trauma Dose		4.45199949197151e-19	0.0898564678331159	-0.0898564678331159	0.045845979080173	1	Y	PTSD	NA
fMRI_PC_4_ST.Beta	ST	ST Lifetime PTSD via fMRI PC 4	Sexual Trauma	fMRI PC 4	-0.0853645745166908	0.0128085998472484	-0.18353774888063	0.0500892746694922	0.0883346595339907	Y	PTSD	0.242525334894887
fMRI_PC_4_SexBeta	ST	ST Lifetime PTSD via fMRI PC 4	Sex	fMRI PC 4	0.0960064385293366	0.194557616618493	-0.00254473955982019	0.0502821372568659	0.0562163415522465	Y	PTSD	NA
fMRI_PC_4_STSexInterac_Beta	ST	ST Lifetime PTSD via fMRI PC 4	Sexual Trauma:Sex	fMRI PC 4	0.0413440430770857	0.135488994069054	-0.0528009079148823	0.0480340208976141	0.389389974350322	Y	PTSD	0.645685540216952
fMRI_PC_4~FamilySES	ST	ST Lifetime PTSD via fMRI PC 4	FamilySES	fMRI PC 4	-0.0749463537192902	0.0332738335225427	-0.183166540961123	0.0552153958416889	0.174671544754222	Y	PTSD	NA
fMRI_PC_4~Age	ST	ST Lifetime PTSD via fMRI PC 4	Age	fMRI PC 4	-0.0117921824441184	0.0798744991773407	-0.103458864065577	0.0467695745148963	0.800937778993942	Y	PTSD	NA
fMRI_PC_4~GriefT.FreqTotal	ST	ST Lifetime PTSD via fMRI PC 4	Grief trauma Dose	fMRI PC 4	0.00857617568204141	0.0749046298686141	-0.0577522785045313	0.0338416699029998	0.799943224521756	Y	PTSD	NA
fMRI_PC_4~IPVT.FreqTotal	ST	ST Lifetime PTSD via fMRI PC 4	Interpersonal Physical Violence Dose	fMRI PC 4	0.0456717224580926	0.106987249426016	-0.0156438045098304	0.0312840069774609	0.144315796076235	Y	PTSD	NA
fMRI_PC_4~GenT.FreqTotal	ST	ST Lifetime PTSD via fMRI PC 4	General disaster trauma Dose	fMRI PC 4	0.0403075859258165	0.10647558991778	-0.0258604180661466	0.0337598060545438	0.232496768373464	Y	PTSD	NA
LifetimePTSD_fMRI_PC_4	ST	ST Lifetime PTSD via fMRI PC 4	fMRI PC 4	Lifetime PTSD	0.0980698171664205	0.185884918187367	0.0102547161454737	0.044804446262085	0.0286083852635102	Y	PTSD	0.107088144837734
LifetimePTSD_ST.Beta3	ST	ST Lifetime PTSD via fMRI PC 4	Sexual Trauma	Lifetime PTSD	0.321072821576737	0.421175273429787	0.220970369723688	0.0510736180065781	3.24763549386375e-10	Y	PTSD	1.47206459749133e-08
LifetimePTSD_SexBeta3	ST	ST Lifetime PTSD via fMRI PC 4	Sex	Lifetime PTSD	0.043367279760734	0.139579347667851	-0.0528447881463829	0.0490886917647597	0.376994561102648	Y	PTSD	NA
LifetimePTSD_ST_SexInterac_Beta3	ST	ST Lifetime PTSD via fMRI PC 4	Sexual Trauma:Sex	Lifetime PTSD	-0.0120250033311706	0.0881503172697039	-0.112200323932045	0.0511107966223077	0.813996654337236	Y	PTSD	0.911223017181289
LifetimePTSD~FamilySES3	ST	ST Lifetime PTSD via fMRI PC 4	FamilySES	Lifetime PTSD	0.011232854088756	0.11333730871975	-0.0908716005422378	0.0520950667646859	0.829282232023287	Y	PTSD	NA
LifetimePTSD~Age3	ST	ST Lifetime PTSD via fMRI PC 4	Age	Lifetime PTSD	0.0347338794464057	0.120563919876955	-0.0510961609841437	0.0437916416360534	0.42768326597134	Y	PTSD	NA
LifetimePTSD~GriefT.FreqTotal3	ST	ST Lifetime PTSD via fMRI PC 4	Grief trauma Dose	Lifetime PTSD	0.0329316281328263	0.133899649155172	-0.0680363928895198	0.0515152430446524	0.522653882905208	Y	PTSD	NA
LifetimePTSD~IPVT.FreqTotal3	ST	ST Lifetime PTSD via fMRI PC 4	Interpersonal Physical Violence Dose	Lifetime PTSD	0.0491186004494526	0.175032862112622	-0.0767956612137166	0.064243150719281	0.444525648197117	Y	PTSD	NA
LifetimePTSD~GenT.FreqTotal3	ST	ST Lifetime PTSD via fMRI PC 4	General disaster trauma Dose	Lifetime PTSD	0.0671271467554618	0.144795824697427	-0.0105415311865037	0.0396276046675378	0.0902749484775058	Y	PTSD	NA
IPVT.FreqTotal~~GenT.FreqTotal3	ST	ST Lifetime PTSD via fMRI PC 4	Residual Correlation: General disaster trauma Dose	Interpersonal Physical Violence Dose	0.0703127091614725	0.157937513671054	-0.0173120953481088	0.0447073544211805	0.115780771744411	Y	PTSD	NA
GriefT.FreqTotal~~GenT.FreqTotal3	ST	ST Lifetime PTSD via fMRI PC 4	Residual Correlation: General disaster trauma Dose	Grief trauma Dose	0.00298681652199763	0.0186334460519369	-0.0126598130079416	0.00798312094168967	0.708299074547204	Y	PTSD	NA
GriefT.FreqTotal~~IPVT.FreqTotal3	ST	ST Lifetime PTSD via fMRI PC 4	Residual Correlation: Interpersonal Physical Violence Dose	Grief trauma Dose	0.0458819414462258	0.144241941786288	-0.0524780588938364	0.0501845957966133	0.360578433608078	Y	PTSD	NA
fMRI_PC_4~~fMRI_PC_4	ST	ST Lifetime PTSD via fMRI PC 4	Residual Correlation: fMRI PC 4	fMRI PC 4	0.979173504207405	1.00313650995283	0.955210498461979	0.0122262479996792	0	Y	PTSD	NA
LifetimePTSD~~LifetimePTSD3	ST	ST Lifetime PTSD via fMRI PC 4	Residual Correlation: Lifetime PTSD	Lifetime PTSD	0.868281659549083	0.92977021827635	0.806793100821816	0.0313722901095534	0	Y	PTSD	NA
GriefT.FreqTotal~~GriefT.FreqTotal3	ST	ST Lifetime PTSD via fMRI PC 4	Residual Correlation: Grief trauma Dose	Grief trauma Dose	1	1	1	0	NA	Y	PTSD	NA
IPVT.FreqTotal~~IPVT.FreqTotal3	ST	ST Lifetime PTSD via fMRI PC 4	Residual Correlation: Interpersonal Physical Violence Dose	Interpersonal Physical Violence Dose	1	1	1	0	NA	Y	PTSD	NA
GenT.FreqTotal~~GenT.FreqTotal3	ST	ST Lifetime PTSD via fMRI PC 4	Residual Correlation: General disaster trauma Dose	General disaster trauma Dose	1	1	1	0	NA	Y	PTSD	NA
ST.Status~~ST.Status3	ST	ST Lifetime PTSD via fMRI PC 4	Residual Correlation: Sexual Trauma	Sexual Trauma	1	1	1	0	NA	Y	PTSD	NA
ST.Status~~Sex3	ST	ST Lifetime PTSD via fMRI PC 4	Residual Correlation: Sex	Sexual Trauma	0.318474753322764	0.318474753322764	0.318474753322764	0	NA	Y	PTSD	NA
ST.Status~~ST.Status:Sex3	ST	ST Lifetime PTSD via fMRI PC 4	Residual Correlation: Sexual Trauma:Sex	Sexual Trauma	0.195261348677571	0.195261348677571	0.195261348677571	0	NA	Y	PTSD	NA
ST.Status~~FamilySES3	ST	ST Lifetime PTSD via fMRI PC 4	Residual Correlation: FamilySES	Sexual Trauma	-0.0396958543812894	-0.0396958543812894	-0.0396958543812894	0	NA	Y	PTSD	NA
ST.Status~~Age3	ST	ST Lifetime PTSD via fMRI PC 4	Residual Correlation: Age	Sexual Trauma	0.0632156402498043	0.0632156402498043	0.0632156402498043	0	NA	Y	PTSD	NA
Sex~~Sex3	ST	ST Lifetime PTSD via fMRI PC 4	Residual Correlation: Sex	Sex	1	1	1	0	NA	Y	PTSD	NA
Sex~~ST.Status:Sex3	ST	ST Lifetime PTSD via fMRI PC 4	Residual Correlation: Sexual Trauma:Sex	Sex	-0.101475183194397	-0.101475183194397	-0.101475183194397	0	NA	Y	PTSD	NA
Sex~~FamilySES3	ST	ST Lifetime PTSD via fMRI PC 4	Residual Correlation: FamilySES	Sex	-0.0872531652628332	-0.0872531652628332	-0.0872531652628332	0	NA	Y	PTSD	NA
Sex~~Age3	ST	ST Lifetime PTSD via fMRI PC 4	Residual Correlation: Age	Sex	-7.79081641961437e-05	-7.79081641961437e-05	-7.79081641961437e-05	0	NA	Y	PTSD	NA
ST.Status:Sex~~ST.Status:Sex3	ST	ST Lifetime PTSD via fMRI PC 4	Residual Correlation: Sexual Trauma:Sex	Sexual Trauma:Sex	1	1	1	0	NA	Y	PTSD	NA
ST.Status:Sex~~FamilySES3	ST	ST Lifetime PTSD via fMRI PC 4	Residual Correlation: FamilySES	Sexual Trauma:Sex	0.0164194757790443	0.0164194757790443	0.0164194757790443	0	NA	Y	PTSD	NA
ST.Status:Sex~~Age3	ST	ST Lifetime PTSD via fMRI PC 4	Residual Correlation: Age	Sexual Trauma:Sex	0.0107649750223728	0.0107649750223728	0.0107649750223728	0	NA	Y	PTSD	NA
FamilySES~~FamilySES3	ST	ST Lifetime PTSD via fMRI PC 4	Residual Correlation: FamilySES	FamilySES	1.03279789539661	1.03279789539661	1.03279789539661	0	NA	Y	PTSD	NA
FamilySES~~Age3	ST	ST Lifetime PTSD via fMRI PC 4	Residual Correlation: Age	FamilySES	-0.142905568217135	-0.142905568217135	-0.142905568217135	0	NA	Y	PTSD	NA
Age~~Age3	ST	ST Lifetime PTSD via fMRI PC 4	Residual Correlation: Age	Age	1	1	1	0	NA	Y	PTSD	NA
fMRI_PC_4~1	ST	ST Lifetime PTSD via fMRI PC 4	Intercept for fMRI PC 4		-0.0153027262011313	0.0786718727823169	-0.109277325184579	0.0479471050104531	0.749606323378891	Y	PTSD	NA
LifetimePTSD~13	ST	ST Lifetime PTSD via fMRI PC 4	Intercept for Lifetime PTSD		0.542679250267751	0.613508506132139	0.471849994403363	0.0361380394859701	0	Y	PTSD	NA
ST.Status~13	ST	ST Lifetime PTSD via fMRI PC 4	Intercept for Sexual Trauma		-5.70322863284824e-17	-5.70322863284824e-17	-5.70322863284824e-17	0	NA	Y	PTSD	NA
Sex~13	ST	ST Lifetime PTSD via fMRI PC 4	Intercept for Sex		2.50277728056901e-17	2.50277728056901e-17	2.50277728056901e-17	0	NA	Y	PTSD	NA
ST.Status:Sex~13	ST	ST Lifetime PTSD via fMRI PC 4	Intercept for Sexual Trauma:Sex		0.346261748391221	0.346261748391221	0.346261748391221	0	NA	Y	PTSD	NA
FamilySES~13	ST	ST Lifetime PTSD via fMRI PC 4	Intercept for FamilySES		-0.0138665560069617	-0.0138665560069617	-0.0138665560069617	0	NA	Y	PTSD	NA
Age~13	ST	ST Lifetime PTSD via fMRI PC 4	Intercept for Age		1.0279340450564e-16	1.0279340450564e-16	1.0279340450564e-16	0	NA	Y	PTSD	NA
GriefT.FreqTotal~13	ST	ST Lifetime PTSD via fMRI PC 4	Intercept for Grief trauma Dose		-4.00955695721519e-16	0.0914805592630603	-0.0914805592630611	0.0466746123830069	0.999999999999993	Y	PTSD	NA
IPVT.FreqTotal~13	ST	ST Lifetime PTSD via fMRI PC 4	Intercept for Interpersonal Physical Violence Dose		-1.44719305747033e-18	0.0914805685835994	-0.0914805685835994	0.0466746171384712	1	Y	PTSD	NA
GenT.FreqTotal~13	ST	ST Lifetime PTSD via fMRI PC 4	Intercept for General disaster trauma Dose		1.34589481736537e-18	0.0914805632759601	-0.0914805632759601	0.0466746144304422	1	Y	PTSD	NA
fMRI_PC_5_ST.Beta	ST	ST Lifetime PTSD via fMRI PC 5	Sexual Trauma	fMRI PC 5	0.0319180051388821	0.129256110049283	-0.0654200997715185	0.0496632109968301	0.520425845214018	Y	PTSD	0.75803336955504
fMRI_PC_5_SexBeta	ST	ST Lifetime PTSD via fMRI PC 5	Sex	fMRI PC 5	-0.100059841558772	-0.0026822080906362	-0.197437475026909	0.0496833789989197	0.0440147823624888	Y	PTSD	NA
fMRI_PC_5_STSexInterac_Beta	ST	ST Lifetime PTSD via fMRI PC 5	Sexual Trauma:Sex	fMRI PC 5	-0.00688764442449261	0.0870713292602972	-0.100846618109282	0.0479391327728092	0.885757286036825	Y	PTSD	0.947722280725238
fMRI_PC_5~FamilySES	ST	ST Lifetime PTSD via fMRI PC 5	FamilySES	fMRI PC 5	-0.00164590246397994	0.127401281599433	-0.130693086527392	0.0658416098873858	0.980056632778086	Y	PTSD	NA
fMRI_PC_5~Age	ST	ST Lifetime PTSD via fMRI PC 5	Age	fMRI PC 5	0.0248427025804861	0.119280039054343	-0.0695946338933703	0.048183199905083	0.606141861111724	Y	PTSD	NA
fMRI_PC_5~GriefT.FreqTotal	ST	ST Lifetime PTSD via fMRI PC 5	Grief trauma Dose	fMRI PC 5	6.17004670984425e-05	0.0911242267880295	-0.0910008258538327	0.0464613263504946	0.998940412607881	Y	PTSD	NA
fMRI_PC_5~IPVT.FreqTotal	ST	ST Lifetime PTSD via fMRI PC 5	Interpersonal Physical Violence Dose	fMRI PC 5	-0.0427448034192944	0.00532231095170767	-0.0908119177902965	0.0245244885876217	0.0813434457795472	Y	PTSD	NA
fMRI_PC_5~GenT.FreqTotal	ST	ST Lifetime PTSD via fMRI PC 5	General disaster trauma Dose	fMRI PC 5	-0.0265113413323687	0.0295406015312038	-0.0825632841959412	0.0285984555357665	0.353916130636404	Y	PTSD	NA
LifetimePTSD_fMRI_PC_5	ST	ST Lifetime PTSD via fMRI PC 5	fMRI PC 5	Lifetime PTSD	0.0889710737983226	0.17440280264016	0.00353934495648513	0.0435884177034436	0.0412346090133204	Y	PTSD	0.137798767118241
LifetimePTSD_ST.Beta4	ST	ST Lifetime PTSD via fMRI PC 5	Sexual Trauma	Lifetime PTSD	0.311026496630937	0.409057888419597	0.212995104842276	0.0500169352916276	5.02174080097006e-10	Y	PTSD	1.89684845709369e-08
LifetimePTSD_SexBeta4	ST	ST Lifetime PTSD via fMRI PC 5	Sex	Lifetime PTSD	0.0580371289417267	0.152007087476839	-0.035932829593386	0.0479447373912663	0.226086896165873	Y	PTSD	NA
LifetimePTSD_ST_SexInterac_Beta4	ST	ST Lifetime PTSD via fMRI PC 5	Sexual Trauma:Sex	Lifetime PTSD	-0.001514938237073	0.0964026137340725	-0.0994324902082185	0.0499588526847976	0.975808879816134	Y	PTSD	0.994965863959764
LifetimePTSD~FamilySES4	ST	ST Lifetime PTSD via fMRI PC 5	FamilySES	Lifetime PTSD	-0.00330443746602885	0.134101089263927	-0.140709964195985	0.0701061487934437	0.962405812634616	Y	PTSD	NA
LifetimePTSD~Age4	ST	ST Lifetime PTSD via fMRI PC 5	Age	Lifetime PTSD	0.0283297157494953	0.112315938926672	-0.0556565074276811	0.0428509012612727	0.508533446047408	Y	PTSD	NA
LifetimePTSD~GriefT.FreqTotal4	ST	ST Lifetime PTSD via fMRI PC 5	Grief trauma Dose	Lifetime PTSD	0.0324310187509772	0.130382749354335	-0.065520711852381	0.0499762910828918	0.516384862092495	Y	PTSD	NA
LifetimePTSD~IPVT.FreqTotal4	ST	ST Lifetime PTSD via fMRI PC 5	Interpersonal Physical Violence Dose	Lifetime PTSD	0.0593104766910388	0.175614212089233	-0.0569932587071558	0.0593397308907631	0.317549147461331	Y	PTSD	NA
LifetimePTSD~GenT.FreqTotal4	ST	ST Lifetime PTSD via fMRI PC 5	General disaster trauma Dose	Lifetime PTSD	0.0716848103869776	0.156886384894392	-0.0135167641204368	0.0434709898648514	0.0991422241333479	Y	PTSD	NA
IPVT.FreqTotal~~GenT.FreqTotal4	ST	ST Lifetime PTSD via fMRI PC 5	Residual Correlation: General disaster trauma Dose	Interpersonal Physical Violence Dose	0.070312719648535	0.156069858290809	-0.0154444189937386	0.0437544461626413	0.108057753981269	Y	PTSD	NA
GriefT.FreqTotal~~GenT.FreqTotal4	ST	ST Lifetime PTSD via fMRI PC 5	Residual Correlation: General disaster trauma Dose	Grief trauma Dose	0.00298683700565382	0.0182999472008409	-0.0123262731895332	0.00781295488895456	0.702244137207534	Y	PTSD	NA
GriefT.FreqTotal~~IPVT.FreqTotal4	ST	ST Lifetime PTSD via fMRI PC 5	Residual Correlation: Interpersonal Physical Violence Dose	Grief trauma Dose	0.0458819488901787	0.142145463368319	-0.0503815655879614	0.0491149404976084	0.350213636155862	Y	PTSD	NA
fMRI_PC_5~~fMRI_PC_5	ST	ST Lifetime PTSD via fMRI PC 5	Residual Correlation: fMRI PC 5	fMRI PC 5	0.987794049645792	1.00619044216	0.969397657131583	0.00938608701961734	0	Y	PTSD	NA
LifetimePTSD~~LifetimePTSD4	ST	ST Lifetime PTSD via fMRI PC 5	Residual Correlation: Lifetime PTSD	Lifetime PTSD	0.86961728761102	0.930076048364314	0.809158526857726	0.0308468733253188	0	Y	PTSD	NA
GriefT.FreqTotal~~GriefT.FreqTotal4	ST	ST Lifetime PTSD via fMRI PC 5	Residual Correlation: Grief trauma Dose	Grief trauma Dose	1	1	1	0	NA	Y	PTSD	NA
IPVT.FreqTotal~~IPVT.FreqTotal4	ST	ST Lifetime PTSD via fMRI PC 5	Residual Correlation: Interpersonal Physical Violence Dose	Interpersonal Physical Violence Dose	1	1	1	0	NA	Y	PTSD	NA
GenT.FreqTotal~~GenT.FreqTotal4	ST	ST Lifetime PTSD via fMRI PC 5	Residual Correlation: General disaster trauma Dose	General disaster trauma Dose	1	1	1	0	NA	Y	PTSD	NA
ST.Status~~ST.Status4	ST	ST Lifetime PTSD via fMRI PC 5	Residual Correlation: Sexual Trauma	Sexual Trauma	1	1	1	0	NA	Y	PTSD	NA
ST.Status~~Sex4	ST	ST Lifetime PTSD via fMRI PC 5	Residual Correlation: Sex	Sexual Trauma	0.318474753322764	0.318474753322764	0.318474753322764	0	NA	Y	PTSD	NA
ST.Status~~ST.Status:Sex4	ST	ST Lifetime PTSD via fMRI PC 5	Residual Correlation: Sexual Trauma:Sex	Sexual Trauma	0.195261348677571	0.195261348677571	0.195261348677571	0	NA	Y	PTSD	NA
ST.Status~~FamilySES4	ST	ST Lifetime PTSD via fMRI PC 5	Residual Correlation: FamilySES	Sexual Trauma	-0.0481063866573387	-0.0481063866573387	-0.0481063866573387	0	NA	Y	PTSD	NA
ST.Status~~Age4	ST	ST Lifetime PTSD via fMRI PC 5	Residual Correlation: Age	Sexual Trauma	0.0632156402498044	0.0632156402498044	0.0632156402498044	0	NA	Y	PTSD	NA
Sex~~Sex4	ST	ST Lifetime PTSD via fMRI PC 5	Residual Correlation: Sex	Sex	1	1	1	0	NA	Y	PTSD	NA
Sex~~ST.Status:Sex4	ST	ST Lifetime PTSD via fMRI PC 5	Residual Correlation: Sexual Trauma:Sex	Sex	-0.101475183194396	-0.101475183194396	-0.101475183194396	0	NA	Y	PTSD	NA
Sex~~FamilySES4	ST	ST Lifetime PTSD via fMRI PC 5	Residual Correlation: FamilySES	Sex	-0.0900325201635837	-0.0900325201635837	-0.0900325201635837	0	NA	Y	PTSD	NA
Sex~~Age4	ST	ST Lifetime PTSD via fMRI PC 5	Residual Correlation: Age	Sex	-7.79081641962423e-05	-7.79081641962423e-05	-7.79081641962423e-05	0	NA	Y	PTSD	NA
ST.Status:Sex~~ST.Status:Sex4	ST	ST Lifetime PTSD via fMRI PC 5	Residual Correlation: Sexual Trauma:Sex	Sexual Trauma:Sex	1	1	1	0	NA	Y	PTSD	NA
ST.Status:Sex~~FamilySES4	ST	ST Lifetime PTSD via fMRI PC 5	Residual Correlation: FamilySES	Sexual Trauma:Sex	0.0070108981292619	0.0070108981292619	0.0070108981292619	0	NA	Y	PTSD	NA
ST.Status:Sex~~Age4	ST	ST Lifetime PTSD via fMRI PC 5	Residual Correlation: Age	Sexual Trauma:Sex	0.0107649750223728	0.0107649750223728	0.0107649750223728	0	NA	Y	PTSD	NA
FamilySES~~FamilySES4	ST	ST Lifetime PTSD via fMRI PC 5	Residual Correlation: FamilySES	FamilySES	0.618084449933117	0.618084449933117	0.618084449933117	0	NA	Y	PTSD	NA
FamilySES~~Age4	ST	ST Lifetime PTSD via fMRI PC 5	Residual Correlation: Age	FamilySES	-0.138458210071303	-0.138458210071303	-0.138458210071303	0	NA	Y	PTSD	NA
Age~~Age4	ST	ST Lifetime PTSD via fMRI PC 5	Residual Correlation: Age	Age	1	1	1	0	NA	Y	PTSD	NA
fMRI_PC_5~1	ST	ST Lifetime PTSD via fMRI PC 5	Intercept for fMRI PC 5		0.00213768833954112	0.0958842342772147	-0.0916088575981325	0.0478307492776063	0.964352202259204	Y	PTSD	NA
LifetimePTSD~14	ST	ST Lifetime PTSD via fMRI PC 5	Intercept for Lifetime PTSD		0.540976519779642	0.610341758914973	0.47161128064431	0.035391078449643	0	Y	PTSD	NA
ST.Status~14	ST	ST Lifetime PTSD via fMRI PC 5	Intercept for Sexual Trauma		-5.70322863284825e-17	-5.70322863284825e-17	-5.70322863284825e-17	0	NA	Y	PTSD	NA
Sex~14	ST	ST Lifetime PTSD via fMRI PC 5	Intercept for Sex		2.50277728056901e-17	2.50277728056901e-17	2.50277728056901e-17	0	NA	Y	PTSD	NA
ST.Status:Sex~14	ST	ST Lifetime PTSD via fMRI PC 5	Intercept for Sexual Trauma:Sex		0.346261748391221	0.346261748391221	0.346261748391221	0	NA	Y	PTSD	NA
FamilySES~14	ST	ST Lifetime PTSD via fMRI PC 5	Intercept for FamilySES		-0.0187581145792906	-0.0187581145792906	-0.0187581145792906	0	NA	Y	PTSD	NA
Age~14	ST	ST Lifetime PTSD via fMRI PC 5	Intercept for Age		1.0279340450564e-16	1.0279340450564e-16	1.0279340450564e-16	0	NA	Y	PTSD	NA
GriefT.FreqTotal~14	ST	ST Lifetime PTSD via fMRI PC 5	Intercept for Grief trauma Dose		-1.50742334891099e-16	0.0895307044084463	-0.0895307044084466	0.0456797701971328	0.999999999999997	Y	PTSD	NA
IPVT.FreqTotal~14	ST	ST Lifetime PTSD via fMRI PC 5	Intercept for Interpersonal Physical Violence Dose		-1.56890881366156e-18	0.089530711556052	-0.089530711556052	0.0456797738439374	1	Y	PTSD	NA
GenT.FreqTotal~14	ST	ST Lifetime PTSD via fMRI PC 5	Intercept for General disaster trauma Dose		2.21115551633633e-18	0.0895307081825499	-0.0895307081825499	0.0456797721227312	1	Y	PTSD	NA
fMRI_PC_6_ST.Beta	ST	ST Lifetime PTSD via fMRI PC 6	Sexual Trauma	fMRI PC 6	0.0488065317382486	0.14726289737801	-0.0496498339015128	0.0502337626693004	0.331255448410427	Y	PTSD	0.585272737694681
fMRI_PC_6_SexBeta	ST	ST Lifetime PTSD via fMRI PC 6	Sex	fMRI PC 6	-0.155374672787446	-0.0624342606580678	-0.248315084916824	0.0474194489605322	0.00105064265423271	Y	PTSD	NA
fMRI_PC_6_STSexInterac_Beta	ST	ST Lifetime PTSD via fMRI PC 6	Sexual Trauma:Sex	fMRI PC 6	-0.0196203613152998	0.073756866783446	-0.112997589414046	0.047642318346303	0.680466718000837	Y	PTSD	0.847988993443897
fMRI_PC_6~FamilySES	ST	ST Lifetime PTSD via fMRI PC 6	FamilySES	fMRI PC 6	0.00948947802397516	0.100002492780658	-0.0810235367327073	0.0461809581556792	0.837193489736038	Y	PTSD	NA
fMRI_PC_6~Age	ST	ST Lifetime PTSD via fMRI PC 6	Age	fMRI PC 6	0.0538386243727336	0.14747545700538	-0.0397982082599131	0.0477747720729779	0.25977384402024	Y	PTSD	NA
fMRI_PC_6~GriefT.FreqTotal	ST	ST Lifetime PTSD via fMRI PC 6	Grief trauma Dose	fMRI PC 6	-0.0304989399338354	0.0431487378137063	-0.104146617681377	0.0375760362580461	0.416987144452841	Y	PTSD	NA
fMRI_PC_6~IPVT.FreqTotal	ST	ST Lifetime PTSD via fMRI PC 6	Interpersonal Physical Violence Dose	fMRI PC 6	-0.0122570536335339	0.0162927086619788	-0.0408068159290467	0.0145664729151707	0.400092232462321	Y	PTSD	NA
fMRI_PC_6~GenT.FreqTotal	ST	ST Lifetime PTSD via fMRI PC 6	General disaster trauma Dose	fMRI PC 6	-0.0386945553512744	0.0269699840825374	-0.104359094785086	0.0335029316618904	0.248106692193314	Y	PTSD	NA
LifetimePTSD_fMRI_PC_6	ST	ST Lifetime PTSD via fMRI PC 6	fMRI PC 6	Lifetime PTSD	0.0609223952731319	0.148227629669165	-0.0263828391229011	0.0445443054488172	0.171411984543466	Y	PTSD	0.366178301171261
LifetimePTSD_ST.Beta5	ST	ST Lifetime PTSD via fMRI PC 6	Sexual Trauma	Lifetime PTSD	0.316890191509944	0.413113054833018	0.220667328186869	0.0490941997312542	1.08406394971894e-10	Y	PTSD	6.14683753896728e-09
LifetimePTSD_SexBeta5	ST	ST Lifetime PTSD via fMRI PC 6	Sex	Lifetime PTSD	0.0622597095559453	0.1539936092708	-0.0294741901589095	0.0468038700906956	0.183443928089562	Y	PTSD	NA
LifetimePTSD_ST_SexInterac_Beta5	ST	ST Lifetime PTSD via fMRI PC 6	Sexual Trauma:Sex	Lifetime PTSD	-0.00109822133375572	0.095402224687552	-0.0975986673550634	0.0492358261593024	0.982204397484114	Y	PTSD	0.996700979745958
LifetimePTSD~FamilySES5	ST	ST Lifetime PTSD via fMRI PC 6	FamilySES	Lifetime PTSD	-0.0016174214915951	0.0915293512783265	-0.0947641942615167	0.0475247369363169	0.972850632387634	Y	PTSD	NA
LifetimePTSD~Age5	ST	ST Lifetime PTSD via fMRI PC 6	Age	Lifetime PTSD	0.0231019562358343	0.107101227524458	-0.0608973150527891	0.0428575585833204	0.589858967032203	Y	PTSD	NA
LifetimePTSD~GriefT.FreqTotal5	ST	ST Lifetime PTSD via fMRI PC 6	Grief trauma Dose	Lifetime PTSD	0.0327693947641996	0.128109847376329	-0.0625710578479303	0.0486439819119959	0.500528937066069	Y	PTSD	NA
LifetimePTSD~IPVT.FreqTotal5	ST	ST Lifetime PTSD via fMRI PC 6	Interpersonal Physical Violence Dose	Lifetime PTSD	0.0557971290860038	0.170426211563211	-0.0588319533912028	0.0584853004347969	0.340065013194275	Y	PTSD	NA
LifetimePTSD~GenT.FreqTotal5	ST	ST Lifetime PTSD via fMRI PC 6	General disaster trauma Dose	Lifetime PTSD	0.0763619733091894	0.168288342254857	-0.0155643956364786	0.0469020704823004	0.103500463632753	Y	PTSD	NA
IPVT.FreqTotal~~GenT.FreqTotal5	ST	ST Lifetime PTSD via fMRI PC 6	Residual Correlation: General disaster trauma Dose	Interpersonal Physical Violence Dose	0.0703126794112163	0.155203504147978	-0.0145781453255454	0.0433124411501281	0.104507562621317	Y	PTSD	NA
GriefT.FreqTotal~~GenT.FreqTotal5	ST	ST Lifetime PTSD via fMRI PC 6	Residual Correlation: General disaster trauma Dose	Grief trauma Dose	0.00298696648773482	0.0181452560587859	-0.0121713230833162	0.00773396332311089	0.699338035130919	Y	PTSD	NA
GriefT.FreqTotal~~IPVT.FreqTotal5	ST	ST Lifetime PTSD via fMRI PC 6	Residual Correlation: Interpersonal Physical Violence Dose	Grief trauma Dose	0.0458819237256549	0.141173013541724	-0.0494091660904147	0.0486187963491745	0.345319130150589	Y	PTSD	NA
fMRI_PC_6~~fMRI_PC_6	ST	ST Lifetime PTSD via fMRI PC 6	Residual Correlation: fMRI PC 6	fMRI PC 6	0.972906752293641	1.00004560548211	0.945767899105169	0.0138466081022609	0	Y	PTSD	NA
LifetimePTSD~~LifetimePTSD5	ST	ST Lifetime PTSD via fMRI PC 6	Residual Correlation: Lifetime PTSD	Lifetime PTSD	0.868811302887397	0.929661202875562	0.807961402899233	0.031046437826481	0	Y	PTSD	NA
GriefT.FreqTotal~~GriefT.FreqTotal5	ST	ST Lifetime PTSD via fMRI PC 6	Residual Correlation: Grief trauma Dose	Grief trauma Dose	1	1	1	0	NA	Y	PTSD	NA
IPVT.FreqTotal~~IPVT.FreqTotal5	ST	ST Lifetime PTSD via fMRI PC 6	Residual Correlation: Interpersonal Physical Violence Dose	Interpersonal Physical Violence Dose	1	1	1	0	NA	Y	PTSD	NA
GenT.FreqTotal~~GenT.FreqTotal5	ST	ST Lifetime PTSD via fMRI PC 6	Residual Correlation: General disaster trauma Dose	General disaster trauma Dose	1	1	1	0	NA	Y	PTSD	NA
ST.Status~~ST.Status5	ST	ST Lifetime PTSD via fMRI PC 6	Residual Correlation: Sexual Trauma	Sexual Trauma	1	1	1	0	NA	Y	PTSD	NA
ST.Status~~Sex5	ST	ST Lifetime PTSD via fMRI PC 6	Residual Correlation: Sex	Sexual Trauma	0.318474753322764	0.318474753322764	0.318474753322764	0	NA	Y	PTSD	NA
ST.Status~~ST.Status:Sex5	ST	ST Lifetime PTSD via fMRI PC 6	Residual Correlation: Sexual Trauma:Sex	Sexual Trauma	0.195261348677571	0.195261348677571	0.195261348677571	0	NA	Y	PTSD	NA
ST.Status~~FamilySES5	ST	ST Lifetime PTSD via fMRI PC 6	Residual Correlation: FamilySES	Sexual Trauma	-0.0486595727374889	-0.0486595727374889	-0.0486595727374889	0	NA	Y	PTSD	NA
ST.Status~~Age5	ST	ST Lifetime PTSD via fMRI PC 6	Residual Correlation: Age	Sexual Trauma	0.0632156402498044	0.0632156402498044	0.0632156402498044	0	NA	Y	PTSD	NA
Sex~~Sex5	ST	ST Lifetime PTSD via fMRI PC 6	Residual Correlation: Sex	Sex	1	1	1	0	NA	Y	PTSD	NA
Sex~~ST.Status:Sex5	ST	ST Lifetime PTSD via fMRI PC 6	Residual Correlation: Sexual Trauma:Sex	Sex	-0.101475183194396	-0.101475183194396	-0.101475183194396	0	NA	Y	PTSD	NA
Sex~~FamilySES5	ST	ST Lifetime PTSD via fMRI PC 6	Residual Correlation: FamilySES	Sex	-0.0869805311232279	-0.0869805311232279	-0.0869805311232279	0	NA	Y	PTSD	NA
Sex~~Age5	ST	ST Lifetime PTSD via fMRI PC 6	Residual Correlation: Age	Sex	-7.79081641962423e-05	-7.79081641962423e-05	-7.79081641962423e-05	0	NA	Y	PTSD	NA
ST.Status:Sex~~ST.Status:Sex5	ST	ST Lifetime PTSD via fMRI PC 6	Residual Correlation: Sexual Trauma:Sex	Sexual Trauma:Sex	1	1	1	0	NA	Y	PTSD	NA
ST.Status:Sex~~FamilySES5	ST	ST Lifetime PTSD via fMRI PC 6	Residual Correlation: FamilySES	Sexual Trauma:Sex	0.0120768844040152	0.0120768844040152	0.0120768844040152	0	NA	Y	PTSD	NA
ST.Status:Sex~~Age5	ST	ST Lifetime PTSD via fMRI PC 6	Residual Correlation: Age	Sexual Trauma:Sex	0.0107649750223728	0.0107649750223728	0.0107649750223728	0	NA	Y	PTSD	NA
FamilySES~~FamilySES5	ST	ST Lifetime PTSD via fMRI PC 6	Residual Correlation: FamilySES	FamilySES	1.4407865422805	1.4407865422805	1.4407865422805	0	NA	Y	PTSD	NA
FamilySES~~Age5	ST	ST Lifetime PTSD via fMRI PC 6	Residual Correlation: Age	FamilySES	-0.130502928777742	-0.130502928777742	-0.130502928777742	0	NA	Y	PTSD	NA
Age~~Age5	ST	ST Lifetime PTSD via fMRI PC 6	Residual Correlation: Age	Age	1	1	1	0	NA	Y	PTSD	NA
fMRI_PC_6~1	ST	ST Lifetime PTSD via fMRI PC 6	Intercept for fMRI PC 6		0.00670194200902666	0.0976018181518478	-0.0841979341337945	0.0463783400408517	0.885101027774307	Y	PTSD	NA
LifetimePTSD~15	ST	ST Lifetime PTSD via fMRI PC 6	Intercept for Lifetime PTSD		0.542796426781198	0.61075198345115	0.474840870111245	0.0346718394858158	0	Y	PTSD	NA
ST.Status~15	ST	ST Lifetime PTSD via fMRI PC 6	Intercept for Sexual Trauma		-5.70322863284825e-17	-5.70322863284825e-17	-5.70322863284825e-17	0	NA	Y	PTSD	NA
Sex~15	ST	ST Lifetime PTSD via fMRI PC 6	Intercept for Sex		2.50277728056901e-17	2.50277728056901e-17	2.50277728056901e-17	0	NA	Y	PTSD	NA
ST.Status:Sex~15	ST	ST Lifetime PTSD via fMRI PC 6	Intercept for Sexual Trauma:Sex		0.346261748391221	0.346261748391221	0.346261748391221	0	NA	Y	PTSD	NA
FamilySES~15	ST	ST Lifetime PTSD via fMRI PC 6	Intercept for FamilySES		-0.0250190750192931	-0.0250190750192931	-0.0250190750192931	0	NA	Y	PTSD	NA
Age~15	ST	ST Lifetime PTSD via fMRI PC 6	Intercept for Age		1.0279340450564e-16	1.0279340450564e-16	1.0279340450564e-16	0	NA	Y	PTSD	NA
GriefT.FreqTotal~15	ST	ST Lifetime PTSD via fMRI PC 6	Intercept for Grief trauma Dose		-1.08267344171825e-16	0.0886262782879527	-0.0886262782879529	0.0452183198196628	0.999999999999998	Y	PTSD	NA
IPVT.FreqTotal~15	ST	ST Lifetime PTSD via fMRI PC 6	Intercept for Interpersonal Physical Violence Dose		-1.70332277979769e-18	0.0886262897073553	-0.0886262897073553	0.0452183256459956	1	Y	PTSD	NA
GenT.FreqTotal~15	ST	ST Lifetime PTSD via fMRI PC 6	Intercept for General disaster trauma Dose		1.66783032680772e-18	0.0886262842302733	-0.0886262842302733	0.0452183228515147	1	Y	PTSD	NA
fMRI_PC_7_ST.Beta	ST	ST Lifetime PTSD via fMRI PC 7	Sexual Trauma	fMRI PC 7	-0.0940406546605813	-0.00330970128326269	-0.1847716080379	0.0462921533727114	0.0422083603223113	Y	PTSD	0.139187092967622
fMRI_PC_7_SexBeta	ST	ST Lifetime PTSD via fMRI PC 7	Sex	fMRI PC 7	0.0240604670691217	0.116042490368132	-0.0679215562298886	0.0469304660823121	0.608172860721562	Y	PTSD	NA
fMRI_PC_7_STSexInterac_Beta	ST	ST Lifetime PTSD via fMRI PC 7	Sexual Trauma:Sex	fMRI PC 7	0.0472212047535061	0.133948944346316	-0.039506534839304	0.0442496598289088	0.285902267288913	Y	PTSD	0.516863199674591
fMRI_PC_7~FamilySES	ST	ST Lifetime PTSD via fMRI PC 7	FamilySES	fMRI PC 7	0.0354953484932597	0.117714167271774	-0.0467234702852544	0.0419491477532474	0.397468045287238	Y	PTSD	NA
fMRI_PC_7~Age	ST	ST Lifetime PTSD via fMRI PC 7	Age	fMRI PC 7	0.0709629808582689	0.15573883405904	-0.0138128723425021	0.0432537811253024	0.10087650094666	Y	PTSD	NA
fMRI_PC_7~GriefT.FreqTotal	ST	ST Lifetime PTSD via fMRI PC 7	Grief trauma Dose	fMRI PC 7	-0.0359106577550137	0.022033570446793	-0.0938548859568204	0.0295639249796748	0.224488816989508	Y	PTSD	NA
fMRI_PC_7~IPVT.FreqTotal	ST	ST Lifetime PTSD via fMRI PC 7	Interpersonal Physical Violence Dose	fMRI PC 7	-0.0174273648135471	0.0100099258842778	-0.044864655511372	0.0139988749355839	0.213164167145249	Y	PTSD	NA
fMRI_PC_7~GenT.FreqTotal	ST	ST Lifetime PTSD via fMRI PC 7	General disaster trauma Dose	fMRI PC 7	-0.00524110396882397	0.0653293763433802	-0.0758115842810281	0.0360060087169229	0.884267226587808	Y	PTSD	NA
LifetimePTSD_fMRI_PC_7	ST	ST Lifetime PTSD via fMRI PC 7	fMRI PC 7	Lifetime PTSD	0.0920776946285246	0.177493583224453	0.00666180603259581	0.0435803357968199	0.0346156082967319	Y	PTSD	0.122649848829281
LifetimePTSD_ST.Beta6	ST	ST Lifetime PTSD via fMRI PC 7	Sexual Trauma	Lifetime PTSD	0.324834748852389	0.422617835950895	0.227051661753882	0.0498902468972934	7.46585016031531e-11	Y	PTSD	4.53960108528441e-09
LifetimePTSD_SexBeta6	ST	ST Lifetime PTSD via fMRI PC 7	Sex	Lifetime PTSD	0.0460505147026399	0.139854287688556	-0.0477532582832759	0.0478599472877196	0.335952576145208	Y	PTSD	NA
LifetimePTSD_ST_SexInterac_Beta6	ST	ST Lifetime PTSD via fMRI PC 7	Sexual Trauma:Sex	Lifetime PTSD	-0.0055012885235294	0.0929139043764792	-0.103916481423538	0.0502127557834201	0.912758666695514	Y	PTSD	0.965425267743707
LifetimePTSD~FamilySES6	ST	ST Lifetime PTSD via fMRI PC 7	FamilySES	Lifetime PTSD	-0.00280841674087865	0.0880388428975579	-0.0936556763793152	0.0463514943922583	0.951686086610319	Y	PTSD	NA
LifetimePTSD~Age6	ST	ST Lifetime PTSD via fMRI PC 7	Age	Lifetime PTSD	0.0281062724693867	0.112295390512247	-0.0560828455734737	0.0429544209520856	0.512900628465427	Y	PTSD	NA
LifetimePTSD~GriefT.FreqTotal6	ST	ST Lifetime PTSD via fMRI PC 7	Grief trauma Dose	Lifetime PTSD	0.0354332347641233	0.132616783494716	-0.0617503139664698	0.0495843543540415	0.474853064282661	Y	PTSD	NA
LifetimePTSD~IPVT.FreqTotal6	ST	ST Lifetime PTSD via fMRI PC 7	Interpersonal Physical Violence Dose	Lifetime PTSD	0.0545970858470017	0.173793258194755	-0.0645990865007513	0.0608154911457339	0.369319033495512	Y	PTSD	NA
LifetimePTSD~GenT.FreqTotal6	ST	ST Lifetime PTSD via fMRI PC 7	General disaster trauma Dose	Lifetime PTSD	0.073669832440592	0.178769069749694	-0.03142940486851	0.0536230451876215	0.169489344620101	Y	PTSD	NA
IPVT.FreqTotal~~GenT.FreqTotal6	ST	ST Lifetime PTSD via fMRI PC 7	Residual Correlation: General disaster trauma Dose	Interpersonal Physical Violence Dose	0.0703125311475678	0.156014941764594	-0.0153898794694583	0.0437265231876891	0.107833767025204	Y	PTSD	NA
GriefT.FreqTotal~~GenT.FreqTotal6	ST	ST Lifetime PTSD via fMRI PC 7	Residual Correlation: General disaster trauma Dose	Grief trauma Dose	0.00298677557302985	0.0182901852698879	-0.0123166341238282	0.00780800556416822	0.70207025612646	Y	PTSD	NA
GriefT.FreqTotal~~IPVT.FreqTotal6	ST	ST Lifetime PTSD via fMRI PC 7	Residual Correlation: Interpersonal Physical Violence Dose	Grief trauma Dose	0.0458818597987654	0.142084029027515	-0.0503203094299838	0.0490836413258507	0.349907427213769	Y	PTSD	NA
fMRI_PC_7~~fMRI_PC_7	ST	ST Lifetime PTSD via fMRI PC 7	Residual Correlation: fMRI PC 7	fMRI PC 7	0.984964067274153	1.00446073474608	0.96546739980222	0.00994746210936498	0	Y	PTSD	NA
LifetimePTSD~~LifetimePTSD6	ST	ST Lifetime PTSD via fMRI PC 7	Residual Correlation: Lifetime PTSD	Lifetime PTSD	0.867287149899449	0.927913804234186	0.806660495564713	0.0309325348899018	0	Y	PTSD	NA
GriefT.FreqTotal~~GriefT.FreqTotal6	ST	ST Lifetime PTSD via fMRI PC 7	Residual Correlation: Grief trauma Dose	Grief trauma Dose	1	1	1	0	NA	Y	PTSD	NA
IPVT.FreqTotal~~IPVT.FreqTotal6	ST	ST Lifetime PTSD via fMRI PC 7	Residual Correlation: Interpersonal Physical Violence Dose	Interpersonal Physical Violence Dose	1	1	1	0	NA	Y	PTSD	NA
GenT.FreqTotal~~GenT.FreqTotal6	ST	ST Lifetime PTSD via fMRI PC 7	Residual Correlation: General disaster trauma Dose	General disaster trauma Dose	1	1	1	0	NA	Y	PTSD	NA
ST.Status~~ST.Status6	ST	ST Lifetime PTSD via fMRI PC 7	Residual Correlation: Sexual Trauma	Sexual Trauma	1	1	1	0	NA	Y	PTSD	NA
ST.Status~~Sex6	ST	ST Lifetime PTSD via fMRI PC 7	Residual Correlation: Sex	Sexual Trauma	0.318474753322764	0.318474753322764	0.318474753322764	0	NA	Y	PTSD	NA
ST.Status~~ST.Status:Sex6	ST	ST Lifetime PTSD via fMRI PC 7	Residual Correlation: Sexual Trauma:Sex	Sexual Trauma	0.195261348677571	0.195261348677571	0.195261348677571	0	NA	Y	PTSD	NA
ST.Status~~FamilySES6	ST	ST Lifetime PTSD via fMRI PC 7	Residual Correlation: FamilySES	Sexual Trauma	-0.0466263096174045	-0.0466263096174045	-0.0466263096174045	0	NA	Y	PTSD	NA
ST.Status~~Age6	ST	ST Lifetime PTSD via fMRI PC 7	Residual Correlation: Age	Sexual Trauma	0.0632156402498043	0.0632156402498043	0.0632156402498043	0	NA	Y	PTSD	NA
Sex~~Sex6	ST	ST Lifetime PTSD via fMRI PC 7	Residual Correlation: Sex	Sex	1	1	1	0	NA	Y	PTSD	NA
Sex~~ST.Status:Sex6	ST	ST Lifetime PTSD via fMRI PC 7	Residual Correlation: Sexual Trauma:Sex	Sex	-0.101475183194397	-0.101475183194397	-0.101475183194397	0	NA	Y	PTSD	NA
Sex~~FamilySES6	ST	ST Lifetime PTSD via fMRI PC 7	Residual Correlation: FamilySES	Sex	-0.0836994378214803	-0.0836994378214803	-0.0836994378214803	0	NA	Y	PTSD	NA
Sex~~Age6	ST	ST Lifetime PTSD via fMRI PC 7	Residual Correlation: Age	Sex	-7.79081641961437e-05	-7.79081641961437e-05	-7.79081641961437e-05	0	NA	Y	PTSD	NA
ST.Status:Sex~~ST.Status:Sex6	ST	ST Lifetime PTSD via fMRI PC 7	Residual Correlation: Sexual Trauma:Sex	Sexual Trauma:Sex	1	1	1	0	NA	Y	PTSD	NA
ST.Status:Sex~~FamilySES6	ST	ST Lifetime PTSD via fMRI PC 7	Residual Correlation: FamilySES	Sexual Trauma:Sex	0.00844884857702995	0.00844884857702995	0.00844884857702995	0	NA	Y	PTSD	NA
ST.Status:Sex~~Age6	ST	ST Lifetime PTSD via fMRI PC 7	Residual Correlation: Age	Sexual Trauma:Sex	0.0107649750223728	0.0107649750223728	0.0107649750223728	0	NA	Y	PTSD	NA
FamilySES~~FamilySES6	ST	ST Lifetime PTSD via fMRI PC 7	Residual Correlation: FamilySES	FamilySES	1.73327507446773	1.73327507446773	1.73327507446773	0	NA	Y	PTSD	NA
FamilySES~~Age6	ST	ST Lifetime PTSD via fMRI PC 7	Residual Correlation: Age	FamilySES	-0.133347954004883	-0.133347954004883	-0.133347954004883	0	NA	Y	PTSD	NA
Age~~Age6	ST	ST Lifetime PTSD via fMRI PC 7	Residual Correlation: Age	Age	1	1	1	0	NA	Y	PTSD	NA
fMRI_PC_7~1	ST	ST Lifetime PTSD via fMRI PC 7	Intercept for fMRI PC 7		-0.0152089831049919	0.0768100409157705	-0.107228007125754	0.0469493443484659	0.745980033093361	Y	PTSD	NA
LifetimePTSD~16	ST	ST Lifetime PTSD via fMRI PC 7	Intercept for Lifetime PTSD		0.543892973426699	0.612362952029782	0.475422994823617	0.0349343044786359	0	Y	PTSD	NA
ST.Status~16	ST	ST Lifetime PTSD via fMRI PC 7	Intercept for Sexual Trauma		-5.70322863284824e-17	-5.70322863284824e-17	-5.70322863284824e-17	0	NA	Y	PTSD	NA
Sex~16	ST	ST Lifetime PTSD via fMRI PC 7	Intercept for Sex		2.50277728056901e-17	2.50277728056901e-17	2.50277728056901e-17	0	NA	Y	PTSD	NA
ST.Status:Sex~16	ST	ST Lifetime PTSD via fMRI PC 7	Intercept for Sexual Trauma:Sex		0.346261748391221	0.346261748391221	0.346261748391221	0	NA	Y	PTSD	NA
FamilySES~16	ST	ST Lifetime PTSD via fMRI PC 7	Intercept for FamilySES		-0.0331576243355118	-0.0331576243355118	-0.0331576243355118	0	NA	Y	PTSD	NA
Age~16	ST	ST Lifetime PTSD via fMRI PC 7	Intercept for Age		1.0279340450564e-16	1.0279340450564e-16	1.0279340450564e-16	0	NA	Y	PTSD	NA
GriefT.FreqTotal~16	ST	ST Lifetime PTSD via fMRI PC 7	Intercept for Grief trauma Dose		7.4773439686386e-17	0.0894736449023971	-0.089473644902397	0.045650657669301	0.999999999999999	Y	PTSD	NA
IPVT.FreqTotal~16	ST	ST Lifetime PTSD via fMRI PC 7	Intercept for Interpersonal Physical Violence Dose		-1.68958838062036e-18	0.0894736483305077	-0.0894736483305077	0.0456506594183691	1	Y	PTSD	NA
GenT.FreqTotal~16	ST	ST Lifetime PTSD via fMRI PC 7	Intercept for General disaster trauma Dose		1.50856475533512e-18	0.089473650443152	-0.089473650443152	0.0456506604962687	1	Y	PTSD	NA
fMRI_PC_8_ST.Beta	ST	ST Lifetime PTSD via fMRI PC 8	Sexual Trauma	fMRI PC 8	-0.0501912560515772	0.0548154933137577	-0.155198005416912	0.0535758565941082	0.348848062896252	Y	PTSD	0.606893385066542
fMRI_PC_8_SexBeta	ST	ST Lifetime PTSD via fMRI PC 8	Sex	fMRI PC 8	0.0875818709438956	0.192647758472636	-0.0174840165848444	0.0536060296808953	0.102299521512141	Y	PTSD	NA
fMRI_PC_8_STSexInterac_Beta	ST	ST Lifetime PTSD via fMRI PC 8	Sexual Trauma:Sex	fMRI PC 8	0.0025737197387009	0.101957530442389	-0.0968100909649876	0.0507069576214743	0.959519364866078	Y	PTSD	0.991331030506064
fMRI_PC_8~FamilySES	ST	ST Lifetime PTSD via fMRI PC 8	FamilySES	fMRI PC 8	-0.0900897470144497	0.0114681077637833	-0.191647601792683	0.0518161841642542	0.0820979137869802	Y	PTSD	NA
fMRI_PC_8~Age	ST	ST Lifetime PTSD via fMRI PC 8	Age	fMRI PC 8	0.031032912053444	0.127474465603524	-0.065408641496636	0.0492057784279705	0.528252281174514	Y	PTSD	NA
fMRI_PC_8~GriefT.FreqTotal	ST	ST Lifetime PTSD via fMRI PC 8	Grief trauma Dose	fMRI PC 8	0.00931729251581592	0.0944253917911266	-0.0757908067594948	0.0434232975435429	0.830103383616608	Y	PTSD	NA
fMRI_PC_8~IPVT.FreqTotal	ST	ST Lifetime PTSD via fMRI PC 8	Interpersonal Physical Violence Dose	fMRI PC 8	0.0117548113106633	0.0593513507132939	-0.0358417280919674	0.0242843949062667	0.62835184723841	Y	PTSD	NA
fMRI_PC_8~GenT.FreqTotal	ST	ST Lifetime PTSD via fMRI PC 8	General disaster trauma Dose	fMRI PC 8	0.0319651094464536	0.113972198809689	-0.0500419799167815	0.0418411205563452	0.444888701605125	Y	PTSD	NA
LifetimePTSD_fMRI_PC_8	ST	ST Lifetime PTSD via fMRI PC 8	fMRI PC 8	Lifetime PTSD	-0.0802833466172562	0.0156320712796087	-0.176198764514121	0.0489373369375323	0.100894263632904	Y	PTSD	0.261193560993594
LifetimePTSD_ST.Beta7	ST	ST Lifetime PTSD via fMRI PC 8	Sexual Trauma	Lifetime PTSD	0.312966565465402	0.417651427715923	0.208281703214881	0.0534116254565195	4.64202898342592e-09	Y	PTSD	1.28584202840898e-07
LifetimePTSD_SexBeta7	ST	ST Lifetime PTSD via fMRI PC 8	Sex	Lifetime PTSD	0.0565149208045417	0.156510052441425	-0.0434802108323421	0.0510188617880903	0.267980157695988	Y	PTSD	NA
LifetimePTSD_ST_SexInterac_Beta7	ST	ST Lifetime PTSD via fMRI PC 8	Sexual Trauma:Sex	Lifetime PTSD	-0.00106793733641691	0.103314188199768	-0.105450062872602	0.0532571651109602	0.984001521488413	Y	PTSD	0.996700979745958
LifetimePTSD~FamilySES7	ST	ST Lifetime PTSD via fMRI PC 8	FamilySES	Lifetime PTSD	-0.0151430536289436	0.0847366999395592	-0.115022807197446	0.0509599943449684	0.766347628773883	Y	PTSD	NA
LifetimePTSD~Age7	ST	ST Lifetime PTSD via fMRI PC 8	Age	Lifetime PTSD	0.0291177149387705	0.118398917835529	-0.0601634879579883	0.0455524711683467	0.522684616304072	Y	PTSD	NA
LifetimePTSD~GriefT.FreqTotal7	ST	ST Lifetime PTSD via fMRI PC 8	Grief trauma Dose	Lifetime PTSD	0.032809907385337	0.132892902966741	-0.0672730881960665	0.0510636911549628	0.520529702887354	Y	PTSD	NA
LifetimePTSD~IPVT.FreqTotal7	ST	ST Lifetime PTSD via fMRI PC 8	Interpersonal Physical Violence Dose	Lifetime PTSD	0.0559664297428564	0.184057647473116	-0.0721247879874032	0.0653538629998443	0.39179871977922	Y	PTSD	NA
LifetimePTSD~GenT.FreqTotal7	ST	ST Lifetime PTSD via fMRI PC 8	General disaster trauma Dose	Lifetime PTSD	0.0744421599271914	0.16690377466592	-0.0180194548115377	0.0471751600886825	0.11456679167549	Y	PTSD	NA
IPVT.FreqTotal~~GenT.FreqTotal7	ST	ST Lifetime PTSD via fMRI PC 8	Residual Correlation: General disaster trauma Dose	Interpersonal Physical Violence Dose	0.0703125331407113	0.160905415807233	-0.0202803495258103	0.0462217078380556	0.128209269149983	Y	PTSD	NA
GriefT.FreqTotal~~GenT.FreqTotal7	ST	ST Lifetime PTSD via fMRI PC 8	Residual Correlation: General disaster trauma Dose	Grief trauma Dose	0.0029868381514082	0.0191634462431775	-0.0131897699403612	0.00825352313581697	0.717436889275074	Y	PTSD	NA
GriefT.FreqTotal~~IPVT.FreqTotal7	ST	ST Lifetime PTSD via fMRI PC 8	Residual Correlation: Interpersonal Physical Violence Dose	Grief trauma Dose	0.0458818298139228	0.147573639017074	-0.0558099793892279	0.0518845295144619	0.376530747993382	Y	PTSD	NA
fMRI_PC_8~~fMRI_PC_8	ST	ST Lifetime PTSD via fMRI PC 8	Residual Correlation: fMRI PC 8	fMRI PC 8	0.980413162123355	1.00571949272899	0.955106831517722	0.0129116304203777	0	Y	PTSD	NA
LifetimePTSD~~LifetimePTSD7	ST	ST Lifetime PTSD via fMRI PC 8	Residual Correlation: Lifetime PTSD	Lifetime PTSD	0.8688936179421	0.932028372143529	0.805758863740671	0.0322122011931995	0	Y	PTSD	NA
GriefT.FreqTotal~~GriefT.FreqTotal7	ST	ST Lifetime PTSD via fMRI PC 8	Residual Correlation: Grief trauma Dose	Grief trauma Dose	1	1	1	0	NA	Y	PTSD	NA
IPVT.FreqTotal~~IPVT.FreqTotal7	ST	ST Lifetime PTSD via fMRI PC 8	Residual Correlation: Interpersonal Physical Violence Dose	Interpersonal Physical Violence Dose	1	1	1	0	NA	Y	PTSD	NA
GenT.FreqTotal~~GenT.FreqTotal7	ST	ST Lifetime PTSD via fMRI PC 8	Residual Correlation: General disaster trauma Dose	General disaster trauma Dose	1	1	1	0	NA	Y	PTSD	NA
ST.Status~~ST.Status7	ST	ST Lifetime PTSD via fMRI PC 8	Residual Correlation: Sexual Trauma	Sexual Trauma	1	1	1	0	NA	Y	PTSD	NA
ST.Status~~Sex7	ST	ST Lifetime PTSD via fMRI PC 8	Residual Correlation: Sex	Sexual Trauma	0.318474753322764	0.318474753322764	0.318474753322764	0	NA	Y	PTSD	NA
ST.Status~~ST.Status:Sex7	ST	ST Lifetime PTSD via fMRI PC 8	Residual Correlation: Sexual Trauma:Sex	Sexual Trauma	0.195261348677571	0.195261348677571	0.195261348677571	0	NA	Y	PTSD	NA
ST.Status~~FamilySES7	ST	ST Lifetime PTSD via fMRI PC 8	Residual Correlation: FamilySES	Sexual Trauma	-0.0393537725243378	-0.0393537725243378	-0.0393537725243378	0	NA	Y	PTSD	NA
ST.Status~~Age7	ST	ST Lifetime PTSD via fMRI PC 8	Residual Correlation: Age	Sexual Trauma	0.0632156402498044	0.0632156402498044	0.0632156402498044	0	NA	Y	PTSD	NA
Sex~~Sex7	ST	ST Lifetime PTSD via fMRI PC 8	Residual Correlation: Sex	Sex	1	1	1	0	NA	Y	PTSD	NA
Sex~~ST.Status:Sex7	ST	ST Lifetime PTSD via fMRI PC 8	Residual Correlation: Sexual Trauma:Sex	Sex	-0.101475183194396	-0.101475183194396	-0.101475183194396	0	NA	Y	PTSD	NA
Sex~~FamilySES7	ST	ST Lifetime PTSD via fMRI PC 8	Residual Correlation: FamilySES	Sex	-0.0841243396165782	-0.0841243396165782	-0.0841243396165782	0	NA	Y	PTSD	NA
Sex~~Age7	ST	ST Lifetime PTSD via fMRI PC 8	Residual Correlation: Age	Sex	-7.79081641962423e-05	-7.79081641962423e-05	-7.79081641962423e-05	0	NA	Y	PTSD	NA
ST.Status:Sex~~ST.Status:Sex7	ST	ST Lifetime PTSD via fMRI PC 8	Residual Correlation: Sexual Trauma:Sex	Sexual Trauma:Sex	1	1	1	0	NA	Y	PTSD	NA
ST.Status:Sex~~FamilySES7	ST	ST Lifetime PTSD via fMRI PC 8	Residual Correlation: FamilySES	Sexual Trauma:Sex	0.0200196696483546	0.0200196696483546	0.0200196696483546	0	NA	Y	PTSD	NA
ST.Status:Sex~~Age7	ST	ST Lifetime PTSD via fMRI PC 8	Residual Correlation: Age	Sexual Trauma:Sex	0.0107649750223728	0.0107649750223728	0.0107649750223728	0	NA	Y	PTSD	NA
FamilySES~~FamilySES7	ST	ST Lifetime PTSD via fMRI PC 8	Residual Correlation: FamilySES	FamilySES	1.32999336132177	1.32999336132177	1.32999336132177	0	NA	Y	PTSD	NA
FamilySES~~Age7	ST	ST Lifetime PTSD via fMRI PC 8	Residual Correlation: Age	FamilySES	-0.139226453028549	-0.139226453028549	-0.139226453028549	0	NA	Y	PTSD	NA
Age~~Age7	ST	ST Lifetime PTSD via fMRI PC 8	Residual Correlation: Age	Age	1	1	1	0	NA	Y	PTSD	NA
fMRI_PC_8~1	ST	ST Lifetime PTSD via fMRI PC 8	Intercept for fMRI PC 8		-0.00284480062717785	0.102092953257037	-0.107782554511393	0.0535406541711739	0.957625565615995	Y	PTSD	NA
LifetimePTSD~17	ST	ST Lifetime PTSD via fMRI PC 8	Intercept for Lifetime PTSD		0.540565388321469	0.613429456013031	0.467701320629907	0.0371762278625037	0	Y	PTSD	NA
ST.Status~17	ST	ST Lifetime PTSD via fMRI PC 8	Intercept for Sexual Trauma		-5.70322863284825e-17	-5.70322863284825e-17	-5.70322863284825e-17	0	NA	Y	PTSD	NA
Sex~17	ST	ST Lifetime PTSD via fMRI PC 8	Intercept for Sex		2.50277728056901e-17	2.50277728056901e-17	2.50277728056901e-17	0	NA	Y	PTSD	NA
ST.Status:Sex~17	ST	ST Lifetime PTSD via fMRI PC 8	Intercept for Sexual Trauma:Sex		0.346261748391221	0.346261748391221	0.346261748391221	0	NA	Y	PTSD	NA
FamilySES~17	ST	ST Lifetime PTSD via fMRI PC 8	Intercept for FamilySES		-0.0223447894371278	-0.0223447894371278	-0.0223447894371278	0	NA	Y	PTSD	NA
Age~17	ST	ST Lifetime PTSD via fMRI PC 8	Intercept for Age		1.0279340450564e-16	1.0279340450564e-16	1.0279340450564e-16	0	NA	Y	PTSD	NA
GriefT.FreqTotal~17	ST	ST Lifetime PTSD via fMRI PC 8	Intercept for Grief trauma Dose		-1.44873767568973e-16	0.0945793223236059	-0.0945793223236061	0.0482556429963181	0.999999999999998	Y	PTSD	NA
IPVT.FreqTotal~17	ST	ST Lifetime PTSD via fMRI PC 8	Intercept for Interpersonal Physical Violence Dose		-2.02284704705057e-18	0.0945793238108157	-0.0945793238108157	0.0482556437551125	1	Y	PTSD	NA
GenT.FreqTotal~17	ST	ST Lifetime PTSD via fMRI PC 8	Intercept for General disaster trauma Dose		1.10751617282502e-18	0.0945793300207704	-0.0945793300207704	0.048255646923515	1	Y	PTSD	NA
fMRI_PC_9_ST.Beta	ST	ST Lifetime PTSD via fMRI PC 9	Sexual Trauma	fMRI PC 9	-0.0104519949208545	0.0925283012335372	-0.113432291075246	0.0525419328960568	0.84232005951349	Y	PTSD	0.921819099370997
fMRI_PC_9_SexBeta	ST	ST Lifetime PTSD via fMRI PC 9	Sex	fMRI PC 9	-0.0615993807310734	0.0393590331397741	-0.162557794601921	0.0515103413466751	0.231749500176665	Y	PTSD	NA
fMRI_PC_9_STSexInterac_Beta	ST	ST Lifetime PTSD via fMRI PC 9	Sexual Trauma:Sex	fMRI PC 9	0.0781422372903673	0.176918622513347	-0.0206341479326122	0.0503970409671377	0.121013819270927	Y	PTSD	0.292900438293613
fMRI_PC_9~FamilySES	ST	ST Lifetime PTSD via fMRI PC 9	FamilySES	fMRI PC 9	-0.0118902598314244	0.087622297268473	-0.111402816931322	0.0507726457653507	0.814840323154167	Y	PTSD	NA
fMRI_PC_9~Age	ST	ST Lifetime PTSD via fMRI PC 9	Age	fMRI PC 9	0.104029348131041	0.194825329976592	0.0132333662854893	0.0463253317722869	0.0247280032258896	Y	PTSD	NA
fMRI_PC_9~GriefT.FreqTotal	ST	ST Lifetime PTSD via fMRI PC 9	Grief trauma Dose	fMRI PC 9	-0.0326350821551751	0.0290148509528566	-0.0942850152632069	0.0314546254902226	0.29948944652046	Y	PTSD	NA
fMRI_PC_9~IPVT.FreqTotal	ST	ST Lifetime PTSD via fMRI PC 9	Interpersonal Physical Violence Dose	fMRI PC 9	0.0296916958859874	0.0865646401905432	-0.0271812484185684	0.0290173415191107	0.306194525596339	Y	PTSD	NA
fMRI_PC_9~GenT.FreqTotal	ST	ST Lifetime PTSD via fMRI PC 9	General disaster trauma Dose	fMRI PC 9	-0.00263437075507345	0.0995546884915078	-0.104823430001655	0.0521382331780765	0.959702705317883	Y	PTSD	NA
LifetimePTSD_fMRI_PC_9	ST	ST Lifetime PTSD via fMRI PC 9	fMRI PC 9	Lifetime PTSD	0.0360666613427347	0.122316525915916	-0.0501832032304469	0.0440058415631663	0.412450995192082	Y	PTSD	0.665311307478072
LifetimePTSD_ST.Beta8	ST	ST Lifetime PTSD via fMRI PC 9	Sexual Trauma	Lifetime PTSD	0.31431235645877	0.412584874354991	0.21603983856255	0.0501399610765204	3.64075658509933e-10	Y	PTSD	1.55563646710085e-08
LifetimePTSD_SexBeta8	ST	ST Lifetime PTSD via fMRI PC 9	Sex	Lifetime PTSD	0.0542922209768678	0.148729751695514	-0.0401453097417784	0.0481832990113887	0.259833372946157	Y	PTSD	NA
LifetimePTSD_ST_SexInterac_Beta8	ST	ST Lifetime PTSD via fMRI PC 9	Sexual Trauma:Sex	Lifetime PTSD	-0.00374777375611302	0.0954106523943165	-0.102906199906543	0.0505919633894187	0.940947970006343	Y	PTSD	0.980678632619487
LifetimePTSD~FamilySES8	ST	ST Lifetime PTSD via fMRI PC 9	FamilySES	Lifetime PTSD	-0.00134567706573812	0.0955106861539444	-0.0982020402854206	0.0494174199034641	0.978275630790695	Y	PTSD	NA
LifetimePTSD~Age8	ST	ST Lifetime PTSD via fMRI PC 9	Age	Lifetime PTSD	0.0238412447409922	0.108551471103907	-0.060868981621923	0.043220297429493	0.5812077117632	Y	PTSD	NA
LifetimePTSD~GriefT.FreqTotal8	ST	ST Lifetime PTSD via fMRI PC 9	Grief trauma Dose	Lifetime PTSD	0.0345096168665027	0.1313304960983	-0.0623112623652948	0.0493993154953399	0.484811470539248	Y	PTSD	NA
LifetimePTSD~IPVT.FreqTotal8	ST	ST Lifetime PTSD via fMRI PC 9	Interpersonal Physical Violence Dose	Lifetime PTSD	0.0538901576317959	0.173496240801256	-0.0657159255376638	0.0610246331631077	0.377188405118255	Y	PTSD	NA
LifetimePTSD~GenT.FreqTotal8	ST	ST Lifetime PTSD via fMRI PC 9	General disaster trauma Dose	Lifetime PTSD	0.0744525431920691	0.177837432408419	-0.0289323460242808	0.0527483617208463	0.15810711960293	Y	PTSD	NA
IPVT.FreqTotal~~GenT.FreqTotal8	ST	ST Lifetime PTSD via fMRI PC 9	Residual Correlation: General disaster trauma Dose	Interpersonal Physical Violence Dose	0.0703126811450673	0.15614533731473	-0.0155199750245954	0.0437929762213488	0.108368460011754	Y	PTSD	NA
GriefT.FreqTotal~~GenT.FreqTotal8	ST	ST Lifetime PTSD via fMRI PC 9	Residual Correlation: General disaster trauma Dose	Grief trauma Dose	0.00298691121913873	0.0183134322367135	-0.0123396097984361	0.0078197972710052	0.702485205337564	Y	PTSD	NA
GriefT.FreqTotal~~IPVT.FreqTotal8	ST	ST Lifetime PTSD via fMRI PC 9	Residual Correlation: Interpersonal Physical Violence Dose	Grief trauma Dose	0.0458819232877353	0.142230231588852	-0.0504663850133815	0.0491582034471552	0.350638089156338	Y	PTSD	NA
fMRI_PC_9~~fMRI_PC_9	ST	ST Lifetime PTSD via fMRI PC 9	Residual Correlation: fMRI PC 9	fMRI PC 9	0.975981121385311	1.00190660626744	0.950055636503179	0.0132275312641605	0	Y	PTSD	NA
LifetimePTSD~~LifetimePTSD8	ST	ST Lifetime PTSD via fMRI PC 9	Residual Correlation: Lifetime PTSD	Lifetime PTSD	0.87481708067621	0.934654666928411	0.814979494424009	0.0305299417357625	0	Y	PTSD	NA
GriefT.FreqTotal~~GriefT.FreqTotal8	ST	ST Lifetime PTSD via fMRI PC 9	Residual Correlation: Grief trauma Dose	Grief trauma Dose	1	1	1	0	NA	Y	PTSD	NA
IPVT.FreqTotal~~IPVT.FreqTotal8	ST	ST Lifetime PTSD via fMRI PC 9	Residual Correlation: Interpersonal Physical Violence Dose	Interpersonal Physical Violence Dose	1	1	1	0	NA	Y	PTSD	NA
GenT.FreqTotal~~GenT.FreqTotal8	ST	ST Lifetime PTSD via fMRI PC 9	Residual Correlation: General disaster trauma Dose	General disaster trauma Dose	1	1	1	0	NA	Y	PTSD	NA
ST.Status~~ST.Status8	ST	ST Lifetime PTSD via fMRI PC 9	Residual Correlation: Sexual Trauma	Sexual Trauma	1	1	1	0	NA	Y	PTSD	NA
ST.Status~~Sex8	ST	ST Lifetime PTSD via fMRI PC 9	Residual Correlation: Sex	Sexual Trauma	0.318474753322764	0.318474753322764	0.318474753322764	0	NA	Y	PTSD	NA
ST.Status~~ST.Status:Sex8	ST	ST Lifetime PTSD via fMRI PC 9	Residual Correlation: Sexual Trauma:Sex	Sexual Trauma	0.195261348677571	0.195261348677571	0.195261348677571	0	NA	Y	PTSD	NA
ST.Status~~FamilySES8	ST	ST Lifetime PTSD via fMRI PC 9	Residual Correlation: FamilySES	Sexual Trauma	-0.0449986578197627	-0.0449986578197627	-0.0449986578197627	0	NA	Y	PTSD	NA
ST.Status~~Age8	ST	ST Lifetime PTSD via fMRI PC 9	Residual Correlation: Age	Sexual Trauma	0.0632156402498044	0.0632156402498044	0.0632156402498044	0	NA	Y	PTSD	NA
Sex~~Sex8	ST	ST Lifetime PTSD via fMRI PC 9	Residual Correlation: Sex	Sex	1	1	1	0	NA	Y	PTSD	NA
Sex~~ST.Status:Sex8	ST	ST Lifetime PTSD via fMRI PC 9	Residual Correlation: Sexual Trauma:Sex	Sex	-0.101475183194396	-0.101475183194396	-0.101475183194396	0	NA	Y	PTSD	NA
Sex~~FamilySES8	ST	ST Lifetime PTSD via fMRI PC 9	Residual Correlation: FamilySES	Sex	-0.0797291251423561	-0.0797291251423561	-0.0797291251423561	0	NA	Y	PTSD	NA
Sex~~Age8	ST	ST Lifetime PTSD via fMRI PC 9	Residual Correlation: Age	Sex	-7.79081641962423e-05	-7.79081641962423e-05	-7.79081641962423e-05	0	NA	Y	PTSD	NA
ST.Status:Sex~~ST.Status:Sex8	ST	ST Lifetime PTSD via fMRI PC 9	Residual Correlation: Sexual Trauma:Sex	Sexual Trauma:Sex	1	1	1	0	NA	Y	PTSD	NA
ST.Status:Sex~~FamilySES8	ST	ST Lifetime PTSD via fMRI PC 9	Residual Correlation: FamilySES	Sexual Trauma:Sex	0.00940336499161391	0.00940336499161391	0.00940336499161391	0	NA	Y	PTSD	NA
ST.Status:Sex~~Age8	ST	ST Lifetime PTSD via fMRI PC 9	Residual Correlation: Age	Sexual Trauma:Sex	0.0107649750223728	0.0107649750223728	0.0107649750223728	0	NA	Y	PTSD	NA
FamilySES~~FamilySES8	ST	ST Lifetime PTSD via fMRI PC 9	Residual Correlation: FamilySES	FamilySES	1.64613462242824	1.64613462242824	1.64613462242824	0	NA	Y	PTSD	NA
FamilySES~~Age8	ST	ST Lifetime PTSD via fMRI PC 9	Residual Correlation: Age	FamilySES	-0.119307010761514	-0.119307010761514	-0.119307010761514	0	NA	Y	PTSD	NA
Age~~Age8	ST	ST Lifetime PTSD via fMRI PC 9	Residual Correlation: Age	Age	1	1	1	0	NA	Y	PTSD	NA
fMRI_PC_9~1	ST	ST Lifetime PTSD via fMRI PC 9	Intercept for fMRI PC 9		-0.0280306587705716	0.0684963629750477	-0.124557680516191	0.0492493854514736	0.569249236704552	Y	PTSD	NA
LifetimePTSD~18	ST	ST Lifetime PTSD via fMRI PC 9	Intercept for Lifetime PTSD		0.540628585013844	0.609755819418548	0.471501350609139	0.0352696452332652	0	Y	PTSD	NA
ST.Status~18	ST	ST Lifetime PTSD via fMRI PC 9	Intercept for Sexual Trauma		-5.70322863284825e-17	-5.70322863284825e-17	-5.70322863284825e-17	0	NA	Y	PTSD	NA
Sex~18	ST	ST Lifetime PTSD via fMRI PC 9	Intercept for Sex		2.50277728056901e-17	2.50277728056901e-17	2.50277728056901e-17	0	NA	Y	PTSD	NA
ST.Status:Sex~18	ST	ST Lifetime PTSD via fMRI PC 9	Intercept for Sexual Trauma:Sex		0.346261748391221	0.346261748391221	0.346261748391221	0	NA	Y	PTSD	NA
FamilySES~18	ST	ST Lifetime PTSD via fMRI PC 9	Intercept for FamilySES		-0.0258007361395425	-0.0258007361395425	-0.0258007361395425	0	NA	Y	PTSD	NA
Age~18	ST	ST Lifetime PTSD via fMRI PC 9	Intercept for Age		1.0279340450564e-16	1.0279340450564e-16	1.0279340450564e-16	0	NA	Y	PTSD	NA
GriefT.FreqTotal~18	ST	ST Lifetime PTSD via fMRI PC 9	Intercept for Grief trauma Dose		9.64767540124338e-17	0.0896095568627873	-0.0896095568627871	0.045720001780449	0.999999999999998	Y	PTSD	NA
IPVT.FreqTotal~18	ST	ST Lifetime PTSD via fMRI PC 9	Intercept for Interpersonal Physical Violence Dose		-1.83591952429508e-18	0.0896095647828607	-0.0896095647828607	0.0457200058213771	1	Y	PTSD	NA
GenT.FreqTotal~18	ST	ST Lifetime PTSD via fMRI PC 9	Intercept for General disaster trauma Dose		1.76185117456916e-18	0.0896095626528922	-0.0896095626528922	0.0457200047346385	1	Y	PTSD	NA
fMRI_PC_10_ST.Beta	ST	ST Lifetime PTSD via fMRI PC 10	Sexual Trauma	fMRI PC 10	-0.0526841017178645	0.0407177230028083	-0.146085926438537	0.0476548678738051	0.268928042967526	Y	PTSD	0.493843191956433
fMRI_PC_10_SexBeta	ST	ST Lifetime PTSD via fMRI PC 10	Sex	fMRI PC 10	-0.0102581811914183	0.0840219914290867	-0.104538353811923	0.048103012792161	0.831128505531812	Y	PTSD	NA
fMRI_PC_10_STSexInterac_Beta	ST	ST Lifetime PTSD via fMRI PC 10	Sexual Trauma:Sex	fMRI PC 10	0.0231991176436651	0.112274407212833	-0.0658761719255029	0.0454474114176498	0.609728737728838	Y	PTSD	0.812023471025165
fMRI_PC_10~FamilySES	ST	ST Lifetime PTSD via fMRI PC 10	FamilySES	fMRI PC 10	0.0997460064708403	0.264656776135098	-0.0651647631934174	0.0841396938745063	0.235827331764614	Y	PTSD	NA
fMRI_PC_10~Age	ST	ST Lifetime PTSD via fMRI PC 10	Age	fMRI PC 10	-0.0118706033879741	0.0842186510554137	-0.107959857831362	0.0490260306828735	0.808680530232281	Y	PTSD	NA
fMRI_PC_10~GriefT.FreqTotal	ST	ST Lifetime PTSD via fMRI PC 10	Grief trauma Dose	fMRI PC 10	0.0702071743075898	0.166881704152605	-0.0264673555374254	0.0493246460687909	0.154629201475094	Y	PTSD	NA
fMRI_PC_10~IPVT.FreqTotal	ST	ST Lifetime PTSD via fMRI PC 10	Interpersonal Physical Violence Dose	fMRI PC 10	0.0282764673258575	0.143724041491003	-0.087171106839288	0.0589029059083643	0.631190302963963	Y	PTSD	NA
fMRI_PC_10~GenT.FreqTotal	ST	ST Lifetime PTSD via fMRI PC 10	General disaster trauma Dose	fMRI PC 10	0.0349545568837061	0.108679004985155	-0.0387698912177428	0.0376152055257025	0.352750902276973	Y	PTSD	NA
LifetimePTSD_fMRI_PC_10	ST	ST Lifetime PTSD via fMRI PC 10	fMRI PC 10	Lifetime PTSD	-0.0851473801025794	-0.00206354397936034	-0.168231216225798	0.042390491242989	0.0445749660863588	Y	PTSD	0.144883168778739
LifetimePTSD_ST.Beta9	ST	ST Lifetime PTSD via fMRI PC 10	Sexual Trauma	Lifetime PTSD	0.311020461095802	0.411461225770741	0.210579696420862	0.0512462297609567	1.28598287574277e-09	Y	PTSD	4.0581712775022e-08
LifetimePTSD_SexBeta9	ST	ST Lifetime PTSD via fMRI PC 10	Sex	Lifetime PTSD	0.0519197820057256	0.148023304063568	-0.0441837400521167	0.0490333102117664	0.289660095675322	Y	PTSD	NA
LifetimePTSD_ST_SexInterac_Beta9	ST	ST Lifetime PTSD via fMRI PC 10	Sexual Trauma:Sex	Lifetime PTSD	-0.00387184409193819	0.0962519573130665	-0.103995645496943	0.051084510835285	0.939583851297771	Y	PTSD	0.980678632619487
LifetimePTSD~FamilySES9	ST	ST Lifetime PTSD via fMRI PC 10	FamilySES	Lifetime PTSD	0.0262676740631226	0.203765208388193	-0.151229860261948	0.0905616305835968	0.771775679310948	Y	PTSD	NA
LifetimePTSD~Age9	ST	ST Lifetime PTSD via fMRI PC 10	Age	Lifetime PTSD	0.0284994787042648	0.114300269118544	-0.0573013117100142	0.043776717884137	0.51503416884957	Y	PTSD	NA
LifetimePTSD~GriefT.FreqTotal9	ST	ST Lifetime PTSD via fMRI PC 10	Grief trauma Dose	Lifetime PTSD	0.036208422811387	0.134359851904767	-0.061943006281993	0.0500781799398284	0.469656590626336	Y	PTSD	NA
LifetimePTSD~IPVT.FreqTotal9	ST	ST Lifetime PTSD via fMRI PC 10	Interpersonal Physical Violence Dose	Lifetime PTSD	0.0561902203419299	0.167397486600299	-0.0550170459164389	0.0567394437528228	0.322017609923368	Y	PTSD	NA
LifetimePTSD~GenT.FreqTotal9	ST	ST Lifetime PTSD via fMRI PC 10	General disaster trauma Dose	Lifetime PTSD	0.0825638512648597	0.189042289279893	-0.0239145867501734	0.0543267319475875	0.128570115733397	Y	PTSD	NA
IPVT.FreqTotal~~GenT.FreqTotal9	ST	ST Lifetime PTSD via fMRI PC 10	Residual Correlation: General disaster trauma Dose	Interpersonal Physical Violence Dose	0.0703126467112283	0.15790367096197	-0.017278377539514	0.0446901192785424	0.115640658593172	Y	PTSD	NA
GriefT.FreqTotal~~GenT.FreqTotal9	ST	ST Lifetime PTSD via fMRI PC 10	Residual Correlation: General disaster trauma Dose	Grief trauma Dose	0.0029868392165167	0.0186274180782179	-0.0126537396451845	0.00798003380933126	0.708189283165588	Y	PTSD	NA
GriefT.FreqTotal~~IPVT.FreqTotal9	ST	ST Lifetime PTSD via fMRI PC 10	Residual Correlation: Interpersonal Physical Violence Dose	Grief trauma Dose	0.0458818810862911	0.144204009434993	-0.0524402472624112	0.0501652729969809	0.36039409611186	Y	PTSD	NA
fMRI_PC_10~~fMRI_PC_10	ST	ST Lifetime PTSD via fMRI PC 10	Residual Correlation: fMRI PC 10	fMRI PC 10	0.978138789133366	1.0194039729831	0.936873605283633	0.0210540521026038	0	Y	PTSD	NA
LifetimePTSD~~LifetimePTSD9	ST	ST Lifetime PTSD via fMRI PC 10	Residual Correlation: Lifetime PTSD	Lifetime PTSD	0.86824517268652	0.93065972367048	0.80583062170256	0.0318447438199263	0	Y	PTSD	NA
GriefT.FreqTotal~~GriefT.FreqTotal9	ST	ST Lifetime PTSD via fMRI PC 10	Residual Correlation: Grief trauma Dose	Grief trauma Dose	1	1	1	0	NA	Y	PTSD	NA
IPVT.FreqTotal~~IPVT.FreqTotal9	ST	ST Lifetime PTSD via fMRI PC 10	Residual Correlation: Interpersonal Physical Violence Dose	Interpersonal Physical Violence Dose	1	1	1	0	NA	Y	PTSD	NA
GenT.FreqTotal~~GenT.FreqTotal9	ST	ST Lifetime PTSD via fMRI PC 10	Residual Correlation: General disaster trauma Dose	General disaster trauma Dose	1	1	1	0	NA	Y	PTSD	NA
ST.Status~~ST.Status9	ST	ST Lifetime PTSD via fMRI PC 10	Residual Correlation: Sexual Trauma	Sexual Trauma	1	1	1	0	NA	Y	PTSD	NA
ST.Status~~Sex9	ST	ST Lifetime PTSD via fMRI PC 10	Residual Correlation: Sex	Sexual Trauma	0.318474753322764	0.318474753322764	0.318474753322764	0	NA	Y	PTSD	NA
ST.Status~~ST.Status:Sex9	ST	ST Lifetime PTSD via fMRI PC 10	Residual Correlation: Sexual Trauma:Sex	Sexual Trauma	0.195261348677571	0.195261348677571	0.195261348677571	0	NA	Y	PTSD	NA
ST.Status~~FamilySES9	ST	ST Lifetime PTSD via fMRI PC 10	Residual Correlation: FamilySES	Sexual Trauma	-0.0571288869441456	-0.0571288869441456	-0.0571288869441456	0	NA	Y	PTSD	NA
ST.Status~~Age9	ST	ST Lifetime PTSD via fMRI PC 10	Residual Correlation: Age	Sexual Trauma	0.0632156402498044	0.0632156402498044	0.0632156402498044	0	NA	Y	PTSD	NA
Sex~~Sex9	ST	ST Lifetime PTSD via fMRI PC 10	Residual Correlation: Sex	Sex	1	1	1	0	NA	Y	PTSD	NA
Sex~~ST.Status:Sex9	ST	ST Lifetime PTSD via fMRI PC 10	Residual Correlation: Sexual Trauma:Sex	Sex	-0.101475183194396	-0.101475183194396	-0.101475183194396	0	NA	Y	PTSD	NA
Sex~~FamilySES9	ST	ST Lifetime PTSD via fMRI PC 10	Residual Correlation: FamilySES	Sex	-0.093668336650329	-0.093668336650329	-0.093668336650329	0	NA	Y	PTSD	NA
Sex~~Age9	ST	ST Lifetime PTSD via fMRI PC 10	Residual Correlation: Age	Sex	-7.79081641962423e-05	-7.79081641962423e-05	-7.79081641962423e-05	0	NA	Y	PTSD	NA
ST.Status:Sex~~ST.Status:Sex9	ST	ST Lifetime PTSD via fMRI PC 10	Residual Correlation: Sexual Trauma:Sex	Sexual Trauma:Sex	1	1	1	0	NA	Y	PTSD	NA
ST.Status:Sex~~FamilySES9	ST	ST Lifetime PTSD via fMRI PC 10	Residual Correlation: FamilySES	Sexual Trauma:Sex	0.0044023316454413	0.0044023316454413	0.0044023316454413	0	NA	Y	PTSD	NA
ST.Status:Sex~~Age9	ST	ST Lifetime PTSD via fMRI PC 10	Residual Correlation: Age	Sexual Trauma:Sex	0.0107649750223728	0.0107649750223728	0.0107649750223728	0	NA	Y	PTSD	NA
FamilySES~~FamilySES9	ST	ST Lifetime PTSD via fMRI PC 10	Residual Correlation: FamilySES	FamilySES	0.460186794873252	0.460186794873252	0.460186794873252	0	NA	Y	PTSD	NA
FamilySES~~Age9	ST	ST Lifetime PTSD via fMRI PC 10	Residual Correlation: Age	FamilySES	-0.132889003244565	-0.132889003244565	-0.132889003244565	0	NA	Y	PTSD	NA
Age~~Age9	ST	ST Lifetime PTSD via fMRI PC 10	Residual Correlation: Age	Age	1	1	1	0	NA	Y	PTSD	NA
fMRI_PC_10~1	ST	ST Lifetime PTSD via fMRI PC 10	Intercept for fMRI PC 10		-0.00630753534132446	0.0854496474949003	-0.0980647181775493	0.0468157494525378	0.892824518254474	Y	PTSD	NA
LifetimePTSD~19	ST	ST Lifetime PTSD via fMRI PC 10	Intercept for Lifetime PTSD		0.547467914106151	0.617573030614827	0.477362797597475	0.0357685738419974	0	Y	PTSD	NA
ST.Status~19	ST	ST Lifetime PTSD via fMRI PC 10	Intercept for Sexual Trauma		-5.70322863284825e-17	-5.70322863284825e-17	-5.70322863284825e-17	0	NA	Y	PTSD	NA
Sex~19	ST	ST Lifetime PTSD via fMRI PC 10	Intercept for Sex		2.50277728056901e-17	2.50277728056901e-17	2.50277728056901e-17	0	NA	Y	PTSD	NA
ST.Status:Sex~19	ST	ST Lifetime PTSD via fMRI PC 10	Intercept for Sexual Trauma:Sex		0.346261748391221	0.346261748391221	0.346261748391221	0	NA	Y	PTSD	NA
FamilySES~19	ST	ST Lifetime PTSD via fMRI PC 10	Intercept for FamilySES		-0.0143021972729361	-0.0143021972729361	-0.0143021972729361	0	NA	Y	PTSD	NA
Age~19	ST	ST Lifetime PTSD via fMRI PC 10	Intercept for Age		1.0279340450564e-16	1.0279340450564e-16	1.0279340450564e-16	0	NA	Y	PTSD	NA
GriefT.FreqTotal~19	ST	ST Lifetime PTSD via fMRI PC 10	Intercept for Grief trauma Dose		-1.04059304223022e-16	0.0914453202631043	-0.0914453202631045	0.0466566329710206	0.999999999999998	Y	PTSD	NA
IPVT.FreqTotal~19	ST	ST Lifetime PTSD via fMRI PC 10	Intercept for Interpersonal Physical Violence Dose		-1.71823950869024e-18	0.0914453273937795	-0.0914453273937795	0.046656636609187	1	Y	PTSD	NA
GenT.FreqTotal~19	ST	ST Lifetime PTSD via fMRI PC 10	Intercept for General disaster trauma Dose		1.5689257164703e-18	0.0914453286677563	-0.0914453286677563	0.0466566372591871	1	Y	PTSD	NA
fMRI_PC_11_ST.Beta	ST	ST Lifetime PTSD via fMRI PC 11	Sexual Trauma	fMRI PC 11	-0.0213230823127083	0.0748037830698395	-0.117449947695256	0.0490452202901606	0.663733943079492	Y	PTSD	0.846982478092973
fMRI_PC_11_SexBeta	ST	ST Lifetime PTSD via fMRI PC 11	Sex	fMRI PC 11	0.0221645837187716	0.119101373204646	-0.0747722057671025	0.0494584544667653	0.654048193705224	Y	PTSD	NA
fMRI_PC_11_STSexInterac_Beta	ST	ST Lifetime PTSD via fMRI PC 11	Sexual Trauma:Sex	fMRI PC 11	0.0283910064545141	0.121808358415812	-0.0650263455067834	0.0476627900809207	0.551399736738659	Y	PTSD	0.777071534024578
fMRI_PC_11~FamilySES	ST	ST Lifetime PTSD via fMRI PC 11	FamilySES	fMRI PC 11	-0.0492628414904181	0.0438275057874365	-0.142353188768273	0.0474959478909508	0.299642223115869	Y	PTSD	NA
fMRI_PC_11~Age	ST	ST Lifetime PTSD via fMRI PC 11	Age	fMRI PC 11	0.176997810802215	0.262778901868805	0.091216719735626	0.0437666670118531	5.25192096558769e-05	Y	PTSD	NA
fMRI_PC_11~GriefT.FreqTotal	ST	ST Lifetime PTSD via fMRI PC 11	Grief trauma Dose	fMRI PC 11	0.00495450034319299	0.0644986639062772	-0.0545896632198912	0.0303802335312082	0.870453066021345	Y	PTSD	NA
fMRI_PC_11~IPVT.FreqTotal	ST	ST Lifetime PTSD via fMRI PC 11	Interpersonal Physical Violence Dose	fMRI PC 11	0.0218160859283381	0.0477659402088089	-0.00413376835213258	0.01323996485913	0.099405009093871	Y	PTSD	NA
fMRI_PC_11~GenT.FreqTotal	ST	ST Lifetime PTSD via fMRI PC 11	General disaster trauma Dose	fMRI PC 11	-0.0335380863442739	0.0500898711248334	-0.117166043813381	0.0426681092758612	0.431854409662486	Y	PTSD	NA
LifetimePTSD_fMRI_PC_11	ST	ST Lifetime PTSD via fMRI PC 11	fMRI PC 11	Lifetime PTSD	0.0289271070707465	0.114167513930927	-0.0563132997894337	0.0434908026537965	0.505966325917683	Y	PTSD	0.747839018941766
LifetimePTSD_ST.Beta10	ST	ST Lifetime PTSD via fMRI PC 11	Sexual Trauma	Lifetime PTSD	0.315285127346835	0.413163642570226	0.217406612123444	0.0499389356107785	2.7294766447028e-10	Y	PTSD	1.26486282558957e-08
LifetimePTSD_SexBeta10	ST	ST Lifetime PTSD via fMRI PC 11	Sex	Lifetime PTSD	0.0529559604867003	0.147201268538654	-0.0412893475652534	0.0480852244201162	0.270768800002521	Y	PTSD	NA
LifetimePTSD_ST_SexInterac_Beta10	ST	ST Lifetime PTSD via fMRI PC 11	Sexual Trauma:Sex	Lifetime PTSD	-0.0011310118709073	0.0967932367780353	-0.0990552605198499	0.0499622694199264	0.981939574550527	Y	PTSD	0.996700979745958
LifetimePTSD~FamilySES10	ST	ST Lifetime PTSD via fMRI PC 11	FamilySES	Lifetime PTSD	0.000970172428258798	0.0959453770742231	-0.0940050322177055	0.0484576274845439	0.984026583001758	Y	PTSD	NA
LifetimePTSD~Age10	ST	ST Lifetime PTSD via fMRI PC 11	Age	Lifetime PTSD	0.0225129579303196	0.107369497331498	-0.0623435814708594	0.0432949483105386	0.603070259077964	Y	PTSD	NA
LifetimePTSD~GriefT.FreqTotal10	ST	ST Lifetime PTSD via fMRI PC 11	Grief trauma Dose	Lifetime PTSD	0.0304011246085056	0.12745490949968	-0.0666526602826689	0.0495181470969479	0.539255598678644	Y	PTSD	NA
LifetimePTSD~IPVT.FreqTotal10	ST	ST Lifetime PTSD via fMRI PC 11	Interpersonal Physical Violence Dose	Lifetime PTSD	0.0552373997040279	0.172427145550219	-0.0619523461421634	0.0597917853443069	0.355575228025098	Y	PTSD	NA
LifetimePTSD~GenT.FreqTotal10	ST	ST Lifetime PTSD via fMRI PC 11	General disaster trauma Dose	Lifetime PTSD	0.0740215163963817	0.179352698692325	-0.0313096658995612	0.053741386641174	0.168399362761404	Y	PTSD	NA
IPVT.FreqTotal~~GenT.FreqTotal10	ST	ST Lifetime PTSD via fMRI PC 11	Residual Correlation: General disaster trauma Dose	Interpersonal Physical Violence Dose	0.0703126875993509	0.156089074944114	-0.0154636997454119	0.0437642671096796	0.108137046406759	Y	PTSD	NA
GriefT.FreqTotal~~GenT.FreqTotal10	ST	ST Lifetime PTSD via fMRI PC 11	Residual Correlation: General disaster trauma Dose	Grief trauma Dose	0.00298682900715754	0.0183033865850616	-0.0123297285707465	0.00781471379000793	0.70230871329826	Y	PTSD	NA
GriefT.FreqTotal~~IPVT.FreqTotal10	ST	ST Lifetime PTSD via fMRI PC 11	Residual Correlation: Interpersonal Physical Violence Dose	Grief trauma Dose	0.0458819258843582	0.142167065272254	-0.0504032135035378	0.0491259738175706	0.350322097152137	Y	PTSD	NA
fMRI_PC_11~~fMRI_PC_11	ST	ST Lifetime PTSD via fMRI PC 11	Residual Correlation: fMRI PC 11	fMRI PC 11	0.961118779118743	0.993641382282337	0.928596175955148	0.0165934697882863	0	Y	PTSD	NA
LifetimePTSD~~LifetimePTSD10	ST	ST Lifetime PTSD via fMRI PC 11	Residual Correlation: Lifetime PTSD	Lifetime PTSD	0.87458937047394	0.935069277927944	0.814109463019937	0.0308576626565904	0	Y	PTSD	NA
GriefT.FreqTotal~~GriefT.FreqTotal10	ST	ST Lifetime PTSD via fMRI PC 11	Residual Correlation: Grief trauma Dose	Grief trauma Dose	1	1	1	0	NA	Y	PTSD	NA
IPVT.FreqTotal~~IPVT.FreqTotal10	ST	ST Lifetime PTSD via fMRI PC 11	Residual Correlation: Interpersonal Physical Violence Dose	Interpersonal Physical Violence Dose	1	1	1	0	NA	Y	PTSD	NA
GenT.FreqTotal~~GenT.FreqTotal10	ST	ST Lifetime PTSD via fMRI PC 11	Residual Correlation: General disaster trauma Dose	General disaster trauma Dose	1	1	1	0	NA	Y	PTSD	NA
ST.Status~~ST.Status10	ST	ST Lifetime PTSD via fMRI PC 11	Residual Correlation: Sexual Trauma	Sexual Trauma	1	1	1	0	NA	Y	PTSD	NA
ST.Status~~Sex10	ST	ST Lifetime PTSD via fMRI PC 11	Residual Correlation: Sex	Sexual Trauma	0.318474753322764	0.318474753322764	0.318474753322764	0	NA	Y	PTSD	NA
ST.Status~~ST.Status:Sex10	ST	ST Lifetime PTSD via fMRI PC 11	Residual Correlation: Sexual Trauma:Sex	Sexual Trauma	0.195261348677571	0.195261348677571	0.195261348677571	0	NA	Y	PTSD	NA
ST.Status~~FamilySES10	ST	ST Lifetime PTSD via fMRI PC 11	Residual Correlation: FamilySES	Sexual Trauma	-0.0523909074906571	-0.0523909074906571	-0.0523909074906571	0	NA	Y	PTSD	NA
ST.Status~~Age10	ST	ST Lifetime PTSD via fMRI PC 11	Residual Correlation: Age	Sexual Trauma	0.0632156402498044	0.0632156402498044	0.0632156402498044	0	NA	Y	PTSD	NA
Sex~~Sex10	ST	ST Lifetime PTSD via fMRI PC 11	Residual Correlation: Sex	Sex	1	1	1	0	NA	Y	PTSD	NA
Sex~~ST.Status:Sex10	ST	ST Lifetime PTSD via fMRI PC 11	Residual Correlation: Sexual Trauma:Sex	Sex	-0.101475183194396	-0.101475183194396	-0.101475183194396	0	NA	Y	PTSD	NA
Sex~~FamilySES10	ST	ST Lifetime PTSD via fMRI PC 11	Residual Correlation: FamilySES	Sex	-0.0909084741961169	-0.0909084741961169	-0.0909084741961169	0	NA	Y	PTSD	NA
Sex~~Age10	ST	ST Lifetime PTSD via fMRI PC 11	Residual Correlation: Age	Sex	-7.79081641962423e-05	-7.79081641962423e-05	-7.79081641962423e-05	0	NA	Y	PTSD	NA
ST.Status:Sex~~ST.Status:Sex10	ST	ST Lifetime PTSD via fMRI PC 11	Residual Correlation: Sexual Trauma:Sex	Sexual Trauma:Sex	1	1	1	0	NA	Y	PTSD	NA
ST.Status:Sex~~FamilySES10	ST	ST Lifetime PTSD via fMRI PC 11	Residual Correlation: FamilySES	Sexual Trauma:Sex	0.00105149055663206	0.00105149055663206	0.00105149055663206	0	NA	Y	PTSD	NA
ST.Status:Sex~~Age10	ST	ST Lifetime PTSD via fMRI PC 11	Residual Correlation: Age	Sexual Trauma:Sex	0.0107649750223728	0.0107649750223728	0.0107649750223728	0	NA	Y	PTSD	NA
FamilySES~~FamilySES10	ST	ST Lifetime PTSD via fMRI PC 11	Residual Correlation: FamilySES	FamilySES	1.75305205446378	1.75305205446378	1.75305205446378	0	NA	Y	PTSD	NA
FamilySES~~Age10	ST	ST Lifetime PTSD via fMRI PC 11	Residual Correlation: Age	FamilySES	-0.128178188628339	-0.128178188628339	-0.128178188628339	0	NA	Y	PTSD	NA
Age~~Age10	ST	ST Lifetime PTSD via fMRI PC 11	Residual Correlation: Age	Age	1	1	1	0	NA	Y	PTSD	NA
fMRI_PC_11~1	ST	ST Lifetime PTSD via fMRI PC 11	Intercept for fMRI PC 11		-0.0116147602793943	0.0805167751117897	-0.103746295670578	0.0470067491637121	0.804840834297119	Y	PTSD	NA
LifetimePTSD~110	ST	ST Lifetime PTSD via fMRI PC 11	Intercept for Lifetime PTSD		0.536989884784489	0.606797608910713	0.467182160658265	0.0356168402464835	0	Y	PTSD	NA
ST.Status~110	ST	ST Lifetime PTSD via fMRI PC 11	Intercept for Sexual Trauma		-5.70322863284825e-17	-5.70322863284825e-17	-5.70322863284825e-17	0	NA	Y	PTSD	NA
Sex~110	ST	ST Lifetime PTSD via fMRI PC 11	Intercept for Sex		2.50277728056901e-17	2.50277728056901e-17	2.50277728056901e-17	0	NA	Y	PTSD	NA
ST.Status:Sex~110	ST	ST Lifetime PTSD via fMRI PC 11	Intercept for Sexual Trauma:Sex		0.346261748391221	0.346261748391221	0.346261748391221	0	NA	Y	PTSD	NA
FamilySES~110	ST	ST Lifetime PTSD via fMRI PC 11	Intercept for FamilySES		-0.0384315556759472	-0.0384315556759472	-0.0384315556759472	0	NA	Y	PTSD	NA
Age~110	ST	ST Lifetime PTSD via fMRI PC 11	Intercept for Age		1.0279340450564e-16	1.0279340450564e-16	1.0279340450564e-16	0	NA	Y	PTSD	NA
GriefT.FreqTotal~110	ST	ST Lifetime PTSD via fMRI PC 11	Intercept for Grief trauma Dose		3.62657562353621e-17	0.0895508156879315	-0.0895508156879314	0.0456900312425621	0.999999999999999	Y	PTSD	NA
IPVT.FreqTotal~110	ST	ST Lifetime PTSD via fMRI PC 11	Intercept for Interpersonal Physical Violence Dose		-1.65180384850116e-18	0.0895508226452533	-0.0895508226452533	0.0456900347922813	1	Y	PTSD	NA
GenT.FreqTotal~110	ST	ST Lifetime PTSD via fMRI PC 11	Intercept for General disaster trauma Dose		2.31358790772467e-18	0.0895508200485493	-0.0895508200485493	0.0456900334674079	1	Y	PTSD	NA
fMRI_PC_12_ST.Beta	ST	ST Lifetime PTSD via fMRI PC 12	Sexual Trauma	fMRI PC 12	-0.0223076979156431	0.0822262171437369	-0.126841612975023	0.0533346101683144	0.675757527014249	Y	PTSD	0.846990203542747
fMRI_PC_12_SexBeta	ST	ST Lifetime PTSD via fMRI PC 12	Sex	fMRI PC 12	-0.07289431034236	0.0269745166097676	-0.172763137294488	0.0509544194382551	0.152550977481269	Y	PTSD	NA
fMRI_PC_12_STSexInterac_Beta	ST	ST Lifetime PTSD via fMRI PC 12	Sexual Trauma:Sex	fMRI PC 12	-0.00101264052385384	0.0995860146900231	-0.101611295737731	0.0513267876386435	0.98425933389692	Y	PTSD	0.996700979745958
fMRI_PC_12~FamilySES	ST	ST Lifetime PTSD via fMRI PC 12	FamilySES	fMRI PC 12	0.0104566484466943	0.125603162831763	-0.104689865938375	0.0587493011572304	0.858732696211041	Y	PTSD	NA
fMRI_PC_12~Age	ST	ST Lifetime PTSD via fMRI PC 12	Age	fMRI PC 12	0.0275000389511798	0.114618534574834	-0.0596184566724746	0.0444490288142201	0.536122536268698	Y	PTSD	NA
fMRI_PC_12~GriefT.FreqTotal	ST	ST Lifetime PTSD via fMRI PC 12	Grief trauma Dose	fMRI PC 12	-0.00711809987719361	0.0549502285645643	-0.0691864283189515	0.0316680964198041	0.822156686125818	Y	PTSD	NA
fMRI_PC_12~IPVT.FreqTotal	ST	ST Lifetime PTSD via fMRI PC 12	Interpersonal Physical Violence Dose	fMRI PC 12	0.0192731293510269	0.0531428422464484	-0.0145965835443947	0.0172807833014185	0.264725065069865	Y	PTSD	NA
fMRI_PC_12~GenT.FreqTotal	ST	ST Lifetime PTSD via fMRI PC 12	General disaster trauma Dose	fMRI PC 12	-0.000220898682421008	0.0548409586359775	-0.0552827560008195	0.0280933005671122	0.993726268239452	Y	PTSD	NA
LifetimePTSD_fMRI_PC_12	ST	ST Lifetime PTSD via fMRI PC 12	fMRI PC 12	Lifetime PTSD	0.0339584707037766	0.117613728141169	-0.0496967867336156	0.0426820380870537	0.42625583211116	Y	PTSD	0.678319914326799
LifetimePTSD_ST.Beta11	ST	ST Lifetime PTSD via fMRI PC 12	Sexual Trauma	Lifetime PTSD	0.319136475112613	0.41629331158546	0.221979638639766	0.0495707254006747	1.21055609980658e-10	Y	PTSD	6.56068773221262e-09
LifetimePTSD_SexBeta11	ST	ST Lifetime PTSD via fMRI PC 12	Sex	Lifetime PTSD	0.0492700799414186	0.142021909073706	-0.0434817491908691	0.0473232313776694	0.297810863536859	Y	PTSD	NA
LifetimePTSD_ST_SexInterac_Beta11	ST	ST Lifetime PTSD via fMRI PC 12	Sexual Trauma:Sex	Lifetime PTSD	-9.5994045300927e-05	0.0968428778259916	-0.0970348659165934	0.0494595169278283	0.99845141798089	Y	PTSD	0.998852080668684
LifetimePTSD~FamilySES11	ST	ST Lifetime PTSD via fMRI PC 12	FamilySES	Lifetime PTSD	-0.0129283302985164	0.0954128544551619	-0.121269515052195	0.0552771304004868	0.815076524614668	Y	PTSD	NA
LifetimePTSD~Age11	ST	ST Lifetime PTSD via fMRI PC 12	Age	Lifetime PTSD	0.0223663249237904	0.106760469781062	-0.062027819933481	0.0430590283918285	0.603458101234251	Y	PTSD	NA
LifetimePTSD~GriefT.FreqTotal11	ST	ST Lifetime PTSD via fMRI PC 12	Grief trauma Dose	Lifetime PTSD	0.0337446128005679	0.130586702850264	-0.0630974772491286	0.0494101375400643	0.494638957361196	Y	PTSD	NA
LifetimePTSD~IPVT.FreqTotal11	ST	ST Lifetime PTSD via fMRI PC 12	Interpersonal Physical Violence Dose	Lifetime PTSD	0.0540876292248102	0.170959369805837	-0.0627841113562166	0.059629534778647	0.364374506871095	Y	PTSD	NA
LifetimePTSD~GenT.FreqTotal11	ST	ST Lifetime PTSD via fMRI PC 12	General disaster trauma Dose	Lifetime PTSD	0.0715041398834047	0.145164622811959	-0.00215634304514985	0.0375825696337173	0.0570943474269052	Y	PTSD	NA
IPVT.FreqTotal~~GenT.FreqTotal11	ST	ST Lifetime PTSD via fMRI PC 12	Residual Correlation: General disaster trauma Dose	Interpersonal Physical Violence Dose	0.0703126732656846	0.155561977629423	-0.0149366310980536	0.0434953422798449	0.105974073048305	Y	PTSD	NA
GriefT.FreqTotal~~GenT.FreqTotal11	ST	ST Lifetime PTSD via fMRI PC 12	Residual Correlation: General disaster trauma Dose	Grief trauma Dose	0.00298681290742035	0.0182092690743465	-0.0122356432595058	0.00776670198381144	0.700558664750388	Y	PTSD	NA
GriefT.FreqTotal~~IPVT.FreqTotal11	ST	ST Lifetime PTSD via fMRI PC 12	Residual Correlation: Interpersonal Physical Violence Dose	Grief trauma Dose	0.0458819287629001	0.141575411816707	-0.049811554290907	0.0488241027940437	0.347351295099114	Y	PTSD	NA
fMRI_PC_12~~fMRI_PC_12	ST	ST Lifetime PTSD via fMRI PC 12	Residual Correlation: fMRI PC 12	fMRI PC 12	0.991844875750353	1.00762097014052	0.976068781360184	0.00804917565557773	0	Y	PTSD	NA
LifetimePTSD~~LifetimePTSD11	ST	ST Lifetime PTSD via fMRI PC 12	Residual Correlation: Lifetime PTSD	Lifetime PTSD	0.873505408382039	0.932352617364073	0.814658199400006	0.030024637925091	0	Y	PTSD	NA
GriefT.FreqTotal~~GriefT.FreqTotal11	ST	ST Lifetime PTSD via fMRI PC 12	Residual Correlation: Grief trauma Dose	Grief trauma Dose	1	1	1	0	NA	Y	PTSD	NA
IPVT.FreqTotal~~IPVT.FreqTotal11	ST	ST Lifetime PTSD via fMRI PC 12	Residual Correlation: Interpersonal Physical Violence Dose	Interpersonal Physical Violence Dose	1	1	1	0	NA	Y	PTSD	NA
GenT.FreqTotal~~GenT.FreqTotal11	ST	ST Lifetime PTSD via fMRI PC 12	Residual Correlation: General disaster trauma Dose	General disaster trauma Dose	1	1	1	0	NA	Y	PTSD	NA
ST.Status~~ST.Status11	ST	ST Lifetime PTSD via fMRI PC 12	Residual Correlation: Sexual Trauma	Sexual Trauma	1	1	1	0	NA	Y	PTSD	NA
ST.Status~~Sex11	ST	ST Lifetime PTSD via fMRI PC 12	Residual Correlation: Sex	Sexual Trauma	0.318474753322764	0.318474753322764	0.318474753322764	0	NA	Y	PTSD	NA
ST.Status~~ST.Status:Sex11	ST	ST Lifetime PTSD via fMRI PC 12	Residual Correlation: Sexual Trauma:Sex	Sexual Trauma	0.195261348677571	0.195261348677571	0.195261348677571	0	NA	Y	PTSD	NA
ST.Status~~FamilySES11	ST	ST Lifetime PTSD via fMRI PC 12	Residual Correlation: FamilySES	Sexual Trauma	-0.0411238296009187	-0.0411238296009187	-0.0411238296009187	0	NA	Y	PTSD	NA
ST.Status~~Age11	ST	ST Lifetime PTSD via fMRI PC 12	Residual Correlation: Age	Sexual Trauma	0.0632156402498044	0.0632156402498044	0.0632156402498044	0	NA	Y	PTSD	NA
Sex~~Sex11	ST	ST Lifetime PTSD via fMRI PC 12	Residual Correlation: Sex	Sex	1	1	1	0	NA	Y	PTSD	NA
Sex~~ST.Status:Sex11	ST	ST Lifetime PTSD via fMRI PC 12	Residual Correlation: Sexual Trauma:Sex	Sex	-0.101475183194396	-0.101475183194396	-0.101475183194396	0	NA	Y	PTSD	NA
Sex~~FamilySES11	ST	ST Lifetime PTSD via fMRI PC 12	Residual Correlation: FamilySES	Sex	-0.0932257032665399	-0.0932257032665399	-0.0932257032665399	0	NA	Y	PTSD	NA
Sex~~Age11	ST	ST Lifetime PTSD via fMRI PC 12	Residual Correlation: Age	Sex	-7.79081641962423e-05	-7.79081641962423e-05	-7.79081641962423e-05	0	NA	Y	PTSD	NA
ST.Status:Sex~~ST.Status:Sex11	ST	ST Lifetime PTSD via fMRI PC 12	Residual Correlation: Sexual Trauma:Sex	Sexual Trauma:Sex	1	1	1	0	NA	Y	PTSD	NA
ST.Status:Sex~~FamilySES11	ST	ST Lifetime PTSD via fMRI PC 12	Residual Correlation: FamilySES	Sexual Trauma:Sex	0.0165575647293364	0.0165575647293364	0.0165575647293364	0	NA	Y	PTSD	NA
ST.Status:Sex~~Age11	ST	ST Lifetime PTSD via fMRI PC 12	Residual Correlation: Age	Sexual Trauma:Sex	0.0107649750223728	0.0107649750223728	0.0107649750223728	0	NA	Y	PTSD	NA
FamilySES~~FamilySES11	ST	ST Lifetime PTSD via fMRI PC 12	Residual Correlation: FamilySES	FamilySES	0.870568936699414	0.870568936699414	0.870568936699414	0	NA	Y	PTSD	NA
FamilySES~~Age11	ST	ST Lifetime PTSD via fMRI PC 12	Residual Correlation: Age	FamilySES	-0.140627693830617	-0.140627693830617	-0.140627693830617	0	NA	Y	PTSD	NA
Age~~Age11	ST	ST Lifetime PTSD via fMRI PC 12	Residual Correlation: Age	Age	1	1	1	0	NA	Y	PTSD	NA
fMRI_PC_12~1	ST	ST Lifetime PTSD via fMRI PC 12	Intercept for fMRI PC 12		0.000160114739393096	0.097343692686604	-0.0970234632078178	0.049584369260753	0.997423525631097	Y	PTSD	NA
LifetimePTSD~111	ST	ST Lifetime PTSD via fMRI PC 12	Intercept for Lifetime PTSD		0.537271854828671	0.605738613233924	0.468805096423419	0.0349326614903689	0	Y	PTSD	NA
ST.Status~111	ST	ST Lifetime PTSD via fMRI PC 12	Intercept for Sexual Trauma		-5.70322863284825e-17	-5.70322863284825e-17	-5.70322863284825e-17	0	NA	Y	PTSD	NA
Sex~111	ST	ST Lifetime PTSD via fMRI PC 12	Intercept for Sex		2.50277728056901e-17	2.50277728056901e-17	2.50277728056901e-17	0	NA	Y	PTSD	NA
ST.Status:Sex~111	ST	ST Lifetime PTSD via fMRI PC 12	Intercept for Sexual Trauma:Sex		0.346261748391221	0.346261748391221	0.346261748391221	0	NA	Y	PTSD	NA
FamilySES~111	ST	ST Lifetime PTSD via fMRI PC 12	Intercept for FamilySES		-0.0156657156647371	-0.0156657156647371	-0.0156657156647371	0	NA	Y	PTSD	NA
Age~111	ST	ST Lifetime PTSD via fMRI PC 12	Intercept for Age		1.0279340450564e-16	1.0279340450564e-16	1.0279340450564e-16	0	NA	Y	PTSD	NA
GriefT.FreqTotal~111	ST	ST Lifetime PTSD via fMRI PC 12	Intercept for Grief trauma Dose		1.40016173258829e-16	0.0890005435384349	-0.0890005435384346	0.045409274986918	0.999999999999998	Y	PTSD	NA
IPVT.FreqTotal~111	ST	ST Lifetime PTSD via fMRI PC 12	Intercept for Interpersonal Physical Violence Dose		-1.95754402053041e-18	0.0890005478386462	-0.0890005478386462	0.0454092771809438	1	Y	PTSD	NA
GenT.FreqTotal~111	ST	ST Lifetime PTSD via fMRI PC 12	Intercept for General disaster trauma Dose		1.1452657828751e-18	0.089000545935457	-0.089000545935457	0.045409276209911	1	Y	PTSD	NA
fMRI_PC_13_ST.Beta	ST	ST Lifetime PTSD via fMRI PC 13	Sexual Trauma	fMRI PC 13	0.0399584749398011	0.143834590003575	-0.0639176401239727	0.0529989917585912	0.450880547408766	Y	PTSD	0.698578838433933
fMRI_PC_13_SexBeta	ST	ST Lifetime PTSD via fMRI PC 13	Sex	fMRI PC 13	0.0701253299758609	0.168262959677119	-0.0280122997253966	0.0500711393042702	0.161359463662722	Y	PTSD	NA
fMRI_PC_13_STSexInterac_Beta	ST	ST Lifetime PTSD via fMRI PC 13	Sexual Trauma:Sex	fMRI PC 13	-0.00175460603941563	0.0979486339701551	-0.101457846048986	0.0508699347518716	0.972484817711192	Y	PTSD	0.993959550688925
fMRI_PC_13~FamilySES	ST	ST Lifetime PTSD via fMRI PC 13	FamilySES	fMRI PC 13	-0.0495610423290674	0.0531845119421264	-0.152306596600261	0.0524221644283454	0.344443720298323	Y	PTSD	NA
fMRI_PC_13~Age	ST	ST Lifetime PTSD via fMRI PC 13	Age	fMRI PC 13	-0.0710611535625437	0.0189234627010712	-0.161045769826158	0.0459113621338974	0.121672831512225	Y	PTSD	NA
fMRI_PC_13~GriefT.FreqTotal	ST	ST Lifetime PTSD via fMRI PC 13	Grief trauma Dose	fMRI PC 13	0.0366579417534485	0.15661641685159	-0.0833005333446934	0.061204428267233	0.549211136686536	Y	PTSD	NA
fMRI_PC_13~IPVT.FreqTotal	ST	ST Lifetime PTSD via fMRI PC 13	Interpersonal Physical Violence Dose	fMRI PC 13	0.030349190503884	0.069361121961599	-0.00866274095383104	0.0199044124103484	0.127322246588725	Y	PTSD	NA
fMRI_PC_13~GenT.FreqTotal	ST	ST Lifetime PTSD via fMRI PC 13	General disaster trauma Dose	fMRI PC 13	-0.0536002092602697	0.0634418361744863	-0.170642254695026	0.0597164266067993	0.369410049733078	Y	PTSD	NA
LifetimePTSD_fMRI_PC_13	ST	ST Lifetime PTSD via fMRI PC 13	fMRI PC 13	Lifetime PTSD	0.0658544841427491	0.150750665912307	-0.0190416976268087	0.0433151743803499	0.128421533102261	Y	PTSD	0.303464343150651
LifetimePTSD_ST.Beta12	ST	ST Lifetime PTSD via fMRI PC 13	Sexual Trauma	Lifetime PTSD	0.314401137259249	0.413425108412355	0.215377166106144	0.0505233626404332	4.88091345118846e-10	Y	PTSD	1.88880614840988e-08
LifetimePTSD_SexBeta12	ST	ST Lifetime PTSD via fMRI PC 13	Sex	Lifetime PTSD	0.0474320165983108	0.142082629944438	-0.0472185967478163	0.0482920166353663	0.326005429252988	Y	PTSD	NA
LifetimePTSD_ST_SexInterac_Beta12	ST	ST Lifetime PTSD via fMRI PC 13	Sexual Trauma:Sex	Lifetime PTSD	-0.0022312809683893	0.0967089080766788	-0.101171470013457	0.050480615881463	0.96474438602644	Y	PTSD	0.993435668882245
LifetimePTSD~FamilySES12	ST	ST Lifetime PTSD via fMRI PC 13	FamilySES	Lifetime PTSD	0.00607972913996252	0.101238521139377	-0.0890790628594515	0.0485512962227952	0.900347169426686	Y	PTSD	NA
LifetimePTSD~Age12	ST	ST Lifetime PTSD via fMRI PC 13	Age	Lifetime PTSD	0.0358047841088013	0.121046466589989	-0.0494368983723869	0.0434914534928008	0.410360023058343	Y	PTSD	NA
LifetimePTSD~GriefT.FreqTotal12	ST	ST Lifetime PTSD via fMRI PC 13	Grief trauma Dose	Lifetime PTSD	0.0297038109552272	0.132114860311466	-0.0727072384010113	0.0522514955193278	0.569710631179111	Y	PTSD	NA
LifetimePTSD~IPVT.FreqTotal12	ST	ST Lifetime PTSD via fMRI PC 13	Interpersonal Physical Violence Dose	Lifetime PTSD	0.0533108884598683	0.17045208303221	-0.0638303061124736	0.0597670138310381	0.372404482367703	Y	PTSD	NA
LifetimePTSD~GenT.FreqTotal12	ST	ST Lifetime PTSD via fMRI PC 13	General disaster trauma Dose	Lifetime PTSD	0.0699654310319298	0.185596351137863	-0.0456654890740037	0.0589964514746268	0.235651488763923	Y	PTSD	NA
IPVT.FreqTotal~~GenT.FreqTotal12	ST	ST Lifetime PTSD via fMRI PC 13	Residual Correlation: General disaster trauma Dose	Interpersonal Physical Violence Dose	0.0703125124091966	0.156763647776139	-0.0161386229577454	0.0441085326306287	0.110918205610248	Y	PTSD	NA
GriefT.FreqTotal~~GenT.FreqTotal12	ST	ST Lifetime PTSD via fMRI PC 13	Residual Correlation: General disaster trauma Dose	Grief trauma Dose	0.00298689308639759	0.018423879505179	-0.0124500933323838	0.00787615820522538	0.704515415495637	Y	PTSD	NA
GriefT.FreqTotal~~IPVT.FreqTotal12	ST	ST Lifetime PTSD via fMRI PC 13	Residual Correlation: Interpersonal Physical Violence Dose	Grief trauma Dose	0.0458818244685637	0.142924472902934	-0.051160823965807	0.0495124651268242	0.354096761080357	Y	PTSD	NA
fMRI_PC_13~~fMRI_PC_13	ST	ST Lifetime PTSD via fMRI PC 13	Residual Correlation: fMRI PC 13	fMRI PC 13	0.979348120736512	1.00805297615996	0.950643265313061	0.0146456035161213	0	Y	PTSD	NA
LifetimePTSD~~LifetimePTSD12	ST	ST Lifetime PTSD via fMRI PC 13	Residual Correlation: Lifetime PTSD	Lifetime PTSD	0.871056548180857	0.932687271627583	0.80942582473413	0.0314448244625216	0	Y	PTSD	NA
GriefT.FreqTotal~~GriefT.FreqTotal12	ST	ST Lifetime PTSD via fMRI PC 13	Residual Correlation: Grief trauma Dose	Grief trauma Dose	1	1	1	0	NA	Y	PTSD	NA
IPVT.FreqTotal~~IPVT.FreqTotal12	ST	ST Lifetime PTSD via fMRI PC 13	Residual Correlation: Interpersonal Physical Violence Dose	Interpersonal Physical Violence Dose	1	1	1	0	NA	Y	PTSD	NA
GenT.FreqTotal~~GenT.FreqTotal12	ST	ST Lifetime PTSD via fMRI PC 13	Residual Correlation: General disaster trauma Dose	General disaster trauma Dose	1	1	1	0	NA	Y	PTSD	NA
ST.Status~~ST.Status12	ST	ST Lifetime PTSD via fMRI PC 13	Residual Correlation: Sexual Trauma	Sexual Trauma	1	1	1	0	NA	Y	PTSD	NA
ST.Status~~Sex12	ST	ST Lifetime PTSD via fMRI PC 13	Residual Correlation: Sex	Sexual Trauma	0.318474753322764	0.318474753322764	0.318474753322764	0	NA	Y	PTSD	NA
ST.Status~~ST.Status:Sex12	ST	ST Lifetime PTSD via fMRI PC 13	Residual Correlation: Sexual Trauma:Sex	Sexual Trauma	0.195261348677571	0.195261348677571	0.195261348677571	0	NA	Y	PTSD	NA
ST.Status~~FamilySES12	ST	ST Lifetime PTSD via fMRI PC 13	Residual Correlation: FamilySES	Sexual Trauma	-0.0455915932006162	-0.0455915932006162	-0.0455915932006162	0	NA	Y	PTSD	NA
ST.Status~~Age12	ST	ST Lifetime PTSD via fMRI PC 13	Residual Correlation: Age	Sexual Trauma	0.0632156402498044	0.0632156402498044	0.0632156402498044	0	NA	Y	PTSD	NA
Sex~~Sex12	ST	ST Lifetime PTSD via fMRI PC 13	Residual Correlation: Sex	Sex	1	1	1	0	NA	Y	PTSD	NA
Sex~~ST.Status:Sex12	ST	ST Lifetime PTSD via fMRI PC 13	Residual Correlation: Sexual Trauma:Sex	Sex	-0.101475183194396	-0.101475183194396	-0.101475183194396	0	NA	Y	PTSD	NA
Sex~~FamilySES12	ST	ST Lifetime PTSD via fMRI PC 13	Residual Correlation: FamilySES	Sex	-0.078353308084389	-0.078353308084389	-0.078353308084389	0	NA	Y	PTSD	NA
Sex~~Age12	ST	ST Lifetime PTSD via fMRI PC 13	Residual Correlation: Age	Sex	-7.79081641962423e-05	-7.79081641962423e-05	-7.79081641962423e-05	0	NA	Y	PTSD	NA
ST.Status:Sex~~ST.Status:Sex12	ST	ST Lifetime PTSD via fMRI PC 13	Residual Correlation: Sexual Trauma:Sex	Sexual Trauma:Sex	1	1	1	0	NA	Y	PTSD	NA
ST.Status:Sex~~FamilySES12	ST	ST Lifetime PTSD via fMRI PC 13	Residual Correlation: FamilySES	Sexual Trauma:Sex	0.00316371174701622	0.00316371174701622	0.00316371174701622	0	NA	Y	PTSD	NA
ST.Status:Sex~~Age12	ST	ST Lifetime PTSD via fMRI PC 13	Residual Correlation: Age	Sexual Trauma:Sex	0.0107649750223728	0.0107649750223728	0.0107649750223728	0	NA	Y	PTSD	NA
FamilySES~~FamilySES12	ST	ST Lifetime PTSD via fMRI PC 13	Residual Correlation: FamilySES	FamilySES	2.02589093910122	2.02589093910122	2.02589093910122	0	NA	Y	PTSD	NA
FamilySES~~Age12	ST	ST Lifetime PTSD via fMRI PC 13	Residual Correlation: Age	FamilySES	-0.113010180116678	-0.113010180116678	-0.113010180116678	0	NA	Y	PTSD	NA
Age~~Age12	ST	ST Lifetime PTSD via fMRI PC 13	Residual Correlation: Age	Age	1	1	1	0	NA	Y	PTSD	NA
fMRI_PC_13~1	ST	ST Lifetime PTSD via fMRI PC 13	Intercept for fMRI PC 13		-0.00152278580065342	0.0949171843952292	-0.0979627559965361	0.0492049705793519	0.975311165835254	Y	PTSD	NA
LifetimePTSD~112	ST	ST Lifetime PTSD via fMRI PC 13	Intercept for Lifetime PTSD		0.543640019852127	0.613118684629529	0.474161355074725	0.0354489497385874	0	Y	PTSD	NA
ST.Status~112	ST	ST Lifetime PTSD via fMRI PC 13	Intercept for Sexual Trauma		-5.70322863284825e-17	-5.70322863284825e-17	-5.70322863284825e-17	0	NA	Y	PTSD	NA
Sex~112	ST	ST Lifetime PTSD via fMRI PC 13	Intercept for Sex		2.50277728056901e-17	2.50277728056901e-17	2.50277728056901e-17	0	NA	Y	PTSD	NA
ST.Status:Sex~112	ST	ST Lifetime PTSD via fMRI PC 13	Intercept for Sexual Trauma:Sex		0.346261748391221	0.346261748391221	0.346261748391221	0	NA	Y	PTSD	NA
FamilySES~112	ST	ST Lifetime PTSD via fMRI PC 13	Intercept for FamilySES		-0.0371108175251057	-0.0371108175251057	-0.0371108175251057	0	NA	Y	PTSD	NA
Age~112	ST	ST Lifetime PTSD via fMRI PC 13	Intercept for Age		1.0279340450564e-16	1.0279340450564e-16	1.0279340450564e-16	0	NA	Y	PTSD	NA
GriefT.FreqTotal~112	ST	ST Lifetime PTSD via fMRI PC 13	Intercept for Grief trauma Dose		-1.53493725681079e-16	0.090255325015273	-0.0902553250152733	0.0460494813819007	0.999999999999997	Y	PTSD	NA
IPVT.FreqTotal~112	ST	ST Lifetime PTSD via fMRI PC 13	Intercept for Interpersonal Physical Violence Dose		-1.55352318250658e-18	0.0902553261050855	-0.0902553261050855	0.0460494819379376	1	Y	PTSD	NA
GenT.FreqTotal~112	ST	ST Lifetime PTSD via fMRI PC 13	Intercept for General disaster trauma Dose		1.79607845309342e-18	0.0902553342883655	-0.0902553342883655	0.0460494861131572	1	Y	PTSD	NA
fMRI_PC_14_ST.Beta	ST	ST Lifetime PTSD via fMRI PC 14	Sexual Trauma	fMRI PC 14	0.0624394506117392	0.164288823501168	-0.0394099222776892	0.0519649206275234	0.229530461923646	Y	PTSD	0.441087257309689
fMRI_PC_14_SexBeta	ST	ST Lifetime PTSD via fMRI PC 14	Sex	fMRI PC 14	0.0853611022483344	0.182368475662827	-0.0116462711661585	0.0494944673369892	0.0845888575944671	Y	PTSD	NA
fMRI_PC_14_STSexInterac_Beta	ST	ST Lifetime PTSD via fMRI PC 14	Sexual Trauma:Sex	fMRI PC 14	0.0219218387482303	0.116925924991733	-0.0730822474952721	0.0484723632642653	0.651085734378079	Y	PTSD	0.843198304314052
fMRI_PC_14~FamilySES	ST	ST Lifetime PTSD via fMRI PC 14	FamilySES	fMRI PC 14	-0.0247108495907034	0.0970708129408176	-0.146492512122224	0.0621346430302389	0.69085249949821	Y	PTSD	NA
fMRI_PC_14~Age	ST	ST Lifetime PTSD via fMRI PC 14	Age	fMRI PC 14	-0.101821904680963	-0.00940196481054689	-0.19424184455138	0.0471538970100538	0.0308227983029201	Y	PTSD	NA
fMRI_PC_14~GriefT.FreqTotal	ST	ST Lifetime PTSD via fMRI PC 14	Grief trauma Dose	fMRI PC 14	-0.0803215082457523	0.0763037665932538	-0.236946783084759	0.0799123229173834	0.314838864470941	Y	PTSD	NA
fMRI_PC_14~IPVT.FreqTotal	ST	ST Lifetime PTSD via fMRI PC 14	Interpersonal Physical Violence Dose	fMRI PC 14	-0.0307165976482289	0.0136513915018747	-0.0750845867983326	0.0226371451210699	0.174809401060964	Y	PTSD	NA
fMRI_PC_14~GenT.FreqTotal	ST	ST Lifetime PTSD via fMRI PC 14	General disaster trauma Dose	fMRI PC 14	-0.0651051745900227	0.0636280631905017	-0.193838412370547	0.0656814302691049	0.321574990857523	Y	PTSD	NA
LifetimePTSD_fMRI_PC_14	ST	ST Lifetime PTSD via fMRI PC 14	fMRI PC 14	Lifetime PTSD	0.00285163168260044	0.0875978250082426	-0.0818945616430417	0.043238648257881	0.947416844328073	Y	PTSD	0.98352859161065
LifetimePTSD_ST.Beta13	ST	ST Lifetime PTSD via fMRI PC 14	Sexual Trauma	Lifetime PTSD	0.314319565921532	0.415198822751348	0.213440309091717	0.0514699543591301	1.01613251146659e-09	Y	PTSD	3.28989396244964e-08
LifetimePTSD_SexBeta13	ST	ST Lifetime PTSD via fMRI PC 14	Sex	Lifetime PTSD	0.0495640906863667	0.145459038195872	-0.0463308568231385	0.0489268926704329	0.311048949656189	Y	PTSD	NA
LifetimePTSD_ST_SexInterac_Beta13	ST	ST Lifetime PTSD via fMRI PC 14	Sexual Trauma:Sex	Lifetime PTSD	0.00128819908233684	0.102192146327844	-0.0996157481631698	0.0514825517414729	0.980037374230253	Y	PTSD	0.996700979745958
LifetimePTSD~FamilySES13	ST	ST Lifetime PTSD via fMRI PC 14	FamilySES	Lifetime PTSD	0.00220466086150404	0.12814055990267	-0.123731238179662	0.0642541904007077	0.972628714789271	Y	PTSD	NA
LifetimePTSD~Age13	ST	ST Lifetime PTSD via fMRI PC 14	Age	Lifetime PTSD	0.0294539995091497	0.115701167525376	-0.0567931685070763	0.0440044657435201	0.50327788565296	Y	PTSD	NA
LifetimePTSD~GriefT.FreqTotal13	ST	ST Lifetime PTSD via fMRI PC 14	Grief trauma Dose	Lifetime PTSD	0.0340203818874666	0.1338170959869	-0.0657763322119666	0.0509176264903931	0.504040734385628	Y	PTSD	NA
LifetimePTSD~IPVT.FreqTotal13	ST	ST Lifetime PTSD via fMRI PC 14	Interpersonal Physical Violence Dose	Lifetime PTSD	0.0547759843069333	0.175326494127993	-0.0657745255141262	0.0615064923498322	0.373158613187268	Y	PTSD	NA
LifetimePTSD~GenT.FreqTotal13	ST	ST Lifetime PTSD via fMRI PC 14	General disaster trauma Dose	Lifetime PTSD	0.091910171842603	0.204728467076057	-0.0209081233908506	0.0575614124154066	0.110325371528759	Y	PTSD	NA
IPVT.FreqTotal~~GenT.FreqTotal13	ST	ST Lifetime PTSD via fMRI PC 14	Residual Correlation: General disaster trauma Dose	Interpersonal Physical Violence Dose	0.0703125921417873	0.158196865962607	-0.0175716816790325	0.0448397391554334	0.116860933617571	Y	PTSD	NA
GriefT.FreqTotal~~GenT.FreqTotal13	ST	ST Lifetime PTSD via fMRI PC 14	Residual Correlation: General disaster trauma Dose	Grief trauma Dose	0.00298684849750843	0.0186797822365156	-0.0127060852414988	0.00800674597226841	0.709117559929775	Y	PTSD	NA
GriefT.FreqTotal~~IPVT.FreqTotal13	ST	ST Lifetime PTSD via fMRI PC 14	Residual Correlation: Interpersonal Physical Violence Dose	Grief trauma Dose	0.0458818610797817	0.144533184512043	-0.0527694623524792	0.0503332327585659	0.361999346827577	Y	PTSD	NA
fMRI_PC_14~~fMRI_PC_14	ST	ST Lifetime PTSD via fMRI PC 14	Residual Correlation: fMRI PC 14	fMRI PC 14	0.962630881627826	1.00525761438679	0.920004148868858	0.0217487326783567	0	Y	PTSD	NA
LifetimePTSD~~LifetimePTSD13	ST	ST Lifetime PTSD via fMRI PC 14	Residual Correlation: Lifetime PTSD	Lifetime PTSD	0.873143094572905	0.935271352155127	0.811014836990683	0.0316986730737307	0	Y	PTSD	NA
GriefT.FreqTotal~~GriefT.FreqTotal13	ST	ST Lifetime PTSD via fMRI PC 14	Residual Correlation: Grief trauma Dose	Grief trauma Dose	1	1	1	0	NA	Y	PTSD	NA
IPVT.FreqTotal~~IPVT.FreqTotal13	ST	ST Lifetime PTSD via fMRI PC 14	Residual Correlation: Interpersonal Physical Violence Dose	Interpersonal Physical Violence Dose	1	1	1	0	NA	Y	PTSD	NA
GenT.FreqTotal~~GenT.FreqTotal13	ST	ST Lifetime PTSD via fMRI PC 14	Residual Correlation: General disaster trauma Dose	General disaster trauma Dose	1	1	1	0	NA	Y	PTSD	NA
ST.Status~~ST.Status13	ST	ST Lifetime PTSD via fMRI PC 14	Residual Correlation: Sexual Trauma	Sexual Trauma	1	1	1	0	NA	Y	PTSD	NA
ST.Status~~Sex13	ST	ST Lifetime PTSD via fMRI PC 14	Residual Correlation: Sex	Sexual Trauma	0.318474753322764	0.318474753322764	0.318474753322764	0	NA	Y	PTSD	NA
ST.Status~~ST.Status:Sex13	ST	ST Lifetime PTSD via fMRI PC 14	Residual Correlation: Sexual Trauma:Sex	Sexual Trauma	0.195261348677571	0.195261348677571	0.195261348677571	0	NA	Y	PTSD	NA
ST.Status~~FamilySES13	ST	ST Lifetime PTSD via fMRI PC 14	Residual Correlation: FamilySES	Sexual Trauma	-0.0384677267838245	-0.0384677267838245	-0.0384677267838245	0	NA	Y	PTSD	NA
ST.Status~~Age13	ST	ST Lifetime PTSD via fMRI PC 14	Residual Correlation: Age	Sexual Trauma	0.0632156402498044	0.0632156402498044	0.0632156402498044	0	NA	Y	PTSD	NA
Sex~~Sex13	ST	ST Lifetime PTSD via fMRI PC 14	Residual Correlation: Sex	Sex	1	1	1	0	NA	Y	PTSD	NA
Sex~~ST.Status:Sex13	ST	ST Lifetime PTSD via fMRI PC 14	Residual Correlation: Sexual Trauma:Sex	Sex	-0.101475183194396	-0.101475183194396	-0.101475183194396	0	NA	Y	PTSD	NA
Sex~~FamilySES13	ST	ST Lifetime PTSD via fMRI PC 14	Residual Correlation: FamilySES	Sex	-0.0789561442355454	-0.0789561442355454	-0.0789561442355454	0	NA	Y	PTSD	NA
Sex~~Age13	ST	ST Lifetime PTSD via fMRI PC 14	Residual Correlation: Age	Sex	-7.79081641962423e-05	-7.79081641962423e-05	-7.79081641962423e-05	0	NA	Y	PTSD	NA
ST.Status:Sex~~ST.Status:Sex13	ST	ST Lifetime PTSD via fMRI PC 14	Residual Correlation: Sexual Trauma:Sex	Sexual Trauma:Sex	1	1	1	0	NA	Y	PTSD	NA
ST.Status:Sex~~FamilySES13	ST	ST Lifetime PTSD via fMRI PC 14	Residual Correlation: FamilySES	Sexual Trauma:Sex	0.0115786857338687	0.0115786857338687	0.0115786857338687	0	NA	Y	PTSD	NA
ST.Status:Sex~~Age13	ST	ST Lifetime PTSD via fMRI PC 14	Residual Correlation: Age	Sexual Trauma:Sex	0.0107649750223728	0.0107649750223728	0.0107649750223728	0	NA	Y	PTSD	NA
FamilySES~~FamilySES13	ST	ST Lifetime PTSD via fMRI PC 14	Residual Correlation: FamilySES	FamilySES	0.935514139253592	0.935514139253592	0.935514139253592	0	NA	Y	PTSD	NA
FamilySES~~Age13	ST	ST Lifetime PTSD via fMRI PC 14	Residual Correlation: Age	FamilySES	-0.12803337011923	-0.12803337011923	-0.12803337011923	0	NA	Y	PTSD	NA
Age~~Age13	ST	ST Lifetime PTSD via fMRI PC 14	Residual Correlation: Age	Age	1	1	1	0	NA	Y	PTSD	NA
fMRI_PC_14~1	ST	ST Lifetime PTSD via fMRI PC 14	Intercept for fMRI PC 14		-0.00774539779114684	0.0891868357132939	-0.104677631295588	0.0494561299437285	0.875551053102581	Y	PTSD	NA
LifetimePTSD~113	ST	ST Lifetime PTSD via fMRI PC 14	Intercept for Lifetime PTSD		0.541457188200378	0.612431061214148	0.470483315186607	0.0362118251016875	0	Y	PTSD	NA
ST.Status~113	ST	ST Lifetime PTSD via fMRI PC 14	Intercept for Sexual Trauma		-5.70322863284825e-17	-5.70322863284825e-17	-5.70322863284825e-17	0	NA	Y	PTSD	NA
Sex~113	ST	ST Lifetime PTSD via fMRI PC 14	Intercept for Sex		2.50277728056901e-17	2.50277728056901e-17	2.50277728056901e-17	0	NA	Y	PTSD	NA
ST.Status:Sex~113	ST	ST Lifetime PTSD via fMRI PC 14	Intercept for Sexual Trauma:Sex		0.346261748391221	0.346261748391221	0.346261748391221	0	NA	Y	PTSD	NA
FamilySES~113	ST	ST Lifetime PTSD via fMRI PC 14	Intercept for FamilySES		-0.0210927153776826	-0.0210927153776826	-0.0210927153776826	0	NA	Y	PTSD	NA
Age~113	ST	ST Lifetime PTSD via fMRI PC 14	Intercept for Age		1.0279340450564e-16	1.0279340450564e-16	1.0279340450564e-16	0	NA	Y	PTSD	NA
GriefT.FreqTotal~113	ST	ST Lifetime PTSD via fMRI PC 14	Intercept for Grief trauma Dose		-2.48899202326626e-16	0.0917514956985891	-0.0917514956985896	0.0468128477983848	0.999999999999996	Y	PTSD	NA
IPVT.FreqTotal~113	ST	ST Lifetime PTSD via fMRI PC 14	Intercept for Interpersonal Physical Violence Dose		-1.52390340775394e-18	0.0917514956991479	-0.0917514956991479	0.0468128477986698	1	Y	PTSD	NA
GenT.FreqTotal~113	ST	ST Lifetime PTSD via fMRI PC 14	Intercept for General disaster trauma Dose		1.44830344102103e-18	0.0917515005675562	-0.0917515005675562	0.0468128502825972	1	Y	PTSD	NA
fMRI_PC_15_ST.Beta	ST	ST Lifetime PTSD via fMRI PC 15	Sexual Trauma	fMRI PC 15	0.0749162700416824	0.182515179372652	-0.0326826392892869	0.0548984114910763	0.172367934386949	Y	PTSD	0.36727629096296
fMRI_PC_15_SexBeta	ST	ST Lifetime PTSD via fMRI PC 15	Sex	fMRI PC 15	-0.112140795859685	-0.00859102435386559	-0.215690567365504	0.052832486883742	0.0337896722156876	Y	PTSD	NA
fMRI_PC_15_STSexInterac_Beta	ST	ST Lifetime PTSD via fMRI PC 15	Sexual Trauma:Sex	fMRI PC 15	-0.0808919223110541	0.0236415007650331	-0.185425345387141	0.0533343591518179	0.129343866136716	Y	PTSD	0.304777181738028
fMRI_PC_15~FamilySES	ST	ST Lifetime PTSD via fMRI PC 15	FamilySES	fMRI PC 15	-0.0656904250418074	0.0245303925661722	-0.155911242649787	0.046031875238336	0.153561491599712	Y	PTSD	NA
fMRI_PC_15~Age	ST	ST Lifetime PTSD via fMRI PC 15	Age	fMRI PC 15	0.208503778698004	0.294573427238781	0.122434130157227	0.04391389291828	2.0542381236055e-06	Y	PTSD	NA
fMRI_PC_15~GriefT.FreqTotal	ST	ST Lifetime PTSD via fMRI PC 15	Grief trauma Dose	fMRI PC 15	-0.0565827874099513	0.0155571193481222	-0.128722694168025	0.0368067512092589	0.124221399168494	Y	PTSD	NA
fMRI_PC_15~IPVT.FreqTotal	ST	ST Lifetime PTSD via fMRI PC 15	Interpersonal Physical Violence Dose	fMRI PC 15	0.0228064852057617	0.0683993699479281	-0.0227863995364046	0.023262103335468	0.326881941291724	Y	PTSD	NA
fMRI_PC_15~GenT.FreqTotal	ST	ST Lifetime PTSD via fMRI PC 15	General disaster trauma Dose	fMRI PC 15	-0.0344119890915207	0.0457238422583049	-0.114547820441346	0.0408863795365256	0.399984334764864	Y	PTSD	NA
LifetimePTSD_fMRI_PC_15	ST	ST Lifetime PTSD via fMRI PC 15	fMRI PC 15	Lifetime PTSD	0.0129885826017721	0.104728539466038	-0.0787513742624934	0.0468069605298356	0.781401929370414	Y	PTSD	0.895106830997285
LifetimePTSD_ST.Beta14	ST	ST Lifetime PTSD via fMRI PC 15	Sexual Trauma	Lifetime PTSD	0.313855556836237	0.416479385173654	0.21123172849882	0.0523600582188757	2.04516115154263e-09	Y	PTSD	6.1428756033684e-08
LifetimePTSD_SexBeta14	ST	ST Lifetime PTSD via fMRI PC 15	Sex	Lifetime PTSD	0.0558746639263821	0.15429368538635	-0.042544357533586	0.0502147091662321	0.265830818570779	Y	PTSD	NA
LifetimePTSD_ST_SexInterac_Beta14	ST	ST Lifetime PTSD via fMRI PC 15	Sexual Trauma:Sex	Lifetime PTSD	-0.00195982142372512	0.100445841585608	-0.104365484433059	0.0522487473326533	0.970078810810345	Y	PTSD	0.993959550688925
LifetimePTSD~FamilySES14	ST	ST Lifetime PTSD via fMRI PC 15	FamilySES	Lifetime PTSD	-0.00392023824025764	0.0909861881731361	-0.0988266646536514	0.0484225359047429	0.935474588973281	Y	PTSD	NA
LifetimePTSD~Age14	ST	ST Lifetime PTSD via fMRI PC 15	Age	Lifetime PTSD	0.0245424535127515	0.114858644787319	-0.0657737377618159	0.0460805361664653	0.594311103898406	Y	PTSD	NA
LifetimePTSD~GriefT.FreqTotal14	ST	ST Lifetime PTSD via fMRI PC 15	Grief trauma Dose	Lifetime PTSD	0.0305344828479888	0.131882180651661	-0.0708132149556835	0.0517089592477668	0.554851047574507	Y	PTSD	NA
LifetimePTSD~IPVT.FreqTotal14	ST	ST Lifetime PTSD via fMRI PC 15	Interpersonal Physical Violence Dose	Lifetime PTSD	0.0543891575849229	0.176656290194189	-0.0678779750243435	0.0623823363968389	0.383280438893095	Y	PTSD	NA
LifetimePTSD~GenT.FreqTotal14	ST	ST Lifetime PTSD via fMRI PC 15	General disaster trauma Dose	Lifetime PTSD	0.0703062286789044	0.162929972735913	-0.0223175153781037	0.0472578806486305	0.136826233258476	Y	PTSD	NA
IPVT.FreqTotal~~GenT.FreqTotal14	ST	ST Lifetime PTSD via fMRI PC 15	Residual Correlation: General disaster trauma Dose	Interpersonal Physical Violence Dose	0.0703126311347331	0.159734730079304	-0.0191094678098381	0.0456243582279681	0.123287475460603	Y	PTSD	NA
GriefT.FreqTotal~~GenT.FreqTotal14	ST	ST Lifetime PTSD via fMRI PC 15	Residual Correlation: General disaster trauma Dose	Grief trauma Dose	0.00298677685184216	0.018954385188276	-0.0129808314845917	0.00814688864815085	0.713905735201025	Y	PTSD	NA
GriefT.FreqTotal~~IPVT.FreqTotal14	ST	ST Lifetime PTSD via fMRI PC 15	Residual Correlation: Interpersonal Physical Violence Dose	Grief trauma Dose	0.0458818823739658	0.146259414308458	-0.0544956495605263	0.0512139675658621	0.370313591310558	Y	PTSD	NA
fMRI_PC_15~~fMRI_PC_15	ST	ST Lifetime PTSD via fMRI PC 15	Residual Correlation: fMRI PC 15	fMRI PC 15	0.927384834613659	0.972909971691686	0.881859697535631	0.0232275375655494	0	Y	PTSD	NA
LifetimePTSD~~LifetimePTSD14	ST	ST Lifetime PTSD via fMRI PC 15	Residual Correlation: Lifetime PTSD	Lifetime PTSD	0.87569367477946	0.937749492637419	0.813637856921501	0.0316617133515959	0	Y	PTSD	NA
GriefT.FreqTotal~~GriefT.FreqTotal14	ST	ST Lifetime PTSD via fMRI PC 15	Residual Correlation: Grief trauma Dose	Grief trauma Dose	1	1	1	0	NA	Y	PTSD	NA
IPVT.FreqTotal~~IPVT.FreqTotal14	ST	ST Lifetime PTSD via fMRI PC 15	Residual Correlation: Interpersonal Physical Violence Dose	Interpersonal Physical Violence Dose	1	1	1	0	NA	Y	PTSD	NA
GenT.FreqTotal~~GenT.FreqTotal14	ST	ST Lifetime PTSD via fMRI PC 15	Residual Correlation: General disaster trauma Dose	General disaster trauma Dose	1	1	1	0	NA	Y	PTSD	NA
ST.Status~~ST.Status14	ST	ST Lifetime PTSD via fMRI PC 15	Residual Correlation: Sexual Trauma	Sexual Trauma	1	1	1	0	NA	Y	PTSD	NA
ST.Status~~Sex14	ST	ST Lifetime PTSD via fMRI PC 15	Residual Correlation: Sex	Sexual Trauma	0.318474753322764	0.318474753322764	0.318474753322764	0	NA	Y	PTSD	NA
ST.Status~~ST.Status:Sex14	ST	ST Lifetime PTSD via fMRI PC 15	Residual Correlation: Sexual Trauma:Sex	Sexual Trauma	0.195261348677571	0.195261348677571	0.195261348677571	0	NA	Y	PTSD	NA
ST.Status~~FamilySES14	ST	ST Lifetime PTSD via fMRI PC 15	Residual Correlation: FamilySES	Sexual Trauma	-0.0412256503886236	-0.0412256503886236	-0.0412256503886236	0	NA	Y	PTSD	NA
ST.Status~~Age14	ST	ST Lifetime PTSD via fMRI PC 15	Residual Correlation: Age	Sexual Trauma	0.0632156402498044	0.0632156402498044	0.0632156402498044	0	NA	Y	PTSD	NA
Sex~~Sex14	ST	ST Lifetime PTSD via fMRI PC 15	Residual Correlation: Sex	Sex	1	1	1	0	NA	Y	PTSD	NA
Sex~~ST.Status:Sex14	ST	ST Lifetime PTSD via fMRI PC 15	Residual Correlation: Sexual Trauma:Sex	Sex	-0.101475183194396	-0.101475183194396	-0.101475183194396	0	NA	Y	PTSD	NA
Sex~~FamilySES14	ST	ST Lifetime PTSD via fMRI PC 15	Residual Correlation: FamilySES	Sex	-0.0878935164719933	-0.0878935164719933	-0.0878935164719933	0	NA	Y	PTSD	NA
Sex~~Age14	ST	ST Lifetime PTSD via fMRI PC 15	Residual Correlation: Age	Sex	-7.79081641962423e-05	-7.79081641962423e-05	-7.79081641962423e-05	0	NA	Y	PTSD	NA
ST.Status:Sex~~ST.Status:Sex14	ST	ST Lifetime PTSD via fMRI PC 15	Residual Correlation: Sexual Trauma:Sex	Sexual Trauma:Sex	1	1	1	0	NA	Y	PTSD	NA
ST.Status:Sex~~FamilySES14	ST	ST Lifetime PTSD via fMRI PC 15	Residual Correlation: FamilySES	Sexual Trauma:Sex	0.0117585228058258	0.0117585228058258	0.0117585228058258	0	NA	Y	PTSD	NA
ST.Status:Sex~~Age14	ST	ST Lifetime PTSD via fMRI PC 15	Residual Correlation: Age	Sexual Trauma:Sex	0.0107649750223728	0.0107649750223728	0.0107649750223728	0	NA	Y	PTSD	NA
FamilySES~~FamilySES14	ST	ST Lifetime PTSD via fMRI PC 15	Residual Correlation: FamilySES	FamilySES	1.5522312191838	1.5522312191838	1.5522312191838	0	NA	Y	PTSD	NA
FamilySES~~Age14	ST	ST Lifetime PTSD via fMRI PC 15	Residual Correlation: Age	FamilySES	-0.132289578310081	-0.132289578310081	-0.132289578310081	0	NA	Y	PTSD	NA
Age~~Age14	ST	ST Lifetime PTSD via fMRI PC 15	Residual Correlation: Age	Age	1	1	1	0	NA	Y	PTSD	NA
fMRI_PC_15~1	ST	ST Lifetime PTSD via fMRI PC 15	Intercept for fMRI PC 15		0.0266454880010915	0.127229640138179	-0.0739386641359961	0.0513193879736988	0.603615005076286	Y	PTSD	NA
LifetimePTSD~114	ST	ST Lifetime PTSD via fMRI PC 15	Intercept for Lifetime PTSD		0.54569435397236	0.617870505770747	0.473518202173973	0.0368252439165736	0	Y	PTSD	NA
ST.Status~114	ST	ST Lifetime PTSD via fMRI PC 15	Intercept for Sexual Trauma		-5.70322863284825e-17	-5.70322863284825e-17	-5.70322863284825e-17	0	NA	Y	PTSD	NA
Sex~114	ST	ST Lifetime PTSD via fMRI PC 15	Intercept for Sex		2.50277728056901e-17	2.50277728056901e-17	2.50277728056901e-17	0	NA	Y	PTSD	NA
ST.Status:Sex~114	ST	ST Lifetime PTSD via fMRI PC 15	Intercept for Sexual Trauma:Sex		0.346261748391221	0.346261748391221	0.346261748391221	0	NA	Y	PTSD	NA
FamilySES~114	ST	ST Lifetime PTSD via fMRI PC 15	Intercept for FamilySES		-0.0214735466209938	-0.0214735466209938	-0.0214735466209938	0	NA	Y	PTSD	NA
Age~114	ST	ST Lifetime PTSD via fMRI PC 15	Intercept for Age		1.0279340450564e-16	1.0279340450564e-16	1.0279340450564e-16	0	NA	Y	PTSD	NA
GriefT.FreqTotal~114	ST	ST Lifetime PTSD via fMRI PC 15	Intercept for Grief trauma Dose		-1.46908352313731e-16	0.0933569806154178	-0.0933569806154181	0.0476319878078403	0.999999999999998	Y	PTSD	NA
IPVT.FreqTotal~114	ST	ST Lifetime PTSD via fMRI PC 15	Intercept for Interpersonal Physical Violence Dose		-1.56307203847625e-18	0.0933569799387188	-0.0933569799387188	0.0476319874625793	1	Y	PTSD	NA
GenT.FreqTotal~114	ST	ST Lifetime PTSD via fMRI PC 15	Intercept for General disaster trauma Dose		2.59471969470666e-18	0.0933569835904112	-0.0933569835904112	0.0476319893257219	1	Y	PTSD	NA
fMRI_PC_16_ST.Beta	ST	ST Lifetime PTSD via fMRI PC 16	Sexual Trauma	fMRI PC 16	-0.00525995045159233	0.0863314732444783	-0.096851374147663	0.0467311769086229	0.910381279025734	Y	PTSD	0.964087513198573
fMRI_PC_16_SexBeta	ST	ST Lifetime PTSD via fMRI PC 16	Sex	fMRI PC 16	0.0771898299264075	0.169041276849201	-0.0146616169963857	0.0468638442580097	0.0995357739167786	Y	PTSD	NA
fMRI_PC_16_STSexInterac_Beta	ST	ST Lifetime PTSD via fMRI PC 16	Sexual Trauma:Sex	fMRI PC 16	0.0251946858948781	0.110342832148876	-0.0599534603591201	0.0434437300509784	0.56195618085495	Y	PTSD	0.785730094711941
fMRI_PC_16~FamilySES	ST	ST Lifetime PTSD via fMRI PC 16	FamilySES	fMRI PC 16	0.0504909095738655	0.144405819343307	-0.043424000195576	0.0479166507702337	0.292009444238915	Y	PTSD	NA
fMRI_PC_16~Age	ST	ST Lifetime PTSD via fMRI PC 16	Age	fMRI PC 16	0.0580024058751826	0.150526322790662	-0.0345215110402968	0.0472069474976562	0.219190428192369	Y	PTSD	NA
fMRI_PC_16~GriefT.FreqTotal	ST	ST Lifetime PTSD via fMRI PC 16	Grief trauma Dose	fMRI PC 16	0.0214551264844356	0.0930356190745623	-0.0501253661056911	0.0365213305727781	0.556889188537453	Y	PTSD	NA
fMRI_PC_16~IPVT.FreqTotal	ST	ST Lifetime PTSD via fMRI PC 16	Interpersonal Physical Violence Dose	fMRI PC 16	-0.0345617421039611	0.0184495437627477	-0.0875730279706699	0.0270470714180746	0.201306990042794	Y	PTSD	NA
fMRI_PC_16~GenT.FreqTotal	ST	ST Lifetime PTSD via fMRI PC 16	General disaster trauma Dose	fMRI PC 16	0.0318337547068922	0.096180124210821	-0.0325126147970366	0.0328303836251507	0.332224425348812	Y	PTSD	NA
LifetimePTSD_fMRI_PC_16	ST	ST Lifetime PTSD via fMRI PC 16	fMRI PC 16	Lifetime PTSD	-0.0848366231612742	-0.00524237065402497	-0.164430875668523	0.0406100587230574	0.0367028236149447	Y	PTSD	0.126731494836644
LifetimePTSD_ST.Beta15	ST	ST Lifetime PTSD via fMRI PC 16	Sexual Trauma	Lifetime PTSD	0.314248452129612	0.412357014330042	0.216139889929182	0.0500563086741888	3.43178596651228e-10	Y	PTSD	1.52775757402056e-08
LifetimePTSD_SexBeta15	ST	ST Lifetime PTSD via fMRI PC 16	Sex	Lifetime PTSD	0.0562289090347943	0.150234161237505	-0.0377763431679169	0.0479627446954192	0.241058361524044	Y	PTSD	NA
LifetimePTSD_ST_SexInterac_Beta15	ST	ST Lifetime PTSD via fMRI PC 16	Sexual Trauma:Sex	Lifetime PTSD	0.0051040357943669	0.103199543251569	-0.0929914716628351	0.0500496479685172	0.918772983038135	Y	PTSD	0.969569029121337
LifetimePTSD~FamilySES15	ST	ST Lifetime PTSD via fMRI PC 16	FamilySES	Lifetime PTSD	0.00202940407471773	0.0969198295992018	-0.0928610214497663	0.0484143720358984	0.966564554017026	Y	PTSD	NA
LifetimePTSD~Age15	ST	ST Lifetime PTSD via fMRI PC 16	Age	Lifetime PTSD	0.0379789309805181	0.122750249694837	-0.0467923877338009	0.0432514675692944	0.379891745048158	Y	PTSD	NA
LifetimePTSD~GriefT.FreqTotal15	ST	ST Lifetime PTSD via fMRI PC 16	Grief trauma Dose	Lifetime PTSD	0.0366096245754305	0.1358532195064	-0.0626339703555393	0.0506354176473601	0.469677243816436	Y	PTSD	NA
LifetimePTSD~IPVT.FreqTotal15	ST	ST Lifetime PTSD via fMRI PC 16	Interpersonal Physical Violence Dose	Lifetime PTSD	0.0523688082200401	0.1667208402814	-0.0619832238413194	0.0583439455843851	0.369405396225293	Y	PTSD	NA
LifetimePTSD~GenT.FreqTotal15	ST	ST Lifetime PTSD via fMRI PC 16	General disaster trauma Dose	Lifetime PTSD	0.0821519188567979	0.172771710525302	-0.00846787281170647	0.0462354371729796	0.0755983251310859	Y	PTSD	NA
IPVT.FreqTotal~~GenT.FreqTotal15	ST	ST Lifetime PTSD via fMRI PC 16	Residual Correlation: General disaster trauma Dose	Interpersonal Physical Violence Dose	0.0703126606903399	0.15641994091476	-0.0157946195340799	0.0439330931096811	0.109499084136861	Y	PTSD	NA
GriefT.FreqTotal~~GenT.FreqTotal15	ST	ST Lifetime PTSD via fMRI PC 16	Residual Correlation: General disaster trauma Dose	Grief trauma Dose	0.00298686506796427	0.0183624714022044	-0.0123887412662758	0.00784484126010525	0.70339427320272	Y	PTSD	NA
GriefT.FreqTotal~~IPVT.FreqTotal15	ST	ST Lifetime PTSD via fMRI PC 16	Residual Correlation: Interpersonal Physical Violence Dose	Grief trauma Dose	0.0458819191726321	0.142538501438728	-0.0507746630934635	0.0493154889725068	0.352176736278974	Y	PTSD	NA
fMRI_PC_16~~fMRI_PC_16	ST	ST Lifetime PTSD via fMRI PC 16	Residual Correlation: fMRI PC 16	fMRI PC 16	0.986946102374633	1.00454108813655	0.969351116612721	0.0089771985101252	0	Y	PTSD	NA
LifetimePTSD~~LifetimePTSD15	ST	ST Lifetime PTSD via fMRI PC 16	Residual Correlation: Lifetime PTSD	Lifetime PTSD	0.867233154701401	0.927535541206939	0.806930768195863	0.0307670890797971	0	Y	PTSD	NA
GriefT.FreqTotal~~GriefT.FreqTotal15	ST	ST Lifetime PTSD via fMRI PC 16	Residual Correlation: Grief trauma Dose	Grief trauma Dose	1	1	1	0	NA	Y	PTSD	NA
IPVT.FreqTotal~~IPVT.FreqTotal15	ST	ST Lifetime PTSD via fMRI PC 16	Residual Correlation: Interpersonal Physical Violence Dose	Interpersonal Physical Violence Dose	1	1	1	0	NA	Y	PTSD	NA
GenT.FreqTotal~~GenT.FreqTotal15	ST	ST Lifetime PTSD via fMRI PC 16	Residual Correlation: General disaster trauma Dose	General disaster trauma Dose	1	1	1	0	NA	Y	PTSD	NA
ST.Status~~ST.Status15	ST	ST Lifetime PTSD via fMRI PC 16	Residual Correlation: Sexual Trauma	Sexual Trauma	1	1	1	0	NA	Y	PTSD	NA
ST.Status~~Sex15	ST	ST Lifetime PTSD via fMRI PC 16	Residual Correlation: Sex	Sexual Trauma	0.318474753322764	0.318474753322764	0.318474753322764	0	NA	Y	PTSD	NA
ST.Status~~ST.Status:Sex15	ST	ST Lifetime PTSD via fMRI PC 16	Residual Correlation: Sexual Trauma:Sex	Sexual Trauma	0.195261348677571	0.195261348677571	0.195261348677571	0	NA	Y	PTSD	NA
ST.Status~~FamilySES15	ST	ST Lifetime PTSD via fMRI PC 16	Residual Correlation: FamilySES	Sexual Trauma	-0.0437941461095974	-0.0437941461095974	-0.0437941461095974	0	NA	Y	PTSD	NA
ST.Status~~Age15	ST	ST Lifetime PTSD via fMRI PC 16	Residual Correlation: Age	Sexual Trauma	0.0632156402498044	0.0632156402498044	0.0632156402498044	0	NA	Y	PTSD	NA
Sex~~Sex15	ST	ST Lifetime PTSD via fMRI PC 16	Residual Correlation: Sex	Sex	1	1	1	0	NA	Y	PTSD	NA
Sex~~ST.Status:Sex15	ST	ST Lifetime PTSD via fMRI PC 16	Residual Correlation: Sexual Trauma:Sex	Sex	-0.101475183194396	-0.101475183194396	-0.101475183194396	0	NA	Y	PTSD	NA
Sex~~FamilySES15	ST	ST Lifetime PTSD via fMRI PC 16	Residual Correlation: FamilySES	Sex	-0.0864066965631188	-0.0864066965631188	-0.0864066965631188	0	NA	Y	PTSD	NA
Sex~~Age15	ST	ST Lifetime PTSD via fMRI PC 16	Residual Correlation: Age	Sex	-7.79081641962423e-05	-7.79081641962423e-05	-7.79081641962423e-05	0	NA	Y	PTSD	NA
ST.Status:Sex~~ST.Status:Sex15	ST	ST Lifetime PTSD via fMRI PC 16	Residual Correlation: Sexual Trauma:Sex	Sexual Trauma:Sex	1	1	1	0	NA	Y	PTSD	NA
ST.Status:Sex~~FamilySES15	ST	ST Lifetime PTSD via fMRI PC 16	Residual Correlation: FamilySES	Sexual Trauma:Sex	0.0176653758471219	0.0176653758471219	0.0176653758471219	0	NA	Y	PTSD	NA
ST.Status:Sex~~Age15	ST	ST Lifetime PTSD via fMRI PC 16	Residual Correlation: Age	Sexual Trauma:Sex	0.0107649750223728	0.0107649750223728	0.0107649750223728	0	NA	Y	PTSD	NA
FamilySES~~FamilySES15	ST	ST Lifetime PTSD via fMRI PC 16	Residual Correlation: FamilySES	FamilySES	1.27788950868986	1.27788950868986	1.27788950868986	0	NA	Y	PTSD	NA
FamilySES~~Age15	ST	ST Lifetime PTSD via fMRI PC 16	Residual Correlation: Age	FamilySES	-0.139336875166395	-0.139336875166395	-0.139336875166395	0	NA	Y	PTSD	NA
Age~~Age15	ST	ST Lifetime PTSD via fMRI PC 16	Residual Correlation: Age	Age	1	1	1	0	NA	Y	PTSD	NA
fMRI_PC_16~1	ST	ST Lifetime PTSD via fMRI PC 16	Intercept for fMRI PC 16		-0.00786836303740741	0.0840956732536506	-0.0998323993284654	0.046921288868805	0.866824948550244	Y	PTSD	NA
LifetimePTSD~115	ST	ST Lifetime PTSD via fMRI PC 16	Intercept for Lifetime PTSD		0.541251534960802	0.610437612782003	0.4720654571396	0.0352996679362134	0	Y	PTSD	NA
ST.Status~115	ST	ST Lifetime PTSD via fMRI PC 16	Intercept for Sexual Trauma		-5.70322863284825e-17	-5.70322863284825e-17	-5.70322863284825e-17	0	NA	Y	PTSD	NA
Sex~115	ST	ST Lifetime PTSD via fMRI PC 16	Intercept for Sex		2.50277728056901e-17	2.50277728056901e-17	2.50277728056901e-17	0	NA	Y	PTSD	NA
ST.Status:Sex~115	ST	ST Lifetime PTSD via fMRI PC 16	Intercept for Sexual Trauma:Sex		0.346261748391221	0.346261748391221	0.346261748391221	0	NA	Y	PTSD	NA
FamilySES~115	ST	ST Lifetime PTSD via fMRI PC 16	Intercept for FamilySES		-0.0216867768114468	-0.0216867768114468	-0.0216867768114468	0	NA	Y	PTSD	NA
Age~115	ST	ST Lifetime PTSD via fMRI PC 16	Intercept for Age		1.0279340450564e-16	1.0279340450564e-16	1.0279340450564e-16	0	NA	Y	PTSD	NA
GriefT.FreqTotal~115	ST	ST Lifetime PTSD via fMRI PC 16	Intercept for Grief trauma Dose		-2.09914531689698e-16	0.0898962759991845	-0.0898962759991849	0.0458662897421969	0.999999999999996	Y	PTSD	NA
IPVT.FreqTotal~115	ST	ST Lifetime PTSD via fMRI PC 16	Intercept for Interpersonal Physical Violence Dose		-1.72648427176634e-18	0.0898962795913541	-0.0898962795913541	0.04586629157497	1	Y	PTSD	NA
GenT.FreqTotal~115	ST	ST Lifetime PTSD via fMRI PC 16	Intercept for General disaster trauma Dose		1.75852398361682e-18	0.0898962803850757	-0.0898962803850757	0.0458662919799375	1	Y	PTSD	NA
fMRI_PC_17_ST.Beta	ST	ST Lifetime PTSD via fMRI PC 17	Sexual Trauma	fMRI PC 17	-0.0799527382892034	0.0132067162650753	-0.173112192843482	0.0475312073533537	0.092547433762656	Y	PTSD	0.248353877686008
fMRI_PC_17_SexBeta	ST	ST Lifetime PTSD via fMRI PC 17	Sex	fMRI PC 17	0.016993377411152	0.109792961254221	-0.0758062064319171	0.0473475964737416	0.719664763881772	Y	PTSD	NA
fMRI_PC_17_STSexInterac_Beta	ST	ST Lifetime PTSD via fMRI PC 17	Sexual Trauma:Sex	fMRI PC 17	-0.0185620556069333	0.0696666987659347	-0.106790809979801	0.0450154977687372	0.680084287671152	Y	PTSD	0.847988993443897
fMRI_PC_17~FamilySES	ST	ST Lifetime PTSD via fMRI PC 17	FamilySES	fMRI PC 17	0.0479584663874154	0.139736459519433	-0.0438195267446021	0.0468263671454939	0.305751900460629	Y	PTSD	NA
fMRI_PC_17~Age	ST	ST Lifetime PTSD via fMRI PC 17	Age	fMRI PC 17	0.0873979521747824	0.170877628088625	0.0039182762609395	0.0425924540309516	0.0401736864130624	Y	PTSD	NA
fMRI_PC_17~GriefT.FreqTotal	ST	ST Lifetime PTSD via fMRI PC 17	Grief trauma Dose	fMRI PC 17	0.0489697220688675	0.121554076000763	-0.0236146318630277	0.0370335141382348	0.186065519523614	Y	PTSD	NA
fMRI_PC_17~IPVT.FreqTotal	ST	ST Lifetime PTSD via fMRI PC 17	Interpersonal Physical Violence Dose	fMRI PC 17	-0.0427610733706871	-0.00922141677939484	-0.0763007299619794	0.017112384133509	0.0124601305136762	Y	PTSD	NA
fMRI_PC_17~GenT.FreqTotal	ST	ST Lifetime PTSD via fMRI PC 17	General disaster trauma Dose	fMRI PC 17	-0.0471793145072184	0.0171115694879705	-0.111470198502407	0.0328020741719272	0.150348163145353	Y	PTSD	NA
LifetimePTSD_fMRI_PC_17	ST	ST Lifetime PTSD via fMRI PC 17	fMRI PC 17	Lifetime PTSD	-0.0630061745286838	0.0199501658631448	-0.145962514920512	0.0423254412051332	0.136589477409932	Y	PTSD	0.315879004807941
LifetimePTSD_ST.Beta16	ST	ST Lifetime PTSD via fMRI PC 17	Sexual Trauma	Lifetime PTSD	0.313458368151069	0.411418167624792	0.215498568677346	0.0499804079291341	3.5729974534604e-10	Y	PTSD	1.55563646710085e-08
LifetimePTSD_SexBeta16	ST	ST Lifetime PTSD via fMRI PC 17	Sex	Lifetime PTSD	0.0534004841100104	0.14752415839705	-0.0407231901770293	0.0480231652364407	0.266149571474443	Y	PTSD	NA
LifetimePTSD_ST_SexInterac_Beta16	ST	ST Lifetime PTSD via fMRI PC 17	Sexual Trauma:Sex	Lifetime PTSD	-0.0056723611642051	0.0922768466017511	-0.103621568930161	0.0499750038972997	0.909631018656542	Y	PTSD	0.964087513198573
LifetimePTSD~FamilySES16	ST	ST Lifetime PTSD via fMRI PC 17	FamilySES	Lifetime PTSD	0.00875917274258598	0.102553223665633	-0.0850348781804614	0.0478549869604151	0.854769979249174	Y	PTSD	NA
LifetimePTSD~Age16	ST	ST Lifetime PTSD via fMRI PC 17	Age	Lifetime PTSD	0.0351641188023226	0.120697105666721	-0.0503688680620756	0.0436400809091756	0.420372164582059	Y	PTSD	NA
LifetimePTSD~GriefT.FreqTotal16	ST	ST Lifetime PTSD via fMRI PC 17	Grief trauma Dose	Lifetime PTSD	0.0371763540802866	0.135669317162376	-0.061316609001803	0.0502524351768653	0.459426158964868	Y	PTSD	NA
LifetimePTSD~IPVT.FreqTotal16	ST	ST Lifetime PTSD via fMRI PC 17	Interpersonal Physical Violence Dose	Lifetime PTSD	0.0518900643708604	0.168430986377463	-0.0646508576357424	0.0594607466901753	0.382838806071244	Y	PTSD	NA
LifetimePTSD~GenT.FreqTotal16	ST	ST Lifetime PTSD via fMRI PC 17	General disaster trauma Dose	Lifetime PTSD	0.0721782647572238	0.157483425066535	-0.0131268955520876	0.0435238407349255	0.0972445089183904	Y	PTSD	NA
IPVT.FreqTotal~~GenT.FreqTotal16	ST	ST Lifetime PTSD via fMRI PC 17	Residual Correlation: General disaster trauma Dose	Interpersonal Physical Violence Dose	0.0703126795480041	0.15659743311061	-0.0159720740146016	0.044023642395069	0.110230659709796	Y	PTSD	NA
GriefT.FreqTotal~~GenT.FreqTotal16	ST	ST Lifetime PTSD via fMRI PC 17	Residual Correlation: General disaster trauma Dose	Grief trauma Dose	0.00298679947411549	0.0183941632415368	-0.0124205642933058	0.0078610443298717	0.703982938739118	Y	PTSD	NA
GriefT.FreqTotal~~IPVT.FreqTotal16	ST	ST Lifetime PTSD via fMRI PC 17	Residual Correlation: Interpersonal Physical Violence Dose	Grief trauma Dose	0.0458819001678842	0.142737693461359	-0.0509738931255902	0.0494171291194433	0.353168247179979	Y	PTSD	NA
fMRI_PC_17~~fMRI_PC_17	ST	ST Lifetime PTSD via fMRI PC 17	Residual Correlation: fMRI PC 17	fMRI PC 17	0.978955046351785	1.00109328986754	0.956816802836028	0.0112952297544143	0	Y	PTSD	NA
LifetimePTSD~~LifetimePTSD16	ST	ST Lifetime PTSD via fMRI PC 17	Residual Correlation: Lifetime PTSD	Lifetime PTSD	0.869437778070492	0.931066262932451	0.807809293208534	0.0314436823064488	0	Y	PTSD	NA
GriefT.FreqTotal~~GriefT.FreqTotal16	ST	ST Lifetime PTSD via fMRI PC 17	Residual Correlation: Grief trauma Dose	Grief trauma Dose	1	1	1	0	NA	Y	PTSD	NA
IPVT.FreqTotal~~IPVT.FreqTotal16	ST	ST Lifetime PTSD via fMRI PC 17	Residual Correlation: Interpersonal Physical Violence Dose	Interpersonal Physical Violence Dose	1	1	1	0	NA	Y	PTSD	NA
GenT.FreqTotal~~GenT.FreqTotal16	ST	ST Lifetime PTSD via fMRI PC 17	Residual Correlation: General disaster trauma Dose	General disaster trauma Dose	1	1	1	0	NA	Y	PTSD	NA
ST.Status~~ST.Status16	ST	ST Lifetime PTSD via fMRI PC 17	Residual Correlation: Sexual Trauma	Sexual Trauma	1	1	1	0	NA	Y	PTSD	NA
ST.Status~~Sex16	ST	ST Lifetime PTSD via fMRI PC 17	Residual Correlation: Sex	Sexual Trauma	0.318474753322764	0.318474753322764	0.318474753322764	0	NA	Y	PTSD	NA
ST.Status~~ST.Status:Sex16	ST	ST Lifetime PTSD via fMRI PC 17	Residual Correlation: Sexual Trauma:Sex	Sexual Trauma	0.195261348677571	0.195261348677571	0.195261348677571	0	NA	Y	PTSD	NA
ST.Status~~FamilySES16	ST	ST Lifetime PTSD via fMRI PC 17	Residual Correlation: FamilySES	Sexual Trauma	-0.0507433828168609	-0.0507433828168609	-0.0507433828168609	0	NA	Y	PTSD	NA
ST.Status~~Age16	ST	ST Lifetime PTSD via fMRI PC 17	Residual Correlation: Age	Sexual Trauma	0.0632156402498044	0.0632156402498044	0.0632156402498044	0	NA	Y	PTSD	NA
Sex~~Sex16	ST	ST Lifetime PTSD via fMRI PC 17	Residual Correlation: Sex	Sex	1	1	1	0	NA	Y	PTSD	NA
Sex~~ST.Status:Sex16	ST	ST Lifetime PTSD via fMRI PC 17	Residual Correlation: Sexual Trauma:Sex	Sex	-0.101475183194396	-0.101475183194396	-0.101475183194396	0	NA	Y	PTSD	NA
Sex~~FamilySES16	ST	ST Lifetime PTSD via fMRI PC 17	Residual Correlation: FamilySES	Sex	-0.0912043782560276	-0.0912043782560276	-0.0912043782560276	0	NA	Y	PTSD	NA
Sex~~Age16	ST	ST Lifetime PTSD via fMRI PC 17	Residual Correlation: Age	Sex	-7.79081641962423e-05	-7.79081641962423e-05	-7.79081641962423e-05	0	NA	Y	PTSD	NA
ST.Status:Sex~~ST.Status:Sex16	ST	ST Lifetime PTSD via fMRI PC 17	Residual Correlation: Sexual Trauma:Sex	Sexual Trauma:Sex	1	1	1	0	NA	Y	PTSD	NA
ST.Status:Sex~~FamilySES16	ST	ST Lifetime PTSD via fMRI PC 17	Residual Correlation: FamilySES	Sexual Trauma:Sex	0.00770136344235724	0.00770136344235724	0.00770136344235724	0	NA	Y	PTSD	NA
ST.Status:Sex~~Age16	ST	ST Lifetime PTSD via fMRI PC 17	Residual Correlation: Age	Sexual Trauma:Sex	0.0107649750223728	0.0107649750223728	0.0107649750223728	0	NA	Y	PTSD	NA
FamilySES~~FamilySES16	ST	ST Lifetime PTSD via fMRI PC 17	Residual Correlation: FamilySES	FamilySES	1.35992117301275	1.35992117301275	1.35992117301275	0	NA	Y	PTSD	NA
FamilySES~~Age16	ST	ST Lifetime PTSD via fMRI PC 17	Residual Correlation: Age	FamilySES	-0.136009396337919	-0.136009396337919	-0.136009396337919	0	NA	Y	PTSD	NA
Age~~Age16	ST	ST Lifetime PTSD via fMRI PC 17	Residual Correlation: Age	Age	1	1	1	0	NA	Y	PTSD	NA
fMRI_PC_17~1	ST	ST Lifetime PTSD via fMRI PC 17	Intercept for fMRI PC 17		0.0075578453365756	0.0991636770673911	-0.0840479863942399	0.0467385280818375	0.871538307576794	Y	PTSD	NA
LifetimePTSD~116	ST	ST Lifetime PTSD via fMRI PC 17	Intercept for Lifetime PTSD		0.542503419062469	0.611787570930448	0.47321926719449	0.0353497066346543	0	Y	PTSD	NA
ST.Status~116	ST	ST Lifetime PTSD via fMRI PC 17	Intercept for Sexual Trauma		-5.70322863284825e-17	-5.70322863284825e-17	-5.70322863284825e-17	0	NA	Y	PTSD	NA
Sex~116	ST	ST Lifetime PTSD via fMRI PC 17	Intercept for Sex		2.50277728056901e-17	2.50277728056901e-17	2.50277728056901e-17	0	NA	Y	PTSD	NA
ST.Status:Sex~116	ST	ST Lifetime PTSD via fMRI PC 17	Intercept for Sexual Trauma:Sex		0.346261748391221	0.346261748391221	0.346261748391221	0	NA	Y	PTSD	NA
FamilySES~116	ST	ST Lifetime PTSD via fMRI PC 17	Intercept for FamilySES		-0.0267251259256309	-0.0267251259256309	-0.0267251259256309	0	NA	Y	PTSD	NA
Age~116	ST	ST Lifetime PTSD via fMRI PC 17	Intercept for Age		1.0279340450564e-16	1.0279340450564e-16	1.0279340450564e-16	0	NA	Y	PTSD	NA
GriefT.FreqTotal~116	ST	ST Lifetime PTSD via fMRI PC 17	Intercept for Grief trauma Dose		-3.90175444083895e-17	0.0900815538942032	-0.0900815538942033	0.045960821017506	0.999999999999999	Y	PTSD	NA
IPVT.FreqTotal~116	ST	ST Lifetime PTSD via fMRI PC 17	Intercept for Interpersonal Physical Violence Dose		-1.86979400969313e-18	0.0900815596147901	-0.0900815596147901	0.0459608239362263	1	Y	PTSD	NA
GenT.FreqTotal~116	ST	ST Lifetime PTSD via fMRI PC 17	Intercept for General disaster trauma Dose		6.66866844023946e-19	0.0900815570132328	-0.0900815570132328	0.0459608226088768	1	Y	PTSD	NA
fMRI_PC_18_ST.Beta	ST	ST Lifetime PTSD via fMRI PC 18	Sexual Trauma	fMRI PC 18	-0.0334682909077831	0.0724150384083285	-0.139351620223895	0.0540230994810649	0.535575065730235	Y	PTSD	0.767419500728758
fMRI_PC_18_SexBeta	ST	ST Lifetime PTSD via fMRI PC 18	Sex	fMRI PC 18	-0.0379026369339429	0.0647598301336502	-0.140565104001536	0.0523797722189701	0.469303911225055	Y	PTSD	NA
fMRI_PC_18_STSexInterac_Beta	ST	ST Lifetime PTSD via fMRI PC 18	Sexual Trauma:Sex	fMRI PC 18	0.0485600327524946	0.15310185238384	-0.0559817868788508	0.0533386431873024	0.362606339681349	Y	PTSD	0.623003173553137
fMRI_PC_18~FamilySES	ST	ST Lifetime PTSD via fMRI PC 18	FamilySES	fMRI PC 18	0.0307359536401612	0.116214501839121	-0.0547425945587991	0.0436123055694922	0.480963242066681	Y	PTSD	NA
fMRI_PC_18~Age	ST	ST Lifetime PTSD via fMRI PC 18	Age	fMRI PC 18	0.000750183418422584	0.0893060194788567	-0.0878056526420116	0.0451823792472471	0.986752971464699	Y	PTSD	NA
fMRI_PC_18~GriefT.FreqTotal	ST	ST Lifetime PTSD via fMRI PC 18	Grief trauma Dose	fMRI PC 18	0.126135980347289	0.234155349910123	0.0181166107844553	0.0551129359594752	0.0220978399881189	Y	PTSD	NA
fMRI_PC_18~IPVT.FreqTotal	ST	ST Lifetime PTSD via fMRI PC 18	Interpersonal Physical Violence Dose	fMRI PC 18	-0.00597457480996522	0.0309219086172779	-0.0428710582372083	0.0188250823577769	0.750960513454809	Y	PTSD	NA
fMRI_PC_18~GenT.FreqTotal	ST	ST Lifetime PTSD via fMRI PC 18	General disaster trauma Dose	fMRI PC 18	0.0649899393437086	0.172120619145606	-0.0421407404581887	0.0546595144844142	0.234441275095673	Y	PTSD	NA
LifetimePTSD_fMRI_PC_18	ST	ST Lifetime PTSD via fMRI PC 18	fMRI PC 18	Lifetime PTSD	-0.00687551161088894	0.075457415777925	-0.0892084389997029	0.0420073675017733	0.869987828794863	Y	PTSD	0.938908942504586
LifetimePTSD_ST.Beta17	ST	ST Lifetime PTSD via fMRI PC 18	Sexual Trauma	Lifetime PTSD	0.315305631472217	0.414307746028548	0.216303516915885	0.0505122111106365	4.31551239188366e-10	Y	PTSD	1.7637003922895e-08
LifetimePTSD_SexBeta17	ST	ST Lifetime PTSD via fMRI PC 18	Sex	Lifetime PTSD	0.0495493017664072	0.144156670835521	-0.0450580673027063	0.048269952823299	0.304654058519537	Y	PTSD	NA
LifetimePTSD_ST_SexInterac_Beta17	ST	ST Lifetime PTSD via fMRI PC 18	Sexual Trauma:Sex	Lifetime PTSD	-0.00491381936962464	0.093716883192519	-0.103544521931768	0.0503227117131387	0.922213272237427	Y	PTSD	0.972013086942346
LifetimePTSD~FamilySES17	ST	ST Lifetime PTSD via fMRI PC 18	FamilySES	Lifetime PTSD	0.00414472823771897	0.10375356919713	-0.0954641127216925	0.0508217710861594	0.935001233122247	Y	PTSD	NA
LifetimePTSD~Age17	ST	ST Lifetime PTSD via fMRI PC 18	Age	Lifetime PTSD	0.0280570578848942	0.112625061750465	-0.0565109459806769	0.0431477335974706	0.515527094649613	Y	PTSD	NA
LifetimePTSD~GriefT.FreqTotal17	ST	ST Lifetime PTSD via fMRI PC 18	Grief trauma Dose	Lifetime PTSD	0.0350316355246673	0.132718869991001	-0.0626555989416668	0.0498413415944775	0.482141123200245	Y	PTSD	NA
LifetimePTSD~IPVT.FreqTotal17	ST	ST Lifetime PTSD via fMRI PC 18	Interpersonal Physical Violence Dose	Lifetime PTSD	0.0558408051591799	0.172750848201543	-0.0610692378831829	0.059649077209854	0.349193187585127	Y	PTSD	NA
LifetimePTSD~GenT.FreqTotal17	ST	ST Lifetime PTSD via fMRI PC 18	General disaster trauma Dose	Lifetime PTSD	0.0887368840497056	0.222675556880566	-0.0452017887811547	0.0683373132809335	0.194111140390317	Y	PTSD	NA
IPVT.FreqTotal~~GenT.FreqTotal17	ST	ST Lifetime PTSD via fMRI PC 18	Residual Correlation: General disaster trauma Dose	Interpersonal Physical Violence Dose	0.0703126142660005	0.156562965248301	-0.0159377367162997	0.0440060897356442	0.110089092848246	Y	PTSD	NA
GriefT.FreqTotal~~GenT.FreqTotal17	ST	ST Lifetime PTSD via fMRI PC 18	Residual Correlation: General disaster trauma Dose	Grief trauma Dose	0.00298673094036533	0.0183880254600034	-0.0124145635792728	0.00785794771797928	0.703878269263621	Y	PTSD	NA
GriefT.FreqTotal~~IPVT.FreqTotal17	ST	ST Lifetime PTSD via fMRI PC 18	Residual Correlation: Interpersonal Physical Violence Dose	Grief trauma Dose	0.0458818570246466	0.142699070238262	-0.0509353561889688	0.04939744504353	0.35297689920369	Y	PTSD	NA
fMRI_PC_18~~fMRI_PC_18	ST	ST Lifetime PTSD via fMRI PC 18	Residual Correlation: fMRI PC 18	fMRI PC 18	0.973054547005443	1.00901749759995	0.937091596410937	0.0183487813440332	0	Y	PTSD	NA
LifetimePTSD~~LifetimePTSD17	ST	ST Lifetime PTSD via fMRI PC 18	Residual Correlation: Lifetime PTSD	Lifetime PTSD	0.873763707127458	0.935122726437548	0.812404687817369	0.0313061973557075	0	Y	PTSD	NA
GriefT.FreqTotal~~GriefT.FreqTotal17	ST	ST Lifetime PTSD via fMRI PC 18	Residual Correlation: Grief trauma Dose	Grief trauma Dose	1	1	1	0	NA	Y	PTSD	NA
IPVT.FreqTotal~~IPVT.FreqTotal17	ST	ST Lifetime PTSD via fMRI PC 18	Residual Correlation: Interpersonal Physical Violence Dose	Interpersonal Physical Violence Dose	1	1	1	0	NA	Y	PTSD	NA
GenT.FreqTotal~~GenT.FreqTotal17	ST	ST Lifetime PTSD via fMRI PC 18	Residual Correlation: General disaster trauma Dose	General disaster trauma Dose	1	1	1	0	NA	Y	PTSD	NA
ST.Status~~ST.Status17	ST	ST Lifetime PTSD via fMRI PC 18	Residual Correlation: Sexual Trauma	Sexual Trauma	1	1	1	0	NA	Y	PTSD	NA
ST.Status~~Sex17	ST	ST Lifetime PTSD via fMRI PC 18	Residual Correlation: Sex	Sexual Trauma	0.318474753322764	0.318474753322764	0.318474753322764	0	NA	Y	PTSD	NA
ST.Status~~ST.Status:Sex17	ST	ST Lifetime PTSD via fMRI PC 18	Residual Correlation: Sexual Trauma:Sex	Sexual Trauma	0.195261348677571	0.195261348677571	0.195261348677571	0	NA	Y	PTSD	NA
ST.Status~~FamilySES17	ST	ST Lifetime PTSD via fMRI PC 18	Residual Correlation: FamilySES	Sexual Trauma	-0.0459359938548867	-0.0459359938548867	-0.0459359938548867	0	NA	Y	PTSD	NA
ST.Status~~Age17	ST	ST Lifetime PTSD via fMRI PC 18	Residual Correlation: Age	Sexual Trauma	0.0632156402498044	0.0632156402498044	0.0632156402498044	0	NA	Y	PTSD	NA
Sex~~Sex17	ST	ST Lifetime PTSD via fMRI PC 18	Residual Correlation: Sex	Sex	1	1	1	0	NA	Y	PTSD	NA
Sex~~ST.Status:Sex17	ST	ST Lifetime PTSD via fMRI PC 18	Residual Correlation: Sexual Trauma:Sex	Sex	-0.101475183194396	-0.101475183194396	-0.101475183194396	0	NA	Y	PTSD	NA
Sex~~FamilySES17	ST	ST Lifetime PTSD via fMRI PC 18	Residual Correlation: FamilySES	Sex	-0.0838032492911873	-0.0838032492911873	-0.0838032492911873	0	NA	Y	PTSD	NA
Sex~~Age17	ST	ST Lifetime PTSD via fMRI PC 18	Residual Correlation: Age	Sex	-7.79081641962423e-05	-7.79081641962423e-05	-7.79081641962423e-05	0	NA	Y	PTSD	NA
ST.Status:Sex~~ST.Status:Sex17	ST	ST Lifetime PTSD via fMRI PC 18	Residual Correlation: Sexual Trauma:Sex	Sexual Trauma:Sex	1	1	1	0	NA	Y	PTSD	NA
ST.Status:Sex~~FamilySES17	ST	ST Lifetime PTSD via fMRI PC 18	Residual Correlation: FamilySES	Sexual Trauma:Sex	0.00883722129462445	0.00883722129462445	0.00883722129462445	0	NA	Y	PTSD	NA
ST.Status:Sex~~Age17	ST	ST Lifetime PTSD via fMRI PC 18	Residual Correlation: Age	Sexual Trauma:Sex	0.0107649750223728	0.0107649750223728	0.0107649750223728	0	NA	Y	PTSD	NA
FamilySES~~FamilySES17	ST	ST Lifetime PTSD via fMRI PC 18	Residual Correlation: FamilySES	FamilySES	1.85774545157895	1.85774545157895	1.85774545157895	0	NA	Y	PTSD	NA
FamilySES~~Age17	ST	ST Lifetime PTSD via fMRI PC 18	Residual Correlation: Age	FamilySES	-0.125509333802357	-0.125509333802357	-0.125509333802357	0	NA	Y	PTSD	NA
Age~~Age17	ST	ST Lifetime PTSD via fMRI PC 18	Residual Correlation: Age	Age	1	1	1	0	NA	Y	PTSD	NA
fMRI_PC_18~1	ST	ST Lifetime PTSD via fMRI PC 18	Intercept for fMRI PC 18		-0.015617262214096	0.0827034399749863	-0.113937964403178	0.0501645453511511	0.755556819589794	Y	PTSD	NA
LifetimePTSD~117	ST	ST Lifetime PTSD via fMRI PC 18	Intercept for Lifetime PTSD		0.535654892580936	0.60735131149331	0.463958473668562	0.0365804777424003	0	Y	PTSD	NA
ST.Status~117	ST	ST Lifetime PTSD via fMRI PC 18	Intercept for Sexual Trauma		-5.70322863284825e-17	-5.70322863284825e-17	-5.70322863284825e-17	0	NA	Y	PTSD	NA
Sex~117	ST	ST Lifetime PTSD via fMRI PC 18	Intercept for Sex		2.50277728056901e-17	2.50277728056901e-17	2.50277728056901e-17	0	NA	Y	PTSD	NA
ST.Status:Sex~117	ST	ST Lifetime PTSD via fMRI PC 18	Intercept for Sexual Trauma:Sex		0.346261748391221	0.346261748391221	0.346261748391221	0	NA	Y	PTSD	NA
FamilySES~117	ST	ST Lifetime PTSD via fMRI PC 18	Intercept for FamilySES		-0.0393389039783811	-0.0393389039783811	-0.0393389039783811	0	NA	Y	PTSD	NA
Age~117	ST	ST Lifetime PTSD via fMRI PC 18	Intercept for Age		1.0279340450564e-16	1.0279340450564e-16	1.0279340450564e-16	0	NA	Y	PTSD	NA
GriefT.FreqTotal~117	ST	ST Lifetime PTSD via fMRI PC 18	Intercept for Grief trauma Dose		5.8159474486075e-17	0.090045678109948	-0.0900456781099479	0.0459425167096012	0.999999999999999	Y	PTSD	NA
IPVT.FreqTotal~117	ST	ST Lifetime PTSD via fMRI PC 18	Intercept for Interpersonal Physical Violence Dose		-1.78626211564346e-18	0.0900456740420538	-0.0900456740420538	0.0459425146341069	1	Y	PTSD	NA
GenT.FreqTotal~117	ST	ST Lifetime PTSD via fMRI PC 18	Intercept for General disaster trauma Dose		2.60494939603397e-19	0.0900456792598515	-0.0900456792598515	0.0459425172962974	1	Y	PTSD	NA
fMRI_PC_19_ST.Beta	ST	ST Lifetime PTSD via fMRI PC 19	Sexual Trauma	fMRI PC 19	-0.0116000049380781	0.0896551908535339	-0.11285520072969	0.0516617634764211	0.822339065024501	Y	PTSD	0.916174783543826
fMRI_PC_19_SexBeta	ST	ST Lifetime PTSD via fMRI PC 19	Sex	fMRI PC 19	-0.0336328878111275	0.0634314875727931	-0.130697263195048	0.0495235505088624	0.497056020582632	Y	PTSD	NA
fMRI_PC_19_STSexInterac_Beta	ST	ST Lifetime PTSD via fMRI PC 19	Sexual Trauma:Sex	fMRI PC 19	-0.00184291813611804	0.095820586083582	-0.0995064223558181	0.0498292341033087	0.970497223242108	Y	PTSD	0.993959550688925
fMRI_PC_19~FamilySES	ST	ST Lifetime PTSD via fMRI PC 19	FamilySES	fMRI PC 19	-0.0331272787016814	0.116386955291403	-0.182641512694766	0.0762841741850531	0.664098569517847	Y	PTSD	NA
fMRI_PC_19~Age	ST	ST Lifetime PTSD via fMRI PC 19	Age	fMRI PC 19	0.0122437910704848	0.0999714914356695	-0.0754839092946999	0.0447598532713711	0.784435044063877	Y	PTSD	NA
fMRI_PC_19~GriefT.FreqTotal	ST	ST Lifetime PTSD via fMRI PC 19	Grief trauma Dose	fMRI PC 19	0.0956716030018293	0.2244366218592	-0.0330934158555414	0.0656976454021874	0.145326016840319	Y	PTSD	NA
fMRI_PC_19~IPVT.FreqTotal	ST	ST Lifetime PTSD via fMRI PC 19	Interpersonal Physical Violence Dose	fMRI PC 19	0.0847084672447721	0.168426420058888	0.000990514430656314	0.0427140261119451	0.047350294356066	Y	PTSD	NA
fMRI_PC_19~GenT.FreqTotal	ST	ST Lifetime PTSD via fMRI PC 19	General disaster trauma Dose	fMRI PC 19	0.000364205843313706	0.0603270600337027	-0.0595986483470753	0.0305938551235473	0.990501773818245	Y	PTSD	NA
LifetimePTSD_fMRI_PC_19	ST	ST Lifetime PTSD via fMRI PC 19	fMRI PC 19	Lifetime PTSD	0.032856955725504	0.110685570869462	-0.0449716594184537	0.0397092067802571	0.4079881494259	Y	PTSD	0.660463932804395
LifetimePTSD_ST.Beta18	ST	ST Lifetime PTSD via fMRI PC 19	Sexual Trauma	Lifetime PTSD	0.314596089225284	0.411758326478075	0.217433851972493	0.0495734809512798	2.20904849967951e-10	Y	PTSD	1.12390977749e-08
LifetimePTSD_SexBeta18	ST	ST Lifetime PTSD via fMRI PC 19	Sex	Lifetime PTSD	0.0564793768819911	0.149666961684038	-0.0367082079200563	0.0475455597843119	0.234872756556843	Y	PTSD	NA
LifetimePTSD_ST_SexInterac_Beta18	ST	ST Lifetime PTSD via fMRI PC 19	Sexual Trauma:Sex	Lifetime PTSD	-0.00385373314327396	0.0934037643261734	-0.101111230612721	0.0496220839957276	0.938097197211606	Y	PTSD	0.980678632619487
LifetimePTSD~FamilySES18	ST	ST Lifetime PTSD via fMRI PC 19	FamilySES	Lifetime PTSD	-0.0153479937088166	0.134994446588694	-0.165690434006327	0.0767067361866811	0.841412815715026	Y	PTSD	NA
LifetimePTSD~Age18	ST	ST Lifetime PTSD via fMRI PC 19	Age	Lifetime PTSD	0.0233511763405988	0.107446158217881	-0.0607438055366835	0.0429063914136243	0.586279506552665	Y	PTSD	NA
LifetimePTSD~GriefT.FreqTotal18	ST	ST Lifetime PTSD via fMRI PC 19	Grief trauma Dose	Lifetime PTSD	0.028781558985571	0.12740493449136	-0.069841816520218	0.0503189733503869	0.567334008087065	Y	PTSD	NA
LifetimePTSD~IPVT.FreqTotal18	ST	ST Lifetime PTSD via fMRI PC 19	Interpersonal Physical Violence Dose	Lifetime PTSD	0.0529934780625685	0.166840263495568	-0.0608533073704306	0.0580861619555298	0.36159747325962	Y	PTSD	NA
LifetimePTSD~GenT.FreqTotal18	ST	ST Lifetime PTSD via fMRI PC 19	General disaster trauma Dose	Lifetime PTSD	0.0700521894420932	0.15170177031103	-0.0115973914268437	0.0416587149115894	0.0926515802830925	Y	PTSD	NA
IPVT.FreqTotal~~GenT.FreqTotal18	ST	ST Lifetime PTSD via fMRI PC 19	Residual Correlation: General disaster trauma Dose	Interpersonal Physical Violence Dose	0.0703125141506115	0.155443739967839	-0.0148187116666162	0.0434350970164411	0.105491396754425	Y	PTSD	NA
GriefT.FreqTotal~~GenT.FreqTotal18	ST	ST Lifetime PTSD via fMRI PC 19	Residual Correlation: General disaster trauma Dose	Grief trauma Dose	0.00298668585867193	0.0181881943119215	-0.0122148225945776	0.00775601417840179	0.700178153038528	Y	PTSD	NA
GriefT.FreqTotal~~IPVT.FreqTotal18	ST	ST Lifetime PTSD via fMRI PC 19	Residual Correlation: Interpersonal Physical Violence Dose	Grief trauma Dose	0.0458817689467282	0.141442804993945	-0.0496792671004886	0.048756526548952	0.346685126262255	Y	PTSD	NA
fMRI_PC_19~~fMRI_PC_19	ST	ST Lifetime PTSD via fMRI PC 19	Residual Correlation: fMRI PC 19	fMRI PC 19	0.980391418419867	1.01324717318275	0.947535663656984	0.016763448217439	0	Y	PTSD	NA
LifetimePTSD~~LifetimePTSD18	ST	ST Lifetime PTSD via fMRI PC 19	Residual Correlation: Lifetime PTSD	Lifetime PTSD	0.873682859201892	0.932322069226763	0.815043649177021	0.0299185140581202	0	Y	PTSD	NA
GriefT.FreqTotal~~GriefT.FreqTotal18	ST	ST Lifetime PTSD via fMRI PC 19	Residual Correlation: Grief trauma Dose	Grief trauma Dose	1	1	1	0	NA	Y	PTSD	NA
IPVT.FreqTotal~~IPVT.FreqTotal18	ST	ST Lifetime PTSD via fMRI PC 19	Residual Correlation: Interpersonal Physical Violence Dose	Interpersonal Physical Violence Dose	1	1	1	0	NA	Y	PTSD	NA
GenT.FreqTotal~~GenT.FreqTotal18	ST	ST Lifetime PTSD via fMRI PC 19	Residual Correlation: General disaster trauma Dose	General disaster trauma Dose	1	1	1	0	NA	Y	PTSD	NA
ST.Status~~ST.Status18	ST	ST Lifetime PTSD via fMRI PC 19	Residual Correlation: Sexual Trauma	Sexual Trauma	1	1	1	0	NA	Y	PTSD	NA
ST.Status~~Sex18	ST	ST Lifetime PTSD via fMRI PC 19	Residual Correlation: Sex	Sexual Trauma	0.318474753322764	0.318474753322764	0.318474753322764	0	NA	Y	PTSD	NA
ST.Status~~ST.Status:Sex18	ST	ST Lifetime PTSD via fMRI PC 19	Residual Correlation: Sexual Trauma:Sex	Sexual Trauma	0.195261348677571	0.195261348677571	0.195261348677571	0	NA	Y	PTSD	NA
ST.Status~~FamilySES18	ST	ST Lifetime PTSD via fMRI PC 19	Residual Correlation: FamilySES	Sexual Trauma	-0.0484231206792733	-0.0484231206792733	-0.0484231206792733	0	NA	Y	PTSD	NA
ST.Status~~Age18	ST	ST Lifetime PTSD via fMRI PC 19	Residual Correlation: Age	Sexual Trauma	0.0632156402498044	0.0632156402498044	0.0632156402498044	0	NA	Y	PTSD	NA
Sex~~Sex18	ST	ST Lifetime PTSD via fMRI PC 19	Residual Correlation: Sex	Sex	1	1	1	0	NA	Y	PTSD	NA
Sex~~ST.Status:Sex18	ST	ST Lifetime PTSD via fMRI PC 19	Residual Correlation: Sexual Trauma:Sex	Sex	-0.101475183194396	-0.101475183194396	-0.101475183194396	0	NA	Y	PTSD	NA
Sex~~FamilySES18	ST	ST Lifetime PTSD via fMRI PC 19	Residual Correlation: FamilySES	Sex	-0.0911285193178453	-0.0911285193178453	-0.0911285193178453	0	NA	Y	PTSD	NA
Sex~~Age18	ST	ST Lifetime PTSD via fMRI PC 19	Residual Correlation: Age	Sex	-7.79081641962423e-05	-7.79081641962423e-05	-7.79081641962423e-05	0	NA	Y	PTSD	NA
ST.Status:Sex~~ST.Status:Sex18	ST	ST Lifetime PTSD via fMRI PC 19	Residual Correlation: Sexual Trauma:Sex	Sexual Trauma:Sex	1	1	1	0	NA	Y	PTSD	NA
ST.Status:Sex~~FamilySES18	ST	ST Lifetime PTSD via fMRI PC 19	Residual Correlation: FamilySES	Sexual Trauma:Sex	0.0110086249628853	0.0110086249628853	0.0110086249628853	0	NA	Y	PTSD	NA
ST.Status:Sex~~Age18	ST	ST Lifetime PTSD via fMRI PC 19	Residual Correlation: Age	Sexual Trauma:Sex	0.0107649750223728	0.0107649750223728	0.0107649750223728	0	NA	Y	PTSD	NA
FamilySES~~FamilySES18	ST	ST Lifetime PTSD via fMRI PC 19	Residual Correlation: FamilySES	FamilySES	0.524443095084595	0.524443095084595	0.524443095084595	0	NA	Y	PTSD	NA
FamilySES~~Age18	ST	ST Lifetime PTSD via fMRI PC 19	Residual Correlation: Age	FamilySES	-0.139999827697836	-0.139999827697836	-0.139999827697836	0	NA	Y	PTSD	NA
Age~~Age18	ST	ST Lifetime PTSD via fMRI PC 19	Residual Correlation: Age	Age	1	1	1	0	NA	Y	PTSD	NA
fMRI_PC_19~1	ST	ST Lifetime PTSD via fMRI PC 19	Intercept for fMRI PC 19		0.000166794000334065	0.0940485320838229	-0.0937149440831548	0.0478997261296718	0.997221652407866	Y	PTSD	NA
LifetimePTSD~118	ST	ST Lifetime PTSD via fMRI PC 19	Intercept for Lifetime PTSD		0.536316079748888	0.606098086614497	0.466534072883279	0.0356037189540423	0	Y	PTSD	NA
ST.Status~118	ST	ST Lifetime PTSD via fMRI PC 19	Intercept for Sexual Trauma		-5.70322863284825e-17	-5.70322863284825e-17	-5.70322863284825e-17	0	NA	Y	PTSD	NA
Sex~118	ST	ST Lifetime PTSD via fMRI PC 19	Intercept for Sex		2.50277728056901e-17	2.50277728056901e-17	2.50277728056901e-17	0	NA	Y	PTSD	NA
ST.Status:Sex~118	ST	ST Lifetime PTSD via fMRI PC 19	Intercept for Sexual Trauma:Sex		0.346261748391221	0.346261748391221	0.346261748391221	0	NA	Y	PTSD	NA
FamilySES~118	ST	ST Lifetime PTSD via fMRI PC 19	Intercept for FamilySES		-0.0215717382250463	-0.0215717382250463	-0.0215717382250463	0	NA	Y	PTSD	NA
Age~118	ST	ST Lifetime PTSD via fMRI PC 19	Intercept for Age		1.0279340450564e-16	1.0279340450564e-16	1.0279340450564e-16	0	NA	Y	PTSD	NA
GriefT.FreqTotal~118	ST	ST Lifetime PTSD via fMRI PC 19	Intercept for Grief trauma Dose		-1.27249565735397e-16	0.0888773438471901	-0.0888773438471904	0.0453464168465561	0.999999999999998	Y	PTSD	NA
IPVT.FreqTotal~118	ST	ST Lifetime PTSD via fMRI PC 19	Intercept for Interpersonal Physical Violence Dose		-1.5538592547314e-18	0.0888773404641066	-0.0888773404641066	0.0453464151204613	1	Y	PTSD	NA
GenT.FreqTotal~118	ST	ST Lifetime PTSD via fMRI PC 19	Intercept for General disaster trauma Dose		2.55050680954181e-18	0.0888773481406481	-0.0888773481406481	0.0453464190371361	1	Y	PTSD	NA
fMRI_PC_20_ST.Beta	ST	ST Lifetime PTSD via fMRI PC 20	Sexual Trauma	fMRI PC 20	-0.0180113294684931	0.0786706025484562	-0.114693261485442	0.0493284227565221	0.715013725225571	Y	PTSD	0.856111827241838
fMRI_PC_20_SexBeta	ST	ST Lifetime PTSD via fMRI PC 20	Sex	fMRI PC 20	-0.0050377197705069	0.0922874093033187	-0.102362848844332	0.0496565905503947	0.919192309216345	Y	PTSD	NA
fMRI_PC_20_STSexInterac_Beta	ST	ST Lifetime PTSD via fMRI PC 20	Sexual Trauma:Sex	fMRI PC 20	0.00480644962762187	0.0974537192235994	-0.0878408199683556	0.0472698836951941	0.919009873972611	Y	PTSD	0.969569029121337
fMRI_PC_20~FamilySES	ST	ST Lifetime PTSD via fMRI PC 20	FamilySES	fMRI PC 20	0.0300705648118623	0.120061803090175	-0.0599206734664503	0.0459147407749081	0.512518101774417	Y	PTSD	NA
fMRI_PC_20~Age	ST	ST Lifetime PTSD via fMRI PC 20	Age	fMRI PC 20	-0.138537847564975	-0.0509633827725056	-0.226112312357445	0.0446816704200924	0.00193160221534994	Y	PTSD	NA
fMRI_PC_20~GriefT.FreqTotal	ST	ST Lifetime PTSD via fMRI PC 20	Grief trauma Dose	fMRI PC 20	-0.0536957155410255	0.0457711953291759	-0.153162626411227	0.0507493564447019	0.290029423348038	Y	PTSD	NA
fMRI_PC_20~IPVT.FreqTotal	ST	ST Lifetime PTSD via fMRI PC 20	Interpersonal Physical Violence Dose	fMRI PC 20	0.0511243791499967	0.140274491279625	-0.0380257329796314	0.0454855868948781	0.261026274929076	Y	PTSD	NA
fMRI_PC_20~GenT.FreqTotal	ST	ST Lifetime PTSD via fMRI PC 20	General disaster trauma Dose	fMRI PC 20	-0.0156790328761005	0.0555363771550889	-0.08689444290729	0.0363350605383198	0.666095764362117	Y	PTSD	NA
LifetimePTSD_fMRI_PC_20	ST	ST Lifetime PTSD via fMRI PC 20	fMRI PC 20	Lifetime PTSD	0.0182107929925625	0.0988567547281211	-0.0624351687429962	0.0411466549241127	0.658067681898418	Y	PTSD	0.846982478092973
LifetimePTSD_ST.Beta19	ST	ST Lifetime PTSD via fMRI PC 20	Sexual Trauma	Lifetime PTSD	0.3140430328355	0.412772139017638	0.215313926653361	0.0503729185642703	4.53621584739494e-10	Y	PTSD	1.82399775928316e-08
LifetimePTSD_SexBeta19	ST	ST Lifetime PTSD via fMRI PC 20	Sex	Lifetime PTSD	0.0461131773723191	0.140745812091734	-0.0485194573470957	0.0482828436980807	0.339545630976441	Y	PTSD	NA
LifetimePTSD_ST_SexInterac_Beta19	ST	ST Lifetime PTSD via fMRI PC 20	Sexual Trauma:Sex	Lifetime PTSD	-0.00119961768506574	0.0974749128606656	-0.0998741482307971	0.050345073340155	0.980989880438736	Y	PTSD	0.996700979745958
LifetimePTSD~FamilySES19	ST	ST Lifetime PTSD via fMRI PC 20	FamilySES	Lifetime PTSD	-0.00401817067240284	0.0870768424446798	-0.0951131837894855	0.0464779015510635	0.931106031933944	Y	PTSD	NA
LifetimePTSD~Age19	ST	ST Lifetime PTSD via fMRI PC 20	Age	Lifetime PTSD	0.0332872221877502	0.11898857261164	-0.0524141282361393	0.0437259822628839	0.446496584704646	Y	PTSD	NA
LifetimePTSD~GriefT.FreqTotal19	ST	ST Lifetime PTSD via fMRI PC 20	Grief trauma Dose	Lifetime PTSD	0.0355684991067364	0.132669167414683	-0.06153216920121	0.0495420676470915	0.472790959022151	Y	PTSD	NA
LifetimePTSD~IPVT.FreqTotal19	ST	ST Lifetime PTSD via fMRI PC 20	Interpersonal Physical Violence Dose	Lifetime PTSD	0.0536917024802888	0.170413088030496	-0.0630296830699181	0.0595528216186065	0.367279398440321	Y	PTSD	NA
LifetimePTSD~GenT.FreqTotal19	ST	ST Lifetime PTSD via fMRI PC 20	General disaster trauma Dose	Lifetime PTSD	0.0680352618395095	0.156645315223658	-0.0205747915446396	0.0452100416554048	0.132357352086795	Y	PTSD	NA
IPVT.FreqTotal~~GenT.FreqTotal19	ST	ST Lifetime PTSD via fMRI PC 20	Residual Correlation: General disaster trauma Dose	Interpersonal Physical Violence Dose	0.0703126946137931	0.156293728591824	-0.0156683393642376	0.0438686805758872	0.108978950829044	Y	PTSD	NA
GriefT.FreqTotal~~GenT.FreqTotal19	ST	ST Lifetime PTSD via fMRI PC 20	Residual Correlation: General disaster trauma Dose	Grief trauma Dose	0.00298682046866989	0.018339927886404	-0.0123662869490642	0.00783336201013767	0.702984486393231	Y	PTSD	NA
GriefT.FreqTotal~~IPVT.FreqTotal19	ST	ST Lifetime PTSD via fMRI PC 20	Residual Correlation: Interpersonal Physical Violence Dose	Grief trauma Dose	0.0458819311213747	0.142396783098853	-0.0506329208561039	0.0492431762720006	0.351469921772313	Y	PTSD	NA
fMRI_PC_20~~fMRI_PC_20	ST	ST Lifetime PTSD via fMRI PC 20	Residual Correlation: fMRI PC 20	fMRI PC 20	0.9724934007365	0.999781102555821	0.945205698917179	0.0139225526767647	0	Y	PTSD	NA
LifetimePTSD~~LifetimePTSD19	ST	ST Lifetime PTSD via fMRI PC 20	Residual Correlation: Lifetime PTSD	Lifetime PTSD	0.878298419168911	0.937686741233204	0.818910097104619	0.0303007211013776	0	Y	PTSD	NA
GriefT.FreqTotal~~GriefT.FreqTotal19	ST	ST Lifetime PTSD via fMRI PC 20	Residual Correlation: Grief trauma Dose	Grief trauma Dose	1	1	1	0	NA	Y	PTSD	NA
IPVT.FreqTotal~~IPVT.FreqTotal19	ST	ST Lifetime PTSD via fMRI PC 20	Residual Correlation: Interpersonal Physical Violence Dose	Interpersonal Physical Violence Dose	1	1	1	0	NA	Y	PTSD	NA
GenT.FreqTotal~~GenT.FreqTotal19	ST	ST Lifetime PTSD via fMRI PC 20	Residual Correlation: General disaster trauma Dose	General disaster trauma Dose	1	1	1	0	NA	Y	PTSD	NA
ST.Status~~ST.Status19	ST	ST Lifetime PTSD via fMRI PC 20	Residual Correlation: Sexual Trauma	Sexual Trauma	1	1	1	0	NA	Y	PTSD	NA
ST.Status~~Sex19	ST	ST Lifetime PTSD via fMRI PC 20	Residual Correlation: Sex	Sexual Trauma	0.318474753322764	0.318474753322764	0.318474753322764	0	NA	Y	PTSD	NA
ST.Status~~ST.Status:Sex19	ST	ST Lifetime PTSD via fMRI PC 20	Residual Correlation: Sexual Trauma:Sex	Sexual Trauma	0.195261348677571	0.195261348677571	0.195261348677571	0	NA	Y	PTSD	NA
ST.Status~~FamilySES19	ST	ST Lifetime PTSD via fMRI PC 20	Residual Correlation: FamilySES	Sexual Trauma	-0.0456384840344503	-0.0456384840344503	-0.0456384840344503	0	NA	Y	PTSD	NA
ST.Status~~Age19	ST	ST Lifetime PTSD via fMRI PC 20	Residual Correlation: Age	Sexual Trauma	0.0632156402498044	0.0632156402498044	0.0632156402498044	0	NA	Y	PTSD	NA
Sex~~Sex19	ST	ST Lifetime PTSD via fMRI PC 20	Residual Correlation: Sex	Sex	1	1	1	0	NA	Y	PTSD	NA
Sex~~ST.Status:Sex19	ST	ST Lifetime PTSD via fMRI PC 20	Residual Correlation: Sexual Trauma:Sex	Sex	-0.101475183194396	-0.101475183194396	-0.101475183194396	0	NA	Y	PTSD	NA
Sex~~FamilySES19	ST	ST Lifetime PTSD via fMRI PC 20	Residual Correlation: FamilySES	Sex	-0.0890460700225483	-0.0890460700225483	-0.0890460700225483	0	NA	Y	PTSD	NA
Sex~~Age19	ST	ST Lifetime PTSD via fMRI PC 20	Residual Correlation: Age	Sex	-7.79081641962423e-05	-7.79081641962423e-05	-7.79081641962423e-05	0	NA	Y	PTSD	NA
ST.Status:Sex~~ST.Status:Sex19	ST	ST Lifetime PTSD via fMRI PC 20	Residual Correlation: Sexual Trauma:Sex	Sexual Trauma:Sex	1	1	1	0	NA	Y	PTSD	NA
ST.Status:Sex~~FamilySES19	ST	ST Lifetime PTSD via fMRI PC 20	Residual Correlation: FamilySES	Sexual Trauma:Sex	0.0104135209761364	0.0104135209761364	0.0104135209761364	0	NA	Y	PTSD	NA
ST.Status:Sex~~Age19	ST	ST Lifetime PTSD via fMRI PC 20	Residual Correlation: Age	Sexual Trauma:Sex	0.0107649750223728	0.0107649750223728	0.0107649750223728	0	NA	Y	PTSD	NA
FamilySES~~FamilySES19	ST	ST Lifetime PTSD via fMRI PC 20	Residual Correlation: FamilySES	FamilySES	1.63061536417633	1.63061536417633	1.63061536417633	0	NA	Y	PTSD	NA
FamilySES~~Age19	ST	ST Lifetime PTSD via fMRI PC 20	Residual Correlation: Age	FamilySES	-0.127822451021223	-0.127822451021223	-0.127822451021223	0	NA	Y	PTSD	NA
Age~~Age19	ST	ST Lifetime PTSD via fMRI PC 20	Residual Correlation: Age	Age	1	1	1	0	NA	Y	PTSD	NA
fMRI_PC_20~1	ST	ST Lifetime PTSD via fMRI PC 20	Intercept for fMRI PC 20		-0.000852496183263446	0.0944121798534001	-0.096117172219927	0.0486053196834734	0.986006497332656	Y	PTSD	NA
LifetimePTSD~119	ST	ST Lifetime PTSD via fMRI PC 20	Intercept for Lifetime PTSD		0.539903014642116	0.61001738059729	0.469788648686942	0.0357732930340695	0	Y	PTSD	NA
ST.Status~119	ST	ST Lifetime PTSD via fMRI PC 20	Intercept for Sexual Trauma		-5.70322863284825e-17	-5.70322863284825e-17	-5.70322863284825e-17	0	NA	Y	PTSD	NA
Sex~119	ST	ST Lifetime PTSD via fMRI PC 20	Intercept for Sex		2.50277728056901e-17	2.50277728056901e-17	2.50277728056901e-17	0	NA	Y	PTSD	NA
ST.Status:Sex~119	ST	ST Lifetime PTSD via fMRI PC 20	Intercept for Sexual Trauma:Sex		0.346261748391221	0.346261748391221	0.346261748391221	0	NA	Y	PTSD	NA
FamilySES~119	ST	ST Lifetime PTSD via fMRI PC 20	Intercept for FamilySES		-0.0350684142687167	-0.0350684142687167	-0.0350684142687167	0	NA	Y	PTSD	NA
Age~119	ST	ST Lifetime PTSD via fMRI PC 20	Intercept for Age		1.0279340450564e-16	1.0279340450564e-16	1.0279340450564e-16	0	NA	Y	PTSD	NA
GriefT.FreqTotal~119	ST	ST Lifetime PTSD via fMRI PC 20	Intercept for Grief trauma Dose		-1.17674745534565e-17	0.0897644640902646	-0.0897644640902646	0.0457990375324829	1	Y	PTSD	NA
IPVT.FreqTotal~119	ST	ST Lifetime PTSD via fMRI PC 20	Intercept for Interpersonal Physical Violence Dose		-1.7336785265848e-18	0.0897644672276034	-0.0897644672276034	0.0457990391331954	1	Y	PTSD	NA
GenT.FreqTotal~119	ST	ST Lifetime PTSD via fMRI PC 20	Intercept for General disaster trauma Dose		1.92103834027651e-18	0.0897644673818368	-0.0897644673818368	0.0457990392118873	1	Y	PTSD	NA
fMRI_PC_21_ST.Beta	ST	ST Lifetime PTSD via fMRI PC 21	Sexual Trauma	fMRI PC 21	-0.0404872280520534	0.0562388339668162	-0.137213290070923	0.0493509384773559	0.411991370472999	Y	PTSD	0.665311307478072
fMRI_PC_21_SexBeta	ST	ST Lifetime PTSD via fMRI PC 21	Sex	fMRI PC 21	0.142753004395828	0.235759586463308	0.0497464223283481	0.0474532097533956	0.00262722522059344	Y	PTSD	NA
fMRI_PC_21_STSexInterac_Beta	ST	ST Lifetime PTSD via fMRI PC 21	Sexual Trauma:Sex	fMRI PC 21	-0.000513904462870255	0.0896354320311072	-0.0906632409568477	0.0459954046120561	0.991085459316436	Y	PTSD	0.998338187864513
fMRI_PC_21~FamilySES	ST	ST Lifetime PTSD via fMRI PC 21	FamilySES	fMRI PC 21	0.0113670548326413	0.110269754942914	-0.0875356452776312	0.0504614885224445	0.821775474916474	Y	PTSD	NA
fMRI_PC_21~Age	ST	ST Lifetime PTSD via fMRI PC 21	Age	fMRI PC 21	0.103026128746082	0.194290021659391	0.0117622358327724	0.046564066295701	0.0269274940636881	Y	PTSD	NA
fMRI_PC_21~GriefT.FreqTotal	ST	ST Lifetime PTSD via fMRI PC 21	Grief trauma Dose	fMRI PC 21	-0.0139938583179599	0.109563607395112	-0.137551324031032	0.063040681710316	0.824328368522501	Y	PTSD	NA
fMRI_PC_21~IPVT.FreqTotal	ST	ST Lifetime PTSD via fMRI PC 21	Interpersonal Physical Violence Dose	fMRI PC 21	-0.0228292411847294	0.0949859172237673	-0.140644399593226	0.0601108792497248	0.704104636114208	Y	PTSD	NA
fMRI_PC_21~GenT.FreqTotal	ST	ST Lifetime PTSD via fMRI PC 21	General disaster trauma Dose	fMRI PC 21	0.0364998719112596	0.117943379996027	-0.0449436361735081	0.0415535738040003	0.37973696306969	Y	PTSD	NA
LifetimePTSD_fMRI_PC_21	ST	ST Lifetime PTSD via fMRI PC 21	fMRI PC 21	Lifetime PTSD	0.026751818547894	0.108798225637431	-0.0552945885416427	0.0418611809894	0.522783710241669	Y	PTSD	0.758537893350244
LifetimePTSD_ST.Beta20	ST	ST Lifetime PTSD via fMRI PC 21	Sexual Trauma	Lifetime PTSD	0.311515130607481	0.409652206858895	0.213378054356066	0.0500708569267125	4.92468510415733e-10	Y	PTSD	1.88880614840988e-08
LifetimePTSD_SexBeta20	ST	ST Lifetime PTSD via fMRI PC 21	Sex	Lifetime PTSD	0.0451861443030424	0.140550374640203	-0.0501780860341183	0.0486561136272818	0.353052980763906	Y	PTSD	NA
LifetimePTSD_ST_SexInterac_Beta20	ST	ST Lifetime PTSD via fMRI PC 21	Sexual Trauma:Sex	Lifetime PTSD	-0.00332110570854887	0.0950179068347569	-0.101660118251855	0.050173887540277	0.947225033407817	Y	PTSD	0.98352859161065
LifetimePTSD~FamilySES20	ST	ST Lifetime PTSD via fMRI PC 21	FamilySES	Lifetime PTSD	-0.00651664929709617	0.094001840837293	-0.107035139431485	0.0512858863363134	0.89888882705745	Y	PTSD	NA
LifetimePTSD~Age20	ST	ST Lifetime PTSD via fMRI PC 21	Age	Lifetime PTSD	0.0302440717540055	0.113987135054913	-0.0534989915469015	0.0427268378202159	0.479040162566992	Y	PTSD	NA
LifetimePTSD~GriefT.FreqTotal20	ST	ST Lifetime PTSD via fMRI PC 21	Grief trauma Dose	Lifetime PTSD	0.0341124784426942	0.131916623464145	-0.0636916665787567	0.0499009909329546	0.494225746269593	Y	PTSD	NA
LifetimePTSD~IPVT.FreqTotal20	ST	ST Lifetime PTSD via fMRI PC 21	Interpersonal Physical Violence Dose	Lifetime PTSD	0.0541637843143527	0.175553392914378	-0.0672258242856725	0.0619346118385495	0.381828738829961	Y	PTSD	NA
LifetimePTSD~GenT.FreqTotal20	ST	ST Lifetime PTSD via fMRI PC 21	General disaster trauma Dose	Lifetime PTSD	0.066168991265484	0.162619100867396	-0.0302811183364284	0.0492101438407535	0.178747668390421	Y	PTSD	NA
IPVT.FreqTotal~~GenT.FreqTotal20	ST	ST Lifetime PTSD via fMRI PC 21	Residual Correlation: General disaster trauma Dose	Interpersonal Physical Violence Dose	0.0703126433323136	0.155400338260855	-0.0147750515962277	0.0434128869712414	0.105312626840441	Y	PTSD	NA
GriefT.FreqTotal~~GenT.FreqTotal20	ST	ST Lifetime PTSD via fMRI PC 21	Residual Correlation: General disaster trauma Dose	Grief trauma Dose	0.00298681353705026	0.0181804134891935	-0.012206786415093	0.00775197915471328	0.700017458039047	Y	PTSD	NA
GriefT.FreqTotal~~IPVT.FreqTotal20	ST	ST Lifetime PTSD via fMRI PC 21	Residual Correlation: Interpersonal Physical Violence Dose	Grief trauma Dose	0.0458818885457521	0.141393988651909	-0.0496302115604048	0.048731558773296	0.346436854377052	Y	PTSD	NA
fMRI_PC_21~~fMRI_PC_21	ST	ST Lifetime PTSD via fMRI PC 21	Residual Correlation: fMRI PC 21	fMRI PC 21	0.969996124946383	1.00093919358976	0.939053056303005	0.015787570020395	0	Y	PTSD	NA
LifetimePTSD~~LifetimePTSD20	ST	ST Lifetime PTSD via fMRI PC 21	Residual Correlation: Lifetime PTSD	Lifetime PTSD	0.879517844396257	0.937852174815168	0.821183513977345	0.0297629603804178	0	Y	PTSD	NA
GriefT.FreqTotal~~GriefT.FreqTotal20	ST	ST Lifetime PTSD via fMRI PC 21	Residual Correlation: Grief trauma Dose	Grief trauma Dose	1	1	1	0	NA	Y	PTSD	NA
IPVT.FreqTotal~~IPVT.FreqTotal20	ST	ST Lifetime PTSD via fMRI PC 21	Residual Correlation: Interpersonal Physical Violence Dose	Interpersonal Physical Violence Dose	1	1	1	0	NA	Y	PTSD	NA
GenT.FreqTotal~~GenT.FreqTotal20	ST	ST Lifetime PTSD via fMRI PC 21	Residual Correlation: General disaster trauma Dose	General disaster trauma Dose	1	1	1	0	NA	Y	PTSD	NA
ST.Status~~ST.Status20	ST	ST Lifetime PTSD via fMRI PC 21	Residual Correlation: Sexual Trauma	Sexual Trauma	1	1	1	0	NA	Y	PTSD	NA
ST.Status~~Sex20	ST	ST Lifetime PTSD via fMRI PC 21	Residual Correlation: Sex	Sexual Trauma	0.318474753322764	0.318474753322764	0.318474753322764	0	NA	Y	PTSD	NA
ST.Status~~ST.Status:Sex20	ST	ST Lifetime PTSD via fMRI PC 21	Residual Correlation: Sexual Trauma:Sex	Sexual Trauma	0.195261348677571	0.195261348677571	0.195261348677571	0	NA	Y	PTSD	NA
ST.Status~~FamilySES20	ST	ST Lifetime PTSD via fMRI PC 21	Residual Correlation: FamilySES	Sexual Trauma	-0.0429881816159352	-0.0429881816159352	-0.0429881816159352	0	NA	Y	PTSD	NA
ST.Status~~Age20	ST	ST Lifetime PTSD via fMRI PC 21	Residual Correlation: Age	Sexual Trauma	0.0632156402498044	0.0632156402498044	0.0632156402498044	0	NA	Y	PTSD	NA
Sex~~Sex20	ST	ST Lifetime PTSD via fMRI PC 21	Residual Correlation: Sex	Sex	1	1	1	0	NA	Y	PTSD	NA
Sex~~ST.Status:Sex20	ST	ST Lifetime PTSD via fMRI PC 21	Residual Correlation: Sexual Trauma:Sex	Sex	-0.101475183194396	-0.101475183194396	-0.101475183194396	0	NA	Y	PTSD	NA
Sex~~FamilySES20	ST	ST Lifetime PTSD via fMRI PC 21	Residual Correlation: FamilySES	Sex	-0.0795956354079258	-0.0795956354079258	-0.0795956354079258	0	NA	Y	PTSD	NA
Sex~~Age20	ST	ST Lifetime PTSD via fMRI PC 21	Residual Correlation: Age	Sex	-7.79081641962423e-05	-7.79081641962423e-05	-7.79081641962423e-05	0	NA	Y	PTSD	NA
ST.Status:Sex~~ST.Status:Sex20	ST	ST Lifetime PTSD via fMRI PC 21	Residual Correlation: Sexual Trauma:Sex	Sexual Trauma:Sex	1	1	1	0	NA	Y	PTSD	NA
ST.Status:Sex~~FamilySES20	ST	ST Lifetime PTSD via fMRI PC 21	Residual Correlation: FamilySES	Sexual Trauma:Sex	0.00662774912915296	0.00662774912915296	0.00662774912915296	0	NA	Y	PTSD	NA
ST.Status:Sex~~Age20	ST	ST Lifetime PTSD via fMRI PC 21	Residual Correlation: Age	Sexual Trauma:Sex	0.0107649750223728	0.0107649750223728	0.0107649750223728	0	NA	Y	PTSD	NA
FamilySES~~FamilySES20	ST	ST Lifetime PTSD via fMRI PC 21	Residual Correlation: FamilySES	FamilySES	1.40855473847125	1.40855473847125	1.40855473847125	0	NA	Y	PTSD	NA
FamilySES~~Age20	ST	ST Lifetime PTSD via fMRI PC 21	Residual Correlation: Age	FamilySES	-0.128875936614968	-0.128875936614968	-0.128875936614968	0	NA	Y	PTSD	NA
Age~~Age20	ST	ST Lifetime PTSD via fMRI PC 21	Residual Correlation: Age	Age	1	1	1	0	NA	Y	PTSD	NA
fMRI_PC_21~1	ST	ST Lifetime PTSD via fMRI PC 21	Intercept for fMRI PC 21		0.000642272769352001	0.0947675706395392	-0.0934830251008352	0.048023993610411	0.989329411995318	Y	PTSD	NA
LifetimePTSD~120	ST	ST Lifetime PTSD via fMRI PC 21	Intercept for Lifetime PTSD		0.544193641502518	0.612919035096904	0.475468247908132	0.0350646206442993	0	Y	PTSD	NA
ST.Status~120	ST	ST Lifetime PTSD via fMRI PC 21	Intercept for Sexual Trauma		-5.70322863284825e-17	-5.70322863284825e-17	-5.70322863284825e-17	0	NA	Y	PTSD	NA
Sex~120	ST	ST Lifetime PTSD via fMRI PC 21	Intercept for Sex		2.50277728056901e-17	2.50277728056901e-17	2.50277728056901e-17	0	NA	Y	PTSD	NA
ST.Status:Sex~120	ST	ST Lifetime PTSD via fMRI PC 21	Intercept for Sexual Trauma:Sex		0.346261748391221	0.346261748391221	0.346261748391221	0	NA	Y	PTSD	NA
FamilySES~120	ST	ST Lifetime PTSD via fMRI PC 21	Intercept for FamilySES		-0.0308921115447577	-0.0308921115447577	-0.0308921115447577	0	NA	Y	PTSD	NA
Age~120	ST	ST Lifetime PTSD via fMRI PC 21	Intercept for Age		1.0279340450564e-16	1.0279340450564e-16	1.0279340450564e-16	0	NA	Y	PTSD	NA
GriefT.FreqTotal~120	ST	ST Lifetime PTSD via fMRI PC 21	Intercept for Grief trauma Dose		-5.64896341970091e-18	0.0888318378168864	-0.0888318378168864	0.0453231990575238	1	Y	PTSD	NA
IPVT.FreqTotal~120	ST	ST Lifetime PTSD via fMRI PC 21	Intercept for Interpersonal Physical Violence Dose		-1.58967739777222e-18	0.0888318415100321	-0.0888318415100321	0.0453232009418164	1	Y	PTSD	NA
GenT.FreqTotal~120	ST	ST Lifetime PTSD via fMRI PC 21	Intercept for General disaster trauma Dose		1.53058158682616e-18	0.088831843247256	-0.088831843247256	0.0453232018281715	1	Y	PTSD	NA
fMRI_PC_22_ST.Beta	ST	ST Lifetime PTSD via fMRI PC 22	Sexual Trauma	fMRI PC 22	-0.0704111050942687	0.0437070872377667	-0.184529297426304	0.0582246374077203	0.226547273967968	Y	PTSD	0.437815778296237
fMRI_PC_22_SexBeta	ST	ST Lifetime PTSD via fMRI PC 22	Sex	fMRI PC 22	0.0594462453391474	0.168876734062156	-0.0499842433838608	0.0558329079443204	0.287004022072232	Y	PTSD	NA
fMRI_PC_22_STSexInterac_Beta	ST	ST Lifetime PTSD via fMRI PC 22	Sexual Trauma:Sex	fMRI PC 22	0.0643240583403345	0.172186844130071	-0.0435387274494016	0.0550330448113047	0.242473708296228	Y	PTSD	0.456216569647167
fMRI_PC_22~FamilySES	ST	ST Lifetime PTSD via fMRI PC 22	FamilySES	fMRI PC 22	0.130418141395805	0.233552444448682	0.0272838383429277	0.0526205092881233	0.0131948698670512	Y	PTSD	NA
fMRI_PC_22~Age	ST	ST Lifetime PTSD via fMRI PC 22	Age	fMRI PC 22	-0.036246859757938	0.0657112357258843	-0.13820495524176	0.052020392358255	0.485939392142979	Y	PTSD	NA
fMRI_PC_22~GriefT.FreqTotal	ST	ST Lifetime PTSD via fMRI PC 22	Grief trauma Dose	fMRI PC 22	0.069468845315986	0.221209099854795	-0.082271409222823	0.0774199198228726	0.369559192345611	Y	PTSD	NA
fMRI_PC_22~IPVT.FreqTotal	ST	ST Lifetime PTSD via fMRI PC 22	Interpersonal Physical Violence Dose	fMRI PC 22	-0.00901918164329616	0.0122554821987525	-0.0302938454853448	0.0108546197837616	0.406026060513837	Y	PTSD	NA
fMRI_PC_22~GenT.FreqTotal	ST	ST Lifetime PTSD via fMRI PC 22	General disaster trauma Dose	fMRI PC 22	0.0959892860849135	0.222331887501092	-0.0303533153312653	0.0644616954254023	0.136463588861715	Y	PTSD	NA
LifetimePTSD_fMRI_PC_22	ST	ST Lifetime PTSD via fMRI PC 22	fMRI PC 22	Lifetime PTSD	-0.0122168186372164	0.0798490209335205	-0.104282658207953	0.0469732302720563	0.794801721566555	Y	PTSD	0.900288506782726
LifetimePTSD_ST.Beta21	ST	ST Lifetime PTSD via fMRI PC 22	Sexual Trauma	Lifetime PTSD	0.313561741709947	0.424837813857773	0.202285669562121	0.0567745494435397	3.333966214214e-08	Y	PTSD	7.99190170388029e-07
LifetimePTSD_SexBeta21	ST	ST Lifetime PTSD via fMRI PC 22	Sex	Lifetime PTSD	0.0544598107426165	0.161268005880618	-0.0523483843953854	0.054494978469243	0.31762291485179	Y	PTSD	NA
LifetimePTSD_ST_SexInterac_Beta21	ST	ST Lifetime PTSD via fMRI PC 22	Sexual Trauma:Sex	Lifetime PTSD	-0.00410821915730213	0.107095990011264	-0.115312428325868	0.0567378839844664	0.942278025562676	Y	PTSD	0.981126432768438
LifetimePTSD~FamilySES21	ST	ST Lifetime PTSD via fMRI PC 22	FamilySES	Lifetime PTSD	0.00970192905764843	0.117162295620031	-0.0977584375047341	0.0548277251061837	0.859545327269812	Y	PTSD	NA
LifetimePTSD~Age21	ST	ST Lifetime PTSD via fMRI PC 22	Age	Lifetime PTSD	0.0305172919978225	0.125654572394467	-0.0646199883988221	0.0485403207135822	0.529545581117838	Y	PTSD	NA
LifetimePTSD~GriefT.FreqTotal21	ST	ST Lifetime PTSD via fMRI PC 22	Grief trauma Dose	Lifetime PTSD	0.0311675448783724	0.140605666877862	-0.0782705771211171	0.0558368025447016	0.5767146478714	Y	PTSD	NA
LifetimePTSD~IPVT.FreqTotal21	ST	ST Lifetime PTSD via fMRI PC 22	Interpersonal Physical Violence Dose	Lifetime PTSD	0.0543301913993132	0.186792930567224	-0.0781325477685974	0.0675842720645684	0.42146160888053	Y	PTSD	NA
LifetimePTSD~GenT.FreqTotal21	ST	ST Lifetime PTSD via fMRI PC 22	General disaster trauma Dose	Lifetime PTSD	0.0836890044597516	0.204299453074687	-0.0369214441551843	0.0615370739290598	0.173837206107945	Y	PTSD	NA
IPVT.FreqTotal~~GenT.FreqTotal21	ST	ST Lifetime PTSD via fMRI PC 22	Residual Correlation: General disaster trauma Dose	Interpersonal Physical Violence Dose	0.0703126657453188	0.16722205654702	-0.0265967250563828	0.0494444752893985	0.155010857725358	Y	PTSD	NA
GriefT.FreqTotal~~GenT.FreqTotal21	ST	ST Lifetime PTSD via fMRI PC 22	Residual Correlation: General disaster trauma Dose	Grief trauma Dose	0.00298687191410628	0.0202913312482585	-0.014317587420046	0.00882896801708992	0.735134389783032	Y	PTSD	NA
GriefT.FreqTotal~~IPVT.FreqTotal21	ST	ST Lifetime PTSD via fMRI PC 22	Residual Correlation: Interpersonal Physical Violence Dose	Grief trauma Dose	0.0458819161830022	0.154664015227539	-0.0629001828615341	0.055502090805033	0.408424101309365	Y	PTSD	NA
fMRI_PC_22~~fMRI_PC_22	ST	ST Lifetime PTSD via fMRI PC 22	Residual Correlation: fMRI PC 22	fMRI PC 22	0.958462880803044	1.00557790482887	0.911347856777221	0.0240387192813034	0	Y	PTSD	NA
LifetimePTSD~~LifetimePTSD21	ST	ST Lifetime PTSD via fMRI PC 22	Residual Correlation: Lifetime PTSD	Lifetime PTSD	0.874471641327466	0.94266154561424	0.806281737040692	0.0347914067935163	0	Y	PTSD	NA
GriefT.FreqTotal~~GriefT.FreqTotal21	ST	ST Lifetime PTSD via fMRI PC 22	Residual Correlation: Grief trauma Dose	Grief trauma Dose	1	1	1	0	NA	Y	PTSD	NA
IPVT.FreqTotal~~IPVT.FreqTotal21	ST	ST Lifetime PTSD via fMRI PC 22	Residual Correlation: Interpersonal Physical Violence Dose	Interpersonal Physical Violence Dose	1	1	1	0	NA	Y	PTSD	NA
GenT.FreqTotal~~GenT.FreqTotal21	ST	ST Lifetime PTSD via fMRI PC 22	Residual Correlation: General disaster trauma Dose	General disaster trauma Dose	1	1	1	0	NA	Y	PTSD	NA
ST.Status~~ST.Status21	ST	ST Lifetime PTSD via fMRI PC 22	Residual Correlation: Sexual Trauma	Sexual Trauma	1	1	1	0	NA	Y	PTSD	NA
ST.Status~~Sex21	ST	ST Lifetime PTSD via fMRI PC 22	Residual Correlation: Sex	Sexual Trauma	0.318474753322764	0.318474753322764	0.318474753322764	0	NA	Y	PTSD	NA
ST.Status~~ST.Status:Sex21	ST	ST Lifetime PTSD via fMRI PC 22	Residual Correlation: Sexual Trauma:Sex	Sexual Trauma	0.195261348677571	0.195261348677571	0.195261348677571	0	NA	Y	PTSD	NA
ST.Status~~FamilySES21	ST	ST Lifetime PTSD via fMRI PC 22	Residual Correlation: FamilySES	Sexual Trauma	-0.039714638117755	-0.039714638117755	-0.039714638117755	0	NA	Y	PTSD	NA
ST.Status~~Age21	ST	ST Lifetime PTSD via fMRI PC 22	Residual Correlation: Age	Sexual Trauma	0.0632156402498044	0.0632156402498044	0.0632156402498044	0	NA	Y	PTSD	NA
Sex~~Sex21	ST	ST Lifetime PTSD via fMRI PC 22	Residual Correlation: Sex	Sex	1	1	1	0	NA	Y	PTSD	NA
Sex~~ST.Status:Sex21	ST	ST Lifetime PTSD via fMRI PC 22	Residual Correlation: Sexual Trauma:Sex	Sex	-0.101475183194396	-0.101475183194396	-0.101475183194396	0	NA	Y	PTSD	NA
Sex~~FamilySES21	ST	ST Lifetime PTSD via fMRI PC 22	Residual Correlation: FamilySES	Sex	-0.08557739670617	-0.08557739670617	-0.08557739670617	0	NA	Y	PTSD	NA
Sex~~Age21	ST	ST Lifetime PTSD via fMRI PC 22	Residual Correlation: Age	Sex	-7.79081641962423e-05	-7.79081641962423e-05	-7.79081641962423e-05	0	NA	Y	PTSD	NA
ST.Status:Sex~~ST.Status:Sex21	ST	ST Lifetime PTSD via fMRI PC 22	Residual Correlation: Sexual Trauma:Sex	Sexual Trauma:Sex	1	1	1	0	NA	Y	PTSD	NA
ST.Status:Sex~~FamilySES21	ST	ST Lifetime PTSD via fMRI PC 22	Residual Correlation: FamilySES	Sexual Trauma:Sex	0.0175693336228478	0.0175693336228478	0.0175693336228478	0	NA	Y	PTSD	NA
ST.Status:Sex~~Age21	ST	ST Lifetime PTSD via fMRI PC 22	Residual Correlation: Age	Sexual Trauma:Sex	0.0107649750223728	0.0107649750223728	0.0107649750223728	0	NA	Y	PTSD	NA
FamilySES~~FamilySES21	ST	ST Lifetime PTSD via fMRI PC 22	Residual Correlation: FamilySES	FamilySES	1.51975171942815	1.51975171942815	1.51975171942815	0	NA	Y	PTSD	NA
FamilySES~~Age21	ST	ST Lifetime PTSD via fMRI PC 22	Residual Correlation: Age	FamilySES	-0.129413201562825	-0.129413201562825	-0.129413201562825	0	NA	Y	PTSD	NA
Age~~Age21	ST	ST Lifetime PTSD via fMRI PC 22	Residual Correlation: Age	Age	1	1	1	0	NA	Y	PTSD	NA
fMRI_PC_22~1	ST	ST Lifetime PTSD via fMRI PC 22	Intercept for fMRI PC 22		-0.0187625278567591	0.0900422700601935	-0.127567325773712	0.0555136720751968	0.735378029181054	Y	PTSD	NA
LifetimePTSD~121	ST	ST Lifetime PTSD via fMRI PC 22	Intercept for Lifetime PTSD		0.54239819505489	0.620742945850766	0.464053444259014	0.0399725461354646	0	Y	PTSD	NA
ST.Status~121	ST	ST Lifetime PTSD via fMRI PC 22	Intercept for Sexual Trauma		-5.70322863284825e-17	-5.70322863284825e-17	-5.70322863284825e-17	0	NA	Y	PTSD	NA
Sex~121	ST	ST Lifetime PTSD via fMRI PC 22	Intercept for Sex		2.50277728056901e-17	2.50277728056901e-17	2.50277728056901e-17	0	NA	Y	PTSD	NA
ST.Status:Sex~121	ST	ST Lifetime PTSD via fMRI PC 22	Intercept for Sexual Trauma:Sex		0.346261748391221	0.346261748391221	0.346261748391221	0	NA	Y	PTSD	NA
FamilySES~121	ST	ST Lifetime PTSD via fMRI PC 22	Intercept for FamilySES		-0.0273365974589395	-0.0273365974589395	-0.0273365974589395	0	NA	Y	PTSD	NA
Age~121	ST	ST Lifetime PTSD via fMRI PC 22	Intercept for Age		1.0279340450564e-16	1.0279340450564e-16	1.0279340450564e-16	0	NA	Y	PTSD	NA
GriefT.FreqTotal~121	ST	ST Lifetime PTSD via fMRI PC 22	Intercept for Grief trauma Dose		-5.41307479114708e-17	0.101173716909169	-0.101173716909169	0.0516201918541434	0.999999999999999	Y	PTSD	NA
IPVT.FreqTotal~121	ST	ST Lifetime PTSD via fMRI PC 22	Intercept for Interpersonal Physical Violence Dose		-1.74700997212099e-18	0.101173717451202	-0.101173717451202	0.0516201921306962	1	Y	PTSD	NA
GenT.FreqTotal~121	ST	ST Lifetime PTSD via fMRI PC 22	Intercept for General disaster trauma Dose		3.4249924045654e-18	0.10117371920939	-0.10117371920939	0.0516201930277471	1	Y	PTSD	NA
GMV_PC_1_ST.Beta	ST	ST Lifetime PTSD via GMV PC 1	Sexual Trauma	GMV PC 1	0.0802630999208877	0.14455639553925	0.0159698043025252	0.0328033046145234	0.0144131107653758	Y	PTSD	0.0629279949878841
GMV_PC_1_SexBeta	ST	ST Lifetime PTSD via GMV PC 1	Sex	GMV PC 1	0.493590425599989	0.548613317550405	0.438567533649574	0.0280734199120133	0	Y	PTSD	NA
GMV_PC_1_STSexInterac_Beta	ST	ST Lifetime PTSD via GMV PC 1	Sexual Trauma:Sex	GMV PC 1	-0.0479002764403475	0.0146251372447287	-0.110425690125424	0.0319013074619068	0.133222533355199	Y	PTSD	0.310686413147343
GMV_PC_1~FamilySES	ST	ST Lifetime PTSD via GMV PC 1	FamilySES	GMV PC 1	-0.0256624550277124	0.0445259551006968	-0.0958508651561215	0.035811071367661	0.473616785912223	Y	PTSD	NA
GMV_PC_1~Age	ST	ST Lifetime PTSD via GMV PC 1	Age	GMV PC 1	0.311492494768113	0.374045758564608	0.248939230971618	0.0319155169635295	0	Y	PTSD	NA
GMV_PC_1~GriefT.FreqTotal	ST	ST Lifetime PTSD via GMV PC 1	Grief trauma Dose	GMV PC 1	-0.0247350669964405	0.0312182099935928	-0.0806883439864737	0.0285481148793476	0.386252020544842	Y	PTSD	NA
GMV_PC_1~IPVT.FreqTotal	ST	ST Lifetime PTSD via GMV PC 1	Interpersonal Physical Violence Dose	GMV PC 1	-0.000412603576992204	0.0198934102734951	-0.0207186174274795	0.0103604015230171	0.968232599801114	Y	PTSD	NA
GMV_PC_1~GenT.FreqTotal	ST	ST Lifetime PTSD via GMV PC 1	General disaster trauma Dose	GMV PC 1	0.0333315501889627	0.07676247555698	-0.0100993751790545	0.0221590425694527	0.13253082617181	Y	PTSD	NA
LifetimePTSD_GMV_PC_1	ST	ST Lifetime PTSD via GMV PC 1	GMV PC 1	Lifetime PTSD	0.0934684583684698	0.187183232813857	-0.000246316076917746	0.0478145390346954	0.050605205769839	Y	PTSD	0.161328360593617
LifetimePTSD_ST.Beta22	ST	ST Lifetime PTSD via GMV PC 1	Sexual Trauma	Lifetime PTSD	0.270483583713945	0.359617816333437	0.181349351094454	0.045477484955117	2.72040634463622e-09	Y	PTSD	7.9787917849154e-08
LifetimePTSD_SexBeta22	ST	ST Lifetime PTSD via GMV PC 1	Sex	Lifetime PTSD	-0.00971955091871901	0.0899077633361235	-0.109346865173562	0.0508311964100821	0.848359252894703	Y	PTSD	NA
LifetimePTSD_ST_SexInterac_Beta22	ST	ST Lifetime PTSD via GMV PC 1	Sexual Trauma:Sex	Lifetime PTSD	-0.0157754599678919	0.0734326668136205	-0.104983586749404	0.0455151867509683	0.728893558794743	Y	PTSD	0.864888930069155
LifetimePTSD~FamilySES22	ST	ST Lifetime PTSD via GMV PC 1	FamilySES	Lifetime PTSD	0.0169267529452406	0.108315330672794	-0.0744618247823129	0.0466276821658025	0.716590396506242	Y	PTSD	NA
LifetimePTSD~Age22	ST	ST Lifetime PTSD via GMV PC 1	Age	Lifetime PTSD	0.0363001456035086	0.120275719469834	-0.0476754282628167	0.0428454678395695	0.396864595256491	Y	PTSD	NA
LifetimePTSD~GriefT.FreqTotal22	ST	ST Lifetime PTSD via GMV PC 1	Grief trauma Dose	Lifetime PTSD	0.0111949511616977	0.0787981345447933	-0.056408232221398	0.0344920538930006	0.74550949308479	Y	PTSD	NA
LifetimePTSD~IPVT.FreqTotal22	ST	ST Lifetime PTSD via GMV PC 1	Interpersonal Physical Violence Dose	Lifetime PTSD	0.0418748619167694	0.138737005545287	-0.0549872817117482	0.0494203691458383	0.396816841244246	Y	PTSD	NA
LifetimePTSD~GenT.FreqTotal22	ST	ST Lifetime PTSD via GMV PC 1	General disaster trauma Dose	Lifetime PTSD	0.07286536501848	0.140644358402301	0.00508637163465901	0.0345817545212326	0.0351135486059662	Y	PTSD	NA
IPVT.FreqTotal~~GenT.FreqTotal22	ST	ST Lifetime PTSD via GMV PC 1	Residual Correlation: General disaster trauma Dose	Interpersonal Physical Violence Dose	0.0559957877270953	0.123128680305023	-0.0111371048508324	0.0342521051955359	0.102088249350544	Y	PTSD	NA
GriefT.FreqTotal~~GenT.FreqTotal22	ST	ST Lifetime PTSD via GMV PC 1	Residual Correlation: General disaster trauma Dose	Grief trauma Dose	0.00590396595400347	0.0220220971720898	-0.0102141652640828	0.008223687447945	0.472805396015122	Y	PTSD	NA
GriefT.FreqTotal~~IPVT.FreqTotal22	ST	ST Lifetime PTSD via GMV PC 1	Residual Correlation: Interpersonal Physical Violence Dose	Grief trauma Dose	0.0225713716728053	0.101718959590015	-0.0565762162444049	0.0403821644384878	0.576199885999852	Y	PTSD	NA
GMV_PC_1~~GMV_PC_1	ST	ST Lifetime PTSD via GMV PC 1	Residual Correlation: GMV PC 1	GMV PC 1	0.615370551110244	0.678473397609572	0.552267704610915	0.0321959214542084	0	Y	PTSD	NA
LifetimePTSD~~LifetimePTSD22	ST	ST Lifetime PTSD via GMV PC 1	Residual Correlation: Lifetime PTSD	Lifetime PTSD	0.896903375411338	0.943854225864289	0.849952524958386	0.0239549557151528	0	Y	PTSD	NA
GriefT.FreqTotal~~GriefT.FreqTotal22	ST	ST Lifetime PTSD via GMV PC 1	Residual Correlation: Grief trauma Dose	Grief trauma Dose	1	1	1	0	NA	Y	PTSD	NA
IPVT.FreqTotal~~IPVT.FreqTotal22	ST	ST Lifetime PTSD via GMV PC 1	Residual Correlation: Interpersonal Physical Violence Dose	Interpersonal Physical Violence Dose	1	1	1	0	NA	Y	PTSD	NA
GenT.FreqTotal~~GenT.FreqTotal22	ST	ST Lifetime PTSD via GMV PC 1	Residual Correlation: General disaster trauma Dose	General disaster trauma Dose	1	1	1	0	NA	Y	PTSD	NA
ST.Status~~ST.Status22	ST	ST Lifetime PTSD via GMV PC 1	Residual Correlation: Sexual Trauma	Sexual Trauma	1	1	1	0	NA	Y	PTSD	NA
ST.Status~~Sex22	ST	ST Lifetime PTSD via GMV PC 1	Residual Correlation: Sex	Sexual Trauma	0.314229205103403	0.314229205103403	0.314229205103403	0	NA	Y	PTSD	NA
ST.Status~~ST.Status:Sex22	ST	ST Lifetime PTSD via GMV PC 1	Residual Correlation: Sexual Trauma:Sex	Sexual Trauma	0.164091593866747	0.164091593866747	0.164091593866747	0	NA	Y	PTSD	NA
ST.Status~~FamilySES22	ST	ST Lifetime PTSD via GMV PC 1	Residual Correlation: FamilySES	Sexual Trauma	-0.0179098841497863	-0.0179098841497863	-0.0179098841497863	0	NA	Y	PTSD	NA
ST.Status~~Age22	ST	ST Lifetime PTSD via GMV PC 1	Residual Correlation: Age	Sexual Trauma	0.0657888093705943	0.0657888093705943	0.0657888093705943	0	NA	Y	PTSD	NA
Sex~~Sex22	ST	ST Lifetime PTSD via GMV PC 1	Residual Correlation: Sex	Sex	1	1	1	0	NA	Y	PTSD	NA
Sex~~ST.Status:Sex22	ST	ST Lifetime PTSD via GMV PC 1	Residual Correlation: Sexual Trauma:Sex	Sex	-0.137730120512505	-0.137730120512505	-0.137730120512505	0	NA	Y	PTSD	NA
Sex~~FamilySES22	ST	ST Lifetime PTSD via GMV PC 1	Residual Correlation: FamilySES	Sex	-0.0709286867678463	-0.0709286867678463	-0.0709286867678463	0	NA	Y	PTSD	NA
Sex~~Age22	ST	ST Lifetime PTSD via GMV PC 1	Residual Correlation: Age	Sex	-0.0140691198143278	-0.0140691198143278	-0.0140691198143278	0	NA	Y	PTSD	NA
ST.Status:Sex~~ST.Status:Sex22	ST	ST Lifetime PTSD via GMV PC 1	Residual Correlation: Sexual Trauma:Sex	Sexual Trauma:Sex	1	1	1	0	NA	Y	PTSD	NA
ST.Status:Sex~~FamilySES22	ST	ST Lifetime PTSD via GMV PC 1	Residual Correlation: FamilySES	Sexual Trauma:Sex	0.0335571521227248	0.0335571521227248	0.0335571521227248	0	NA	Y	PTSD	NA
ST.Status:Sex~~Age22	ST	ST Lifetime PTSD via GMV PC 1	Residual Correlation: Age	Sexual Trauma:Sex	0.0258464332665311	0.0258464332665311	0.0258464332665311	0	NA	Y	PTSD	NA
FamilySES~~FamilySES22	ST	ST Lifetime PTSD via GMV PC 1	Residual Correlation: FamilySES	FamilySES	1.07920400562006	1.07920400562006	1.07920400562006	0	NA	Y	PTSD	NA
FamilySES~~Age22	ST	ST Lifetime PTSD via GMV PC 1	Residual Correlation: Age	FamilySES	-0.145543499012846	-0.145543499012846	-0.145543499012846	0	NA	Y	PTSD	NA
Age~~Age22	ST	ST Lifetime PTSD via GMV PC 1	Residual Correlation: Age	Age	1	1	1	0	NA	Y	PTSD	NA
GMV_PC_1~1	ST	ST Lifetime PTSD via GMV PC 1	Intercept for GMV PC 1		0.0162983080990984	0.0809828537922256	-0.0483862375940287	0.0330029256676912	0.621416114849064	Y	PTSD	NA
LifetimePTSD~122	ST	ST Lifetime PTSD via GMV PC 1	Intercept for Lifetime PTSD		0.532490332495171	0.594842104322963	0.47013856066738	0.0318127130496348	0	Y	PTSD	NA
ST.Status~122	ST	ST Lifetime PTSD via GMV PC 1	Intercept for Sexual Trauma		-3.9529983361248e-17	-3.9529983361248e-17	-3.9529983361248e-17	0	NA	Y	PTSD	NA
Sex~122	ST	ST Lifetime PTSD via GMV PC 1	Intercept for Sex		-3.65077996895907e-17	-3.65077996895907e-17	-3.65077996895907e-17	0	NA	Y	PTSD	NA
ST.Status:Sex~122	ST	ST Lifetime PTSD via GMV PC 1	Intercept for Sexual Trauma:Sex		0.342691492203567	0.342691492203567	0.342691492203567	0	NA	Y	PTSD	NA
FamilySES~122	ST	ST Lifetime PTSD via GMV PC 1	Intercept for FamilySES		-0.00494934332773496	-0.00494934332773496	-0.00494934332773496	0	NA	Y	PTSD	NA
Age~122	ST	ST Lifetime PTSD via GMV PC 1	Intercept for Age		-1.72912438394023e-16	-1.72912438394023e-16	-1.72912438394023e-16	0	NA	Y	PTSD	NA
GriefT.FreqTotal~122	ST	ST Lifetime PTSD via GMV PC 1	Intercept for Grief trauma Dose		-8.16676840817995e-17	0.0808108701218191	-0.0808108701218193	0.0412307934019426	0.999999999999998	Y	PTSD	NA
IPVT.FreqTotal~122	ST	ST Lifetime PTSD via GMV PC 1	Intercept for Interpersonal Physical Violence Dose		-6.78609663590254e-18	0.0808108654485941	-0.0808108654485941	0.0412307910176003	1	Y	PTSD	NA
GenT.FreqTotal~122	ST	ST Lifetime PTSD via GMV PC 1	Intercept for General disaster trauma Dose		-5.11608863681513e-18	0.08081087408484	-0.08081087408484	0.0412307954239292	1	Y	PTSD	NA
GMV_PC_2_ST.Beta	ST	ST Lifetime PTSD via GMV PC 2	Sexual Trauma	GMV PC 2	-0.0223321420024151	0.0679596730747412	-0.112623957079571	0.0460680991025175	0.627843977545181	Y	PTSD	0.82393836581244
GMV_PC_2_SexBeta	ST	ST Lifetime PTSD via GMV PC 2	Sex	GMV PC 2	0.0851753336744206	0.192852980979316	-0.0225023136304745	0.0549385846649442	0.121051860810081	Y	PTSD	NA
GMV_PC_2_STSexInterac_Beta	ST	ST Lifetime PTSD via GMV PC 2	Sexual Trauma:Sex	GMV PC 2	0.0476149290637143	0.134846505799915	-0.0396166476724862	0.0445067243195651	0.284692799580529	Y	PTSD	0.515424218848408
GMV_PC_2~FamilySES	ST	ST Lifetime PTSD via GMV PC 2	FamilySES	GMV PC 2	-0.0412908964003633	0.038317107044919	-0.120898899845646	0.0406170746366873	0.309348694989532	Y	PTSD	NA
GMV_PC_2~Age	ST	ST Lifetime PTSD via GMV PC 2	Age	GMV PC 2	-0.172452863389595	-0.0957269015587522	-0.249178825220438	0.0391466182215835	1.05634264857546e-05	Y	PTSD	NA
GMV_PC_2~GriefT.FreqTotal	ST	ST Lifetime PTSD via GMV PC 2	Grief trauma Dose	GMV PC 2	0.0252818263816963	0.109640056511804	-0.059076403748412	0.043040704214728	0.556939513030694	Y	PTSD	NA
GMV_PC_2~IPVT.FreqTotal	ST	ST Lifetime PTSD via GMV PC 2	Interpersonal Physical Violence Dose	GMV PC 2	0.0293240512042028	0.0975279009209103	-0.0388797985125047	0.0347985219395309	0.399406909326323	Y	PTSD	NA
GMV_PC_2~GenT.FreqTotal	ST	ST Lifetime PTSD via GMV PC 2	General disaster trauma Dose	GMV PC 2	0.00608686305449322	0.03939848160863	-0.0272247554996436	0.0169960360582616	0.720242830020451	Y	PTSD	NA
GMV_PC_2~eTIV	ST	ST Lifetime PTSD via GMV PC 2	eTIV	GMV PC 2	-0.135239597736057	-0.0403468314051261	-0.230132364066989	0.0484155663468479	0.00521719604906301	Y	PTSD	NA
LifetimePTSD_GMV_PC_2	ST	ST Lifetime PTSD via GMV PC 2	GMV PC 2	Lifetime PTSD	0.0442217469666565	0.112442347791553	-0.0239988538582398	0.0348070685803473	0.203913063592751	Y	PTSD	0.407335951551866
LifetimePTSD_ST.Beta23	ST	ST Lifetime PTSD via GMV PC 2	Sexual Trauma	Lifetime PTSD	0.278001677290895	0.366966302008161	0.18903705257363	0.0453909487210007	9.09082809030792e-10	Y	PTSD	3.06262627420779e-08
LifetimePTSD_SexBeta23	ST	ST Lifetime PTSD via GMV PC 2	Sex	Lifetime PTSD	0.00886935978338264	0.113701175607472	-0.0959624560407069	0.0534866031472974	0.868295498014629	Y	PTSD	NA
LifetimePTSD_ST_SexInterac_Beta23	ST	ST Lifetime PTSD via GMV PC 2	Sexual Trauma:Sex	Lifetime PTSD	-0.0234004229174808	0.066748917671188	-0.11354976350615	0.0459954067012227	0.61092351141301	Y	PTSD	0.812145572991493
LifetimePTSD~FamilySES23	ST	ST Lifetime PTSD via GMV PC 2	FamilySES	Lifetime PTSD	0.020893959227651	0.107493197419531	-0.065705278964229	0.0441840966849206	0.636295829951103	Y	PTSD	NA
LifetimePTSD~Age23	ST	ST Lifetime PTSD via GMV PC 2	Age	Lifetime PTSD	0.0695198676730672	0.148958618848026	-0.00991888350189186	0.0405307198507533	0.0863014340398707	Y	PTSD	NA
LifetimePTSD~GriefT.FreqTotal23	ST	ST Lifetime PTSD via GMV PC 2	Grief trauma Dose	Lifetime PTSD	0.00765377840415159	0.0759011588973151	-0.0605936020890119	0.0348207319274691	0.826022859398433	Y	PTSD	NA
LifetimePTSD~IPVT.FreqTotal23	ST	ST Lifetime PTSD via GMV PC 2	Interpersonal Physical Violence Dose	Lifetime PTSD	0.0392443280140929	0.136116336860743	-0.057627680832557	0.0494254025128849	0.427188854005006	Y	PTSD	NA
LifetimePTSD~GenT.FreqTotal23	ST	ST Lifetime PTSD via GMV PC 2	General disaster trauma Dose	Lifetime PTSD	0.0726817067733508	0.135150323926547	0.0102130896201547	0.0318723291070349	0.0225838873571154	Y	PTSD	NA
LifetimePTSD~eTIV	ST	ST Lifetime PTSD via GMV PC 2	eTIV	Lifetime PTSD	-0.0338391239158561	0.0614620823992836	-0.129140330230996	0.0486239579231371	0.486469411482137	Y	PTSD	NA
IPVT.FreqTotal~~GenT.FreqTotal23	ST	ST Lifetime PTSD via GMV PC 2	Residual Correlation: General disaster trauma Dose	Interpersonal Physical Violence Dose	0.0559958081284186	0.123407179248555	-0.0114155629917175	0.0343941886952354	0.103512131474325	Y	PTSD	NA
GriefT.FreqTotal~~GenT.FreqTotal23	ST	ST Lifetime PTSD via GMV PC 2	Residual Correlation: General disaster trauma Dose	Grief trauma Dose	0.00590407145701385	0.0220889553956026	-0.0102808124815749	0.00825774558423165	0.474625253972962	Y	PTSD	NA
GriefT.FreqTotal~~IPVT.FreqTotal23	ST	ST Lifetime PTSD via GMV PC 2	Residual Correlation: Interpersonal Physical Violence Dose	Grief trauma Dose	0.0225713636253542	0.1020472769094	-0.0569045496586914	0.0405496804588969	0.577776966175203	Y	PTSD	NA
GMV_PC_2~~GMV_PC_2	ST	ST Lifetime PTSD via GMV PC 2	Residual Correlation: GMV PC 2	GMV PC 2	0.930534192234664	0.969841094084527	0.891227290384801	0.0200549102738167	0	Y	PTSD	NA
LifetimePTSD~~LifetimePTSD23	ST	ST Lifetime PTSD via GMV PC 2	Residual Correlation: Lifetime PTSD	Lifetime PTSD	0.90048179982504	0.947189513002643	0.853774086647436	0.0238309038053905	0	Y	PTSD	NA
GriefT.FreqTotal~~GriefT.FreqTotal23	ST	ST Lifetime PTSD via GMV PC 2	Residual Correlation: Grief trauma Dose	Grief trauma Dose	1	1	1	0	NA	Y	PTSD	NA
IPVT.FreqTotal~~IPVT.FreqTotal23	ST	ST Lifetime PTSD via GMV PC 2	Residual Correlation: Interpersonal Physical Violence Dose	Interpersonal Physical Violence Dose	1	1	1	0	NA	Y	PTSD	NA
GenT.FreqTotal~~GenT.FreqTotal23	ST	ST Lifetime PTSD via GMV PC 2	Residual Correlation: General disaster trauma Dose	General disaster trauma Dose	1	1	1	0	NA	Y	PTSD	NA
ST.Status~~ST.Status23	ST	ST Lifetime PTSD via GMV PC 2	Residual Correlation: Sexual Trauma	Sexual Trauma	1	1	1	0	NA	Y	PTSD	NA
ST.Status~~Sex23	ST	ST Lifetime PTSD via GMV PC 2	Residual Correlation: Sex	Sexual Trauma	0.314229205103403	0.314229205103403	0.314229205103403	0	NA	Y	PTSD	NA
ST.Status~~ST.Status:Sex23	ST	ST Lifetime PTSD via GMV PC 2	Residual Correlation: Sexual Trauma:Sex	Sexual Trauma	0.164091593866747	0.164091593866747	0.164091593866747	0	NA	Y	PTSD	NA
ST.Status~~FamilySES23	ST	ST Lifetime PTSD via GMV PC 2	Residual Correlation: FamilySES	Sexual Trauma	-0.0278316917598704	-0.0278316917598704	-0.0278316917598704	0	NA	Y	PTSD	NA
ST.Status~~Age23	ST	ST Lifetime PTSD via GMV PC 2	Residual Correlation: Age	Sexual Trauma	0.0657888093705943	0.0657888093705943	0.0657888093705943	0	NA	Y	PTSD	NA
ST.Status~~eTIV	ST	ST Lifetime PTSD via GMV PC 2	Residual Correlation: eTIV	Sexual Trauma	-0.208603896019286	-0.208603896019286	-0.208603896019286	0	NA	Y	PTSD	NA
Sex~~Sex23	ST	ST Lifetime PTSD via GMV PC 2	Residual Correlation: Sex	Sex	1	1	1	0	NA	Y	PTSD	NA
Sex~~ST.Status:Sex23	ST	ST Lifetime PTSD via GMV PC 2	Residual Correlation: Sexual Trauma:Sex	Sex	-0.137730120512505	-0.137730120512505	-0.137730120512505	0	NA	Y	PTSD	NA
Sex~~FamilySES23	ST	ST Lifetime PTSD via GMV PC 2	Residual Correlation: FamilySES	Sex	-0.0819595323702417	-0.0819595323702417	-0.0819595323702417	0	NA	Y	PTSD	NA
Sex~~Age23	ST	ST Lifetime PTSD via GMV PC 2	Residual Correlation: Age	Sex	-0.0140691198143278	-0.0140691198143278	-0.0140691198143278	0	NA	Y	PTSD	NA
Sex~~eTIV	ST	ST Lifetime PTSD via GMV PC 2	Residual Correlation: eTIV	Sex	-0.603865596633544	-0.603865596633544	-0.603865596633544	0	NA	Y	PTSD	NA
ST.Status:Sex~~ST.Status:Sex23	ST	ST Lifetime PTSD via GMV PC 2	Residual Correlation: Sexual Trauma:Sex	Sexual Trauma:Sex	1	1	1	0	NA	Y	PTSD	NA
ST.Status:Sex~~FamilySES23	ST	ST Lifetime PTSD via GMV PC 2	Residual Correlation: FamilySES	Sexual Trauma:Sex	0.0295360420079124	0.0295360420079124	0.0295360420079124	0	NA	Y	PTSD	NA
ST.Status:Sex~~Age23	ST	ST Lifetime PTSD via GMV PC 2	Residual Correlation: Age	Sexual Trauma:Sex	0.0258464332665311	0.0258464332665311	0.0258464332665311	0	NA	Y	PTSD	NA
ST.Status:Sex~~eTIV	ST	ST Lifetime PTSD via GMV PC 2	Residual Correlation: eTIV	Sexual Trauma:Sex	0.127776061092563	0.127776061092563	0.127776061092563	0	NA	Y	PTSD	NA
FamilySES~~FamilySES23	ST	ST Lifetime PTSD via GMV PC 2	Residual Correlation: FamilySES	FamilySES	1.10468280221462	1.10468280221462	1.10468280221462	0	NA	Y	PTSD	NA
FamilySES~~Age23	ST	ST Lifetime PTSD via GMV PC 2	Residual Correlation: Age	FamilySES	-0.159369779096851	-0.159369779096851	-0.159369779096851	0	NA	Y	PTSD	NA
FamilySES~~eTIV	ST	ST Lifetime PTSD via GMV PC 2	Residual Correlation: eTIV	FamilySES	0.0658084040780127	0.0658084040780127	0.0658084040780127	0	NA	Y	PTSD	NA
Age~~Age23	ST	ST Lifetime PTSD via GMV PC 2	Residual Correlation: Age	Age	1	1	1	0	NA	Y	PTSD	NA
Age~~eTIV	ST	ST Lifetime PTSD via GMV PC 2	Residual Correlation: eTIV	Age	0.00487460698051452	0.00487460698051452	0.00487460698051452	0	NA	Y	PTSD	NA
eTIV~~eTIV	ST	ST Lifetime PTSD via GMV PC 2	Residual Correlation: eTIV	eTIV	1	1	1	0	NA	Y	PTSD	NA
GMV_PC_2~1	ST	ST Lifetime PTSD via GMV PC 2	Intercept for GMV PC 2		-0.016799753501561	0.0706945170145733	-0.104294024017695	0.0446407542211377	0.706669939415848	Y	PTSD	NA
LifetimePTSD~123	ST	ST Lifetime PTSD via GMV PC 2	Intercept for Lifetime PTSD		0.535272184012849	0.597752924357176	0.472791443668522	0.0318785145222908	0	Y	PTSD	NA
ST.Status~123	ST	ST Lifetime PTSD via GMV PC 2	Intercept for Sexual Trauma		-3.9529983361248e-17	-3.9529983361248e-17	-3.9529983361248e-17	0	NA	Y	PTSD	NA
Sex~123	ST	ST Lifetime PTSD via GMV PC 2	Intercept for Sex		-3.65077996895907e-17	-3.65077996895907e-17	-3.65077996895907e-17	0	NA	Y	PTSD	NA
ST.Status:Sex~123	ST	ST Lifetime PTSD via GMV PC 2	Intercept for Sexual Trauma:Sex		0.342691492203567	0.342691492203567	0.342691492203567	0	NA	Y	PTSD	NA
FamilySES~123	ST	ST Lifetime PTSD via GMV PC 2	Intercept for FamilySES		-0.0127916315183631	-0.0127916315183631	-0.0127916315183631	0	NA	Y	PTSD	NA
Age~123	ST	ST Lifetime PTSD via GMV PC 2	Intercept for Age		-1.72912438394023e-16	-1.72912438394023e-16	-1.72912438394023e-16	0	NA	Y	PTSD	NA
GriefT.FreqTotal~123	ST	ST Lifetime PTSD via GMV PC 2	Intercept for Grief trauma Dose		-7.86375048987819e-17	0.0811460958636702	-0.0811460958636703	0.0414018300865426	0.999999999999998	Y	PTSD	NA
IPVT.FreqTotal~123	ST	ST Lifetime PTSD via GMV PC 2	Intercept for Interpersonal Physical Violence Dose		-7.002700548473e-18	0.081146071399161	-0.081146071399161	0.0414018176044207	1	Y	PTSD	NA
GenT.FreqTotal~123	ST	ST Lifetime PTSD via GMV PC 2	Intercept for General disaster trauma Dose		-4.9167594974684e-18	0.0811461019288406	-0.0811461019288406	0.0414018331810741	1	Y	PTSD	NA
eTIV~1	ST	ST Lifetime PTSD via GMV PC 2	Intercept for eTIV		3.76068462311739e-16	3.76068462311739e-16	3.76068462311739e-16	0	NA	Y	PTSD	NA
GMV_PC_4_ST.Beta	ST	ST Lifetime PTSD via GMV PC 4	Sexual Trauma	GMV PC 4	0.0485071928467854	0.132725625714328	-0.0357112400207576	0.042969377770126	0.258949227888989	Y	PTSD	0.478547387047628
GMV_PC_4_SexBeta	ST	ST Lifetime PTSD via GMV PC 4	Sex	GMV PC 4	-0.00800625900568566	0.104484198887066	-0.120496716898437	0.0573941453924981	0.889058143608769	Y	PTSD	NA
GMV_PC_4_STSexInterac_Beta	ST	ST Lifetime PTSD via GMV PC 4	Sexual Trauma:Sex	GMV PC 4	0.0334144451855538	0.114799533088651	-0.0479706427175438	0.0415237670411563	0.420989068573155	Y	PTSD	0.674069202281872
GMV_PC_4~FamilySES	ST	ST Lifetime PTSD via GMV PC 4	FamilySES	GMV PC 4	-0.0228550993832451	0.0544204383246109	-0.100130637091101	0.0394270192296367	0.562129665279486	Y	PTSD	NA
GMV_PC_4~Age	ST	ST Lifetime PTSD via GMV PC 4	Age	GMV PC 4	-0.105129811187049	-0.0242730685203882	-0.185986553853709	0.0412541981916241	0.010823626414612	Y	PTSD	NA
GMV_PC_4~GriefT.FreqTotal	ST	ST Lifetime PTSD via GMV PC 4	Grief trauma Dose	GMV PC 4	0.0037030519380618	0.0711404529465271	-0.0637343490704036	0.0344074694945433	0.914294363144673	Y	PTSD	NA
GMV_PC_4~IPVT.FreqTotal	ST	ST Lifetime PTSD via GMV PC 4	Interpersonal Physical Violence Dose	GMV PC 4	0.0454944008742698	0.157904358274267	-0.0669155565257276	0.0573530729578058	0.427641568808173	Y	PTSD	NA
GMV_PC_4~GenT.FreqTotal	ST	ST Lifetime PTSD via GMV PC 4	General disaster trauma Dose	GMV PC 4	0.0202801376693466	0.061890769428404	-0.0213304940897107	0.0212303042746074	0.339453917280064	Y	PTSD	NA
GMV_PC_4~eTIV	ST	ST Lifetime PTSD via GMV PC 4	eTIV	GMV PC 4	-0.202064792954921	-0.101219178239522	-0.30291040767032	0.0514527896996355	8.59446994725399e-05	Y	PTSD	NA
LifetimePTSD_GMV_PC_4	ST	ST Lifetime PTSD via GMV PC 4	GMV PC 4	Lifetime PTSD	0.0482500224685091	0.121874094722637	-0.0253740497856188	0.0375639924176491	0.198975681623571	Y	PTSD	0.401840556941329
LifetimePTSD_ST.Beta25	ST	ST Lifetime PTSD via GMV PC 4	Sexual Trauma	Lifetime PTSD	0.278631010028165	0.366528136285517	0.190733883770814	0.0448462966415061	5.19752907379711e-10	Y	PTSD	1.93394626581734e-08
LifetimePTSD_SexBeta25	ST	ST Lifetime PTSD via GMV PC 4	Sex	Lifetime PTSD	0.0108315460233286	0.11402933577235	-0.0923662437256932	0.052652901054832	0.837012732524223	Y	PTSD	NA
LifetimePTSD_ST_SexInterac_Beta25	ST	ST Lifetime PTSD via GMV PC 4	Sexual Trauma:Sex	Lifetime PTSD	-0.0228012756146933	0.0660517728897743	-0.111654324119161	0.0453340210357584	0.614991210520798	Y	PTSD	0.814647284215835
LifetimePTSD~FamilySES25	ST	ST Lifetime PTSD via GMV PC 4	FamilySES	Lifetime PTSD	0.0238509062234263	0.108921149760006	-0.0612193373131529	0.0434039830362203	0.582655764560704	Y	PTSD	NA
LifetimePTSD~Age25	ST	ST Lifetime PTSD via GMV PC 4	Age	Lifetime PTSD	0.06847800149837	0.146661531783083	-0.00970552878634266	0.0398902892611366	0.0860415989995695	Y	PTSD	NA
LifetimePTSD~GriefT.FreqTotal25	ST	ST Lifetime PTSD via GMV PC 4	Grief trauma Dose	Lifetime PTSD	0.00848643180091931	0.0753875673335751	-0.0584147037317364	0.0341338596323011	0.803653113251517	Y	PTSD	NA
LifetimePTSD~IPVT.FreqTotal25	ST	ST Lifetime PTSD via GMV PC 4	Interpersonal Physical Violence Dose	Lifetime PTSD	0.0398813904141998	0.127998713288322	-0.0482359324599228	0.044958643918552	0.37504209876821	Y	PTSD	NA
LifetimePTSD~GenT.FreqTotal25	ST	ST Lifetime PTSD via GMV PC 4	General disaster trauma Dose	Lifetime PTSD	0.0733581147490398	0.144507070201917	0.00220915929616307	0.0363011545181905	0.0432983569664083	Y	PTSD	NA
LifetimePTSD~eTIV2	ST	ST Lifetime PTSD via GMV PC 4	eTIV	Lifetime PTSD	-0.0309215999342364	0.0647912856542974	-0.12663448552277	0.0488340022283597	0.526604252793461	Y	PTSD	NA
IPVT.FreqTotal~~GenT.FreqTotal25	ST	ST Lifetime PTSD via GMV PC 4	Residual Correlation: General disaster trauma Dose	Interpersonal Physical Violence Dose	0.0559959047706836	0.122773662953602	-0.0107818534122348	0.0340709108481854	0.100277324069139	Y	PTSD	NA
GriefT.FreqTotal~~GenT.FreqTotal25	ST	ST Lifetime PTSD via GMV PC 4	Residual Correlation: General disaster trauma Dose	Grief trauma Dose	0.00590407375840256	0.0219368196389418	-0.0101286721221367	0.00818012269970444	0.470442918086797	Y	PTSD	NA
GriefT.FreqTotal~~IPVT.FreqTotal25	ST	ST Lifetime PTSD via GMV PC 4	Residual Correlation: Interpersonal Physical Violence Dose	Grief trauma Dose	0.0225713686100202	0.101300204559812	-0.0561574673397713	0.0401685115495971	0.574172585715786	Y	PTSD	NA
GMV_PC_4~~GMV_PC_4	ST	ST Lifetime PTSD via GMV PC 4	Residual Correlation: GMV PC 4	GMV PC 4	0.941858126696897	0.978990664525185	0.904725588868609	0.0189455204897563	0	Y	PTSD	NA
LifetimePTSD~~LifetimePTSD25	ST	ST Lifetime PTSD via GMV PC 4	Residual Correlation: Lifetime PTSD	Lifetime PTSD	0.89771934966406	0.945183942557582	0.850254756770538	0.0242170740217253	0	Y	PTSD	NA
GriefT.FreqTotal~~GriefT.FreqTotal25	ST	ST Lifetime PTSD via GMV PC 4	Residual Correlation: Grief trauma Dose	Grief trauma Dose	1	1	1	0	NA	Y	PTSD	NA
IPVT.FreqTotal~~IPVT.FreqTotal25	ST	ST Lifetime PTSD via GMV PC 4	Residual Correlation: Interpersonal Physical Violence Dose	Interpersonal Physical Violence Dose	1	1	1	0	NA	Y	PTSD	NA
GenT.FreqTotal~~GenT.FreqTotal25	ST	ST Lifetime PTSD via GMV PC 4	Residual Correlation: General disaster trauma Dose	General disaster trauma Dose	1	1	1	0	NA	Y	PTSD	NA
ST.Status~~ST.Status25	ST	ST Lifetime PTSD via GMV PC 4	Residual Correlation: Sexual Trauma	Sexual Trauma	1	1	1	0	NA	Y	PTSD	NA
ST.Status~~Sex25	ST	ST Lifetime PTSD via GMV PC 4	Residual Correlation: Sex	Sexual Trauma	0.314229205103403	0.314229205103403	0.314229205103403	0	NA	Y	PTSD	NA
ST.Status~~ST.Status:Sex25	ST	ST Lifetime PTSD via GMV PC 4	Residual Correlation: Sexual Trauma:Sex	Sexual Trauma	0.164091593866747	0.164091593866747	0.164091593866747	0	NA	Y	PTSD	NA
ST.Status~~FamilySES25	ST	ST Lifetime PTSD via GMV PC 4	Residual Correlation: FamilySES	Sexual Trauma	-0.0246888086117851	-0.0246888086117851	-0.0246888086117851	0	NA	Y	PTSD	NA
ST.Status~~Age25	ST	ST Lifetime PTSD via GMV PC 4	Residual Correlation: Age	Sexual Trauma	0.0657888093705943	0.0657888093705943	0.0657888093705943	0	NA	Y	PTSD	NA
ST.Status~~eTIV2	ST	ST Lifetime PTSD via GMV PC 4	Residual Correlation: eTIV	Sexual Trauma	-0.208603896019286	-0.208603896019286	-0.208603896019286	0	NA	Y	PTSD	NA
Sex~~Sex25	ST	ST Lifetime PTSD via GMV PC 4	Residual Correlation: Sex	Sex	1	1	1	0	NA	Y	PTSD	NA
Sex~~ST.Status:Sex25	ST	ST Lifetime PTSD via GMV PC 4	Residual Correlation: Sexual Trauma:Sex	Sex	-0.137730120512505	-0.137730120512505	-0.137730120512505	0	NA	Y	PTSD	NA
Sex~~FamilySES25	ST	ST Lifetime PTSD via GMV PC 4	Residual Correlation: FamilySES	Sex	-0.0795579286782424	-0.0795579286782424	-0.0795579286782424	0	NA	Y	PTSD	NA
Sex~~Age25	ST	ST Lifetime PTSD via GMV PC 4	Residual Correlation: Age	Sex	-0.0140691198143278	-0.0140691198143278	-0.0140691198143278	0	NA	Y	PTSD	NA
Sex~~eTIV2	ST	ST Lifetime PTSD via GMV PC 4	Residual Correlation: eTIV	Sex	-0.603865596633544	-0.603865596633544	-0.603865596633544	0	NA	Y	PTSD	NA
ST.Status:Sex~~ST.Status:Sex25	ST	ST Lifetime PTSD via GMV PC 4	Residual Correlation: Sexual Trauma:Sex	Sexual Trauma:Sex	1	1	1	0	NA	Y	PTSD	NA
ST.Status:Sex~~FamilySES25	ST	ST Lifetime PTSD via GMV PC 4	Residual Correlation: FamilySES	Sexual Trauma:Sex	0.0318039035292366	0.0318039035292366	0.0318039035292366	0	NA	Y	PTSD	NA
ST.Status:Sex~~Age25	ST	ST Lifetime PTSD via GMV PC 4	Residual Correlation: Age	Sexual Trauma:Sex	0.0258464332665311	0.0258464332665311	0.0258464332665311	0	NA	Y	PTSD	NA
ST.Status:Sex~~eTIV2	ST	ST Lifetime PTSD via GMV PC 4	Residual Correlation: eTIV	Sexual Trauma:Sex	0.127776061092563	0.127776061092563	0.127776061092563	0	NA	Y	PTSD	NA
FamilySES~~FamilySES25	ST	ST Lifetime PTSD via GMV PC 4	Residual Correlation: FamilySES	FamilySES	1.27301681949568	1.27301681949568	1.27301681949568	0	NA	Y	PTSD	NA
FamilySES~~Age25	ST	ST Lifetime PTSD via GMV PC 4	Residual Correlation: Age	FamilySES	-0.154354114955395	-0.154354114955395	-0.154354114955395	0	NA	Y	PTSD	NA
FamilySES~~eTIV2	ST	ST Lifetime PTSD via GMV PC 4	Residual Correlation: eTIV	FamilySES	0.0685185549967728	0.0685185549967728	0.0685185549967728	0	NA	Y	PTSD	NA
Age~~Age25	ST	ST Lifetime PTSD via GMV PC 4	Residual Correlation: Age	Age	1	1	1	0	NA	Y	PTSD	NA
Age~~eTIV2	ST	ST Lifetime PTSD via GMV PC 4	Residual Correlation: eTIV	Age	0.00487460698051452	0.00487460698051452	0.00487460698051452	0	NA	Y	PTSD	NA
eTIV~~eTIV2	ST	ST Lifetime PTSD via GMV PC 4	Residual Correlation: eTIV	eTIV	1	1	1	0	NA	Y	PTSD	NA
GMV_PC_4~1	ST	ST Lifetime PTSD via GMV PC 4	Intercept for GMV PC 4		-0.0115103319448879	0.0731055669566158	-0.0961262308463917	0.0431721702893233	0.789765894847468	Y	PTSD	NA
LifetimePTSD~125	ST	ST Lifetime PTSD via GMV PC 4	Intercept for Lifetime PTSD		0.535085278200221	0.598162750500019	0.472007805900422	0.0321829751961494	0	Y	PTSD	NA
ST.Status~125	ST	ST Lifetime PTSD via GMV PC 4	Intercept for Sexual Trauma		-3.9529983361248e-17	-3.9529983361248e-17	-3.9529983361248e-17	0	NA	Y	PTSD	NA
Sex~125	ST	ST Lifetime PTSD via GMV PC 4	Intercept for Sex		-3.65077996895907e-17	-3.65077996895907e-17	-3.65077996895907e-17	0	NA	Y	PTSD	NA
ST.Status:Sex~125	ST	ST Lifetime PTSD via GMV PC 4	Intercept for Sexual Trauma:Sex		0.342691492203567	0.342691492203567	0.342691492203567	0	NA	Y	PTSD	NA
FamilySES~125	ST	ST Lifetime PTSD via GMV PC 4	Intercept for FamilySES		-0.00930497311859115	-0.00930497311859115	-0.00930497311859115	0	NA	Y	PTSD	NA
Age~125	ST	ST Lifetime PTSD via GMV PC 4	Intercept for Age		-1.72912438394023e-16	-1.72912438394023e-16	-1.72912438394023e-16	0	NA	Y	PTSD	NA
GriefT.FreqTotal~125	ST	ST Lifetime PTSD via GMV PC 4	Intercept for Grief trauma Dose		-5.93762408775192e-17	0.0803833163866447	-0.0803833163866448	0.0410126497326982	0.999999999999999	Y	PTSD	NA
IPVT.FreqTotal~125	ST	ST Lifetime PTSD via GMV PC 4	Intercept for Interpersonal Physical Violence Dose		-6.73816477693074e-18	0.0803833091753065	-0.0803833091753065	0.0410126460533764	1	Y	PTSD	NA
GenT.FreqTotal~125	ST	ST Lifetime PTSD via GMV PC 4	Intercept for General disaster trauma Dose		-3.09969520207158e-18	0.0803833219519325	-0.0803833219519325	0.0410126525721829	1	Y	PTSD	NA
eTIV~12	ST	ST Lifetime PTSD via GMV PC 4	Intercept for eTIV		3.76068462311739e-16	3.76068462311739e-16	3.76068462311739e-16	0	NA	Y	PTSD	NA
GMV_PC_5_ST.Beta	ST	ST Lifetime PTSD via GMV PC 5	Sexual Trauma	GMV PC 5	0.00217006843369555	0.0817352556150046	-0.0773951187476135	0.0405952292026328	0.957368393860092	Y	PTSD	0.989634503827415
GMV_PC_5_SexBeta	ST	ST Lifetime PTSD via GMV PC 5	Sex	GMV PC 5	-0.0851028725363924	0.0169544311897843	-0.187160176262569	0.052071009738542	0.102182890858596	Y	PTSD	NA
GMV_PC_5_STSexInterac_Beta	ST	ST Lifetime PTSD via GMV PC 5	Sexual Trauma:Sex	GMV PC 5	0.0651836025109182	0.14147930866906	-0.0111121036472235	0.0389270959874531	0.0940314649865095	Y	PTSD	0.251524079625931
GMV_PC_5~FamilySES	ST	ST Lifetime PTSD via GMV PC 5	FamilySES	GMV PC 5	0.0165386590212027	0.0964517465067584	-0.063374428464353	0.0407727326195277	0.685014203411467	Y	PTSD	NA
GMV_PC_5~Age	ST	ST Lifetime PTSD via GMV PC 5	Age	GMV PC 5	-0.0655259896137341	0.0151712792246294	-0.146223258452098	0.0411728324983996	0.111500226658601	Y	PTSD	NA
GMV_PC_5~GriefT.FreqTotal	ST	ST Lifetime PTSD via GMV PC 5	Grief trauma Dose	GMV PC 5	-0.0182607633108269	0.0333612266147332	-0.069882753236387	0.0263382339332497	0.4881102086169	Y	PTSD	NA
GMV_PC_5~IPVT.FreqTotal	ST	ST Lifetime PTSD via GMV PC 5	Interpersonal Physical Violence Dose	GMV PC 5	0.0620768259259237	0.14964979500836	-0.0254961431565129	0.0446809072887058	0.164730377802687	Y	PTSD	NA
GMV_PC_5~GenT.FreqTotal	ST	ST Lifetime PTSD via GMV PC 5	General disaster trauma Dose	GMV PC 5	-0.00165127073259087	0.0401728438299539	-0.0434753852951356	0.0213392260737687	0.938319706711828	Y	PTSD	NA
GMV_PC_5~eTIV	ST	ST Lifetime PTSD via GMV PC 5	eTIV	GMV PC 5	-0.111519638673707	-0.0122337779384858	-0.210805499408928	0.0506569822294569	0.0277030306781096	Y	PTSD	NA
LifetimePTSD_GMV_PC_5	ST	ST Lifetime PTSD via GMV PC 5	GMV PC 5	Lifetime PTSD	0.0142587122616197	0.0879758418421926	-0.0594584173189533	0.0376114715178668	0.704609590405187	Y	PTSD	0.854631472066497
LifetimePTSD_ST.Beta26	ST	ST Lifetime PTSD via GMV PC 5	Sexual Trauma	Lifetime PTSD	0.275993085060557	0.363175821121017	0.188810349000097	0.044481805149557	5.48261880339851e-10	Y	PTSD	2.01002480542242e-08
LifetimePTSD_SexBeta26	ST	ST Lifetime PTSD via GMV PC 5	Sex	Lifetime PTSD	0.0195915316356144	0.122332666574586	-0.0831496033033575	0.0524199096255752	0.708596135829475	Y	PTSD	NA
LifetimePTSD_ST_SexInterac_Beta26	ST	ST Lifetime PTSD via GMV PC 5	Sexual Trauma:Sex	Lifetime PTSD	-0.0169343316604928	0.071168586309193	-0.105037249630179	0.0449512943424626	0.706377067742038	Y	PTSD	0.854631472066497
LifetimePTSD~FamilySES26	ST	ST Lifetime PTSD via GMV PC 5	FamilySES	Lifetime PTSD	0.0207651548178545	0.10437092127207	-0.0628406116363612	0.0426567871214407	0.626402880788037	Y	PTSD	NA
LifetimePTSD~Age26	ST	ST Lifetime PTSD via GMV PC 5	Age	Lifetime PTSD	0.0657861912709167	0.1423539408917	-0.0107815583498662	0.039065896222961	0.092185517430593	Y	PTSD	NA
LifetimePTSD~GriefT.FreqTotal26	ST	ST Lifetime PTSD via GMV PC 5	Grief trauma Dose	Lifetime PTSD	0.00877021437468081	0.0755972398935855	-0.0580568111442239	0.0340960477059925	0.797008289357449	Y	PTSD	NA
LifetimePTSD~IPVT.FreqTotal26	ST	ST Lifetime PTSD via GMV PC 5	Interpersonal Physical Violence Dose	Lifetime PTSD	0.0401526904739374	0.133967308006407	-0.053661927058532	0.0478654803213055	0.401544902342682	Y	PTSD	NA
LifetimePTSD~GenT.FreqTotal26	ST	ST Lifetime PTSD via GMV PC 5	General disaster trauma Dose	Lifetime PTSD	0.069365875928297	0.132918657683706	0.00581309417288842	0.0324254844766051	0.0324162798392715	Y	PTSD	NA
LifetimePTSD~eTIV3	ST	ST Lifetime PTSD via GMV PC 5	eTIV	Lifetime PTSD	-0.0339699420837195	0.0593174817720339	-0.127257365939473	0.0475964990130393	0.475408538615477	Y	PTSD	NA
IPVT.FreqTotal~~GenT.FreqTotal26	ST	ST Lifetime PTSD via GMV PC 5	Residual Correlation: General disaster trauma Dose	Interpersonal Physical Violence Dose	0.0559959493432648	0.121964316909529	-0.00997241822299984	0.0336579488636601	0.096177030918805	Y	PTSD	NA
GriefT.FreqTotal~~GenT.FreqTotal26	ST	ST Lifetime PTSD via GMV PC 5	Residual Correlation: General disaster trauma Dose	Grief trauma Dose	0.00590407930620087	0.021742487325515	-0.00993432871311325	0.00808096890771742	0.465014180366138	Y	PTSD	NA
GriefT.FreqTotal~~IPVT.FreqTotal26	ST	ST Lifetime PTSD via GMV PC 5	Residual Correlation: Interpersonal Physical Violence Dose	Grief trauma Dose	0.0225713602945074	0.100345929222904	-0.0552032086338888	0.0396816316737818	0.56948420873099	Y	PTSD	NA
GMV_PC_5~~GMV_PC_5	ST	ST Lifetime PTSD via GMV PC 5	Residual Correlation: GMV PC 5	GMV PC 5	0.979083758217277	1.00263087045496	0.955536645979598	0.0120140535353795	0	Y	PTSD	NA
LifetimePTSD~~LifetimePTSD26	ST	ST Lifetime PTSD via GMV PC 5	Residual Correlation: Lifetime PTSD	Lifetime PTSD	0.9021008718011	0.947750198142707	0.856451545459493	0.023290900599033	0	Y	PTSD	NA
GriefT.FreqTotal~~GriefT.FreqTotal26	ST	ST Lifetime PTSD via GMV PC 5	Residual Correlation: Grief trauma Dose	Grief trauma Dose	1	1	1	0	NA	Y	PTSD	NA
IPVT.FreqTotal~~IPVT.FreqTotal26	ST	ST Lifetime PTSD via GMV PC 5	Residual Correlation: Interpersonal Physical Violence Dose	Interpersonal Physical Violence Dose	1	1	1	0	NA	Y	PTSD	NA
GenT.FreqTotal~~GenT.FreqTotal26	ST	ST Lifetime PTSD via GMV PC 5	Residual Correlation: General disaster trauma Dose	General disaster trauma Dose	1	1	1	0	NA	Y	PTSD	NA
ST.Status~~ST.Status26	ST	ST Lifetime PTSD via GMV PC 5	Residual Correlation: Sexual Trauma	Sexual Trauma	1	1	1	0	NA	Y	PTSD	NA
ST.Status~~Sex26	ST	ST Lifetime PTSD via GMV PC 5	Residual Correlation: Sex	Sexual Trauma	0.314229205103403	0.314229205103403	0.314229205103403	0	NA	Y	PTSD	NA
ST.Status~~ST.Status:Sex26	ST	ST Lifetime PTSD via GMV PC 5	Residual Correlation: Sexual Trauma:Sex	Sexual Trauma	0.164091593866747	0.164091593866747	0.164091593866747	0	NA	Y	PTSD	NA
ST.Status~~FamilySES26	ST	ST Lifetime PTSD via GMV PC 5	Residual Correlation: FamilySES	Sexual Trauma	-0.0222825649313305	-0.0222825649313305	-0.0222825649313305	0	NA	Y	PTSD	NA
ST.Status~~Age26	ST	ST Lifetime PTSD via GMV PC 5	Residual Correlation: Age	Sexual Trauma	0.0657888093705943	0.0657888093705943	0.0657888093705943	0	NA	Y	PTSD	NA
ST.Status~~eTIV3	ST	ST Lifetime PTSD via GMV PC 5	Residual Correlation: eTIV	Sexual Trauma	-0.208603896019286	-0.208603896019286	-0.208603896019286	0	NA	Y	PTSD	NA
Sex~~Sex26	ST	ST Lifetime PTSD via GMV PC 5	Residual Correlation: Sex	Sex	1	1	1	0	NA	Y	PTSD	NA
Sex~~ST.Status:Sex26	ST	ST Lifetime PTSD via GMV PC 5	Residual Correlation: Sexual Trauma:Sex	Sex	-0.137730120512505	-0.137730120512505	-0.137730120512505	0	NA	Y	PTSD	NA
Sex~~FamilySES26	ST	ST Lifetime PTSD via GMV PC 5	Residual Correlation: FamilySES	Sex	-0.0778893389444594	-0.0778893389444594	-0.0778893389444594	0	NA	Y	PTSD	NA
Sex~~Age26	ST	ST Lifetime PTSD via GMV PC 5	Residual Correlation: Age	Sex	-0.0140691198143278	-0.0140691198143278	-0.0140691198143278	0	NA	Y	PTSD	NA
Sex~~eTIV3	ST	ST Lifetime PTSD via GMV PC 5	Residual Correlation: eTIV	Sex	-0.603865596633544	-0.603865596633544	-0.603865596633544	0	NA	Y	PTSD	NA
ST.Status:Sex~~ST.Status:Sex26	ST	ST Lifetime PTSD via GMV PC 5	Residual Correlation: Sexual Trauma:Sex	Sexual Trauma:Sex	1	1	1	0	NA	Y	PTSD	NA
ST.Status:Sex~~FamilySES26	ST	ST Lifetime PTSD via GMV PC 5	Residual Correlation: FamilySES	Sexual Trauma:Sex	0.0317528065382949	0.0317528065382949	0.0317528065382949	0	NA	Y	PTSD	NA
ST.Status:Sex~~Age26	ST	ST Lifetime PTSD via GMV PC 5	Residual Correlation: Age	Sexual Trauma:Sex	0.0258464332665311	0.0258464332665311	0.0258464332665311	0	NA	Y	PTSD	NA
ST.Status:Sex~~eTIV3	ST	ST Lifetime PTSD via GMV PC 5	Residual Correlation: eTIV	Sexual Trauma:Sex	0.127776061092563	0.127776061092563	0.127776061092563	0	NA	Y	PTSD	NA
FamilySES~~FamilySES26	ST	ST Lifetime PTSD via GMV PC 5	Residual Correlation: FamilySES	FamilySES	1.236122616141	1.236122616141	1.236122616141	0	NA	Y	PTSD	NA
FamilySES~~Age26	ST	ST Lifetime PTSD via GMV PC 5	Residual Correlation: Age	FamilySES	-0.14753147404579	-0.14753147404579	-0.14753147404579	0	NA	Y	PTSD	NA
FamilySES~~eTIV3	ST	ST Lifetime PTSD via GMV PC 5	Residual Correlation: eTIV	FamilySES	0.0638868198321576	0.0638868198321576	0.0638868198321576	0	NA	Y	PTSD	NA
Age~~Age26	ST	ST Lifetime PTSD via GMV PC 5	Residual Correlation: Age	Age	1	1	1	0	NA	Y	PTSD	NA
Age~~eTIV3	ST	ST Lifetime PTSD via GMV PC 5	Residual Correlation: eTIV	Age	0.00487460698051452	0.00487460698051452	0.00487460698051452	0	NA	Y	PTSD	NA
eTIV~~eTIV3	ST	ST Lifetime PTSD via GMV PC 5	Residual Correlation: eTIV	eTIV	1	1	1	0	NA	Y	PTSD	NA
GMV_PC_5~1	ST	ST Lifetime PTSD via GMV PC 5	Intercept for GMV PC 5		-0.0222176086516014	0.0583876669149537	-0.102822884218156	0.0411258962931764	0.589035647791378	Y	PTSD	NA
LifetimePTSD~126	ST	ST Lifetime PTSD via GMV PC 5	Intercept for Lifetime PTSD		0.536452336308629	0.597055827090516	0.475848845526742	0.0309207165335278	0	Y	PTSD	NA
ST.Status~126	ST	ST Lifetime PTSD via GMV PC 5	Intercept for Sexual Trauma		-3.9529983361248e-17	-3.9529983361248e-17	-3.9529983361248e-17	0	NA	Y	PTSD	NA
Sex~126	ST	ST Lifetime PTSD via GMV PC 5	Intercept for Sex		-3.65077996895907e-17	-3.65077996895907e-17	-3.65077996895907e-17	0	NA	Y	PTSD	NA
ST.Status:Sex~126	ST	ST Lifetime PTSD via GMV PC 5	Intercept for Sexual Trauma:Sex		0.342691492203567	0.342691492203567	0.342691492203567	0	NA	Y	PTSD	NA
FamilySES~126	ST	ST Lifetime PTSD via GMV PC 5	Intercept for FamilySES		-0.00438749632223434	-0.00438749632223434	-0.00438749632223434	0	NA	Y	PTSD	NA
Age~126	ST	ST Lifetime PTSD via GMV PC 5	Intercept for Age		-1.72912438394023e-16	-1.72912438394023e-16	-1.72912438394023e-16	0	NA	Y	PTSD	NA
GriefT.FreqTotal~126	ST	ST Lifetime PTSD via GMV PC 5	Intercept for Grief trauma Dose		-5.41509480131905e-17	0.0794089827957433	-0.0794089827957434	0.0405155316230866	0.999999999999999	Y	PTSD	NA
IPVT.FreqTotal~126	ST	ST Lifetime PTSD via GMV PC 5	Intercept for Interpersonal Physical Violence Dose		-6.66317711169372e-18	0.0794089807750773	-0.0794089807750773	0.0405155305921156	1	Y	PTSD	NA
GenT.FreqTotal~126	ST	ST Lifetime PTSD via GMV PC 5	Intercept for General disaster trauma Dose		-6.34108572963354e-18	0.07940899218937	-0.07940899218937	0.0405155364158413	1	Y	PTSD	NA
eTIV~13	ST	ST Lifetime PTSD via GMV PC 5	Intercept for eTIV		3.76068462311739e-16	3.76068462311739e-16	3.76068462311739e-16	0	NA	Y	PTSD	NA
GMV_PC_6_ST.Beta	ST	ST Lifetime PTSD via GMV PC 6	Sexual Trauma	GMV PC 6	-0.0200545052003532	0.0606667412717862	-0.100775751672492	0.0411850662098172	0.626303448587691	Y	PTSD	0.823075644348505
GMV_PC_6_SexBeta	ST	ST Lifetime PTSD via GMV PC 6	Sex	GMV PC 6	-0.0526530063216064	0.0483924832064755	-0.153698495849688	0.0515547685187666	0.307111212658068	Y	PTSD	NA
GMV_PC_6_STSexInterac_Beta	ST	ST Lifetime PTSD via GMV PC 6	Sexual Trauma:Sex	GMV PC 6	-0.0220892784279917	0.0555959420463595	-0.0997744989023429	0.0396360448901726	0.577320569346785	Y	PTSD	0.793269016763997
GMV_PC_6~FamilySES	ST	ST Lifetime PTSD via GMV PC 6	FamilySES	GMV PC 6	0.0559455405225297	0.142824439434788	-0.0309333583897288	0.044326783347831	0.2069070647095	Y	PTSD	NA
GMV_PC_6~Age	ST	ST Lifetime PTSD via GMV PC 6	Age	GMV PC 6	0.0524975015407932	0.133868366419841	-0.0288733633382545	0.0415165102628879	0.206051706637237	Y	PTSD	NA
GMV_PC_6~GriefT.FreqTotal	ST	ST Lifetime PTSD via GMV PC 6	Grief trauma Dose	GMV PC 6	0.0863576399900846	0.166796240821344	0.00591903915882536	0.0410408566002991	0.0353621315766892	Y	PTSD	NA
GMV_PC_6~IPVT.FreqTotal	ST	ST Lifetime PTSD via GMV PC 6	Interpersonal Physical Violence Dose	GMV PC 6	-0.0126128107673837	0.016023185085819	-0.0412488066205863	0.0146104704367426	0.387987907625489	Y	PTSD	NA
GMV_PC_6~GenT.FreqTotal	ST	ST Lifetime PTSD via GMV PC 6	General disaster trauma Dose	GMV PC 6	-0.0207821666687658	0.0221660370634824	-0.063730370401014	0.0219127514949347	0.342923231682127	Y	PTSD	NA
GMV_PC_6~eTIV	ST	ST Lifetime PTSD via GMV PC 6	eTIV	GMV PC 6	-0.023055390440473	0.075299482947286	-0.121410263828232	0.0501819799565552	0.645921354525659	Y	PTSD	NA
LifetimePTSD_GMV_PC_6	ST	ST Lifetime PTSD via GMV PC 6	GMV PC 6	Lifetime PTSD	-0.010444344301161	0.0626943818521501	-0.0835830704544721	0.0373163623057465	0.779564620620245	Y	PTSD	0.894924371399817
LifetimePTSD_ST.Beta27	ST	ST Lifetime PTSD via GMV PC 6	Sexual Trauma	Lifetime PTSD	0.280860229645469	0.369686702138997	0.192033757151941	0.0453204615973458	5.74743141967815e-10	Y	PTSD	2.07657196076198e-08
LifetimePTSD_SexBeta27	ST	ST Lifetime PTSD via GMV PC 6	Sex	Lifetime PTSD	0.00702729026105363	0.111702191024338	-0.0976476105022311	0.0534065429716806	0.895315656433236	Y	PTSD	NA
LifetimePTSD_ST_SexInterac_Beta27	ST	ST Lifetime PTSD via GMV PC 6	Sexual Trauma:Sex	Lifetime PTSD	-0.0189097237225048	0.0708484755558477	-0.108667923000857	0.0457958411411402	0.679669947071783	Y	PTSD	0.847988993443897
LifetimePTSD~FamilySES27	ST	ST Lifetime PTSD via GMV PC 6	FamilySES	Lifetime PTSD	0.00758122414752141	0.100496999848641	-0.085334551553598	0.0474068791233039	0.872945488729387	Y	PTSD	NA
LifetimePTSD~Age27	ST	ST Lifetime PTSD via GMV PC 6	Age	Lifetime PTSD	0.0594325249510622	0.137775751513561	-0.0189107016114363	0.0399717684510837	0.137051121147264	Y	PTSD	NA
LifetimePTSD~GriefT.FreqTotal27	ST	ST Lifetime PTSD via GMV PC 6	Grief trauma Dose	Lifetime PTSD	0.0123481054314807	0.080853341852183	-0.0561571309892216	0.0349522934916472	0.723875123740313	Y	PTSD	NA
LifetimePTSD~IPVT.FreqTotal27	ST	ST Lifetime PTSD via GMV PC 6	Interpersonal Physical Violence Dose	Lifetime PTSD	0.0410609229599474	0.136464559395928	-0.0543427134760328	0.0486762191491843	0.398919785563253	Y	PTSD	NA
LifetimePTSD~GenT.FreqTotal27	ST	ST Lifetime PTSD via GMV PC 6	General disaster trauma Dose	Lifetime PTSD	0.0725832642410204	0.138254499782424	0.00691202869961728	0.0335063481060925	0.030291774456914	Y	PTSD	NA
LifetimePTSD~eTIV4	ST	ST Lifetime PTSD via GMV PC 6	eTIV	Lifetime PTSD	-0.0437099399908822	0.0513357509000968	-0.138755630881861	0.0484935905152785	0.367399602550175	Y	PTSD	NA
IPVT.FreqTotal~~GenT.FreqTotal27	ST	ST Lifetime PTSD via GMV PC 6	Residual Correlation: General disaster trauma Dose	Interpersonal Physical Violence Dose	0.0559956582848729	0.12344224494552	-0.0114509283757744	0.0344121561378971	0.10369340726905	Y	PTSD	NA
GriefT.FreqTotal~~GenT.FreqTotal27	ST	ST Lifetime PTSD via GMV PC 6	Residual Correlation: General disaster trauma Dose	Grief trauma Dose	0.00590393299615559	0.0220974273892968	-0.0102895613969856	0.00826213875401459	0.474870560352634	Y	PTSD	NA
GriefT.FreqTotal~~IPVT.FreqTotal27	ST	ST Lifetime PTSD via GMV PC 6	Residual Correlation: Interpersonal Physical Violence Dose	Grief trauma Dose	0.0225714147506206	0.102088921981713	-0.0569460924804719	0.0405709022504069	0.577975095037074	Y	PTSD	NA
GMV_PC_6~~GMV_PC_6	ST	ST Lifetime PTSD via GMV PC 6	Residual Correlation: GMV PC 6	GMV PC 6	0.983750358536773	1.00402678953034	0.963473927543208	0.0103453079513213	0	Y	PTSD	NA
LifetimePTSD~~LifetimePTSD27	ST	ST Lifetime PTSD via GMV PC 6	Residual Correlation: Lifetime PTSD	Lifetime PTSD	0.900445528486722	0.947428118341302	0.853462938632143	0.023971149584978	0	Y	PTSD	NA
GriefT.FreqTotal~~GriefT.FreqTotal27	ST	ST Lifetime PTSD via GMV PC 6	Residual Correlation: Grief trauma Dose	Grief trauma Dose	1	1	1	0	NA	Y	PTSD	NA
IPVT.FreqTotal~~IPVT.FreqTotal27	ST	ST Lifetime PTSD via GMV PC 6	Residual Correlation: Interpersonal Physical Violence Dose	Interpersonal Physical Violence Dose	1	1	1	0	NA	Y	PTSD	NA
GenT.FreqTotal~~GenT.FreqTotal27	ST	ST Lifetime PTSD via GMV PC 6	Residual Correlation: General disaster trauma Dose	General disaster trauma Dose	1	1	1	0	NA	Y	PTSD	NA
ST.Status~~ST.Status27	ST	ST Lifetime PTSD via GMV PC 6	Residual Correlation: Sexual Trauma	Sexual Trauma	1	1	1	0	NA	Y	PTSD	NA
ST.Status~~Sex27	ST	ST Lifetime PTSD via GMV PC 6	Residual Correlation: Sex	Sexual Trauma	0.314229205103402	0.314229205103402	0.314229205103402	0	NA	Y	PTSD	NA
ST.Status~~ST.Status:Sex27	ST	ST Lifetime PTSD via GMV PC 6	Residual Correlation: Sexual Trauma:Sex	Sexual Trauma	0.164091593866748	0.164091593866748	0.164091593866748	0	NA	Y	PTSD	NA
ST.Status~~FamilySES27	ST	ST Lifetime PTSD via GMV PC 6	Residual Correlation: FamilySES	Sexual Trauma	-0.022307404008046	-0.022307404008046	-0.022307404008046	0	NA	Y	PTSD	NA
ST.Status~~Age27	ST	ST Lifetime PTSD via GMV PC 6	Residual Correlation: Age	Sexual Trauma	0.0657888093705942	0.0657888093705942	0.0657888093705942	0	NA	Y	PTSD	NA
ST.Status~~eTIV4	ST	ST Lifetime PTSD via GMV PC 6	Residual Correlation: eTIV	Sexual Trauma	-0.208603896019286	-0.208603896019286	-0.208603896019286	0	NA	Y	PTSD	NA
Sex~~Sex27	ST	ST Lifetime PTSD via GMV PC 6	Residual Correlation: Sex	Sex	1	1	1	0	NA	Y	PTSD	NA
Sex~~ST.Status:Sex27	ST	ST Lifetime PTSD via GMV PC 6	Residual Correlation: Sexual Trauma:Sex	Sex	-0.137730120512505	-0.137730120512505	-0.137730120512505	0	NA	Y	PTSD	NA
Sex~~FamilySES27	ST	ST Lifetime PTSD via GMV PC 6	Residual Correlation: FamilySES	Sex	-0.0728805162977428	-0.0728805162977428	-0.0728805162977428	0	NA	Y	PTSD	NA
Sex~~Age27	ST	ST Lifetime PTSD via GMV PC 6	Residual Correlation: Age	Sex	-0.0140691198143278	-0.0140691198143278	-0.0140691198143278	0	NA	Y	PTSD	NA
Sex~~eTIV4	ST	ST Lifetime PTSD via GMV PC 6	Residual Correlation: eTIV	Sex	-0.603865596633544	-0.603865596633544	-0.603865596633544	0	NA	Y	PTSD	NA
ST.Status:Sex~~ST.Status:Sex27	ST	ST Lifetime PTSD via GMV PC 6	Residual Correlation: Sexual Trauma:Sex	Sexual Trauma:Sex	1	1	1	0	NA	Y	PTSD	NA
ST.Status:Sex~~FamilySES27	ST	ST Lifetime PTSD via GMV PC 6	Residual Correlation: FamilySES	Sexual Trauma:Sex	0.0334169219923565	0.0334169219923565	0.0334169219923565	0	NA	Y	PTSD	NA
ST.Status:Sex~~Age27	ST	ST Lifetime PTSD via GMV PC 6	Residual Correlation: Age	Sexual Trauma:Sex	0.0258464332665311	0.0258464332665311	0.0258464332665311	0	NA	Y	PTSD	NA
ST.Status:Sex~~eTIV4	ST	ST Lifetime PTSD via GMV PC 6	Residual Correlation: eTIV	Sexual Trauma:Sex	0.127776061092563	0.127776061092563	0.127776061092563	0	NA	Y	PTSD	NA
FamilySES~~FamilySES27	ST	ST Lifetime PTSD via GMV PC 6	Residual Correlation: FamilySES	FamilySES	1.03976078590357	1.03976078590357	1.03976078590357	0	NA	Y	PTSD	NA
FamilySES~~Age27	ST	ST Lifetime PTSD via GMV PC 6	Residual Correlation: Age	FamilySES	-0.158372368238787	-0.158372368238787	-0.158372368238787	0	NA	Y	PTSD	NA
FamilySES~~eTIV4	ST	ST Lifetime PTSD via GMV PC 6	Residual Correlation: eTIV	FamilySES	0.0622364203701528	0.0622364203701528	0.0622364203701528	0	NA	Y	PTSD	NA
Age~~Age27	ST	ST Lifetime PTSD via GMV PC 6	Residual Correlation: Age	Age	1	1	1	0	NA	Y	PTSD	NA
Age~~eTIV4	ST	ST Lifetime PTSD via GMV PC 6	Residual Correlation: eTIV	Age	0.00487460698051445	0.00487460698051445	0.00487460698051445	0	NA	Y	PTSD	NA
eTIV~~eTIV4	ST	ST Lifetime PTSD via GMV PC 6	Residual Correlation: eTIV	eTIV	1	1	1	0	NA	Y	PTSD	NA
GMV_PC_6~1	ST	ST Lifetime PTSD via GMV PC 6	Intercept for GMV PC 6		0.0075564198633777	0.089324929141908	-0.0742120894151526	0.0417193937865746	0.856269562359892	Y	PTSD	NA
LifetimePTSD~127	ST	ST Lifetime PTSD via GMV PC 6	Intercept for Lifetime PTSD		0.533758904430257	0.59635431062294	0.471163498237574	0.0319370185811719	0	Y	PTSD	NA
ST.Status~127	ST	ST Lifetime PTSD via GMV PC 6	Intercept for Sexual Trauma		-3.9529983361248e-17	-3.9529983361248e-17	-3.9529983361248e-17	0	NA	Y	PTSD	NA
Sex~127	ST	ST Lifetime PTSD via GMV PC 6	Intercept for Sex		-3.65077996895908e-17	-3.65077996895908e-17	-3.65077996895908e-17	0	NA	Y	PTSD	NA
ST.Status:Sex~127	ST	ST Lifetime PTSD via GMV PC 6	Intercept for Sexual Trauma:Sex		0.342691492203567	0.342691492203567	0.342691492203567	0	NA	Y	PTSD	NA
FamilySES~127	ST	ST Lifetime PTSD via GMV PC 6	Intercept for FamilySES		-0.00733100329565196	-0.00733100329565196	-0.00733100329565196	0	NA	Y	PTSD	NA
Age~127	ST	ST Lifetime PTSD via GMV PC 6	Intercept for Age		-1.72912438394023e-16	-1.72912438394023e-16	-1.72912438394023e-16	0	NA	Y	PTSD	NA
GriefT.FreqTotal~127	ST	ST Lifetime PTSD via GMV PC 6	Intercept for Grief trauma Dose		-7.18469439090062e-17	0.0811885868249223	-0.0811885868249224	0.0414235095467711	0.999999999999999	Y	PTSD	NA
IPVT.FreqTotal~127	ST	ST Lifetime PTSD via GMV PC 6	Intercept for Interpersonal Physical Violence Dose		-6.68921444704583e-18	0.0811885556886111	-0.0811885556886111	0.0414234936606061	1	Y	PTSD	NA
GenT.FreqTotal~127	ST	ST Lifetime PTSD via GMV PC 6	Intercept for General disaster trauma Dose		-3.29924687738185e-18	0.0811885864676571	-0.0811885864676571	0.0414235093644895	1	Y	PTSD	NA
eTIV~14	ST	ST Lifetime PTSD via GMV PC 6	Intercept for eTIV		3.76068462311739e-16	3.76068462311739e-16	3.76068462311739e-16	0	NA	Y	PTSD	NA
GMV_PC_7_ST.Beta	ST	ST Lifetime PTSD via GMV PC 7	Sexual Trauma	GMV PC 7	0.0127861252749721	0.106885977166489	-0.0813137266165447	0.0480110107296687	0.789995451646673	Y	PTSD	0.899108635724168
GMV_PC_7_SexBeta	ST	ST Lifetime PTSD via GMV PC 7	Sex	GMV PC 7	0.0392041854047234	0.149380595976415	-0.0709722251669684	0.0562134873093329	0.485542491986258	Y	PTSD	NA
GMV_PC_7_STSexInterac_Beta	ST	ST Lifetime PTSD via GMV PC 7	Sexual Trauma:Sex	GMV PC 7	0.0217751355571146	0.113502188196293	-0.0699519170820634	0.0468003766205448	0.641733153520464	Y	PTSD	0.834989953928244
GMV_PC_7~FamilySES	ST	ST Lifetime PTSD via GMV PC 7	FamilySES	GMV PC 7	0.112408843893261	0.209910658005911	0.0149070297806102	0.0497467376348404	0.0238446946474582	Y	PTSD	NA
GMV_PC_7~Age	ST	ST Lifetime PTSD via GMV PC 7	Age	GMV PC 7	0.0589576212586459	0.147298763097232	-0.0293835205799398	0.045072839366136	0.190855645569204	Y	PTSD	NA
GMV_PC_7~GriefT.FreqTotal	ST	ST Lifetime PTSD via GMV PC 7	Grief trauma Dose	GMV PC 7	-0.0106231233843985	0.0557825092925038	-0.0770287560613008	0.0338810474073511	0.753869095668528	Y	PTSD	NA
GMV_PC_7~IPVT.FreqTotal	ST	ST Lifetime PTSD via GMV PC 7	Interpersonal Physical Violence Dose	GMV PC 7	-0.0692045997572526	0.0703160687827133	-0.208725268297218	0.0711853226082148	0.330963434376411	Y	PTSD	NA
GMV_PC_7~GenT.FreqTotal	ST	ST Lifetime PTSD via GMV PC 7	General disaster trauma Dose	GMV PC 7	-0.00295514683689906	0.0471958153479898	-0.0531061090217879	0.0255876957844497	0.908056007505575	Y	PTSD	NA
GMV_PC_7~eTIV	ST	ST Lifetime PTSD via GMV PC 7	eTIV	GMV PC 7	-0.0121318885806921	0.0989659432550477	-0.123229720416432	0.0566836088377467	0.830525096366839	Y	PTSD	NA
LifetimePTSD_GMV_PC_7	ST	ST Lifetime PTSD via GMV PC 7	GMV PC 7	Lifetime PTSD	-0.0700586329098535	0.0117036018495577	-0.151820867669265	0.0417161924424843	0.0930719688794808	Y	PTSD	0.249492923028544
LifetimePTSD_ST.Beta28	ST	ST Lifetime PTSD via GMV PC 7	Sexual Trauma	Lifetime PTSD	0.27238278930355	0.370325818070697	0.174439760536403	0.0499718512889569	5.01650589956881e-08	Y	PTSD	1.17982539694576e-06
LifetimePTSD_SexBeta28	ST	ST Lifetime PTSD via GMV PC 7	Sex	Lifetime PTSD	0.0217455967834312	0.136339209891545	-0.0928480163246825	0.0584672034853771	0.709946371586844	Y	PTSD	NA
LifetimePTSD_ST_SexInterac_Beta28	ST	ST Lifetime PTSD via GMV PC 7	Sexual Trauma:Sex	Lifetime PTSD	-0.0140969182938492	0.0846789793949494	-0.112872815982648	0.0503967922206379	0.779693435491537	Y	PTSD	0.894924371399817
LifetimePTSD~FamilySES28	ST	ST Lifetime PTSD via GMV PC 7	FamilySES	Lifetime PTSD	0.0227107343577476	0.125461805734109	-0.0800403370186143	0.0524249793296455	0.6648662460155	Y	PTSD	NA
LifetimePTSD~Age28	ST	ST Lifetime PTSD via GMV PC 7	Age	Lifetime PTSD	0.0646077168874449	0.150800412175017	-0.0215849784001274	0.0439766730243256	0.141795884141561	Y	PTSD	NA
LifetimePTSD~GriefT.FreqTotal28	ST	ST Lifetime PTSD via GMV PC 7	Grief trauma Dose	Lifetime PTSD	0.00710542376731711	0.0822520044597488	-0.0680411569251146	0.0383407967111531	0.852975856634394	Y	PTSD	NA
LifetimePTSD~IPVT.FreqTotal28	ST	ST Lifetime PTSD via GMV PC 7	Interpersonal Physical Violence Dose	Lifetime PTSD	0.0360905109128851	0.135097945647012	-0.0629169238212416	0.0505149255369409	0.474947466149095	Y	PTSD	NA
LifetimePTSD~GenT.FreqTotal28	ST	ST Lifetime PTSD via GMV PC 7	General disaster trauma Dose	Lifetime PTSD	0.0759212413776279	0.157106438792636	-0.00526395603738061	0.041421780224222	0.0668200996029729	Y	PTSD	NA
LifetimePTSD~eTIV5	ST	ST Lifetime PTSD via GMV PC 7	eTIV	Lifetime PTSD	-0.0360415210663039	0.0680915969020515	-0.140174639034659	0.0531301180989774	0.497541386619113	Y	PTSD	NA
IPVT.FreqTotal~~GenT.FreqTotal28	ST	ST Lifetime PTSD via GMV PC 7	Residual Correlation: General disaster trauma Dose	Interpersonal Physical Violence Dose	0.0559958825453706	0.130210952069057	-0.0182191869783162	0.0378655271775838	0.139191368609877	Y	PTSD	NA
GriefT.FreqTotal~~GenT.FreqTotal28	ST	ST Lifetime PTSD via GMV PC 7	Residual Correlation: General disaster trauma Dose	Grief trauma Dose	0.00590407423108261	0.0237224526546265	-0.0119143041924613	0.00909117645226799	0.516061081915266	Y	PTSD	NA
GriefT.FreqTotal~~IPVT.FreqTotal28	ST	ST Lifetime PTSD via GMV PC 7	Residual Correlation: Interpersonal Physical Violence Dose	Grief trauma Dose	0.0225713815296595	0.110068566308418	-0.0649258032490986	0.0446422411171454	0.613133322684646	Y	PTSD	NA
GMV_PC_7~~GMV_PC_7	ST	ST Lifetime PTSD via GMV PC 7	Residual Correlation: GMV PC 7	GMV PC 7	0.978538825054357	1.00932893573538	0.947748714373334	0.0157095288096574	0	Y	PTSD	NA
LifetimePTSD~~LifetimePTSD28	ST	ST Lifetime PTSD via GMV PC 7	Residual Correlation: Lifetime PTSD	Lifetime PTSD	0.899521143784222	0.951628578768581	0.847413708799862	0.0265859145348467	0	Y	PTSD	NA
GriefT.FreqTotal~~GriefT.FreqTotal28	ST	ST Lifetime PTSD via GMV PC 7	Residual Correlation: Grief trauma Dose	Grief trauma Dose	1	1	1	0	NA	Y	PTSD	NA
IPVT.FreqTotal~~IPVT.FreqTotal28	ST	ST Lifetime PTSD via GMV PC 7	Residual Correlation: Interpersonal Physical Violence Dose	Interpersonal Physical Violence Dose	1	1	1	0	NA	Y	PTSD	NA
GenT.FreqTotal~~GenT.FreqTotal28	ST	ST Lifetime PTSD via GMV PC 7	Residual Correlation: General disaster trauma Dose	General disaster trauma Dose	1	1	1	0	NA	Y	PTSD	NA
ST.Status~~ST.Status28	ST	ST Lifetime PTSD via GMV PC 7	Residual Correlation: Sexual Trauma	Sexual Trauma	1	1	1	0	NA	Y	PTSD	NA
ST.Status~~Sex28	ST	ST Lifetime PTSD via GMV PC 7	Residual Correlation: Sex	Sexual Trauma	0.314229205103402	0.314229205103402	0.314229205103402	0	NA	Y	PTSD	NA
ST.Status~~ST.Status:Sex28	ST	ST Lifetime PTSD via GMV PC 7	Residual Correlation: Sexual Trauma:Sex	Sexual Trauma	0.164091593866748	0.164091593866748	0.164091593866748	0	NA	Y	PTSD	NA
ST.Status~~FamilySES28	ST	ST Lifetime PTSD via GMV PC 7	Residual Correlation: FamilySES	Sexual Trauma	-0.0219331350898552	-0.0219331350898552	-0.0219331350898552	0	NA	Y	PTSD	NA
ST.Status~~Age28	ST	ST Lifetime PTSD via GMV PC 7	Residual Correlation: Age	Sexual Trauma	0.0657888093705942	0.0657888093705942	0.0657888093705942	0	NA	Y	PTSD	NA
ST.Status~~eTIV5	ST	ST Lifetime PTSD via GMV PC 7	Residual Correlation: eTIV	Sexual Trauma	-0.208603896019286	-0.208603896019286	-0.208603896019286	0	NA	Y	PTSD	NA
Sex~~Sex28	ST	ST Lifetime PTSD via GMV PC 7	Residual Correlation: Sex	Sex	1	1	1	0	NA	Y	PTSD	NA
Sex~~ST.Status:Sex28	ST	ST Lifetime PTSD via GMV PC 7	Residual Correlation: Sexual Trauma:Sex	Sex	-0.137730120512505	-0.137730120512505	-0.137730120512505	0	NA	Y	PTSD	NA
Sex~~FamilySES28	ST	ST Lifetime PTSD via GMV PC 7	Residual Correlation: FamilySES	Sex	-0.074504378816103	-0.074504378816103	-0.074504378816103	0	NA	Y	PTSD	NA
Sex~~Age28	ST	ST Lifetime PTSD via GMV PC 7	Residual Correlation: Age	Sex	-0.0140691198143278	-0.0140691198143278	-0.0140691198143278	0	NA	Y	PTSD	NA
Sex~~eTIV5	ST	ST Lifetime PTSD via GMV PC 7	Residual Correlation: eTIV	Sex	-0.603865596633544	-0.603865596633544	-0.603865596633544	0	NA	Y	PTSD	NA
ST.Status:Sex~~ST.Status:Sex28	ST	ST Lifetime PTSD via GMV PC 7	Residual Correlation: Sexual Trauma:Sex	Sexual Trauma:Sex	1	1	1	0	NA	Y	PTSD	NA
ST.Status:Sex~~FamilySES28	ST	ST Lifetime PTSD via GMV PC 7	Residual Correlation: FamilySES	Sexual Trauma:Sex	0.0322475986744171	0.0322475986744171	0.0322475986744171	0	NA	Y	PTSD	NA
ST.Status:Sex~~Age28	ST	ST Lifetime PTSD via GMV PC 7	Residual Correlation: Age	Sexual Trauma:Sex	0.0258464332665311	0.0258464332665311	0.0258464332665311	0	NA	Y	PTSD	NA
ST.Status:Sex~~eTIV5	ST	ST Lifetime PTSD via GMV PC 7	Residual Correlation: eTIV	Sexual Trauma:Sex	0.127776061092563	0.127776061092563	0.127776061092563	0	NA	Y	PTSD	NA
FamilySES~~FamilySES28	ST	ST Lifetime PTSD via GMV PC 7	Residual Correlation: FamilySES	FamilySES	1.06837334361731	1.06837334361731	1.06837334361731	0	NA	Y	PTSD	NA
FamilySES~~Age28	ST	ST Lifetime PTSD via GMV PC 7	Residual Correlation: Age	FamilySES	-0.15194740942378	-0.15194740942378	-0.15194740942378	0	NA	Y	PTSD	NA
FamilySES~~eTIV5	ST	ST Lifetime PTSD via GMV PC 7	Residual Correlation: eTIV	FamilySES	0.060622407062871	0.060622407062871	0.060622407062871	0	NA	Y	PTSD	NA
Age~~Age28	ST	ST Lifetime PTSD via GMV PC 7	Residual Correlation: Age	Age	1	1	1	0	NA	Y	PTSD	NA
Age~~eTIV5	ST	ST Lifetime PTSD via GMV PC 7	Residual Correlation: eTIV	Age	0.00487460698051445	0.00487460698051445	0.00487460698051445	0	NA	Y	PTSD	NA
eTIV~~eTIV5	ST	ST Lifetime PTSD via GMV PC 7	Residual Correlation: eTIV	eTIV	1	1	1	0	NA	Y	PTSD	NA
GMV_PC_7~1	ST	ST Lifetime PTSD via GMV PC 7	Intercept for GMV PC 7		-0.00705815194850926	0.0851066588402667	-0.0992229627372852	0.047023726719348	0.880687555996511	Y	PTSD	NA
LifetimePTSD~128	ST	ST Lifetime PTSD via GMV PC 7	Intercept for Lifetime PTSD		0.528226176977209	0.597526925092007	0.458925428862411	0.0353581742631156	0	Y	PTSD	NA
ST.Status~128	ST	ST Lifetime PTSD via GMV PC 7	Intercept for Sexual Trauma		-3.9529983361248e-17	-3.9529983361248e-17	-3.9529983361248e-17	0	NA	Y	PTSD	NA
Sex~128	ST	ST Lifetime PTSD via GMV PC 7	Intercept for Sex		-3.65077996895908e-17	-3.65077996895908e-17	-3.65077996895908e-17	0	NA	Y	PTSD	NA
ST.Status:Sex~128	ST	ST Lifetime PTSD via GMV PC 7	Intercept for Sexual Trauma:Sex		0.342691492203567	0.342691492203567	0.342691492203567	0	NA	Y	PTSD	NA
FamilySES~128	ST	ST Lifetime PTSD via GMV PC 7	Intercept for FamilySES		-0.00231616484682257	-0.00231616484682257	-0.00231616484682257	0	NA	Y	PTSD	NA
Age~128	ST	ST Lifetime PTSD via GMV PC 7	Intercept for Age		-1.72912438394023e-16	-1.72912438394023e-16	-1.72912438394023e-16	0	NA	Y	PTSD	NA
GriefT.FreqTotal~128	ST	ST Lifetime PTSD via GMV PC 7	Intercept for Grief trauma Dose		-6.1525578809964e-17	0.0893359377841104	-0.0893359377841106	0.0455803976444368	0.999999999999999	Y	PTSD	NA
IPVT.FreqTotal~128	ST	ST Lifetime PTSD via GMV PC 7	Intercept for Interpersonal Physical Violence Dose		-6.95222094613809e-18	0.0893359291355282	-0.0893359291355282	0.0455803932318138	1	Y	PTSD	NA
GenT.FreqTotal~128	ST	ST Lifetime PTSD via GMV PC 7	Intercept for General disaster trauma Dose		-6.29274443916016e-18	0.089335937906144	-0.089335937906144	0.0455803977067	1	Y	PTSD	NA
eTIV~15	ST	ST Lifetime PTSD via GMV PC 7	Intercept for eTIV		3.76068462311739e-16	3.76068462311739e-16	3.76068462311739e-16	0	NA	Y	PTSD	NA
GMV_PC_8_ST.Beta	ST	ST Lifetime PTSD via GMV PC 8	Sexual Trauma	GMV PC 8	-0.0375357397052373	0.0500615291450913	-0.125133008555566	0.0446933053572845	0.400991651806106	Y	PTSD	0.654664170237474
GMV_PC_8_SexBeta	ST	ST Lifetime PTSD via GMV PC 8	Sex	GMV PC 8	0.172810584776716	0.274545836894938	0.0710753326584944	0.0519066946743392	0.000870788672838296	Y	PTSD	NA
GMV_PC_8_STSexInterac_Beta	ST	ST Lifetime PTSD via GMV PC 8	Sexual Trauma:Sex	GMV PC 8	0.0655827499061632	0.152156619628931	-0.0209911198166046	0.044171153350598	0.137612281295492	Y	PTSD	0.317949413595608
GMV_PC_8~FamilySES	ST	ST Lifetime PTSD via GMV PC 8	FamilySES	GMV PC 8	-0.0447129650465531	0.0445916108870946	-0.134017540980201	0.0455643964062967	0.32643808375592	Y	PTSD	NA
GMV_PC_8~Age	ST	ST Lifetime PTSD via GMV PC 8	Age	GMV PC 8	0.0476715148619096	0.127651691585789	-0.0323086618619703	0.0408069624517355	0.242717983842816	Y	PTSD	NA
GMV_PC_8~GriefT.FreqTotal	ST	ST Lifetime PTSD via GMV PC 8	Grief trauma Dose	GMV PC 8	0.0181782231971456	0.0812398267305153	-0.0448833803362241	0.0321748787379725	0.572086094970692	Y	PTSD	NA
GMV_PC_8~IPVT.FreqTotal	ST	ST Lifetime PTSD via GMV PC 8	Interpersonal Physical Violence Dose	GMV PC 8	0.0520015260471472	0.123543717821112	-0.0195406657268175	0.0365017889809611	0.154264322699088	Y	PTSD	NA
GMV_PC_8~GenT.FreqTotal	ST	ST Lifetime PTSD via GMV PC 8	General disaster trauma Dose	GMV PC 8	-0.0276585649092879	0.0254847312672107	-0.0808018610857865	0.0271144248545821	0.307696075903619	Y	PTSD	NA
GMV_PC_8~eTIV	ST	ST Lifetime PTSD via GMV PC 8	eTIV	GMV PC 8	0.109081282767763	0.199873793165036	0.0182887723704898	0.0463235605926604	0.0185342252214504	Y	PTSD	NA
LifetimePTSD_GMV_PC_8	ST	ST Lifetime PTSD via GMV PC 8	GMV PC 8	Lifetime PTSD	-0.00800430473475905	0.0663689547958188	-0.0823775642653369	0.0379462378478506	0.832935626481423	Y	PTSD	0.920702476864262
LifetimePTSD_ST.Beta29	ST	ST Lifetime PTSD via GMV PC 8	Sexual Trauma	Lifetime PTSD	0.276599925020451	0.364263818618381	0.188936031422521	0.0447272982000749	6.24414742134149e-10	Y	PTSD	2.22380850305776e-08
LifetimePTSD_SexBeta29	ST	ST Lifetime PTSD via GMV PC 8	Sex	Lifetime PTSD	0.0137382007894553	0.118407154266752	-0.0909307526878419	0.0534035085863376	0.796983645760444	Y	PTSD	NA
LifetimePTSD_ST_SexInterac_Beta29	ST	ST Lifetime PTSD via GMV PC 8	Sexual Trauma:Sex	Lifetime PTSD	-0.0169895028083542	0.0710524020920959	-0.105031407708804	0.0449201646534903	0.705270507345358	Y	PTSD	0.854631472066497
LifetimePTSD~FamilySES29	ST	ST Lifetime PTSD via GMV PC 8	FamilySES	Lifetime PTSD	0.0163150878646248	0.110417675019587	-0.0777874992903376	0.0480124062978869	0.73399974089501	Y	PTSD	NA
LifetimePTSD~Age29	ST	ST Lifetime PTSD via GMV PC 8	Age	Lifetime PTSD	0.0676537106157254	0.14446756486089	-0.00916014362943923	0.039191462114132	0.0843049739295152	Y	PTSD	NA
LifetimePTSD~GriefT.FreqTotal29	ST	ST Lifetime PTSD via GMV PC 8	Grief trauma Dose	Lifetime PTSD	0.00737051004304492	0.0738622769052163	-0.0591212568191265	0.0339249942277766	0.828006513584699	Y	PTSD	NA
LifetimePTSD~IPVT.FreqTotal29	ST	ST Lifetime PTSD via GMV PC 8	Interpersonal Physical Violence Dose	Lifetime PTSD	0.0406961008589388	0.134267791464917	-0.052875589747039	0.0477415357343601	0.393977990729984	Y	PTSD	NA
LifetimePTSD~GenT.FreqTotal29	ST	ST Lifetime PTSD via GMV PC 8	General disaster trauma Dose	Lifetime PTSD	0.0713046321661685	0.136969945142944	0.00563931918939284	0.0335033263339201	0.0333134479529802	Y	PTSD	NA
LifetimePTSD~eTIV6	ST	ST Lifetime PTSD via GMV PC 8	eTIV	Lifetime PTSD	-0.0407486040908243	0.0535463227856618	-0.13504353096731	0.0481105406121094	0.397006982924152	Y	PTSD	NA
IPVT.FreqTotal~~GenT.FreqTotal29	ST	ST Lifetime PTSD via GMV PC 8	Residual Correlation: General disaster trauma Dose	Interpersonal Physical Violence Dose	0.0559956644381446	0.122262320540655	-0.0102709916643662	0.0338101396888992	0.0976854483277645	Y	PTSD	NA
GriefT.FreqTotal~~GenT.FreqTotal29	ST	ST Lifetime PTSD via GMV PC 8	Residual Correlation: General disaster trauma Dose	Grief trauma Dose	0.00590397547047977	0.0218141323934754	-0.0100061814525158	0.0081175761638953	0.467037495711035	Y	PTSD	NA
GriefT.FreqTotal~~IPVT.FreqTotal29	ST	ST Lifetime PTSD via GMV PC 8	Residual Correlation: Interpersonal Physical Violence Dose	Grief trauma Dose	0.0225713646454124	0.100697751501088	-0.0555550222102631	0.039861133914667	0.571223886201679	Y	PTSD	NA
GMV_PC_8~~GMV_PC_8	ST	ST Lifetime PTSD via GMV PC 8	Residual Correlation: GMV PC 8	GMV PC 8	0.971354584835935	0.996216091050114	0.946493078621757	0.0126846750298898	0	Y	PTSD	NA
LifetimePTSD~~LifetimePTSD29	ST	ST Lifetime PTSD via GMV PC 8	Residual Correlation: Lifetime PTSD	Lifetime PTSD	0.901052933145526	0.947117715838181	0.854988150452871	0.0235028720201025	0	Y	PTSD	NA
GriefT.FreqTotal~~GriefT.FreqTotal29	ST	ST Lifetime PTSD via GMV PC 8	Residual Correlation: Grief trauma Dose	Grief trauma Dose	1	1	1	0	NA	Y	PTSD	NA
IPVT.FreqTotal~~IPVT.FreqTotal29	ST	ST Lifetime PTSD via GMV PC 8	Residual Correlation: Interpersonal Physical Violence Dose	Interpersonal Physical Violence Dose	1	1	1	0	NA	Y	PTSD	NA
GenT.FreqTotal~~GenT.FreqTotal29	ST	ST Lifetime PTSD via GMV PC 8	Residual Correlation: General disaster trauma Dose	General disaster trauma Dose	1	1	1	0	NA	Y	PTSD	NA
ST.Status~~ST.Status29	ST	ST Lifetime PTSD via GMV PC 8	Residual Correlation: Sexual Trauma	Sexual Trauma	1	1	1	0	NA	Y	PTSD	NA
ST.Status~~Sex29	ST	ST Lifetime PTSD via GMV PC 8	Residual Correlation: Sex	Sexual Trauma	0.314229205103402	0.314229205103402	0.314229205103402	0	NA	Y	PTSD	NA
ST.Status~~ST.Status:Sex29	ST	ST Lifetime PTSD via GMV PC 8	Residual Correlation: Sexual Trauma:Sex	Sexual Trauma	0.164091593866748	0.164091593866748	0.164091593866748	0	NA	Y	PTSD	NA
ST.Status~~FamilySES29	ST	ST Lifetime PTSD via GMV PC 8	Residual Correlation: FamilySES	Sexual Trauma	-0.0219382692219414	-0.0219382692219414	-0.0219382692219414	0	NA	Y	PTSD	NA
ST.Status~~Age29	ST	ST Lifetime PTSD via GMV PC 8	Residual Correlation: Age	Sexual Trauma	0.0657888093705942	0.0657888093705942	0.0657888093705942	0	NA	Y	PTSD	NA
ST.Status~~eTIV6	ST	ST Lifetime PTSD via GMV PC 8	Residual Correlation: eTIV	Sexual Trauma	-0.208603896019286	-0.208603896019286	-0.208603896019286	0	NA	Y	PTSD	NA
Sex~~Sex29	ST	ST Lifetime PTSD via GMV PC 8	Residual Correlation: Sex	Sex	1	1	1	0	NA	Y	PTSD	NA
Sex~~ST.Status:Sex29	ST	ST Lifetime PTSD via GMV PC 8	Residual Correlation: Sexual Trauma:Sex	Sex	-0.137730120512505	-0.137730120512505	-0.137730120512505	0	NA	Y	PTSD	NA
Sex~~FamilySES29	ST	ST Lifetime PTSD via GMV PC 8	Residual Correlation: FamilySES	Sex	-0.0636133068154961	-0.0636133068154961	-0.0636133068154961	0	NA	Y	PTSD	NA
Sex~~Age29	ST	ST Lifetime PTSD via GMV PC 8	Residual Correlation: Age	Sex	-0.0140691198143278	-0.0140691198143278	-0.0140691198143278	0	NA	Y	PTSD	NA
Sex~~eTIV6	ST	ST Lifetime PTSD via GMV PC 8	Residual Correlation: eTIV	Sex	-0.603865596633544	-0.603865596633544	-0.603865596633544	0	NA	Y	PTSD	NA
ST.Status:Sex~~ST.Status:Sex29	ST	ST Lifetime PTSD via GMV PC 8	Residual Correlation: Sexual Trauma:Sex	Sexual Trauma:Sex	1	1	1	0	NA	Y	PTSD	NA
ST.Status:Sex~~FamilySES29	ST	ST Lifetime PTSD via GMV PC 8	Residual Correlation: FamilySES	Sexual Trauma:Sex	0.0274554158059665	0.0274554158059665	0.0274554158059665	0	NA	Y	PTSD	NA
ST.Status:Sex~~Age29	ST	ST Lifetime PTSD via GMV PC 8	Residual Correlation: Age	Sexual Trauma:Sex	0.0258464332665311	0.0258464332665311	0.0258464332665311	0	NA	Y	PTSD	NA
ST.Status:Sex~~eTIV6	ST	ST Lifetime PTSD via GMV PC 8	Residual Correlation: eTIV	Sexual Trauma:Sex	0.127776061092563	0.127776061092563	0.127776061092563	0	NA	Y	PTSD	NA
FamilySES~~FamilySES29	ST	ST Lifetime PTSD via GMV PC 8	Residual Correlation: FamilySES	FamilySES	1.00431674069064	1.00431674069064	1.00431674069064	0	NA	Y	PTSD	NA
FamilySES~~Age29	ST	ST Lifetime PTSD via GMV PC 8	Residual Correlation: Age	FamilySES	-0.15399494505087	-0.15399494505087	-0.15399494505087	0	NA	Y	PTSD	NA
FamilySES~~eTIV6	ST	ST Lifetime PTSD via GMV PC 8	Residual Correlation: eTIV	FamilySES	0.051254095292995	0.051254095292995	0.051254095292995	0	NA	Y	PTSD	NA
Age~~Age29	ST	ST Lifetime PTSD via GMV PC 8	Residual Correlation: Age	Age	1	1	1	0	NA	Y	PTSD	NA
Age~~eTIV6	ST	ST Lifetime PTSD via GMV PC 8	Residual Correlation: eTIV	Age	0.00487460698051445	0.00487460698051445	0.00487460698051445	0	NA	Y	PTSD	NA
eTIV~~eTIV6	ST	ST Lifetime PTSD via GMV PC 8	Residual Correlation: eTIV	eTIV	1	1	1	0	NA	Y	PTSD	NA
GMV_PC_8~1	ST	ST Lifetime PTSD via GMV PC 8	Intercept for GMV PC 8		-0.0225474915958709	0.0626275357650227	-0.107722518956764	0.0434574451534535	0.603871827920267	Y	PTSD	NA
LifetimePTSD~129	ST	ST Lifetime PTSD via GMV PC 8	Intercept for Lifetime PTSD		0.532331737688568	0.593837657573104	0.470825817804031	0.0313811480056202	0	Y	PTSD	NA
ST.Status~129	ST	ST Lifetime PTSD via GMV PC 8	Intercept for Sexual Trauma		-3.9529983361248e-17	-3.9529983361248e-17	-3.9529983361248e-17	0	NA	Y	PTSD	NA
Sex~129	ST	ST Lifetime PTSD via GMV PC 8	Intercept for Sex		-3.65077996895908e-17	-3.65077996895908e-17	-3.65077996895908e-17	0	NA	Y	PTSD	NA
ST.Status:Sex~129	ST	ST Lifetime PTSD via GMV PC 8	Intercept for Sexual Trauma:Sex		0.342691492203567	0.342691492203567	0.342691492203567	0	NA	Y	PTSD	NA
FamilySES~129	ST	ST Lifetime PTSD via GMV PC 8	Intercept for FamilySES		-0.000644381076726082	-0.000644381076726082	-0.000644381076726082	0	NA	Y	PTSD	NA
Age~129	ST	ST Lifetime PTSD via GMV PC 8	Intercept for Age		-1.72912438394023e-16	-1.72912438394023e-16	-1.72912438394023e-16	0	NA	Y	PTSD	NA
GriefT.FreqTotal~129	ST	ST Lifetime PTSD via GMV PC 8	Intercept for Grief trauma Dose		-6.58283901048537e-17	0.0797682297753737	-0.0797682297753739	0.0406988242664536	0.999999999999999	Y	PTSD	NA
IPVT.FreqTotal~129	ST	ST Lifetime PTSD via GMV PC 8	Intercept for Interpersonal Physical Violence Dose		-6.65963599994785e-18	0.0797682068058679	-0.0797682068058679	0.0406988125471026	1	Y	PTSD	NA
GenT.FreqTotal~129	ST	ST Lifetime PTSD via GMV PC 8	Intercept for General disaster trauma Dose		-4.84865892673803e-18	0.0797682221982917	-0.0797682221982917	0.0406988204005243	1	Y	PTSD	NA
eTIV~16	ST	ST Lifetime PTSD via GMV PC 8	Intercept for eTIV		3.76068462311739e-16	3.76068462311739e-16	3.76068462311739e-16	0	NA	Y	PTSD	NA
GMV_PC_9_ST.Beta	ST	ST Lifetime PTSD via GMV PC 9	Sexual Trauma	GMV PC 9	-0.0651330763412358	0.0176747564734998	-0.147940909155971	0.0422496706408451	0.123165162093411	Y	PTSD	0.295241104902762
GMV_PC_9_SexBeta	ST	ST Lifetime PTSD via GMV PC 9	Sex	GMV PC 9	-0.0112397355299892	0.0895080845117008	-0.111987555571679	0.0514028935410936	0.826915231174689	Y	PTSD	NA
GMV_PC_9_STSexInterac_Beta	ST	ST Lifetime PTSD via GMV PC 9	Sexual Trauma:Sex	GMV PC 9	0.0497371081277338	0.129455772830348	-0.0299815565748808	0.0406735354993384	0.221391230346222	Y	PTSD	0.430185765590904
GMV_PC_9~FamilySES	ST	ST Lifetime PTSD via GMV PC 9	FamilySES	GMV PC 9	0.0164748477694929	0.183978468725969	-0.151028773186983	0.0854626014956004	0.847137064141062	Y	PTSD	NA
GMV_PC_9~Age	ST	ST Lifetime PTSD via GMV PC 9	Age	GMV PC 9	0.167879349045248	0.25106077200637	0.0846979260841251	0.0424402813609061	7.63234526455214e-05	Y	PTSD	NA
GMV_PC_9~GriefT.FreqTotal	ST	ST Lifetime PTSD via GMV PC 9	Grief trauma Dose	GMV PC 9	0.0101900894740934	0.0841379342746563	-0.0637577553264696	0.037729185527823	0.787094812748803	Y	PTSD	NA
GMV_PC_9~IPVT.FreqTotal	ST	ST Lifetime PTSD via GMV PC 9	Interpersonal Physical Violence Dose	GMV PC 9	-0.0336084458220528	0.0227003092785773	-0.089917200922683	0.0287294845950163	0.24207172995502	Y	PTSD	NA
GMV_PC_9~GenT.FreqTotal	ST	ST Lifetime PTSD via GMV PC 9	General disaster trauma Dose	GMV PC 9	-0.0105683421503687	0.0368100506464208	-0.0579467349471582	0.0241730935723841	0.661970340349666	Y	PTSD	NA
GMV_PC_9~eTIV	ST	ST Lifetime PTSD via GMV PC 9	eTIV	GMV PC 9	-0.00721591413687305	0.0923501643361628	-0.106781992609909	0.050799953090159	0.887043920069112	Y	PTSD	NA
LifetimePTSD_GMV_PC_9	ST	ST Lifetime PTSD via GMV PC 9	GMV PC 9	Lifetime PTSD	0.0779072677767253	0.152051773415614	0.00376276213783629	0.0378295245339871	0.0394530388687222	Y	PTSD	0.134000580244856
LifetimePTSD_ST.Beta30	ST	ST Lifetime PTSD via GMV PC 9	Sexual Trauma	Lifetime PTSD	0.285953161356933	0.374663124579537	0.197243198134329	0.0452610169994637	2.65195199133927e-10	Y	PTSD	1.26486282558957e-08
LifetimePTSD_SexBeta30	ST	ST Lifetime PTSD via GMV PC 9	Sex	Lifetime PTSD	0.0166913453945573	0.121012517371189	-0.0876298265820746	0.0532260657846287	0.753829837844167	Y	PTSD	NA
LifetimePTSD_ST_SexInterac_Beta30	ST	ST Lifetime PTSD via GMV PC 9	Sexual Trauma:Sex	Lifetime PTSD	-0.0236620868856201	0.0659362574591187	-0.113260431230359	0.0457142810028547	0.604731656631506	Y	PTSD	0.810481397297381
LifetimePTSD~FamilySES30	ST	ST Lifetime PTSD via GMV PC 9	FamilySES	Lifetime PTSD	0.0454800313194932	0.217434119875783	-0.126474057236796	0.0877332899546326	0.604186419828057	Y	PTSD	NA
LifetimePTSD~Age30	ST	ST Lifetime PTSD via GMV PC 9	Age	Lifetime PTSD	0.0499818266081724	0.128885216361334	-0.0289215631449895	0.0402575712490341	0.214402281550093	Y	PTSD	NA
LifetimePTSD~GriefT.FreqTotal30	ST	ST Lifetime PTSD via GMV PC 9	Grief trauma Dose	Lifetime PTSD	0.00466848113932226	0.0704844481743918	-0.0611474858957473	0.0335801920618019	0.889430512860501	Y	PTSD	NA
LifetimePTSD~IPVT.FreqTotal30	ST	ST Lifetime PTSD via GMV PC 9	Interpersonal Physical Violence Dose	Lifetime PTSD	0.044552813205258	0.135479636824916	-0.0463740104144002	0.0463920890061641	0.336877244123294	Y	PTSD	NA
LifetimePTSD~GenT.FreqTotal30	ST	ST Lifetime PTSD via GMV PC 9	General disaster trauma Dose	Lifetime PTSD	0.0755526867879744	0.146878484724123	0.0042268888518259	0.0363913819329117	0.0378833342499516	Y	PTSD	NA
LifetimePTSD~eTIV7	ST	ST Lifetime PTSD via GMV PC 9	eTIV	Lifetime PTSD	-0.0336347925624826	0.0607332254744066	-0.128002810599372	0.0481478327057293	0.484818706252068	Y	PTSD	NA
IPVT.FreqTotal~~GenT.FreqTotal30	ST	ST Lifetime PTSD via GMV PC 9	Residual Correlation: General disaster trauma Dose	Interpersonal Physical Violence Dose	0.0559958351113408	0.123556984181599	-0.0115653139589177	0.0344706074209385	0.104279451353952	Y	PTSD	NA
GriefT.FreqTotal~~GenT.FreqTotal30	ST	ST Lifetime PTSD via GMV PC 9	Residual Correlation: General disaster trauma Dose	Grief trauma Dose	0.00590397489296054	0.0221249124172994	-0.0103169626313783	0.00827614060885178	0.475615003081557	Y	PTSD	NA
GriefT.FreqTotal~~IPVT.FreqTotal30	ST	ST Lifetime PTSD via GMV PC 9	Residual Correlation: Interpersonal Physical Violence Dose	Grief trauma Dose	0.0225713907669044	0.102223857000357	-0.0570810754665484	0.0406397601495443	0.57861994870151	Y	PTSD	NA
GMV_PC_9~~GMV_PC_9	ST	ST Lifetime PTSD via GMV PC 9	Residual Correlation: GMV PC 9	GMV PC 9	0.965631291557652	0.995848953924984	0.935413629190319	0.0154174579766189	0	Y	PTSD	NA
LifetimePTSD~~LifetimePTSD30	ST	ST Lifetime PTSD via GMV PC 9	Residual Correlation: Lifetime PTSD	Lifetime PTSD	0.893830977910458	0.942999272987697	0.844662682833218	0.0250863258024499	0	Y	PTSD	NA
GriefT.FreqTotal~~GriefT.FreqTotal30	ST	ST Lifetime PTSD via GMV PC 9	Residual Correlation: Grief trauma Dose	Grief trauma Dose	1	1	1	0	NA	Y	PTSD	NA
IPVT.FreqTotal~~IPVT.FreqTotal30	ST	ST Lifetime PTSD via GMV PC 9	Residual Correlation: Interpersonal Physical Violence Dose	Interpersonal Physical Violence Dose	1	1	1	0	NA	Y	PTSD	NA
GenT.FreqTotal~~GenT.FreqTotal30	ST	ST Lifetime PTSD via GMV PC 9	Residual Correlation: General disaster trauma Dose	General disaster trauma Dose	1	1	1	0	NA	Y	PTSD	NA
ST.Status~~ST.Status30	ST	ST Lifetime PTSD via GMV PC 9	Residual Correlation: Sexual Trauma	Sexual Trauma	1	1	1	0	NA	Y	PTSD	NA
ST.Status~~Sex30	ST	ST Lifetime PTSD via GMV PC 9	Residual Correlation: Sex	Sexual Trauma	0.314229205103403	0.314229205103403	0.314229205103403	0	NA	Y	PTSD	NA
ST.Status~~ST.Status:Sex30	ST	ST Lifetime PTSD via GMV PC 9	Residual Correlation: Sexual Trauma:Sex	Sexual Trauma	0.164091593866747	0.164091593866747	0.164091593866747	0	NA	Y	PTSD	NA
ST.Status~~FamilySES30	ST	ST Lifetime PTSD via GMV PC 9	Residual Correlation: FamilySES	Sexual Trauma	-0.023518108453496	-0.023518108453496	-0.023518108453496	0	NA	Y	PTSD	NA
ST.Status~~Age30	ST	ST Lifetime PTSD via GMV PC 9	Residual Correlation: Age	Sexual Trauma	0.0657888093705943	0.0657888093705943	0.0657888093705943	0	NA	Y	PTSD	NA
ST.Status~~eTIV7	ST	ST Lifetime PTSD via GMV PC 9	Residual Correlation: eTIV	Sexual Trauma	-0.208603896019286	-0.208603896019286	-0.208603896019286	0	NA	Y	PTSD	NA
Sex~~Sex30	ST	ST Lifetime PTSD via GMV PC 9	Residual Correlation: Sex	Sex	1	1	1	0	NA	Y	PTSD	NA
Sex~~ST.Status:Sex30	ST	ST Lifetime PTSD via GMV PC 9	Residual Correlation: Sexual Trauma:Sex	Sex	-0.137730120512505	-0.137730120512505	-0.137730120512505	0	NA	Y	PTSD	NA
Sex~~FamilySES30	ST	ST Lifetime PTSD via GMV PC 9	Residual Correlation: FamilySES	Sex	-0.0710305143664362	-0.0710305143664362	-0.0710305143664362	0	NA	Y	PTSD	NA
Sex~~Age30	ST	ST Lifetime PTSD via GMV PC 9	Residual Correlation: Age	Sex	-0.0140691198143278	-0.0140691198143278	-0.0140691198143278	0	NA	Y	PTSD	NA
Sex~~eTIV7	ST	ST Lifetime PTSD via GMV PC 9	Residual Correlation: eTIV	Sex	-0.603865596633544	-0.603865596633544	-0.603865596633544	0	NA	Y	PTSD	NA
ST.Status:Sex~~ST.Status:Sex30	ST	ST Lifetime PTSD via GMV PC 9	Residual Correlation: Sexual Trauma:Sex	Sexual Trauma:Sex	1	1	1	0	NA	Y	PTSD	NA
ST.Status:Sex~~FamilySES30	ST	ST Lifetime PTSD via GMV PC 9	Residual Correlation: FamilySES	Sexual Trauma:Sex	0.0299711532488172	0.0299711532488172	0.0299711532488172	0	NA	Y	PTSD	NA
ST.Status:Sex~~Age30	ST	ST Lifetime PTSD via GMV PC 9	Residual Correlation: Age	Sexual Trauma:Sex	0.0258464332665311	0.0258464332665311	0.0258464332665311	0	NA	Y	PTSD	NA
ST.Status:Sex~~eTIV7	ST	ST Lifetime PTSD via GMV PC 9	Residual Correlation: eTIV	Sexual Trauma:Sex	0.127776061092563	0.127776061092563	0.127776061092563	0	NA	Y	PTSD	NA
FamilySES~~FamilySES30	ST	ST Lifetime PTSD via GMV PC 9	Residual Correlation: FamilySES	FamilySES	0.315550624963695	0.315550624963695	0.315550624963695	0	NA	Y	PTSD	NA
FamilySES~~Age30	ST	ST Lifetime PTSD via GMV PC 9	Residual Correlation: Age	FamilySES	-0.148640455047519	-0.148640455047519	-0.148640455047519	0	NA	Y	PTSD	NA
FamilySES~~eTIV7	ST	ST Lifetime PTSD via GMV PC 9	Residual Correlation: eTIV	FamilySES	0.0548340494635323	0.0548340494635323	0.0548340494635323	0	NA	Y	PTSD	NA
Age~~Age30	ST	ST Lifetime PTSD via GMV PC 9	Residual Correlation: Age	Age	1	1	1	0	NA	Y	PTSD	NA
Age~~eTIV7	ST	ST Lifetime PTSD via GMV PC 9	Residual Correlation: eTIV	Age	0.00487460698051452	0.00487460698051452	0.00487460698051452	0	NA	Y	PTSD	NA
eTIV~~eTIV7	ST	ST Lifetime PTSD via GMV PC 9	Residual Correlation: eTIV	eTIV	1	1	1	0	NA	Y	PTSD	NA
GMV_PC_9~1	ST	ST Lifetime PTSD via GMV PC 9	Intercept for GMV PC 9		-0.0171290419916618	0.0647035760736024	-0.0989616600569261	0.0417521029522734	0.681618319032646	Y	PTSD	NA
LifetimePTSD~130	ST	ST Lifetime PTSD via GMV PC 9	Intercept for Lifetime PTSD		0.535751294289706	0.598475140438804	0.473027448140609	0.0320025503753412	0	Y	PTSD	NA
ST.Status~130	ST	ST Lifetime PTSD via GMV PC 9	Intercept for Sexual Trauma		-3.9529983361248e-17	-3.9529983361248e-17	-3.9529983361248e-17	0	NA	Y	PTSD	NA
Sex~130	ST	ST Lifetime PTSD via GMV PC 9	Intercept for Sex		-3.65077996895907e-17	-3.65077996895907e-17	-3.65077996895907e-17	0	NA	Y	PTSD	NA
ST.Status:Sex~130	ST	ST Lifetime PTSD via GMV PC 9	Intercept for Sexual Trauma:Sex		0.342691492203567	0.342691492203567	0.342691492203567	0	NA	Y	PTSD	NA
FamilySES~130	ST	ST Lifetime PTSD via GMV PC 9	Intercept for FamilySES		0.00222724352726771	0.00222724352726771	0.00222724352726771	0	NA	Y	PTSD	NA
Age~130	ST	ST Lifetime PTSD via GMV PC 9	Intercept for Age		-1.72912438394023e-16	-1.72912438394023e-16	-1.72912438394023e-16	0	NA	Y	PTSD	NA
GriefT.FreqTotal~130	ST	ST Lifetime PTSD via GMV PC 9	Intercept for Grief trauma Dose		-6.3202575639587e-17	0.0813263662391093	-0.0813263662391095	0.0414938064579765	0.999999999999999	Y	PTSD	NA
IPVT.FreqTotal~130	ST	ST Lifetime PTSD via GMV PC 9	Intercept for Interpersonal Physical Violence Dose		-6.85520469899257e-18	0.0813263533126384	-0.0813263533126384	0.041493799862717	1	Y	PTSD	NA
GenT.FreqTotal~130	ST	ST Lifetime PTSD via GMV PC 9	Intercept for General disaster trauma Dose		-6.80472557884141e-18	0.0813263704051208	-0.0813263704051208	0.0414938085835315	1	Y	PTSD	NA
eTIV~17	ST	ST Lifetime PTSD via GMV PC 9	Intercept for eTIV		3.76068462311739e-16	3.76068462311739e-16	3.76068462311739e-16	0	NA	Y	PTSD	NA
GMV_PC_11_ST.Beta	ST	ST Lifetime PTSD via GMV PC 11	Sexual Trauma	GMV PC 11	-0.0638864425983434	0.0246986042798605	-0.152471489476547	0.045197282999561	0.157508221295399	Y	PTSD	0.34749380149507
GMV_PC_11_SexBeta	ST	ST Lifetime PTSD via GMV PC 11	Sex	GMV PC 11	0.150023513721613	0.253781933449915	0.0462650939933101	0.0529389420146165	0.00459841377620518	Y	PTSD	NA
GMV_PC_11_STSexInterac_Beta	ST	ST Lifetime PTSD via GMV PC 11	Sexual Trauma:Sex	GMV PC 11	-0.0301718913486842	0.0577622387841431	-0.118106021481512	0.0448651765167322	0.501264587030373	Y	PTSD	0.745171505943184
GMV_PC_11~FamilySES	ST	ST Lifetime PTSD via GMV PC 11	FamilySES	GMV PC 11	0.040936903710658	0.123209740428004	-0.0413359330066877	0.0419767084325546	0.329446676253667	Y	PTSD	NA
GMV_PC_11~Age	ST	ST Lifetime PTSD via GMV PC 11	Age	GMV PC 11	0.0484187133228742	0.127967083018312	-0.0311296563725632	0.0405866486950295	0.232880552798318	Y	PTSD	NA
GMV_PC_11~GriefT.FreqTotal	ST	ST Lifetime PTSD via GMV PC 11	Grief trauma Dose	GMV PC 11	-0.0884362378069215	-0.0223453674729034	-0.15452710814094	0.0337204514242784	0.00872541985276398	Y	PTSD	NA
GMV_PC_11~IPVT.FreqTotal	ST	ST Lifetime PTSD via GMV PC 11	Interpersonal Physical Violence Dose	GMV PC 11	0.0864076625579699	0.164127808175285	0.00868751694065457	0.039653864168098	0.0293281229237619	Y	PTSD	NA
GMV_PC_11~GenT.FreqTotal	ST	ST Lifetime PTSD via GMV PC 11	General disaster trauma Dose	GMV PC 11	0.0585234367737111	0.135927491707847	-0.0188806181604248	0.0394925904479313	0.138371170660995	Y	PTSD	NA
GMV_PC_11~eTIV	ST	ST Lifetime PTSD via GMV PC 11	eTIV	GMV PC 11	0.0544969697993031	0.157604940458214	-0.0486110008596074	0.0526070741463685	0.300237253005014	Y	PTSD	NA
LifetimePTSD_GMV_PC_11	ST	ST Lifetime PTSD via GMV PC 11	GMV PC 11	Lifetime PTSD	0.0477880164856509	0.115334066211908	-0.0197580332406066	0.0344629035324384	0.165548236840658	Y	PTSD	0.358256731287987
LifetimePTSD_ST.Beta32	ST	ST Lifetime PTSD via GMV PC 11	Sexual Trauma	Lifetime PTSD	0.279553986117455	0.369105164865399	0.190002807369511	0.0456902164806661	9.44810896186254e-10	Y	PTSD	3.14055141892311e-08
LifetimePTSD_SexBeta32	ST	ST Lifetime PTSD via GMV PC 11	Sex	Lifetime PTSD	0.0112912855049764	0.117564633886614	-0.0949820628766616	0.0542220924567536	0.835040469261776	Y	PTSD	NA
LifetimePTSD_ST_SexInterac_Beta32	ST	ST Lifetime PTSD via GMV PC 11	Sexual Trauma:Sex	Lifetime PTSD	-0.0173965156141057	0.0729433161330647	-0.107736347361276	0.0460925978537154	0.705857519056786	Y	PTSD	0.854631472066497
LifetimePTSD~FamilySES32	ST	ST Lifetime PTSD via GMV PC 11	FamilySES	Lifetime PTSD	0.0233538531534905	0.110444618091395	-0.0637369117844136	0.0444348802451805	0.599183671781893	Y	PTSD	NA
LifetimePTSD~Age32	ST	ST Lifetime PTSD via GMV PC 11	Age	Lifetime PTSD	0.0626367989751882	0.141247545850889	-0.015973947900512	0.04010826091488	0.118360277734337	Y	PTSD	NA
LifetimePTSD~GriefT.FreqTotal32	ST	ST Lifetime PTSD via GMV PC 11	Grief trauma Dose	Lifetime PTSD	0.0121397830255509	0.0805885576455107	-0.0563089915944088	0.0349234859211062	0.728132448167475	Y	PTSD	NA
LifetimePTSD~IPVT.FreqTotal32	ST	ST Lifetime PTSD via GMV PC 11	Interpersonal Physical Violence Dose	Lifetime PTSD	0.0373108424104866	0.130474743484288	-0.055853058663315	0.0475334760274508	0.432489787524069	Y	PTSD	NA
LifetimePTSD~GenT.FreqTotal32	ST	ST Lifetime PTSD via GMV PC 11	General disaster trauma Dose	Lifetime PTSD	0.0653666226681086	0.121543808300989	0.00918943703522782	0.0286623560820501	0.0225736701578136	Y	PTSD	NA
LifetimePTSD~eTIV9	ST	ST Lifetime PTSD via GMV PC 11	eTIV	Lifetime PTSD	-0.0347575860606672	0.0606958433398865	-0.130211015461221	0.0487016241897699	0.475422397805906	Y	PTSD	NA
IPVT.FreqTotal~~GenT.FreqTotal32	ST	ST Lifetime PTSD via GMV PC 11	Residual Correlation: General disaster trauma Dose	Interpersonal Physical Violence Dose	0.0559958731716314	0.123827872220366	-0.0118361258771036	0.0346087987247649	0.105669840886069	Y	PTSD	NA
GriefT.FreqTotal~~GenT.FreqTotal32	ST	ST Lifetime PTSD via GMV PC 11	Residual Correlation: General disaster trauma Dose	Grief trauma Dose	0.00590400308563262	0.0221899378186527	-0.0103819316473875	0.00830930305938348	0.477375983012914	Y	PTSD	NA
GriefT.FreqTotal~~IPVT.FreqTotal32	ST	ST Lifetime PTSD via GMV PC 11	Residual Correlation: Interpersonal Physical Violence Dose	Grief trauma Dose	0.0225713494329244	0.102543129957912	-0.0574004310920629	0.0408026785980735	0.580138085109711	Y	PTSD	NA
GMV_PC_11~~GMV_PC_11	ST	ST Lifetime PTSD via GMV PC 11	Residual Correlation: GMV PC 11	GMV PC 11	0.961699907248781	0.99146096726137	0.931938847236192	0.0151844933107651	0	Y	PTSD	NA
LifetimePTSD~~LifetimePTSD32	ST	ST Lifetime PTSD via GMV PC 11	Residual Correlation: Lifetime PTSD	Lifetime PTSD	0.901100808545803	0.947728158805453	0.854473458286153	0.0237899015632126	0	Y	PTSD	NA
GriefT.FreqTotal~~GriefT.FreqTotal32	ST	ST Lifetime PTSD via GMV PC 11	Residual Correlation: Grief trauma Dose	Grief trauma Dose	1	1	1	0	NA	Y	PTSD	NA
IPVT.FreqTotal~~IPVT.FreqTotal32	ST	ST Lifetime PTSD via GMV PC 11	Residual Correlation: Interpersonal Physical Violence Dose	Interpersonal Physical Violence Dose	1	1	1	0	NA	Y	PTSD	NA
GenT.FreqTotal~~GenT.FreqTotal32	ST	ST Lifetime PTSD via GMV PC 11	Residual Correlation: General disaster trauma Dose	General disaster trauma Dose	1	1	1	0	NA	Y	PTSD	NA
ST.Status~~ST.Status32	ST	ST Lifetime PTSD via GMV PC 11	Residual Correlation: Sexual Trauma	Sexual Trauma	1	1	1	0	NA	Y	PTSD	NA
ST.Status~~Sex32	ST	ST Lifetime PTSD via GMV PC 11	Residual Correlation: Sex	Sexual Trauma	0.314229205103403	0.314229205103403	0.314229205103403	0	NA	Y	PTSD	NA
ST.Status~~ST.Status:Sex32	ST	ST Lifetime PTSD via GMV PC 11	Residual Correlation: Sexual Trauma:Sex	Sexual Trauma	0.164091593866747	0.164091593866747	0.164091593866747	0	NA	Y	PTSD	NA
ST.Status~~FamilySES32	ST	ST Lifetime PTSD via GMV PC 11	Residual Correlation: FamilySES	Sexual Trauma	-0.0240181977505216	-0.0240181977505216	-0.0240181977505216	0	NA	Y	PTSD	NA
ST.Status~~Age32	ST	ST Lifetime PTSD via GMV PC 11	Residual Correlation: Age	Sexual Trauma	0.0657888093705943	0.0657888093705943	0.0657888093705943	0	NA	Y	PTSD	NA
ST.Status~~eTIV9	ST	ST Lifetime PTSD via GMV PC 11	Residual Correlation: eTIV	Sexual Trauma	-0.208603896019286	-0.208603896019286	-0.208603896019286	0	NA	Y	PTSD	NA
Sex~~Sex32	ST	ST Lifetime PTSD via GMV PC 11	Residual Correlation: Sex	Sex	1	1	1	0	NA	Y	PTSD	NA
Sex~~ST.Status:Sex32	ST	ST Lifetime PTSD via GMV PC 11	Residual Correlation: Sexual Trauma:Sex	Sex	-0.137730120512505	-0.137730120512505	-0.137730120512505	0	NA	Y	PTSD	NA
Sex~~FamilySES32	ST	ST Lifetime PTSD via GMV PC 11	Residual Correlation: FamilySES	Sex	-0.0716891994177887	-0.0716891994177887	-0.0716891994177887	0	NA	Y	PTSD	NA
Sex~~Age32	ST	ST Lifetime PTSD via GMV PC 11	Residual Correlation: Age	Sex	-0.0140691198143278	-0.0140691198143278	-0.0140691198143278	0	NA	Y	PTSD	NA
Sex~~eTIV9	ST	ST Lifetime PTSD via GMV PC 11	Residual Correlation: eTIV	Sex	-0.603865596633544	-0.603865596633544	-0.603865596633544	0	NA	Y	PTSD	NA
ST.Status:Sex~~ST.Status:Sex32	ST	ST Lifetime PTSD via GMV PC 11	Residual Correlation: Sexual Trauma:Sex	Sexual Trauma:Sex	1	1	1	0	NA	Y	PTSD	NA
ST.Status:Sex~~FamilySES32	ST	ST Lifetime PTSD via GMV PC 11	Residual Correlation: FamilySES	Sexual Trauma:Sex	0.0320795342929344	0.0320795342929344	0.0320795342929344	0	NA	Y	PTSD	NA
ST.Status:Sex~~Age32	ST	ST Lifetime PTSD via GMV PC 11	Residual Correlation: Age	Sexual Trauma:Sex	0.0258464332665311	0.0258464332665311	0.0258464332665311	0	NA	Y	PTSD	NA
ST.Status:Sex~~eTIV9	ST	ST Lifetime PTSD via GMV PC 11	Residual Correlation: eTIV	Sexual Trauma:Sex	0.127776061092563	0.127776061092563	0.127776061092563	0	NA	Y	PTSD	NA
FamilySES~~FamilySES32	ST	ST Lifetime PTSD via GMV PC 11	Residual Correlation: FamilySES	FamilySES	1.10453305284531	1.10453305284531	1.10453305284531	0	NA	Y	PTSD	NA
FamilySES~~Age32	ST	ST Lifetime PTSD via GMV PC 11	Residual Correlation: Age	FamilySES	-0.154043933498224	-0.154043933498224	-0.154043933498224	0	NA	Y	PTSD	NA
FamilySES~~eTIV9	ST	ST Lifetime PTSD via GMV PC 11	Residual Correlation: eTIV	FamilySES	0.0482780443635029	0.0482780443635029	0.0482780443635029	0	NA	Y	PTSD	NA
Age~~Age32	ST	ST Lifetime PTSD via GMV PC 11	Residual Correlation: Age	Age	1	1	1	0	NA	Y	PTSD	NA
Age~~eTIV9	ST	ST Lifetime PTSD via GMV PC 11	Residual Correlation: eTIV	Age	0.00487460698051452	0.00487460698051452	0.00487460698051452	0	NA	Y	PTSD	NA
eTIV~~eTIV9	ST	ST Lifetime PTSD via GMV PC 11	Residual Correlation: eTIV	eTIV	1	1	1	0	NA	Y	PTSD	NA
GMV_PC_11~1	ST	ST Lifetime PTSD via GMV PC 11	Intercept for GMV PC 11		0.0106560251226161	0.096261973791264	-0.0749499235460319	0.0436773070035454	0.807252768339364	Y	PTSD	NA
LifetimePTSD~132	ST	ST Lifetime PTSD via GMV PC 11	Intercept for Lifetime PTSD		0.531235679098407	0.593985030577548	0.468486327619265	0.032015563537953	0	Y	PTSD	NA
ST.Status~132	ST	ST Lifetime PTSD via GMV PC 11	Intercept for Sexual Trauma		-3.9529983361248e-17	-3.9529983361248e-17	-3.9529983361248e-17	0	NA	Y	PTSD	NA
Sex~132	ST	ST Lifetime PTSD via GMV PC 11	Intercept for Sex		-3.65077996895907e-17	-3.65077996895907e-17	-3.65077996895907e-17	0	NA	Y	PTSD	NA
ST.Status:Sex~132	ST	ST Lifetime PTSD via GMV PC 11	Intercept for Sexual Trauma:Sex		0.342691492203567	0.342691492203567	0.342691492203567	0	NA	Y	PTSD	NA
FamilySES~132	ST	ST Lifetime PTSD via GMV PC 11	Intercept for FamilySES		-0.00533534212752762	-0.00533534212752762	-0.00533534212752762	0	NA	Y	PTSD	NA
Age~132	ST	ST Lifetime PTSD via GMV PC 11	Intercept for Age		-1.72912438394023e-16	-1.72912438394023e-16	-1.72912438394023e-16	0	NA	Y	PTSD	NA
GriefT.FreqTotal~132	ST	ST Lifetime PTSD via GMV PC 11	Intercept for Grief trauma Dose		-5.54607939667625e-17	0.0816523763655834	-0.0816523763655835	0.0416601412115972	0.999999999999999	Y	PTSD	NA
IPVT.FreqTotal~132	ST	ST Lifetime PTSD via GMV PC 11	Intercept for Interpersonal Physical Violence Dose		-6.84003536081185e-18	0.0816523675667104	-0.0816523675667104	0.0416601367222938	1	Y	PTSD	NA
GenT.FreqTotal~132	ST	ST Lifetime PTSD via GMV PC 11	Intercept for General disaster trauma Dose		-4.22193725400182e-18	0.0816523860702051	-0.0816523860702051	0.0416601461630258	1	Y	PTSD	NA
eTIV~19	ST	ST Lifetime PTSD via GMV PC 11	Intercept for eTIV		3.76068462311739e-16	3.76068462311739e-16	3.76068462311739e-16	0	NA	Y	PTSD	NA
GMV_PC_12_ST.Beta	ST	ST Lifetime PTSD via GMV PC 12	Sexual Trauma	GMV PC 12	-0.0561308249642217	0.0265020143959646	-0.138763664324408	0.0421603866254603	0.183069237805639	Y	PTSD	0.379578302632671
GMV_PC_12_SexBeta	ST	ST Lifetime PTSD via GMV PC 12	Sex	GMV PC 12	0.0798368649968363	0.17733948252182	-0.0176657525281472	0.0497471475466242	0.108526132348014	Y	PTSD	NA
GMV_PC_12_STSexInterac_Beta	ST	ST Lifetime PTSD via GMV PC 12	Sexual Trauma:Sex	GMV PC 12	0.00805080954576365	0.0872040507402399	-0.0711024316487126	0.0403850488166247	0.841987999978488	Y	PTSD	0.921819099370997
GMV_PC_12~FamilySES	ST	ST Lifetime PTSD via GMV PC 12	FamilySES	GMV PC 12	-0.0280776107388727	0.0560961570745337	-0.112251378552279	0.0429465890584513	0.513253707387954	Y	PTSD	NA
GMV_PC_12~Age	ST	ST Lifetime PTSD via GMV PC 12	Age	GMV PC 12	0.0620796539168775	0.142920505234025	-0.0187611974002695	0.0412460902112536	0.132297349798211	Y	PTSD	NA
GMV_PC_12~GriefT.FreqTotal	ST	ST Lifetime PTSD via GMV PC 12	Grief trauma Dose	GMV PC 12	0.0569606786762333	0.111940873507656	0.00198048384481102	0.028051635267331	0.042299105335067	Y	PTSD	NA
GMV_PC_12~IPVT.FreqTotal	ST	ST Lifetime PTSD via GMV PC 12	Interpersonal Physical Violence Dose	GMV PC 12	-0.0184621008650597	0.02030036226381	-0.0572245639939293	0.019777130311895	0.350557963619449	Y	PTSD	NA
GMV_PC_12~GenT.FreqTotal	ST	ST Lifetime PTSD via GMV PC 12	General disaster trauma Dose	GMV PC 12	0.0248703582351083	0.06793458612653	-0.0181938696563134	0.0219719485822734	0.257670553413297	Y	PTSD	NA
GMV_PC_12~eTIV	ST	ST Lifetime PTSD via GMV PC 12	eTIV	GMV PC 12	0.0446314682686735	0.136837696019363	-0.047574759482016	0.0470448582106613	0.342773092009206	Y	PTSD	NA
LifetimePTSD_GMV_PC_12	ST	ST Lifetime PTSD via GMV PC 12	GMV PC 12	Lifetime PTSD	0.0063449549025758	0.0768813168179581	-0.0641914070128066	0.0359886010517357	0.860054670419662	Y	PTSD	0.933848559824137
LifetimePTSD_ST.Beta33	ST	ST Lifetime PTSD via GMV PC 12	Sexual Trauma	Lifetime PTSD	0.281914438074155	0.367518520839463	0.196310355308847	0.0436763549945521	1.08488107386506e-10	Y	PTSD	6.14683753896728e-09
LifetimePTSD_SexBeta33	ST	ST Lifetime PTSD via GMV PC 12	Sex	Lifetime PTSD	0.0158824121413806	0.116998857299281	-0.0852340330165198	0.0515909710359446	0.758194530727984	Y	PTSD	NA
LifetimePTSD_ST_SexInterac_Beta33	ST	ST Lifetime PTSD via GMV PC 12	Sexual Trauma:Sex	Lifetime PTSD	-0.0201887598678275	0.0661657414611748	-0.10654326119683	0.0440592286440749	0.646795368816767	Y	PTSD	0.838077367183056
LifetimePTSD~FamilySES33	ST	ST Lifetime PTSD via GMV PC 12	FamilySES	Lifetime PTSD	0.017607294407001	0.104715119785662	-0.0695005309716598	0.0444435847116357	0.691978302378894	Y	PTSD	NA
LifetimePTSD~Age33	ST	ST Lifetime PTSD via GMV PC 12	Age	Lifetime PTSD	0.0607959834592973	0.136423005956335	-0.0148310390377405	0.0385859245851322	0.115118012062983	Y	PTSD	NA
LifetimePTSD~GriefT.FreqTotal33	ST	ST Lifetime PTSD via GMV PC 12	Grief trauma Dose	Lifetime PTSD	0.00861993992641975	0.0745969731274169	-0.0573570932745774	0.0336623701871134	0.79789640118551	Y	PTSD	NA
LifetimePTSD~IPVT.FreqTotal33	ST	ST Lifetime PTSD via GMV PC 12	Interpersonal Physical Violence Dose	Lifetime PTSD	0.0418146269602954	0.133234015655928	-0.0496047617353375	0.0466434023363375	0.369999322889707	Y	PTSD	NA
LifetimePTSD~GenT.FreqTotal33	ST	ST Lifetime PTSD via GMV PC 12	General disaster trauma Dose	Lifetime PTSD	0.066883825868854	0.128337436316572	0.00543021542113607	0.0313544590270312	0.0329122621449802	Y	PTSD	NA
LifetimePTSD~eTIV10	ST	ST Lifetime PTSD via GMV PC 12	eTIV	Lifetime PTSD	-0.0408029037898495	0.050835508021188	-0.132441315600887	0.0467551508771945	0.38283030698999	Y	PTSD	NA
IPVT.FreqTotal~~GenT.FreqTotal33	ST	ST Lifetime PTSD via GMV PC 12	Residual Correlation: General disaster trauma Dose	Interpersonal Physical Violence Dose	0.0559957383389408	0.121167232276479	-0.00917575559859748	0.0332513732148155	0.0921791937144789	Y	PTSD	NA
GriefT.FreqTotal~~GenT.FreqTotal33	ST	ST Lifetime PTSD via GMV PC 12	Residual Correlation: General disaster trauma Dose	Grief trauma Dose	0.00590404349947134	0.021551186125842	-0.00974309912689929	0.00798338273039367	0.459578199317417	Y	PTSD	NA
GriefT.FreqTotal~~IPVT.FreqTotal33	ST	ST Lifetime PTSD via GMV PC 12	Residual Correlation: Interpersonal Physical Violence Dose	Grief trauma Dose	0.0225713224641962	0.0994065257539169	-0.0542638808255244	0.0392023546839569	0.564774400696412	Y	PTSD	NA
GMV_PC_12~~GMV_PC_12	ST	ST Lifetime PTSD via GMV PC 12	Residual Correlation: GMV PC 12	GMV PC 12	0.985982517124606	1.00217929136454	0.969785742884666	0.00826381217598765	0	Y	PTSD	NA
LifetimePTSD~~LifetimePTSD33	ST	ST Lifetime PTSD via GMV PC 12	Residual Correlation: Lifetime PTSD	Lifetime PTSD	0.899371699569866	0.94498087014535	0.853762528994383	0.0232704125867836	0	Y	PTSD	NA
GriefT.FreqTotal~~GriefT.FreqTotal33	ST	ST Lifetime PTSD via GMV PC 12	Residual Correlation: Grief trauma Dose	Grief trauma Dose	1	1	1	0	NA	Y	PTSD	NA
IPVT.FreqTotal~~IPVT.FreqTotal33	ST	ST Lifetime PTSD via GMV PC 12	Residual Correlation: Interpersonal Physical Violence Dose	Interpersonal Physical Violence Dose	1	1	1	0	NA	Y	PTSD	NA
GenT.FreqTotal~~GenT.FreqTotal33	ST	ST Lifetime PTSD via GMV PC 12	Residual Correlation: General disaster trauma Dose	General disaster trauma Dose	1	1	1	0	NA	Y	PTSD	NA
ST.Status~~ST.Status33	ST	ST Lifetime PTSD via GMV PC 12	Residual Correlation: Sexual Trauma	Sexual Trauma	1	1	1	0	NA	Y	PTSD	NA
ST.Status~~Sex33	ST	ST Lifetime PTSD via GMV PC 12	Residual Correlation: Sex	Sexual Trauma	0.314229205103403	0.314229205103403	0.314229205103403	0	NA	Y	PTSD	NA
ST.Status~~ST.Status:Sex33	ST	ST Lifetime PTSD via GMV PC 12	Residual Correlation: Sexual Trauma:Sex	Sexual Trauma	0.164091593866747	0.164091593866747	0.164091593866747	0	NA	Y	PTSD	NA
ST.Status~~FamilySES33	ST	ST Lifetime PTSD via GMV PC 12	Residual Correlation: FamilySES	Sexual Trauma	-0.015385726031913	-0.015385726031913	-0.015385726031913	0	NA	Y	PTSD	NA
ST.Status~~Age33	ST	ST Lifetime PTSD via GMV PC 12	Residual Correlation: Age	Sexual Trauma	0.0657888093705943	0.0657888093705943	0.0657888093705943	0	NA	Y	PTSD	NA
ST.Status~~eTIV10	ST	ST Lifetime PTSD via GMV PC 12	Residual Correlation: eTIV	Sexual Trauma	-0.208603896019286	-0.208603896019286	-0.208603896019286	0	NA	Y	PTSD	NA
Sex~~Sex33	ST	ST Lifetime PTSD via GMV PC 12	Residual Correlation: Sex	Sex	1	1	1	0	NA	Y	PTSD	NA
Sex~~ST.Status:Sex33	ST	ST Lifetime PTSD via GMV PC 12	Residual Correlation: Sexual Trauma:Sex	Sex	-0.137730120512505	-0.137730120512505	-0.137730120512505	0	NA	Y	PTSD	NA
Sex~~FamilySES33	ST	ST Lifetime PTSD via GMV PC 12	Residual Correlation: FamilySES	Sex	-0.0771951637401431	-0.0771951637401431	-0.0771951637401431	0	NA	Y	PTSD	NA
Sex~~Age33	ST	ST Lifetime PTSD via GMV PC 12	Residual Correlation: Age	Sex	-0.0140691198143278	-0.0140691198143278	-0.0140691198143278	0	NA	Y	PTSD	NA
Sex~~eTIV10	ST	ST Lifetime PTSD via GMV PC 12	Residual Correlation: eTIV	Sex	-0.603865596633544	-0.603865596633544	-0.603865596633544	0	NA	Y	PTSD	NA
ST.Status:Sex~~ST.Status:Sex33	ST	ST Lifetime PTSD via GMV PC 12	Residual Correlation: Sexual Trauma:Sex	Sexual Trauma:Sex	1	1	1	0	NA	Y	PTSD	NA
ST.Status:Sex~~FamilySES33	ST	ST Lifetime PTSD via GMV PC 12	Residual Correlation: FamilySES	Sexual Trauma:Sex	0.037156508383594	0.037156508383594	0.037156508383594	0	NA	Y	PTSD	NA
ST.Status:Sex~~Age33	ST	ST Lifetime PTSD via GMV PC 12	Residual Correlation: Age	Sexual Trauma:Sex	0.0258464332665311	0.0258464332665311	0.0258464332665311	0	NA	Y	PTSD	NA
ST.Status:Sex~~eTIV10	ST	ST Lifetime PTSD via GMV PC 12	Residual Correlation: eTIV	Sexual Trauma:Sex	0.127776061092563	0.127776061092563	0.127776061092563	0	NA	Y	PTSD	NA
FamilySES~~FamilySES33	ST	ST Lifetime PTSD via GMV PC 12	Residual Correlation: FamilySES	FamilySES	1.09420232416373	1.09420232416373	1.09420232416373	0	NA	Y	PTSD	NA
FamilySES~~Age33	ST	ST Lifetime PTSD via GMV PC 12	Residual Correlation: Age	FamilySES	-0.154128916542179	-0.154128916542179	-0.154128916542179	0	NA	Y	PTSD	NA
FamilySES~~eTIV10	ST	ST Lifetime PTSD via GMV PC 12	Residual Correlation: eTIV	FamilySES	0.064582311001647	0.064582311001647	0.064582311001647	0	NA	Y	PTSD	NA
Age~~Age33	ST	ST Lifetime PTSD via GMV PC 12	Residual Correlation: Age	Age	1	1	1	0	NA	Y	PTSD	NA
Age~~eTIV10	ST	ST Lifetime PTSD via GMV PC 12	Residual Correlation: eTIV	Age	0.00487460698051452	0.00487460698051452	0.00487460698051452	0	NA	Y	PTSD	NA
eTIV~~eTIV10	ST	ST Lifetime PTSD via GMV PC 12	Residual Correlation: eTIV	eTIV	1	1	1	0	NA	Y	PTSD	NA
GMV_PC_12~1	ST	ST Lifetime PTSD via GMV PC 12	Intercept for GMV PC 12		-0.00280022680684044	0.0775517514839418	-0.0831522050976227	0.0409966606144748	0.945543816717019	Y	PTSD	NA
LifetimePTSD~133	ST	ST Lifetime PTSD via GMV PC 12	Intercept for Lifetime PTSD		0.535479487020313	0.595342853899389	0.475616120141237	0.0305430953585223	0	Y	PTSD	NA
ST.Status~133	ST	ST Lifetime PTSD via GMV PC 12	Intercept for Sexual Trauma		-3.9529983361248e-17	-3.9529983361248e-17	-3.9529983361248e-17	0	NA	Y	PTSD	NA
Sex~133	ST	ST Lifetime PTSD via GMV PC 12	Intercept for Sex		-3.65077996895907e-17	-3.65077996895907e-17	-3.65077996895907e-17	0	NA	Y	PTSD	NA
ST.Status:Sex~133	ST	ST Lifetime PTSD via GMV PC 12	Intercept for Sexual Trauma:Sex		0.342691492203567	0.342691492203567	0.342691492203567	0	NA	Y	PTSD	NA
FamilySES~133	ST	ST Lifetime PTSD via GMV PC 12	Intercept for FamilySES		-0.00701060271780719	-0.00701060271780719	-0.00701060271780719	0	NA	Y	PTSD	NA
Age~133	ST	ST Lifetime PTSD via GMV PC 12	Intercept for Age		-1.72912438394023e-16	-1.72912438394023e-16	-1.72912438394023e-16	0	NA	Y	PTSD	NA
GriefT.FreqTotal~133	ST	ST Lifetime PTSD via GMV PC 12	Intercept for Grief trauma Dose		-6.30514206193334e-17	0.0784498943976908	-0.078449894397691	0.0400261918160199	0.999999999999999	Y	PTSD	NA
IPVT.FreqTotal~133	ST	ST Lifetime PTSD via GMV PC 12	Intercept for Interpersonal Physical Violence Dose		-7.07655020016974e-18	0.0784498691770728	-0.0784498691770728	0.0400261789481212	1	Y	PTSD	NA
GenT.FreqTotal~133	ST	ST Lifetime PTSD via GMV PC 12	Intercept for General disaster trauma Dose		-6.19309123382454e-18	0.0784498957621199	-0.0784498957621199	0.04002619251217	1	Y	PTSD	NA
eTIV~110	ST	ST Lifetime PTSD via GMV PC 12	Intercept for eTIV		3.76068462311739e-16	3.76068462311739e-16	3.76068462311739e-16	0	NA	Y	PTSD	NA
GMV_PC_13_ST.Beta	ST	ST Lifetime PTSD via GMV PC 13	Sexual Trauma	GMV PC 13	0.00297198548164426	0.088007064067386	-0.0820630931040974	0.0433860414050909	0.945386855998831	Y	PTSD	0.982839629693531
GMV_PC_13_SexBeta	ST	ST Lifetime PTSD via GMV PC 13	Sex	GMV PC 13	0.143700976797327	0.250959995919077	0.0364419576755757	0.0547249949324561	0.00864266390498569	Y	PTSD	NA
GMV_PC_13_STSexInterac_Beta	ST	ST Lifetime PTSD via GMV PC 13	Sexual Trauma:Sex	GMV PC 13	0.0254589725522991	0.108767384114168	-0.0578494390095699	0.042505072653883	0.549197452815658	Y	PTSD	0.775721954600246
GMV_PC_13~FamilySES	ST	ST Lifetime PTSD via GMV PC 13	FamilySES	GMV PC 13	0.0170340813241889	0.0991999422983346	-0.0651317796499567	0.0419221279688094	0.68450254505885	Y	PTSD	NA
GMV_PC_13~Age	ST	ST Lifetime PTSD via GMV PC 13	Age	GMV PC 13	-0.00743555687384006	0.0713461124758915	-0.0862172262235716	0.0401954678612216	0.853240834911927	Y	PTSD	NA
GMV_PC_13~GriefT.FreqTotal	ST	ST Lifetime PTSD via GMV PC 13	Grief trauma Dose	GMV PC 13	0.0271736565283986	0.0903290209715686	-0.0359817079147714	0.0322227168158861	0.399056528089037	Y	PTSD	NA
GMV_PC_13~IPVT.FreqTotal	ST	ST Lifetime PTSD via GMV PC 13	Interpersonal Physical Violence Dose	GMV PC 13	-0.0178672408748585	0.0315854518175144	-0.0673199335672315	0.0252314292928082	0.478861852347939	Y	PTSD	NA
GMV_PC_13~GenT.FreqTotal	ST	ST Lifetime PTSD via GMV PC 13	General disaster trauma Dose	GMV PC 13	0.0605410211118255	0.132825756668667	-0.0117437144450155	0.0368806448113403	0.100685554076325	Y	PTSD	NA
GMV_PC_13~eTIV	ST	ST Lifetime PTSD via GMV PC 13	eTIV	GMV PC 13	0.108045147667139	0.209758681040343	0.0063316142939356	0.0518956134783633	0.0373451444347337	Y	PTSD	NA
LifetimePTSD_GMV_PC_13	ST	ST Lifetime PTSD via GMV PC 13	GMV PC 13	Lifetime PTSD	-0.0465466492745628	0.0318411492767903	-0.124934447825916	0.0399945096795993	0.244494542848573	Y	PTSD	0.458026575527244
LifetimePTSD_ST.Beta34	ST	ST Lifetime PTSD via GMV PC 13	Sexual Trauma	Lifetime PTSD	0.281031165618574	0.368283779447763	0.193778551789386	0.0445174577275022	2.73977507347922e-10	Y	PTSD	1.26486282558957e-08
LifetimePTSD_SexBeta34	ST	ST Lifetime PTSD via GMV PC 13	Sex	Lifetime PTSD	0.0186281100443954	0.12303283350665	-0.0857766134178594	0.0532686948769396	0.726563185157809	Y	PTSD	NA
LifetimePTSD_ST_SexInterac_Beta34	ST	ST Lifetime PTSD via GMV PC 13	Sexual Trauma:Sex	Lifetime PTSD	-0.0199148267088397	0.068047158962994	-0.107876812380673	0.0448793887875831	0.657229819399447	Y	PTSD	0.846965869433954
LifetimePTSD~FamilySES34	ST	ST Lifetime PTSD via GMV PC 13	FamilySES	Lifetime PTSD	0.0130394823124112	0.0962566012713464	-0.070177636646524	0.0424584939393485	0.758758674074166	Y	PTSD	NA
LifetimePTSD~Age34	ST	ST Lifetime PTSD via GMV PC 13	Age	Lifetime PTSD	0.0596957110863268	0.136926291708244	-0.0175348695355904	0.0394040815194066	0.129781867354552	Y	PTSD	NA
LifetimePTSD~GriefT.FreqTotal34	ST	ST Lifetime PTSD via GMV PC 13	Grief trauma Dose	Lifetime PTSD	0.00703707027921425	0.0738384189185136	-0.0597642783600851	0.0340829470164859	0.836424616605327	Y	PTSD	NA
LifetimePTSD~IPVT.FreqTotal34	ST	ST Lifetime PTSD via GMV PC 13	Interpersonal Physical Violence Dose	Lifetime PTSD	0.0409554188210362	0.132928321760467	-0.051017484118395	0.0469258127521229	0.382788719140087	Y	PTSD	NA
LifetimePTSD~GenT.FreqTotal34	ST	ST Lifetime PTSD via GMV PC 13	General disaster trauma Dose	Lifetime PTSD	0.077960488327465	0.145802515375332	0.0101184612795978	0.0346139151448682	0.0243041097196908	Y	PTSD	NA
LifetimePTSD~eTIV11	ST	ST Lifetime PTSD via GMV PC 13	eTIV	Lifetime PTSD	-0.0340548709736119	0.0605326290510485	-0.128642370998272	0.0482598153694428	0.480401539526454	Y	PTSD	NA
IPVT.FreqTotal~~GenT.FreqTotal34	ST	ST Lifetime PTSD via GMV PC 13	Residual Correlation: General disaster trauma Dose	Interpersonal Physical Violence Dose	0.0559959168476875	0.122564910499026	-0.010573076803651	0.0339643963748448	0.0992162523066673	Y	PTSD	NA
GriefT.FreqTotal~~GenT.FreqTotal34	ST	ST Lifetime PTSD via GMV PC 13	Residual Correlation: General disaster trauma Dose	Grief trauma Dose	0.00590401351727929	0.0218866939882905	-0.0100786669537319	0.00815457865403678	0.469058314015574	Y	PTSD	NA
GriefT.FreqTotal~~IPVT.FreqTotal34	ST	ST Lifetime PTSD via GMV PC 13	Residual Correlation: Interpersonal Physical Violence Dose	Grief trauma Dose	0.0225713921044279	0.101054084896326	-0.0559113006874705	0.0400429259981101	0.572972006150602	Y	PTSD	NA
GMV_PC_13~~GMV_PC_13	ST	ST Lifetime PTSD via GMV PC 13	Residual Correlation: GMV PC 13	GMV PC 13	0.980904595428771	1.00121904854174	0.960590142315805	0.0103647073483001	0	Y	PTSD	NA
LifetimePTSD~~LifetimePTSD34	ST	ST Lifetime PTSD via GMV PC 13	Residual Correlation: Lifetime PTSD	Lifetime PTSD	0.89786713641844	0.945217971746335	0.850516301090544	0.0241590333809158	0	Y	PTSD	NA
GriefT.FreqTotal~~GriefT.FreqTotal34	ST	ST Lifetime PTSD via GMV PC 13	Residual Correlation: Grief trauma Dose	Grief trauma Dose	1	1	1	0	NA	Y	PTSD	NA
IPVT.FreqTotal~~IPVT.FreqTotal34	ST	ST Lifetime PTSD via GMV PC 13	Residual Correlation: Interpersonal Physical Violence Dose	Interpersonal Physical Violence Dose	1	1	1	0	NA	Y	PTSD	NA
GenT.FreqTotal~~GenT.FreqTotal34	ST	ST Lifetime PTSD via GMV PC 13	Residual Correlation: General disaster trauma Dose	General disaster trauma Dose	1	1	1	0	NA	Y	PTSD	NA
ST.Status~~ST.Status34	ST	ST Lifetime PTSD via GMV PC 13	Residual Correlation: Sexual Trauma	Sexual Trauma	1	1	1	0	NA	Y	PTSD	NA
ST.Status~~Sex34	ST	ST Lifetime PTSD via GMV PC 13	Residual Correlation: Sex	Sexual Trauma	0.314229205103403	0.314229205103403	0.314229205103403	0	NA	Y	PTSD	NA
ST.Status~~ST.Status:Sex34	ST	ST Lifetime PTSD via GMV PC 13	Residual Correlation: Sexual Trauma:Sex	Sexual Trauma	0.164091593866747	0.164091593866747	0.164091593866747	0	NA	Y	PTSD	NA
ST.Status~~FamilySES34	ST	ST Lifetime PTSD via GMV PC 13	Residual Correlation: FamilySES	Sexual Trauma	-0.0202778074354419	-0.0202778074354419	-0.0202778074354419	0	NA	Y	PTSD	NA
ST.Status~~Age34	ST	ST Lifetime PTSD via GMV PC 13	Residual Correlation: Age	Sexual Trauma	0.0657888093705943	0.0657888093705943	0.0657888093705943	0	NA	Y	PTSD	NA
ST.Status~~eTIV11	ST	ST Lifetime PTSD via GMV PC 13	Residual Correlation: eTIV	Sexual Trauma	-0.208603896019286	-0.208603896019286	-0.208603896019286	0	NA	Y	PTSD	NA
Sex~~Sex34	ST	ST Lifetime PTSD via GMV PC 13	Residual Correlation: Sex	Sex	1	1	1	0	NA	Y	PTSD	NA
Sex~~ST.Status:Sex34	ST	ST Lifetime PTSD via GMV PC 13	Residual Correlation: Sexual Trauma:Sex	Sex	-0.137730120512505	-0.137730120512505	-0.137730120512505	0	NA	Y	PTSD	NA
Sex~~FamilySES34	ST	ST Lifetime PTSD via GMV PC 13	Residual Correlation: FamilySES	Sex	-0.0712129533375682	-0.0712129533375682	-0.0712129533375682	0	NA	Y	PTSD	NA
Sex~~Age34	ST	ST Lifetime PTSD via GMV PC 13	Residual Correlation: Age	Sex	-0.0140691198143278	-0.0140691198143278	-0.0140691198143278	0	NA	Y	PTSD	NA
Sex~~eTIV11	ST	ST Lifetime PTSD via GMV PC 13	Residual Correlation: eTIV	Sex	-0.603865596633544	-0.603865596633544	-0.603865596633544	0	NA	Y	PTSD	NA
ST.Status:Sex~~ST.Status:Sex34	ST	ST Lifetime PTSD via GMV PC 13	Residual Correlation: Sexual Trauma:Sex	Sexual Trauma:Sex	1	1	1	0	NA	Y	PTSD	NA
ST.Status:Sex~~FamilySES34	ST	ST Lifetime PTSD via GMV PC 13	Residual Correlation: FamilySES	Sexual Trauma:Sex	0.0290109230195117	0.0290109230195117	0.0290109230195117	0	NA	Y	PTSD	NA
ST.Status:Sex~~Age34	ST	ST Lifetime PTSD via GMV PC 13	Residual Correlation: Age	Sexual Trauma:Sex	0.0258464332665311	0.0258464332665311	0.0258464332665311	0	NA	Y	PTSD	NA
ST.Status:Sex~~eTIV11	ST	ST Lifetime PTSD via GMV PC 13	Residual Correlation: eTIV	Sexual Trauma:Sex	0.127776061092563	0.127776061092563	0.127776061092563	0	NA	Y	PTSD	NA
FamilySES~~FamilySES34	ST	ST Lifetime PTSD via GMV PC 13	Residual Correlation: FamilySES	FamilySES	1.26270892328709	1.26270892328709	1.26270892328709	0	NA	Y	PTSD	NA
FamilySES~~Age34	ST	ST Lifetime PTSD via GMV PC 13	Residual Correlation: Age	FamilySES	-0.14418495191832	-0.14418495191832	-0.14418495191832	0	NA	Y	PTSD	NA
FamilySES~~eTIV11	ST	ST Lifetime PTSD via GMV PC 13	Residual Correlation: eTIV	FamilySES	0.0611952687374555	0.0611952687374555	0.0611952687374555	0	NA	Y	PTSD	NA
Age~~Age34	ST	ST Lifetime PTSD via GMV PC 13	Residual Correlation: Age	Age	1	1	1	0	NA	Y	PTSD	NA
Age~~eTIV11	ST	ST Lifetime PTSD via GMV PC 13	Residual Correlation: eTIV	Age	0.00487460698051452	0.00487460698051452	0.00487460698051452	0	NA	Y	PTSD	NA
eTIV~~eTIV11	ST	ST Lifetime PTSD via GMV PC 13	Residual Correlation: eTIV	eTIV	1	1	1	0	NA	Y	PTSD	NA
GMV_PC_13~1	ST	ST Lifetime PTSD via GMV PC 13	Intercept for GMV PC 13		-0.00877326705066812	0.0759316757018191	-0.0934782098031554	0.0432176016603514	0.839133333735697	Y	PTSD	NA
LifetimePTSD~134	ST	ST Lifetime PTSD via GMV PC 13	Intercept for Lifetime PTSD		0.533069293671329	0.594694821921381	0.471443765421276	0.0314421738032671	0	Y	PTSD	NA
ST.Status~134	ST	ST Lifetime PTSD via GMV PC 13	Intercept for Sexual Trauma		-3.9529983361248e-17	-3.9529983361248e-17	-3.9529983361248e-17	0	NA	Y	PTSD	NA
Sex~134	ST	ST Lifetime PTSD via GMV PC 13	Intercept for Sex		-3.65077996895907e-17	-3.65077996895907e-17	-3.65077996895907e-17	0	NA	Y	PTSD	NA
ST.Status:Sex~134	ST	ST Lifetime PTSD via GMV PC 13	Intercept for Sexual Trauma:Sex		0.342691492203567	0.342691492203567	0.342691492203567	0	NA	Y	PTSD	NA
FamilySES~134	ST	ST Lifetime PTSD via GMV PC 13	Intercept for FamilySES		-0.0111885963547419	-0.0111885963547419	-0.0111885963547419	0	NA	Y	PTSD	NA
Age~134	ST	ST Lifetime PTSD via GMV PC 13	Intercept for Age		-1.72912438394023e-16	-1.72912438394023e-16	-1.72912438394023e-16	0	NA	Y	PTSD	NA
GriefT.FreqTotal~134	ST	ST Lifetime PTSD via GMV PC 13	Intercept for Grief trauma Dose		-6.05951923556226e-17	0.0801320052835461	-0.0801320052835462	0.0408844274260227	0.999999999999999	Y	PTSD	NA
IPVT.FreqTotal~134	ST	ST Lifetime PTSD via GMV PC 13	Intercept for Interpersonal Physical Violence Dose		-6.7185950191241e-18	0.0801319980941452	-0.0801319980941452	0.0408844237578936	1	Y	PTSD	NA
GenT.FreqTotal~134	ST	ST Lifetime PTSD via GMV PC 13	Intercept for General disaster trauma Dose		-2.68546855477443e-18	0.080132007621375	-0.080132007621375	0.0408844286188145	1	Y	PTSD	NA
eTIV~111	ST	ST Lifetime PTSD via GMV PC 13	Intercept for eTIV		3.76068462311739e-16	3.76068462311739e-16	3.76068462311739e-16	0	NA	Y	PTSD	NA
GMV_PC_14_ST.Beta	ST	ST Lifetime PTSD via GMV PC 14	Sexual Trauma	GMV PC 14	-0.0586281454826967	0.0382163940232204	-0.155472684988614	0.0494113872855902	0.235412644967282	Y	PTSD	0.449031158304081
GMV_PC_14_SexBeta	ST	ST Lifetime PTSD via GMV PC 14	Sex	GMV PC 14	0.0627193464980354	0.175835162592932	-0.0503964695968612	0.0577132115626306	0.277151034178542	Y	PTSD	NA
GMV_PC_14_STSexInterac_Beta	ST	ST Lifetime PTSD via GMV PC 14	Sexual Trauma:Sex	GMV PC 14	-0.0589243009754739	0.036773028159311	-0.154621630110259	0.048826065116315	0.227501242672327	Y	PTSD	0.438656955171758
GMV_PC_14~FamilySES	ST	ST Lifetime PTSD via GMV PC 14	FamilySES	GMV PC 14	0.0246017977835591	0.105640523077015	-0.0564369275098967	0.0413470481767415	0.551838554420121	Y	PTSD	NA
GMV_PC_14~Age	ST	ST Lifetime PTSD via GMV PC 14	Age	GMV PC 14	0.015138550081125	0.096127529102764	-0.065850428940514	0.0413216669594287	0.714097471337619	Y	PTSD	NA
GMV_PC_14~GriefT.FreqTotal	ST	ST Lifetime PTSD via GMV PC 14	Grief trauma Dose	GMV PC 14	-0.0298026723747305	0.0574706960882656	-0.117076040837727	0.0445280470209643	0.503303403445346	Y	PTSD	NA
GMV_PC_14~IPVT.FreqTotal	ST	ST Lifetime PTSD via GMV PC 14	Interpersonal Physical Violence Dose	GMV PC 14	-0.0402617487268252	0.000750201572171094	-0.0812736990258215	0.020924848937273	0.0543405714795082	Y	PTSD	NA
GMV_PC_14~GenT.FreqTotal	ST	ST Lifetime PTSD via GMV PC 14	General disaster trauma Dose	GMV PC 14	0.0224379894251376	0.0719568491290482	-0.027080870278773	0.0252651885924992	0.374487485596504	Y	PTSD	NA
GMV_PC_14~eTIV	ST	ST Lifetime PTSD via GMV PC 14	eTIV	GMV PC 14	-0.00767951232636193	0.0887503959664888	-0.104109420619213	0.0491998368610227	0.875963525823984	Y	PTSD	NA
LifetimePTSD_GMV_PC_14	ST	ST Lifetime PTSD via GMV PC 14	GMV PC 14	Lifetime PTSD	0.00573996590603154	0.0868772745341419	-0.0753973427220788	0.0413973467207107	0.889722458674072	Y	PTSD	0.950257321324228
LifetimePTSD_ST.Beta35	ST	ST Lifetime PTSD via GMV PC 14	Sexual Trauma	Lifetime PTSD	0.279363103526122	0.369194919933688	0.189531287118556	0.0458334015911251	1.09310338558544e-09	Y	PTSD	3.49372659008268e-08
LifetimePTSD_SexBeta35	ST	ST Lifetime PTSD via GMV PC 14	Sex	Lifetime PTSD	0.0152816682970915	0.121109990466081	-0.0905466538718981	0.0539950340943762	0.777161594510546	Y	PTSD	NA
LifetimePTSD_ST_SexInterac_Beta35	ST	ST Lifetime PTSD via GMV PC 14	Sexual Trauma:Sex	Lifetime PTSD	-0.023538751267675	0.0668717965760315	-0.113949299111382	0.0461286781577893	0.60985213287061	Y	PTSD	0.812023471025165
LifetimePTSD~FamilySES35	ST	ST Lifetime PTSD via GMV PC 14	FamilySES	Lifetime PTSD	0.0158729944318128	0.101925555990434	-0.0701795671268084	0.0439051749100457	0.717704022321663	Y	PTSD	NA
LifetimePTSD~Age35	ST	ST Lifetime PTSD via GMV PC 14	Age	Lifetime PTSD	0.0605234289152653	0.139568888385906	-0.0185220305553758	0.0403300571307134	0.133432453324755	Y	PTSD	NA
LifetimePTSD~GriefT.FreqTotal35	ST	ST Lifetime PTSD via GMV PC 14	Grief trauma Dose	Lifetime PTSD	0.00567075344099187	0.0741777674587335	-0.0628362605767498	0.0349532004455777	0.871118073630539	Y	PTSD	NA
LifetimePTSD~IPVT.FreqTotal35	ST	ST Lifetime PTSD via GMV PC 14	Interpersonal Physical Violence Dose	Lifetime PTSD	0.0418700766528823	0.13738554704899	-0.0536453937432251	0.0487332783405824	0.390247797213382	Y	PTSD	NA
LifetimePTSD~GenT.FreqTotal35	ST	ST Lifetime PTSD via GMV PC 14	General disaster trauma Dose	Lifetime PTSD	0.0823974355609858	0.166485416643891	-0.00169054552191908	0.0429028195141238	0.0547872123258342	Y	PTSD	NA
LifetimePTSD~eTIV12	ST	ST Lifetime PTSD via GMV PC 14	eTIV	Lifetime PTSD	-0.0411021152988497	0.0544523571156907	-0.13665658771339	0.0487531776952341	0.399191890723824	Y	PTSD	NA
IPVT.FreqTotal~~GenT.FreqTotal35	ST	ST Lifetime PTSD via GMV PC 14	Residual Correlation: General disaster trauma Dose	Interpersonal Physical Violence Dose	0.0559958961733285	0.124174551600286	-0.0121827592536294	0.034785667473863	0.107454529368032	Y	PTSD	NA
GriefT.FreqTotal~~GenT.FreqTotal35	ST	ST Lifetime PTSD via GMV PC 14	Residual Correlation: General disaster trauma Dose	Grief trauma Dose	0.00590400796314146	0.0222731653168165	-0.0104651493905336	0.00835176436036219	0.479617779269368	Y	PTSD	NA
GriefT.FreqTotal~~IPVT.FreqTotal35	ST	ST Lifetime PTSD via GMV PC 14	Residual Correlation: Interpersonal Physical Violence Dose	Grief trauma Dose	0.0225713834302859	0.102951842625787	-0.0578090757652148	0.0410111919553275	0.582064722801363	Y	PTSD	NA
GMV_PC_14~~GMV_PC_14	ST	ST Lifetime PTSD via GMV PC 14	Residual Correlation: GMV PC 14	GMV PC 14	0.985664715294765	1.00350002001431	0.96782941057522	0.00909981247626368	0	Y	PTSD	NA
LifetimePTSD~~LifetimePTSD35	ST	ST Lifetime PTSD via GMV PC 14	Residual Correlation: Lifetime PTSD	Lifetime PTSD	0.898893933163004	0.947238591989496	0.850549274336511	0.0246660955037078	0	Y	PTSD	NA
GriefT.FreqTotal~~GriefT.FreqTotal35	ST	ST Lifetime PTSD via GMV PC 14	Residual Correlation: Grief trauma Dose	Grief trauma Dose	1	1	1	0	NA	Y	PTSD	NA
IPVT.FreqTotal~~IPVT.FreqTotal35	ST	ST Lifetime PTSD via GMV PC 14	Residual Correlation: Interpersonal Physical Violence Dose	Interpersonal Physical Violence Dose	1	1	1	0	NA	Y	PTSD	NA
GenT.FreqTotal~~GenT.FreqTotal35	ST	ST Lifetime PTSD via GMV PC 14	Residual Correlation: General disaster trauma Dose	General disaster trauma Dose	1	1	1	0	NA	Y	PTSD	NA
ST.Status~~ST.Status35	ST	ST Lifetime PTSD via GMV PC 14	Residual Correlation: Sexual Trauma	Sexual Trauma	1	1	1	0	NA	Y	PTSD	NA
ST.Status~~Sex35	ST	ST Lifetime PTSD via GMV PC 14	Residual Correlation: Sex	Sexual Trauma	0.314229205103402	0.314229205103402	0.314229205103402	0	NA	Y	PTSD	NA
ST.Status~~ST.Status:Sex35	ST	ST Lifetime PTSD via GMV PC 14	Residual Correlation: Sexual Trauma:Sex	Sexual Trauma	0.164091593866748	0.164091593866748	0.164091593866748	0	NA	Y	PTSD	NA
ST.Status~~FamilySES35	ST	ST Lifetime PTSD via GMV PC 14	Residual Correlation: FamilySES	Sexual Trauma	-0.029217420255713	-0.029217420255713	-0.029217420255713	0	NA	Y	PTSD	NA
ST.Status~~Age35	ST	ST Lifetime PTSD via GMV PC 14	Residual Correlation: Age	Sexual Trauma	0.0657888093705942	0.0657888093705942	0.0657888093705942	0	NA	Y	PTSD	NA
ST.Status~~eTIV12	ST	ST Lifetime PTSD via GMV PC 14	Residual Correlation: eTIV	Sexual Trauma	-0.208603896019286	-0.208603896019286	-0.208603896019286	0	NA	Y	PTSD	NA
Sex~~Sex35	ST	ST Lifetime PTSD via GMV PC 14	Residual Correlation: Sex	Sex	1	1	1	0	NA	Y	PTSD	NA
Sex~~ST.Status:Sex35	ST	ST Lifetime PTSD via GMV PC 14	Residual Correlation: Sexual Trauma:Sex	Sex	-0.137730120512505	-0.137730120512505	-0.137730120512505	0	NA	Y	PTSD	NA
Sex~~FamilySES35	ST	ST Lifetime PTSD via GMV PC 14	Residual Correlation: FamilySES	Sex	-0.0751622009662569	-0.0751622009662569	-0.0751622009662569	0	NA	Y	PTSD	NA
Sex~~Age35	ST	ST Lifetime PTSD via GMV PC 14	Residual Correlation: Age	Sex	-0.0140691198143278	-0.0140691198143278	-0.0140691198143278	0	NA	Y	PTSD	NA
Sex~~eTIV12	ST	ST Lifetime PTSD via GMV PC 14	Residual Correlation: eTIV	Sex	-0.603865596633544	-0.603865596633544	-0.603865596633544	0	NA	Y	PTSD	NA
ST.Status:Sex~~ST.Status:Sex35	ST	ST Lifetime PTSD via GMV PC 14	Residual Correlation: Sexual Trauma:Sex	Sexual Trauma:Sex	1	1	1	0	NA	Y	PTSD	NA
ST.Status:Sex~~FamilySES35	ST	ST Lifetime PTSD via GMV PC 14	Residual Correlation: FamilySES	Sexual Trauma:Sex	0.0226446249484031	0.0226446249484031	0.0226446249484031	0	NA	Y	PTSD	NA
ST.Status:Sex~~Age35	ST	ST Lifetime PTSD via GMV PC 14	Residual Correlation: Age	Sexual Trauma:Sex	0.0258464332665311	0.0258464332665311	0.0258464332665311	0	NA	Y	PTSD	NA
ST.Status:Sex~~eTIV12	ST	ST Lifetime PTSD via GMV PC 14	Residual Correlation: eTIV	Sexual Trauma:Sex	0.127776061092563	0.127776061092563	0.127776061092563	0	NA	Y	PTSD	NA
FamilySES~~FamilySES35	ST	ST Lifetime PTSD via GMV PC 14	Residual Correlation: FamilySES	FamilySES	1.34612106974705	1.34612106974705	1.34612106974705	0	NA	Y	PTSD	NA
FamilySES~~Age35	ST	ST Lifetime PTSD via GMV PC 14	Residual Correlation: Age	FamilySES	-0.156073558468217	-0.156073558468217	-0.156073558468217	0	NA	Y	PTSD	NA
FamilySES~~eTIV12	ST	ST Lifetime PTSD via GMV PC 14	Residual Correlation: eTIV	FamilySES	0.059318382357969	0.059318382357969	0.059318382357969	0	NA	Y	PTSD	NA
Age~~Age35	ST	ST Lifetime PTSD via GMV PC 14	Residual Correlation: Age	Age	1	1	1	0	NA	Y	PTSD	NA
Age~~eTIV12	ST	ST Lifetime PTSD via GMV PC 14	Residual Correlation: eTIV	Age	0.00487460698051445	0.00487460698051445	0.00487460698051445	0	NA	Y	PTSD	NA
eTIV~~eTIV12	ST	ST Lifetime PTSD via GMV PC 14	Residual Correlation: eTIV	eTIV	1	1	1	0	NA	Y	PTSD	NA
GMV_PC_14~1	ST	ST Lifetime PTSD via GMV PC 14	Intercept for GMV PC 14		0.0204424009307349	0.109618319814261	-0.0687335179527907	0.0454987538479962	0.653218256706637	Y	PTSD	NA
LifetimePTSD~135	ST	ST Lifetime PTSD via GMV PC 14	Intercept for Lifetime PTSD		0.533147737615535	0.596094311575411	0.47020116365566	0.0321161891016315	0	Y	PTSD	NA
ST.Status~135	ST	ST Lifetime PTSD via GMV PC 14	Intercept for Sexual Trauma		-3.9529983361248e-17	-3.9529983361248e-17	-3.9529983361248e-17	0	NA	Y	PTSD	NA
Sex~135	ST	ST Lifetime PTSD via GMV PC 14	Intercept for Sex		-3.65077996895908e-17	-3.65077996895908e-17	-3.65077996895908e-17	0	NA	Y	PTSD	NA
ST.Status:Sex~135	ST	ST Lifetime PTSD via GMV PC 14	Intercept for Sexual Trauma:Sex		0.342691492203567	0.342691492203567	0.342691492203567	0	NA	Y	PTSD	NA
FamilySES~135	ST	ST Lifetime PTSD via GMV PC 14	Intercept for FamilySES		-0.0143512775557954	-0.0143512775557954	-0.0143512775557954	0	NA	Y	PTSD	NA
Age~135	ST	ST Lifetime PTSD via GMV PC 14	Intercept for Age		-1.72912438394023e-16	-1.72912438394023e-16	-1.72912438394023e-16	0	NA	Y	PTSD	NA
GriefT.FreqTotal~135	ST	ST Lifetime PTSD via GMV PC 14	Intercept for Grief trauma Dose		-5.40030937839146e-17	0.0820696483670894	-0.0820696483670895	0.0418730390019635	0.999999999999999	Y	PTSD	NA
IPVT.FreqTotal~135	ST	ST Lifetime PTSD via GMV PC 14	Intercept for Interpersonal Physical Violence Dose		-6.52682556103971e-18	0.0820696417701826	-0.0820696417701826	0.0418730356361329	1	Y	PTSD	NA
GenT.FreqTotal~135	ST	ST Lifetime PTSD via GMV PC 14	Intercept for General disaster trauma Dose		-4.40447152484077e-18	0.0820696564309961	-0.0820696564309961	0.0418730431162772	1	Y	PTSD	NA
eTIV~112	ST	ST Lifetime PTSD via GMV PC 14	Intercept for eTIV		3.76068462311739e-16	3.76068462311739e-16	3.76068462311739e-16	0	NA	Y	PTSD	NA
GMV_PC_15_ST.Beta	ST	ST Lifetime PTSD via GMV PC 15	Sexual Trauma	GMV PC 15	-0.0455075668185741	0.0299518911831139	-0.120967024820262	0.038500430924702	0.237205108614778	Y	PTSD	0.451069668784624
GMV_PC_15_SexBeta	ST	ST Lifetime PTSD via GMV PC 15	Sex	GMV PC 15	0.133679256329241	0.233005526877913	0.0343529857805681	0.0506775998600717	0.00834366357595928	Y	PTSD	NA
GMV_PC_15_STSexInterac_Beta	ST	ST Lifetime PTSD via GMV PC 15	Sexual Trauma:Sex	GMV PC 15	-0.0645801697644513	0.00714003702052554	-0.136300376549428	0.036592614635114	0.0775903854174669	Y	PTSD	0.222625818913529
GMV_PC_15~FamilySES	ST	ST Lifetime PTSD via GMV PC 15	FamilySES	GMV PC 15	-0.0315956581518591	0.0492889377661405	-0.112480254069859	0.0412684092952763	0.443906210255476	Y	PTSD	NA
GMV_PC_15~Age	ST	ST Lifetime PTSD via GMV PC 15	Age	GMV PC 15	0.116656068750362	0.196334958974321	0.0369771785264036	0.040653242025086	0.00411070466476304	Y	PTSD	NA
GMV_PC_15~GriefT.FreqTotal	ST	ST Lifetime PTSD via GMV PC 15	Grief trauma Dose	GMV PC 15	0.00651118500858576	0.0770733399361877	-0.0640509699190162	0.0360017609936648	0.856479504619094	Y	PTSD	NA
GMV_PC_15~IPVT.FreqTotal	ST	ST Lifetime PTSD via GMV PC 15	Interpersonal Physical Violence Dose	GMV PC 15	0.035597387926593	0.0986349679862901	-0.0274401921331042	0.0321626216384227	0.268383120282416	Y	PTSD	NA
GMV_PC_15~GenT.FreqTotal	ST	ST Lifetime PTSD via GMV PC 15	General disaster trauma Dose	GMV PC 15	0.0293527081790631	0.0707420099513828	-0.0120365935932565	0.0211173787369529	0.164535323371624	Y	PTSD	NA
GMV_PC_15~eTIV	ST	ST Lifetime PTSD via GMV PC 15	eTIV	GMV PC 15	0.0904951372825129	0.190206550050897	-0.00921627548587096	0.0508741046033982	0.0752716545120062	Y	PTSD	NA
LifetimePTSD_GMV_PC_15	ST	ST Lifetime PTSD via GMV PC 15	GMV PC 15	Lifetime PTSD	-0.066076855555886	-0.0004138696743895	-0.131739841437382	0.0335021390185931	0.0485733714745384	Y	PTSD	0.156048215317042
LifetimePTSD_ST.Beta36	ST	ST Lifetime PTSD via GMV PC 15	Sexual Trauma	Lifetime PTSD	0.276769540936394	0.3636216844588	0.189917397413988	0.0443131323878831	4.21722878840569e-10	Y	PTSD	1.75225856158256e-08
LifetimePTSD_SexBeta36	ST	ST Lifetime PTSD via GMV PC 15	Sex	Lifetime PTSD	0.0233077554208855	0.126583871287797	-0.0799683604460261	0.0526928640942081	0.65824876569999	Y	PTSD	NA
LifetimePTSD_ST_SexInterac_Beta36	ST	ST Lifetime PTSD via GMV PC 15	Sexual Trauma:Sex	Lifetime PTSD	-0.0188090701231071	0.0687027478003505	-0.106320888046565	0.0446497071444882	0.673566306751382	Y	PTSD	0.846982478092973
LifetimePTSD~FamilySES36	ST	ST Lifetime PTSD via GMV PC 15	FamilySES	Lifetime PTSD	0.0285342013109198	0.110706894563345	-0.0536384919415053	0.041925613889129	0.49613023530608	Y	PTSD	NA
LifetimePTSD~Age36	ST	ST Lifetime PTSD via GMV PC 15	Age	Lifetime PTSD	0.0717995181349128	0.14869935787227	-0.00510032160244474	0.0392353330693491	0.0672542889558814	Y	PTSD	NA
LifetimePTSD~GriefT.FreqTotal36	ST	ST Lifetime PTSD via GMV PC 15	Grief trauma Dose	Lifetime PTSD	0.00855017540683505	0.0757107823476288	-0.0586104315339587	0.0342662454364203	0.802957176359674	Y	PTSD	NA
LifetimePTSD~IPVT.FreqTotal36	ST	ST Lifetime PTSD via GMV PC 15	Interpersonal Physical Violence Dose	Lifetime PTSD	0.0435984069643909	0.135726663304597	-0.0485298493758151	0.0470050761477772	0.353653756045878	Y	PTSD	NA
LifetimePTSD~GenT.FreqTotal36	ST	ST Lifetime PTSD via GMV PC 15	General disaster trauma Dose	Lifetime PTSD	0.0685470682780218	0.12456465114389	0.0125294854121537	0.0285809246025579	0.0164691080798058	Y	PTSD	NA
LifetimePTSD~eTIV13	ST	ST Lifetime PTSD via GMV PC 15	eTIV	Lifetime PTSD	-0.0341073164848234	0.0592996353776015	-0.127514268347248	0.0476574838105225	0.474191445134108	Y	PTSD	NA
IPVT.FreqTotal~~GenT.FreqTotal36	ST	ST Lifetime PTSD via GMV PC 15	Residual Correlation: General disaster trauma Dose	Interpersonal Physical Violence Dose	0.0559960018693054	0.122441296845914	-0.0104492931073028	0.0339012836463936	0.0985881926240146	Y	PTSD	NA
GriefT.FreqTotal~~GenT.FreqTotal36	ST	ST Lifetime PTSD via GMV PC 15	Residual Correlation: General disaster trauma Dose	Grief trauma Dose	0.00590405351481744	0.0218569854571465	-0.0100488784275117	0.00813940055437946	0.468226840571829	Y	PTSD	NA
GriefT.FreqTotal~~IPVT.FreqTotal36	ST	ST Lifetime PTSD via GMV PC 15	Residual Correlation: Interpersonal Physical Violence Dose	Grief trauma Dose	0.0225713682717173	0.100908180540261	-0.0557654439968262	0.0399684957919912	0.572258112566942	Y	PTSD	NA
GMV_PC_15~~GMV_PC_15	ST	ST Lifetime PTSD via GMV PC 15	Residual Correlation: GMV PC 15	GMV PC 15	0.965249344880622	0.995091897218121	0.935406792543124	0.01522607179157	0	Y	PTSD	NA
LifetimePTSD~~LifetimePTSD36	ST	ST Lifetime PTSD via GMV PC 15	Residual Correlation: Lifetime PTSD	Lifetime PTSD	0.895869575481428	0.943472684203491	0.848266466759365	0.0242877466614437	0	Y	PTSD	NA
GriefT.FreqTotal~~GriefT.FreqTotal36	ST	ST Lifetime PTSD via GMV PC 15	Residual Correlation: Grief trauma Dose	Grief trauma Dose	1	1	1	0	NA	Y	PTSD	NA
IPVT.FreqTotal~~IPVT.FreqTotal36	ST	ST Lifetime PTSD via GMV PC 15	Residual Correlation: Interpersonal Physical Violence Dose	Interpersonal Physical Violence Dose	1	1	1	0	NA	Y	PTSD	NA
GenT.FreqTotal~~GenT.FreqTotal36	ST	ST Lifetime PTSD via GMV PC 15	Residual Correlation: General disaster trauma Dose	General disaster trauma Dose	1	1	1	0	NA	Y	PTSD	NA
ST.Status~~ST.Status36	ST	ST Lifetime PTSD via GMV PC 15	Residual Correlation: Sexual Trauma	Sexual Trauma	1	1	1	0	NA	Y	PTSD	NA
ST.Status~~Sex36	ST	ST Lifetime PTSD via GMV PC 15	Residual Correlation: Sex	Sexual Trauma	0.314229205103402	0.314229205103402	0.314229205103402	0	NA	Y	PTSD	NA
ST.Status~~ST.Status:Sex36	ST	ST Lifetime PTSD via GMV PC 15	Residual Correlation: Sexual Trauma:Sex	Sexual Trauma	0.164091593866748	0.164091593866748	0.164091593866748	0	NA	Y	PTSD	NA
ST.Status~~FamilySES36	ST	ST Lifetime PTSD via GMV PC 15	Residual Correlation: FamilySES	Sexual Trauma	-0.0279371490587201	-0.0279371490587201	-0.0279371490587201	0	NA	Y	PTSD	NA
ST.Status~~Age36	ST	ST Lifetime PTSD via GMV PC 15	Residual Correlation: Age	Sexual Trauma	0.0657888093705942	0.0657888093705942	0.0657888093705942	0	NA	Y	PTSD	NA
ST.Status~~eTIV13	ST	ST Lifetime PTSD via GMV PC 15	Residual Correlation: eTIV	Sexual Trauma	-0.208603896019286	-0.208603896019286	-0.208603896019286	0	NA	Y	PTSD	NA
Sex~~Sex36	ST	ST Lifetime PTSD via GMV PC 15	Residual Correlation: Sex	Sex	1	1	1	0	NA	Y	PTSD	NA
Sex~~ST.Status:Sex36	ST	ST Lifetime PTSD via GMV PC 15	Residual Correlation: Sexual Trauma:Sex	Sex	-0.137730120512505	-0.137730120512505	-0.137730120512505	0	NA	Y	PTSD	NA
Sex~~FamilySES36	ST	ST Lifetime PTSD via GMV PC 15	Residual Correlation: FamilySES	Sex	-0.0774362399497155	-0.0774362399497155	-0.0774362399497155	0	NA	Y	PTSD	NA
Sex~~Age36	ST	ST Lifetime PTSD via GMV PC 15	Residual Correlation: Age	Sex	-0.0140691198143278	-0.0140691198143278	-0.0140691198143278	0	NA	Y	PTSD	NA
Sex~~eTIV13	ST	ST Lifetime PTSD via GMV PC 15	Residual Correlation: eTIV	Sex	-0.603865596633544	-0.603865596633544	-0.603865596633544	0	NA	Y	PTSD	NA
ST.Status:Sex~~ST.Status:Sex36	ST	ST Lifetime PTSD via GMV PC 15	Residual Correlation: Sexual Trauma:Sex	Sexual Trauma:Sex	1	1	1	0	NA	Y	PTSD	NA
ST.Status:Sex~~FamilySES36	ST	ST Lifetime PTSD via GMV PC 15	Residual Correlation: FamilySES	Sexual Trauma:Sex	0.0298936374464629	0.0298936374464629	0.0298936374464629	0	NA	Y	PTSD	NA
ST.Status:Sex~~Age36	ST	ST Lifetime PTSD via GMV PC 15	Residual Correlation: Age	Sexual Trauma:Sex	0.0258464332665311	0.0258464332665311	0.0258464332665311	0	NA	Y	PTSD	NA
ST.Status:Sex~~eTIV13	ST	ST Lifetime PTSD via GMV PC 15	Residual Correlation: eTIV	Sexual Trauma:Sex	0.127776061092563	0.127776061092563	0.127776061092563	0	NA	Y	PTSD	NA
FamilySES~~FamilySES36	ST	ST Lifetime PTSD via GMV PC 15	Residual Correlation: FamilySES	FamilySES	1.14343980381829	1.14343980381829	1.14343980381829	0	NA	Y	PTSD	NA
FamilySES~~Age36	ST	ST Lifetime PTSD via GMV PC 15	Residual Correlation: Age	FamilySES	-0.148769689940719	-0.148769689940719	-0.148769689940719	0	NA	Y	PTSD	NA
FamilySES~~eTIV13	ST	ST Lifetime PTSD via GMV PC 15	Residual Correlation: eTIV	FamilySES	0.0646622821021635	0.0646622821021635	0.0646622821021635	0	NA	Y	PTSD	NA
Age~~Age36	ST	ST Lifetime PTSD via GMV PC 15	Residual Correlation: Age	Age	1	1	1	0	NA	Y	PTSD	NA
Age~~eTIV13	ST	ST Lifetime PTSD via GMV PC 15	Residual Correlation: eTIV	Age	0.00487460698051445	0.00487460698051445	0.00487460698051445	0	NA	Y	PTSD	NA
eTIV~~eTIV13	ST	ST Lifetime PTSD via GMV PC 15	Residual Correlation: eTIV	eTIV	1	1	1	0	NA	Y	PTSD	NA
GMV_PC_15~1	ST	ST Lifetime PTSD via GMV PC 15	Intercept for GMV PC 15		0.0219018414017701	0.0992025671217418	-0.0553988843182016	0.0394398704923713	0.578674197040963	Y	PTSD	NA
LifetimePTSD~136	ST	ST Lifetime PTSD via GMV PC 15	Intercept for Lifetime PTSD		0.533001299464327	0.594501036939558	0.471501561989097	0.0313779936571962	0	Y	PTSD	NA
ST.Status~136	ST	ST Lifetime PTSD via GMV PC 15	Intercept for Sexual Trauma		-3.9529983361248e-17	-3.9529983361248e-17	-3.9529983361248e-17	0	NA	Y	PTSD	NA
Sex~136	ST	ST Lifetime PTSD via GMV PC 15	Intercept for Sex		-3.65077996895908e-17	-3.65077996895908e-17	-3.65077996895908e-17	0	NA	Y	PTSD	NA
ST.Status:Sex~136	ST	ST Lifetime PTSD via GMV PC 15	Intercept for Sexual Trauma:Sex		0.342691492203567	0.342691492203567	0.342691492203567	0	NA	Y	PTSD	NA
FamilySES~136	ST	ST Lifetime PTSD via GMV PC 15	Intercept for FamilySES		-0.00830130242618371	-0.00830130242618371	-0.00830130242618371	0	NA	Y	PTSD	NA
Age~136	ST	ST Lifetime PTSD via GMV PC 15	Intercept for Age		-1.72912438394023e-16	-1.72912438394023e-16	-1.72912438394023e-16	0	NA	Y	PTSD	NA
GriefT.FreqTotal~136	ST	ST Lifetime PTSD via GMV PC 15	Intercept for Grief trauma Dose		-6.07481963906118e-17	0.0799830456513182	-0.0799830456513183	0.0408084262171215	0.999999999999999	Y	PTSD	NA
IPVT.FreqTotal~136	ST	ST Lifetime PTSD via GMV PC 15	Intercept for Interpersonal Physical Violence Dose		-6.816468925388e-18	0.0799830437489093	-0.0799830437489093	0.0408084252464869	1	Y	PTSD	NA
GenT.FreqTotal~136	ST	ST Lifetime PTSD via GMV PC 15	Intercept for General disaster trauma Dose		-5.35431830542548e-18	0.0799830507342494	-0.0799830507342494	0.0408084288105014	1	Y	PTSD	NA
eTIV~113	ST	ST Lifetime PTSD via GMV PC 15	Intercept for eTIV		3.76068462311739e-16	3.76068462311739e-16	3.76068462311739e-16	0	NA	Y	PTSD	NA
GMV_PC_16_ST.Beta	ST	ST Lifetime PTSD via GMV PC 16	Sexual Trauma	GMV PC 16	0.031756127696515	0.116609804765943	-0.053097549372913	0.0432934879103611	0.463248538134189	Y	PTSD	0.707646204392484
GMV_PC_16_SexBeta	ST	ST Lifetime PTSD via GMV PC 16	Sex	GMV PC 16	-0.15689426993115	-0.0526191675009704	-0.261169372361329	0.0532025604820742	0.0031880554525574	Y	PTSD	NA
GMV_PC_16_STSexInterac_Beta	ST	ST Lifetime PTSD via GMV PC 16	Sexual Trauma:Sex	GMV PC 16	-0.0211902129971552	0.0626033845668497	-0.10498381056116	0.0427526210812842	0.620143410295324	Y	PTSD	0.818262131416844
GMV_PC_16~FamilySES	ST	ST Lifetime PTSD via GMV PC 16	FamilySES	GMV PC 16	-0.0658978295559988	0.0166347894426135	-0.148430448554611	0.0421092528483274	0.117600456792229	Y	PTSD	NA
GMV_PC_16~Age	ST	ST Lifetime PTSD via GMV PC 16	Age	GMV PC 16	0.00131215296529885	0.0774179110906308	-0.0747936051600331	0.0388301819449972	0.973042944384765	Y	PTSD	NA
GMV_PC_16~GriefT.FreqTotal	ST	ST Lifetime PTSD via GMV PC 16	Grief trauma Dose	GMV PC 16	-0.0216455621579731	0.0489542559631709	-0.0922453802791171	0.0360209772618407	0.547896294838817	Y	PTSD	NA
GMV_PC_16~IPVT.FreqTotal	ST	ST Lifetime PTSD via GMV PC 16	Interpersonal Physical Violence Dose	GMV PC 16	-0.0299534730883174	0.0890188103573299	-0.148925756533965	0.0607012600150235	0.621689582735923	Y	PTSD	NA
GMV_PC_16~GenT.FreqTotal	ST	ST Lifetime PTSD via GMV PC 16	General disaster trauma Dose	GMV PC 16	0.0226875708615489	0.0690148548856713	-0.0236397131625735	0.0236368037318778	0.337135296526434	Y	PTSD	NA
GMV_PC_16~eTIV	ST	ST Lifetime PTSD via GMV PC 16	eTIV	GMV PC 16	-0.0713522640011897	0.0269963288208968	-0.169700856823276	0.050178775527432	0.155037560461473	Y	PTSD	NA
LifetimePTSD_GMV_PC_16	ST	ST Lifetime PTSD via GMV PC 16	GMV PC 16	Lifetime PTSD	0.0359483380890675	0.106653575898011	-0.0347568997198763	0.036074763805181	0.31900947540428	Y	PTSD	0.571329469958958
LifetimePTSD_ST.Beta37	ST	ST Lifetime PTSD via GMV PC 16	Sexual Trauma	Lifetime PTSD	0.279056143065882	0.361995969034763	0.196116317097	0.0423170153243122	4.26922941443308e-11	Y	PTSD	2.72902280261069e-09
LifetimePTSD_SexBeta37	ST	ST Lifetime PTSD via GMV PC 16	Sex	Lifetime PTSD	0.0183837952230588	0.116768629654853	-0.0800010392087353	0.0501972664844054	0.714192710191196	Y	PTSD	NA
LifetimePTSD_ST_SexInterac_Beta37	ST	ST Lifetime PTSD via GMV PC 16	Sexual Trauma:Sex	Lifetime PTSD	-0.0169161544954093	0.0666779558266915	-0.10051026481751	0.04265084000598	0.691648076533868	Y	PTSD	0.848562330117585
LifetimePTSD~FamilySES37	ST	ST Lifetime PTSD via GMV PC 16	FamilySES	Lifetime PTSD	0.0176385994239693	0.0999935093993705	-0.0647163105514319	0.0420185833132681	0.674645506922303	Y	PTSD	NA
LifetimePTSD~Age37	ST	ST Lifetime PTSD via GMV PC 16	Age	Lifetime PTSD	0.061261332802545	0.134061246718276	-0.0115385811131856	0.0371434957427621	0.0990830734366874	Y	PTSD	NA
LifetimePTSD~GriefT.FreqTotal37	ST	ST Lifetime PTSD via GMV PC 16	Grief trauma Dose	Lifetime PTSD	0.00891175881981326	0.072105360010299	-0.0542818423706725	0.0322422257189157	0.782240674953742	Y	PTSD	NA
LifetimePTSD~IPVT.FreqTotal37	ST	ST Lifetime PTSD via GMV PC 16	Interpersonal Physical Violence Dose	Lifetime PTSD	0.0423789452702202	0.135058053656514	-0.0503001631160741	0.0472861282744659	0.37013334060032	Y	PTSD	NA
LifetimePTSD~GenT.FreqTotal37	ST	ST Lifetime PTSD via GMV PC 16	General disaster trauma Dose	Lifetime PTSD	0.0732077245587012	0.138873576089038	0.0075418730283642	0.0335036011111943	0.0288836906869128	Y	PTSD	NA
LifetimePTSD~eTIV14	ST	ST Lifetime PTSD via GMV PC 16	eTIV	Lifetime PTSD	-0.0345321723672783	0.0540079402420076	-0.123072284976564	0.0451743569308819	0.444617120024787	Y	PTSD	NA
IPVT.FreqTotal~~GenT.FreqTotal37	ST	ST Lifetime PTSD via GMV PC 16	Residual Correlation: General disaster trauma Dose	Interpersonal Physical Violence Dose	0.0559957700937587	0.118899697685597	-0.00690815749807946	0.0320944303507699	0.0810337527278246	Y	PTSD	NA
GriefT.FreqTotal~~GenT.FreqTotal37	ST	ST Lifetime PTSD via GMV PC 16	Residual Correlation: General disaster trauma Dose	Grief trauma Dose	0.00590403331318109	0.0210067596925437	-0.00919869306618156	0.00770561423500178	0.443557950253085	Y	PTSD	NA
GriefT.FreqTotal~~IPVT.FreqTotal37	ST	ST Lifetime PTSD via GMV PC 16	Residual Correlation: Interpersonal Physical Violence Dose	Grief trauma Dose	0.0225713260848379	0.0967331325014516	-0.0515904803317758	0.0378383516235975	0.550828028085196	Y	PTSD	NA
GMV_PC_16~~GMV_PC_16	ST	ST Lifetime PTSD via GMV PC 16	Residual Correlation: GMV PC 16	GMV PC 16	0.980081269472303	1.00422832252065	0.955934216423956	0.0123201514103398	0	Y	PTSD	NA
LifetimePTSD~~LifetimePTSD37	ST	ST Lifetime PTSD via GMV PC 16	Residual Correlation: Lifetime PTSD	Lifetime PTSD	0.899634694730158	0.943611620203145	0.855657769257172	0.0224376191704903	0	Y	PTSD	NA
GriefT.FreqTotal~~GriefT.FreqTotal37	ST	ST Lifetime PTSD via GMV PC 16	Residual Correlation: Grief trauma Dose	Grief trauma Dose	1	1	1	0	NA	Y	PTSD	NA
IPVT.FreqTotal~~IPVT.FreqTotal37	ST	ST Lifetime PTSD via GMV PC 16	Residual Correlation: Interpersonal Physical Violence Dose	Interpersonal Physical Violence Dose	1	1	1	0	NA	Y	PTSD	NA
GenT.FreqTotal~~GenT.FreqTotal37	ST	ST Lifetime PTSD via GMV PC 16	Residual Correlation: General disaster trauma Dose	General disaster trauma Dose	1	1	1	0	NA	Y	PTSD	NA
ST.Status~~ST.Status37	ST	ST Lifetime PTSD via GMV PC 16	Residual Correlation: Sexual Trauma	Sexual Trauma	1	1	1	0	NA	Y	PTSD	NA
ST.Status~~Sex37	ST	ST Lifetime PTSD via GMV PC 16	Residual Correlation: Sex	Sexual Trauma	0.314229205103402	0.314229205103402	0.314229205103402	0	NA	Y	PTSD	NA
ST.Status~~ST.Status:Sex37	ST	ST Lifetime PTSD via GMV PC 16	Residual Correlation: Sexual Trauma:Sex	Sexual Trauma	0.164091593866748	0.164091593866748	0.164091593866748	0	NA	Y	PTSD	NA
ST.Status~~FamilySES37	ST	ST Lifetime PTSD via GMV PC 16	Residual Correlation: FamilySES	Sexual Trauma	-0.0279857537649008	-0.0279857537649008	-0.0279857537649008	0	NA	Y	PTSD	NA
ST.Status~~Age37	ST	ST Lifetime PTSD via GMV PC 16	Residual Correlation: Age	Sexual Trauma	0.0657888093705942	0.0657888093705942	0.0657888093705942	0	NA	Y	PTSD	NA
ST.Status~~eTIV14	ST	ST Lifetime PTSD via GMV PC 16	Residual Correlation: eTIV	Sexual Trauma	-0.208603896019286	-0.208603896019286	-0.208603896019286	0	NA	Y	PTSD	NA
Sex~~Sex37	ST	ST Lifetime PTSD via GMV PC 16	Residual Correlation: Sex	Sex	1	1	1	0	NA	Y	PTSD	NA
Sex~~ST.Status:Sex37	ST	ST Lifetime PTSD via GMV PC 16	Residual Correlation: Sexual Trauma:Sex	Sex	-0.137730120512505	-0.137730120512505	-0.137730120512505	0	NA	Y	PTSD	NA
Sex~~FamilySES37	ST	ST Lifetime PTSD via GMV PC 16	Residual Correlation: FamilySES	Sex	-0.0767732820716052	-0.0767732820716052	-0.0767732820716052	0	NA	Y	PTSD	NA
Sex~~Age37	ST	ST Lifetime PTSD via GMV PC 16	Residual Correlation: Age	Sex	-0.0140691198143278	-0.0140691198143278	-0.0140691198143278	0	NA	Y	PTSD	NA
Sex~~eTIV14	ST	ST Lifetime PTSD via GMV PC 16	Residual Correlation: eTIV	Sex	-0.603865596633544	-0.603865596633544	-0.603865596633544	0	NA	Y	PTSD	NA
ST.Status:Sex~~ST.Status:Sex37	ST	ST Lifetime PTSD via GMV PC 16	Residual Correlation: Sexual Trauma:Sex	Sexual Trauma:Sex	1	1	1	0	NA	Y	PTSD	NA
ST.Status:Sex~~FamilySES37	ST	ST Lifetime PTSD via GMV PC 16	Residual Correlation: FamilySES	Sexual Trauma:Sex	0.0272831516219713	0.0272831516219713	0.0272831516219713	0	NA	Y	PTSD	NA
ST.Status:Sex~~Age37	ST	ST Lifetime PTSD via GMV PC 16	Residual Correlation: Age	Sexual Trauma:Sex	0.0258464332665311	0.0258464332665311	0.0258464332665311	0	NA	Y	PTSD	NA
ST.Status:Sex~~eTIV14	ST	ST Lifetime PTSD via GMV PC 16	Residual Correlation: eTIV	Sexual Trauma:Sex	0.127776061092563	0.127776061092563	0.127776061092563	0	NA	Y	PTSD	NA
FamilySES~~FamilySES37	ST	ST Lifetime PTSD via GMV PC 16	Residual Correlation: FamilySES	FamilySES	1.20212552374055	1.20212552374055	1.20212552374055	0	NA	Y	PTSD	NA
FamilySES~~Age37	ST	ST Lifetime PTSD via GMV PC 16	Residual Correlation: Age	FamilySES	-0.146320562581299	-0.146320562581299	-0.146320562581299	0	NA	Y	PTSD	NA
FamilySES~~eTIV14	ST	ST Lifetime PTSD via GMV PC 16	Residual Correlation: eTIV	FamilySES	0.0597339204911434	0.0597339204911434	0.0597339204911434	0	NA	Y	PTSD	NA
Age~~Age37	ST	ST Lifetime PTSD via GMV PC 16	Residual Correlation: Age	Age	1	1	1	0	NA	Y	PTSD	NA
Age~~eTIV14	ST	ST Lifetime PTSD via GMV PC 16	Residual Correlation: eTIV	Age	0.00487460698051445	0.00487460698051445	0.00487460698051445	0	NA	Y	PTSD	NA
eTIV~~eTIV14	ST	ST Lifetime PTSD via GMV PC 16	Residual Correlation: eTIV	eTIV	1	1	1	0	NA	Y	PTSD	NA
GMV_PC_16~1	ST	ST Lifetime PTSD via GMV PC 16	Intercept for GMV PC 16		0.00704077529484712	0.0878888661975018	-0.0738073156078076	0.0412497839452021	0.864470391960941	Y	PTSD	NA
LifetimePTSD~137	ST	ST Lifetime PTSD via GMV PC 16	Intercept for Lifetime PTSD		0.532292977145064	0.590757984267526	0.473827970022601	0.029829633393076	0	Y	PTSD	NA
ST.Status~137	ST	ST Lifetime PTSD via GMV PC 16	Intercept for Sexual Trauma		-3.9529983361248e-17	-3.9529983361248e-17	-3.9529983361248e-17	0	NA	Y	PTSD	NA
Sex~137	ST	ST Lifetime PTSD via GMV PC 16	Intercept for Sex		-3.65077996895908e-17	-3.65077996895908e-17	-3.65077996895908e-17	0	NA	Y	PTSD	NA
ST.Status:Sex~137	ST	ST Lifetime PTSD via GMV PC 16	Intercept for Sexual Trauma:Sex		0.342691492203567	0.342691492203567	0.342691492203567	0	NA	Y	PTSD	NA
FamilySES~137	ST	ST Lifetime PTSD via GMV PC 16	Intercept for FamilySES		-0.00236221811907041	-0.00236221811907041	-0.00236221811907041	0	NA	Y	PTSD	NA
Age~137	ST	ST Lifetime PTSD via GMV PC 16	Intercept for Age		-1.72912438394023e-16	-1.72912438394023e-16	-1.72912438394023e-16	0	NA	Y	PTSD	NA
GriefT.FreqTotal~137	ST	ST Lifetime PTSD via GMV PC 16	Intercept for Grief trauma Dose		-7.19859550750272e-17	0.0757203131422761	-0.0757203131422762	0.038633522727738	0.999999999999998	Y	PTSD	NA
IPVT.FreqTotal~137	ST	ST Lifetime PTSD via GMV PC 16	Intercept for Interpersonal Physical Violence Dose		-6.65871273063101e-18	0.0757202892426371	-0.0757202892426371	0.0386335105338206	1	Y	PTSD	NA
GenT.FreqTotal~137	ST	ST Lifetime PTSD via GMV PC 16	Intercept for General disaster trauma Dose		-3.08691941761781e-18	0.0757203190051673	-0.0757203190051673	0.038633525719064	1	Y	PTSD	NA
eTIV~114	ST	ST Lifetime PTSD via GMV PC 16	Intercept for eTIV		3.76068462311739e-16	3.76068462311739e-16	3.76068462311739e-16	0	NA	Y	PTSD	NA
GMV_PC_17_ST.Beta	ST	ST Lifetime PTSD via GMV PC 17	Sexual Trauma	GMV PC 17	0.0664534585129537	0.15762769557027	-0.0247207785443627	0.0465183226714813	0.153135415124699	Y	PTSD	0.339952439809326
GMV_PC_17_SexBeta	ST	ST Lifetime PTSD via GMV PC 17	Sex	GMV PC 17	0.107830613189899	0.218159523097504	-0.00249829671770724	0.0562912945226882	0.0554182712690912	Y	PTSD	NA
GMV_PC_17_STSexInterac_Beta	ST	ST Lifetime PTSD via GMV PC 17	Sexual Trauma:Sex	GMV PC 17	-0.102710485610281	-0.0164314808046262	-0.188989490415935	0.0440207093019119	0.0196360222315652	Y	PTSD	0.079468512050799
GMV_PC_17~FamilySES	ST	ST Lifetime PTSD via GMV PC 17	FamilySES	GMV PC 17	0.110198641447972	0.193338328369702	0.0270589545262416	0.0424189870719695	0.00938063985355075	Y	PTSD	NA
GMV_PC_17~Age	ST	ST Lifetime PTSD via GMV PC 17	Age	GMV PC 17	-0.0125712158082303	0.0783094181106643	-0.103451849727125	0.0463685223992632	0.786302355298494	Y	PTSD	NA
GMV_PC_17~GriefT.FreqTotal	ST	ST Lifetime PTSD via GMV PC 17	Grief trauma Dose	GMV PC 17	-0.0264094630840162	0.0667735786109341	-0.119592504778967	0.0475432418299348	0.578564327937312	Y	PTSD	NA
GMV_PC_17~IPVT.FreqTotal	ST	ST Lifetime PTSD via GMV PC 17	Interpersonal Physical Violence Dose	GMV PC 17	-0.0205650791721477	0.0135007189398917	-0.0546308772841871	0.017380828617641	0.236728006533385	Y	PTSD	NA
GMV_PC_17~GenT.FreqTotal	ST	ST Lifetime PTSD via GMV PC 17	General disaster trauma Dose	GMV PC 17	-0.070402606794153	0.023808273658345	-0.164613487246651	0.0480676589955843	0.1430146722721	Y	PTSD	NA
GMV_PC_17~eTIV	ST	ST Lifetime PTSD via GMV PC 17	eTIV	GMV PC 17	0.124607441636647	0.240451327359025	0.00876355591426926	0.0591051093979989	0.0350106945375206	Y	PTSD	NA
LifetimePTSD_GMV_PC_17	ST	ST Lifetime PTSD via GMV PC 17	GMV PC 17	Lifetime PTSD	0.0230069959087395	0.104793088470178	-0.0587790966526992	0.0417283650141314	0.581392753117439	Y	PTSD	0.793269016763997
LifetimePTSD_ST.Beta38	ST	ST Lifetime PTSD via GMV PC 17	Sexual Trauma	Lifetime PTSD	0.279788805578394	0.378361537574377	0.181216073582412	0.0502931343501775	2.64931192539564e-08	Y	PTSD	6.41236371845759e-07
LifetimePTSD_SexBeta38	ST	ST Lifetime PTSD via GMV PC 17	Sex	Lifetime PTSD	0.00866011508591896	0.125354400063249	-0.108034169891411	0.0595389945416342	0.884353358004239	Y	PTSD	NA
LifetimePTSD_ST_SexInterac_Beta38	ST	ST Lifetime PTSD via GMV PC 17	Sexual Trauma:Sex	Lifetime PTSD	-0.0162045267697326	0.0833836191524879	-0.115792672691953	0.0508112121996931	0.749789939192608	Y	PTSD	0.878395826319159
LifetimePTSD~FamilySES38	ST	ST Lifetime PTSD via GMV PC 17	FamilySES	Lifetime PTSD	0.0137133931088733	0.109306587768489	-0.0818798015507424	0.0487729343057539	0.778581473148988	Y	PTSD	NA
LifetimePTSD~Age38	ST	ST Lifetime PTSD via GMV PC 17	Age	Lifetime PTSD	0.0605008314356452	0.147895644009427	-0.0268939811381365	0.0445900094405514	0.174836879852434	Y	PTSD	NA
LifetimePTSD~GriefT.FreqTotal38	ST	ST Lifetime PTSD via GMV PC 17	Grief trauma Dose	Lifetime PTSD	0.0088200028427015	0.0838354034613596	-0.0661953977759566	0.0382738668722334	0.81774637068641	Y	PTSD	NA
LifetimePTSD~IPVT.FreqTotal38	ST	ST Lifetime PTSD via GMV PC 17	Interpersonal Physical Violence Dose	Lifetime PTSD	0.0428475715078663	0.147286712179872	-0.0615915691641396	0.0532862550005044	0.421338207376396	Y	PTSD	NA
LifetimePTSD~GenT.FreqTotal38	ST	ST Lifetime PTSD via GMV PC 17	General disaster trauma Dose	Lifetime PTSD	0.0751284336481096	0.14459266007116	0.00566420722505923	0.0354415830959014	0.0340244250397488	Y	PTSD	NA
LifetimePTSD~eTIV15	ST	ST Lifetime PTSD via GMV PC 17	eTIV	Lifetime PTSD	-0.0443057293126219	0.0613864354961244	-0.149997894121368	0.0539255647769207	0.411299465801112	Y	PTSD	NA
IPVT.FreqTotal~~GenT.FreqTotal38	ST	ST Lifetime PTSD via GMV PC 17	Residual Correlation: General disaster trauma Dose	Interpersonal Physical Violence Dose	0.055995851178611	0.130865861455326	-0.0188741590981041	0.0381996867632672	0.142683161720712	Y	PTSD	NA
GriefT.FreqTotal~~GenT.FreqTotal38	ST	ST Lifetime PTSD via GMV PC 17	Residual Correlation: General disaster trauma Dose	Grief trauma Dose	0.00590403101839195	0.0238797112816023	-0.0120716492448184	0.00917143396766484	0.519743190170217	Y	PTSD	NA
GriefT.FreqTotal~~IPVT.FreqTotal38	ST	ST Lifetime PTSD via GMV PC 17	Residual Correlation: Interpersonal Physical Violence Dose	Grief trauma Dose	0.0225713783566476	0.110840766012881	-0.0656980092995858	0.0450362294167092	0.616242559445995	Y	PTSD	NA
GMV_PC_17~~GMV_PC_17	ST	ST Lifetime PTSD via GMV PC 17	Residual Correlation: GMV PC 17	GMV PC 17	0.956693619722537	0.99374190263918	0.919645336805895	0.0189025325000228	0	Y	PTSD	NA
LifetimePTSD~~LifetimePTSD38	ST	ST Lifetime PTSD via GMV PC 17	Residual Correlation: Lifetime PTSD	Lifetime PTSD	0.899306746403424	0.951513682201492	0.847099810605356	0.0266366811889756	0	Y	PTSD	NA
GriefT.FreqTotal~~GriefT.FreqTotal38	ST	ST Lifetime PTSD via GMV PC 17	Residual Correlation: Grief trauma Dose	Grief trauma Dose	1	1	1	0	NA	Y	PTSD	NA
IPVT.FreqTotal~~IPVT.FreqTotal38	ST	ST Lifetime PTSD via GMV PC 17	Residual Correlation: Interpersonal Physical Violence Dose	Interpersonal Physical Violence Dose	1	1	1	0	NA	Y	PTSD	NA
GenT.FreqTotal~~GenT.FreqTotal38	ST	ST Lifetime PTSD via GMV PC 17	Residual Correlation: General disaster trauma Dose	General disaster trauma Dose	1	1	1	0	NA	Y	PTSD	NA
ST.Status~~ST.Status38	ST	ST Lifetime PTSD via GMV PC 17	Residual Correlation: Sexual Trauma	Sexual Trauma	1	1	1	0	NA	Y	PTSD	NA
ST.Status~~Sex38	ST	ST Lifetime PTSD via GMV PC 17	Residual Correlation: Sex	Sexual Trauma	0.314229205103403	0.314229205103403	0.314229205103403	0	NA	Y	PTSD	NA
ST.Status~~ST.Status:Sex38	ST	ST Lifetime PTSD via GMV PC 17	Residual Correlation: Sexual Trauma:Sex	Sexual Trauma	0.164091593866747	0.164091593866747	0.164091593866747	0	NA	Y	PTSD	NA
ST.Status~~FamilySES38	ST	ST Lifetime PTSD via GMV PC 17	Residual Correlation: FamilySES	Sexual Trauma	-0.032001834147254	-0.032001834147254	-0.032001834147254	0	NA	Y	PTSD	NA
ST.Status~~Age38	ST	ST Lifetime PTSD via GMV PC 17	Residual Correlation: Age	Sexual Trauma	0.0657888093705943	0.0657888093705943	0.0657888093705943	0	NA	Y	PTSD	NA
ST.Status~~eTIV15	ST	ST Lifetime PTSD via GMV PC 17	Residual Correlation: eTIV	Sexual Trauma	-0.208603896019286	-0.208603896019286	-0.208603896019286	0	NA	Y	PTSD	NA
Sex~~Sex38	ST	ST Lifetime PTSD via GMV PC 17	Residual Correlation: Sex	Sex	1	1	1	0	NA	Y	PTSD	NA
Sex~~ST.Status:Sex38	ST	ST Lifetime PTSD via GMV PC 17	Residual Correlation: Sexual Trauma:Sex	Sex	-0.137730120512505	-0.137730120512505	-0.137730120512505	0	NA	Y	PTSD	NA
Sex~~FamilySES38	ST	ST Lifetime PTSD via GMV PC 17	Residual Correlation: FamilySES	Sex	-0.0780947181593235	-0.0780947181593235	-0.0780947181593235	0	NA	Y	PTSD	NA
Sex~~Age38	ST	ST Lifetime PTSD via GMV PC 17	Residual Correlation: Age	Sex	-0.0140691198143278	-0.0140691198143278	-0.0140691198143278	0	NA	Y	PTSD	NA
Sex~~eTIV15	ST	ST Lifetime PTSD via GMV PC 17	Residual Correlation: eTIV	Sex	-0.603865596633544	-0.603865596633544	-0.603865596633544	0	NA	Y	PTSD	NA
ST.Status:Sex~~ST.Status:Sex38	ST	ST Lifetime PTSD via GMV PC 17	Residual Correlation: Sexual Trauma:Sex	Sexual Trauma:Sex	1	1	1	0	NA	Y	PTSD	NA
ST.Status:Sex~~FamilySES38	ST	ST Lifetime PTSD via GMV PC 17	Residual Correlation: FamilySES	Sexual Trauma:Sex	0.0290157113350546	0.0290157113350546	0.0290157113350546	0	NA	Y	PTSD	NA
ST.Status:Sex~~Age38	ST	ST Lifetime PTSD via GMV PC 17	Residual Correlation: Age	Sexual Trauma:Sex	0.0258464332665311	0.0258464332665311	0.0258464332665311	0	NA	Y	PTSD	NA
ST.Status:Sex~~eTIV15	ST	ST Lifetime PTSD via GMV PC 17	Residual Correlation: eTIV	Sexual Trauma:Sex	0.127776061092563	0.127776061092563	0.127776061092563	0	NA	Y	PTSD	NA
FamilySES~~FamilySES38	ST	ST Lifetime PTSD via GMV PC 17	Residual Correlation: FamilySES	FamilySES	1.12692408110179	1.12692408110179	1.12692408110179	0	NA	Y	PTSD	NA
FamilySES~~Age38	ST	ST Lifetime PTSD via GMV PC 17	Residual Correlation: Age	FamilySES	-0.159298281752965	-0.159298281752965	-0.159298281752965	0	NA	Y	PTSD	NA
FamilySES~~eTIV15	ST	ST Lifetime PTSD via GMV PC 17	Residual Correlation: eTIV	FamilySES	0.0568238679343453	0.0568238679343453	0.0568238679343453	0	NA	Y	PTSD	NA
Age~~Age38	ST	ST Lifetime PTSD via GMV PC 17	Residual Correlation: Age	Age	1	1	1	0	NA	Y	PTSD	NA
Age~~eTIV15	ST	ST Lifetime PTSD via GMV PC 17	Residual Correlation: eTIV	Age	0.00487460698051452	0.00487460698051452	0.00487460698051452	0	NA	Y	PTSD	NA
eTIV~~eTIV15	ST	ST Lifetime PTSD via GMV PC 17	Residual Correlation: eTIV	eTIV	1	1	1	0	NA	Y	PTSD	NA
GMV_PC_17~1	ST	ST Lifetime PTSD via GMV PC 17	Intercept for GMV PC 17		0.0355043463387819	0.125977068502563	-0.054968375824999	0.0461604003325664	0.441803311740772	Y	PTSD	NA
LifetimePTSD~138	ST	ST Lifetime PTSD via GMV PC 17	Intercept for Lifetime PTSD		0.531715698357104	0.601292304213766	0.462139092500442	0.0354989205952117	0	Y	PTSD	NA
ST.Status~138	ST	ST Lifetime PTSD via GMV PC 17	Intercept for Sexual Trauma		-3.9529983361248e-17	-3.9529983361248e-17	-3.9529983361248e-17	0	NA	Y	PTSD	NA
Sex~138	ST	ST Lifetime PTSD via GMV PC 17	Intercept for Sex		-3.65077996895907e-17	-3.65077996895907e-17	-3.65077996895907e-17	0	NA	Y	PTSD	NA
ST.Status:Sex~138	ST	ST Lifetime PTSD via GMV PC 17	Intercept for Sexual Trauma:Sex		0.342691492203567	0.342691492203567	0.342691492203567	0	NA	Y	PTSD	NA
FamilySES~138	ST	ST Lifetime PTSD via GMV PC 17	Intercept for FamilySES		-0.00176681116444226	-0.00176681116444226	-0.00176681116444226	0	NA	Y	PTSD	NA
Age~138	ST	ST Lifetime PTSD via GMV PC 17	Intercept for Age		-1.72912438394023e-16	-1.72912438394023e-16	-1.72912438394023e-16	0	NA	Y	PTSD	NA
GriefT.FreqTotal~138	ST	ST Lifetime PTSD via GMV PC 17	Intercept for Grief trauma Dose		-6.24007391685302e-17	0.0901243480664728	-0.0901243480664729	0.0459826551800759	0.999999999999999	Y	PTSD	NA
IPVT.FreqTotal~138	ST	ST Lifetime PTSD via GMV PC 17	Intercept for Interpersonal Physical Violence Dose		-6.7098290176422e-18	0.0901243424629343	-0.0901243424629343	0.0459826523210751	1	Y	PTSD	NA
GenT.FreqTotal~138	ST	ST Lifetime PTSD via GMV PC 17	Intercept for General disaster trauma Dose		-5.54093916856687e-18	0.0901243619255238	-0.0901243619255238	0.0459826622511502	1	Y	PTSD	NA
eTIV~115	ST	ST Lifetime PTSD via GMV PC 17	Intercept for eTIV		3.76068462311739e-16	3.76068462311739e-16	3.76068462311739e-16	0	NA	Y	PTSD	NA
...2095	ST	ST Lifetime PTSD via GMV PC 17	Simple Intercept for Male on ST	GMV PC 17	-0.155555172999897	NA	NA	0.136650391599176	0.254976807899324	NA	PTSD	0.474371031412698
...2096	ST	ST Lifetime PTSD via GMV PC 17	Simple Intercept for Female on ST	GMV PC 17	0.200321664535077	NA	NA	0.103378839601622	0.0526545357118862	NA	PTSD	0.166795117572722
...2097	ST	ST Lifetime PTSD via GMV PC 17	Simple Slope for Male on ST	GMV PC 17	0.676118131503114	NA	NA	0.284919835869568	0.0176437004225189	NA	PTSD	0.0731875959290179
...2098	ST	ST Lifetime PTSD via GMV PC 17	Simple Slope for Female on ST	GMV PC 17	-0.0841423586104783	NA	NA	0.174544648700572	0.629757767697652	NA	PTSD	0.825488864505431
GMV_PC_18_ST.Beta	ST	ST Lifetime PTSD via GMV PC 18	Sexual Trauma	GMV PC 18	-0.000817615811271546	0.0796529049517121	-0.0812881365742552	0.041057142579009	0.984111901705501	Y	PTSD	0.996700979745958
GMV_PC_18_SexBeta	ST	ST Lifetime PTSD via GMV PC 18	Sex	GMV PC 18	-0.0222697950623884	0.0812170578102548	-0.125756647935031	0.0528003849504043	0.673190462055304	Y	PTSD	NA
GMV_PC_18_STSexInterac_Beta	ST	ST Lifetime PTSD via GMV PC 18	Sexual Trauma:Sex	GMV PC 18	-0.0349230434812466	0.0426956806261274	-0.112541767588621	0.0396021175489043	0.37785907431371	Y	PTSD	0.639079153503446
GMV_PC_18~FamilySES	ST	ST Lifetime PTSD via GMV PC 18	FamilySES	GMV PC 18	0.0131429954309371	0.0930816148855756	-0.0667956240237014	0.0407857593737355	0.74726731149513	Y	PTSD	NA
GMV_PC_18~Age	ST	ST Lifetime PTSD via GMV PC 18	Age	GMV PC 18	0.0332125237495735	0.116904385779039	-0.0504793382798924	0.042700714242515	0.436688195383426	Y	PTSD	NA
GMV_PC_18~GriefT.FreqTotal	ST	ST Lifetime PTSD via GMV PC 18	Grief trauma Dose	GMV PC 18	-0.0215324749586986	0.0739567514098395	-0.117021701327237	0.0487198882845527	0.658514688683776	Y	PTSD	NA
GMV_PC_18~IPVT.FreqTotal	ST	ST Lifetime PTSD via GMV PC 18	Interpersonal Physical Violence Dose	GMV PC 18	-0.019943200637025	0.0255890667345559	-0.0654754680086059	0.0232311755372719	0.390634572136229	Y	PTSD	NA
GMV_PC_18~GenT.FreqTotal	ST	ST Lifetime PTSD via GMV PC 18	General disaster trauma Dose	GMV PC 18	0.0292303502763451	0.0645203206107734	-0.0060596200580832	0.0180054177590972	0.104499711760685	Y	PTSD	NA
GMV_PC_18~eTIV	ST	ST Lifetime PTSD via GMV PC 18	eTIV	GMV PC 18	0.0351598634624169	0.138114920495367	-0.0677951935705331	0.0525290555566563	0.503277822002769	Y	PTSD	NA
LifetimePTSD_GMV_PC_18	ST	ST Lifetime PTSD via GMV PC 18	GMV PC 18	Lifetime PTSD	-0.0418600237274703	0.032800571595099	-0.11652061905004	0.0380928404355807	0.271813961309205	Y	PTSD	0.495345661868442
LifetimePTSD_ST.Beta39	ST	ST Lifetime PTSD via GMV PC 18	Sexual Trauma	Lifetime PTSD	0.272801172593785	0.360233486820372	0.185368858367199	0.0446091432884693	9.6336494337379e-10	Y	PTSD	3.16009053135639e-08
LifetimePTSD_SexBeta39	ST	ST Lifetime PTSD via GMV PC 18	Sex	Lifetime PTSD	0.0147801804035621	0.117657442237838	-0.0880970814307139	0.0524893633994087	0.778262283663124	Y	PTSD	NA
LifetimePTSD_ST_SexInterac_Beta39	ST	ST Lifetime PTSD via GMV PC 18	Sexual Trauma:Sex	Lifetime PTSD	-0.013319032676888	0.0747675861802696	-0.101405651534046	0.0449429783159148	0.766959729167297	Y	PTSD	0.888752204901387
LifetimePTSD~FamilySES39	ST	ST Lifetime PTSD via GMV PC 18	FamilySES	Lifetime PTSD	0.0195730372290403	0.104346903105659	-0.0652008286475781	0.0432527671657764	0.650889503708909	Y	PTSD	NA
LifetimePTSD~Age39	ST	ST Lifetime PTSD via GMV PC 18	Age	Lifetime PTSD	0.0638312333876267	0.14089057666319	-0.0132281098879366	0.0393167139209688	0.104479584440185	Y	PTSD	NA
LifetimePTSD~GriefT.FreqTotal39	ST	ST Lifetime PTSD via GMV PC 18	Grief trauma Dose	Lifetime PTSD	0.00666384091373763	0.0745996218865278	-0.0612719400590525	0.0346617496590034	0.847543680595913	Y	PTSD	NA
LifetimePTSD~IPVT.FreqTotal39	ST	ST Lifetime PTSD via GMV PC 18	Interpersonal Physical Violence Dose	Lifetime PTSD	0.0402902047912412	0.134991245275156	-0.0544108356926738	0.0483177452396599	0.404360232804523	Y	PTSD	NA
LifetimePTSD~GenT.FreqTotal39	ST	ST Lifetime PTSD via GMV PC 18	General disaster trauma Dose	Lifetime PTSD	0.0703159228245254	0.127235688144832	0.0133961575042191	0.0290412302314135	0.0154674643348283	Y	PTSD	NA
LifetimePTSD~eTIV16	ST	ST Lifetime PTSD via GMV PC 18	eTIV	Lifetime PTSD	-0.0457692293213464	0.0472750706541627	-0.138813529296855	0.047472453937639	0.334984847636515	Y	PTSD	NA
IPVT.FreqTotal~~GenT.FreqTotal39	ST	ST Lifetime PTSD via GMV PC 18	Residual Correlation: General disaster trauma Dose	Interpersonal Physical Violence Dose	0.0559959165926023	0.122286457606096	-0.0102946244208915	0.0338223260919002	0.0978048063352455	Y	PTSD	NA
GriefT.FreqTotal~~GenT.FreqTotal39	ST	ST Lifetime PTSD via GMV PC 18	Residual Correlation: General disaster trauma Dose	Grief trauma Dose	0.00590404345881898	0.0218198413819344	-0.0100117544642965	0.00812045427806697	0.467190259262249	Y	PTSD	NA
GriefT.FreqTotal~~IPVT.FreqTotal39	ST	ST Lifetime PTSD via GMV PC 18	Residual Correlation: Interpersonal Physical Violence Dose	Grief trauma Dose	0.0225713612905765	0.100725778241253	-0.0555830556601001	0.0398754352463355	0.571361987657653	Y	PTSD	NA
GMV_PC_18~~GMV_PC_18	ST	ST Lifetime PTSD via GMV PC 18	Residual Correlation: GMV PC 18	GMV PC 18	0.993748060488001	1.00546959215913	0.982026528816874	0.00598048319437743	0	Y	PTSD	NA
LifetimePTSD~~LifetimePTSD39	ST	ST Lifetime PTSD via GMV PC 18	Residual Correlation: Lifetime PTSD	Lifetime PTSD	0.900708564691629	0.946516465175545	0.854900664207713	0.0233718072603593	0	Y	PTSD	NA
GriefT.FreqTotal~~GriefT.FreqTotal39	ST	ST Lifetime PTSD via GMV PC 18	Residual Correlation: Grief trauma Dose	Grief trauma Dose	1	1	1	0	NA	Y	PTSD	NA
IPVT.FreqTotal~~IPVT.FreqTotal39	ST	ST Lifetime PTSD via GMV PC 18	Residual Correlation: Interpersonal Physical Violence Dose	Interpersonal Physical Violence Dose	1	1	1	0	NA	Y	PTSD	NA
GenT.FreqTotal~~GenT.FreqTotal39	ST	ST Lifetime PTSD via GMV PC 18	Residual Correlation: General disaster trauma Dose	General disaster trauma Dose	1	1	1	0	NA	Y	PTSD	NA
ST.Status~~ST.Status39	ST	ST Lifetime PTSD via GMV PC 18	Residual Correlation: Sexual Trauma	Sexual Trauma	1	1	1	0	NA	Y	PTSD	NA
ST.Status~~Sex39	ST	ST Lifetime PTSD via GMV PC 18	Residual Correlation: Sex	Sexual Trauma	0.314229205103403	0.314229205103403	0.314229205103403	0	NA	Y	PTSD	NA
ST.Status~~ST.Status:Sex39	ST	ST Lifetime PTSD via GMV PC 18	Residual Correlation: Sexual Trauma:Sex	Sexual Trauma	0.164091593866747	0.164091593866747	0.164091593866747	0	NA	Y	PTSD	NA
ST.Status~~FamilySES39	ST	ST Lifetime PTSD via GMV PC 18	Residual Correlation: FamilySES	Sexual Trauma	-0.022859056216317	-0.022859056216317	-0.022859056216317	0	NA	Y	PTSD	NA
ST.Status~~Age39	ST	ST Lifetime PTSD via GMV PC 18	Residual Correlation: Age	Sexual Trauma	0.0657888093705943	0.0657888093705943	0.0657888093705943	0	NA	Y	PTSD	NA
ST.Status~~eTIV16	ST	ST Lifetime PTSD via GMV PC 18	Residual Correlation: eTIV	Sexual Trauma	-0.208603896019286	-0.208603896019286	-0.208603896019286	0	NA	Y	PTSD	NA
Sex~~Sex39	ST	ST Lifetime PTSD via GMV PC 18	Residual Correlation: Sex	Sex	1	1	1	0	NA	Y	PTSD	NA
Sex~~ST.Status:Sex39	ST	ST Lifetime PTSD via GMV PC 18	Residual Correlation: Sexual Trauma:Sex	Sex	-0.137730120512505	-0.137730120512505	-0.137730120512505	0	NA	Y	PTSD	NA
Sex~~FamilySES39	ST	ST Lifetime PTSD via GMV PC 18	Residual Correlation: FamilySES	Sex	-0.0804092275334741	-0.0804092275334741	-0.0804092275334741	0	NA	Y	PTSD	NA
Sex~~Age39	ST	ST Lifetime PTSD via GMV PC 18	Residual Correlation: Age	Sex	-0.0140691198143278	-0.0140691198143278	-0.0140691198143278	0	NA	Y	PTSD	NA
Sex~~eTIV16	ST	ST Lifetime PTSD via GMV PC 18	Residual Correlation: eTIV	Sex	-0.603865596633544	-0.603865596633544	-0.603865596633544	0	NA	Y	PTSD	NA
ST.Status:Sex~~ST.Status:Sex39	ST	ST Lifetime PTSD via GMV PC 18	Residual Correlation: Sexual Trauma:Sex	Sexual Trauma:Sex	1	1	1	0	NA	Y	PTSD	NA
ST.Status:Sex~~FamilySES39	ST	ST Lifetime PTSD via GMV PC 18	Residual Correlation: FamilySES	Sexual Trauma:Sex	0.0378419603631675	0.0378419603631675	0.0378419603631675	0	NA	Y	PTSD	NA
ST.Status:Sex~~Age39	ST	ST Lifetime PTSD via GMV PC 18	Residual Correlation: Age	Sexual Trauma:Sex	0.0258464332665311	0.0258464332665311	0.0258464332665311	0	NA	Y	PTSD	NA
ST.Status:Sex~~eTIV16	ST	ST Lifetime PTSD via GMV PC 18	Residual Correlation: eTIV	Sexual Trauma:Sex	0.127776061092563	0.127776061092563	0.127776061092563	0	NA	Y	PTSD	NA
FamilySES~~FamilySES39	ST	ST Lifetime PTSD via GMV PC 18	Residual Correlation: FamilySES	FamilySES	1.10966292530092	1.10966292530092	1.10966292530092	0	NA	Y	PTSD	NA
FamilySES~~Age39	ST	ST Lifetime PTSD via GMV PC 18	Residual Correlation: Age	FamilySES	-0.153648097611317	-0.153648097611317	-0.153648097611317	0	NA	Y	PTSD	NA
FamilySES~~eTIV16	ST	ST Lifetime PTSD via GMV PC 18	Residual Correlation: eTIV	FamilySES	0.0654921672615844	0.0654921672615844	0.0654921672615844	0	NA	Y	PTSD	NA
Age~~Age39	ST	ST Lifetime PTSD via GMV PC 18	Residual Correlation: Age	Age	1	1	1	0	NA	Y	PTSD	NA
Age~~eTIV16	ST	ST Lifetime PTSD via GMV PC 18	Residual Correlation: eTIV	Age	0.00487460698051452	0.00487460698051452	0.00487460698051452	0	NA	Y	PTSD	NA
eTIV~~eTIV16	ST	ST Lifetime PTSD via GMV PC 18	Residual Correlation: eTIV	eTIV	1	1	1	0	NA	Y	PTSD	NA
GMV_PC_18~1	ST	ST Lifetime PTSD via GMV PC 18	Intercept for GMV PC 18		0.0120393679359817	0.0919298995515942	-0.0678511636796308	0.04076122431115	0.767716399197216	Y	PTSD	NA
LifetimePTSD~139	ST	ST Lifetime PTSD via GMV PC 18	Intercept for Lifetime PTSD		0.532485996364421	0.593964280798102	0.47100771193074	0.0313670480267055	0	Y	PTSD	NA
ST.Status~139	ST	ST Lifetime PTSD via GMV PC 18	Intercept for Sexual Trauma		-3.9529983361248e-17	-3.9529983361248e-17	-3.9529983361248e-17	0	NA	Y	PTSD	NA
Sex~139	ST	ST Lifetime PTSD via GMV PC 18	Intercept for Sex		-3.65077996895907e-17	-3.65077996895907e-17	-3.65077996895907e-17	0	NA	Y	PTSD	NA
ST.Status:Sex~139	ST	ST Lifetime PTSD via GMV PC 18	Intercept for Sexual Trauma:Sex		0.342691492203567	0.342691492203567	0.342691492203567	0	NA	Y	PTSD	NA
FamilySES~139	ST	ST Lifetime PTSD via GMV PC 18	Intercept for FamilySES		-0.00107107450931424	-0.00107107450931424	-0.00107107450931424	0	NA	Y	PTSD	NA
Age~139	ST	ST Lifetime PTSD via GMV PC 18	Intercept for Age		-1.72912438394023e-16	-1.72912438394023e-16	-1.72912438394023e-16	0	NA	Y	PTSD	NA
GriefT.FreqTotal~139	ST	ST Lifetime PTSD via GMV PC 18	Intercept for Grief trauma Dose		-5.7459158128905e-17	0.0797968181684589	-0.079796818168459	0.0407134104493175	0.999999999999999	Y	PTSD	NA
IPVT.FreqTotal~139	ST	ST Lifetime PTSD via GMV PC 18	Intercept for Interpersonal Physical Violence Dose		-6.95926032269451e-18	0.0797968140647509	-0.0797968140647509	0.0407134083555504	1	Y	PTSD	NA
GenT.FreqTotal~139	ST	ST Lifetime PTSD via GMV PC 18	Intercept for General disaster trauma Dose		-2.06349142446289e-18	0.0797968257156682	-0.0797968257156682	0.0407134143000052	1	Y	PTSD	NA
eTIV~116	ST	ST Lifetime PTSD via GMV PC 18	Intercept for eTIV		3.76068462311739e-16	3.76068462311739e-16	3.76068462311739e-16	0	NA	Y	PTSD	NA
GMV_PC_19_ST.Beta	ST	ST Lifetime PTSD via GMV PC 19	Sexual Trauma	GMV PC 19	-0.0335313583310985	0.0556893064782659	-0.122752023140463	0.0455215838215016	0.461363501062229	Y	PTSD	0.70702854250335
GMV_PC_19_SexBeta	ST	ST Lifetime PTSD via GMV PC 19	Sex	GMV PC 19	-0.0703181456890637	0.0362262505917766	-0.176862541969904	0.0543603847423978	0.19581918606029	Y	PTSD	NA
GMV_PC_19_STSexInterac_Beta	ST	ST Lifetime PTSD via GMV PC 19	Sexual Trauma:Sex	GMV PC 19	-0.0177952166073924	0.0688524584264149	-0.1044428916412	0.0442088098134829	0.687296604298761	Y	PTSD	0.847988993443897
GMV_PC_19~FamilySES	ST	ST Lifetime PTSD via GMV PC 19	FamilySES	GMV PC 19	-0.0523787135453644	0.0340781736384105	-0.138835600729139	0.0441114672849786	0.235063111591185	Y	PTSD	NA
GMV_PC_19~Age	ST	ST Lifetime PTSD via GMV PC 19	Age	GMV PC 19	-0.0032301082962545	0.0818007360416928	-0.0882609526342018	0.0433838810348863	0.940649053849585	Y	PTSD	NA
GMV_PC_19~GriefT.FreqTotal	ST	ST Lifetime PTSD via GMV PC 19	Grief trauma Dose	GMV PC 19	0.0535207387503888	0.12494539900699	-0.0179039215062128	0.0364418228191896	0.141924352457427	Y	PTSD	NA
GMV_PC_19~IPVT.FreqTotal	ST	ST Lifetime PTSD via GMV PC 19	Interpersonal Physical Violence Dose	GMV PC 19	0.023522840836645	0.111211553694114	-0.064165872020824	0.0447399613202826	0.599049397461584	Y	PTSD	NA
GMV_PC_19~GenT.FreqTotal	ST	ST Lifetime PTSD via GMV PC 19	General disaster trauma Dose	GMV PC 19	0.00428303179305129	0.0514156384102904	-0.0428495748241879	0.0240476901560514	0.858639929585814	Y	PTSD	NA
GMV_PC_19~eTIV	ST	ST Lifetime PTSD via GMV PC 19	eTIV	GMV PC 19	-0.0254348198695691	0.0781489758344962	-0.129018615573634	0.0528498464875483	0.630327651329758	Y	PTSD	NA
LifetimePTSD_GMV_PC_19	ST	ST Lifetime PTSD via GMV PC 19	GMV PC 19	Lifetime PTSD	0.0479681374232962	0.120468112040944	-0.0245318371943517	0.0369904626766198	0.194710194981537	Y	PTSD	0.395287065219033
LifetimePTSD_ST.Beta40	ST	ST Lifetime PTSD via GMV PC 19	Sexual Trauma	Lifetime PTSD	0.284535770466221	0.374145980190417	0.194925560742024	0.0457203348791256	4.86505946639681e-10	Y	PTSD	1.88880614840988e-08
LifetimePTSD_SexBeta40	ST	ST Lifetime PTSD via GMV PC 19	Sex	Lifetime PTSD	0.00772542301753407	0.113372615907097	-0.0979217698720288	0.0539026194985696	0.88603600205416	Y	PTSD	NA
LifetimePTSD_ST_SexInterac_Beta40	ST	ST Lifetime PTSD via GMV PC 19	Sexual Trauma:Sex	Lifetime PTSD	-0.01774983630009	0.0729205021319794	-0.108420174732159	0.0462612268119544	0.70121036940811	Y	PTSD	0.854631472066497
LifetimePTSD~FamilySES40	ST	ST Lifetime PTSD via GMV PC 19	FamilySES	Lifetime PTSD	0.00543767769529989	0.093223667226354	-0.0823483118357542	0.0447895931881906	0.903370307424361	Y	PTSD	NA
LifetimePTSD~Age40	ST	ST Lifetime PTSD via GMV PC 19	Age	Lifetime PTSD	0.0612948654062305	0.140594019556751	-0.0180042887442896	0.0404594955703379	0.129780355867256	Y	PTSD	NA
LifetimePTSD~GriefT.FreqTotal40	ST	ST Lifetime PTSD via GMV PC 19	Grief trauma Dose	Lifetime PTSD	0.00803894549453639	0.0768859561477663	-0.0608080651586935	0.0351266713043129	0.81898092825154	Y	PTSD	NA
LifetimePTSD~IPVT.FreqTotal40	ST	ST Lifetime PTSD via GMV PC 19	Interpersonal Physical Violence Dose	Lifetime PTSD	0.0405542642555536	0.133866320023445	-0.0527577915123381	0.0476090665460821	0.394315062910842	Y	PTSD	NA
LifetimePTSD~GenT.FreqTotal40	ST	ST Lifetime PTSD via GMV PC 19	General disaster trauma Dose	Lifetime PTSD	0.0725046966374789	0.138422007700068	0.0065873855748894	0.0336318991484215	0.0310968502773925	Y	PTSD	NA
LifetimePTSD~eTIV17	ST	ST Lifetime PTSD via GMV PC 19	eTIV	Lifetime PTSD	-0.0425717681729694	0.0536443843863971	-0.138787920732336	0.0490907758093043	0.385829675566693	Y	PTSD	NA
IPVT.FreqTotal~~GenT.FreqTotal40	ST	ST Lifetime PTSD via GMV PC 19	Residual Correlation: General disaster trauma Dose	Interpersonal Physical Violence Dose	0.0559957569481006	0.12426685590937	-0.0122753420131687	0.0348328334090744	0.107932287955882	Y	PTSD	NA
GriefT.FreqTotal~~GenT.FreqTotal40	ST	ST Lifetime PTSD via GMV PC 19	Residual Correlation: General disaster trauma Dose	Grief trauma Dose	0.00590403629933457	0.0222953748961909	-0.0104873022975217	0.00836308152912456	0.480210390740972	Y	PTSD	NA
GriefT.FreqTotal~~IPVT.FreqTotal40	ST	ST Lifetime PTSD via GMV PC 19	Residual Correlation: Interpersonal Physical Violence Dose	Grief trauma Dose	0.0225713586650173	0.103060881540242	-0.0579181642102073	0.0410668377123844	0.58257664161004	Y	PTSD	NA
GMV_PC_19~~GMV_PC_19	ST	ST Lifetime PTSD via GMV PC 19	Residual Correlation: GMV PC 19	GMV PC 19	0.988252947759639	1.00561042228303	0.970895473236252	0.00885601708005891	0	Y	PTSD	NA
LifetimePTSD~~LifetimePTSD40	ST	ST Lifetime PTSD via GMV PC 19	Residual Correlation: Lifetime PTSD	Lifetime PTSD	0.897384089800411	0.944905917957723	0.849862261643099	0.0242462762235214	0	Y	PTSD	NA
GriefT.FreqTotal~~GriefT.FreqTotal40	ST	ST Lifetime PTSD via GMV PC 19	Residual Correlation: Grief trauma Dose	Grief trauma Dose	1	1	1	0	NA	Y	PTSD	NA
IPVT.FreqTotal~~IPVT.FreqTotal40	ST	ST Lifetime PTSD via GMV PC 19	Residual Correlation: Interpersonal Physical Violence Dose	Interpersonal Physical Violence Dose	1	1	1	0	NA	Y	PTSD	NA
GenT.FreqTotal~~GenT.FreqTotal40	ST	ST Lifetime PTSD via GMV PC 19	Residual Correlation: General disaster trauma Dose	General disaster trauma Dose	1	1	1	0	NA	Y	PTSD	NA
ST.Status~~ST.Status40	ST	ST Lifetime PTSD via GMV PC 19	Residual Correlation: Sexual Trauma	Sexual Trauma	1	1	1	0	NA	Y	PTSD	NA
ST.Status~~Sex40	ST	ST Lifetime PTSD via GMV PC 19	Residual Correlation: Sex	Sexual Trauma	0.314229205103403	0.314229205103403	0.314229205103403	0	NA	Y	PTSD	NA
ST.Status~~ST.Status:Sex40	ST	ST Lifetime PTSD via GMV PC 19	Residual Correlation: Sexual Trauma:Sex	Sexual Trauma	0.164091593866747	0.164091593866747	0.164091593866747	0	NA	Y	PTSD	NA
ST.Status~~FamilySES40	ST	ST Lifetime PTSD via GMV PC 19	Residual Correlation: FamilySES	Sexual Trauma	-0.0232604859834221	-0.0232604859834221	-0.0232604859834221	0	NA	Y	PTSD	NA
ST.Status~~Age40	ST	ST Lifetime PTSD via GMV PC 19	Residual Correlation: Age	Sexual Trauma	0.0657888093705943	0.0657888093705943	0.0657888093705943	0	NA	Y	PTSD	NA
ST.Status~~eTIV17	ST	ST Lifetime PTSD via GMV PC 19	Residual Correlation: eTIV	Sexual Trauma	-0.208603896019286	-0.208603896019286	-0.208603896019286	0	NA	Y	PTSD	NA
Sex~~Sex40	ST	ST Lifetime PTSD via GMV PC 19	Residual Correlation: Sex	Sex	1	1	1	0	NA	Y	PTSD	NA
Sex~~ST.Status:Sex40	ST	ST Lifetime PTSD via GMV PC 19	Residual Correlation: Sexual Trauma:Sex	Sex	-0.137730120512505	-0.137730120512505	-0.137730120512505	0	NA	Y	PTSD	NA
Sex~~FamilySES40	ST	ST Lifetime PTSD via GMV PC 19	Residual Correlation: FamilySES	Sex	-0.0746516448770904	-0.0746516448770904	-0.0746516448770904	0	NA	Y	PTSD	NA
Sex~~Age40	ST	ST Lifetime PTSD via GMV PC 19	Residual Correlation: Age	Sex	-0.0140691198143278	-0.0140691198143278	-0.0140691198143278	0	NA	Y	PTSD	NA
Sex~~eTIV17	ST	ST Lifetime PTSD via GMV PC 19	Residual Correlation: eTIV	Sex	-0.603865596633544	-0.603865596633544	-0.603865596633544	0	NA	Y	PTSD	NA
ST.Status:Sex~~ST.Status:Sex40	ST	ST Lifetime PTSD via GMV PC 19	Residual Correlation: Sexual Trauma:Sex	Sexual Trauma:Sex	1	1	1	0	NA	Y	PTSD	NA
ST.Status:Sex~~FamilySES40	ST	ST Lifetime PTSD via GMV PC 19	Residual Correlation: FamilySES	Sexual Trauma:Sex	0.0333021281718627	0.0333021281718627	0.0333021281718627	0	NA	Y	PTSD	NA
ST.Status:Sex~~Age40	ST	ST Lifetime PTSD via GMV PC 19	Residual Correlation: Age	Sexual Trauma:Sex	0.0258464332665311	0.0258464332665311	0.0258464332665311	0	NA	Y	PTSD	NA
ST.Status:Sex~~eTIV17	ST	ST Lifetime PTSD via GMV PC 19	Residual Correlation: eTIV	Sexual Trauma:Sex	0.127776061092563	0.127776061092563	0.127776061092563	0	NA	Y	PTSD	NA
FamilySES~~FamilySES40	ST	ST Lifetime PTSD via GMV PC 19	Residual Correlation: FamilySES	FamilySES	1.1994362747336	1.1994362747336	1.1994362747336	0	NA	Y	PTSD	NA
FamilySES~~Age40	ST	ST Lifetime PTSD via GMV PC 19	Residual Correlation: Age	FamilySES	-0.151752084242342	-0.151752084242342	-0.151752084242342	0	NA	Y	PTSD	NA
FamilySES~~eTIV17	ST	ST Lifetime PTSD via GMV PC 19	Residual Correlation: eTIV	FamilySES	0.0615774981284134	0.0615774981284134	0.0615774981284134	0	NA	Y	PTSD	NA
Age~~Age40	ST	ST Lifetime PTSD via GMV PC 19	Residual Correlation: Age	Age	1	1	1	0	NA	Y	PTSD	NA
Age~~eTIV17	ST	ST Lifetime PTSD via GMV PC 19	Residual Correlation: eTIV	Age	0.00487460698051452	0.00487460698051452	0.00487460698051452	0	NA	Y	PTSD	NA
eTIV~~eTIV17	ST	ST Lifetime PTSD via GMV PC 19	Residual Correlation: eTIV	eTIV	1	1	1	0	NA	Y	PTSD	NA
GMV_PC_19~1	ST	ST Lifetime PTSD via GMV PC 19	Intercept for GMV PC 19		0.00632497586024998	0.0931168256637456	-0.0804668739432456	0.0442823697211268	0.886422214129296	Y	PTSD	NA
LifetimePTSD~140	ST	ST Lifetime PTSD via GMV PC 19	Intercept for Lifetime PTSD		0.534266794051173	0.597131287841522	0.471402300260823	0.0320743106945926	0	Y	PTSD	NA
ST.Status~140	ST	ST Lifetime PTSD via GMV PC 19	Intercept for Sexual Trauma		-3.9529983361248e-17	-3.9529983361248e-17	-3.9529983361248e-17	0	NA	Y	PTSD	NA
Sex~140	ST	ST Lifetime PTSD via GMV PC 19	Intercept for Sex		-3.65077996895907e-17	-3.65077996895907e-17	-3.65077996895907e-17	0	NA	Y	PTSD	NA
ST.Status:Sex~140	ST	ST Lifetime PTSD via GMV PC 19	Intercept for Sexual Trauma:Sex		0.342691492203567	0.342691492203567	0.342691492203567	0	NA	Y	PTSD	NA
FamilySES~140	ST	ST Lifetime PTSD via GMV PC 19	Intercept for FamilySES		0.0049529325028432	0.0049529325028432	0.0049529325028432	0	NA	Y	PTSD	NA
Age~140	ST	ST Lifetime PTSD via GMV PC 19	Intercept for Age		-1.72912438394023e-16	-1.72912438394023e-16	-1.72912438394023e-16	0	NA	Y	PTSD	NA
GriefT.FreqTotal~140	ST	ST Lifetime PTSD via GMV PC 19	Intercept for Grief trauma Dose		-6.00444572628982e-17	0.0821810090594114	-0.0821810090594116	0.0419298567257587	0.999999999999999	Y	PTSD	NA
IPVT.FreqTotal~140	ST	ST Lifetime PTSD via GMV PC 19	Intercept for Interpersonal Physical Violence Dose		-6.74125321963577e-18	0.0821809944879714	-0.0821809944879714	0.0419298492912138	1	Y	PTSD	NA
GenT.FreqTotal~140	ST	ST Lifetime PTSD via GMV PC 19	Intercept for General disaster trauma Dose		-5.01136486597965e-18	0.0821810117013847	-0.0821810117013847	0.041929858073729	1	Y	PTSD	NA
eTIV~117	ST	ST Lifetime PTSD via GMV PC 19	Intercept for eTIV		3.76068462311739e-16	3.76068462311739e-16	3.76068462311739e-16	0	NA	Y	PTSD	NA
fMRI_PC_1_ST.Beta1	ST	ST Antisocial Schizotypy via fMRI PC 1	Sexual Trauma	fMRI PC 1	0.00933092642747302	0.118548541130482	-0.0998866882755356	0.0557242967546869	0.867017497835509	Y	Antisocial Schizotypy	0.936920078935381
fMRI_PC_1_SexBeta1	ST	ST Antisocial Schizotypy via fMRI PC 1	Sex	fMRI PC 1	-0.145152118376742	-0.0417746248340015	-0.248529611919482	0.0527445883486476	0.00592359116719621	Y	Antisocial Schizotypy	NA
fMRI_PC_1_STSexInterac_Beta1	ST	ST Antisocial Schizotypy via fMRI PC 1	Sexual Trauma:Sex	fMRI PC 1	-0.0498675339822066	0.0581752710015135	-0.157910338965927	0.0551248930265801	0.365662378675528	Y	Antisocial Schizotypy	0.626526673565698
fMRI_PC_1~FamilySES1	ST	ST Antisocial Schizotypy via fMRI PC 1	FamilySES	fMRI PC 1	-0.0381339609233521	0.0493578233320049	-0.125625745178709	0.0446394856974317	0.392958042804001	Y	Antisocial Schizotypy	NA
fMRI_PC_1~Age1	ST	ST Antisocial Schizotypy via fMRI PC 1	Age	fMRI PC 1	0.019815699481893	0.103026502143545	-0.063395103179759	0.0424552712794767	0.640683781411973	Y	Antisocial Schizotypy	NA
fMRI_PC_1~GriefT.FreqTotal1	ST	ST Antisocial Schizotypy via fMRI PC 1	Grief trauma Dose	fMRI PC 1	0.0479065999083211	0.115441887504416	-0.019628687687774	0.0344574125488044	0.164433752449825	Y	Antisocial Schizotypy	NA
fMRI_PC_1~IPVT.FreqTotal1	ST	ST Antisocial Schizotypy via fMRI PC 1	Interpersonal Physical Violence Dose	fMRI PC 1	0.00246621552382431	0.0967202522902086	-0.0917878212425599	0.0480896779276804	0.959099474624076	Y	Antisocial Schizotypy	NA
fMRI_PC_1~GenT.FreqTotal1	ST	ST Antisocial Schizotypy via fMRI PC 1	General disaster trauma Dose	fMRI PC 1	-0.0123009934100392	0.0520349443268086	-0.076636931146887	0.0328250611972064	0.707850895582925	Y	Antisocial Schizotypy	NA
LtHAS_fMRI_PC_1	ST	ST Antisocial Schizotypy via fMRI PC 1	fMRI PC 1	Antisocial Schizotypy	0.037663310353891	0.117759720020304	-0.0424330993125216	0.0408662660631536	0.356725006562707	Y	Antisocial Schizotypy	0.617270504583563
LtHAS_ST.Beta	ST	ST Antisocial Schizotypy via fMRI PC 1	Sexual Trauma	Antisocial Schizotypy	0.147861199850961	0.235524605768874	0.0601977939330483	0.0447270493791675	0.000946866201820828	Y	Antisocial Schizotypy	0.0069021562606413
LtHAS_SexBeta	ST	ST Antisocial Schizotypy via fMRI PC 1	Sex	Antisocial Schizotypy	-0.282554390036744	-0.197183129012136	-0.367925651061352	0.0435575662093823	8.76096972746154e-11	Y	Antisocial Schizotypy	NA
LtHAS_ST_SexInterac_Beta	ST	ST Antisocial Schizotypy via fMRI PC 1	Sexual Trauma:Sex	Antisocial Schizotypy	0.0626481566428773	0.147327267356444	-0.0220309540706899	0.0432044218064746	0.14704725636801	Y	Antisocial Schizotypy	0.332356128853536
LtHAS~FamilySES	ST	ST Antisocial Schizotypy via fMRI PC 1	FamilySES	Antisocial Schizotypy	0.000370450125545738	0.0881702076386753	-0.0874293073875838	0.0447966177979202	0.99340188877222	Y	Antisocial Schizotypy	NA
LtHAS~Age	ST	ST Antisocial Schizotypy via fMRI PC 1	Age	Antisocial Schizotypy	-0.0900718231375741	-0.00223879544001875	-0.177904850835129	0.0448135926937286	0.044439451322464	Y	Antisocial Schizotypy	NA
LtHAS~GriefT.FreqTotal	ST	ST Antisocial Schizotypy via fMRI PC 1	Grief trauma Dose	Antisocial Schizotypy	0.0577011914387811	0.130244320936103	-0.0148419380585409	0.0370124808769615	0.119004477645829	Y	Antisocial Schizotypy	NA
LtHAS~IPVT.FreqTotal	ST	ST Antisocial Schizotypy via fMRI PC 1	Interpersonal Physical Violence Dose	Antisocial Schizotypy	-0.0143662493426151	0.0210753336945414	-0.0498078323797716	0.0180827726002698	0.426920933923709	Y	Antisocial Schizotypy	NA
LtHAS~GenT.FreqTotal	ST	ST Antisocial Schizotypy via fMRI PC 1	General disaster trauma Dose	Antisocial Schizotypy	0.0895265811423422	0.17610035412488	0.00295280815980464	0.0441711039924307	0.0426815095543553	Y	Antisocial Schizotypy	NA
IPVT.FreqTotal~~GenT.FreqTotal42	ST	ST Antisocial Schizotypy via fMRI PC 1	Residual Correlation: General disaster trauma Dose	Interpersonal Physical Violence Dose	0.0703126668076367	0.154603269109312	-0.0139779354940382	0.0430061995865987	0.102061085720432	Y	Antisocial Schizotypy	NA
GriefT.FreqTotal~~GenT.FreqTotal42	ST	ST Antisocial Schizotypy via fMRI PC 1	Residual Correlation: General disaster trauma Dose	Grief trauma Dose	0.00298701295853715	0.0180380795233176	-0.0120640536062433	0.00767925670241973	0.697297136701808	Y	Antisocial Schizotypy	NA
GriefT.FreqTotal~~IPVT.FreqTotal42	ST	ST Antisocial Schizotypy via fMRI PC 1	Residual Correlation: Interpersonal Physical Violence Dose	Grief trauma Dose	0.0458819254890925	0.140499261289383	-0.0487354103111976	0.0482750379836668	0.341895057023293	Y	Antisocial Schizotypy	NA
fMRI_PC_1~~fMRI_PC_11	ST	ST Antisocial Schizotypy via fMRI PC 1	Residual Correlation: fMRI PC 1	fMRI PC 1	0.975636152814936	1.0046855112224	0.946586794407476	0.0148213735745133	0	Y	Antisocial Schizotypy	NA
LtHAS~~LtHAS	ST	ST Antisocial Schizotypy via fMRI PC 1	Residual Correlation: Antisocial Schizotypy	Antisocial Schizotypy	0.892571376025057	0.943893984756398	0.841248767293716	0.0261854856192089	0	Y	Antisocial Schizotypy	NA
GriefT.FreqTotal~~GriefT.FreqTotal42	ST	ST Antisocial Schizotypy via fMRI PC 1	Residual Correlation: Grief trauma Dose	Grief trauma Dose	1	1	1	0	NA	Y	Antisocial Schizotypy	NA
IPVT.FreqTotal~~IPVT.FreqTotal42	ST	ST Antisocial Schizotypy via fMRI PC 1	Residual Correlation: Interpersonal Physical Violence Dose	Interpersonal Physical Violence Dose	1	1	1	0	NA	Y	Antisocial Schizotypy	NA
GenT.FreqTotal~~GenT.FreqTotal42	ST	ST Antisocial Schizotypy via fMRI PC 1	Residual Correlation: General disaster trauma Dose	General disaster trauma Dose	1	1	1	0	NA	Y	Antisocial Schizotypy	NA
ST.Status~~ST.Status42	ST	ST Antisocial Schizotypy via fMRI PC 1	Residual Correlation: Sexual Trauma	Sexual Trauma	1	1	1	0	NA	Y	Antisocial Schizotypy	NA
ST.Status~~Sex42	ST	ST Antisocial Schizotypy via fMRI PC 1	Residual Correlation: Sex	Sexual Trauma	0.318474753322764	0.318474753322764	0.318474753322764	0	NA	Y	Antisocial Schizotypy	NA
ST.Status~~ST.Status:Sex42	ST	ST Antisocial Schizotypy via fMRI PC 1	Residual Correlation: Sexual Trauma:Sex	Sexual Trauma	0.195261348677571	0.195261348677571	0.195261348677571	0	NA	Y	Antisocial Schizotypy	NA
ST.Status~~FamilySES42	ST	ST Antisocial Schizotypy via fMRI PC 1	Residual Correlation: FamilySES	Sexual Trauma	-0.0543635438326637	-0.0543635438326637	-0.0543635438326637	0	NA	Y	Antisocial Schizotypy	NA
ST.Status~~Age42	ST	ST Antisocial Schizotypy via fMRI PC 1	Residual Correlation: Age	Sexual Trauma	0.0632156402498044	0.0632156402498044	0.0632156402498044	0	NA	Y	Antisocial Schizotypy	NA
Sex~~Sex42	ST	ST Antisocial Schizotypy via fMRI PC 1	Residual Correlation: Sex	Sex	1	1	1	0	NA	Y	Antisocial Schizotypy	NA
Sex~~ST.Status:Sex42	ST	ST Antisocial Schizotypy via fMRI PC 1	Residual Correlation: Sexual Trauma:Sex	Sex	-0.101475183194396	-0.101475183194396	-0.101475183194396	0	NA	Y	Antisocial Schizotypy	NA
Sex~~FamilySES42	ST	ST Antisocial Schizotypy via fMRI PC 1	Residual Correlation: FamilySES	Sex	-0.0889042192341307	-0.0889042192341307	-0.0889042192341307	0	NA	Y	Antisocial Schizotypy	NA
Sex~~Age42	ST	ST Antisocial Schizotypy via fMRI PC 1	Residual Correlation: Age	Sex	-7.79081641962423e-05	-7.79081641962423e-05	-7.79081641962423e-05	0	NA	Y	Antisocial Schizotypy	NA
ST.Status:Sex~~ST.Status:Sex42	ST	ST Antisocial Schizotypy via fMRI PC 1	Residual Correlation: Sexual Trauma:Sex	Sexual Trauma:Sex	1	1	1	0	NA	Y	Antisocial Schizotypy	NA
ST.Status:Sex~~FamilySES42	ST	ST Antisocial Schizotypy via fMRI PC 1	Residual Correlation: FamilySES	Sexual Trauma:Sex	0.00191684268743148	0.00191684268743148	0.00191684268743148	0	NA	Y	Antisocial Schizotypy	NA
ST.Status:Sex~~Age42	ST	ST Antisocial Schizotypy via fMRI PC 1	Residual Correlation: Age	Sexual Trauma:Sex	0.0107649750223728	0.0107649750223728	0.0107649750223728	0	NA	Y	Antisocial Schizotypy	NA
FamilySES~~FamilySES42	ST	ST Antisocial Schizotypy via fMRI PC 1	Residual Correlation: FamilySES	FamilySES	1.54280509099247	1.54280509099247	1.54280509099247	0	NA	Y	Antisocial Schizotypy	NA
FamilySES~~Age42	ST	ST Antisocial Schizotypy via fMRI PC 1	Residual Correlation: Age	FamilySES	-0.131642309403885	-0.131642309403885	-0.131642309403885	0	NA	Y	Antisocial Schizotypy	NA
Age~~Age42	ST	ST Antisocial Schizotypy via fMRI PC 1	Residual Correlation: Age	Age	1	1	1	0	NA	Y	Antisocial Schizotypy	NA
fMRI_PC_1~11	ST	ST Antisocial Schizotypy via fMRI PC 1	Intercept for fMRI PC 1		0.0162706616866535	0.114964061652168	-0.0824227382788609	0.0503547007720526	0.746603600600262	Y	Antisocial Schizotypy	NA
LtHAS~1	ST	ST Antisocial Schizotypy via fMRI PC 1	Intercept for Antisocial Schizotypy		0.0120883839514542	0.100073612497388	-0.0758968445944795	0.0448912476147266	0.787713042448143	Y	Antisocial Schizotypy	NA
ST.Status~142	ST	ST Antisocial Schizotypy via fMRI PC 1	Intercept for Sexual Trauma		-5.70322863284825e-17	-5.70322863284825e-17	-5.70322863284825e-17	0	NA	Y	Antisocial Schizotypy	NA
Sex~142	ST	ST Antisocial Schizotypy via fMRI PC 1	Intercept for Sex		2.50277728056901e-17	2.50277728056901e-17	2.50277728056901e-17	0	NA	Y	Antisocial Schizotypy	NA
ST.Status:Sex~142	ST	ST Antisocial Schizotypy via fMRI PC 1	Intercept for Sexual Trauma:Sex		0.346261748391221	0.346261748391221	0.346261748391221	0	NA	Y	Antisocial Schizotypy	NA
FamilySES~142	ST	ST Antisocial Schizotypy via fMRI PC 1	Intercept for FamilySES		-0.0295314209019682	-0.0295314209019682	-0.0295314209019682	0	NA	Y	Antisocial Schizotypy	NA
Age~142	ST	ST Antisocial Schizotypy via fMRI PC 1	Intercept for Age		1.0279340450564e-16	1.0279340450564e-16	1.0279340450564e-16	0	NA	Y	Antisocial Schizotypy	NA
GriefT.FreqTotal~142	ST	ST Antisocial Schizotypy via fMRI PC 1	Intercept for Grief trauma Dose		-2.99220490435563e-17	0.0879996415168594	-0.0879996415168595	0.0448986013064472	1	Y	Antisocial Schizotypy	NA
IPVT.FreqTotal~142	ST	ST Antisocial Schizotypy via fMRI PC 1	Intercept for Interpersonal Physical Violence Dose		-1.71114301546803e-18	0.0879996552445343	-0.0879996552445343	0.0448986083104916	1	Y	Antisocial Schizotypy	NA
GenT.FreqTotal~142	ST	ST Antisocial Schizotypy via fMRI PC 1	Intercept for General disaster trauma Dose		1.51746071504921e-18	0.0879996501867001	-0.0879996501867001	0.0448986057299166	1	Y	Antisocial Schizotypy	NA
fMRI_PC_2_ST.Beta1	ST	ST Antisocial Schizotypy via fMRI PC 2	Sexual Trauma	fMRI PC 2	0.0415548379701544	0.135510723219483	-0.0524010472791744	0.0479375570114762	0.386022296931765	Y	Antisocial Schizotypy	0.642910651138199
fMRI_PC_2_SexBeta1	ST	ST Antisocial Schizotypy via fMRI PC 2	Sex	fMRI PC 2	-0.0453159421338877	0.0464976398204903	-0.137129524088266	0.0468445250415782	0.333359592964882	Y	Antisocial Schizotypy	NA
fMRI_PC_2_STSexInterac_Beta1	ST	ST Antisocial Schizotypy via fMRI PC 2	Sexual Trauma:Sex	fMRI PC 2	0.065218474293924	0.15202220181892	-0.0215852532310725	0.0442884298944742	0.140862991645236	Y	Antisocial Schizotypy	0.323958891302188
fMRI_PC_2~FamilySES1	ST	ST Antisocial Schizotypy via fMRI PC 2	FamilySES	fMRI PC 2	0.0427219006234983	0.131308739790664	-0.0458649385436669	0.0451981974495077	0.344550405660698	Y	Antisocial Schizotypy	NA
fMRI_PC_2~Age1	ST	ST Antisocial Schizotypy via fMRI PC 2	Age	fMRI PC 2	-0.0508368341045361	0.036155034177435	-0.137828702386507	0.0443844218404787	0.252053598491043	Y	Antisocial Schizotypy	NA
fMRI_PC_2~GriefT.FreqTotal1	ST	ST Antisocial Schizotypy via fMRI PC 2	Grief trauma Dose	fMRI PC 2	-0.0312935221443104	0.041546255226268	-0.104133299514889	0.037163834613865	0.399764256023944	Y	Antisocial Schizotypy	NA
fMRI_PC_2~IPVT.FreqTotal1	ST	ST Antisocial Schizotypy via fMRI PC 2	Interpersonal Physical Violence Dose	fMRI PC 2	0.0259741685615153	0.0569042378585156	-0.00495590073548501	0.0157809375789416	0.0997801291701768	Y	Antisocial Schizotypy	NA
fMRI_PC_2~GenT.FreqTotal1	ST	ST Antisocial Schizotypy via fMRI PC 2	General disaster trauma Dose	fMRI PC 2	-0.023299092861098	0.0452572800256336	-0.0918554657478297	0.034978384004755	0.505347343958117	Y	Antisocial Schizotypy	NA
LtHAS_fMRI_PC_2	ST	ST Antisocial Schizotypy via fMRI PC 2	fMRI PC 2	Antisocial Schizotypy	-0.0271898708969866	0.0524400731052541	-0.106819814899227	0.0406282690040998	0.503345405727392	Y	Antisocial Schizotypy	0.746484292967513
LtHAS_ST.Beta1	ST	ST Antisocial Schizotypy via fMRI PC 2	Sexual Trauma	Antisocial Schizotypy	0.149813106310897	0.238007146985288	0.0616190656365059	0.0449977863726345	0.000870508405426573	Y	Antisocial Schizotypy	0.00645886147240609
LtHAS_SexBeta1	ST	ST Antisocial Schizotypy via fMRI PC 2	Sex	Antisocial Schizotypy	-0.289220155780837	-0.2035571806544	-0.374883130907274	0.04370640266971	3.65718566541773e-11	Y	Antisocial Schizotypy	NA
LtHAS_ST_SexInterac_Beta1	ST	ST Antisocial Schizotypy via fMRI PC 2	Sexual Trauma:Sex	Antisocial Schizotypy	0.0626022296619899	0.147523146527322	-0.0223186872033423	0.0433277945590723	0.148499597240044	Y	Antisocial Schizotypy	0.333797757564799
LtHAS~FamilySES1	ST	ST Antisocial Schizotypy via fMRI PC 2	FamilySES	Antisocial Schizotypy	-0.000638861254212864	0.0855027084426694	-0.0867804309510951	0.0439505880599623	0.988402440019675	Y	Antisocial Schizotypy	NA
LtHAS~Age1	ST	ST Antisocial Schizotypy via fMRI PC 2	Age	Antisocial Schizotypy	-0.090757752750803	-0.00284424170689578	-0.17867126379471	0.0448546563800957	0.043034586043613	Y	Antisocial Schizotypy	NA
LtHAS~GriefT.FreqTotal1	ST	ST Antisocial Schizotypy via fMRI PC 2	Grief trauma Dose	Antisocial Schizotypy	0.058542792623284	0.130132019400482	-0.0130464341539137	0.036525786872557	0.108983282640982	Y	Antisocial Schizotypy	NA
LtHAS~IPVT.FreqTotal1	ST	ST Antisocial Schizotypy via fMRI PC 2	Interpersonal Physical Violence Dose	Antisocial Schizotypy	-0.0135507878584739	0.0234802712457651	-0.0505818469627129	0.0188937446791549	0.473244358875822	Y	Antisocial Schizotypy	NA
LtHAS~GenT.FreqTotal1	ST	ST Antisocial Schizotypy via fMRI PC 2	General disaster trauma Dose	Antisocial Schizotypy	0.0849345948021873	0.154845902944147	0.0150232866602278	0.0356696902052339	0.0172590610104895	Y	Antisocial Schizotypy	NA
IPVT.FreqTotal~~GenT.FreqTotal43	ST	ST Antisocial Schizotypy via fMRI PC 2	Residual Correlation: General disaster trauma Dose	Interpersonal Physical Violence Dose	0.0703126558468699	0.154548508001335	-0.0139231963075949	0.0429782653247235	0.101838546388571	Y	Antisocial Schizotypy	NA
GriefT.FreqTotal~~GenT.FreqTotal43	ST	ST Antisocial Schizotypy via fMRI PC 2	Residual Correlation: General disaster trauma Dose	Grief trauma Dose	0.00298692519398806	0.0180283046463638	-0.0120544542583877	0.00767431420731211	0.697120289858157	Y	Antisocial Schizotypy	NA
GriefT.FreqTotal~~IPVT.FreqTotal43	ST	ST Antisocial Schizotypy via fMRI PC 2	Residual Correlation: Interpersonal Physical Violence Dose	Grief trauma Dose	0.0458818965621412	0.140437787712456	-0.0486739945881735	0.0482436880963934	0.341581761968274	Y	Antisocial Schizotypy	NA
fMRI_PC_2~~fMRI_PC_21	ST	ST Antisocial Schizotypy via fMRI PC 2	Residual Correlation: fMRI PC 2	fMRI PC 2	0.984183773618793	1.00442371087306	0.963943836364528	0.0103266883544364	0	Y	Antisocial Schizotypy	NA
LtHAS~~LtHAS1	ST	ST Antisocial Schizotypy via fMRI PC 2	Residual Correlation: Antisocial Schizotypy	Antisocial Schizotypy	0.893855897681572	0.944083676418705	0.843628118944439	0.0256268886231193	0	Y	Antisocial Schizotypy	NA
GriefT.FreqTotal~~GriefT.FreqTotal43	ST	ST Antisocial Schizotypy via fMRI PC 2	Residual Correlation: Grief trauma Dose	Grief trauma Dose	1	1	1	0	NA	Y	Antisocial Schizotypy	NA
IPVT.FreqTotal~~IPVT.FreqTotal43	ST	ST Antisocial Schizotypy via fMRI PC 2	Residual Correlation: Interpersonal Physical Violence Dose	Interpersonal Physical Violence Dose	1	1	1	0	NA	Y	Antisocial Schizotypy	NA
GenT.FreqTotal~~GenT.FreqTotal43	ST	ST Antisocial Schizotypy via fMRI PC 2	Residual Correlation: General disaster trauma Dose	General disaster trauma Dose	1	1	1	0	NA	Y	Antisocial Schizotypy	NA
ST.Status~~ST.Status43	ST	ST Antisocial Schizotypy via fMRI PC 2	Residual Correlation: Sexual Trauma	Sexual Trauma	1	1	1	0	NA	Y	Antisocial Schizotypy	NA
ST.Status~~Sex43	ST	ST Antisocial Schizotypy via fMRI PC 2	Residual Correlation: Sex	Sexual Trauma	0.318474753322764	0.318474753322764	0.318474753322764	0	NA	Y	Antisocial Schizotypy	NA
ST.Status~~ST.Status:Sex43	ST	ST Antisocial Schizotypy via fMRI PC 2	Residual Correlation: Sexual Trauma:Sex	Sexual Trauma	0.195261348677571	0.195261348677571	0.195261348677571	0	NA	Y	Antisocial Schizotypy	NA
ST.Status~~FamilySES43	ST	ST Antisocial Schizotypy via fMRI PC 2	Residual Correlation: FamilySES	Sexual Trauma	-0.0392302293397537	-0.0392302293397537	-0.0392302293397537	0	NA	Y	Antisocial Schizotypy	NA
ST.Status~~Age43	ST	ST Antisocial Schizotypy via fMRI PC 2	Residual Correlation: Age	Sexual Trauma	0.0632156402498043	0.0632156402498043	0.0632156402498043	0	NA	Y	Antisocial Schizotypy	NA
Sex~~Sex43	ST	ST Antisocial Schizotypy via fMRI PC 2	Residual Correlation: Sex	Sex	1	1	1	0	NA	Y	Antisocial Schizotypy	NA
Sex~~ST.Status:Sex43	ST	ST Antisocial Schizotypy via fMRI PC 2	Residual Correlation: Sexual Trauma:Sex	Sex	-0.101475183194397	-0.101475183194397	-0.101475183194397	0	NA	Y	Antisocial Schizotypy	NA
Sex~~FamilySES43	ST	ST Antisocial Schizotypy via fMRI PC 2	Residual Correlation: FamilySES	Sex	-0.0859714431077351	-0.0859714431077351	-0.0859714431077351	0	NA	Y	Antisocial Schizotypy	NA
Sex~~Age43	ST	ST Antisocial Schizotypy via fMRI PC 2	Residual Correlation: Age	Sex	-7.79081641961437e-05	-7.79081641961437e-05	-7.79081641961437e-05	0	NA	Y	Antisocial Schizotypy	NA
ST.Status:Sex~~ST.Status:Sex43	ST	ST Antisocial Schizotypy via fMRI PC 2	Residual Correlation: Sexual Trauma:Sex	Sexual Trauma:Sex	1	1	1	0	NA	Y	Antisocial Schizotypy	NA
ST.Status:Sex~~FamilySES43	ST	ST Antisocial Schizotypy via fMRI PC 2	Residual Correlation: FamilySES	Sexual Trauma:Sex	0.0150585621933899	0.0150585621933899	0.0150585621933899	0	NA	Y	Antisocial Schizotypy	NA
ST.Status:Sex~~Age43	ST	ST Antisocial Schizotypy via fMRI PC 2	Residual Correlation: Age	Sexual Trauma:Sex	0.0107649750223728	0.0107649750223728	0.0107649750223728	0	NA	Y	Antisocial Schizotypy	NA
FamilySES~~FamilySES43	ST	ST Antisocial Schizotypy via fMRI PC 2	Residual Correlation: FamilySES	FamilySES	1.28678947240047	1.28678947240047	1.28678947240047	0	NA	Y	Antisocial Schizotypy	NA
FamilySES~~Age43	ST	ST Antisocial Schizotypy via fMRI PC 2	Residual Correlation: Age	FamilySES	-0.133801353375057	-0.133801353375057	-0.133801353375057	0	NA	Y	Antisocial Schizotypy	NA
Age~~Age43	ST	ST Antisocial Schizotypy via fMRI PC 2	Residual Correlation: Age	Age	1	1	1	0	NA	Y	Antisocial Schizotypy	NA
fMRI_PC_2~11	ST	ST Antisocial Schizotypy via fMRI PC 2	Intercept for fMRI PC 2		-0.0218264020298147	0.0694574791412	-0.113110283200829	0.0465742645737628	0.63932945699279	Y	Antisocial Schizotypy	NA
LtHAS~11	ST	ST Antisocial Schizotypy via fMRI PC 2	Intercept for Antisocial Schizotypy		0.0118463843080856	0.09969295408302	-0.0760001854668489	0.0448205020438421	0.791543162669729	Y	Antisocial Schizotypy	NA
ST.Status~143	ST	ST Antisocial Schizotypy via fMRI PC 2	Intercept for Sexual Trauma		-5.70322863284824e-17	-5.70322863284824e-17	-5.70322863284824e-17	0	NA	Y	Antisocial Schizotypy	NA
Sex~143	ST	ST Antisocial Schizotypy via fMRI PC 2	Intercept for Sex		2.50277728056901e-17	2.50277728056901e-17	2.50277728056901e-17	0	NA	Y	Antisocial Schizotypy	NA
ST.Status:Sex~143	ST	ST Antisocial Schizotypy via fMRI PC 2	Intercept for Sexual Trauma:Sex		0.346261748391221	0.346261748391221	0.346261748391221	0	NA	Y	Antisocial Schizotypy	NA
FamilySES~143	ST	ST Antisocial Schizotypy via fMRI PC 2	Intercept for FamilySES		-0.0132073941539846	-0.0132073941539846	-0.0132073941539846	0	NA	Y	Antisocial Schizotypy	NA
Age~143	ST	ST Antisocial Schizotypy via fMRI PC 2	Intercept for Age		1.0279340450564e-16	1.0279340450564e-16	1.0279340450564e-16	0	NA	Y	Antisocial Schizotypy	NA
GriefT.FreqTotal~143	ST	ST Antisocial Schizotypy via fMRI PC 2	Intercept for Grief trauma Dose		-2.93352571543997e-17	0.0879424905394935	-0.0879424905394935	0.0448694421087187	1	Y	Antisocial Schizotypy	NA
IPVT.FreqTotal~143	ST	ST Antisocial Schizotypy via fMRI PC 2	Intercept for Interpersonal Physical Violence Dose		-1.71107242077946e-18	0.0879425076151432	-0.0879425076151432	0.0448694508209449	1	Y	Antisocial Schizotypy	NA
GenT.FreqTotal~143	ST	ST Antisocial Schizotypy via fMRI PC 2	Intercept for General disaster trauma Dose		1.5163849238215e-18	0.087942501509983	-0.087942501509983	0.0448694477060101	1	Y	Antisocial Schizotypy	NA
fMRI_PC_3_ST.Beta1	ST	ST Antisocial Schizotypy via fMRI PC 3	Sexual Trauma	fMRI PC 3	-0.0659754231297504	0.0313742657557239	-0.163325112015225	0.0496691212967974	0.184079489724388	Y	Antisocial Schizotypy	0.379578302632671
fMRI_PC_3_SexBeta1	ST	ST Antisocial Schizotypy via fMRI PC 3	Sex	fMRI PC 3	-0.140635477330293	-0.0469876230203701	-0.234283331640216	0.047780395481042	0.00324658065257255	Y	Antisocial Schizotypy	NA
fMRI_PC_3_STSexInterac_Beta1	ST	ST Antisocial Schizotypy via fMRI PC 3	Sexual Trauma:Sex	fMRI PC 3	0.0246437888300144	0.117749891294254	-0.0684623136342249	0.0475039863990606	0.603919000031582	Y	Antisocial Schizotypy	0.81031369951521
fMRI_PC_3~FamilySES1	ST	ST Antisocial Schizotypy via fMRI PC 3	FamilySES	fMRI PC 3	-0.00303651570837766	0.0987533255075741	-0.104826356924329	0.0519345467666024	0.953375749520201	Y	Antisocial Schizotypy	NA
fMRI_PC_3~Age1	ST	ST Antisocial Schizotypy via fMRI PC 3	Age	fMRI PC 3	0.0704011739257439	0.157181465263699	-0.0163791174122108	0.0442764724364665	0.111826747589808	Y	Antisocial Schizotypy	NA
fMRI_PC_3~GriefT.FreqTotal1	ST	ST Antisocial Schizotypy via fMRI PC 3	Grief trauma Dose	fMRI PC 3	0.0453431988491786	0.122643852565809	-0.0319574548674519	0.0394398337552977	0.250275582147753	Y	Antisocial Schizotypy	NA
fMRI_PC_3~IPVT.FreqTotal1	ST	ST Antisocial Schizotypy via fMRI PC 3	Interpersonal Physical Violence Dose	fMRI PC 3	0.0546833205022898	0.121716052875762	-0.0123494118711825	0.0342010021113745	0.109847124214127	Y	Antisocial Schizotypy	NA
fMRI_PC_3~GenT.FreqTotal1	ST	ST Antisocial Schizotypy via fMRI PC 3	General disaster trauma Dose	fMRI PC 3	0.0332502497475781	0.110229150628474	-0.0437286511333183	0.0392756711287024	0.397225686796648	Y	Antisocial Schizotypy	NA
LtHAS_fMRI_PC_3	ST	ST Antisocial Schizotypy via fMRI PC 3	fMRI PC 3	Antisocial Schizotypy	0.0529507155335845	0.133947865406609	-0.0280464343394404	0.0413258358377603	0.200088974965882	Y	Antisocial Schizotypy	0.403577519894776
LtHAS_ST.Beta2	ST	ST Antisocial Schizotypy via fMRI PC 3	Sexual Trauma	Antisocial Schizotypy	0.151962683120598	0.237918846021399	0.0660065202197964	0.0438559910175964	0.000530156216147049	Y	Antisocial Schizotypy	0.00415622467564337
LtHAS_SexBeta2	ST	ST Antisocial Schizotypy via fMRI PC 3	Sex	Antisocial Schizotypy	-0.28156901063333	-0.195713118194622	-0.367424903072039	0.0438048316785047	1.29457777831021e-10	Y	Antisocial Schizotypy	NA
LtHAS_ST_SexInterac_Beta2	ST	ST Antisocial Schizotypy via fMRI PC 3	Sexual Trauma:Sex	Antisocial Schizotypy	0.0599472446828051	0.143295297839126	-0.0234008084735155	0.0425252983288261	0.158632927637851	Y	Antisocial Schizotypy	0.348684610218122
LtHAS~FamilySES2	ST	ST Antisocial Schizotypy via fMRI PC 3	FamilySES	Antisocial Schizotypy	-0.00886881962161233	0.0895085325569985	-0.107246171800223	0.0501934489381432	0.859749718772112	Y	Antisocial Schizotypy	NA
LtHAS~Age2	ST	ST Antisocial Schizotypy via fMRI PC 3	Age	Antisocial Schizotypy	-0.0937800167074605	-0.00714343889896472	-0.180416594515956	0.0442031478597944	0.033873969780432	Y	Antisocial Schizotypy	NA
LtHAS~GriefT.FreqTotal2	ST	ST Antisocial Schizotypy via fMRI PC 3	Grief trauma Dose	Antisocial Schizotypy	0.0572465022828273	0.128709146039129	-0.0142161414734744	0.0364612025118777	0.116399707098457	Y	Antisocial Schizotypy	NA
LtHAS~IPVT.FreqTotal2	ST	ST Antisocial Schizotypy via fMRI PC 3	Interpersonal Physical Violence Dose	Antisocial Schizotypy	-0.0171176218505003	0.0191726295008582	-0.0534078732018589	0.0185157745946412	0.355232003349486	Y	Antisocial Schizotypy	NA
LtHAS~GenT.FreqTotal2	ST	ST Antisocial Schizotypy via fMRI PC 3	General disaster trauma Dose	Antisocial Schizotypy	0.0885107031530471	0.178150814883327	-0.0011294085772325	0.0457355912850182	0.0529572108575609	Y	Antisocial Schizotypy	NA
IPVT.FreqTotal~~GenT.FreqTotal44	ST	ST Antisocial Schizotypy via fMRI PC 3	Residual Correlation: General disaster trauma Dose	Interpersonal Physical Violence Dose	0.0703126892675678	0.153298041533214	-0.0126726629980786	0.0423402434535656	0.0967820332879461	Y	Antisocial Schizotypy	NA
GriefT.FreqTotal~~GenT.FreqTotal44	ST	ST Antisocial Schizotypy via fMRI PC 3	Residual Correlation: General disaster trauma Dose	Grief trauma Dose	0.00298693020255764	0.0178050097693493	-0.011831149364234	0.00756038360075736	0.692786401047651	Y	Antisocial Schizotypy	NA
GriefT.FreqTotal~~IPVT.FreqTotal44	ST	ST Antisocial Schizotypy via fMRI PC 3	Residual Correlation: Interpersonal Physical Violence Dose	Grief trauma Dose	0.0458819349936384	0.139034097974887	-0.0472702279876105	0.0475274870946718	0.334356100613914	Y	Antisocial Schizotypy	NA
fMRI_PC_3~~fMRI_PC_31	ST	ST Antisocial Schizotypy via fMRI PC 3	Residual Correlation: fMRI PC 3	fMRI PC 3	0.95822123276824	0.99298036351895	0.923462102017529	0.017734576260016	0	Y	Antisocial Schizotypy	NA
LtHAS~~LtHAS2	ST	ST Antisocial Schizotypy via fMRI PC 3	Residual Correlation: Antisocial Schizotypy	Antisocial Schizotypy	0.890639238505065	0.940935489516271	0.84034298749386	0.0256618240987772	0	Y	Antisocial Schizotypy	NA
GriefT.FreqTotal~~GriefT.FreqTotal44	ST	ST Antisocial Schizotypy via fMRI PC 3	Residual Correlation: Grief trauma Dose	Grief trauma Dose	1	1	1	0	NA	Y	Antisocial Schizotypy	NA
IPVT.FreqTotal~~IPVT.FreqTotal44	ST	ST Antisocial Schizotypy via fMRI PC 3	Residual Correlation: Interpersonal Physical Violence Dose	Interpersonal Physical Violence Dose	1	1	1	0	NA	Y	Antisocial Schizotypy	NA
GenT.FreqTotal~~GenT.FreqTotal44	ST	ST Antisocial Schizotypy via fMRI PC 3	Residual Correlation: General disaster trauma Dose	General disaster trauma Dose	1	1	1	0	NA	Y	Antisocial Schizotypy	NA
ST.Status~~ST.Status44	ST	ST Antisocial Schizotypy via fMRI PC 3	Residual Correlation: Sexual Trauma	Sexual Trauma	1	1	1	0	NA	Y	Antisocial Schizotypy	NA
ST.Status~~Sex44	ST	ST Antisocial Schizotypy via fMRI PC 3	Residual Correlation: Sex	Sexual Trauma	0.318474753322764	0.318474753322764	0.318474753322764	0	NA	Y	Antisocial Schizotypy	NA
ST.Status~~ST.Status:Sex44	ST	ST Antisocial Schizotypy via fMRI PC 3	Residual Correlation: Sexual Trauma:Sex	Sexual Trauma	0.195261348677571	0.195261348677571	0.195261348677571	0	NA	Y	Antisocial Schizotypy	NA
ST.Status~~FamilySES44	ST	ST Antisocial Schizotypy via fMRI PC 3	Residual Correlation: FamilySES	Sexual Trauma	-0.0497392721596735	-0.0497392721596735	-0.0497392721596735	0	NA	Y	Antisocial Schizotypy	NA
ST.Status~~Age44	ST	ST Antisocial Schizotypy via fMRI PC 3	Residual Correlation: Age	Sexual Trauma	0.0632156402498043	0.0632156402498043	0.0632156402498043	0	NA	Y	Antisocial Schizotypy	NA
Sex~~Sex44	ST	ST Antisocial Schizotypy via fMRI PC 3	Residual Correlation: Sex	Sex	1	1	1	0	NA	Y	Antisocial Schizotypy	NA
Sex~~ST.Status:Sex44	ST	ST Antisocial Schizotypy via fMRI PC 3	Residual Correlation: Sexual Trauma:Sex	Sex	-0.101475183194397	-0.101475183194397	-0.101475183194397	0	NA	Y	Antisocial Schizotypy	NA
Sex~~FamilySES44	ST	ST Antisocial Schizotypy via fMRI PC 3	Residual Correlation: FamilySES	Sex	-0.0800156268161173	-0.0800156268161173	-0.0800156268161173	0	NA	Y	Antisocial Schizotypy	NA
Sex~~Age44	ST	ST Antisocial Schizotypy via fMRI PC 3	Residual Correlation: Age	Sex	-7.79081641961437e-05	-7.79081641961437e-05	-7.79081641961437e-05	0	NA	Y	Antisocial Schizotypy	NA
ST.Status:Sex~~ST.Status:Sex44	ST	ST Antisocial Schizotypy via fMRI PC 3	Residual Correlation: Sexual Trauma:Sex	Sexual Trauma:Sex	1	1	1	0	NA	Y	Antisocial Schizotypy	NA
ST.Status:Sex~~FamilySES44	ST	ST Antisocial Schizotypy via fMRI PC 3	Residual Correlation: FamilySES	Sexual Trauma:Sex	0.00457409833594986	0.00457409833594986	0.00457409833594986	0	NA	Y	Antisocial Schizotypy	NA
ST.Status:Sex~~Age44	ST	ST Antisocial Schizotypy via fMRI PC 3	Residual Correlation: Age	Sexual Trauma:Sex	0.0107649750223728	0.0107649750223728	0.0107649750223728	0	NA	Y	Antisocial Schizotypy	NA
FamilySES~~FamilySES44	ST	ST Antisocial Schizotypy via fMRI PC 3	Residual Correlation: FamilySES	FamilySES	1.26321135350806	1.26321135350806	1.26321135350806	0	NA	Y	Antisocial Schizotypy	NA
FamilySES~~Age44	ST	ST Antisocial Schizotypy via fMRI PC 3	Residual Correlation: Age	FamilySES	-0.126729777651426	-0.126729777651426	-0.126729777651426	0	NA	Y	Antisocial Schizotypy	NA
Age~~Age44	ST	ST Antisocial Schizotypy via fMRI PC 3	Residual Correlation: Age	Age	1	1	1	0	NA	Y	Antisocial Schizotypy	NA
fMRI_PC_3~11	ST	ST Antisocial Schizotypy via fMRI PC 3	Intercept for fMRI PC 3		-0.00859214735339343	0.0829014282728496	-0.100085722979636	0.0466812535066627	0.85396645571061	Y	Antisocial Schizotypy	NA
LtHAS~12	ST	ST Antisocial Schizotypy via fMRI PC 3	Intercept for Antisocial Schizotypy		0.0126883332052814	0.0992848556980088	-0.0739081892874459	0.044182711098668	0.77397550038899	Y	Antisocial Schizotypy	NA
ST.Status~144	ST	ST Antisocial Schizotypy via fMRI PC 3	Intercept for Sexual Trauma		-5.70322863284824e-17	-5.70322863284824e-17	-5.70322863284824e-17	0	NA	Y	Antisocial Schizotypy	NA
Sex~144	ST	ST Antisocial Schizotypy via fMRI PC 3	Intercept for Sex		2.50277728056901e-17	2.50277728056901e-17	2.50277728056901e-17	0	NA	Y	Antisocial Schizotypy	NA
ST.Status:Sex~144	ST	ST Antisocial Schizotypy via fMRI PC 3	Intercept for Sexual Trauma:Sex		0.346261748391221	0.346261748391221	0.346261748391221	0	NA	Y	Antisocial Schizotypy	NA
FamilySES~144	ST	ST Antisocial Schizotypy via fMRI PC 3	Intercept for FamilySES		-0.0250735124096127	-0.0250735124096127	-0.0250735124096127	0	NA	Y	Antisocial Schizotypy	NA
Age~144	ST	ST Antisocial Schizotypy via fMRI PC 3	Intercept for Age		1.0279340450564e-16	1.0279340450564e-16	1.0279340450564e-16	0	NA	Y	Antisocial Schizotypy	NA
GriefT.FreqTotal~144	ST	ST Antisocial Schizotypy via fMRI PC 3	Intercept for Grief trauma Dose		-2.87823103676785e-17	0.0866369520193959	-0.0866369520193959	0.0442033387872314	1	Y	Antisocial Schizotypy	NA
IPVT.FreqTotal~144	ST	ST Antisocial Schizotypy via fMRI PC 3	Intercept for Interpersonal Physical Violence Dose		-1.71100933290611e-18	0.0866369676679841	-0.0866369676679841	0.0442033467713516	1	Y	Antisocial Schizotypy	NA
GenT.FreqTotal~144	ST	ST Antisocial Schizotypy via fMRI PC 3	Intercept for General disaster trauma Dose		1.51746585152306e-18	0.0866369598782753	-0.0866369598782753	0.0442033427969374	1	Y	Antisocial Schizotypy	NA
fMRI_PC_4_ST.Beta1	ST	ST Antisocial Schizotypy via fMRI PC 4	Sexual Trauma	fMRI PC 4	-0.0850121669684288	0.010303835461564	-0.180328169398422	0.0486315071000454	0.0804487443455539	Y	Antisocial Schizotypy	0.228197119201649
fMRI_PC_4_SexBeta1	ST	ST Antisocial Schizotypy via fMRI PC 4	Sex	fMRI PC 4	0.0954312141053293	0.191127014389974	-0.000264586179315393	0.0488252850763999	0.0506368050553756	Y	Antisocial Schizotypy	NA
fMRI_PC_4_STSexInterac_Beta1	ST	ST Antisocial Schizotypy via fMRI PC 4	Sexual Trauma:Sex	fMRI PC 4	0.0418789915902276	0.133238860903395	-0.0494808777229402	0.046613034746456	0.368951286325511	Y	Antisocial Schizotypy	0.630428757237491
fMRI_PC_4~FamilySES1	ST	ST Antisocial Schizotypy via fMRI PC 4	FamilySES	fMRI PC 4	-0.0783719775045121	0.0286068136306375	-0.185350768639662	0.0545820188426852	0.151043017211075	Y	Antisocial Schizotypy	NA
fMRI_PC_4~Age1	ST	ST Antisocial Schizotypy via fMRI PC 4	Age	fMRI PC 4	-0.0120328436358139	0.0770985507506982	-0.101164238022326	0.045476036850457	0.791319580526425	Y	Antisocial Schizotypy	NA
fMRI_PC_4~GriefT.FreqTotal1	ST	ST Antisocial Schizotypy via fMRI PC 4	Grief trauma Dose	fMRI PC 4	0.00919950844932201	0.0736899912649874	-0.0552909743663434	0.0329039121761206	0.7797943270637	Y	Antisocial Schizotypy	NA
fMRI_PC_4~IPVT.FreqTotal1	ST	ST Antisocial Schizotypy via fMRI PC 4	Interpersonal Physical Violence Dose	fMRI PC 4	0.0458543656628669	0.105318676370164	-0.0136099450444305	0.0303394915296119	0.130692795390501	Y	Antisocial Schizotypy	NA
fMRI_PC_4~GenT.FreqTotal1	ST	ST Antisocial Schizotypy via fMRI PC 4	General disaster trauma Dose	fMRI PC 4	0.015204618958503	0.095310963810069	-0.0649017258930629	0.0408713351283159	0.709884063586029	Y	Antisocial Schizotypy	NA
LtHAS_fMRI_PC_4	ST	ST Antisocial Schizotypy via fMRI PC 4	fMRI PC 4	Antisocial Schizotypy	0.0644258633589518	0.156398951316819	-0.027547224598915	0.0469259071510185	0.169774919785069	Y	Antisocial Schizotypy	0.364159898192144
LtHAS_ST.Beta3	ST	ST Antisocial Schizotypy via fMRI PC 4	Sexual Trauma	Antisocial Schizotypy	0.154283183855087	0.243460723584351	0.0651056441258234	0.0454995808253033	0.000696710272912737	Y	Antisocial Schizotypy	0.00532791015451366
LtHAS_SexBeta3	ST	ST Antisocial Schizotypy via fMRI PC 4	Sex	Antisocial Schizotypy	-0.294172639463129	-0.207371716397287	-0.380973562528972	0.0442869990216746	3.08584269248513e-11	Y	Antisocial Schizotypy	NA
LtHAS_ST_SexInterac_Beta3	ST	ST Antisocial Schizotypy via fMRI PC 4	Sexual Trauma:Sex	Antisocial Schizotypy	0.0582905172086856	0.144048818676081	-0.0274677842587103	0.0437550394516667	0.182794073748743	Y	Antisocial Schizotypy	0.379438489471786
LtHAS~FamilySES3	ST	ST Antisocial Schizotypy via fMRI PC 4	FamilySES	Antisocial Schizotypy	0.00632691995661097	0.10466303430664	-0.092009194393418	0.0501724088430664	0.899649940224826	Y	Antisocial Schizotypy	NA
LtHAS~Age3	ST	ST Antisocial Schizotypy via fMRI PC 4	Age	Antisocial Schizotypy	-0.0882320726074878	0.000693974204469774	-0.177158119419445	0.0453712657545725	0.0518148856620475	Y	Antisocial Schizotypy	NA
LtHAS~GriefT.FreqTotal3	ST	ST Antisocial Schizotypy via fMRI PC 4	Grief trauma Dose	Antisocial Schizotypy	0.0587836312099957	0.13075214325824	-0.0131848808382485	0.0367193033218583	0.109400888393883	Y	Antisocial Schizotypy	NA
LtHAS~IPVT.FreqTotal3	ST	ST Antisocial Schizotypy via fMRI PC 4	Interpersonal Physical Violence Dose	Antisocial Schizotypy	-0.0171563662374359	0.0197150588926323	-0.054027791367504	0.0188122972773506	0.361781278490467	Y	Antisocial Schizotypy	NA
LtHAS~GenT.FreqTotal3	ST	ST Antisocial Schizotypy via fMRI PC 4	General disaster trauma Dose	Antisocial Schizotypy	0.0820506312283469	0.168335869879631	-0.00423460742293709	0.0440238898938404	0.0623532892868917	Y	Antisocial Schizotypy	NA
IPVT.FreqTotal~~GenT.FreqTotal45	ST	ST Antisocial Schizotypy via fMRI PC 4	Residual Correlation: General disaster trauma Dose	Interpersonal Physical Violence Dose	0.0703126585439064	0.155302854673172	-0.0146775375853588	0.0433631417718168	0.104913789863636	Y	Antisocial Schizotypy	NA
GriefT.FreqTotal~~GenT.FreqTotal45	ST	ST Antisocial Schizotypy via fMRI PC 4	Residual Correlation: General disaster trauma Dose	Grief trauma Dose	0.00298689900210487	0.018163002811963	-0.0121892048077533	0.00774305238747514	0.699680246200404	Y	Antisocial Schizotypy	NA
GriefT.FreqTotal~~IPVT.FreqTotal45	ST	ST Antisocial Schizotypy via fMRI PC 4	Residual Correlation: Interpersonal Physical Violence Dose	Grief trauma Dose	0.0458818935095469	0.141284543870766	-0.0495207568516726	0.0486757160405719	0.345883820366018	Y	Antisocial Schizotypy	NA
fMRI_PC_4~~fMRI_PC_41	ST	ST Antisocial Schizotypy via fMRI PC 4	Residual Correlation: fMRI PC 4	fMRI PC 4	0.979994860941733	1.00305669624297	0.956933025640497	0.0117664587120707	0	Y	Antisocial Schizotypy	NA
LtHAS~~LtHAS3	ST	ST Antisocial Schizotypy via fMRI PC 4	Residual Correlation: Antisocial Schizotypy	Antisocial Schizotypy	0.890687395388047	0.942923572558184	0.838451218217911	0.026651600530504	0	Y	Antisocial Schizotypy	NA
GriefT.FreqTotal~~GriefT.FreqTotal45	ST	ST Antisocial Schizotypy via fMRI PC 4	Residual Correlation: Grief trauma Dose	Grief trauma Dose	1	1	1	0	NA	Y	Antisocial Schizotypy	NA
IPVT.FreqTotal~~IPVT.FreqTotal45	ST	ST Antisocial Schizotypy via fMRI PC 4	Residual Correlation: Interpersonal Physical Violence Dose	Interpersonal Physical Violence Dose	1	1	1	0	NA	Y	Antisocial Schizotypy	NA
GenT.FreqTotal~~GenT.FreqTotal45	ST	ST Antisocial Schizotypy via fMRI PC 4	Residual Correlation: General disaster trauma Dose	General disaster trauma Dose	1	1	1	0	NA	Y	Antisocial Schizotypy	NA
ST.Status~~ST.Status45	ST	ST Antisocial Schizotypy via fMRI PC 4	Residual Correlation: Sexual Trauma	Sexual Trauma	1	1	1	0	NA	Y	Antisocial Schizotypy	NA
ST.Status~~Sex45	ST	ST Antisocial Schizotypy via fMRI PC 4	Residual Correlation: Sex	Sexual Trauma	0.318474753322764	0.318474753322764	0.318474753322764	0	NA	Y	Antisocial Schizotypy	NA
ST.Status~~ST.Status:Sex45	ST	ST Antisocial Schizotypy via fMRI PC 4	Residual Correlation: Sexual Trauma:Sex	Sexual Trauma	0.195261348677571	0.195261348677571	0.195261348677571	0	NA	Y	Antisocial Schizotypy	NA
ST.Status~~FamilySES45	ST	ST Antisocial Schizotypy via fMRI PC 4	Residual Correlation: FamilySES	Sexual Trauma	-0.0495351712115372	-0.0495351712115372	-0.0495351712115372	0	NA	Y	Antisocial Schizotypy	NA
ST.Status~~Age45	ST	ST Antisocial Schizotypy via fMRI PC 4	Residual Correlation: Age	Sexual Trauma	0.0632156402498043	0.0632156402498043	0.0632156402498043	0	NA	Y	Antisocial Schizotypy	NA
Sex~~Sex45	ST	ST Antisocial Schizotypy via fMRI PC 4	Residual Correlation: Sex	Sex	1	1	1	0	NA	Y	Antisocial Schizotypy	NA
Sex~~ST.Status:Sex45	ST	ST Antisocial Schizotypy via fMRI PC 4	Residual Correlation: Sexual Trauma:Sex	Sex	-0.101475183194397	-0.101475183194397	-0.101475183194397	0	NA	Y	Antisocial Schizotypy	NA
Sex~~FamilySES45	ST	ST Antisocial Schizotypy via fMRI PC 4	Residual Correlation: FamilySES	Sex	-0.0881473858890719	-0.0881473858890719	-0.0881473858890719	0	NA	Y	Antisocial Schizotypy	NA
Sex~~Age45	ST	ST Antisocial Schizotypy via fMRI PC 4	Residual Correlation: Age	Sex	-7.79081641961437e-05	-7.79081641961437e-05	-7.79081641961437e-05	0	NA	Y	Antisocial Schizotypy	NA
ST.Status:Sex~~ST.Status:Sex45	ST	ST Antisocial Schizotypy via fMRI PC 4	Residual Correlation: Sexual Trauma:Sex	Sexual Trauma:Sex	1	1	1	0	NA	Y	Antisocial Schizotypy	NA
ST.Status:Sex~~FamilySES45	ST	ST Antisocial Schizotypy via fMRI PC 4	Residual Correlation: FamilySES	Sexual Trauma:Sex	0.00734171797627494	0.00734171797627494	0.00734171797627494	0	NA	Y	Antisocial Schizotypy	NA
ST.Status:Sex~~Age45	ST	ST Antisocial Schizotypy via fMRI PC 4	Residual Correlation: Age	Sexual Trauma:Sex	0.0107649750223728	0.0107649750223728	0.0107649750223728	0	NA	Y	Antisocial Schizotypy	NA
FamilySES~~FamilySES45	ST	ST Antisocial Schizotypy via fMRI PC 4	Residual Correlation: FamilySES	FamilySES	1.29514689892956	1.29514689892956	1.29514689892956	0	NA	Y	Antisocial Schizotypy	NA
FamilySES~~Age45	ST	ST Antisocial Schizotypy via fMRI PC 4	Residual Correlation: Age	FamilySES	-0.135902198771603	-0.135902198771603	-0.135902198771603	0	NA	Y	Antisocial Schizotypy	NA
Age~~Age45	ST	ST Antisocial Schizotypy via fMRI PC 4	Residual Correlation: Age	Age	1	1	1	0	NA	Y	Antisocial Schizotypy	NA
fMRI_PC_4~11	ST	ST Antisocial Schizotypy via fMRI PC 4	Intercept for fMRI PC 4		-0.0171896567825682	0.0742981936438547	-0.108677507208991	0.0466783324326709	0.71268106712464	Y	Antisocial Schizotypy	NA
LtHAS~13	ST	ST Antisocial Schizotypy via fMRI PC 4	Intercept for Antisocial Schizotypy		0.0133705318399901	0.102156950716944	-0.0754158870369635	0.0453000257031709	0.76787542976109	Y	Antisocial Schizotypy	NA
ST.Status~145	ST	ST Antisocial Schizotypy via fMRI PC 4	Intercept for Sexual Trauma		-5.70322863284824e-17	-5.70322863284824e-17	-5.70322863284824e-17	0	NA	Y	Antisocial Schizotypy	NA
Sex~145	ST	ST Antisocial Schizotypy via fMRI PC 4	Intercept for Sex		2.50277728056901e-17	2.50277728056901e-17	2.50277728056901e-17	0	NA	Y	Antisocial Schizotypy	NA
ST.Status:Sex~145	ST	ST Antisocial Schizotypy via fMRI PC 4	Intercept for Sexual Trauma:Sex		0.346261748391221	0.346261748391221	0.346261748391221	0	NA	Y	Antisocial Schizotypy	NA
FamilySES~145	ST	ST Antisocial Schizotypy via fMRI PC 4	Intercept for FamilySES		-0.0340215805562668	-0.0340215805562668	-0.0340215805562668	0	NA	Y	Antisocial Schizotypy	NA
Age~145	ST	ST Antisocial Schizotypy via fMRI PC 4	Intercept for Age		1.0279340450564e-16	1.0279340450564e-16	1.0279340450564e-16	0	NA	Y	Antisocial Schizotypy	NA
GriefT.FreqTotal~145	ST	ST Antisocial Schizotypy via fMRI PC 4	Intercept for Grief trauma Dose		-2.987335994289e-17	0.088730030799296	-0.0887300307992961	0.0452712557471399	1	Y	Antisocial Schizotypy	NA
IPVT.FreqTotal~145	ST	ST Antisocial Schizotypy via fMRI PC 4	Intercept for Interpersonal Physical Violence Dose		-1.71086500548344e-18	0.0887300435133161	-0.0887300435133161	0.045271262234004	1	Y	Antisocial Schizotypy	NA
GenT.FreqTotal~145	ST	ST Antisocial Schizotypy via fMRI PC 4	Intercept for General disaster trauma Dose		1.51755208862615e-18	0.0887300390341698	-0.0887300390341698	0.0452712599486833	1	Y	Antisocial Schizotypy	NA
fMRI_PC_5_ST.Beta1	ST	ST Antisocial Schizotypy via fMRI PC 5	Sexual Trauma	fMRI PC 5	0.0320514191420022	0.126518854309592	-0.0624160160255881	0.0481985566636619	0.506058734438331	Y	Antisocial Schizotypy	0.747839018941766
fMRI_PC_5_SexBeta1	ST	ST Antisocial Schizotypy via fMRI PC 5	Sex	fMRI PC 5	-0.100305787110649	-0.00596375036277774	-0.19464782385852	0.0481345767024442	0.0371727749924413	Y	Antisocial Schizotypy	NA
fMRI_PC_5_STSexInterac_Beta1	ST	ST Antisocial Schizotypy via fMRI PC 5	Sexual Trauma:Sex	fMRI PC 5	-0.00669360808419272	0.0844882349701924	-0.0978754511385778	0.0465222033535391	0.885595339948128	Y	Antisocial Schizotypy	0.947722280725238
fMRI_PC_5~FamilySES1	ST	ST Antisocial Schizotypy via fMRI PC 5	FamilySES	fMRI PC 5	-0.00468651103004319	0.081651820243547	-0.0910248423036333	0.0440509784642044	0.915274233894241	Y	Antisocial Schizotypy	NA
fMRI_PC_5~Age1	ST	ST Antisocial Schizotypy via fMRI PC 5	Age	fMRI PC 5	0.0242319448066375	0.115953106807945	-0.0674892171946697	0.0467973711378332	0.60459385162542	Y	Antisocial Schizotypy	NA
fMRI_PC_5~GriefT.FreqTotal1	ST	ST Antisocial Schizotypy via fMRI PC 5	Grief trauma Dose	fMRI PC 5	6.55953819001099e-05	0.0884572659077757	-0.0883260751439755	0.0450986197823521	0.998839487233157	Y	Antisocial Schizotypy	NA
fMRI_PC_5~IPVT.FreqTotal1	ST	ST Antisocial Schizotypy via fMRI PC 5	Interpersonal Physical Violence Dose	fMRI PC 5	-0.0427617174891908	0.00402334323756903	-0.0895467782159506	0.02387036756583	0.0732268379625562	Y	Antisocial Schizotypy	NA
fMRI_PC_5~GenT.FreqTotal1	ST	ST Antisocial Schizotypy via fMRI PC 5	General disaster trauma Dose	fMRI PC 5	-0.0247810740691544	0.048488702388093	-0.0980508505264018	0.0373832259343488	0.507399166103627	Y	Antisocial Schizotypy	NA
LtHAS_fMRI_PC_5	ST	ST Antisocial Schizotypy via fMRI PC 5	fMRI PC 5	Antisocial Schizotypy	0.0366604918815579	0.113405108446985	-0.0400841246838687	0.0391561361182034	0.349137130668326	Y	Antisocial Schizotypy	0.606972710429663
LtHAS_ST.Beta4	ST	ST Antisocial Schizotypy via fMRI PC 5	Sexual Trauma	Antisocial Schizotypy	0.147129930415766	0.23401303977692	0.0602468210546113	0.0443289315755173	0.000903243273298493	Y	Antisocial Schizotypy	0.00662540024027669
LtHAS_SexBeta4	ST	ST Antisocial Schizotypy via fMRI PC 5	Sex	Antisocial Schizotypy	-0.284449482961419	-0.19934451061193	-0.369554455310908	0.04342170214391	5.72066838344654e-11	Y	Antisocial Schizotypy	NA
LtHAS_ST_SexInterac_Beta4	ST	ST Antisocial Schizotypy via fMRI PC 5	Sexual Trauma:Sex	Antisocial Schizotypy	0.0611691372305466	0.145290063966979	-0.0229517895058862	0.0429196288299009	0.154098842740603	Y	Antisocial Schizotypy	0.341483035513177
LtHAS~FamilySES4	ST	ST Antisocial Schizotypy via fMRI PC 5	FamilySES	Antisocial Schizotypy	-0.00318850472610712	0.0836879029532417	-0.0900649124054559	0.0443255122872761	0.942654551878693	Y	Antisocial Schizotypy	NA
LtHAS~Age4	ST	ST Antisocial Schizotypy via fMRI PC 5	Age	Antisocial Schizotypy	-0.0905832246544215	-0.00350609924913296	-0.17766035005971	0.0444279211720939	0.0414619498608819	Y	Antisocial Schizotypy	NA
LtHAS~GriefT.FreqTotal4	ST	ST Antisocial Schizotypy via fMRI PC 5	Grief trauma Dose	Antisocial Schizotypy	0.0594723761189552	0.129571872136276	-0.0106271198983659	0.0357657061916734	0.0963459831742053	Y	Antisocial Schizotypy	NA
LtHAS~IPVT.FreqTotal4	ST	ST Antisocial Schizotypy via fMRI PC 5	Interpersonal Physical Violence Dose	Antisocial Schizotypy	-0.0127137644668903	0.0240509533175236	-0.0494784822513042	0.0187578537536451	0.497908950735004	Y	Antisocial Schizotypy	NA
LtHAS~GenT.FreqTotal4	ST	ST Antisocial Schizotypy via fMRI PC 5	General disaster trauma Dose	Antisocial Schizotypy	0.088822161736236	0.181133765437614	-0.0034894419651416	0.0470986224387386	0.0593116662282425	Y	Antisocial Schizotypy	NA
IPVT.FreqTotal~~GenT.FreqTotal46	ST	ST Antisocial Schizotypy via fMRI PC 5	Residual Correlation: General disaster trauma Dose	Interpersonal Physical Violence Dose	0.0703126455009362	0.153548694769348	-0.012923403767476	0.0424681524379874	0.0977915306818797	Y	Antisocial Schizotypy	NA
GriefT.FreqTotal~~GenT.FreqTotal46	ST	ST Antisocial Schizotypy via fMRI PC 5	Residual Correlation: General disaster trauma Dose	Grief trauma Dose	0.00298686694854776	0.0178497757143761	-0.0118760418172806	0.00758325606136901	0.693672163422119	Y	Antisocial Schizotypy	NA
GriefT.FreqTotal~~IPVT.FreqTotal46	ST	ST Antisocial Schizotypy via fMRI PC 5	Residual Correlation: Interpersonal Physical Violence Dose	Grief trauma Dose	0.0458819236759054	0.139315511009368	-0.0475516636575571	0.0476710735862775	0.335814140050704	Y	Antisocial Schizotypy	NA
fMRI_PC_5~~fMRI_PC_51	ST	ST Antisocial Schizotypy via fMRI PC 5	Residual Correlation: fMRI PC 5	fMRI PC 5	0.987887013060293	1.0059877062951	0.969786319825485	0.00923521726806419	0	Y	Antisocial Schizotypy	NA
LtHAS~~LtHAS4	ST	ST Antisocial Schizotypy via fMRI PC 5	Residual Correlation: Antisocial Schizotypy	Antisocial Schizotypy	0.892822728694538	0.94315735848308	0.842488098905997	0.0256814054674346	0	Y	Antisocial Schizotypy	NA
GriefT.FreqTotal~~GriefT.FreqTotal46	ST	ST Antisocial Schizotypy via fMRI PC 5	Residual Correlation: Grief trauma Dose	Grief trauma Dose	1	1	1	0	NA	Y	Antisocial Schizotypy	NA
IPVT.FreqTotal~~IPVT.FreqTotal46	ST	ST Antisocial Schizotypy via fMRI PC 5	Residual Correlation: Interpersonal Physical Violence Dose	Interpersonal Physical Violence Dose	1	1	1	0	NA	Y	Antisocial Schizotypy	NA
GenT.FreqTotal~~GenT.FreqTotal46	ST	ST Antisocial Schizotypy via fMRI PC 5	Residual Correlation: General disaster trauma Dose	General disaster trauma Dose	1	1	1	0	NA	Y	Antisocial Schizotypy	NA
ST.Status~~ST.Status46	ST	ST Antisocial Schizotypy via fMRI PC 5	Residual Correlation: Sexual Trauma	Sexual Trauma	1	1	1	0	NA	Y	Antisocial Schizotypy	NA
ST.Status~~Sex46	ST	ST Antisocial Schizotypy via fMRI PC 5	Residual Correlation: Sex	Sexual Trauma	0.318474753322764	0.318474753322764	0.318474753322764	0	NA	Y	Antisocial Schizotypy	NA
ST.Status~~ST.Status:Sex46	ST	ST Antisocial Schizotypy via fMRI PC 5	Residual Correlation: Sexual Trauma:Sex	Sexual Trauma	0.195261348677571	0.195261348677571	0.195261348677571	0	NA	Y	Antisocial Schizotypy	NA
ST.Status~~FamilySES46	ST	ST Antisocial Schizotypy via fMRI PC 5	Residual Correlation: FamilySES	Sexual Trauma	-0.0413663361565733	-0.0413663361565733	-0.0413663361565733	0	NA	Y	Antisocial Schizotypy	NA
ST.Status~~Age46	ST	ST Antisocial Schizotypy via fMRI PC 5	Residual Correlation: Age	Sexual Trauma	0.0632156402498043	0.0632156402498043	0.0632156402498043	0	NA	Y	Antisocial Schizotypy	NA
Sex~~Sex46	ST	ST Antisocial Schizotypy via fMRI PC 5	Residual Correlation: Sex	Sex	1	1	1	0	NA	Y	Antisocial Schizotypy	NA
Sex~~ST.Status:Sex46	ST	ST Antisocial Schizotypy via fMRI PC 5	Residual Correlation: Sexual Trauma:Sex	Sex	-0.101475183194397	-0.101475183194397	-0.101475183194397	0	NA	Y	Antisocial Schizotypy	NA
Sex~~FamilySES46	ST	ST Antisocial Schizotypy via fMRI PC 5	Residual Correlation: FamilySES	Sex	-0.0779622249555818	-0.0779622249555818	-0.0779622249555818	0	NA	Y	Antisocial Schizotypy	NA
Sex~~Age46	ST	ST Antisocial Schizotypy via fMRI PC 5	Residual Correlation: Age	Sex	-7.79081641961437e-05	-7.79081641961437e-05	-7.79081641961437e-05	0	NA	Y	Antisocial Schizotypy	NA
ST.Status:Sex~~ST.Status:Sex46	ST	ST Antisocial Schizotypy via fMRI PC 5	Residual Correlation: Sexual Trauma:Sex	Sexual Trauma:Sex	1	1	1	0	NA	Y	Antisocial Schizotypy	NA
ST.Status:Sex~~FamilySES46	ST	ST Antisocial Schizotypy via fMRI PC 5	Residual Correlation: FamilySES	Sexual Trauma:Sex	0.00826808590567574	0.00826808590567574	0.00826808590567574	0	NA	Y	Antisocial Schizotypy	NA
ST.Status:Sex~~Age46	ST	ST Antisocial Schizotypy via fMRI PC 5	Residual Correlation: Age	Sexual Trauma:Sex	0.0107649750223728	0.0107649750223728	0.0107649750223728	0	NA	Y	Antisocial Schizotypy	NA
FamilySES~~FamilySES46	ST	ST Antisocial Schizotypy via fMRI PC 5	Residual Correlation: FamilySES	FamilySES	1.65765184389583	1.65765184389583	1.65765184389583	0	NA	Y	Antisocial Schizotypy	NA
FamilySES~~Age46	ST	ST Antisocial Schizotypy via fMRI PC 5	Residual Correlation: Age	FamilySES	-0.125979780428243	-0.125979780428243	-0.125979780428243	0	NA	Y	Antisocial Schizotypy	NA
Age~~Age46	ST	ST Antisocial Schizotypy via fMRI PC 5	Residual Correlation: Age	Age	1	1	1	0	NA	Y	Antisocial Schizotypy	NA
fMRI_PC_5~11	ST	ST Antisocial Schizotypy via fMRI PC 5	Intercept for fMRI PC 5		0.00213042640868265	0.0931990727182881	-0.0889382199009228	0.0464644488510724	0.963429267322414	Y	Antisocial Schizotypy	NA
LtHAS~14	ST	ST Antisocial Schizotypy via fMRI PC 5	Intercept for Antisocial Schizotypy		0.0126283642512118	0.0995844729950899	-0.0743277444926664	0.0443661768429302	0.775920382847942	Y	Antisocial Schizotypy	NA
ST.Status~146	ST	ST Antisocial Schizotypy via fMRI PC 5	Intercept for Sexual Trauma		-5.70322863284824e-17	-5.70322863284824e-17	-5.70322863284824e-17	0	NA	Y	Antisocial Schizotypy	NA
Sex~146	ST	ST Antisocial Schizotypy via fMRI PC 5	Intercept for Sex		2.50277728056901e-17	2.50277728056901e-17	2.50277728056901e-17	0	NA	Y	Antisocial Schizotypy	NA
ST.Status:Sex~146	ST	ST Antisocial Schizotypy via fMRI PC 5	Intercept for Sexual Trauma:Sex		0.346261748391221	0.346261748391221	0.346261748391221	0	NA	Y	Antisocial Schizotypy	NA
FamilySES~146	ST	ST Antisocial Schizotypy via fMRI PC 5	Intercept for FamilySES		-0.0314854149701014	-0.0314854149701014	-0.0314854149701014	0	NA	Y	Antisocial Schizotypy	NA
Age~146	ST	ST Antisocial Schizotypy via fMRI PC 5	Intercept for Age		1.0279340450564e-16	1.0279340450564e-16	1.0279340450564e-16	0	NA	Y	Antisocial Schizotypy	NA
GriefT.FreqTotal~146	ST	ST Antisocial Schizotypy via fMRI PC 5	Intercept for Grief trauma Dose		-3.01927666165163e-17	0.0868987015415106	-0.0868987015415107	0.0443368869157579	1	Y	Antisocial Schizotypy	NA
IPVT.FreqTotal~146	ST	ST Antisocial Schizotypy via fMRI PC 5	Intercept for Interpersonal Physical Violence Dose		-1.71124822304437e-18	0.0868987097311935	-0.0868987097311935	0.0443368910942443	1	Y	Antisocial Schizotypy	NA
GenT.FreqTotal~146	ST	ST Antisocial Schizotypy via fMRI PC 5	Intercept for General disaster trauma Dose		1.51656853901086e-18	0.0868987066049872	-0.0868987066049872	0.0443368894992118	1	Y	Antisocial Schizotypy	NA
fMRI_PC_6_ST.Beta1	ST	ST Antisocial Schizotypy via fMRI PC 6	Sexual Trauma	fMRI PC 6	0.0486922678964461	0.14459602522117	-0.0472114894282775	0.0489313875567104	0.319681228818595	Y	Antisocial Schizotypy	0.572121538725597
fMRI_PC_6_SexBeta1	ST	ST Antisocial Schizotypy via fMRI PC 6	Sex	fMRI PC 6	-0.156594628870782	-0.0660123859010584	-0.247176871840505	0.0462162793215714	0.000703272434722235	Y	Antisocial Schizotypy	NA
fMRI_PC_6_STSexInterac_Beta1	ST	ST Antisocial Schizotypy via fMRI PC 6	Sexual Trauma:Sex	fMRI PC 6	-0.0194344287035732	0.0715324239203569	-0.110401281327503	0.0464125123428109	0.675411619113049	Y	Antisocial Schizotypy	0.846982478092973
fMRI_PC_6~FamilySES1	ST	ST Antisocial Schizotypy via fMRI PC 6	FamilySES	fMRI PC 6	0.000697440955762079	0.128751774495667	-0.127356892584143	0.0653350441895776	0.991482874020744	Y	Antisocial Schizotypy	NA
fMRI_PC_6~Age1	ST	ST Antisocial Schizotypy via fMRI PC 6	Age	fMRI PC 6	0.0523455727312576	0.143765278396676	-0.0390741329341608	0.0466435640585875	0.261757681006419	Y	Antisocial Schizotypy	NA
fMRI_PC_6~GriefT.FreqTotal1	ST	ST Antisocial Schizotypy via fMRI PC 6	Grief trauma Dose	fMRI PC 6	-0.0302823847738483	0.0415099193010223	-0.102074688848719	0.0366293996426256	0.408393809347684	Y	Antisocial Schizotypy	NA
fMRI_PC_6~IPVT.FreqTotal1	ST	ST Antisocial Schizotypy via fMRI PC 6	Interpersonal Physical Violence Dose	fMRI PC 6	-0.0122580142879579	0.0159898018644329	-0.0405058304403486	0.0144124159296834	0.395037345618852	Y	Antisocial Schizotypy	NA
fMRI_PC_6~GenT.FreqTotal1	ST	ST Antisocial Schizotypy via fMRI PC 6	General disaster trauma Dose	fMRI PC 6	-0.0408840656510822	0.0354968413396868	-0.117264972641851	0.0389705665988007	0.294131573792067	Y	Antisocial Schizotypy	NA
LtHAS_fMRI_PC_6	ST	ST Antisocial Schizotypy via fMRI PC 6	fMRI PC 6	Antisocial Schizotypy	-0.0510107219220452	0.0294409197494166	-0.131462363593507	0.0410475102124601	0.213969594134175	Y	Antisocial Schizotypy	0.419360218692216
LtHAS_ST.Beta5	ST	ST Antisocial Schizotypy via fMRI PC 6	Sexual Trauma	Antisocial Schizotypy	0.150728039063049	0.237019087385994	0.0644369907401033	0.0440268540665023	0.000618093819168886	Y	Antisocial Schizotypy	0.00480033610962004
LtHAS_SexBeta5	ST	ST Antisocial Schizotypy via fMRI PC 6	Sex	Antisocial Schizotypy	-0.294915589939864	-0.210503906395985	-0.379327273483742	0.0430679768657521	7.50599582488576e-12	Y	Antisocial Schizotypy	NA
LtHAS_ST_SexInterac_Beta5	ST	ST Antisocial Schizotypy via fMRI PC 6	Sexual Trauma:Sex	Antisocial Schizotypy	0.0597735953137714	0.143537824147961	-0.0239906335204185	0.0427376367601198	0.161927795486427	Y	Antisocial Schizotypy	0.35318109724205
LtHAS~FamilySES5	ST	ST Antisocial Schizotypy via fMRI PC 6	FamilySES	Antisocial Schizotypy	0.0110965367864144	0.134923342375555	-0.112730268802726	0.0631781025395725	0.860577585482438	Y	Antisocial Schizotypy	NA
LtHAS~Age5	ST	ST Antisocial Schizotypy via fMRI PC 6	Age	Antisocial Schizotypy	-0.0854054884291966	0.00128538203536251	-0.172096358893756	0.0442308487035301	0.0534950212362482	Y	Antisocial Schizotypy	NA
LtHAS~GriefT.FreqTotal5	ST	ST Antisocial Schizotypy via fMRI PC 6	Grief trauma Dose	Antisocial Schizotypy	0.0575524346479697	0.12926500672751	-0.0141601374315706	0.0365887193056607	0.115729075889606	Y	Antisocial Schizotypy	NA
LtHAS~IPVT.FreqTotal5	ST	ST Antisocial Schizotypy via fMRI PC 6	Interpersonal Physical Violence Dose	Antisocial Schizotypy	-0.0148815540932155	0.0213814155606722	-0.0511445237471032	0.0185018551054639	0.421207758857463	Y	Antisocial Schizotypy	NA
LtHAS~GenT.FreqTotal5	ST	ST Antisocial Schizotypy via fMRI PC 6	General disaster trauma Dose	Antisocial Schizotypy	0.0848709232142036	0.174340293865763	-0.00459844743735552	0.0456484768890052	0.0629948374287241	Y	Antisocial Schizotypy	NA
IPVT.FreqTotal~~GenT.FreqTotal47	ST	ST Antisocial Schizotypy via fMRI PC 6	Residual Correlation: General disaster trauma Dose	Interpersonal Physical Violence Dose	0.0703123335178038	0.153069538542669	-0.0124448715070611	0.0422238396611587	0.0958672132544762	Y	Antisocial Schizotypy	NA
GriefT.FreqTotal~~GenT.FreqTotal47	ST	ST Antisocial Schizotypy via fMRI PC 6	Residual Correlation: General disaster trauma Dose	Grief trauma Dose	0.00298677959090647	0.0177642869183088	-0.0117907277364959	0.00753968309824337	0.692000818912394	Y	Antisocial Schizotypy	NA
GriefT.FreqTotal~~IPVT.FreqTotal47	ST	ST Antisocial Schizotypy via fMRI PC 6	Residual Correlation: Interpersonal Physical Violence Dose	Grief trauma Dose	0.0458818459878184	0.138778044152191	-0.0470143521765546	0.0473968904006024	0.333026919837702	Y	Antisocial Schizotypy	NA
fMRI_PC_6~~fMRI_PC_61	ST	ST Antisocial Schizotypy via fMRI PC 6	Residual Correlation: fMRI PC 6	fMRI PC 6	0.972677336195369	0.999499060801806	0.945855611588931	0.0136848048321315	0	Y	Antisocial Schizotypy	NA
LtHAS~~LtHAS5	ST	ST Antisocial Schizotypy via fMRI PC 6	Residual Correlation: Antisocial Schizotypy	Antisocial Schizotypy	0.891903010464535	0.941809278992165	0.841996741936906	0.025462849787692	0	Y	Antisocial Schizotypy	NA
GriefT.FreqTotal~~GriefT.FreqTotal47	ST	ST Antisocial Schizotypy via fMRI PC 6	Residual Correlation: Grief trauma Dose	Grief trauma Dose	1	1	1	0	NA	Y	Antisocial Schizotypy	NA
IPVT.FreqTotal~~IPVT.FreqTotal47	ST	ST Antisocial Schizotypy via fMRI PC 6	Residual Correlation: Interpersonal Physical Violence Dose	Interpersonal Physical Violence Dose	1	1	1	0	NA	Y	Antisocial Schizotypy	NA
GenT.FreqTotal~~GenT.FreqTotal47	ST	ST Antisocial Schizotypy via fMRI PC 6	Residual Correlation: General disaster trauma Dose	General disaster trauma Dose	1	1	1	0	NA	Y	Antisocial Schizotypy	NA
ST.Status~~ST.Status47	ST	ST Antisocial Schizotypy via fMRI PC 6	Residual Correlation: Sexual Trauma	Sexual Trauma	1	1	1	0	NA	Y	Antisocial Schizotypy	NA
ST.Status~~Sex47	ST	ST Antisocial Schizotypy via fMRI PC 6	Residual Correlation: Sex	Sexual Trauma	0.318474753322764	0.318474753322764	0.318474753322764	0	NA	Y	Antisocial Schizotypy	NA
ST.Status~~ST.Status:Sex47	ST	ST Antisocial Schizotypy via fMRI PC 6	Residual Correlation: Sexual Trauma:Sex	Sexual Trauma	0.195261348677571	0.195261348677571	0.195261348677571	0	NA	Y	Antisocial Schizotypy	NA
ST.Status~~FamilySES47	ST	ST Antisocial Schizotypy via fMRI PC 6	Residual Correlation: FamilySES	Sexual Trauma	-0.0505520555188768	-0.0505520555188768	-0.0505520555188768	0	NA	Y	Antisocial Schizotypy	NA
ST.Status~~Age47	ST	ST Antisocial Schizotypy via fMRI PC 6	Residual Correlation: Age	Sexual Trauma	0.0632156402498043	0.0632156402498043	0.0632156402498043	0	NA	Y	Antisocial Schizotypy	NA
Sex~~Sex47	ST	ST Antisocial Schizotypy via fMRI PC 6	Residual Correlation: Sex	Sex	1	1	1	0	NA	Y	Antisocial Schizotypy	NA
Sex~~ST.Status:Sex47	ST	ST Antisocial Schizotypy via fMRI PC 6	Residual Correlation: Sexual Trauma:Sex	Sex	-0.101475183194397	-0.101475183194397	-0.101475183194397	0	NA	Y	Antisocial Schizotypy	NA
Sex~~FamilySES47	ST	ST Antisocial Schizotypy via fMRI PC 6	Residual Correlation: FamilySES	Sex	-0.0839275828281901	-0.0839275828281901	-0.0839275828281901	0	NA	Y	Antisocial Schizotypy	NA
Sex~~Age47	ST	ST Antisocial Schizotypy via fMRI PC 6	Residual Correlation: Age	Sex	-7.79081641961437e-05	-7.79081641961437e-05	-7.79081641961437e-05	0	NA	Y	Antisocial Schizotypy	NA
ST.Status:Sex~~ST.Status:Sex47	ST	ST Antisocial Schizotypy via fMRI PC 6	Residual Correlation: Sexual Trauma:Sex	Sexual Trauma:Sex	1	1	1	0	NA	Y	Antisocial Schizotypy	NA
ST.Status:Sex~~FamilySES47	ST	ST Antisocial Schizotypy via fMRI PC 6	Residual Correlation: FamilySES	Sexual Trauma:Sex	0.00416339398970405	0.00416339398970405	0.00416339398970405	0	NA	Y	Antisocial Schizotypy	NA
ST.Status:Sex~~Age47	ST	ST Antisocial Schizotypy via fMRI PC 6	Residual Correlation: Age	Sexual Trauma:Sex	0.0107649750223728	0.0107649750223728	0.0107649750223728	0	NA	Y	Antisocial Schizotypy	NA
FamilySES~~FamilySES47	ST	ST Antisocial Schizotypy via fMRI PC 6	Residual Correlation: FamilySES	FamilySES	0.811192343920569	0.811192343920569	0.811192343920569	0	NA	Y	Antisocial Schizotypy	NA
FamilySES~~Age47	ST	ST Antisocial Schizotypy via fMRI PC 6	Residual Correlation: Age	FamilySES	-0.121891061916625	-0.121891061916625	-0.121891061916625	0	NA	Y	Antisocial Schizotypy	NA
Age~~Age47	ST	ST Antisocial Schizotypy via fMRI PC 6	Residual Correlation: Age	Age	1	1	1	0	NA	Y	Antisocial Schizotypy	NA
fMRI_PC_6~11	ST	ST Antisocial Schizotypy via fMRI PC 6	Intercept for fMRI PC 6		0.00629149116285431	0.0949428389611836	-0.082359856635475	0.0452311106212154	0.889373859269692	Y	Antisocial Schizotypy	NA
LtHAS~15	ST	ST Antisocial Schizotypy via fMRI PC 6	Intercept for Antisocial Schizotypy		0.0132709273925115	0.0997495114505845	-0.0732076566655615	0.0441225373222187	0.763586570543682	Y	Antisocial Schizotypy	NA
ST.Status~147	ST	ST Antisocial Schizotypy via fMRI PC 6	Intercept for Sexual Trauma		-5.70322863284824e-17	-5.70322863284824e-17	-5.70322863284824e-17	0	NA	Y	Antisocial Schizotypy	NA
Sex~147	ST	ST Antisocial Schizotypy via fMRI PC 6	Intercept for Sex		2.50277728056901e-17	2.50277728056901e-17	2.50277728056901e-17	0	NA	Y	Antisocial Schizotypy	NA
ST.Status:Sex~147	ST	ST Antisocial Schizotypy via fMRI PC 6	Intercept for Sexual Trauma:Sex		0.346261748391221	0.346261748391221	0.346261748391221	0	NA	Y	Antisocial Schizotypy	NA
FamilySES~147	ST	ST Antisocial Schizotypy via fMRI PC 6	Intercept for FamilySES		-0.0175421536193491	-0.0175421536193491	-0.0175421536193491	0	NA	Y	Antisocial Schizotypy	NA
Age~147	ST	ST Antisocial Schizotypy via fMRI PC 6	Intercept for Age		1.0279340450564e-16	1.0279340450564e-16	1.0279340450564e-16	0	NA	Y	Antisocial Schizotypy	NA
GriefT.FreqTotal~147	ST	ST Antisocial Schizotypy via fMRI PC 6	Intercept for Grief trauma Dose		-2.89678986521135e-17	0.0863989137467317	-0.0863989137467317	0.044081888457255	1	Y	Antisocial Schizotypy	NA
IPVT.FreqTotal~147	ST	ST Antisocial Schizotypy via fMRI PC 6	Intercept for Interpersonal Physical Violence Dose		-1.71065076839061e-18	0.0863989044809953	-0.0863989044809953	0.0440818837297516	1	Y	Antisocial Schizotypy	NA
GenT.FreqTotal~147	ST	ST Antisocial Schizotypy via fMRI PC 6	Intercept for General disaster trauma Dose		1.51694908737175e-18	0.0863989130130026	-0.0863989130130026	0.0440818880828965	1	Y	Antisocial Schizotypy	NA
fMRI_PC_7_ST.Beta1	ST	ST Antisocial Schizotypy via fMRI PC 7	Sexual Trauma	fMRI PC 7	-0.0939054045007631	-0.00391135730118376	-0.183899451700342	0.0459161739243378	0.0408401979302302	Y	Antisocial Schizotypy	0.136847598709763
fMRI_PC_7_SexBeta1	ST	ST Antisocial Schizotypy via fMRI PC 7	Sex	fMRI PC 7	0.0246305464816313	0.11585293922697	-0.0665918462637076	0.0465428923515379	0.596666003594075	Y	Antisocial Schizotypy	NA
fMRI_PC_7_STSexInterac_Beta1	ST	ST Antisocial Schizotypy via fMRI PC 7	Sexual Trauma:Sex	fMRI PC 7	0.0473066153910569	0.133387104600951	-0.038773873818837	0.0439194239735454	0.281425383321569	Y	Antisocial Schizotypy	0.509878983009209
fMRI_PC_7~FamilySES1	ST	ST Antisocial Schizotypy via fMRI PC 7	FamilySES	fMRI PC 7	0.0563186256713211	0.169779839467049	-0.0571425881244071	0.0578894381175858	0.330620252240465	Y	Antisocial Schizotypy	NA
fMRI_PC_7~Age1	ST	ST Antisocial Schizotypy via fMRI PC 7	Age	fMRI PC 7	0.0713437826816291	0.155253827784223	-0.0125662624209651	0.0428120341824982	0.0956253610337974	Y	Antisocial Schizotypy	NA
fMRI_PC_7~GriefT.FreqTotal1	ST	ST Antisocial Schizotypy via fMRI PC 7	Grief trauma Dose	fMRI PC 7	-0.0363325152433131	0.021150709115071	-0.0938157396016971	0.0293287146150666	0.215418265703245	Y	Antisocial Schizotypy	NA
fMRI_PC_7~IPVT.FreqTotal1	ST	ST Antisocial Schizotypy via fMRI PC 7	Interpersonal Physical Violence Dose	fMRI PC 7	-0.017350289931959	0.00975035216787757	-0.0444509320317955	0.0138271122906354	0.209550599764929	Y	Antisocial Schizotypy	NA
fMRI_PC_7~GenT.FreqTotal1	ST	ST Antisocial Schizotypy via fMRI PC 7	General disaster trauma Dose	fMRI PC 7	0.00192904503486993	0.0750247193156759	-0.071166629245936	0.0372943966610485	0.958747979852042	Y	Antisocial Schizotypy	NA
LtHAS_fMRI_PC_7	ST	ST Antisocial Schizotypy via fMRI PC 7	fMRI PC 7	Antisocial Schizotypy	0.0222099364852062	0.103090658490525	-0.0586707855201126	0.0412664327728957	0.590433252949857	Y	Antisocial Schizotypy	0.79867069973087
LtHAS_ST.Beta6	ST	ST Antisocial Schizotypy via fMRI PC 7	Sexual Trauma	Antisocial Schizotypy	0.150066088486078	0.239292193185203	0.0608399837869526	0.0455243593264618	0.000979356085277105	Y	Antisocial Schizotypy	0.007036123114109
LtHAS_SexBeta6	ST	ST Antisocial Schizotypy via fMRI PC 7	Sex	Antisocial Schizotypy	-0.287673178514621	-0.201034011452954	-0.374312345576288	0.0442044689316057	7.62669927212301e-11	Y	Antisocial Schizotypy	NA
LtHAS_ST_SexInterac_Beta6	ST	ST Antisocial Schizotypy via fMRI PC 7	Sexual Trauma:Sex	Antisocial Schizotypy	0.0596241412695577	0.145742174370214	-0.026493891831099	0.0439385793718378	0.174784905394258	Y	Antisocial Schizotypy	0.371473801490098
LtHAS~FamilySES6	ST	ST Antisocial Schizotypy via fMRI PC 7	FamilySES	Antisocial Schizotypy	0.00556137022305395	0.123471214832804	-0.112348474386697	0.0601591894237896	0.926345095707697	Y	Antisocial Schizotypy	NA
LtHAS~Age6	ST	ST Antisocial Schizotypy via fMRI PC 7	Age	Antisocial Schizotypy	-0.0900439116834162	-0.00174149082633533	-0.178346332540497	0.0450530834003069	0.0456496814938323	Y	Antisocial Schizotypy	NA
LtHAS~GriefT.FreqTotal6	ST	ST Antisocial Schizotypy via fMRI PC 7	Grief trauma Dose	Antisocial Schizotypy	0.0599310940908525	0.132596072590223	-0.012733884408518	0.0370746498775195	0.105986704618184	Y	Antisocial Schizotypy	NA
LtHAS~IPVT.FreqTotal6	ST	ST Antisocial Schizotypy via fMRI PC 7	Interpersonal Physical Violence Dose	Antisocial Schizotypy	-0.0139256999935612	0.0236289405346954	-0.0514803405218177	0.0191608829674845	0.467362224636195	Y	Antisocial Schizotypy	NA
LtHAS~GenT.FreqTotal6	ST	ST Antisocial Schizotypy via fMRI PC 7	General disaster trauma Dose	Antisocial Schizotypy	0.094625333555923	0.18764070550938	0.00160996160246615	0.0474576944715058	0.0461642817274939	Y	Antisocial Schizotypy	NA
IPVT.FreqTotal~~GenT.FreqTotal48	ST	ST Antisocial Schizotypy via fMRI PC 7	Residual Correlation: General disaster trauma Dose	Interpersonal Physical Violence Dose	0.0703126058567923	0.155420483678577	-0.0147952719649923	0.0434231845549738	0.105395394457105	Y	Antisocial Schizotypy	NA
GriefT.FreqTotal~~GenT.FreqTotal48	ST	ST Antisocial Schizotypy via fMRI PC 7	Residual Correlation: General disaster trauma Dose	Grief trauma Dose	0.00298701110391293	0.0181840177236711	-0.0122099955158452	0.00775371728237365	0.700062566597617	Y	Antisocial Schizotypy	NA
GriefT.FreqTotal~~IPVT.FreqTotal48	ST	ST Antisocial Schizotypy via fMRI PC 7	Residual Correlation: Interpersonal Physical Violence Dose	Grief trauma Dose	0.0458818730664569	0.141416645695771	-0.049652899562857	0.0487431265997131	0.346551479120079	Y	Antisocial Schizotypy	NA
fMRI_PC_7~~fMRI_PC_71	ST	ST Antisocial Schizotypy via fMRI PC 7	Residual Correlation: fMRI PC 7	fMRI PC 7	0.983025591414821	1.00573108579097	0.960320097038671	0.011584648776839	0	Y	Antisocial Schizotypy	NA
LtHAS~~LtHAS6	ST	ST Antisocial Schizotypy via fMRI PC 7	Residual Correlation: Antisocial Schizotypy	Antisocial Schizotypy	0.892652476748161	0.944115481735847	0.841189471760475	0.026257117678498	0	Y	Antisocial Schizotypy	NA
GriefT.FreqTotal~~GriefT.FreqTotal48	ST	ST Antisocial Schizotypy via fMRI PC 7	Residual Correlation: Grief trauma Dose	Grief trauma Dose	1	1	1	0	NA	Y	Antisocial Schizotypy	NA
IPVT.FreqTotal~~IPVT.FreqTotal48	ST	ST Antisocial Schizotypy via fMRI PC 7	Residual Correlation: Interpersonal Physical Violence Dose	Interpersonal Physical Violence Dose	1	1	1	0	NA	Y	Antisocial Schizotypy	NA
GenT.FreqTotal~~GenT.FreqTotal48	ST	ST Antisocial Schizotypy via fMRI PC 7	Residual Correlation: General disaster trauma Dose	General disaster trauma Dose	1	1	1	0	NA	Y	Antisocial Schizotypy	NA
ST.Status~~ST.Status48	ST	ST Antisocial Schizotypy via fMRI PC 7	Residual Correlation: Sexual Trauma	Sexual Trauma	1	1	1	0	NA	Y	Antisocial Schizotypy	NA
ST.Status~~Sex48	ST	ST Antisocial Schizotypy via fMRI PC 7	Residual Correlation: Sex	Sexual Trauma	0.318474753322764	0.318474753322764	0.318474753322764	0	NA	Y	Antisocial Schizotypy	NA
ST.Status~~ST.Status:Sex48	ST	ST Antisocial Schizotypy via fMRI PC 7	Residual Correlation: Sexual Trauma:Sex	Sexual Trauma	0.195261348677571	0.195261348677571	0.195261348677571	0	NA	Y	Antisocial Schizotypy	NA
ST.Status~~FamilySES48	ST	ST Antisocial Schizotypy via fMRI PC 7	Residual Correlation: FamilySES	Sexual Trauma	-0.0511302675377318	-0.0511302675377318	-0.0511302675377318	0	NA	Y	Antisocial Schizotypy	NA
ST.Status~~Age48	ST	ST Antisocial Schizotypy via fMRI PC 7	Residual Correlation: Age	Sexual Trauma	0.0632156402498043	0.0632156402498043	0.0632156402498043	0	NA	Y	Antisocial Schizotypy	NA
Sex~~Sex48	ST	ST Antisocial Schizotypy via fMRI PC 7	Residual Correlation: Sex	Sex	1	1	1	0	NA	Y	Antisocial Schizotypy	NA
Sex~~ST.Status:Sex48	ST	ST Antisocial Schizotypy via fMRI PC 7	Residual Correlation: Sexual Trauma:Sex	Sex	-0.101475183194397	-0.101475183194397	-0.101475183194397	0	NA	Y	Antisocial Schizotypy	NA
Sex~~FamilySES48	ST	ST Antisocial Schizotypy via fMRI PC 7	Residual Correlation: FamilySES	Sex	-0.0855586036841667	-0.0855586036841667	-0.0855586036841667	0	NA	Y	Antisocial Schizotypy	NA
Sex~~Age48	ST	ST Antisocial Schizotypy via fMRI PC 7	Residual Correlation: Age	Sex	-7.79081641961437e-05	-7.79081641961437e-05	-7.79081641961437e-05	0	NA	Y	Antisocial Schizotypy	NA
ST.Status:Sex~~ST.Status:Sex48	ST	ST Antisocial Schizotypy via fMRI PC 7	Residual Correlation: Sexual Trauma:Sex	Sexual Trauma:Sex	1	1	1	0	NA	Y	Antisocial Schizotypy	NA
ST.Status:Sex~~FamilySES48	ST	ST Antisocial Schizotypy via fMRI PC 7	Residual Correlation: FamilySES	Sexual Trauma:Sex	0.00371863871414727	0.00371863871414727	0.00371863871414727	0	NA	Y	Antisocial Schizotypy	NA
ST.Status:Sex~~Age48	ST	ST Antisocial Schizotypy via fMRI PC 7	Residual Correlation: Age	Sexual Trauma:Sex	0.0107649750223728	0.0107649750223728	0.0107649750223728	0	NA	Y	Antisocial Schizotypy	NA
FamilySES~~FamilySES48	ST	ST Antisocial Schizotypy via fMRI PC 7	Residual Correlation: FamilySES	FamilySES	0.891154434903154	0.891154434903154	0.891154434903154	0	NA	Y	Antisocial Schizotypy	NA
FamilySES~~Age48	ST	ST Antisocial Schizotypy via fMRI PC 7	Residual Correlation: Age	FamilySES	-0.128537510449222	-0.128537510449222	-0.128537510449222	0	NA	Y	Antisocial Schizotypy	NA
Age~~Age48	ST	ST Antisocial Schizotypy via fMRI PC 7	Residual Correlation: Age	Age	1	1	1	0	NA	Y	Antisocial Schizotypy	NA
fMRI_PC_7~11	ST	ST Antisocial Schizotypy via fMRI PC 7	Intercept for fMRI PC 7		-0.014934903430895	0.0763628455339034	-0.106232652395693	0.046581340108769	0.748498474287613	Y	Antisocial Schizotypy	NA
LtHAS~16	ST	ST Antisocial Schizotypy via fMRI PC 7	Intercept for Antisocial Schizotypy		0.0136673175368646	0.102782834848417	-0.075448199774688	0.0454679361531561	0.763725302598222	Y	Antisocial Schizotypy	NA
ST.Status~148	ST	ST Antisocial Schizotypy via fMRI PC 7	Intercept for Sexual Trauma		-5.70322863284824e-17	-5.70322863284824e-17	-5.70322863284824e-17	0	NA	Y	Antisocial Schizotypy	NA
Sex~148	ST	ST Antisocial Schizotypy via fMRI PC 7	Intercept for Sex		2.50277728056901e-17	2.50277728056901e-17	2.50277728056901e-17	0	NA	Y	Antisocial Schizotypy	NA
ST.Status:Sex~148	ST	ST Antisocial Schizotypy via fMRI PC 7	Intercept for Sexual Trauma:Sex		0.346261748391221	0.346261748391221	0.346261748391221	0	NA	Y	Antisocial Schizotypy	NA
FamilySES~148	ST	ST Antisocial Schizotypy via fMRI PC 7	Intercept for FamilySES		-0.0243624322692927	-0.0243624322692927	-0.0243624322692927	0	NA	Y	Antisocial Schizotypy	NA
Age~148	ST	ST Antisocial Schizotypy via fMRI PC 7	Intercept for Age		1.0279340450564e-16	1.0279340450564e-16	1.0279340450564e-16	0	NA	Y	Antisocial Schizotypy	NA
GriefT.FreqTotal~148	ST	ST Antisocial Schizotypy via fMRI PC 7	Intercept for Grief trauma Dose		-3.04226027422334e-17	0.0888529037792739	-0.0888529037792739	0.045333947195017	1	Y	Antisocial Schizotypy	NA
IPVT.FreqTotal~148	ST	ST Antisocial Schizotypy via fMRI PC 7	Intercept for Interpersonal Physical Violence Dose		-1.71126806831425e-18	0.0888529222413742	-0.0888529222413742	0.045333956614629	1	Y	Antisocial Schizotypy	NA
GenT.FreqTotal~148	ST	ST Antisocial Schizotypy via fMRI PC 7	Intercept for General disaster trauma Dose		1.51796409311494e-18	0.0888529142186477	-0.0888529142186477	0.045333952521326	1	Y	Antisocial Schizotypy	NA
fMRI_PC_8_ST.Beta1	ST	ST Antisocial Schizotypy via fMRI PC 8	Sexual Trauma	fMRI PC 8	-0.0498618069975627	0.0528537357329045	-0.15257734972803	0.0524068521364037	0.341382693541043	Y	Antisocial Schizotypy	0.598079448347027
fMRI_PC_8_SexBeta1	ST	ST Antisocial Schizotypy via fMRI PC 8	Sex	fMRI PC 8	0.085975539426204	0.188997318338963	-0.0170462394865547	0.052563097957606	0.101910037899872	Y	Antisocial Schizotypy	NA
fMRI_PC_8_STSexInterac_Beta1	ST	ST Antisocial Schizotypy via fMRI PC 8	Sexual Trauma:Sex	fMRI PC 8	0.0016620611089479	0.0987262147898555	-0.0954020925719597	0.0495234373930017	0.973227141288274	Y	Antisocial Schizotypy	0.993959550688925
fMRI_PC_8~FamilySES1	ST	ST Antisocial Schizotypy via fMRI PC 8	FamilySES	fMRI PC 8	-0.156858884726635	0.000911168685924557	-0.314628938139195	0.0804964043508094	0.0513378804139444	Y	Antisocial Schizotypy	NA
fMRI_PC_8~Age1	ST	ST Antisocial Schizotypy via fMRI PC 8	Age	fMRI PC 8	0.0303350122127369	0.125033580488335	-0.0643635560628611	0.0483164838857082	0.530108882024139	Y	Antisocial Schizotypy	NA
fMRI_PC_8~GriefT.FreqTotal1	ST	ST Antisocial Schizotypy via fMRI PC 8	Grief trauma Dose	fMRI PC 8	0.00943417590434891	0.0929253466075387	-0.0740569947988408	0.0425983188271608	0.824727841368276	Y	Antisocial Schizotypy	NA
fMRI_PC_8~IPVT.FreqTotal1	ST	ST Antisocial Schizotypy via fMRI PC 8	Interpersonal Physical Violence Dose	fMRI PC 8	0.0116189189430752	0.0586071553723234	-0.035369317486173	0.0239740305433597	0.627927449851132	Y	Antisocial Schizotypy	NA
fMRI_PC_8~GenT.FreqTotal1	ST	ST Antisocial Schizotypy via fMRI PC 8	General disaster trauma Dose	fMRI PC 8	0.0285520534296532	0.113813445542502	-0.0567093386831953	0.0435015096121049	0.511601355002029	Y	Antisocial Schizotypy	NA
LtHAS_fMRI_PC_8	ST	ST Antisocial Schizotypy via fMRI PC 8	fMRI PC 8	Antisocial Schizotypy	-0.0693232126859536	0.0301963278060096	-0.168842753177917	0.0507762087859576	0.172168339766596	Y	Antisocial Schizotypy	0.367275390259898
LtHAS_ST.Beta7	ST	ST Antisocial Schizotypy via fMRI PC 8	Sexual Trauma	Antisocial Schizotypy	0.145181055290739	0.238836920811087	0.0515251897703901	0.0477844829084075	0.00237958932127236	Y	Antisocial Schizotypy	0.015408613449174
LtHAS_SexBeta7	ST	ST Antisocial Schizotypy via fMRI PC 8	Sex	Antisocial Schizotypy	-0.281901111637171	-0.190204528479493	-0.373597694794848	0.0467848306810576	1.68607350303773e-09	Y	Antisocial Schizotypy	NA
LtHAS_ST_SexInterac_Beta7	ST	ST Antisocial Schizotypy via fMRI PC 8	Sexual Trauma:Sex	Antisocial Schizotypy	0.0611244562183397	0.151816528897817	-0.0295676164611373	0.0462723159174579	0.186510538273996	Y	Antisocial Schizotypy	0.383007225631855
LtHAS~FamilySES7	ST	ST Antisocial Schizotypy via fMRI PC 8	FamilySES	Antisocial Schizotypy	-0.00880192707380874	0.142314444707154	-0.159918298854772	0.0771016064442763	0.909110880945337	Y	Antisocial Schizotypy	NA
LtHAS~Age7	ST	ST Antisocial Schizotypy via fMRI PC 8	Age	Antisocial Schizotypy	-0.0866054005260587	0.00674087816304858	-0.179951679215166	0.0476265275410216	0.0689987763336182	Y	Antisocial Schizotypy	NA
LtHAS~GriefT.FreqTotal7	ST	ST Antisocial Schizotypy via fMRI PC 8	Grief trauma Dose	Antisocial Schizotypy	0.0601563081259587	0.136339205440318	-0.0160265891884007	0.0388695393972952	0.121707419998561	Y	Antisocial Schizotypy	NA
LtHAS~IPVT.FreqTotal7	ST	ST Antisocial Schizotypy via fMRI PC 8	Interpersonal Physical Violence Dose	Antisocial Schizotypy	-0.0134632805736447	0.023573462891519	-0.0505000240388084	0.0188966449165927	0.476174176304292	Y	Antisocial Schizotypy	NA
LtHAS~GenT.FreqTotal7	ST	ST Antisocial Schizotypy via fMRI PC 8	General disaster trauma Dose	Antisocial Schizotypy	0.0887229068734184	0.177831080872115	-0.000385267125278199	0.0454641894961186	0.0509987958367355	Y	Antisocial Schizotypy	NA
IPVT.FreqTotal~~GenT.FreqTotal49	ST	ST Antisocial Schizotypy via fMRI PC 8	Residual Correlation: General disaster trauma Dose	Interpersonal Physical Violence Dose	0.0703123946451678	0.159738346684818	-0.0191135573944823	0.0456263241289282	0.123304895638191	Y	Antisocial Schizotypy	NA
GriefT.FreqTotal~~GenT.FreqTotal49	ST	ST Antisocial Schizotypy via fMRI PC 8	Residual Correlation: General disaster trauma Dose	Grief trauma Dose	0.00298691786716901	0.0189550777691893	-0.0129812420348512	0.00814717006433539	0.713902269900041	Y	Antisocial Schizotypy	NA
GriefT.FreqTotal~~IPVT.FreqTotal49	ST	ST Antisocial Schizotypy via fMRI PC 8	Residual Correlation: Interpersonal Physical Violence Dose	Grief trauma Dose	0.0458820016407755	0.146263908947837	-0.0544999056662863	0.0512161999398262	0.37033320553698	Y	Antisocial Schizotypy	NA
fMRI_PC_8~~fMRI_PC_81	ST	ST Antisocial Schizotypy via fMRI PC 8	Residual Correlation: fMRI PC 8	fMRI PC 8	0.964311894674962	1.01348947966541	0.915134309684519	0.0250910656411799	0	Y	Antisocial Schizotypy	NA
LtHAS~~LtHAS7	ST	ST Antisocial Schizotypy via fMRI PC 8	Residual Correlation: Antisocial Schizotypy	Antisocial Schizotypy	0.889610495181037	0.943707941288609	0.835513049073465	0.0276012449893396	0	Y	Antisocial Schizotypy	NA
GriefT.FreqTotal~~GriefT.FreqTotal49	ST	ST Antisocial Schizotypy via fMRI PC 8	Residual Correlation: Grief trauma Dose	Grief trauma Dose	1	1	1	0	NA	Y	Antisocial Schizotypy	NA
IPVT.FreqTotal~~IPVT.FreqTotal49	ST	ST Antisocial Schizotypy via fMRI PC 8	Residual Correlation: Interpersonal Physical Violence Dose	Interpersonal Physical Violence Dose	1	1	1	0	NA	Y	Antisocial Schizotypy	NA
GenT.FreqTotal~~GenT.FreqTotal49	ST	ST Antisocial Schizotypy via fMRI PC 8	Residual Correlation: General disaster trauma Dose	General disaster trauma Dose	1	1	1	0	NA	Y	Antisocial Schizotypy	NA
ST.Status~~ST.Status49	ST	ST Antisocial Schizotypy via fMRI PC 8	Residual Correlation: Sexual Trauma	Sexual Trauma	1	1	1	0	NA	Y	Antisocial Schizotypy	NA
ST.Status~~Sex49	ST	ST Antisocial Schizotypy via fMRI PC 8	Residual Correlation: Sex	Sexual Trauma	0.318474753322764	0.318474753322764	0.318474753322764	0	NA	Y	Antisocial Schizotypy	NA
ST.Status~~ST.Status:Sex49	ST	ST Antisocial Schizotypy via fMRI PC 8	Residual Correlation: Sexual Trauma:Sex	Sexual Trauma	0.195261348677571	0.195261348677571	0.195261348677571	0	NA	Y	Antisocial Schizotypy	NA
ST.Status~~FamilySES49	ST	ST Antisocial Schizotypy via fMRI PC 8	Residual Correlation: FamilySES	Sexual Trauma	-0.0447088579698885	-0.0447088579698885	-0.0447088579698885	0	NA	Y	Antisocial Schizotypy	NA
ST.Status~~Age49	ST	ST Antisocial Schizotypy via fMRI PC 8	Residual Correlation: Age	Sexual Trauma	0.0632156402498043	0.0632156402498043	0.0632156402498043	0	NA	Y	Antisocial Schizotypy	NA
Sex~~Sex49	ST	ST Antisocial Schizotypy via fMRI PC 8	Residual Correlation: Sex	Sex	1	1	1	0	NA	Y	Antisocial Schizotypy	NA
Sex~~ST.Status:Sex49	ST	ST Antisocial Schizotypy via fMRI PC 8	Residual Correlation: Sexual Trauma:Sex	Sex	-0.101475183194397	-0.101475183194397	-0.101475183194397	0	NA	Y	Antisocial Schizotypy	NA
Sex~~FamilySES49	ST	ST Antisocial Schizotypy via fMRI PC 8	Residual Correlation: FamilySES	Sex	-0.0824089641962462	-0.0824089641962462	-0.0824089641962462	0	NA	Y	Antisocial Schizotypy	NA
Sex~~Age49	ST	ST Antisocial Schizotypy via fMRI PC 8	Residual Correlation: Age	Sex	-7.79081641961437e-05	-7.79081641961437e-05	-7.79081641961437e-05	0	NA	Y	Antisocial Schizotypy	NA
ST.Status:Sex~~ST.Status:Sex49	ST	ST Antisocial Schizotypy via fMRI PC 8	Residual Correlation: Sexual Trauma:Sex	Sexual Trauma:Sex	1	1	1	0	NA	Y	Antisocial Schizotypy	NA
ST.Status:Sex~~FamilySES49	ST	ST Antisocial Schizotypy via fMRI PC 8	Residual Correlation: FamilySES	Sexual Trauma:Sex	0.00853332992335748	0.00853332992335748	0.00853332992335748	0	NA	Y	Antisocial Schizotypy	NA
ST.Status:Sex~~Age49	ST	ST Antisocial Schizotypy via fMRI PC 8	Residual Correlation: Age	Sexual Trauma:Sex	0.0107649750223728	0.0107649750223728	0.0107649750223728	0	NA	Y	Antisocial Schizotypy	NA
FamilySES~~FamilySES49	ST	ST Antisocial Schizotypy via fMRI PC 8	Residual Correlation: FamilySES	FamilySES	0.544920310682489	0.544920310682489	0.544920310682489	0	NA	Y	Antisocial Schizotypy	NA
FamilySES~~Age49	ST	ST Antisocial Schizotypy via fMRI PC 8	Residual Correlation: Age	FamilySES	-0.128476262441598	-0.128476262441598	-0.128476262441598	0	NA	Y	Antisocial Schizotypy	NA
Age~~Age49	ST	ST Antisocial Schizotypy via fMRI PC 8	Residual Correlation: Age	Age	1	1	1	0	NA	Y	Antisocial Schizotypy	NA
fMRI_PC_8~11	ST	ST Antisocial Schizotypy via fMRI PC 8	Intercept for fMRI PC 8		-0.00299778051613846	0.0998114192820683	-0.105806980314345	0.0524546372327005	0.954425737634815	Y	Antisocial Schizotypy	NA
LtHAS~17	ST	ST Antisocial Schizotypy via fMRI PC 8	Intercept for Antisocial Schizotypy		0.0125008435549615	0.105892112047704	-0.0808904249377806	0.0476494819442605	0.793051585278565	Y	Antisocial Schizotypy	NA
ST.Status~149	ST	ST Antisocial Schizotypy via fMRI PC 8	Intercept for Sexual Trauma		-5.70322863284824e-17	-5.70322863284824e-17	-5.70322863284824e-17	0	NA	Y	Antisocial Schizotypy	NA
Sex~149	ST	ST Antisocial Schizotypy via fMRI PC 8	Intercept for Sex		2.50277728056901e-17	2.50277728056901e-17	2.50277728056901e-17	0	NA	Y	Antisocial Schizotypy	NA
ST.Status:Sex~149	ST	ST Antisocial Schizotypy via fMRI PC 8	Intercept for Sexual Trauma:Sex		0.346261748391221	0.346261748391221	0.346261748391221	0	NA	Y	Antisocial Schizotypy	NA
FamilySES~149	ST	ST Antisocial Schizotypy via fMRI PC 8	Intercept for FamilySES		-0.0148156316853243	-0.0148156316853243	-0.0148156316853243	0	NA	Y	Antisocial Schizotypy	NA
Age~149	ST	ST Antisocial Schizotypy via fMRI PC 8	Intercept for Age		1.0279340450564e-16	1.0279340450564e-16	1.0279340450564e-16	0	NA	Y	Antisocial Schizotypy	NA
GriefT.FreqTotal~149	ST	ST Antisocial Schizotypy via fMRI PC 8	Intercept for Grief trauma Dose		-2.93604409569263e-17	0.0933610744323935	-0.0933610744323936	0.0476340765283515	1	Y	Antisocial Schizotypy	NA
IPVT.FreqTotal~149	ST	ST Antisocial Schizotypy via fMRI PC 8	Intercept for Interpersonal Physical Violence Dose		-1.71115422208664e-18	0.0933610719608235	-0.0933610719608235	0.0476340752673232	1	Y	Antisocial Schizotypy	NA
GenT.FreqTotal~149	ST	ST Antisocial Schizotypy via fMRI PC 8	Intercept for General disaster trauma Dose		1.51636020235433e-18	0.0933610769663744	-0.0933610769663744	0.0476340778212226	1	Y	Antisocial Schizotypy	NA
fMRI_PC_9_ST.Beta1	ST	ST Antisocial Schizotypy via fMRI PC 9	Sexual Trauma	fMRI PC 9	-0.0106940053187179	0.091364766636717	-0.112752777274153	0.0520717588488674	0.837282634097084	Y	Antisocial Schizotypy	0.921788945723352
fMRI_PC_9_SexBeta1	ST	ST Antisocial Schizotypy via fMRI PC 9	Sex	fMRI PC 9	-0.0613625848613071	0.0384895470972677	-0.161214716819882	0.0509459014278812	0.228409676847186	Y	Antisocial Schizotypy	NA
fMRI_PC_9_STSexInterac_Beta1	ST	ST Antisocial Schizotypy via fMRI PC 9	Sexual Trauma:Sex	fMRI PC 9	0.0778739989512077	0.175751428988008	-0.0200034310855924	0.0499383819339767	0.118901328196112	Y	Antisocial Schizotypy	0.291238299344479
fMRI_PC_9~FamilySES1	ST	ST Antisocial Schizotypy via fMRI PC 9	FamilySES	fMRI PC 9	-0.00840377029456395	0.0813760436577508	-0.0981835842468787	0.0458068692386628	0.854436380974962	Y	Antisocial Schizotypy	NA
fMRI_PC_9~Age1	ST	ST Antisocial Schizotypy via fMRI PC 9	Age	fMRI PC 9	0.104500309424455	0.194440766360785	0.014559852488126	0.0458888314508675	0.0227713424913898	Y	Antisocial Schizotypy	NA
fMRI_PC_9~GriefT.FreqTotal1	ST	ST Antisocial Schizotypy via fMRI PC 9	Grief trauma Dose	fMRI PC 9	-0.0326401127539263	0.0284307305575193	-0.0937109560653719	0.0311591660832365	0.29485592064724	Y	Antisocial Schizotypy	NA
fMRI_PC_9~IPVT.FreqTotal1	ST	ST Antisocial Schizotypy via fMRI PC 9	Interpersonal Physical Violence Dose	fMRI PC 9	0.0296465545227268	0.0861712983971101	-0.0268781893516565	0.0288396849739298	0.303960293233503	Y	Antisocial Schizotypy	NA
fMRI_PC_9~GenT.FreqTotal1	ST	ST Antisocial Schizotypy via fMRI PC 9	General disaster trauma Dose	fMRI PC 9	0.0110596247247577	0.0746226942181867	-0.0525034447686713	0.0324307334189844	0.733086296658796	Y	Antisocial Schizotypy	NA
LtHAS_fMRI_PC_9	ST	ST Antisocial Schizotypy via fMRI PC 9	fMRI PC 9	Antisocial Schizotypy	0.0124818413842263	0.110647894362962	-0.0856842115945096	0.0500856412429296	0.803198364140858	Y	Antisocial Schizotypy	0.904544949389379
LtHAS_ST.Beta8	ST	ST Antisocial Schizotypy via fMRI PC 9	Sexual Trauma	Antisocial Schizotypy	0.149254695355837	0.237922394198243	0.060586996513431	0.045239453143938	0.000969555234804798	Y	Antisocial Schizotypy	0.00700609043585032
LtHAS_SexBeta8	ST	ST Antisocial Schizotypy via fMRI PC 9	Sex	Antisocial Schizotypy	-0.288276805249252	-0.202502690322498	-0.374050920176007	0.0437631076914321	4.48165948796486e-11	Y	Antisocial Schizotypy	NA
LtHAS_ST_SexInterac_Beta8	ST	ST Antisocial Schizotypy via fMRI PC 9	Sexual Trauma:Sex	Antisocial Schizotypy	0.0605158423617784	0.147402132973578	-0.0263704482500213	0.0443305546924064	0.17222018901477	Y	Antisocial Schizotypy	0.367275390259898
LtHAS~FamilySES8	ST	ST Antisocial Schizotypy via fMRI PC 9	FamilySES	Antisocial Schizotypy	-0.00345183795161932	0.0836490277898216	-0.0905527036930602	0.0444400338110707	0.93808732709919	Y	Antisocial Schizotypy	NA
LtHAS~Age8	ST	ST Antisocial Schizotypy via fMRI PC 9	Age	Antisocial Schizotypy	-0.0908964986937434	-0.0019058956788123	-0.179887101708675	0.0454042031980576	0.0452911656610588	Y	Antisocial Schizotypy	NA
LtHAS~GriefT.FreqTotal8	ST	ST Antisocial Schizotypy via fMRI PC 9	Grief trauma Dose	Antisocial Schizotypy	0.0600621666235771	0.132276855736116	-0.0121525224889617	0.0368449061728476	0.103072993725029	Y	Antisocial Schizotypy	NA
LtHAS~IPVT.FreqTotal8	ST	ST Antisocial Schizotypy via fMRI PC 9	Interpersonal Physical Violence Dose	Antisocial Schizotypy	-0.0144875580438887	0.0231043178245459	-0.0520794339123232	0.0191798809391165	0.450037911499657	Y	Antisocial Schizotypy	NA
LtHAS~GenT.FreqTotal8	ST	ST Antisocial Schizotypy via fMRI PC 9	General disaster trauma Dose	Antisocial Schizotypy	0.0843862260526545	0.151109468097722	0.0176629840075866	0.0340430959810345	0.0131823032385852	Y	Antisocial Schizotypy	NA
IPVT.FreqTotal~~GenT.FreqTotal50	ST	ST Antisocial Schizotypy via fMRI PC 9	Residual Correlation: General disaster trauma Dose	Interpersonal Physical Violence Dose	0.070312607107365	0.155390459717847	-0.0147652455031174	0.0434078652881204	0.105272538942337	Y	Antisocial Schizotypy	NA
GriefT.FreqTotal~~GenT.FreqTotal50	ST	ST Antisocial Schizotypy via fMRI PC 9	Residual Correlation: General disaster trauma Dose	Grief trauma Dose	0.00298703377338287	0.0181786541607497	-0.012204586613984	0.00775096915412548	0.699959216352776	Y	Antisocial Schizotypy	NA
GriefT.FreqTotal~~IPVT.FreqTotal50	ST	ST Antisocial Schizotypy via fMRI PC 9	Residual Correlation: Interpersonal Physical Violence Dose	Grief trauma Dose	0.0458820021448498	0.141383027851288	-0.0496190235615888	0.0487259084655323	0.346379740328239	Y	Antisocial Schizotypy	NA
fMRI_PC_9~~fMRI_PC_91	ST	ST Antisocial Schizotypy via fMRI PC 9	Residual Correlation: fMRI PC 9	fMRI PC 9	0.975875193756724	1.00143033677631	0.950320050737141	0.0130385778622257	0	Y	Antisocial Schizotypy	NA
LtHAS~~LtHAS8	ST	ST Antisocial Schizotypy via fMRI PC 9	Residual Correlation: Antisocial Schizotypy	Antisocial Schizotypy	0.893852418024941	0.944937856683934	0.842766979365947	0.0260644782567175	0	Y	Antisocial Schizotypy	NA
GriefT.FreqTotal~~GriefT.FreqTotal50	ST	ST Antisocial Schizotypy via fMRI PC 9	Residual Correlation: Grief trauma Dose	Grief trauma Dose	1	1	1	0	NA	Y	Antisocial Schizotypy	NA
IPVT.FreqTotal~~IPVT.FreqTotal50	ST	ST Antisocial Schizotypy via fMRI PC 9	Residual Correlation: Interpersonal Physical Violence Dose	Interpersonal Physical Violence Dose	1	1	1	0	NA	Y	Antisocial Schizotypy	NA
GenT.FreqTotal~~GenT.FreqTotal50	ST	ST Antisocial Schizotypy via fMRI PC 9	Residual Correlation: General disaster trauma Dose	General disaster trauma Dose	1	1	1	0	NA	Y	Antisocial Schizotypy	NA
ST.Status~~ST.Status50	ST	ST Antisocial Schizotypy via fMRI PC 9	Residual Correlation: Sexual Trauma	Sexual Trauma	1	1	1	0	NA	Y	Antisocial Schizotypy	NA
ST.Status~~Sex50	ST	ST Antisocial Schizotypy via fMRI PC 9	Residual Correlation: Sex	Sexual Trauma	0.318474753322764	0.318474753322764	0.318474753322764	0	NA	Y	Antisocial Schizotypy	NA
ST.Status~~ST.Status:Sex50	ST	ST Antisocial Schizotypy via fMRI PC 9	Residual Correlation: Sexual Trauma:Sex	Sexual Trauma	0.195261348677571	0.195261348677571	0.195261348677571	0	NA	Y	Antisocial Schizotypy	NA
ST.Status~~FamilySES50	ST	ST Antisocial Schizotypy via fMRI PC 9	Residual Correlation: FamilySES	Sexual Trauma	-0.0390776064827752	-0.0390776064827752	-0.0390776064827752	0	NA	Y	Antisocial Schizotypy	NA
ST.Status~~Age50	ST	ST Antisocial Schizotypy via fMRI PC 9	Residual Correlation: Age	Sexual Trauma	0.0632156402498043	0.0632156402498043	0.0632156402498043	0	NA	Y	Antisocial Schizotypy	NA
Sex~~Sex50	ST	ST Antisocial Schizotypy via fMRI PC 9	Residual Correlation: Sex	Sex	1	1	1	0	NA	Y	Antisocial Schizotypy	NA
Sex~~ST.Status:Sex50	ST	ST Antisocial Schizotypy via fMRI PC 9	Residual Correlation: Sexual Trauma:Sex	Sex	-0.101475183194397	-0.101475183194397	-0.101475183194397	0	NA	Y	Antisocial Schizotypy	NA
Sex~~FamilySES50	ST	ST Antisocial Schizotypy via fMRI PC 9	Residual Correlation: FamilySES	Sex	-0.0829206682050458	-0.0829206682050458	-0.0829206682050458	0	NA	Y	Antisocial Schizotypy	NA
Sex~~Age50	ST	ST Antisocial Schizotypy via fMRI PC 9	Residual Correlation: Age	Sex	-7.79081641961437e-05	-7.79081641961437e-05	-7.79081641961437e-05	0	NA	Y	Antisocial Schizotypy	NA
ST.Status:Sex~~ST.Status:Sex50	ST	ST Antisocial Schizotypy via fMRI PC 9	Residual Correlation: Sexual Trauma:Sex	Sexual Trauma:Sex	1	1	1	0	NA	Y	Antisocial Schizotypy	NA
ST.Status:Sex~~FamilySES50	ST	ST Antisocial Schizotypy via fMRI PC 9	Residual Correlation: FamilySES	Sexual Trauma:Sex	0.0147328493467462	0.0147328493467462	0.0147328493467462	0	NA	Y	Antisocial Schizotypy	NA
ST.Status:Sex~~Age50	ST	ST Antisocial Schizotypy via fMRI PC 9	Residual Correlation: Age	Sexual Trauma:Sex	0.0107649750223728	0.0107649750223728	0.0107649750223728	0	NA	Y	Antisocial Schizotypy	NA
FamilySES~~FamilySES50	ST	ST Antisocial Schizotypy via fMRI PC 9	Residual Correlation: FamilySES	FamilySES	1.24566126613652	1.24566126613652	1.24566126613652	0	NA	Y	Antisocial Schizotypy	NA
FamilySES~~Age50	ST	ST Antisocial Schizotypy via fMRI PC 9	Residual Correlation: Age	FamilySES	-0.138457919879108	-0.138457919879108	-0.138457919879108	0	NA	Y	Antisocial Schizotypy	NA
Age~~Age50	ST	ST Antisocial Schizotypy via fMRI PC 9	Residual Correlation: Age	Age	1	1	1	0	NA	Y	Antisocial Schizotypy	NA
fMRI_PC_9~11	ST	ST Antisocial Schizotypy via fMRI PC 9	Intercept for fMRI PC 9		-0.0271481488016128	0.0683034498208039	-0.122599747424029	0.0487006901021278	0.577220725661154	Y	Antisocial Schizotypy	NA
LtHAS~18	ST	ST Antisocial Schizotypy via fMRI PC 9	Intercept for Antisocial Schizotypy		0.0118704931710468	0.101163009447036	-0.0774220231049421	0.0455582434066733	0.794434594561181	Y	Antisocial Schizotypy	NA
ST.Status~150	ST	ST Antisocial Schizotypy via fMRI PC 9	Intercept for Sexual Trauma		-5.70322863284824e-17	-5.70322863284824e-17	-5.70322863284824e-17	0	NA	Y	Antisocial Schizotypy	NA
Sex~150	ST	ST Antisocial Schizotypy via fMRI PC 9	Intercept for Sex		2.50277728056901e-17	2.50277728056901e-17	2.50277728056901e-17	0	NA	Y	Antisocial Schizotypy	NA
ST.Status:Sex~150	ST	ST Antisocial Schizotypy via fMRI PC 9	Intercept for Sexual Trauma:Sex		0.346261748391221	0.346261748391221	0.346261748391221	0	NA	Y	Antisocial Schizotypy	NA
FamilySES~150	ST	ST Antisocial Schizotypy via fMRI PC 9	Intercept for FamilySES		-0.0143023803336833	-0.0143023803336833	-0.0143023803336833	0	NA	Y	Antisocial Schizotypy	NA
Age~150	ST	ST Antisocial Schizotypy via fMRI PC 9	Intercept for Age		1.0279340450564e-16	1.0279340450564e-16	1.0279340450564e-16	0	NA	Y	Antisocial Schizotypy	NA
GriefT.FreqTotal~150	ST	ST Antisocial Schizotypy via fMRI PC 9	Intercept for Grief trauma Dose		-2.93037802245435e-17	0.0888215567412289	-0.0888215567412289	0.0453179535143717	1	Y	Antisocial Schizotypy	NA
IPVT.FreqTotal~150	ST	ST Antisocial Schizotypy via fMRI PC 9	Intercept for Interpersonal Physical Violence Dose		-1.71097002711606e-18	0.088821561149434	-0.088821561149434	0.0453179557634973	1	Y	Antisocial Schizotypy	NA
GenT.FreqTotal~150	ST	ST Antisocial Schizotypy via fMRI PC 9	Intercept for General disaster trauma Dose		1.51669943135827e-18	0.0888215572539169	-0.0888215572539169	0.045317953775952	1	Y	Antisocial Schizotypy	NA
fMRI_PC_10_ST.Beta1	ST	ST Antisocial Schizotypy via fMRI PC 10	Sexual Trauma	fMRI PC 10	-0.0530284464454362	0.0398178266810086	-0.145874719571881	0.047371417974414	0.262961599049918	Y	Antisocial Schizotypy	0.484525695810381
fMRI_PC_10_SexBeta1	ST	ST Antisocial Schizotypy via fMRI PC 10	Sex	fMRI PC 10	-0.0105769300240562	0.0830773522922864	-0.104231212340399	0.0477836751364186	0.824819700492954	Y	Antisocial Schizotypy	NA
fMRI_PC_10_STSexInterac_Beta1	ST	ST Antisocial Schizotypy via fMRI PC 10	Sexual Trauma:Sex	fMRI PC 10	0.023585914194396	0.112130550023857	-0.064958721635065	0.0451766647386839	0.60161338166116	Y	Antisocial Schizotypy	0.80796696267857
fMRI_PC_10~FamilySES1	ST	ST Antisocial Schizotypy via fMRI PC 10	FamilySES	fMRI PC 10	0.0720366612607846	0.196083262102427	-0.0520099395808583	0.0632902450351673	0.255038928769822	Y	Antisocial Schizotypy	NA
fMRI_PC_10~Age1	ST	ST Antisocial Schizotypy via fMRI PC 10	Age	fMRI PC 10	-0.0124237350424716	0.0830424288007496	-0.107889898885693	0.0487081214737853	0.798672927312696	Y	Antisocial Schizotypy	NA
fMRI_PC_10~GriefT.FreqTotal1	ST	ST Antisocial Schizotypy via fMRI PC 10	Grief trauma Dose	fMRI PC 10	0.070478555557314	0.166529536924544	-0.0255724258099164	0.0490065032443801	0.150392349826844	Y	Antisocial Schizotypy	NA
fMRI_PC_10~IPVT.FreqTotal1	ST	ST Antisocial Schizotypy via fMRI PC 10	Interpersonal Physical Violence Dose	fMRI PC 10	0.028288206097686	0.142891889078308	-0.0863154768829363	0.0584723412698404	0.628536465076011	Y	Antisocial Schizotypy	NA
fMRI_PC_10~GenT.FreqTotal1	ST	ST Antisocial Schizotypy via fMRI PC 10	General disaster trauma Dose	fMRI PC 10	0.0419197839624051	0.136396723283641	-0.0525571553588309	0.0482034058107486	0.384495196218047	Y	Antisocial Schizotypy	NA
LtHAS_fMRI_PC_10	ST	ST Antisocial Schizotypy via fMRI PC 10	fMRI PC 10	Antisocial Schizotypy	-0.00783546271598309	0.0853569409310412	-0.101027866363007	0.047548018423866	0.86910886539442	Y	Antisocial Schizotypy	0.938366566231394
LtHAS_ST.Beta9	ST	ST Antisocial Schizotypy via fMRI PC 10	Sexual Trauma	Antisocial Schizotypy	0.14779197199406	0.23896410691756	0.0566198370705602	0.0465172501345198	0.00148733499164955	Y	Antisocial Schizotypy	0.0104448623498094
LtHAS_SexBeta9	ST	ST Antisocial Schizotypy via fMRI PC 10	Sex	Antisocial Schizotypy	-0.287298300582431	-0.19883341108086	-0.375763190084003	0.0451359770890542	1.95069738140319e-10	Y	Antisocial Schizotypy	NA
LtHAS_ST_SexInterac_Beta9	ST	ST Antisocial Schizotypy via fMRI PC 10	Sexual Trauma:Sex	Antisocial Schizotypy	0.0609327023376624	0.148811296720195	-0.0269458920448704	0.0448368414295915	0.174150582990262	Y	Antisocial Schizotypy	0.370441470473313
LtHAS~FamilySES9	ST	ST Antisocial Schizotypy via fMRI PC 10	FamilySES	Antisocial Schizotypy	0.00756518923292903	0.134887618119434	-0.119757239653576	0.0649616165862273	0.90729092130314	Y	Antisocial Schizotypy	NA
LtHAS~Age9	ST	ST Antisocial Schizotypy via fMRI PC 10	Age	Antisocial Schizotypy	-0.088724123590872	0.0021076087026385	-0.179555855884382	0.0463435721319267	0.0555580764953489	Y	Antisocial Schizotypy	NA
LtHAS~GriefT.FreqTotal9	ST	ST Antisocial Schizotypy via fMRI PC 10	Grief trauma Dose	Antisocial Schizotypy	0.0598912762860504	0.133275166310076	-0.0134926137379748	0.0374414482117365	0.109687729532602	Y	Antisocial Schizotypy	NA
LtHAS~IPVT.FreqTotal9	ST	ST Antisocial Schizotypy via fMRI PC 10	Interpersonal Physical Violence Dose	Antisocial Schizotypy	-0.0140461582554804	0.0249746437212527	-0.0530669602322135	0.0199089382685214	0.480486561064126	Y	Antisocial Schizotypy	NA
LtHAS~GenT.FreqTotal9	ST	ST Antisocial Schizotypy via fMRI PC 10	General disaster trauma Dose	Antisocial Schizotypy	0.099562621999394	0.215351790332871	-0.0162265463340832	0.0590771918498541	0.0919312587710452	Y	Antisocial Schizotypy	NA
IPVT.FreqTotal~~GenT.FreqTotal51	ST	ST Antisocial Schizotypy via fMRI PC 10	Residual Correlation: General disaster trauma Dose	Interpersonal Physical Violence Dose	0.0703122242841841	0.157150981300977	-0.0165265327326088	0.0443063024125779	0.112522243099981	Y	Antisocial Schizotypy	NA
GriefT.FreqTotal~~GenT.FreqTotal51	ST	ST Antisocial Schizotypy via fMRI PC 10	Residual Correlation: General disaster trauma Dose	Grief trauma Dose	0.00298699824915592	0.0184931031517746	-0.0125191066534628	0.00791142338580141	0.705761124756266	Y	Antisocial Schizotypy	NA
GriefT.FreqTotal~~IPVT.FreqTotal51	ST	ST Antisocial Schizotypy via fMRI PC 10	Residual Correlation: Interpersonal Physical Violence Dose	Grief trauma Dose	0.0458818343203959	0.14335967660326	-0.0515960079624683	0.0497345068846964	0.356249467224506	Y	Antisocial Schizotypy	NA
fMRI_PC_10~~fMRI_PC_101	ST	ST Antisocial Schizotypy via fMRI PC 10	Residual Correlation: fMRI PC 10	fMRI PC 10	0.982483736067094	1.0129429827615	0.952024489372693	0.0155407175512715	0	Y	Antisocial Schizotypy	NA
LtHAS~~LtHAS9	ST	ST Antisocial Schizotypy via fMRI PC 10	Residual Correlation: Antisocial Schizotypy	Antisocial Schizotypy	0.892081103597371	0.945832591253333	0.838329615941409	0.0274247323317911	0	Y	Antisocial Schizotypy	NA
GriefT.FreqTotal~~GriefT.FreqTotal51	ST	ST Antisocial Schizotypy via fMRI PC 10	Residual Correlation: Grief trauma Dose	Grief trauma Dose	1	1	1	0	NA	Y	Antisocial Schizotypy	NA
IPVT.FreqTotal~~IPVT.FreqTotal51	ST	ST Antisocial Schizotypy via fMRI PC 10	Residual Correlation: Interpersonal Physical Violence Dose	Interpersonal Physical Violence Dose	1	1	1	0	NA	Y	Antisocial Schizotypy	NA
GenT.FreqTotal~~GenT.FreqTotal51	ST	ST Antisocial Schizotypy via fMRI PC 10	Residual Correlation: General disaster trauma Dose	General disaster trauma Dose	1	1	1	0	NA	Y	Antisocial Schizotypy	NA
ST.Status~~ST.Status51	ST	ST Antisocial Schizotypy via fMRI PC 10	Residual Correlation: Sexual Trauma	Sexual Trauma	1	1	1	0	NA	Y	Antisocial Schizotypy	NA
ST.Status~~Sex51	ST	ST Antisocial Schizotypy via fMRI PC 10	Residual Correlation: Sex	Sexual Trauma	0.318474753322764	0.318474753322764	0.318474753322764	0	NA	Y	Antisocial Schizotypy	NA
ST.Status~~ST.Status:Sex51	ST	ST Antisocial Schizotypy via fMRI PC 10	Residual Correlation: Sexual Trauma:Sex	Sexual Trauma	0.195261348677571	0.195261348677571	0.195261348677571	0	NA	Y	Antisocial Schizotypy	NA
ST.Status~~FamilySES51	ST	ST Antisocial Schizotypy via fMRI PC 10	Residual Correlation: FamilySES	Sexual Trauma	-0.0519474037693254	-0.0519474037693254	-0.0519474037693254	0	NA	Y	Antisocial Schizotypy	NA
ST.Status~~Age51	ST	ST Antisocial Schizotypy via fMRI PC 10	Residual Correlation: Age	Sexual Trauma	0.0632156402498044	0.0632156402498044	0.0632156402498044	0	NA	Y	Antisocial Schizotypy	NA
Sex~~Sex51	ST	ST Antisocial Schizotypy via fMRI PC 10	Residual Correlation: Sex	Sex	1	1	1	0	NA	Y	Antisocial Schizotypy	NA
Sex~~ST.Status:Sex51	ST	ST Antisocial Schizotypy via fMRI PC 10	Residual Correlation: Sexual Trauma:Sex	Sex	-0.101475183194396	-0.101475183194396	-0.101475183194396	0	NA	Y	Antisocial Schizotypy	NA
Sex~~FamilySES51	ST	ST Antisocial Schizotypy via fMRI PC 10	Residual Correlation: FamilySES	Sex	-0.0825884941675609	-0.0825884941675609	-0.0825884941675609	0	NA	Y	Antisocial Schizotypy	NA
Sex~~Age51	ST	ST Antisocial Schizotypy via fMRI PC 10	Residual Correlation: Age	Sex	-7.79081641962423e-05	-7.79081641962423e-05	-7.79081641962423e-05	0	NA	Y	Antisocial Schizotypy	NA
ST.Status:Sex~~ST.Status:Sex51	ST	ST Antisocial Schizotypy via fMRI PC 10	Residual Correlation: Sexual Trauma:Sex	Sexual Trauma:Sex	1	1	1	0	NA	Y	Antisocial Schizotypy	NA
ST.Status:Sex~~FamilySES51	ST	ST Antisocial Schizotypy via fMRI PC 10	Residual Correlation: FamilySES	Sexual Trauma:Sex	-0.00143248160916534	-0.00143248160916534	-0.00143248160916534	0	NA	Y	Antisocial Schizotypy	NA
ST.Status:Sex~~Age51	ST	ST Antisocial Schizotypy via fMRI PC 10	Residual Correlation: Age	Sexual Trauma:Sex	0.0107649750223728	0.0107649750223728	0.0107649750223728	0	NA	Y	Antisocial Schizotypy	NA
FamilySES~~FamilySES51	ST	ST Antisocial Schizotypy via fMRI PC 10	Residual Correlation: FamilySES	FamilySES	1.04843205124323	1.04843205124323	1.04843205124323	0	NA	Y	Antisocial Schizotypy	NA
FamilySES~~Age51	ST	ST Antisocial Schizotypy via fMRI PC 10	Residual Correlation: Age	FamilySES	-0.117216693592443	-0.117216693592443	-0.117216693592443	0	NA	Y	Antisocial Schizotypy	NA
Age~~Age51	ST	ST Antisocial Schizotypy via fMRI PC 10	Residual Correlation: Age	Age	1	1	1	0	NA	Y	Antisocial Schizotypy	NA
fMRI_PC_10~11	ST	ST Antisocial Schizotypy via fMRI PC 10	Intercept for fMRI PC 10		-0.00548149735498361	0.0858150141115826	-0.0967780088215498	0.0465807087205181	0.906323263253779	Y	Antisocial Schizotypy	NA
LtHAS~19	ST	ST Antisocial Schizotypy via fMRI PC 10	Intercept for Antisocial Schizotypy		0.0131698898445594	0.104070284516545	-0.077730504827426	0.0463786046014091	0.77643737828033	Y	Antisocial Schizotypy	NA
ST.Status~151	ST	ST Antisocial Schizotypy via fMRI PC 10	Intercept for Sexual Trauma		-5.70322863284825e-17	-5.70322863284825e-17	-5.70322863284825e-17	0	NA	Y	Antisocial Schizotypy	NA
Sex~151	ST	ST Antisocial Schizotypy via fMRI PC 10	Intercept for Sex		2.50277728056901e-17	2.50277728056901e-17	2.50277728056901e-17	0	NA	Y	Antisocial Schizotypy	NA
ST.Status:Sex~151	ST	ST Antisocial Schizotypy via fMRI PC 10	Intercept for Sexual Trauma:Sex		0.346261748391221	0.346261748391221	0.346261748391221	0	NA	Y	Antisocial Schizotypy	NA
FamilySES~151	ST	ST Antisocial Schizotypy via fMRI PC 10	Intercept for FamilySES		-0.0326406704372356	-0.0326406704372356	-0.0326406704372356	0	NA	Y	Antisocial Schizotypy	NA
Age~151	ST	ST Antisocial Schizotypy via fMRI PC 10	Intercept for Age		1.0279340450564e-16	1.0279340450564e-16	1.0279340450564e-16	0	NA	Y	Antisocial Schizotypy	NA
GriefT.FreqTotal~151	ST	ST Antisocial Schizotypy via fMRI PC 10	Intercept for Grief trauma Dose		-2.97904244447661e-17	0.090660116861561	-0.0906601168615611	0.0462560116291302	1	Y	Antisocial Schizotypy	NA
IPVT.FreqTotal~151	ST	ST Antisocial Schizotypy via fMRI PC 10	Intercept for Interpersonal Physical Violence Dose		-1.71122223603018e-18	0.0906600816154149	-0.0906600816154149	0.0462559936460721	1	Y	Antisocial Schizotypy	NA
GenT.FreqTotal~151	ST	ST Antisocial Schizotypy via fMRI PC 10	Intercept for General disaster trauma Dose		1.51513795748733e-18	0.0906601096360127	-0.0906601096360127	0.0462560079425582	1	Y	Antisocial Schizotypy	NA
fMRI_PC_11_ST.Beta1	ST	ST Antisocial Schizotypy via fMRI PC 11	Sexual Trauma	fMRI PC 11	-0.0214542275482679	0.0745744766564762	-0.117482931753012	0.0489951371362975	0.661469769216846	Y	Antisocial Schizotypy	0.846982478092973
fMRI_PC_11_SexBeta1	ST	ST Antisocial Schizotypy via fMRI PC 11	Sex	fMRI PC 11	0.0215766778681392	0.118350805926049	-0.0751974501897711	0.0493754624172956	0.662117211589938	Y	Antisocial Schizotypy	NA
fMRI_PC_11_STSexInterac_Beta1	ST	ST Antisocial Schizotypy via fMRI PC 11	Sexual Trauma:Sex	fMRI PC 11	0.0288494432669445	0.122184088273077	-0.0644852017391883	0.0476205918794144	0.544635175790078	Y	Antisocial Schizotypy	0.773220668134775
fMRI_PC_11~FamilySES1	ST	ST Antisocial Schizotypy via fMRI PC 11	FamilySES	fMRI PC 11	-0.0607540931780146	0.0326243369997061	-0.154132523355735	0.0476429316631723	0.202239748313007	Y	Antisocial Schizotypy	NA
fMRI_PC_11~Age1	ST	ST Antisocial Schizotypy via fMRI PC 11	Age	fMRI PC 11	0.175829264184111	0.261426917781727	0.0902316105864954	0.0436730747466787	5.67255987495852e-05	Y	Antisocial Schizotypy	NA
fMRI_PC_11~GriefT.FreqTotal1	ST	ST Antisocial Schizotypy via fMRI PC 11	Grief trauma Dose	fMRI PC 11	0.00525180838165523	0.0647564614353601	-0.0542528446720497	0.030360074737633	0.862663972764832	Y	Antisocial Schizotypy	NA
fMRI_PC_11~IPVT.FreqTotal1	ST	ST Antisocial Schizotypy via fMRI PC 11	Interpersonal Physical Violence Dose	fMRI PC 11	0.0217052157152849	0.0473675933365569	-0.00395716190598703	0.013093290399055	0.0973708125379693	Y	Antisocial Schizotypy	NA
fMRI_PC_11~GenT.FreqTotal1	ST	ST Antisocial Schizotypy via fMRI PC 11	General disaster trauma Dose	fMRI PC 11	-0.0331598797320384	0.0498004875001313	-0.116120246964208	0.0423274957532641	0.4333850503396	Y	Antisocial Schizotypy	NA
LtHAS_fMRI_PC_11	ST	ST Antisocial Schizotypy via fMRI PC 11	fMRI PC 11	Antisocial Schizotypy	0.0235005862581567	0.111372593936115	-0.0643714214198014	0.0448334808042807	0.600156882428565	Y	Antisocial Schizotypy	0.807268920339341
LtHAS_ST.Beta10	ST	ST Antisocial Schizotypy via fMRI PC 11	Sexual Trauma	Antisocial Schizotypy	0.14891569606981	0.238257468467614	0.0595739236720057	0.0455833745428593	0.00108737390889635	Y	Antisocial Schizotypy	0.00774520901393886
LtHAS_SexBeta10	ST	ST Antisocial Schizotypy via fMRI PC 11	Sex	Antisocial Schizotypy	-0.289279146214355	-0.202012499283812	-0.376545793144899	0.0445246176046559	8.19044831956717e-11	Y	Antisocial Schizotypy	NA
LtHAS_ST_SexInterac_Beta10	ST	ST Antisocial Schizotypy via fMRI PC 11	Sexual Trauma:Sex	Antisocial Schizotypy	0.0604500350764906	0.146939426705677	-0.026039356552696	0.0441280514904375	0.170725072064009	Y	Antisocial Schizotypy	0.365336999704357
LtHAS~FamilySES10	ST	ST Antisocial Schizotypy via fMRI PC 11	FamilySES	Antisocial Schizotypy	-0.00463858759532074	0.084110518955978	-0.0933876941466195	0.0452809884525126	0.918407380237678	Y	Antisocial Schizotypy	NA
LtHAS~Age10	ST	ST Antisocial Schizotypy via fMRI PC 11	Age	Antisocial Schizotypy	-0.093882398483191	-0.00315678990483985	-0.184608007061542	0.0462894263843536	0.0425438426982037	Y	Antisocial Schizotypy	NA
LtHAS~GriefT.FreqTotal10	ST	ST Antisocial Schizotypy via fMRI PC 11	Grief trauma Dose	Antisocial Schizotypy	0.0594582453877119	0.132393111052951	-0.0134766202775273	0.0372123499413969	0.110085384931152	Y	Antisocial Schizotypy	NA
LtHAS~IPVT.FreqTotal10	ST	ST Antisocial Schizotypy via fMRI PC 11	Interpersonal Physical Violence Dose	Antisocial Schizotypy	-0.0147408961168741	0.0233139931015985	-0.0527957853353467	0.0194161165810416	0.447727368658072	Y	Antisocial Schizotypy	NA
LtHAS~GenT.FreqTotal10	ST	ST Antisocial Schizotypy via fMRI PC 11	General disaster trauma Dose	Antisocial Schizotypy	0.0962300599588622	0.193988756350745	-0.00152863643302033	0.0498778024305501	0.0536916006397667	Y	Antisocial Schizotypy	NA
IPVT.FreqTotal~~GenT.FreqTotal52	ST	ST Antisocial Schizotypy via fMRI PC 11	Residual Correlation: General disaster trauma Dose	Interpersonal Physical Violence Dose	0.0703124276782546	0.156106044197479	-0.0154811888409702	0.0437730576663418	0.108209188635598	Y	Antisocial Schizotypy	NA
GriefT.FreqTotal~~GenT.FreqTotal52	ST	ST Antisocial Schizotypy via fMRI PC 11	Residual Correlation: General disaster trauma Dose	Grief trauma Dose	0.00298683240563962	0.018306477021737	-0.0123328122104577	0.00781628883843619	0.702365514452121	Y	Antisocial Schizotypy	NA
GriefT.FreqTotal~~IPVT.FreqTotal52	ST	ST Antisocial Schizotypy via fMRI PC 11	Residual Correlation: Interpersonal Physical Violence Dose	Grief trauma Dose	0.0458818476812384	0.142186432405598	-0.0504227370431215	0.0491358950899089	0.350420206895124	Y	Antisocial Schizotypy	NA
fMRI_PC_11~~fMRI_PC_111	ST	ST Antisocial Schizotypy via fMRI PC 11	Residual Correlation: fMRI PC 11	fMRI PC 11	0.960020068972118	0.992889496902165	0.92715064104207	0.0167704244513253	0	Y	Antisocial Schizotypy	NA
LtHAS~~LtHAS10	ST	ST Antisocial Schizotypy via fMRI PC 11	Residual Correlation: Antisocial Schizotypy	Antisocial Schizotypy	0.892012555499524	0.94460210251989	0.839423008479158	0.0268318945833627	0	Y	Antisocial Schizotypy	NA
GriefT.FreqTotal~~GriefT.FreqTotal52	ST	ST Antisocial Schizotypy via fMRI PC 11	Residual Correlation: Grief trauma Dose	Grief trauma Dose	1	1	1	0	NA	Y	Antisocial Schizotypy	NA
IPVT.FreqTotal~~IPVT.FreqTotal52	ST	ST Antisocial Schizotypy via fMRI PC 11	Residual Correlation: Interpersonal Physical Violence Dose	Interpersonal Physical Violence Dose	1	1	1	0	NA	Y	Antisocial Schizotypy	NA
GenT.FreqTotal~~GenT.FreqTotal52	ST	ST Antisocial Schizotypy via fMRI PC 11	Residual Correlation: General disaster trauma Dose	General disaster trauma Dose	1	1	1	0	NA	Y	Antisocial Schizotypy	NA
ST.Status~~ST.Status52	ST	ST Antisocial Schizotypy via fMRI PC 11	Residual Correlation: Sexual Trauma	Sexual Trauma	1	1	1	0	NA	Y	Antisocial Schizotypy	NA
ST.Status~~Sex52	ST	ST Antisocial Schizotypy via fMRI PC 11	Residual Correlation: Sex	Sexual Trauma	0.318474753322764	0.318474753322764	0.318474753322764	0	NA	Y	Antisocial Schizotypy	NA
ST.Status~~ST.Status:Sex52	ST	ST Antisocial Schizotypy via fMRI PC 11	Residual Correlation: Sexual Trauma:Sex	Sexual Trauma	0.195261348677571	0.195261348677571	0.195261348677571	0	NA	Y	Antisocial Schizotypy	NA
ST.Status~~FamilySES52	ST	ST Antisocial Schizotypy via fMRI PC 11	Residual Correlation: FamilySES	Sexual Trauma	-0.0484755758838598	-0.0484755758838598	-0.0484755758838598	0	NA	Y	Antisocial Schizotypy	NA
ST.Status~~Age52	ST	ST Antisocial Schizotypy via fMRI PC 11	Residual Correlation: Age	Sexual Trauma	0.0632156402498044	0.0632156402498044	0.0632156402498044	0	NA	Y	Antisocial Schizotypy	NA
Sex~~Sex52	ST	ST Antisocial Schizotypy via fMRI PC 11	Residual Correlation: Sex	Sex	1	1	1	0	NA	Y	Antisocial Schizotypy	NA
Sex~~ST.Status:Sex52	ST	ST Antisocial Schizotypy via fMRI PC 11	Residual Correlation: Sexual Trauma:Sex	Sex	-0.101475183194396	-0.101475183194396	-0.101475183194396	0	NA	Y	Antisocial Schizotypy	NA
Sex~~FamilySES52	ST	ST Antisocial Schizotypy via fMRI PC 11	Residual Correlation: FamilySES	Sex	-0.0837879237082407	-0.0837879237082407	-0.0837879237082407	0	NA	Y	Antisocial Schizotypy	NA
Sex~~Age52	ST	ST Antisocial Schizotypy via fMRI PC 11	Residual Correlation: Age	Sex	-7.79081641962423e-05	-7.79081641962423e-05	-7.79081641962423e-05	0	NA	Y	Antisocial Schizotypy	NA
ST.Status:Sex~~ST.Status:Sex52	ST	ST Antisocial Schizotypy via fMRI PC 11	Residual Correlation: Sexual Trauma:Sex	Sexual Trauma:Sex	1	1	1	0	NA	Y	Antisocial Schizotypy	NA
ST.Status:Sex~~FamilySES52	ST	ST Antisocial Schizotypy via fMRI PC 11	Residual Correlation: FamilySES	Sexual Trauma:Sex	0.00600188116696597	0.00600188116696597	0.00600188116696597	0	NA	Y	Antisocial Schizotypy	NA
ST.Status:Sex~~Age52	ST	ST Antisocial Schizotypy via fMRI PC 11	Residual Correlation: Age	Sexual Trauma:Sex	0.0107649750223728	0.0107649750223728	0.0107649750223728	0	NA	Y	Antisocial Schizotypy	NA
FamilySES~~FamilySES52	ST	ST Antisocial Schizotypy via fMRI PC 11	Residual Correlation: FamilySES	FamilySES	1.68131059896167	1.68131059896167	1.68131059896167	0	NA	Y	Antisocial Schizotypy	NA
FamilySES~~Age52	ST	ST Antisocial Schizotypy via fMRI PC 11	Residual Correlation: Age	FamilySES	-0.120909348805032	-0.120909348805032	-0.120909348805032	0	NA	Y	Antisocial Schizotypy	NA
Age~~Age52	ST	ST Antisocial Schizotypy via fMRI PC 11	Residual Correlation: Age	Age	1	1	1	0	NA	Y	Antisocial Schizotypy	NA
fMRI_PC_11~11	ST	ST Antisocial Schizotypy via fMRI PC 11	Intercept for fMRI PC 11		-0.0117428861588818	0.0803305413324139	-0.103816313650178	0.0469771017312355	0.802610218921976	Y	Antisocial Schizotypy	NA
LtHAS~110	ST	ST Antisocial Schizotypy via fMRI PC 11	Intercept for Antisocial Schizotypy		0.0127170812819763	0.102369858903735	-0.0769356963397824	0.0457420535932948	0.78099909461692	Y	Antisocial Schizotypy	NA
ST.Status~152	ST	ST Antisocial Schizotypy via fMRI PC 11	Intercept for Sexual Trauma		-5.70322863284825e-17	-5.70322863284825e-17	-5.70322863284825e-17	0	NA	Y	Antisocial Schizotypy	NA
Sex~152	ST	ST Antisocial Schizotypy via fMRI PC 11	Intercept for Sex		2.50277728056901e-17	2.50277728056901e-17	2.50277728056901e-17	0	NA	Y	Antisocial Schizotypy	NA
ST.Status:Sex~152	ST	ST Antisocial Schizotypy via fMRI PC 11	Intercept for Sexual Trauma:Sex		0.346261748391221	0.346261748391221	0.346261748391221	0	NA	Y	Antisocial Schizotypy	NA
FamilySES~152	ST	ST Antisocial Schizotypy via fMRI PC 11	Intercept for FamilySES		-0.0309773385634481	-0.0309773385634481	-0.0309773385634481	0	NA	Y	Antisocial Schizotypy	NA
Age~152	ST	ST Antisocial Schizotypy via fMRI PC 11	Intercept for Age		1.0279340450564e-16	1.0279340450564e-16	1.0279340450564e-16	0	NA	Y	Antisocial Schizotypy	NA
GriefT.FreqTotal~152	ST	ST Antisocial Schizotypy via fMRI PC 11	Intercept for Grief trauma Dose		-3.06557275435808e-17	0.0895689010054184	-0.0895689010054184	0.0456992586149167	1	Y	Antisocial Schizotypy	NA
IPVT.FreqTotal~152	ST	ST Antisocial Schizotypy via fMRI PC 11	Intercept for Interpersonal Physical Violence Dose		-1.71105679635476e-18	0.0895689001301747	-0.0895689001301747	0.0456992581683555	1	Y	Antisocial Schizotypy	NA
GenT.FreqTotal~152	ST	ST Antisocial Schizotypy via fMRI PC 11	Intercept for General disaster trauma Dose		1.51624120155642e-18	0.089568901833374	-0.089568901833374	0.0456992590373507	1	Y	Antisocial Schizotypy	NA
fMRI_PC_12_ST.Beta1	ST	ST Antisocial Schizotypy via fMRI PC 12	Sexual Trauma	fMRI PC 12	-0.0220522420257244	0.0802034598314368	-0.124307943882885	0.0521722351347989	0.672527607161155	Y	Antisocial Schizotypy	0.846982478092973
fMRI_PC_12_SexBeta1	ST	ST Antisocial Schizotypy via fMRI PC 12	Sex	fMRI PC 12	-0.0721645538400398	0.0255271237334661	-0.169856231413546	0.0498436085275471	0.147667507041056	Y	Antisocial Schizotypy	NA
fMRI_PC_12_STSexInterac_Beta1	ST	ST Antisocial Schizotypy via fMRI PC 12	Sexual Trauma:Sex	fMRI PC 12	-0.000964234185636535	0.0974789305696005	-0.0994073989408736	0.0502270274003728	0.984683538810475	Y	Antisocial Schizotypy	0.996700979745958
fMRI_PC_12~FamilySES1	ST	ST Antisocial Schizotypy via fMRI PC 12	FamilySES	fMRI PC 12	0.0168322771050582	0.137352223137083	-0.103687668926967	0.0614908982933722	0.784287452907773	Y	Antisocial Schizotypy	NA
fMRI_PC_12~Age1	ST	ST Antisocial Schizotypy via fMRI PC 12	Age	fMRI PC 12	0.0279448944026182	0.112994623842445	-0.0571048350372086	0.0433935164680005	0.51958335718467	Y	Antisocial Schizotypy	NA
fMRI_PC_12~GriefT.FreqTotal1	ST	ST Antisocial Schizotypy via fMRI PC 12	Grief trauma Dose	fMRI PC 12	-0.0071451094064018	0.0535365561503868	-0.0678267749631904	0.0309606023556748	0.817485177655284	Y	Antisocial Schizotypy	NA
fMRI_PC_12~IPVT.FreqTotal1	ST	ST Antisocial Schizotypy via fMRI PC 12	Interpersonal Physical Violence Dose	fMRI PC 12	0.0192829339015231	0.0523368103962125	-0.0137709425931662	0.016864532591116	0.252871879791642	Y	Antisocial Schizotypy	NA
fMRI_PC_12~GenT.FreqTotal1	ST	ST Antisocial Schizotypy via fMRI PC 12	General disaster trauma Dose	fMRI PC 12	0.00521136876651931	0.0972728989182176	-0.086850161385179	0.0469710315484713	0.911657130288626	Y	Antisocial Schizotypy	NA
LtHAS_fMRI_PC_12	ST	ST Antisocial Schizotypy via fMRI PC 12	fMRI PC 12	Antisocial Schizotypy	-0.00676516436169544	0.0710152425312765	-0.0845455712546674	0.0396846102818694	0.8646379723747	Y	Antisocial Schizotypy	0.935971543695235
LtHAS_ST.Beta11	ST	ST Antisocial Schizotypy via fMRI PC 12	Sexual Trauma	Antisocial Schizotypy	0.148034322326766	0.235103493079004	0.0609651515745285	0.0444238626010622	0.000861265813768552	Y	Antisocial Schizotypy	0.00640936022007463
LtHAS_SexBeta11	ST	ST Antisocial Schizotypy via fMRI PC 12	Sex	Antisocial Schizotypy	-0.286346843942828	-0.200680084954321	-0.372013602931335	0.0437083332470575	5.70345992656485e-11	Y	Antisocial Schizotypy	NA
LtHAS_ST_SexInterac_Beta11	ST	ST Antisocial Schizotypy via fMRI PC 12	Sexual Trauma:Sex	Antisocial Schizotypy	0.060477593721072	0.144826432513267	-0.0238712450711227	0.043035912627746	0.159937436271476	Y	Antisocial Schizotypy	0.349757919846306
LtHAS~FamilySES11	ST	ST Antisocial Schizotypy via fMRI PC 12	FamilySES	Antisocial Schizotypy	0.0203264972781876	0.130514865446003	-0.0898618708896279	0.0562195882357877	0.717684277697638	Y	Antisocial Schizotypy	NA
LtHAS~Age11	ST	ST Antisocial Schizotypy via fMRI PC 12	Age	Antisocial Schizotypy	-0.0864980741447795	0.000674657181008093	-0.173670805470567	0.0444767005992941	0.051799631232057	Y	Antisocial Schizotypy	NA
LtHAS~GriefT.FreqTotal11	ST	ST Antisocial Schizotypy via fMRI PC 12	Grief trauma Dose	Antisocial Schizotypy	0.0590257644349555	0.129960893583682	-0.0119093647137711	0.0361920574603686	0.102910617524262	Y	Antisocial Schizotypy	NA
LtHAS~IPVT.FreqTotal11	ST	ST Antisocial Schizotypy via fMRI PC 12	Interpersonal Physical Violence Dose	Antisocial Schizotypy	-0.0141534495821046	0.02302488889814	-0.0513317880623492	0.0189688885987205	0.455582751416115	Y	Antisocial Schizotypy	NA
LtHAS~GenT.FreqTotal11	ST	ST Antisocial Schizotypy via fMRI PC 12	General disaster trauma Dose	Antisocial Schizotypy	0.0946561060705186	0.194311964568379	-0.00499975242734166	0.0508457600669874	0.0626549460398809	Y	Antisocial Schizotypy	NA
IPVT.FreqTotal~~GenT.FreqTotal53	ST	ST Antisocial Schizotypy via fMRI PC 12	Residual Correlation: General disaster trauma Dose	Interpersonal Physical Violence Dose	0.070312619791966	0.153651735115491	-0.0130264955315591	0.0425207381262582	0.0982072480472054	Y	Antisocial Schizotypy	NA
GriefT.FreqTotal~~GenT.FreqTotal53	ST	ST Antisocial Schizotypy via fMRI PC 12	Residual Correlation: General disaster trauma Dose	Grief trauma Dose	0.00298707493830669	0.0178681833424403	-0.0118940334658269	0.00759254176174351	0.694007631433559	Y	Antisocial Schizotypy	NA
GriefT.FreqTotal~~IPVT.FreqTotal53	ST	ST Antisocial Schizotypy via fMRI PC 12	Residual Correlation: Interpersonal Physical Violence Dose	Grief trauma Dose	0.0458819189313148	0.13943121429948	-0.0476673764368505	0.0477301093826572	0.336412250245994	Y	Antisocial Schizotypy	NA
fMRI_PC_12~~fMRI_PC_121	ST	ST Antisocial Schizotypy via fMRI PC 12	Residual Correlation: fMRI PC 12	fMRI PC 12	0.991672483265055	1.00764314112169	0.975701825408419	0.00814844455439539	0	Y	Antisocial Schizotypy	NA
LtHAS~~LtHAS11	ST	ST Antisocial Schizotypy via fMRI PC 12	Residual Correlation: Antisocial Schizotypy	Antisocial Schizotypy	0.89279478505484	0.94374959843398	0.8418399716757	0.0259978314811217	0	Y	Antisocial Schizotypy	NA
GriefT.FreqTotal~~GriefT.FreqTotal53	ST	ST Antisocial Schizotypy via fMRI PC 12	Residual Correlation: Grief trauma Dose	Grief trauma Dose	1	1	1	0	NA	Y	Antisocial Schizotypy	NA
IPVT.FreqTotal~~IPVT.FreqTotal53	ST	ST Antisocial Schizotypy via fMRI PC 12	Residual Correlation: Interpersonal Physical Violence Dose	Interpersonal Physical Violence Dose	1	1	1	0	NA	Y	Antisocial Schizotypy	NA
GenT.FreqTotal~~GenT.FreqTotal53	ST	ST Antisocial Schizotypy via fMRI PC 12	Residual Correlation: General disaster trauma Dose	General disaster trauma Dose	1	1	1	0	NA	Y	Antisocial Schizotypy	NA
ST.Status~~ST.Status53	ST	ST Antisocial Schizotypy via fMRI PC 12	Residual Correlation: Sexual Trauma	Sexual Trauma	1	1	1	0	NA	Y	Antisocial Schizotypy	NA
ST.Status~~Sex53	ST	ST Antisocial Schizotypy via fMRI PC 12	Residual Correlation: Sex	Sexual Trauma	0.318474753322764	0.318474753322764	0.318474753322764	0	NA	Y	Antisocial Schizotypy	NA
ST.Status~~ST.Status:Sex53	ST	ST Antisocial Schizotypy via fMRI PC 12	Residual Correlation: Sexual Trauma:Sex	Sexual Trauma	0.195261348677571	0.195261348677571	0.195261348677571	0	NA	Y	Antisocial Schizotypy	NA
ST.Status~~FamilySES53	ST	ST Antisocial Schizotypy via fMRI PC 12	Residual Correlation: FamilySES	Sexual Trauma	-0.0519347915166544	-0.0519347915166544	-0.0519347915166544	0	NA	Y	Antisocial Schizotypy	NA
ST.Status~~Age53	ST	ST Antisocial Schizotypy via fMRI PC 12	Residual Correlation: Age	Sexual Trauma	0.0632156402498044	0.0632156402498044	0.0632156402498044	0	NA	Y	Antisocial Schizotypy	NA
Sex~~Sex53	ST	ST Antisocial Schizotypy via fMRI PC 12	Residual Correlation: Sex	Sex	1	1	1	0	NA	Y	Antisocial Schizotypy	NA
Sex~~ST.Status:Sex53	ST	ST Antisocial Schizotypy via fMRI PC 12	Residual Correlation: Sexual Trauma:Sex	Sex	-0.101475183194396	-0.101475183194396	-0.101475183194396	0	NA	Y	Antisocial Schizotypy	NA
Sex~~FamilySES53	ST	ST Antisocial Schizotypy via fMRI PC 12	Residual Correlation: FamilySES	Sex	-0.0855909957594246	-0.0855909957594246	-0.0855909957594246	0	NA	Y	Antisocial Schizotypy	NA
Sex~~Age53	ST	ST Antisocial Schizotypy via fMRI PC 12	Residual Correlation: Age	Sex	-7.79081641962423e-05	-7.79081641962423e-05	-7.79081641962423e-05	0	NA	Y	Antisocial Schizotypy	NA
ST.Status:Sex~~ST.Status:Sex53	ST	ST Antisocial Schizotypy via fMRI PC 12	Residual Correlation: Sexual Trauma:Sex	Sexual Trauma:Sex	1	1	1	0	NA	Y	Antisocial Schizotypy	NA
ST.Status:Sex~~FamilySES53	ST	ST Antisocial Schizotypy via fMRI PC 12	Residual Correlation: FamilySES	Sexual Trauma:Sex	0.00261573115801615	0.00261573115801615	0.00261573115801615	0	NA	Y	Antisocial Schizotypy	NA
ST.Status:Sex~~Age53	ST	ST Antisocial Schizotypy via fMRI PC 12	Residual Correlation: Age	Sexual Trauma:Sex	0.0107649750223728	0.0107649750223728	0.0107649750223728	0	NA	Y	Antisocial Schizotypy	NA
FamilySES~~FamilySES53	ST	ST Antisocial Schizotypy via fMRI PC 12	Residual Correlation: FamilySES	FamilySES	1.12157942809569	1.12157942809569	1.12157942809569	0	NA	Y	Antisocial Schizotypy	NA
FamilySES~~Age53	ST	ST Antisocial Schizotypy via fMRI PC 12	Residual Correlation: Age	FamilySES	-0.118520666047428	-0.118520666047428	-0.118520666047428	0	NA	Y	Antisocial Schizotypy	NA
Age~~Age53	ST	ST Antisocial Schizotypy via fMRI PC 12	Residual Correlation: Age	Age	1	1	1	0	NA	Y	Antisocial Schizotypy	NA
fMRI_PC_12~11	ST	ST Antisocial Schizotypy via fMRI PC 12	Intercept for fMRI PC 12		0.000570230619679242	0.095641592335138	-0.0945011310957795	0.0485066881153784	0.990620515520332	Y	Antisocial Schizotypy	NA
LtHAS~111	ST	ST Antisocial Schizotypy via fMRI PC 12	Intercept for Antisocial Schizotypy		0.0137195285932914	0.100912594983523	-0.0734735377969398	0.0444870758228207	0.757782866213252	Y	Antisocial Schizotypy	NA
ST.Status~153	ST	ST Antisocial Schizotypy via fMRI PC 12	Intercept for Sexual Trauma		-5.70322863284825e-17	-5.70322863284825e-17	-5.70322863284825e-17	0	NA	Y	Antisocial Schizotypy	NA
Sex~153	ST	ST Antisocial Schizotypy via fMRI PC 12	Intercept for Sex		2.50277728056901e-17	2.50277728056901e-17	2.50277728056901e-17	0	NA	Y	Antisocial Schizotypy	NA
ST.Status:Sex~153	ST	ST Antisocial Schizotypy via fMRI PC 12	Intercept for Sexual Trauma:Sex		0.346261748391221	0.346261748391221	0.346261748391221	0	NA	Y	Antisocial Schizotypy	NA
FamilySES~153	ST	ST Antisocial Schizotypy via fMRI PC 12	Intercept for FamilySES		-0.0286426061854226	-0.0286426061854226	-0.0286426061854226	0	NA	Y	Antisocial Schizotypy	NA
Age~153	ST	ST Antisocial Schizotypy via fMRI PC 12	Intercept for Age		1.0279340450564e-16	1.0279340450564e-16	1.0279340450564e-16	0	NA	Y	Antisocial Schizotypy	NA
GriefT.FreqTotal~153	ST	ST Antisocial Schizotypy via fMRI PC 12	Intercept for Grief trauma Dose		-2.98581051962002e-17	0.0870062975208674	-0.0870062975208674	0.0443917838323367	1	Y	Antisocial Schizotypy	NA
IPVT.FreqTotal~153	ST	ST Antisocial Schizotypy via fMRI PC 12	Intercept for Interpersonal Physical Violence Dose		-1.71108459984182e-18	0.0870063147235422	-0.0870063147235422	0.0443917926093729	1	Y	Antisocial Schizotypy	NA
GenT.FreqTotal~153	ST	ST Antisocial Schizotypy via fMRI PC 12	Intercept for General disaster trauma Dose		1.51706057813916e-18	0.0870063079524255	-0.0870063079524255	0.0443917891546581	1	Y	Antisocial Schizotypy	NA
fMRI_PC_13_ST.Beta1	ST	ST Antisocial Schizotypy via fMRI PC 13	Sexual Trauma	fMRI PC 13	0.0409142737064445	0.143951914945349	-0.0621233675324603	0.052571191129864	0.436413301771023	Y	Antisocial Schizotypy	0.68663108692335
fMRI_PC_13_SexBeta1	ST	ST Antisocial Schizotypy via fMRI PC 13	Sex	fMRI PC 13	0.0688942590090958	0.166402811193762	-0.0286142931755704	0.0497501754898565	0.166112303060191	Y	Antisocial Schizotypy	NA
fMRI_PC_13_STSexInterac_Beta1	ST	ST Antisocial Schizotypy via fMRI PC 13	Sexual Trauma:Sex	fMRI PC 13	-0.0017104885092437	0.0972876707603783	-0.100708647778866	0.0505101930701313	0.972985421661552	Y	Antisocial Schizotypy	0.993959550688925
fMRI_PC_13~FamilySES1	ST	ST Antisocial Schizotypy via fMRI PC 13	FamilySES	fMRI PC 13	-0.0578056830244984	0.0425399791836334	-0.15815134523263	0.0511977072026046	0.258869230326122	Y	Antisocial Schizotypy	NA
fMRI_PC_13~Age1	ST	ST Antisocial Schizotypy via fMRI PC 13	Age	fMRI PC 13	-0.0727851055797346	0.0169521069096175	-0.162522318069087	0.0457851333989746	0.111900084308421	Y	Antisocial Schizotypy	NA
fMRI_PC_13~GriefT.FreqTotal1	ST	ST Antisocial Schizotypy via fMRI PC 13	Grief trauma Dose	fMRI PC 13	0.0367946815751281	0.156120488485149	-0.0825311253348926	0.0608816324438854	0.545601504605975	Y	Antisocial Schizotypy	NA
fMRI_PC_13~IPVT.FreqTotal1	ST	ST Antisocial Schizotypy via fMRI PC 13	Interpersonal Physical Violence Dose	fMRI PC 13	0.0304567819856643	0.0696436395075188	-0.00873007553619028	0.0199936620422393	0.127678206527251	Y	Antisocial Schizotypy	NA
fMRI_PC_13~GenT.FreqTotal1	ST	ST Antisocial Schizotypy via fMRI PC 13	General disaster trauma Dose	fMRI PC 13	-0.0554158611898099	0.0401021315799087	-0.150933853959528	0.0487345652895422	0.25549831084364	Y	Antisocial Schizotypy	NA
LtHAS_fMRI_PC_13	ST	ST Antisocial Schizotypy via fMRI PC 13	fMRI PC 13	Antisocial Schizotypy	-0.00307617097234208	0.0763165086803654	-0.0824688506250495	0.0405072135401195	0.939465788911762	Y	Antisocial Schizotypy	0.980678632619487
LtHAS_ST.Beta12	ST	ST Antisocial Schizotypy via fMRI PC 13	Sexual Trauma	Antisocial Schizotypy	0.148666041063759	0.238663724633088	0.0586683574944306	0.0459180292491184	0.00120522854550487	Y	Antisocial Schizotypy	0.00856021300268841
LtHAS_SexBeta12	ST	ST Antisocial Schizotypy via fMRI PC 13	Sex	Antisocial Schizotypy	-0.288055699597281	-0.200428569554964	-0.375682829639597	0.0447085409392764	1.17159393298039e-10	Y	Antisocial Schizotypy	NA
LtHAS_ST_SexInterac_Beta12	ST	ST Antisocial Schizotypy via fMRI PC 13	Sexual Trauma:Sex	Antisocial Schizotypy	0.0609676187424671	0.147943436191914	-0.0260081987069797	0.0443762324897299	0.169478936462069	Y	Antisocial Schizotypy	0.364159898192144
LtHAS~FamilySES12	ST	ST Antisocial Schizotypy via fMRI PC 13	FamilySES	Antisocial Schizotypy	-0.0031342567412548	0.08645199420636	-0.0927205076888696	0.0457081107889021	0.945331000825792	Y	Antisocial Schizotypy	NA
LtHAS~Age12	ST	ST Antisocial Schizotypy via fMRI PC 13	Age	Antisocial Schizotypy	-0.0898387176445692	-0.000348850836665776	-0.179328584452473	0.0456589343037873	0.0491135791159198	Y	Antisocial Schizotypy	NA
LtHAS~GriefT.FreqTotal12	ST	ST Antisocial Schizotypy via fMRI PC 13	Grief trauma Dose	Antisocial Schizotypy	0.0595375632665199	0.132665590908604	-0.0135904643755643	0.0373109037813495	0.110552471407155	Y	Antisocial Schizotypy	NA
LtHAS~IPVT.FreqTotal12	ST	ST Antisocial Schizotypy via fMRI PC 13	Interpersonal Physical Violence Dose	Antisocial Schizotypy	-0.0141717537030601	0.0237972555360046	-0.0521407629421249	0.0193722994598674	0.464444913680372	Y	Antisocial Schizotypy	NA
LtHAS~GenT.FreqTotal12	ST	ST Antisocial Schizotypy via fMRI PC 13	General disaster trauma Dose	Antisocial Schizotypy	0.0839498245662309	0.176105636816282	-0.00820598768382053	0.0470191355437981	0.0741900470790087	Y	Antisocial Schizotypy	NA
IPVT.FreqTotal~~GenT.FreqTotal54	ST	ST Antisocial Schizotypy via fMRI PC 13	Residual Correlation: General disaster trauma Dose	Interpersonal Physical Violence Dose	0.0703126867453213	0.156337077231517	-0.0157117037408746	0.0438908016497983	0.10915751142975	Y	Antisocial Schizotypy	NA
GriefT.FreqTotal~~GenT.FreqTotal54	ST	ST Antisocial Schizotypy via fMRI PC 13	Residual Correlation: General disaster trauma Dose	Grief trauma Dose	0.00298688831510096	0.0183476692957965	-0.0123738926655945	0.00783727716522312	0.703119391740662	Y	Antisocial Schizotypy	NA
GriefT.FreqTotal~~IPVT.FreqTotal54	ST	ST Antisocial Schizotypy via fMRI PC 13	Residual Correlation: Interpersonal Physical Violence Dose	Grief trauma Dose	0.0458819303300763	0.142445456134319	-0.0506815954741667	0.0492680103134158	0.351712757777792	Y	Antisocial Schizotypy	NA
fMRI_PC_13~~fMRI_PC_131	ST	ST Antisocial Schizotypy via fMRI PC 13	Residual Correlation: fMRI PC 13	fMRI PC 13	0.978810586302099	1.00617833160839	0.951442840995807	0.0139633919409569	0	Y	Antisocial Schizotypy	NA
LtHAS~~LtHAS12	ST	ST Antisocial Schizotypy via fMRI PC 13	Residual Correlation: Antisocial Schizotypy	Antisocial Schizotypy	0.894713268351472	0.946279769427125	0.843146767275819	0.0263099227753177	0	Y	Antisocial Schizotypy	NA
GriefT.FreqTotal~~GriefT.FreqTotal54	ST	ST Antisocial Schizotypy via fMRI PC 13	Residual Correlation: Grief trauma Dose	Grief trauma Dose	1	1	1	0	NA	Y	Antisocial Schizotypy	NA
IPVT.FreqTotal~~IPVT.FreqTotal54	ST	ST Antisocial Schizotypy via fMRI PC 13	Residual Correlation: Interpersonal Physical Violence Dose	Interpersonal Physical Violence Dose	1	1	1	0	NA	Y	Antisocial Schizotypy	NA
GenT.FreqTotal~~GenT.FreqTotal54	ST	ST Antisocial Schizotypy via fMRI PC 13	Residual Correlation: General disaster trauma Dose	General disaster trauma Dose	1	1	1	0	NA	Y	Antisocial Schizotypy	NA
ST.Status~~ST.Status54	ST	ST Antisocial Schizotypy via fMRI PC 13	Residual Correlation: Sexual Trauma	Sexual Trauma	1	1	1	0	NA	Y	Antisocial Schizotypy	NA
ST.Status~~Sex54	ST	ST Antisocial Schizotypy via fMRI PC 13	Residual Correlation: Sex	Sexual Trauma	0.318474753322764	0.318474753322764	0.318474753322764	0	NA	Y	Antisocial Schizotypy	NA
ST.Status~~ST.Status:Sex54	ST	ST Antisocial Schizotypy via fMRI PC 13	Residual Correlation: Sexual Trauma:Sex	Sexual Trauma	0.195261348677571	0.195261348677571	0.195261348677571	0	NA	Y	Antisocial Schizotypy	NA
ST.Status~~FamilySES54	ST	ST Antisocial Schizotypy via fMRI PC 13	Residual Correlation: FamilySES	Sexual Trauma	-0.0407501018593579	-0.0407501018593579	-0.0407501018593579	0	NA	Y	Antisocial Schizotypy	NA
ST.Status~~Age54	ST	ST Antisocial Schizotypy via fMRI PC 13	Residual Correlation: Age	Sexual Trauma	0.0632156402498044	0.0632156402498044	0.0632156402498044	0	NA	Y	Antisocial Schizotypy	NA
Sex~~Sex54	ST	ST Antisocial Schizotypy via fMRI PC 13	Residual Correlation: Sex	Sex	1	1	1	0	NA	Y	Antisocial Schizotypy	NA
Sex~~ST.Status:Sex54	ST	ST Antisocial Schizotypy via fMRI PC 13	Residual Correlation: Sexual Trauma:Sex	Sex	-0.101475183194396	-0.101475183194396	-0.101475183194396	0	NA	Y	Antisocial Schizotypy	NA
Sex~~FamilySES54	ST	ST Antisocial Schizotypy via fMRI PC 13	Residual Correlation: FamilySES	Sex	-0.0851174470404178	-0.0851174470404178	-0.0851174470404178	0	NA	Y	Antisocial Schizotypy	NA
Sex~~Age54	ST	ST Antisocial Schizotypy via fMRI PC 13	Residual Correlation: Age	Sex	-7.79081641962423e-05	-7.79081641962423e-05	-7.79081641962423e-05	0	NA	Y	Antisocial Schizotypy	NA
ST.Status:Sex~~ST.Status:Sex54	ST	ST Antisocial Schizotypy via fMRI PC 13	Residual Correlation: Sexual Trauma:Sex	Sexual Trauma:Sex	1	1	1	0	NA	Y	Antisocial Schizotypy	NA
ST.Status:Sex~~FamilySES54	ST	ST Antisocial Schizotypy via fMRI PC 13	Residual Correlation: FamilySES	Sexual Trauma:Sex	0.00609573505048227	0.00609573505048227	0.00609573505048227	0	NA	Y	Antisocial Schizotypy	NA
ST.Status:Sex~~Age54	ST	ST Antisocial Schizotypy via fMRI PC 13	Residual Correlation: Age	Sexual Trauma:Sex	0.0107649750223728	0.0107649750223728	0.0107649750223728	0	NA	Y	Antisocial Schizotypy	NA
FamilySES~~FamilySES54	ST	ST Antisocial Schizotypy via fMRI PC 13	Residual Correlation: FamilySES	FamilySES	1.66625945180795	1.66625945180795	1.66625945180795	0	NA	Y	Antisocial Schizotypy	NA
FamilySES~~Age54	ST	ST Antisocial Schizotypy via fMRI PC 13	Residual Correlation: Age	FamilySES	-0.126653216014251	-0.126653216014251	-0.126653216014251	0	NA	Y	Antisocial Schizotypy	NA
Age~~Age54	ST	ST Antisocial Schizotypy via fMRI PC 13	Residual Correlation: Age	Age	1	1	1	0	NA	Y	Antisocial Schizotypy	NA
fMRI_PC_13~11	ST	ST Antisocial Schizotypy via fMRI PC 13	Intercept for fMRI PC 13		-0.00249887112519256	0.0934119967214224	-0.0984097389718076	0.0489350154406651	0.959273651260742	Y	Antisocial Schizotypy	NA
LtHAS~112	ST	ST Antisocial Schizotypy via fMRI PC 13	Intercept for Antisocial Schizotypy		0.0124409028317788	0.102539886142924	-0.0776580804793659	0.0459697137405759	0.786673625336678	Y	Antisocial Schizotypy	NA
ST.Status~154	ST	ST Antisocial Schizotypy via fMRI PC 13	Intercept for Sexual Trauma		-5.70322863284825e-17	-5.70322863284825e-17	-5.70322863284825e-17	0	NA	Y	Antisocial Schizotypy	NA
Sex~154	ST	ST Antisocial Schizotypy via fMRI PC 13	Intercept for Sex		2.50277728056901e-17	2.50277728056901e-17	2.50277728056901e-17	0	NA	Y	Antisocial Schizotypy	NA
ST.Status:Sex~154	ST	ST Antisocial Schizotypy via fMRI PC 13	Intercept for Sexual Trauma:Sex		0.346261748391221	0.346261748391221	0.346261748391221	0	NA	Y	Antisocial Schizotypy	NA
FamilySES~154	ST	ST Antisocial Schizotypy via fMRI PC 13	Intercept for FamilySES		-0.0380367323117559	-0.0380367323117559	-0.0380367323117559	0	NA	Y	Antisocial Schizotypy	NA
Age~154	ST	ST Antisocial Schizotypy via fMRI PC 13	Intercept for Age		1.0279340450564e-16	1.0279340450564e-16	1.0279340450564e-16	0	NA	Y	Antisocial Schizotypy	NA
GriefT.FreqTotal~154	ST	ST Antisocial Schizotypy via fMRI PC 13	Intercept for Grief trauma Dose		-2.96091236781363e-17	0.089809724616198	-0.089809724616198	0.0458221300618816	1	Y	Antisocial Schizotypy	NA
IPVT.FreqTotal~154	ST	ST Antisocial Schizotypy via fMRI PC 13	Intercept for Interpersonal Physical Violence Dose		-1.7108383007602e-18	0.0898097363637678	-0.0898097363637678	0.0458221360556498	1	Y	Antisocial Schizotypy	NA
GenT.FreqTotal~154	ST	ST Antisocial Schizotypy via fMRI PC 13	Intercept for General disaster trauma Dose		1.51618390312835e-18	0.0898097313967099	-0.0898097313967099	0.04582213352139	1	Y	Antisocial Schizotypy	NA
fMRI_PC_14_ST.Beta1	ST	ST Antisocial Schizotypy via fMRI PC 14	Sexual Trauma	fMRI PC 14	0.0624081150447525	0.158276412722847	-0.0334601826333419	0.0489132955678223	0.201993464265485	Y	Antisocial Schizotypy	0.406117556824261
fMRI_PC_14_SexBeta1	ST	ST Antisocial Schizotypy via fMRI PC 14	Sex	fMRI PC 14	0.0840008865203735	0.175373000028094	-0.00737122698734663	0.0466192818992857	0.0715692333629558	Y	Antisocial Schizotypy	NA
fMRI_PC_14_STSexInterac_Beta1	ST	ST Antisocial Schizotypy via fMRI PC 14	Sexual Trauma:Sex	fMRI PC 14	0.0221737494843214	0.111534458765908	-0.0671869597972655	0.0455930363957975	0.626725623268756	Y	Antisocial Schizotypy	0.823196511490521
fMRI_PC_14~FamilySES1	ST	ST Antisocial Schizotypy via fMRI PC 14	FamilySES	fMRI PC 14	-0.0318050115198207	0.0549391163925395	-0.118549139432181	0.0442580213700797	0.472370739460918	Y	Antisocial Schizotypy	NA
fMRI_PC_14~Age1	ST	ST Antisocial Schizotypy via fMRI PC 14	Age	fMRI PC 14	-0.10436185737118	-0.0170795185026912	-0.191644196239669	0.0445326238425609	0.0191041608367213	Y	Antisocial Schizotypy	NA
fMRI_PC_14~GriefT.FreqTotal1	ST	ST Antisocial Schizotypy via fMRI PC 14	Grief trauma Dose	fMRI PC 14	-0.0799813527250061	0.0678109058556933	-0.227773611305706	0.075405599157161	0.288834497156925	Y	Antisocial Schizotypy	NA
fMRI_PC_14~IPVT.FreqTotal1	ST	ST Antisocial Schizotypy via fMRI PC 14	Interpersonal Physical Violence Dose	fMRI PC 14	-0.0307430665457494	0.0106930429101068	-0.0721791760016056	0.0211412606469807	0.145898137197617	Y	Antisocial Schizotypy	NA
fMRI_PC_14~GenT.FreqTotal1	ST	ST Antisocial Schizotypy via fMRI PC 14	General disaster trauma Dose	fMRI PC 14	-0.0643370819574159	0.051099469916125	-0.179773633830957	0.0588972821868615	0.274674548342534	Y	Antisocial Schizotypy	NA
LtHAS_fMRI_PC_14	ST	ST Antisocial Schizotypy via fMRI PC 14	fMRI PC 14	Antisocial Schizotypy	0.00553212635848087	0.0826602592912883	-0.0715960065743265	0.0393518113297919	0.888200770846679	Y	Antisocial Schizotypy	0.949395246769945
LtHAS_ST.Beta13	ST	ST Antisocial Schizotypy via fMRI PC 14	Sexual Trauma	Antisocial Schizotypy	0.148281965396578	0.234641628472042	0.0619223023211149	0.0440618622365806	0.000764568254048914	Y	Antisocial Schizotypy	0.00581118493092665
LtHAS_SexBeta13	ST	ST Antisocial Schizotypy via fMRI PC 14	Sex	Antisocial Schizotypy	-0.28931518702613	-0.204781029730277	-0.373849344321982	0.0431304646221294	1.9743540136119e-11	Y	Antisocial Schizotypy	NA
LtHAS_ST_SexInterac_Beta13	ST	ST Antisocial Schizotypy via fMRI PC 14	Sexual Trauma:Sex	Antisocial Schizotypy	0.0611165746309756	0.145000261900184	-0.0227671126382331	0.0427985860612096	0.153290555608264	Y	Antisocial Schizotypy	0.339994088195199
LtHAS~FamilySES13	ST	ST Antisocial Schizotypy via fMRI PC 14	FamilySES	Antisocial Schizotypy	-0.00278537535518761	0.0823468421080402	-0.0879175928184155	0.0434356029675749	0.948869461694874	Y	Antisocial Schizotypy	NA
LtHAS~Age13	ST	ST Antisocial Schizotypy via fMRI PC 14	Age	Antisocial Schizotypy	-0.0888274143730697	-0.00149890880387128	-0.176155919942268	0.0445561787145246	0.0461952539724948	Y	Antisocial Schizotypy	NA
LtHAS~GriefT.FreqTotal13	ST	ST Antisocial Schizotypy via fMRI PC 14	Grief trauma Dose	Antisocial Schizotypy	0.060007017190588	0.129906395857634	-0.00989236147645836	0.0356636036265991	0.0924556058638799	Y	Antisocial Schizotypy	NA
LtHAS~IPVT.FreqTotal13	ST	ST Antisocial Schizotypy via fMRI PC 14	Interpersonal Physical Violence Dose	Antisocial Schizotypy	-0.0139938912384629	0.0224002636722092	-0.050388046149135	0.0185687875888254	0.451074794085087	Y	Antisocial Schizotypy	NA
LtHAS~GenT.FreqTotal13	ST	ST Antisocial Schizotypy via fMRI PC 14	General disaster trauma Dose	Antisocial Schizotypy	0.0863386650023246	0.165577014671426	0.00710031533322276	0.040428472305677	0.0327127991400755	Y	Antisocial Schizotypy	NA
IPVT.FreqTotal~~GenT.FreqTotal55	ST	ST Antisocial Schizotypy via fMRI PC 14	Residual Correlation: General disaster trauma Dose	Interpersonal Physical Violence Dose	0.0703126157325076	0.15311701578576	-0.0124917843207444	0.0422479191997417	0.0960553111337925	Y	Antisocial Schizotypy	NA
GriefT.FreqTotal~~GenT.FreqTotal55	ST	ST Antisocial Schizotypy via fMRI PC 14	Residual Correlation: General disaster trauma Dose	Grief trauma Dose	0.00298701964561812	0.0177727042195618	-0.0117986649283256	0.00754385523946935	0.692138964526476	Y	Antisocial Schizotypy	NA
GriefT.FreqTotal~~IPVT.FreqTotal55	ST	ST Antisocial Schizotypy via fMRI PC 14	Residual Correlation: Interpersonal Physical Violence Dose	Grief trauma Dose	0.0458819089297569	0.138830985882797	-0.0470671680232829	0.0474238698701661	0.333301360339164	Y	Antisocial Schizotypy	NA
fMRI_PC_14~~fMRI_PC_141	ST	ST Antisocial Schizotypy via fMRI PC 14	Residual Correlation: fMRI PC 14	fMRI PC 14	0.962529221087938	1.00173311912299	0.923325323052886	0.0200023563413853	0	Y	Antisocial Schizotypy	NA
LtHAS~~LtHAS13	ST	ST Antisocial Schizotypy via fMRI PC 14	Residual Correlation: Antisocial Schizotypy	Antisocial Schizotypy	0.893958493347132	0.94387251849503	0.844044468199233	0.0254668073197334	0	Y	Antisocial Schizotypy	NA
GriefT.FreqTotal~~GriefT.FreqTotal55	ST	ST Antisocial Schizotypy via fMRI PC 14	Residual Correlation: Grief trauma Dose	Grief trauma Dose	1	1	1	0	NA	Y	Antisocial Schizotypy	NA
IPVT.FreqTotal~~IPVT.FreqTotal55	ST	ST Antisocial Schizotypy via fMRI PC 14	Residual Correlation: Interpersonal Physical Violence Dose	Interpersonal Physical Violence Dose	1	1	1	0	NA	Y	Antisocial Schizotypy	NA
GenT.FreqTotal~~GenT.FreqTotal55	ST	ST Antisocial Schizotypy via fMRI PC 14	Residual Correlation: General disaster trauma Dose	General disaster trauma Dose	1	1	1	0	NA	Y	Antisocial Schizotypy	NA
ST.Status~~ST.Status55	ST	ST Antisocial Schizotypy via fMRI PC 14	Residual Correlation: Sexual Trauma	Sexual Trauma	1	1	1	0	NA	Y	Antisocial Schizotypy	NA
ST.Status~~Sex55	ST	ST Antisocial Schizotypy via fMRI PC 14	Residual Correlation: Sex	Sexual Trauma	0.318474753322764	0.318474753322764	0.318474753322764	0	NA	Y	Antisocial Schizotypy	NA
ST.Status~~ST.Status:Sex55	ST	ST Antisocial Schizotypy via fMRI PC 14	Residual Correlation: Sexual Trauma:Sex	Sexual Trauma	0.195261348677571	0.195261348677571	0.195261348677571	0	NA	Y	Antisocial Schizotypy	NA
ST.Status~~FamilySES55	ST	ST Antisocial Schizotypy via fMRI PC 14	Residual Correlation: FamilySES	Sexual Trauma	-0.0392044304948975	-0.0392044304948975	-0.0392044304948975	0	NA	Y	Antisocial Schizotypy	NA
ST.Status~~Age55	ST	ST Antisocial Schizotypy via fMRI PC 14	Residual Correlation: Age	Sexual Trauma	0.0632156402498044	0.0632156402498044	0.0632156402498044	0	NA	Y	Antisocial Schizotypy	NA
Sex~~Sex55	ST	ST Antisocial Schizotypy via fMRI PC 14	Residual Correlation: Sex	Sex	1	1	1	0	NA	Y	Antisocial Schizotypy	NA
Sex~~ST.Status:Sex55	ST	ST Antisocial Schizotypy via fMRI PC 14	Residual Correlation: Sexual Trauma:Sex	Sex	-0.101475183194396	-0.101475183194396	-0.101475183194396	0	NA	Y	Antisocial Schizotypy	NA
Sex~~FamilySES55	ST	ST Antisocial Schizotypy via fMRI PC 14	Residual Correlation: FamilySES	Sex	-0.0828964794298773	-0.0828964794298773	-0.0828964794298773	0	NA	Y	Antisocial Schizotypy	NA
Sex~~Age55	ST	ST Antisocial Schizotypy via fMRI PC 14	Residual Correlation: Age	Sex	-7.79081641962423e-05	-7.79081641962423e-05	-7.79081641962423e-05	0	NA	Y	Antisocial Schizotypy	NA
ST.Status:Sex~~ST.Status:Sex55	ST	ST Antisocial Schizotypy via fMRI PC 14	Residual Correlation: Sexual Trauma:Sex	Sexual Trauma:Sex	1	1	1	0	NA	Y	Antisocial Schizotypy	NA
ST.Status:Sex~~FamilySES55	ST	ST Antisocial Schizotypy via fMRI PC 14	Residual Correlation: FamilySES	Sexual Trauma:Sex	0.0165997761958292	0.0165997761958292	0.0165997761958292	0	NA	Y	Antisocial Schizotypy	NA
ST.Status:Sex~~Age55	ST	ST Antisocial Schizotypy via fMRI PC 14	Residual Correlation: Age	Sexual Trauma:Sex	0.0107649750223728	0.0107649750223728	0.0107649750223728	0	NA	Y	Antisocial Schizotypy	NA
FamilySES~~FamilySES55	ST	ST Antisocial Schizotypy via fMRI PC 14	Residual Correlation: FamilySES	FamilySES	1.46936497499344	1.46936497499344	1.46936497499344	0	NA	Y	Antisocial Schizotypy	NA
FamilySES~~Age55	ST	ST Antisocial Schizotypy via fMRI PC 14	Residual Correlation: Age	FamilySES	-0.134202231945633	-0.134202231945633	-0.134202231945633	0	NA	Y	Antisocial Schizotypy	NA
Age~~Age55	ST	ST Antisocial Schizotypy via fMRI PC 14	Residual Correlation: Age	Age	1	1	1	0	NA	Y	Antisocial Schizotypy	NA
fMRI_PC_14~11	ST	ST Antisocial Schizotypy via fMRI PC 14	Intercept for fMRI PC 14		-0.0081951062357154	0.0830011349253805	-0.0993913473968113	0.0465295494613372	0.860194232398138	Y	Antisocial Schizotypy	NA
LtHAS~113	ST	ST Antisocial Schizotypy via fMRI PC 14	Intercept for Antisocial Schizotypy		0.0119870423519148	0.0985450686564179	-0.0745709839525883	0.0441630698253957	0.786062763608705	Y	Antisocial Schizotypy	NA
ST.Status~155	ST	ST Antisocial Schizotypy via fMRI PC 14	Intercept for Sexual Trauma		-5.70322863284825e-17	-5.70322863284825e-17	-5.70322863284825e-17	0	NA	Y	Antisocial Schizotypy	NA
Sex~155	ST	ST Antisocial Schizotypy via fMRI PC 14	Intercept for Sex		2.50277728056901e-17	2.50277728056901e-17	2.50277728056901e-17	0	NA	Y	Antisocial Schizotypy	NA
ST.Status:Sex~155	ST	ST Antisocial Schizotypy via fMRI PC 14	Intercept for Sexual Trauma:Sex		0.346261748391221	0.346261748391221	0.346261748391221	0	NA	Y	Antisocial Schizotypy	NA
FamilySES~155	ST	ST Antisocial Schizotypy via fMRI PC 14	Intercept for FamilySES		-0.0213679325952484	-0.0213679325952484	-0.0213679325952484	0	NA	Y	Antisocial Schizotypy	NA
Age~155	ST	ST Antisocial Schizotypy via fMRI PC 14	Intercept for Age		1.0279340450564e-16	1.0279340450564e-16	1.0279340450564e-16	0	NA	Y	Antisocial Schizotypy	NA
GriefT.FreqTotal~155	ST	ST Antisocial Schizotypy via fMRI PC 14	Intercept for Grief trauma Dose		-3.01566162901799e-17	0.0864480633471652	-0.0864480633471653	0.0441069652447987	1	Y	Antisocial Schizotypy	NA
IPVT.FreqTotal~155	ST	ST Antisocial Schizotypy via fMRI PC 14	Intercept for Interpersonal Physical Violence Dose		-1.71102800360377e-18	0.0864480762894962	-0.0864480762894962	0.0441069718481501	1	Y	Antisocial Schizotypy	NA
GenT.FreqTotal~155	ST	ST Antisocial Schizotypy via fMRI PC 14	Intercept for General disaster trauma Dose		1.51821847554161e-18	0.0864480723597324	-0.0864480723597324	0.0441069698431317	1	Y	Antisocial Schizotypy	NA
fMRI_PC_15_ST.Beta1	ST	ST Antisocial Schizotypy via fMRI PC 15	Sexual Trauma	fMRI PC 15	0.0736420269473603	0.177860966229301	-0.0305769123345804	0.0531739052880596	0.166074503601457	Y	Antisocial Schizotypy	0.358772736116492
fMRI_PC_15_SexBeta1	ST	ST Antisocial Schizotypy via fMRI PC 15	Sex	fMRI PC 15	-0.111017546987321	-0.0111065760146264	-0.210928517960015	0.0509759218846772	0.0294177385209211	Y	Antisocial Schizotypy	NA
fMRI_PC_15_STSexInterac_Beta1	ST	ST Antisocial Schizotypy via fMRI PC 15	Sexual Trauma:Sex	fMRI PC 15	-0.081406412004093	0.0196351859357755	-0.182448009943961	0.0515527829780913	0.114315735680221	Y	Antisocial Schizotypy	0.283701460213214
fMRI_PC_15~FamilySES1	ST	ST Antisocial Schizotypy via fMRI PC 15	FamilySES	fMRI PC 15	-0.0684336752018556	0.0283489421361654	-0.165216292539877	0.0493797937622477	0.165788455720258	Y	Antisocial Schizotypy	NA
fMRI_PC_15~Age1	ST	ST Antisocial Schizotypy via fMRI PC 15	Age	fMRI PC 15	0.209400063353355	0.292413648842364	0.126386477864347	0.0423546484240575	7.65479317710316e-07	Y	Antisocial Schizotypy	NA
fMRI_PC_15~GriefT.FreqTotal1	ST	ST Antisocial Schizotypy via fMRI PC 15	Grief trauma Dose	fMRI PC 15	-0.0565335048074193	0.0132068138918362	-0.126273823506675	0.0355824490905742	0.112104857075485	Y	Antisocial Schizotypy	NA
fMRI_PC_15~IPVT.FreqTotal1	ST	ST Antisocial Schizotypy via fMRI PC 15	Interpersonal Physical Violence Dose	fMRI PC 15	0.0226195967203593	0.0665740085598878	-0.0213348151191693	0.0224261324117358	0.313153680444888	Y	Antisocial Schizotypy	NA
fMRI_PC_15~GenT.FreqTotal1	ST	ST Antisocial Schizotypy via fMRI PC 15	General disaster trauma Dose	fMRI PC 15	-0.0138450993394188	0.0408445139111951	-0.0685347125900328	0.0279033766344681	0.619767371806429	Y	Antisocial Schizotypy	NA
LtHAS_fMRI_PC_15	ST	ST Antisocial Schizotypy via fMRI PC 15	fMRI PC 15	Antisocial Schizotypy	0.0412551940047396	0.134193859293076	-0.0516834712835967	0.0474185576987254	0.384288317046289	Y	Antisocial Schizotypy	0.642542437556269
LtHAS_ST.Beta14	ST	ST Antisocial Schizotypy via fMRI PC 15	Sexual Trauma	Antisocial Schizotypy	0.144881709935771	0.23506168682184	0.0547017330497017	0.0460110377524267	0.00163916090630289	Y	Antisocial Schizotypy	0.0114465774213253
LtHAS_SexBeta14	ST	ST Antisocial Schizotypy via fMRI PC 15	Sex	Antisocial Schizotypy	-0.28434606896788	-0.197276209380046	-0.371415928555714	0.0444242140542529	1.5466605773895e-10	Y	Antisocial Schizotypy	NA
LtHAS_ST_SexInterac_Beta14	ST	ST Antisocial Schizotypy via fMRI PC 15	Sexual Trauma:Sex	Antisocial Schizotypy	0.0644995846986897	0.152363326433674	-0.0233641570362944	0.0448292634089412	0.150211997957637	Y	Antisocial Schizotypy	0.336439438406605
LtHAS~FamilySES14	ST	ST Antisocial Schizotypy via fMRI PC 15	FamilySES	Antisocial Schizotypy	-0.0123176037125896	0.0865729298644946	-0.111208137289674	0.0504552809934877	0.807130814635413	Y	Antisocial Schizotypy	NA
LtHAS~Age14	ST	ST Antisocial Schizotypy via fMRI PC 15	Age	Antisocial Schizotypy	-0.0998993193371905	-0.00841363698758385	-0.191385001686797	0.0466772262507036	0.0323373616481446	Y	Antisocial Schizotypy	NA
LtHAS~GriefT.FreqTotal14	ST	ST Antisocial Schizotypy via fMRI PC 15	Grief trauma Dose	Antisocial Schizotypy	0.0620191646424831	0.134545800007428	-0.0105074707224617	0.0370040653486624	0.0937363340405333	Y	Antisocial Schizotypy	NA
LtHAS~IPVT.FreqTotal14	ST	ST Antisocial Schizotypy via fMRI PC 15	Interpersonal Physical Violence Dose	Antisocial Schizotypy	-0.0152713075600855	0.0236791953160929	-0.054221810436264	0.0198730707214087	0.442224476298986	Y	Antisocial Schizotypy	NA
LtHAS~GenT.FreqTotal14	ST	ST Antisocial Schizotypy via fMRI PC 15	General disaster trauma Dose	Antisocial Schizotypy	0.0899971367984549	0.166347744675281	0.0136465289216289	0.0389551075831341	0.0208727556697021	Y	Antisocial Schizotypy	NA
IPVT.FreqTotal~~GenT.FreqTotal56	ST	ST Antisocial Schizotypy via fMRI PC 15	Residual Correlation: General disaster trauma Dose	Interpersonal Physical Violence Dose	0.070312648382135	0.156748205656027	-0.0161229088917569	0.0441005844779213	0.110853190135495	Y	Antisocial Schizotypy	NA
GriefT.FreqTotal~~GenT.FreqTotal56	ST	ST Antisocial Schizotypy via fMRI PC 15	Residual Correlation: General disaster trauma Dose	Grief trauma Dose	0.00298684648531354	0.0184210924617594	-0.0124473994911323	0.00787475999466787	0.704469812299313	Y	Antisocial Schizotypy	NA
GriefT.FreqTotal~~IPVT.FreqTotal56	ST	ST Antisocial Schizotypy via fMRI PC 15	Residual Correlation: Interpersonal Physical Violence Dose	Grief trauma Dose	0.0458819281601014	0.142907010930627	-0.0511431546104242	0.0495035028887506	0.354008548133347	Y	Antisocial Schizotypy	NA
fMRI_PC_15~~fMRI_PC_151	ST	ST Antisocial Schizotypy via fMRI PC 15	Residual Correlation: fMRI PC 15	fMRI PC 15	0.926957132415969	0.971464716011107	0.882449548820832	0.0227083680854382	0	Y	Antisocial Schizotypy	NA
LtHAS~~LtHAS14	ST	ST Antisocial Schizotypy via fMRI PC 15	Residual Correlation: Antisocial Schizotypy	Antisocial Schizotypy	0.89183903966977	0.945841292123734	0.837836787215806	0.0275526759062549	0	Y	Antisocial Schizotypy	NA
GriefT.FreqTotal~~GriefT.FreqTotal56	ST	ST Antisocial Schizotypy via fMRI PC 15	Residual Correlation: Grief trauma Dose	Grief trauma Dose	1	1	1	0	NA	Y	Antisocial Schizotypy	NA
IPVT.FreqTotal~~IPVT.FreqTotal56	ST	ST Antisocial Schizotypy via fMRI PC 15	Residual Correlation: Interpersonal Physical Violence Dose	Interpersonal Physical Violence Dose	1	1	1	0	NA	Y	Antisocial Schizotypy	NA
GenT.FreqTotal~~GenT.FreqTotal56	ST	ST Antisocial Schizotypy via fMRI PC 15	Residual Correlation: General disaster trauma Dose	General disaster trauma Dose	1	1	1	0	NA	Y	Antisocial Schizotypy	NA
ST.Status~~ST.Status56	ST	ST Antisocial Schizotypy via fMRI PC 15	Residual Correlation: Sexual Trauma	Sexual Trauma	1	1	1	0	NA	Y	Antisocial Schizotypy	NA
ST.Status~~Sex56	ST	ST Antisocial Schizotypy via fMRI PC 15	Residual Correlation: Sex	Sexual Trauma	0.318474753322764	0.318474753322764	0.318474753322764	0	NA	Y	Antisocial Schizotypy	NA
ST.Status~~ST.Status:Sex56	ST	ST Antisocial Schizotypy via fMRI PC 15	Residual Correlation: Sexual Trauma:Sex	Sexual Trauma	0.195261348677571	0.195261348677571	0.195261348677571	0	NA	Y	Antisocial Schizotypy	NA
ST.Status~~FamilySES56	ST	ST Antisocial Schizotypy via fMRI PC 15	Residual Correlation: FamilySES	Sexual Trauma	-0.0393243924073152	-0.0393243924073152	-0.0393243924073152	0	NA	Y	Antisocial Schizotypy	NA
ST.Status~~Age56	ST	ST Antisocial Schizotypy via fMRI PC 15	Residual Correlation: Age	Sexual Trauma	0.0632156402498044	0.0632156402498044	0.0632156402498044	0	NA	Y	Antisocial Schizotypy	NA
Sex~~Sex56	ST	ST Antisocial Schizotypy via fMRI PC 15	Residual Correlation: Sex	Sex	1	1	1	0	NA	Y	Antisocial Schizotypy	NA
Sex~~ST.Status:Sex56	ST	ST Antisocial Schizotypy via fMRI PC 15	Residual Correlation: Sexual Trauma:Sex	Sex	-0.101475183194396	-0.101475183194396	-0.101475183194396	0	NA	Y	Antisocial Schizotypy	NA
Sex~~FamilySES56	ST	ST Antisocial Schizotypy via fMRI PC 15	Residual Correlation: FamilySES	Sex	-0.0823167455140513	-0.0823167455140513	-0.0823167455140513	0	NA	Y	Antisocial Schizotypy	NA
Sex~~Age56	ST	ST Antisocial Schizotypy via fMRI PC 15	Residual Correlation: Age	Sex	-7.79081641962423e-05	-7.79081641962423e-05	-7.79081641962423e-05	0	NA	Y	Antisocial Schizotypy	NA
ST.Status:Sex~~ST.Status:Sex56	ST	ST Antisocial Schizotypy via fMRI PC 15	Residual Correlation: Sexual Trauma:Sex	Sexual Trauma:Sex	1	1	1	0	NA	Y	Antisocial Schizotypy	NA
ST.Status:Sex~~FamilySES56	ST	ST Antisocial Schizotypy via fMRI PC 15	Residual Correlation: FamilySES	Sexual Trauma:Sex	0.0173733252013554	0.0173733252013554	0.0173733252013554	0	NA	Y	Antisocial Schizotypy	NA
ST.Status:Sex~~Age56	ST	ST Antisocial Schizotypy via fMRI PC 15	Residual Correlation: Age	Sexual Trauma:Sex	0.0107649750223728	0.0107649750223728	0.0107649750223728	0	NA	Y	Antisocial Schizotypy	NA
FamilySES~~FamilySES56	ST	ST Antisocial Schizotypy via fMRI PC 15	Residual Correlation: FamilySES	FamilySES	1.04897646277985	1.04897646277985	1.04897646277985	0	NA	Y	Antisocial Schizotypy	NA
FamilySES~~Age56	ST	ST Antisocial Schizotypy via fMRI PC 15	Residual Correlation: Age	FamilySES	-0.128400544075036	-0.128400544075036	-0.128400544075036	0	NA	Y	Antisocial Schizotypy	NA
Age~~Age56	ST	ST Antisocial Schizotypy via fMRI PC 15	Residual Correlation: Age	Age	1	1	1	0	NA	Y	Antisocial Schizotypy	NA
fMRI_PC_15~11	ST	ST Antisocial Schizotypy via fMRI PC 15	Intercept for fMRI PC 15		0.0272042787090943	0.124260493260011	-0.0698519358418219	0.0495193867420439	0.582754145720051	Y	Antisocial Schizotypy	NA
LtHAS~114	ST	ST Antisocial Schizotypy via fMRI PC 15	Intercept for Antisocial Schizotypy		0.0112358527322063	0.101455840282925	-0.078984134818512	0.0460314517319512	0.807160516910297	Y	Antisocial Schizotypy	NA
ST.Status~156	ST	ST Antisocial Schizotypy via fMRI PC 15	Intercept for Sexual Trauma		-5.70322863284825e-17	-5.70322863284825e-17	-5.70322863284825e-17	0	NA	Y	Antisocial Schizotypy	NA
Sex~156	ST	ST Antisocial Schizotypy via fMRI PC 15	Intercept for Sex		2.50277728056901e-17	2.50277728056901e-17	2.50277728056901e-17	0	NA	Y	Antisocial Schizotypy	NA
ST.Status:Sex~156	ST	ST Antisocial Schizotypy via fMRI PC 15	Intercept for Sexual Trauma:Sex		0.346261748391221	0.346261748391221	0.346261748391221	0	NA	Y	Antisocial Schizotypy	NA
FamilySES~156	ST	ST Antisocial Schizotypy via fMRI PC 15	Intercept for FamilySES		-0.0143659670653338	-0.0143659670653338	-0.0143659670653338	0	NA	Y	Antisocial Schizotypy	NA
Age~156	ST	ST Antisocial Schizotypy via fMRI PC 15	Intercept for Age		1.0279340450564e-16	1.0279340450564e-16	1.0279340450564e-16	0	NA	Y	Antisocial Schizotypy	NA
GriefT.FreqTotal~156	ST	ST Antisocial Schizotypy via fMRI PC 15	Intercept for Grief trauma Dose		-2.9650095515632e-17	0.0902390046958937	-0.0902390046958938	0.0460411545353321	1	Y	Antisocial Schizotypy	NA
IPVT.FreqTotal~156	ST	ST Antisocial Schizotypy via fMRI PC 15	Intercept for Interpersonal Physical Violence Dose		-1.71091892226514e-18	0.0902390127411735	-0.0902390127411735	0.046041158640142	1	Y	Antisocial Schizotypy	NA
GenT.FreqTotal~156	ST	ST Antisocial Schizotypy via fMRI PC 15	Intercept for General disaster trauma Dose		1.51741503660472e-18	0.0902390113585935	-0.0902390113585935	0.0460411579347311	1	Y	Antisocial Schizotypy	NA
fMRI_PC_16_ST.Beta1	ST	ST Antisocial Schizotypy via fMRI PC 16	Sexual Trauma	fMRI PC 16	-0.00583832930223251	0.0835080550579195	-0.0951847136623845	0.045585727628112	0.898090709779499	Y	Antisocial Schizotypy	0.957221094262629
fMRI_PC_16_SexBeta1	ST	ST Antisocial Schizotypy via fMRI PC 16	Sex	fMRI PC 16	0.0765967614258052	0.166268089248971	-0.0130745663973603	0.0457515181556812	0.0940931471895148	Y	Antisocial Schizotypy	NA
fMRI_PC_16_STSexInterac_Beta1	ST	ST Antisocial Schizotypy via fMRI PC 16	Sexual Trauma:Sex	fMRI PC 16	0.0251883841648846	0.108234866196944	-0.0578580978671752	0.0423714326830084	0.552200349099743	Y	Antisocial Schizotypy	0.777760152715061
fMRI_PC_16~FamilySES1	ST	ST Antisocial Schizotypy via fMRI PC 16	FamilySES	fMRI PC 16	0.0403889717677146	0.127284843028044	-0.0465068994926143	0.0443354428682121	0.36230270259511	Y	Antisocial Schizotypy	NA
fMRI_PC_16~Age1	ST	ST Antisocial Schizotypy via fMRI PC 16	Age	fMRI PC 16	0.0563907404570894	0.14637626438585	-0.0335947834716708	0.045911825236869	0.219356885208566	Y	Antisocial Schizotypy	NA
fMRI_PC_16~GriefT.FreqTotal1	ST	ST Antisocial Schizotypy via fMRI PC 16	Grief trauma Dose	fMRI PC 16	0.0216575082722973	0.0915188384461325	-0.048203821901538	0.0356441907733471	0.543450977658819	Y	Antisocial Schizotypy	NA
fMRI_PC_16~IPVT.FreqTotal1	ST	ST Antisocial Schizotypy via fMRI PC 16	Interpersonal Physical Violence Dose	fMRI PC 16	-0.0346553867624259	0.0166439467935136	-0.0859547203183654	0.0261736103115068	0.185483673255697	Y	Antisocial Schizotypy	NA
fMRI_PC_16~GenT.FreqTotal1	ST	ST Antisocial Schizotypy via fMRI PC 16	General disaster trauma Dose	fMRI PC 16	0.0418968018382534	0.128973586589	-0.0451799829124934	0.0444277473655625	0.345664369698839	Y	Antisocial Schizotypy	NA
LtHAS_fMRI_PC_16	ST	ST Antisocial Schizotypy via fMRI PC 16	fMRI PC 16	Antisocial Schizotypy	-0.0507689303565789	0.0374614034028763	-0.138999264116034	0.0450163035930276	0.259408680222625	Y	Antisocial Schizotypy	0.478686780011106
LtHAS_ST.Beta15	ST	ST Antisocial Schizotypy via fMRI PC 16	Sexual Trauma	Antisocial Schizotypy	0.147781410677583	0.235052004947424	0.0605108164077419	0.0445266315902845	0.000903584469191365	Y	Antisocial Schizotypy	0.00662540024027669
LtHAS_SexBeta15	ST	ST Antisocial Schizotypy via fMRI PC 16	Sex	Antisocial Schizotypy	-0.28340930519304	-0.198339941218005	-0.368478669168074	0.0434035342720841	6.59294840943403e-11	Y	Antisocial Schizotypy	NA
LtHAS_ST_SexInterac_Beta15	ST	ST Antisocial Schizotypy via fMRI PC 16	Sexual Trauma:Sex	Antisocial Schizotypy	0.0621843003316003	0.14610860345317	-0.0217400027899696	0.0428193088156488	0.146432370060836	Y	Antisocial Schizotypy	0.331266695609495
LtHAS~FamilySES15	ST	ST Antisocial Schizotypy via fMRI PC 16	FamilySES	Antisocial Schizotypy	0.0073686368227873	0.0932205078011158	-0.0784832341555412	0.0438027798753024	0.866407815362441	Y	Antisocial Schizotypy	NA
LtHAS~Age15	ST	ST Antisocial Schizotypy via fMRI PC 16	Age	Antisocial Schizotypy	-0.0854186009078046	0.00291694233246258	-0.173754144148072	0.045069982885934	0.0580601237458838	Y	Antisocial Schizotypy	NA
LtHAS~GriefT.FreqTotal15	ST	ST Antisocial Schizotypy via fMRI PC 16	Grief trauma Dose	Antisocial Schizotypy	0.0603873859017554	0.132844650550683	-0.012069878747172	0.0369686714758338	0.102369218258343	Y	Antisocial Schizotypy	NA
LtHAS~IPVT.FreqTotal15	ST	ST Antisocial Schizotypy via fMRI PC 16	Interpersonal Physical Violence Dose	Antisocial Schizotypy	-0.0160337245992313	0.0234002995492485	-0.0554677487477111	0.0201197697812462	0.425501026139203	Y	Antisocial Schizotypy	NA
LtHAS~GenT.FreqTotal15	ST	ST Antisocial Schizotypy via fMRI PC 16	General disaster trauma Dose	Antisocial Schizotypy	0.0946523029461272	0.195172489479371	-0.00586788358711664	0.0512867518618374	0.0649574643656505	Y	Antisocial Schizotypy	NA
IPVT.FreqTotal~~GenT.FreqTotal57	ST	ST Antisocial Schizotypy via fMRI PC 16	Residual Correlation: General disaster trauma Dose	Interpersonal Physical Violence Dose	0.0703126499844994	0.154263272299272	-0.0136379723302729	0.042832737222196	0.100680536113221	Y	Antisocial Schizotypy	NA
GriefT.FreqTotal~~GenT.FreqTotal57	ST	ST Antisocial Schizotypy via fMRI PC 16	Residual Correlation: General disaster trauma Dose	Grief trauma Dose	0.00298686010904089	0.0179773724494516	-0.0120036522313699	0.00764836112227265	0.696149930635465	Y	Antisocial Schizotypy	NA
GriefT.FreqTotal~~IPVT.FreqTotal57	ST	ST Antisocial Schizotypy via fMRI PC 16	Residual Correlation: Interpersonal Physical Violence Dose	Grief trauma Dose	0.0458818833515822	0.140117602547934	-0.0483538358447696	0.0480803320569516	0.339944201614242	Y	Antisocial Schizotypy	NA
fMRI_PC_16~~fMRI_PC_161	ST	ST Antisocial Schizotypy via fMRI PC 16	Residual Correlation: fMRI PC 16	fMRI PC 16	0.98742311270332	1.00470283881248	0.970143386594157	0.00881634879286757	0	Y	Antisocial Schizotypy	NA
LtHAS~~LtHAS15	ST	ST Antisocial Schizotypy via fMRI PC 16	Residual Correlation: Antisocial Schizotypy	Antisocial Schizotypy	0.890853533165178	0.942292937101086	0.839414129229269	0.0262450761042835	0	Y	Antisocial Schizotypy	NA
GriefT.FreqTotal~~GriefT.FreqTotal57	ST	ST Antisocial Schizotypy via fMRI PC 16	Residual Correlation: Grief trauma Dose	Grief trauma Dose	1	1	1	0	NA	Y	Antisocial Schizotypy	NA
IPVT.FreqTotal~~IPVT.FreqTotal57	ST	ST Antisocial Schizotypy via fMRI PC 16	Residual Correlation: Interpersonal Physical Violence Dose	Interpersonal Physical Violence Dose	1	1	1	0	NA	Y	Antisocial Schizotypy	NA
GenT.FreqTotal~~GenT.FreqTotal57	ST	ST Antisocial Schizotypy via fMRI PC 16	Residual Correlation: General disaster trauma Dose	General disaster trauma Dose	1	1	1	0	NA	Y	Antisocial Schizotypy	NA
ST.Status~~ST.Status57	ST	ST Antisocial Schizotypy via fMRI PC 16	Residual Correlation: Sexual Trauma	Sexual Trauma	1	1	1	0	NA	Y	Antisocial Schizotypy	NA
ST.Status~~Sex57	ST	ST Antisocial Schizotypy via fMRI PC 16	Residual Correlation: Sex	Sexual Trauma	0.318474753322764	0.318474753322764	0.318474753322764	0	NA	Y	Antisocial Schizotypy	NA
ST.Status~~ST.Status:Sex57	ST	ST Antisocial Schizotypy via fMRI PC 16	Residual Correlation: Sexual Trauma:Sex	Sexual Trauma	0.195261348677571	0.195261348677571	0.195261348677571	0	NA	Y	Antisocial Schizotypy	NA
ST.Status~~FamilySES57	ST	ST Antisocial Schizotypy via fMRI PC 16	Residual Correlation: FamilySES	Sexual Trauma	-0.0444416883591957	-0.0444416883591957	-0.0444416883591957	0	NA	Y	Antisocial Schizotypy	NA
ST.Status~~Age57	ST	ST Antisocial Schizotypy via fMRI PC 16	Residual Correlation: Age	Sexual Trauma	0.0632156402498044	0.0632156402498044	0.0632156402498044	0	NA	Y	Antisocial Schizotypy	NA
Sex~~Sex57	ST	ST Antisocial Schizotypy via fMRI PC 16	Residual Correlation: Sex	Sex	1	1	1	0	NA	Y	Antisocial Schizotypy	NA
Sex~~ST.Status:Sex57	ST	ST Antisocial Schizotypy via fMRI PC 16	Residual Correlation: Sexual Trauma:Sex	Sex	-0.101475183194396	-0.101475183194396	-0.101475183194396	0	NA	Y	Antisocial Schizotypy	NA
Sex~~FamilySES57	ST	ST Antisocial Schizotypy via fMRI PC 16	Residual Correlation: FamilySES	Sex	-0.0845933970807115	-0.0845933970807115	-0.0845933970807115	0	NA	Y	Antisocial Schizotypy	NA
Sex~~Age57	ST	ST Antisocial Schizotypy via fMRI PC 16	Residual Correlation: Age	Sex	-7.79081641962423e-05	-7.79081641962423e-05	-7.79081641962423e-05	0	NA	Y	Antisocial Schizotypy	NA
ST.Status:Sex~~ST.Status:Sex57	ST	ST Antisocial Schizotypy via fMRI PC 16	Residual Correlation: Sexual Trauma:Sex	Sexual Trauma:Sex	1	1	1	0	NA	Y	Antisocial Schizotypy	NA
ST.Status:Sex~~FamilySES57	ST	ST Antisocial Schizotypy via fMRI PC 16	Residual Correlation: FamilySES	Sexual Trauma:Sex	0.00656916989347301	0.00656916989347301	0.00656916989347301	0	NA	Y	Antisocial Schizotypy	NA
ST.Status:Sex~~Age57	ST	ST Antisocial Schizotypy via fMRI PC 16	Residual Correlation: Age	Sexual Trauma:Sex	0.0107649750223728	0.0107649750223728	0.0107649750223728	0	NA	Y	Antisocial Schizotypy	NA
FamilySES~~FamilySES57	ST	ST Antisocial Schizotypy via fMRI PC 16	Residual Correlation: FamilySES	FamilySES	1.8732693134483	1.8732693134483	1.8732693134483	0	NA	Y	Antisocial Schizotypy	NA
FamilySES~~Age57	ST	ST Antisocial Schizotypy via fMRI PC 16	Residual Correlation: Age	FamilySES	-0.121178184181105	-0.121178184181105	-0.121178184181105	0	NA	Y	Antisocial Schizotypy	NA
Age~~Age57	ST	ST Antisocial Schizotypy via fMRI PC 16	Residual Correlation: Age	Age	1	1	1	0	NA	Y	Antisocial Schizotypy	NA
fMRI_PC_16~11	ST	ST Antisocial Schizotypy via fMRI PC 16	Intercept for fMRI PC 16		-0.00748288441086904	0.0822336961573574	-0.0971994649790955	0.0457746067151741	0.870146509444271	Y	Antisocial Schizotypy	NA
LtHAS~115	ST	ST Antisocial Schizotypy via fMRI PC 16	Intercept for Antisocial Schizotypy		0.0126912826849757	0.100107200778894	-0.0747246354089429	0.0446007777609406	0.775986665420525	Y	Antisocial Schizotypy	NA
ST.Status~157	ST	ST Antisocial Schizotypy via fMRI PC 16	Intercept for Sexual Trauma		-5.70322863284825e-17	-5.70322863284825e-17	-5.70322863284825e-17	0	NA	Y	Antisocial Schizotypy	NA
Sex~157	ST	ST Antisocial Schizotypy via fMRI PC 16	Intercept for Sex		2.50277728056901e-17	2.50277728056901e-17	2.50277728056901e-17	0	NA	Y	Antisocial Schizotypy	NA
ST.Status:Sex~157	ST	ST Antisocial Schizotypy via fMRI PC 16	Intercept for Sexual Trauma:Sex		0.346261748391221	0.346261748391221	0.346261748391221	0	NA	Y	Antisocial Schizotypy	NA
FamilySES~157	ST	ST Antisocial Schizotypy via fMRI PC 16	Intercept for FamilySES		-0.0372128333166759	-0.0372128333166759	-0.0372128333166759	0	NA	Y	Antisocial Schizotypy	NA
Age~157	ST	ST Antisocial Schizotypy via fMRI PC 16	Intercept for Age		1.0279340450564e-16	1.0279340450564e-16	1.0279340450564e-16	0	NA	Y	Antisocial Schizotypy	NA
GriefT.FreqTotal~157	ST	ST Antisocial Schizotypy via fMRI PC 16	Intercept for Grief trauma Dose		-2.28684525572474e-17	0.0876447215579826	-0.0876447215579826	0.0447175163672971	1	Y	Antisocial Schizotypy	NA
IPVT.FreqTotal~157	ST	ST Antisocial Schizotypy via fMRI PC 16	Intercept for Interpersonal Physical Violence Dose		-1.71050305762508e-18	0.0876447324389411	-0.0876447324389411	0.0447175219189085	1	Y	Antisocial Schizotypy	NA
GenT.FreqTotal~157	ST	ST Antisocial Schizotypy via fMRI PC 16	Intercept for General disaster trauma Dose		1.51175384559322e-18	0.0876447289642807	-0.0876447289642807	0.04471752014609	1	Y	Antisocial Schizotypy	NA
fMRI_PC_17_ST.Beta1	ST	ST Antisocial Schizotypy via fMRI PC 17	Sexual Trauma	fMRI PC 17	-0.0800709568441916	0.0107983962769497	-0.170940309965333	0.0463627667844446	0.0841581400781446	Y	Antisocial Schizotypy	0.235737351926758
fMRI_PC_17_SexBeta1	ST	ST Antisocial Schizotypy via fMRI PC 17	Sex	fMRI PC 17	0.0172898763728554	0.107717100400578	-0.0731373476548668	0.0461371865712843	0.707846955782364	Y	Antisocial Schizotypy	NA
fMRI_PC_17_STSexInterac_Beta1	ST	ST Antisocial Schizotypy via fMRI PC 17	Sexual Trauma:Sex	fMRI PC 17	-0.0185923922799484	0.0674386170307796	-0.104623401590676	0.0438941786631436	0.671877194171548	Y	Antisocial Schizotypy	0.846982478092973
fMRI_PC_17~FamilySES1	ST	ST Antisocial Schizotypy via fMRI PC 17	FamilySES	fMRI PC 17	0.0547477053431945	0.147609483817593	-0.0381140731312041	0.0473793290115943	0.247878038957981	Y	Antisocial Schizotypy	NA
fMRI_PC_17~Age1	ST	ST Antisocial Schizotypy via fMRI PC 17	Age	fMRI PC 17	0.0879952680944827	0.169264705020029	0.00672583116893603	0.0414647603561033	0.0338234696675024	Y	Antisocial Schizotypy	NA
fMRI_PC_17~GriefT.FreqTotal1	ST	ST Antisocial Schizotypy via fMRI PC 17	Grief trauma Dose	fMRI PC 17	0.0490400279542766	0.119761316880278	-0.0216812609717246	0.0360829533011024	0.17411765895808	Y	Antisocial Schizotypy	NA
fMRI_PC_17~IPVT.FreqTotal1	ST	ST Antisocial Schizotypy via fMRI PC 17	Interpersonal Physical Violence Dose	fMRI PC 17	-0.0427762552945775	-0.00983248302048823	-0.0757200275686667	0.0168083559361016	0.0109296554937248	Y	Antisocial Schizotypy	NA
fMRI_PC_17~GenT.FreqTotal1	ST	ST Antisocial Schizotypy via fMRI PC 17	General disaster trauma Dose	fMRI PC 17	-0.0428244714375163	0.0130982241103026	-0.0987471669853352	0.0285325118159977	0.13338120649187	Y	Antisocial Schizotypy	NA
LtHAS_fMRI_PC_17	ST	ST Antisocial Schizotypy via fMRI PC 17	fMRI PC 17	Antisocial Schizotypy	0.00360098594216973	0.0833156709778912	-0.0761136990935518	0.0406715050197355	0.929448844279759	Y	Antisocial Schizotypy	0.97623895454627
LtHAS_ST.Beta16	ST	ST Antisocial Schizotypy via fMRI PC 17	Sexual Trauma	Antisocial Schizotypy	0.149378050855002	0.237438053063661	0.0613180486463432	0.0449293981436724	0.000885046730109362	Y	Antisocial Schizotypy	0.00654724480166956
LtHAS_SexBeta16	ST	ST Antisocial Schizotypy via fMRI PC 17	Sex	Antisocial Schizotypy	-0.289604589854188	-0.204162732006877	-0.3750464477015	0.0435935856583416	3.06767944380226e-11	Y	Antisocial Schizotypy	NA
LtHAS_ST_SexInterac_Beta16	ST	ST Antisocial Schizotypy via fMRI PC 17	Sexual Trauma:Sex	Antisocial Schizotypy	0.0616715317154905	0.146644470364207	-0.0233014069332258	0.0433543367730081	0.154881234111163	Y	Antisocial Schizotypy	0.342912004120009
LtHAS~FamilySES16	ST	ST Antisocial Schizotypy via fMRI PC 17	FamilySES	Antisocial Schizotypy	-0.00720569016998161	0.0840452536816766	-0.0984566340216399	0.0465574595101921	0.877002775449859	Y	Antisocial Schizotypy	NA
LtHAS~Age16	ST	ST Antisocial Schizotypy via fMRI PC 17	Age	Antisocial Schizotypy	-0.090009891200875	-0.00242162406700765	-0.177598158334742	0.0446887125604105	0.0439935036449957	Y	Antisocial Schizotypy	NA
LtHAS~GriefT.FreqTotal16	ST	ST Antisocial Schizotypy via fMRI PC 17	Grief trauma Dose	Antisocial Schizotypy	0.0599562809007938	0.131823922721882	-0.0119113609202945	0.0366678379745603	0.10202409052236	Y	Antisocial Schizotypy	NA
LtHAS~IPVT.FreqTotal16	ST	ST Antisocial Schizotypy via fMRI PC 17	Interpersonal Physical Violence Dose	Antisocial Schizotypy	-0.0139437936029916	0.0229258900234634	-0.0508134772294467	0.018811408738772	0.458547128879715	Y	Antisocial Schizotypy	NA
LtHAS~GenT.FreqTotal16	ST	ST Antisocial Schizotypy via fMRI PC 17	General disaster trauma Dose	Antisocial Schizotypy	0.0850099971971795	0.15631804235456	0.0137019520397987	0.0363823242262866	0.0194613394627408	Y	Antisocial Schizotypy	NA
IPVT.FreqTotal~~GenT.FreqTotal58	ST	ST Antisocial Schizotypy via fMRI PC 17	Residual Correlation: General disaster trauma Dose	Interpersonal Physical Violence Dose	0.0703126578650933	0.154462751640354	-0.013837435910167	0.0429345102456094	0.101490073302479	Y	Antisocial Schizotypy	NA
GriefT.FreqTotal~~GenT.FreqTotal58	ST	ST Antisocial Schizotypy via fMRI PC 17	Residual Correlation: General disaster trauma Dose	Grief trauma Dose	0.00298700072816976	0.0180129916389923	-0.0120389901826527	0.00766646276632918	0.696818187325956	Y	Antisocial Schizotypy	NA
GriefT.FreqTotal~~IPVT.FreqTotal58	ST	ST Antisocial Schizotypy via fMRI PC 17	Residual Correlation: Interpersonal Physical Violence Dose	Grief trauma Dose	0.0458819396532059	0.140341557045654	-0.0485776777392424	0.0481945679295812	0.341089500229212	Y	Antisocial Schizotypy	NA
fMRI_PC_17~~fMRI_PC_171	ST	ST Antisocial Schizotypy via fMRI PC 17	Residual Correlation: fMRI PC 17	fMRI PC 17	0.978704283518891	1.00048448637198	0.956924080665804	0.0111125525901937	0	Y	Antisocial Schizotypy	NA
LtHAS~~LtHAS16	ST	ST Antisocial Schizotypy via fMRI PC 17	Residual Correlation: Antisocial Schizotypy	Antisocial Schizotypy	0.893883735978318	0.944244696690922	0.843522775265714	0.0256948398592245	0	Y	Antisocial Schizotypy	NA
GriefT.FreqTotal~~GriefT.FreqTotal58	ST	ST Antisocial Schizotypy via fMRI PC 17	Residual Correlation: Grief trauma Dose	Grief trauma Dose	1	1	1	0	NA	Y	Antisocial Schizotypy	NA
IPVT.FreqTotal~~IPVT.FreqTotal58	ST	ST Antisocial Schizotypy via fMRI PC 17	Residual Correlation: Interpersonal Physical Violence Dose	Interpersonal Physical Violence Dose	1	1	1	0	NA	Y	Antisocial Schizotypy	NA
GenT.FreqTotal~~GenT.FreqTotal58	ST	ST Antisocial Schizotypy via fMRI PC 17	Residual Correlation: General disaster trauma Dose	General disaster trauma Dose	1	1	1	0	NA	Y	Antisocial Schizotypy	NA
ST.Status~~ST.Status58	ST	ST Antisocial Schizotypy via fMRI PC 17	Residual Correlation: Sexual Trauma	Sexual Trauma	1	1	1	0	NA	Y	Antisocial Schizotypy	NA
ST.Status~~Sex58	ST	ST Antisocial Schizotypy via fMRI PC 17	Residual Correlation: Sex	Sexual Trauma	0.318474753322764	0.318474753322764	0.318474753322764	0	NA	Y	Antisocial Schizotypy	NA
ST.Status~~ST.Status:Sex58	ST	ST Antisocial Schizotypy via fMRI PC 17	Residual Correlation: Sexual Trauma:Sex	Sexual Trauma	0.195261348677571	0.195261348677571	0.195261348677571	0	NA	Y	Antisocial Schizotypy	NA
ST.Status~~FamilySES58	ST	ST Antisocial Schizotypy via fMRI PC 17	Residual Correlation: FamilySES	Sexual Trauma	-0.0469135855489898	-0.0469135855489898	-0.0469135855489898	0	NA	Y	Antisocial Schizotypy	NA
ST.Status~~Age58	ST	ST Antisocial Schizotypy via fMRI PC 17	Residual Correlation: Age	Sexual Trauma	0.0632156402498044	0.0632156402498044	0.0632156402498044	0	NA	Y	Antisocial Schizotypy	NA
Sex~~Sex58	ST	ST Antisocial Schizotypy via fMRI PC 17	Residual Correlation: Sex	Sex	1	1	1	0	NA	Y	Antisocial Schizotypy	NA
Sex~~ST.Status:Sex58	ST	ST Antisocial Schizotypy via fMRI PC 17	Residual Correlation: Sexual Trauma:Sex	Sex	-0.101475183194396	-0.101475183194396	-0.101475183194396	0	NA	Y	Antisocial Schizotypy	NA
Sex~~FamilySES58	ST	ST Antisocial Schizotypy via fMRI PC 17	Residual Correlation: FamilySES	Sex	-0.08994743931325	-0.08994743931325	-0.08994743931325	0	NA	Y	Antisocial Schizotypy	NA
Sex~~Age58	ST	ST Antisocial Schizotypy via fMRI PC 17	Residual Correlation: Age	Sex	-7.79081641962423e-05	-7.79081641962423e-05	-7.79081641962423e-05	0	NA	Y	Antisocial Schizotypy	NA
ST.Status:Sex~~ST.Status:Sex58	ST	ST Antisocial Schizotypy via fMRI PC 17	Residual Correlation: Sexual Trauma:Sex	Sexual Trauma:Sex	1	1	1	0	NA	Y	Antisocial Schizotypy	NA
ST.Status:Sex~~FamilySES58	ST	ST Antisocial Schizotypy via fMRI PC 17	Residual Correlation: FamilySES	Sexual Trauma:Sex	0.00980828994294124	0.00980828994294124	0.00980828994294124	0	NA	Y	Antisocial Schizotypy	NA
ST.Status:Sex~~Age58	ST	ST Antisocial Schizotypy via fMRI PC 17	Residual Correlation: Age	Sexual Trauma:Sex	0.0107649750223728	0.0107649750223728	0.0107649750223728	0	NA	Y	Antisocial Schizotypy	NA
FamilySES~~FamilySES58	ST	ST Antisocial Schizotypy via fMRI PC 17	Residual Correlation: FamilySES	FamilySES	1.18835919912594	1.18835919912594	1.18835919912594	0	NA	Y	Antisocial Schizotypy	NA
FamilySES~~Age58	ST	ST Antisocial Schizotypy via fMRI PC 17	Residual Correlation: Age	FamilySES	-0.136891805491782	-0.136891805491782	-0.136891805491782	0	NA	Y	Antisocial Schizotypy	NA
Age~~Age58	ST	ST Antisocial Schizotypy via fMRI PC 17	Residual Correlation: Age	Age	1	1	1	0	NA	Y	Antisocial Schizotypy	NA
fMRI_PC_17~11	ST	ST Antisocial Schizotypy via fMRI PC 17	Intercept for fMRI PC 17		0.00793412356192586	0.0972355927660726	-0.0813673456422209	0.0455628113110982	0.861758618542283	Y	Antisocial Schizotypy	NA
LtHAS~116	ST	ST Antisocial Schizotypy via fMRI PC 17	Intercept for Antisocial Schizotypy		0.0111486863863656	0.0992194931778909	-0.0769221204051597	0.0449349107872474	0.804051267150331	Y	Antisocial Schizotypy	NA
ST.Status~158	ST	ST Antisocial Schizotypy via fMRI PC 17	Intercept for Sexual Trauma		-5.70322863284825e-17	-5.70322863284825e-17	-5.70322863284825e-17	0	NA	Y	Antisocial Schizotypy	NA
Sex~158	ST	ST Antisocial Schizotypy via fMRI PC 17	Intercept for Sex		2.50277728056901e-17	2.50277728056901e-17	2.50277728056901e-17	0	NA	Y	Antisocial Schizotypy	NA
ST.Status:Sex~158	ST	ST Antisocial Schizotypy via fMRI PC 17	Intercept for Sexual Trauma:Sex		0.346261748391221	0.346261748391221	0.346261748391221	0	NA	Y	Antisocial Schizotypy	NA
FamilySES~158	ST	ST Antisocial Schizotypy via fMRI PC 17	Intercept for FamilySES		-0.0262610262393695	-0.0262610262393695	-0.0262610262393695	0	NA	Y	Antisocial Schizotypy	NA
Age~158	ST	ST Antisocial Schizotypy via fMRI PC 17	Intercept for Age		1.0279340450564e-16	1.0279340450564e-16	1.0279340450564e-16	0	NA	Y	Antisocial Schizotypy	NA
GriefT.FreqTotal~158	ST	ST Antisocial Schizotypy via fMRI PC 17	Intercept for Grief trauma Dose		-3.0053198545857e-17	0.0878529551976882	-0.0878529551976882	0.0448237599724592	1	Y	Antisocial Schizotypy	NA
IPVT.FreqTotal~158	ST	ST Antisocial Schizotypy via fMRI PC 17	Intercept for Interpersonal Physical Violence Dose		-1.71104415895499e-18	0.0878529733904756	-0.0878529733904756	0.0448237692546642	1	Y	Antisocial Schizotypy	NA
GenT.FreqTotal~158	ST	ST Antisocial Schizotypy via fMRI PC 17	Intercept for General disaster trauma Dose		1.52052014106547e-18	0.0878529667589508	-0.0878529667589508	0.044823765871171	1	Y	Antisocial Schizotypy	NA
fMRI_PC_18_ST.Beta1	ST	ST Antisocial Schizotypy via fMRI PC 18	Sexual Trauma	fMRI PC 18	-0.0332005368288876	0.0687995670199404	-0.135200640677716	0.0520418255913843	0.523500547047952	Y	Antisocial Schizotypy	0.758537893350244
fMRI_PC_18_SexBeta1	ST	ST Antisocial Schizotypy via fMRI PC 18	Sex	fMRI PC 18	-0.0390629519656166	0.0598057110349188	-0.137931614966152	0.0504441223310218	0.43870572622795	Y	Antisocial Schizotypy	NA
fMRI_PC_18_STSexInterac_Beta1	ST	ST Antisocial Schizotypy via fMRI PC 18	Sexual Trauma:Sex	fMRI PC 18	0.0490254532053118	0.149688699332378	-0.0516377929217547	0.0513597427917479	0.339805207005766	Y	Antisocial Schizotypy	0.596153681256422
fMRI_PC_18~FamilySES1	ST	ST Antisocial Schizotypy via fMRI PC 18	FamilySES	fMRI PC 18	0.0205751794863982	0.104311010944514	-0.063160651971718	0.0427231480367056	0.630094925971331	Y	Antisocial Schizotypy	NA
fMRI_PC_18~Age1	ST	ST Antisocial Schizotypy via fMRI PC 18	Age	fMRI PC 18	-0.00106071848246399	0.0840933723816888	-0.0862148093466168	0.0434467630710755	0.9805222122026	Y	Antisocial Schizotypy	NA
fMRI_PC_18~GriefT.FreqTotal1	ST	ST Antisocial Schizotypy via fMRI PC 18	Grief trauma Dose	fMRI PC 18	0.126464967491713	0.230304399436028	0.0226255355473985	0.0529802755374012	0.0169855757719484	Y	Antisocial Schizotypy	NA
fMRI_PC_18~IPVT.FreqTotal1	ST	ST Antisocial Schizotypy via fMRI PC 18	Interpersonal Physical Violence Dose	fMRI PC 18	-0.00592117158608766	0.0291199357424763	-0.0409622789146516	0.0178784445045744	0.740500569767325	Y	Antisocial Schizotypy	NA
fMRI_PC_18~GenT.FreqTotal1	ST	ST Antisocial Schizotypy via fMRI PC 18	General disaster trauma Dose	fMRI PC 18	0.0573538822748885	0.144956882790252	-0.0302491182404748	0.0446962297299157	0.19942452140131	Y	Antisocial Schizotypy	NA
LtHAS_fMRI_PC_18	ST	ST Antisocial Schizotypy via fMRI PC 18	fMRI PC 18	Antisocial Schizotypy	-0.00929841789329085	0.0799509946887964	-0.0985478304753781	0.0455362513220015	0.838198663586393	Y	Antisocial Schizotypy	0.921788945723352
LtHAS_ST.Beta17	ST	ST Antisocial Schizotypy via fMRI PC 18	Sexual Trauma	Antisocial Schizotypy	0.148337783780465	0.234631707438306	0.0620438601226227	0.0440283211010597	0.000754018389080624	Y	Antisocial Schizotypy	0.00574852551675228
LtHAS_SexBeta17	ST	ST Antisocial Schizotypy via fMRI PC 18	Sex	Antisocial Schizotypy	-0.289032487076535	-0.204624399755479	-0.373440574397592	0.0430661420244743	1.928146531327e-11	Y	Antisocial Schizotypy	NA
LtHAS_ST_SexInterac_Beta17	ST	ST Antisocial Schizotypy via fMRI PC 18	Sexual Trauma:Sex	Antisocial Schizotypy	0.0618939908691876	0.14541138402765	-0.0216234022892748	0.0426116978767145	0.146359370868684	Y	Antisocial Schizotypy	0.331266695609495
LtHAS~FamilySES17	ST	ST Antisocial Schizotypy via fMRI PC 18	FamilySES	Antisocial Schizotypy	-0.00505633968619358	0.0795721458532648	-0.089684825225652	0.0431785921613852	0.906778487343554	Y	Antisocial Schizotypy	NA
LtHAS~Age17	ST	ST Antisocial Schizotypy via fMRI PC 18	Age	Antisocial Schizotypy	-0.0896806883070417	-0.00313184116504166	-0.176229535449042	0.0441583864931633	0.0422664697640931	Y	Antisocial Schizotypy	NA
LtHAS~GriefT.FreqTotal17	ST	ST Antisocial Schizotypy via fMRI PC 18	Grief trauma Dose	Antisocial Schizotypy	0.0609649275619993	0.131454134626615	-0.00952427950261682	0.0359645420123156	0.0900488983474095	Y	Antisocial Schizotypy	NA
LtHAS~IPVT.FreqTotal17	ST	ST Antisocial Schizotypy via fMRI PC 18	Interpersonal Physical Violence Dose	Antisocial Schizotypy	-0.0142530100314418	0.0224143989312863	-0.0509204189941699	0.0187082054833436	0.446144312154299	Y	Antisocial Schizotypy	NA
LtHAS~GenT.FreqTotal17	ST	ST Antisocial Schizotypy via fMRI PC 18	General disaster trauma Dose	Antisocial Schizotypy	0.089288143634279	0.171366691647966	0.00720959562059187	0.0418775797214195	0.0329967505823843	Y	Antisocial Schizotypy	NA
IPVT.FreqTotal~~GenT.FreqTotal59	ST	ST Antisocial Schizotypy via fMRI PC 18	Residual Correlation: General disaster trauma Dose	Interpersonal Physical Violence Dose	0.0703124997153085	0.153246493854226	-0.0126214944236086	0.0423140398461859	0.096576450851009	Y	Antisocial Schizotypy	NA
GriefT.FreqTotal~~GenT.FreqTotal59	ST	ST Antisocial Schizotypy via fMRI PC 18	Residual Correlation: General disaster trauma Dose	Grief trauma Dose	0.00298676224356436	0.017795848631487	-0.0118223241443583	0.00755579515987786	0.69262575585485	Y	Antisocial Schizotypy	NA
GriefT.FreqTotal~~IPVT.FreqTotal59	ST	ST Antisocial Schizotypy via fMRI PC 18	Residual Correlation: Interpersonal Physical Violence Dose	Grief trauma Dose	0.0458818400203097	0.138976447555085	-0.0472127675144657	0.0474981215313617	0.334058354693511	Y	Antisocial Schizotypy	NA
fMRI_PC_18~~fMRI_PC_181	ST	ST Antisocial Schizotypy via fMRI PC 18	Residual Correlation: fMRI PC 18	fMRI PC 18	0.974452120049684	1.00747736736081	0.941426872738554	0.0168499255964032	0	Y	Antisocial Schizotypy	NA
LtHAS~~LtHAS17	ST	ST Antisocial Schizotypy via fMRI PC 18	Residual Correlation: Antisocial Schizotypy	Antisocial Schizotypy	0.893596593140034	0.943557665075094	0.843635521204975	0.0254908112236482	0	Y	Antisocial Schizotypy	NA
GriefT.FreqTotal~~GriefT.FreqTotal59	ST	ST Antisocial Schizotypy via fMRI PC 18	Residual Correlation: Grief trauma Dose	Grief trauma Dose	1	1	1	0	NA	Y	Antisocial Schizotypy	NA
IPVT.FreqTotal~~IPVT.FreqTotal59	ST	ST Antisocial Schizotypy via fMRI PC 18	Residual Correlation: Interpersonal Physical Violence Dose	Interpersonal Physical Violence Dose	1	1	1	0	NA	Y	Antisocial Schizotypy	NA
GenT.FreqTotal~~GenT.FreqTotal59	ST	ST Antisocial Schizotypy via fMRI PC 18	Residual Correlation: General disaster trauma Dose	General disaster trauma Dose	1	1	1	0	NA	Y	Antisocial Schizotypy	NA
ST.Status~~ST.Status59	ST	ST Antisocial Schizotypy via fMRI PC 18	Residual Correlation: Sexual Trauma	Sexual Trauma	1	1	1	0	NA	Y	Antisocial Schizotypy	NA
ST.Status~~Sex59	ST	ST Antisocial Schizotypy via fMRI PC 18	Residual Correlation: Sex	Sexual Trauma	0.318474753322764	0.318474753322764	0.318474753322764	0	NA	Y	Antisocial Schizotypy	NA
ST.Status~~ST.Status:Sex59	ST	ST Antisocial Schizotypy via fMRI PC 18	Residual Correlation: Sexual Trauma:Sex	Sexual Trauma	0.195261348677571	0.195261348677571	0.195261348677571	0	NA	Y	Antisocial Schizotypy	NA
ST.Status~~FamilySES59	ST	ST Antisocial Schizotypy via fMRI PC 18	Residual Correlation: FamilySES	Sexual Trauma	-0.045367812529862	-0.045367812529862	-0.045367812529862	0	NA	Y	Antisocial Schizotypy	NA
ST.Status~~Age59	ST	ST Antisocial Schizotypy via fMRI PC 18	Residual Correlation: Age	Sexual Trauma	0.0632156402498044	0.0632156402498044	0.0632156402498044	0	NA	Y	Antisocial Schizotypy	NA
Sex~~Sex59	ST	ST Antisocial Schizotypy via fMRI PC 18	Residual Correlation: Sex	Sex	1	1	1	0	NA	Y	Antisocial Schizotypy	NA
Sex~~ST.Status:Sex59	ST	ST Antisocial Schizotypy via fMRI PC 18	Residual Correlation: Sexual Trauma:Sex	Sex	-0.101475183194396	-0.101475183194396	-0.101475183194396	0	NA	Y	Antisocial Schizotypy	NA
Sex~~FamilySES59	ST	ST Antisocial Schizotypy via fMRI PC 18	Residual Correlation: FamilySES	Sex	-0.0841554125266566	-0.0841554125266566	-0.0841554125266566	0	NA	Y	Antisocial Schizotypy	NA
Sex~~Age59	ST	ST Antisocial Schizotypy via fMRI PC 18	Residual Correlation: Age	Sex	-7.79081641962423e-05	-7.79081641962423e-05	-7.79081641962423e-05	0	NA	Y	Antisocial Schizotypy	NA
ST.Status:Sex~~ST.Status:Sex59	ST	ST Antisocial Schizotypy via fMRI PC 18	Residual Correlation: Sexual Trauma:Sex	Sexual Trauma:Sex	1	1	1	0	NA	Y	Antisocial Schizotypy	NA
ST.Status:Sex~~FamilySES59	ST	ST Antisocial Schizotypy via fMRI PC 18	Residual Correlation: FamilySES	Sexual Trauma:Sex	0.00653226950540699	0.00653226950540699	0.00653226950540699	0	NA	Y	Antisocial Schizotypy	NA
ST.Status:Sex~~Age59	ST	ST Antisocial Schizotypy via fMRI PC 18	Residual Correlation: Age	Sexual Trauma:Sex	0.0107649750223728	0.0107649750223728	0.0107649750223728	0	NA	Y	Antisocial Schizotypy	NA
FamilySES~~FamilySES59	ST	ST Antisocial Schizotypy via fMRI PC 18	Residual Correlation: FamilySES	FamilySES	1.49297681913876	1.49297681913876	1.49297681913876	0	NA	Y	Antisocial Schizotypy	NA
FamilySES~~Age59	ST	ST Antisocial Schizotypy via fMRI PC 18	Residual Correlation: Age	FamilySES	-0.132201573921813	-0.132201573921813	-0.132201573921813	0	NA	Y	Antisocial Schizotypy	NA
Age~~Age59	ST	ST Antisocial Schizotypy via fMRI PC 18	Residual Correlation: Age	Age	1	1	1	0	NA	Y	Antisocial Schizotypy	NA
fMRI_PC_18~11	ST	ST Antisocial Schizotypy via fMRI PC 18	Intercept for fMRI PC 18		-0.0166294769668724	0.0779459714329435	-0.111204925366688	0.0482536664682693	0.730375417968687	Y	Antisocial Schizotypy	NA
LtHAS~117	ST	ST Antisocial Schizotypy via fMRI PC 18	Intercept for Antisocial Schizotypy		0.0118831319144208	0.0985106917682125	-0.074744427939371	0.0441985467779505	0.788038975374071	Y	Antisocial Schizotypy	NA
ST.Status~159	ST	ST Antisocial Schizotypy via fMRI PC 18	Intercept for Sexual Trauma		-5.70322863284825e-17	-5.70322863284825e-17	-5.70322863284825e-17	0	NA	Y	Antisocial Schizotypy	NA
Sex~159	ST	ST Antisocial Schizotypy via fMRI PC 18	Intercept for Sex		2.50277728056901e-17	2.50277728056901e-17	2.50277728056901e-17	0	NA	Y	Antisocial Schizotypy	NA
ST.Status:Sex~159	ST	ST Antisocial Schizotypy via fMRI PC 18	Intercept for Sexual Trauma:Sex		0.346261748391221	0.346261748391221	0.346261748391221	0	NA	Y	Antisocial Schizotypy	NA
FamilySES~159	ST	ST Antisocial Schizotypy via fMRI PC 18	Intercept for FamilySES		-0.0260489318706459	-0.0260489318706459	-0.0260489318706459	0	NA	Y	Antisocial Schizotypy	NA
Age~159	ST	ST Antisocial Schizotypy via fMRI PC 18	Intercept for Age		1.0279340450564e-16	1.0279340450564e-16	1.0279340450564e-16	0	NA	Y	Antisocial Schizotypy	NA
GriefT.FreqTotal~159	ST	ST Antisocial Schizotypy via fMRI PC 18	Intercept for Grief trauma Dose		-3.1415616681417e-17	0.0865834248761405	-0.0865834248761406	0.0441760285184317	0.999999999999999	Y	Antisocial Schizotypy	NA
IPVT.FreqTotal~159	ST	ST Antisocial Schizotypy via fMRI PC 18	Intercept for Interpersonal Physical Violence Dose		-1.71037715305062e-18	0.0865834298459944	-0.0865834298459944	0.0441760310541181	1	Y	Antisocial Schizotypy	NA
GenT.FreqTotal~159	ST	ST Antisocial Schizotypy via fMRI PC 18	Intercept for General disaster trauma Dose		1.5201123829409e-18	0.0865834342826375	-0.0865834342826375	0.0441760333177531	1	Y	Antisocial Schizotypy	NA
fMRI_PC_19_ST.Beta1	ST	ST Antisocial Schizotypy via fMRI PC 19	Sexual Trauma	fMRI PC 19	-0.0120966566090711	0.0873457085540834	-0.111539021772226	0.0507368328946568	0.811555648653713	Y	Antisocial Schizotypy	0.91094472404039
fMRI_PC_19_SexBeta1	ST	ST Antisocial Schizotypy via fMRI PC 19	Sex	fMRI PC 19	-0.0342801346745193	0.0610848582585111	-0.12964512760755	0.0486565027139567	0.481100614244392	Y	Antisocial Schizotypy	NA
fMRI_PC_19_STSexInterac_Beta1	ST	ST Antisocial Schizotypy via fMRI PC 19	Sexual Trauma:Sex	fMRI PC 19	-0.00222600508258498	0.093649616545012	-0.098101626710182	0.0489170323454164	0.963704210745832	Y	Antisocial Schizotypy	0.992886124051261
fMRI_PC_19~FamilySES1	ST	ST Antisocial Schizotypy via fMRI PC 19	FamilySES	fMRI PC 19	-0.03767112657265	0.0694137193738174	-0.144755972519117	0.0546361294345912	0.490514253773028	Y	Antisocial Schizotypy	NA
fMRI_PC_19~Age1	ST	ST Antisocial Schizotypy via fMRI PC 19	Age	fMRI PC 19	0.0107091025127211	0.096639681398714	-0.0752214763732717	0.0438429377089591	0.807028991746099	Y	Antisocial Schizotypy	NA
fMRI_PC_19~GriefT.FreqTotal1	ST	ST Antisocial Schizotypy via fMRI PC 19	Grief trauma Dose	fMRI PC 19	0.0957964150414424	0.222202851305897	-0.0306100212230118	0.0644942648240131	0.137451713005518	Y	Antisocial Schizotypy	NA
fMRI_PC_19~IPVT.FreqTotal1	ST	ST Antisocial Schizotypy via fMRI PC 19	Interpersonal Physical Violence Dose	fMRI PC 19	0.0846134487823305	0.167340509183271	0.00188638838138994	0.0422084594683786	0.0449998170429384	Y	Antisocial Schizotypy	NA
fMRI_PC_19~GenT.FreqTotal1	ST	ST Antisocial Schizotypy via fMRI PC 19	General disaster trauma Dose	fMRI PC 19	0.00665605426038306	0.0597954919406118	-0.0464833834198457	0.0271124561978617	0.806070842614757	Y	Antisocial Schizotypy	NA
LtHAS_fMRI_PC_19	ST	ST Antisocial Schizotypy via fMRI PC 19	fMRI PC 19	Antisocial Schizotypy	-0.0300879676289082	0.0495338067690417	-0.109709742026858	0.0406241007620529	0.45890975285439	Y	Antisocial Schizotypy	0.705340329140564
LtHAS_ST.Beta18	ST	ST Antisocial Schizotypy via fMRI PC 19	Sexual Trauma	Antisocial Schizotypy	0.147870592169788	0.235319268232052	0.0604219161075243	0.0446174913172118	0.00091910882812285	Y	Antisocial Schizotypy	0.00671946718038201
LtHAS_SexBeta18	ST	ST Antisocial Schizotypy via fMRI PC 19	Sex	Antisocial Schizotypy	-0.288663293151084	-0.203839493876287	-0.373487092425882	0.0432782438574774	2.55908627622148e-11	Y	Antisocial Schizotypy	NA
LtHAS_ST_SexInterac_Beta18	ST	ST Antisocial Schizotypy via fMRI PC 19	Sexual Trauma:Sex	Antisocial Schizotypy	0.0608276236243766	0.145629347874758	-0.0239741006260049	0.0432669808829584	0.159763601438105	Y	Antisocial Schizotypy	0.349684511312726
LtHAS~FamilySES18	ST	ST Antisocial Schizotypy via fMRI PC 19	FamilySES	Antisocial Schizotypy	0.00226693408239019	0.106327981159075	-0.101794112994294	0.0530933465601944	0.965942958972684	Y	Antisocial Schizotypy	NA
LtHAS~Age18	ST	ST Antisocial Schizotypy via fMRI PC 19	Age	Antisocial Schizotypy	-0.0884681409573631	-0.00115389972820207	-0.175782382186524	0.0445489008562834	0.0470482213175016	Y	Antisocial Schizotypy	NA
LtHAS~GriefT.FreqTotal18	ST	ST Antisocial Schizotypy via fMRI PC 19	Grief trauma Dose	Antisocial Schizotypy	0.0621319386982519	0.131625568571947	-0.00736169117544304	0.0354565851321003	0.0797156220830786	Y	Antisocial Schizotypy	NA
LtHAS~IPVT.FreqTotal18	ST	ST Antisocial Schizotypy via fMRI PC 19	Interpersonal Physical Violence Dose	Antisocial Schizotypy	-0.0117038790274135	0.0235597834052198	-0.0469675414600468	0.0179919951135779	0.515366207803448	Y	Antisocial Schizotypy	NA
LtHAS~GenT.FreqTotal18	ST	ST Antisocial Schizotypy via fMRI PC 19	General disaster trauma Dose	Antisocial Schizotypy	0.0873949994188535	0.161654952132589	0.0131350467051184	0.0378884271851362	0.0210748421108999	Y	Antisocial Schizotypy	NA
IPVT.FreqTotal~~GenT.FreqTotal60	ST	ST Antisocial Schizotypy via fMRI PC 19	Residual Correlation: General disaster trauma Dose	Interpersonal Physical Violence Dose	0.0703126080625768	0.15390608720589	-0.0132808710807369	0.042650517970069	0.0992345877880469	Y	Antisocial Schizotypy	NA
GriefT.FreqTotal~~GenT.FreqTotal60	ST	ST Antisocial Schizotypy via fMRI PC 19	Residual Correlation: General disaster trauma Dose	Grief trauma Dose	0.00298682728837563	0.0179136013422573	-0.011939946765506	0.00761584099076418	0.694920683479092	Y	Antisocial Schizotypy	NA
GriefT.FreqTotal~~IPVT.FreqTotal60	ST	ST Antisocial Schizotypy via fMRI PC 19	Residual Correlation: Interpersonal Physical Violence Dose	Grief trauma Dose	0.0458818762080251	0.139716709585462	-0.047952957169412	0.0478757947174511	0.337885158207014	Y	Antisocial Schizotypy	NA
fMRI_PC_19~~fMRI_PC_191	ST	ST Antisocial Schizotypy via fMRI PC 19	Residual Correlation: fMRI PC 19	fMRI PC 19	0.979770938075991	1.01210217803433	0.947439698117647	0.0164958337058068	0	Y	Antisocial Schizotypy	NA
LtHAS~~LtHAS18	ST	ST Antisocial Schizotypy via fMRI PC 19	Residual Correlation: Antisocial Schizotypy	Antisocial Schizotypy	0.893390423939969	0.943436757923396	0.843344089956541	0.0255343130680902	0	Y	Antisocial Schizotypy	NA
GriefT.FreqTotal~~GriefT.FreqTotal60	ST	ST Antisocial Schizotypy via fMRI PC 19	Residual Correlation: Grief trauma Dose	Grief trauma Dose	1	1	1	0	NA	Y	Antisocial Schizotypy	NA
IPVT.FreqTotal~~IPVT.FreqTotal60	ST	ST Antisocial Schizotypy via fMRI PC 19	Residual Correlation: Interpersonal Physical Violence Dose	Interpersonal Physical Violence Dose	1	1	1	0	NA	Y	Antisocial Schizotypy	NA
GenT.FreqTotal~~GenT.FreqTotal60	ST	ST Antisocial Schizotypy via fMRI PC 19	Residual Correlation: General disaster trauma Dose	General disaster trauma Dose	1	1	1	0	NA	Y	Antisocial Schizotypy	NA
ST.Status~~ST.Status60	ST	ST Antisocial Schizotypy via fMRI PC 19	Residual Correlation: Sexual Trauma	Sexual Trauma	1	1	1	0	NA	Y	Antisocial Schizotypy	NA
ST.Status~~Sex60	ST	ST Antisocial Schizotypy via fMRI PC 19	Residual Correlation: Sex	Sexual Trauma	0.318474753322764	0.318474753322764	0.318474753322764	0	NA	Y	Antisocial Schizotypy	NA
ST.Status~~ST.Status:Sex60	ST	ST Antisocial Schizotypy via fMRI PC 19	Residual Correlation: Sexual Trauma:Sex	Sexual Trauma	0.195261348677571	0.195261348677571	0.195261348677571	0	NA	Y	Antisocial Schizotypy	NA
ST.Status~~FamilySES60	ST	ST Antisocial Schizotypy via fMRI PC 19	Residual Correlation: FamilySES	Sexual Trauma	-0.048153717984294	-0.048153717984294	-0.048153717984294	0	NA	Y	Antisocial Schizotypy	NA
ST.Status~~Age60	ST	ST Antisocial Schizotypy via fMRI PC 19	Residual Correlation: Age	Sexual Trauma	0.0632156402498044	0.0632156402498044	0.0632156402498044	0	NA	Y	Antisocial Schizotypy	NA
Sex~~Sex60	ST	ST Antisocial Schizotypy via fMRI PC 19	Residual Correlation: Sex	Sex	1	1	1	0	NA	Y	Antisocial Schizotypy	NA
Sex~~ST.Status:Sex60	ST	ST Antisocial Schizotypy via fMRI PC 19	Residual Correlation: Sexual Trauma:Sex	Sex	-0.101475183194396	-0.101475183194396	-0.101475183194396	0	NA	Y	Antisocial Schizotypy	NA
Sex~~FamilySES60	ST	ST Antisocial Schizotypy via fMRI PC 19	Residual Correlation: FamilySES	Sex	-0.0850267895387079	-0.0850267895387079	-0.0850267895387079	0	NA	Y	Antisocial Schizotypy	NA
Sex~~Age60	ST	ST Antisocial Schizotypy via fMRI PC 19	Residual Correlation: Age	Sex	-7.79081641962423e-05	-7.79081641962423e-05	-7.79081641962423e-05	0	NA	Y	Antisocial Schizotypy	NA
ST.Status:Sex~~ST.Status:Sex60	ST	ST Antisocial Schizotypy via fMRI PC 19	Residual Correlation: Sexual Trauma:Sex	Sexual Trauma:Sex	1	1	1	0	NA	Y	Antisocial Schizotypy	NA
ST.Status:Sex~~FamilySES60	ST	ST Antisocial Schizotypy via fMRI PC 19	Residual Correlation: FamilySES	Sexual Trauma:Sex	0.00642955097139512	0.00642955097139512	0.00642955097139512	0	NA	Y	Antisocial Schizotypy	NA
ST.Status:Sex~~Age60	ST	ST Antisocial Schizotypy via fMRI PC 19	Residual Correlation: Age	Sexual Trauma:Sex	0.0107649750223728	0.0107649750223728	0.0107649750223728	0	NA	Y	Antisocial Schizotypy	NA
FamilySES~~FamilySES60	ST	ST Antisocial Schizotypy via fMRI PC 19	Residual Correlation: FamilySES	FamilySES	0.920260194629188	0.920260194629188	0.920260194629188	0	NA	Y	Antisocial Schizotypy	NA
FamilySES~~Age60	ST	ST Antisocial Schizotypy via fMRI PC 19	Residual Correlation: Age	FamilySES	-0.132269556742966	-0.132269556742966	-0.132269556742966	0	NA	Y	Antisocial Schizotypy	NA
Age~~Age60	ST	ST Antisocial Schizotypy via fMRI PC 19	Residual Correlation: Age	Age	1	1	1	0	NA	Y	Antisocial Schizotypy	NA
fMRI_PC_19~11	ST	ST Antisocial Schizotypy via fMRI PC 19	Intercept for fMRI PC 19		9.49362929324658e-05	0.0921237246158681	-0.0919338520300032	0.0469543262268322	0.998386769508422	Y	Antisocial Schizotypy	NA
LtHAS~118	ST	ST Antisocial Schizotypy via fMRI PC 19	Intercept for Antisocial Schizotypy		0.0127022490864922	0.100146616558165	-0.0747421183851809	0.0446152930163121	0.775869265142794	Y	Antisocial Schizotypy	NA
ST.Status~160	ST	ST Antisocial Schizotypy via fMRI PC 19	Intercept for Sexual Trauma		-5.70322863284825e-17	-5.70322863284825e-17	-5.70322863284825e-17	0	NA	Y	Antisocial Schizotypy	NA
Sex~160	ST	ST Antisocial Schizotypy via fMRI PC 19	Intercept for Sex		2.50277728056901e-17	2.50277728056901e-17	2.50277728056901e-17	0	NA	Y	Antisocial Schizotypy	NA
ST.Status:Sex~160	ST	ST Antisocial Schizotypy via fMRI PC 19	Intercept for Sexual Trauma:Sex		0.346261748391221	0.346261748391221	0.346261748391221	0	NA	Y	Antisocial Schizotypy	NA
FamilySES~160	ST	ST Antisocial Schizotypy via fMRI PC 19	Intercept for FamilySES		-0.0194994127259792	-0.0194994127259792	-0.0194994127259792	0	NA	Y	Antisocial Schizotypy	NA
Age~160	ST	ST Antisocial Schizotypy via fMRI PC 19	Intercept for Age		1.0279340450564e-16	1.0279340450564e-16	1.0279340450564e-16	0	NA	Y	Antisocial Schizotypy	NA
GriefT.FreqTotal~160	ST	ST Antisocial Schizotypy via fMRI PC 19	Intercept for Grief trauma Dose		-3.09618600155807e-17	0.0872718808957575	-0.0872718808957575	0.0445272880441411	1	Y	Antisocial Schizotypy	NA
IPVT.FreqTotal~160	ST	ST Antisocial Schizotypy via fMRI PC 19	Intercept for Interpersonal Physical Violence Dose		-1.71066732983962e-18	0.0872718856885532	-0.0872718856885532	0.0445272904894899	1	Y	Antisocial Schizotypy	NA
GenT.FreqTotal~160	ST	ST Antisocial Schizotypy via fMRI PC 19	Intercept for General disaster trauma Dose		1.5189388130246e-18	0.0872718841723758	-0.0872718841723758	0.0445272897159159	1	Y	Antisocial Schizotypy	NA
fMRI_PC_20_ST.Beta1	ST	ST Antisocial Schizotypy via fMRI PC 20	Sexual Trauma	fMRI PC 20	-0.0179906604293156	0.07588614298297	-0.111867463841601	0.0478972083940184	0.707207010830109	Y	Antisocial Schizotypy	0.854631472066497
fMRI_PC_20_SexBeta1	ST	ST Antisocial Schizotypy via fMRI PC 20	Sex	fMRI PC 20	-0.00558856531255872	0.088794903132428	-0.0999720337575455	0.0481557157118557	0.907611359873864	Y	Antisocial Schizotypy	NA
fMRI_PC_20_STSexInterac_Beta1	ST	ST Antisocial Schizotypy via fMRI PC 20	Sexual Trauma:Sex	fMRI PC 20	0.00467111300078677	0.0946263406930398	-0.0852841146914663	0.0458963676893088	0.918935093653609	Y	Antisocial Schizotypy	0.969569029121337
fMRI_PC_20~FamilySES1	ST	ST Antisocial Schizotypy via fMRI PC 20	FamilySES	fMRI PC 20	0.0266756787794327	0.113342294869958	-0.0599909373110927	0.0442184737955088	0.546329085564111	Y	Antisocial Schizotypy	NA
fMRI_PC_20~Age1	ST	ST Antisocial Schizotypy via fMRI PC 20	Age	fMRI PC 20	-0.139088098833018	-0.0540322940126236	-0.224143903653412	0.0433966162089221	0.00135041463072882	Y	Antisocial Schizotypy	NA
fMRI_PC_20~GriefT.FreqTotal1	ST	ST Antisocial Schizotypy via fMRI PC 20	Grief trauma Dose	fMRI PC 20	-0.0535260729061656	0.0430772046132422	-0.150129350425573	0.0492882921734288	0.277488079824175	Y	Antisocial Schizotypy	NA
fMRI_PC_20~IPVT.FreqTotal1	ST	ST Antisocial Schizotypy via fMRI PC 20	Interpersonal Physical Violence Dose	fMRI PC 20	0.051110273980546	0.137850064571867	-0.0356295166107755	0.0442558084105187	0.248138404867241	Y	Antisocial Schizotypy	NA
fMRI_PC_20~GenT.FreqTotal1	ST	ST Antisocial Schizotypy via fMRI PC 20	General disaster trauma Dose	fMRI PC 20	-0.00997299983231791	0.0668313343431206	-0.0867773340077564	0.0391866048464468	0.799109128673607	Y	Antisocial Schizotypy	NA
LtHAS_fMRI_PC_20	ST	ST Antisocial Schizotypy via fMRI PC 20	fMRI PC 20	Antisocial Schizotypy	0.0322531473349793	0.117110604416445	-0.0526043097464862	0.04329541652337	0.456298780108028	Y	Antisocial Schizotypy	0.702772694522844
LtHAS_ST.Beta19	ST	ST Antisocial Schizotypy via fMRI PC 20	Sexual Trauma	Antisocial Schizotypy	0.149281250385536	0.23627649559986	0.0622860051712121	0.0443861447968081	0.000770334068263212	Y	Antisocial Schizotypy	0.00583721225586683
LtHAS_SexBeta19	ST	ST Antisocial Schizotypy via fMRI PC 20	Sex	Antisocial Schizotypy	-0.287992836436972	-0.203176762360854	-0.37280891051309	0.0432743023571538	2.83195689121385e-11	Y	Antisocial Schizotypy	NA
LtHAS_ST_SexInterac_Beta19	ST	ST Antisocial Schizotypy via fMRI PC 20	Sexual Trauma:Sex	Antisocial Schizotypy	0.0609702594336912	0.145327634988572	-0.0233871161211893	0.0430402681989469	0.156603881277135	Y	Antisocial Schizotypy	0.346034200992034
LtHAS~FamilySES19	ST	ST Antisocial Schizotypy via fMRI PC 20	FamilySES	Antisocial Schizotypy	0.000714773435924463	0.0863682661277474	-0.0849387192558985	0.0437015646039656	0.986950552734303	Y	Antisocial Schizotypy	NA
LtHAS~Age19	ST	ST Antisocial Schizotypy via fMRI PC 20	Age	Antisocial Schizotypy	-0.0841680464664891	0.00390718734445006	-0.172243280277428	0.0449371695121264	0.0610661480187555	Y	Antisocial Schizotypy	NA
LtHAS~GriefT.FreqTotal19	ST	ST Antisocial Schizotypy via fMRI PC 20	Grief trauma Dose	Antisocial Schizotypy	0.0613154286632434	0.131097598969868	-0.00846674164338151	0.035603802343848	0.0850406178424261	Y	Antisocial Schizotypy	NA
LtHAS~IPVT.FreqTotal19	ST	ST Antisocial Schizotypy via fMRI PC 20	Interpersonal Physical Violence Dose	Antisocial Schizotypy	-0.0158281033373013	0.0235107266052075	-0.0551669332798102	0.0200712004163385	0.430347150812332	Y	Antisocial Schizotypy	NA
LtHAS~GenT.FreqTotal19	ST	ST Antisocial Schizotypy via fMRI PC 20	General disaster trauma Dose	Antisocial Schizotypy	0.0915000550369349	0.185265484129115	-0.00226537405524549	0.0478403837171449	0.0557978412350117	Y	Antisocial Schizotypy	NA
IPVT.FreqTotal~~GenT.FreqTotal61	ST	ST Antisocial Schizotypy via fMRI PC 20	Residual Correlation: General disaster trauma Dose	Interpersonal Physical Violence Dose	0.0703125228200672	0.153776753362091	-0.0131517077219562	0.042584573594402	0.0987127239030494	Y	Antisocial Schizotypy	NA
GriefT.FreqTotal~~GenT.FreqTotal61	ST	ST Antisocial Schizotypy via fMRI PC 20	Residual Correlation: General disaster trauma Dose	Grief trauma Dose	0.00298686486003307	0.0178905267638988	-0.0119167970438327	0.00760404886080763	0.694467742085922	Y	Antisocial Schizotypy	NA
GriefT.FreqTotal~~IPVT.FreqTotal61	ST	ST Antisocial Schizotypy via fMRI PC 20	Residual Correlation: Interpersonal Physical Violence Dose	Grief trauma Dose	0.0458818380813981	0.139571626886409	-0.0478079507236124	0.0478017910247452	0.337138201033246	Y	Antisocial Schizotypy	NA
fMRI_PC_20~~fMRI_PC_201	ST	ST Antisocial Schizotypy via fMRI PC 20	Residual Correlation: fMRI PC 20	fMRI PC 20	0.972967997270469	0.999211615957639	0.946724378583298	0.0133898474125936	0	Y	Antisocial Schizotypy	NA
LtHAS~~LtHAS19	ST	ST Antisocial Schizotypy via fMRI PC 20	Residual Correlation: Antisocial Schizotypy	Antisocial Schizotypy	0.892238561486593	0.942600157050421	0.841876965922765	0.025695163768862	0	Y	Antisocial Schizotypy	NA
GriefT.FreqTotal~~GriefT.FreqTotal61	ST	ST Antisocial Schizotypy via fMRI PC 20	Residual Correlation: Grief trauma Dose	Grief trauma Dose	1	1	1	0	NA	Y	Antisocial Schizotypy	NA
IPVT.FreqTotal~~IPVT.FreqTotal61	ST	ST Antisocial Schizotypy via fMRI PC 20	Residual Correlation: Interpersonal Physical Violence Dose	Interpersonal Physical Violence Dose	1	1	1	0	NA	Y	Antisocial Schizotypy	NA
GenT.FreqTotal~~GenT.FreqTotal61	ST	ST Antisocial Schizotypy via fMRI PC 20	Residual Correlation: General disaster trauma Dose	General disaster trauma Dose	1	1	1	0	NA	Y	Antisocial Schizotypy	NA
ST.Status~~ST.Status61	ST	ST Antisocial Schizotypy via fMRI PC 20	Residual Correlation: Sexual Trauma	Sexual Trauma	1	1	1	0	NA	Y	Antisocial Schizotypy	NA
ST.Status~~Sex61	ST	ST Antisocial Schizotypy via fMRI PC 20	Residual Correlation: Sex	Sexual Trauma	0.318474753322764	0.318474753322764	0.318474753322764	0	NA	Y	Antisocial Schizotypy	NA
ST.Status~~ST.Status:Sex61	ST	ST Antisocial Schizotypy via fMRI PC 20	Residual Correlation: Sexual Trauma:Sex	Sexual Trauma	0.195261348677571	0.195261348677571	0.195261348677571	0	NA	Y	Antisocial Schizotypy	NA
ST.Status~~FamilySES61	ST	ST Antisocial Schizotypy via fMRI PC 20	Residual Correlation: FamilySES	Sexual Trauma	-0.0521933118899963	-0.0521933118899963	-0.0521933118899963	0	NA	Y	Antisocial Schizotypy	NA
ST.Status~~Age61	ST	ST Antisocial Schizotypy via fMRI PC 20	Residual Correlation: Age	Sexual Trauma	0.0632156402498044	0.0632156402498044	0.0632156402498044	0	NA	Y	Antisocial Schizotypy	NA
Sex~~Sex61	ST	ST Antisocial Schizotypy via fMRI PC 20	Residual Correlation: Sex	Sex	1	1	1	0	NA	Y	Antisocial Schizotypy	NA
Sex~~ST.Status:Sex61	ST	ST Antisocial Schizotypy via fMRI PC 20	Residual Correlation: Sexual Trauma:Sex	Sex	-0.101475183194396	-0.101475183194396	-0.101475183194396	0	NA	Y	Antisocial Schizotypy	NA
Sex~~FamilySES61	ST	ST Antisocial Schizotypy via fMRI PC 20	Residual Correlation: FamilySES	Sex	-0.0853454608645377	-0.0853454608645377	-0.0853454608645377	0	NA	Y	Antisocial Schizotypy	NA
Sex~~Age61	ST	ST Antisocial Schizotypy via fMRI PC 20	Residual Correlation: Age	Sex	-7.79081641962423e-05	-7.79081641962423e-05	-7.79081641962423e-05	0	NA	Y	Antisocial Schizotypy	NA
ST.Status:Sex~~ST.Status:Sex61	ST	ST Antisocial Schizotypy via fMRI PC 20	Residual Correlation: Sexual Trauma:Sex	Sexual Trauma:Sex	1	1	1	0	NA	Y	Antisocial Schizotypy	NA
ST.Status:Sex~~FamilySES61	ST	ST Antisocial Schizotypy via fMRI PC 20	Residual Correlation: FamilySES	Sexual Trauma:Sex	0.00555392025781131	0.00555392025781131	0.00555392025781131	0	NA	Y	Antisocial Schizotypy	NA
ST.Status:Sex~~Age61	ST	ST Antisocial Schizotypy via fMRI PC 20	Residual Correlation: Age	Sexual Trauma:Sex	0.0107649750223728	0.0107649750223728	0.0107649750223728	0	NA	Y	Antisocial Schizotypy	NA
FamilySES~~FamilySES61	ST	ST Antisocial Schizotypy via fMRI PC 20	Residual Correlation: FamilySES	FamilySES	1.74554180036973	1.74554180036973	1.74554180036973	0	NA	Y	Antisocial Schizotypy	NA
FamilySES~~Age61	ST	ST Antisocial Schizotypy via fMRI PC 20	Residual Correlation: Age	FamilySES	-0.130453073495427	-0.130453073495427	-0.130453073495427	0	NA	Y	Antisocial Schizotypy	NA
Age~~Age61	ST	ST Antisocial Schizotypy via fMRI PC 20	Residual Correlation: Age	Age	1	1	1	0	NA	Y	Antisocial Schizotypy	NA
fMRI_PC_20~11	ST	ST Antisocial Schizotypy via fMRI PC 20	Intercept for fMRI PC 20		-0.000817001144345785	0.0917076257902152	-0.0933416280789068	0.0472073097589463	0.986191967674769	Y	Antisocial Schizotypy	NA
LtHAS~119	ST	ST Antisocial Schizotypy via fMRI PC 20	Intercept for Antisocial Schizotypy		0.012555219390742	0.099848698795045	-0.074738260013561	0.0445383078938505	0.778022420900073	Y	Antisocial Schizotypy	NA
ST.Status~161	ST	ST Antisocial Schizotypy via fMRI PC 20	Intercept for Sexual Trauma		-5.70322863284825e-17	-5.70322863284825e-17	-5.70322863284825e-17	0	NA	Y	Antisocial Schizotypy	NA
Sex~161	ST	ST Antisocial Schizotypy via fMRI PC 20	Intercept for Sex		2.50277728056901e-17	2.50277728056901e-17	2.50277728056901e-17	0	NA	Y	Antisocial Schizotypy	NA
ST.Status:Sex~161	ST	ST Antisocial Schizotypy via fMRI PC 20	Intercept for Sexual Trauma:Sex		0.346261748391221	0.346261748391221	0.346261748391221	0	NA	Y	Antisocial Schizotypy	NA
FamilySES~161	ST	ST Antisocial Schizotypy via fMRI PC 20	Intercept for FamilySES		-0.0373052514950484	-0.0373052514950484	-0.0373052514950484	0	NA	Y	Antisocial Schizotypy	NA
Age~161	ST	ST Antisocial Schizotypy via fMRI PC 20	Intercept for Age		1.0279340450564e-16	1.0279340450564e-16	1.0279340450564e-16	0	NA	Y	Antisocial Schizotypy	NA
GriefT.FreqTotal~161	ST	ST Antisocial Schizotypy via fMRI PC 20	Intercept for Grief trauma Dose		-2.80845361639197e-17	0.0871369735077993	-0.0871369735077994	0.0444584564793663	1	Y	Antisocial Schizotypy	NA
IPVT.FreqTotal~161	ST	ST Antisocial Schizotypy via fMRI PC 20	Intercept for Interpersonal Physical Violence Dose		-1.71108469230976e-18	0.0871369770995485	-0.0871369770995485	0.0444584583119251	1	Y	Antisocial Schizotypy	NA
GenT.FreqTotal~161	ST	ST Antisocial Schizotypy via fMRI PC 20	Intercept for General disaster trauma Dose		1.51990270761186e-18	0.0871369785642518	-0.0871369785642518	0.0444584590592364	1	Y	Antisocial Schizotypy	NA
fMRI_PC_21_ST.Beta1	ST	ST Antisocial Schizotypy via fMRI PC 21	Sexual Trauma	fMRI PC 21	-0.0405056726357481	0.0532490172614582	-0.134260362532954	0.0478349044353526	0.397117382018796	Y	Antisocial Schizotypy	0.651811334542387
fMRI_PC_21_SexBeta1	ST	ST Antisocial Schizotypy via fMRI PC 21	Sex	fMRI PC 21	0.142748183740704	0.232999437623558	0.0524969298578493	0.0460474042353557	0.00193503182301069	Y	Antisocial Schizotypy	NA
fMRI_PC_21_STSexInterac_Beta1	ST	ST Antisocial Schizotypy via fMRI PC 21	Sexual Trauma:Sex	fMRI PC 21	-0.000441749642052501	0.0869401222892211	-0.0878236215733261	0.0445834069506025	0.992094380487099	Y	Antisocial Schizotypy	0.998338187864513
fMRI_PC_21~FamilySES1	ST	ST Antisocial Schizotypy via fMRI PC 21	FamilySES	fMRI PC 21	0.00863845437764415	0.0976774204030211	-0.0804005116477328	0.0454288786568044	0.849188949619476	Y	Antisocial Schizotypy	NA
fMRI_PC_21~Age1	ST	ST Antisocial Schizotypy via fMRI PC 21	Age	fMRI PC 21	0.102727267729297	0.191130358502107	0.0143241769564866	0.0451044465460195	0.0227538843790975	Y	Antisocial Schizotypy	NA
fMRI_PC_21~GriefT.FreqTotal1	ST	ST Antisocial Schizotypy via fMRI PC 21	Grief trauma Dose	fMRI PC 21	-0.0140291650138259	0.105771930694268	-0.133830260721919	0.0611241311845878	0.818465357190187	Y	Antisocial Schizotypy	NA
fMRI_PC_21~IPVT.FreqTotal1	ST	ST Antisocial Schizotypy via fMRI PC 21	Interpersonal Physical Violence Dose	fMRI PC 21	-0.0228373678599212	0.0912918485630558	-0.136966584282898	0.0582302620472691	0.694917307212784	Y	Antisocial Schizotypy	NA
fMRI_PC_21~GenT.FreqTotal1	ST	ST Antisocial Schizotypy via fMRI PC 21	General disaster trauma Dose	fMRI PC 21	0.0299586350721804	0.0882769879852381	-0.0283597178408773	0.0297548084419231	0.314006762693948	Y	Antisocial Schizotypy	NA
LtHAS_fMRI_PC_21	ST	ST Antisocial Schizotypy via fMRI PC 21	fMRI PC 21	Antisocial Schizotypy	0.0104059228926108	0.0895304668497648	-0.0687186210645432	0.0403704070999663	0.796591242951767	Y	Antisocial Schizotypy	0.901862837728772
LtHAS_ST.Beta20	ST	ST Antisocial Schizotypy via fMRI PC 21	Sexual Trauma	Antisocial Schizotypy	0.148896500440465	0.234850744410981	0.062942256469948	0.0438550119535423	0.000685786908292352	Y	Antisocial Schizotypy	0.00526051311499333
LtHAS_SexBeta20	ST	ST Antisocial Schizotypy via fMRI PC 21	Sex	Antisocial Schizotypy	-0.290467152102284	-0.207000687333097	-0.373933616871471	0.0425857135271667	9.05564512265755e-12	Y	Antisocial Schizotypy	NA
LtHAS_ST_SexInterac_Beta20	ST	ST Antisocial Schizotypy via fMRI PC 21	Sexual Trauma:Sex	Antisocial Schizotypy	0.0611891002015302	0.144647888699411	-0.0222696882963503	0.0425817969902472	0.150724279996139	Y	Antisocial Schizotypy	0.336698593217181
LtHAS~FamilySES20	ST	ST Antisocial Schizotypy via fMRI PC 21	FamilySES	Antisocial Schizotypy	-0.00803974052023557	0.0775061377824547	-0.0935856188229258	0.0436466582944714	0.853856091060163	Y	Antisocial Schizotypy	NA
LtHAS~Age20	ST	ST Antisocial Schizotypy via fMRI PC 21	Age	Antisocial Schizotypy	-0.0912870286955365	-0.00334723352249332	-0.17922682386858	0.0448680668964844	0.0418945943554501	Y	Antisocial Schizotypy	NA
LtHAS~GriefT.FreqTotal20	ST	ST Antisocial Schizotypy via fMRI PC 21	Grief trauma Dose	Antisocial Schizotypy	0.0598482338328329	0.13070328541256	-0.0110068177468938	0.036151200807067	0.097823559910061	Y	Antisocial Schizotypy	NA
LtHAS~IPVT.FreqTotal20	ST	ST Antisocial Schizotypy via fMRI PC 21	Interpersonal Physical Violence Dose	Antisocial Schizotypy	-0.014005300056829	0.021449944414666	-0.049460544528324	0.0180897428479102	0.438805300170958	Y	Antisocial Schizotypy	NA
LtHAS~GenT.FreqTotal20	ST	ST Antisocial Schizotypy via fMRI PC 21	General disaster trauma Dose	Antisocial Schizotypy	0.0844400291211025	0.154036619796356	0.0148434384458489	0.0355091171185913	0.0174076918957742	Y	Antisocial Schizotypy	NA
IPVT.FreqTotal~~GenT.FreqTotal62	ST	ST Antisocial Schizotypy via fMRI PC 21	Residual Correlation: General disaster trauma Dose	Interpersonal Physical Violence Dose	0.0703125767014309	0.152785811509535	-0.0121606581066732	0.0420789542352015	0.0947280422951644	Y	Antisocial Schizotypy	NA
GriefT.FreqTotal~~GenT.FreqTotal62	ST	ST Antisocial Schizotypy via fMRI PC 21	Residual Correlation: General disaster trauma Dose	Grief trauma Dose	0.00298688860734738	0.0177135697485379	-0.0117397925338432	0.00751375089407394	0.690981847875149	Y	Antisocial Schizotypy	NA
GriefT.FreqTotal~~IPVT.FreqTotal62	ST	ST Antisocial Schizotypy via fMRI PC 21	Residual Correlation: Interpersonal Physical Violence Dose	Grief trauma Dose	0.0458818818329767	0.138459236913534	-0.0466954732475807	0.0472342123685924	0.331364220570342	Y	Antisocial Schizotypy	NA
fMRI_PC_21~~fMRI_PC_211	ST	ST Antisocial Schizotypy via fMRI PC 21	Residual Correlation: fMRI PC 21	fMRI PC 21	0.970359636120523	1.00005226581633	0.940667006424716	0.0151495792422813	0	Y	Antisocial Schizotypy	NA
LtHAS~~LtHAS20	ST	ST Antisocial Schizotypy via fMRI PC 21	Residual Correlation: Antisocial Schizotypy	Antisocial Schizotypy	0.894052235233487	0.944238310735192	0.843866159731781	0.0256056110712071	0	Y	Antisocial Schizotypy	NA
GriefT.FreqTotal~~GriefT.FreqTotal62	ST	ST Antisocial Schizotypy via fMRI PC 21	Residual Correlation: Grief trauma Dose	Grief trauma Dose	1	1	1	0	NA	Y	Antisocial Schizotypy	NA
IPVT.FreqTotal~~IPVT.FreqTotal62	ST	ST Antisocial Schizotypy via fMRI PC 21	Residual Correlation: Interpersonal Physical Violence Dose	Interpersonal Physical Violence Dose	1	1	1	0	NA	Y	Antisocial Schizotypy	NA
GenT.FreqTotal~~GenT.FreqTotal62	ST	ST Antisocial Schizotypy via fMRI PC 21	Residual Correlation: General disaster trauma Dose	General disaster trauma Dose	1	1	1	0	NA	Y	Antisocial Schizotypy	NA
ST.Status~~ST.Status62	ST	ST Antisocial Schizotypy via fMRI PC 21	Residual Correlation: Sexual Trauma	Sexual Trauma	1	1	1	0	NA	Y	Antisocial Schizotypy	NA
ST.Status~~Sex62	ST	ST Antisocial Schizotypy via fMRI PC 21	Residual Correlation: Sex	Sexual Trauma	0.318474753322764	0.318474753322764	0.318474753322764	0	NA	Y	Antisocial Schizotypy	NA
ST.Status~~ST.Status:Sex62	ST	ST Antisocial Schizotypy via fMRI PC 21	Residual Correlation: Sexual Trauma:Sex	Sexual Trauma	0.195261348677571	0.195261348677571	0.195261348677571	0	NA	Y	Antisocial Schizotypy	NA
ST.Status~~FamilySES62	ST	ST Antisocial Schizotypy via fMRI PC 21	Residual Correlation: FamilySES	Sexual Trauma	-0.0302986552781176	-0.0302986552781176	-0.0302986552781176	0	NA	Y	Antisocial Schizotypy	NA
ST.Status~~Age62	ST	ST Antisocial Schizotypy via fMRI PC 21	Residual Correlation: Age	Sexual Trauma	0.0632156402498044	0.0632156402498044	0.0632156402498044	0	NA	Y	Antisocial Schizotypy	NA
Sex~~Sex62	ST	ST Antisocial Schizotypy via fMRI PC 21	Residual Correlation: Sex	Sex	1	1	1	0	NA	Y	Antisocial Schizotypy	NA
Sex~~ST.Status:Sex62	ST	ST Antisocial Schizotypy via fMRI PC 21	Residual Correlation: Sexual Trauma:Sex	Sex	-0.101475183194396	-0.101475183194396	-0.101475183194396	0	NA	Y	Antisocial Schizotypy	NA
Sex~~FamilySES62	ST	ST Antisocial Schizotypy via fMRI PC 21	Residual Correlation: FamilySES	Sex	-0.0770932314065105	-0.0770932314065105	-0.0770932314065105	0	NA	Y	Antisocial Schizotypy	NA
Sex~~Age62	ST	ST Antisocial Schizotypy via fMRI PC 21	Residual Correlation: Age	Sex	-7.79081641962423e-05	-7.79081641962423e-05	-7.79081641962423e-05	0	NA	Y	Antisocial Schizotypy	NA
ST.Status:Sex~~ST.Status:Sex62	ST	ST Antisocial Schizotypy via fMRI PC 21	Residual Correlation: Sexual Trauma:Sex	Sexual Trauma:Sex	1	1	1	0	NA	Y	Antisocial Schizotypy	NA
ST.Status:Sex~~FamilySES62	ST	ST Antisocial Schizotypy via fMRI PC 21	Residual Correlation: FamilySES	Sexual Trauma:Sex	0.0189954131418189	0.0189954131418189	0.0189954131418189	0	NA	Y	Antisocial Schizotypy	NA
ST.Status:Sex~~Age62	ST	ST Antisocial Schizotypy via fMRI PC 21	Residual Correlation: Age	Sexual Trauma:Sex	0.0107649750223728	0.0107649750223728	0.0107649750223728	0	NA	Y	Antisocial Schizotypy	NA
FamilySES~~FamilySES62	ST	ST Antisocial Schizotypy via fMRI PC 21	Residual Correlation: FamilySES	FamilySES	1.29239285732003	1.29239285732003	1.29239285732003	0	NA	Y	Antisocial Schizotypy	NA
FamilySES~~Age62	ST	ST Antisocial Schizotypy via fMRI PC 21	Residual Correlation: Age	FamilySES	-0.131571960467073	-0.131571960467073	-0.131571960467073	0	NA	Y	Antisocial Schizotypy	NA
Age~~Age62	ST	ST Antisocial Schizotypy via fMRI PC 21	Residual Correlation: Age	Age	1	1	1	0	NA	Y	Antisocial Schizotypy	NA
fMRI_PC_21~11	ST	ST Antisocial Schizotypy via fMRI PC 21	Intercept for fMRI PC 21		0.000492144337901699	0.0915564344343091	-0.0905721457585057	0.0464622262524776	0.991548682492935	Y	Antisocial Schizotypy	NA
LtHAS~120	ST	ST Antisocial Schizotypy via fMRI PC 21	Intercept for Antisocial Schizotypy		0.0121156889295543	0.0983604342548908	-0.0741290563957821	0.0440032296540263	0.783057834979449	Y	Antisocial Schizotypy	NA
ST.Status~162	ST	ST Antisocial Schizotypy via fMRI PC 21	Intercept for Sexual Trauma		-5.70322863284825e-17	-5.70322863284825e-17	-5.70322863284825e-17	0	NA	Y	Antisocial Schizotypy	NA
Sex~162	ST	ST Antisocial Schizotypy via fMRI PC 21	Intercept for Sex		2.50277728056901e-17	2.50277728056901e-17	2.50277728056901e-17	0	NA	Y	Antisocial Schizotypy	NA
ST.Status:Sex~162	ST	ST Antisocial Schizotypy via fMRI PC 21	Intercept for Sexual Trauma:Sex		0.346261748391221	0.346261748391221	0.346261748391221	0	NA	Y	Antisocial Schizotypy	NA
FamilySES~162	ST	ST Antisocial Schizotypy via fMRI PC 21	Intercept for FamilySES		-0.0138666382869958	-0.0138666382869958	-0.0138666382869958	0	NA	Y	Antisocial Schizotypy	NA
Age~162	ST	ST Antisocial Schizotypy via fMRI PC 21	Intercept for Age		1.0279340450564e-16	1.0279340450564e-16	1.0279340450564e-16	0	NA	Y	Antisocial Schizotypy	NA
GriefT.FreqTotal~162	ST	ST Antisocial Schizotypy via fMRI PC 21	Intercept for Grief trauma Dose		-2.85300195013369e-17	0.0861023516331165	-0.0861023516331166	0.0439305784760745	1	Y	Antisocial Schizotypy	NA
IPVT.FreqTotal~162	ST	ST Antisocial Schizotypy via fMRI PC 21	Intercept for Interpersonal Physical Violence Dose		-1.71094150492497e-18	0.0861023577548707	-0.0861023577548707	0.0439305815994759	1	Y	Antisocial Schizotypy	NA
GenT.FreqTotal~162	ST	ST Antisocial Schizotypy via fMRI PC 21	Intercept for General disaster trauma Dose		1.51521105051962e-18	0.0861023575711557	-0.0861023575711557	0.043930581505742	1	Y	Antisocial Schizotypy	NA
fMRI_PC_22_ST.Beta1	ST	ST Antisocial Schizotypy via fMRI PC 22	Sexual Trauma	fMRI PC 22	-0.0699993563099137	0.0382298951427824	-0.17822860776261	0.0552200205240477	0.204924926321196	Y	Antisocial Schizotypy	0.408049394024553
fMRI_PC_22_SexBeta1	ST	ST Antisocial Schizotypy via fMRI PC 22	Sex	fMRI PC 22	0.0589107480501673	0.162637615416907	-0.0448161193165724	0.0529228435751493	0.265646570711926	Y	Antisocial Schizotypy	NA
fMRI_PC_22_STSexInterac_Beta1	ST	ST Antisocial Schizotypy via fMRI PC 22	Sexual Trauma:Sex	fMRI PC 22	0.0664166800659727	0.16864498675586	-0.035811626623915	0.0521582577518013	0.202887325860667	Y	Antisocial Schizotypy	0.406775361323029
fMRI_PC_22~FamilySES1	ST	ST Antisocial Schizotypy via fMRI PC 22	FamilySES	fMRI PC 22	0.129858677397305	0.230393314533128	0.0293240402614833	0.0512941247537336	0.011352783840948	Y	Antisocial Schizotypy	NA
fMRI_PC_22~Age1	ST	ST Antisocial Schizotypy via fMRI PC 22	Age	fMRI PC 22	-0.0370931258047933	0.0595397286588376	-0.133725980268424	0.0493033827283861	0.451843950195607	Y	Antisocial Schizotypy	NA
fMRI_PC_22~GriefT.FreqTotal1	ST	ST Antisocial Schizotypy via fMRI PC 22	Grief trauma Dose	fMRI PC 22	0.0695890786611528	0.213529905819966	-0.0743517484976605	0.0734405470172922	0.343355204082489	Y	Antisocial Schizotypy	NA
fMRI_PC_22~IPVT.FreqTotal1	ST	ST Antisocial Schizotypy via fMRI PC 22	Interpersonal Physical Violence Dose	fMRI PC 22	-0.00868042414570053	0.0115313265396874	-0.0288921748310884	0.010312307187691	0.399925756206837	Y	Antisocial Schizotypy	NA
fMRI_PC_22~GenT.FreqTotal1	ST	ST Antisocial Schizotypy via fMRI PC 22	General disaster trauma Dose	fMRI PC 22	0.0709272772463614	0.154838105897926	-0.0129835514052027	0.0428124339597269	0.0975805308950628	Y	Antisocial Schizotypy	NA
LtHAS_fMRI_PC_22	ST	ST Antisocial Schizotypy via fMRI PC 22	fMRI PC 22	Antisocial Schizotypy	0.048826048901928	0.141836996952901	-0.0441848991490447	0.0474554373369262	0.303535091846811	Y	Antisocial Schizotypy	0.54478976528013
LtHAS_ST.Beta21	ST	ST Antisocial Schizotypy via fMRI PC 22	Sexual Trauma	Antisocial Schizotypy	0.151539041421554	0.247974589679128	0.0551034931639799	0.0492027144469213	0.00207075742337604	Y	Antisocial Schizotypy	0.0138032038943221
LtHAS_SexBeta21	ST	ST Antisocial Schizotypy via fMRI PC 22	Sex	Antisocial Schizotypy	-0.289632036511456	-0.196393785154574	-0.382870287868337	0.0475714105424044	1.1407068623015e-09	Y	Antisocial Schizotypy	NA
LtHAS_ST_SexInterac_Beta21	ST	ST Antisocial Schizotypy via fMRI PC 22	Sexual Trauma:Sex	Antisocial Schizotypy	0.0573838373252018	0.150820312682031	-0.0360526380316279	0.0476725470946633	0.228702369828942	Y	Antisocial Schizotypy	0.439934419740396
LtHAS~FamilySES21	ST	ST Antisocial Schizotypy via fMRI PC 22	FamilySES	Antisocial Schizotypy	0.000596114603947516	0.0963732010630304	-0.0951809718551354	0.0488667583764602	0.990267026940561	Y	Antisocial Schizotypy	NA
LtHAS~Age21	ST	ST Antisocial Schizotypy via fMRI PC 22	Age	Antisocial Schizotypy	-0.0863092437337182	0.00899628556024819	-0.181614773027685	0.0486261635651085	0.0759053463109549	Y	Antisocial Schizotypy	NA
LtHAS~GriefT.FreqTotal21	ST	ST Antisocial Schizotypy via fMRI PC 22	Grief trauma Dose	Antisocial Schizotypy	0.0555720701313339	0.137591714101562	-0.0264475738388938	0.0418475260857792	0.184189510556225	Y	Antisocial Schizotypy	NA
LtHAS~IPVT.FreqTotal21	ST	ST Antisocial Schizotypy via fMRI PC 22	Interpersonal Physical Violence Dose	Antisocial Schizotypy	-0.0138463762373886	0.0266638185311388	-0.054356571005916	0.0206688465135414	0.502911794287863	Y	Antisocial Schizotypy	NA
LtHAS~GenT.FreqTotal21	ST	ST Antisocial Schizotypy via fMRI PC 22	General disaster trauma Dose	Antisocial Schizotypy	0.0814850813843169	0.150044838511518	0.012925324257116	0.0349801106897838	0.0198342365660142	Y	Antisocial Schizotypy	NA
IPVT.FreqTotal~~GenT.FreqTotal63	ST	ST Antisocial Schizotypy via fMRI PC 22	Residual Correlation: General disaster trauma Dose	Interpersonal Physical Violence Dose	0.0703127278508987	0.161922644919369	-0.0212971892175713	0.046740612476085	0.132499599196865	Y	Antisocial Schizotypy	NA
GriefT.FreqTotal~~GenT.FreqTotal63	ST	ST Antisocial Schizotypy via fMRI PC 22	Residual Correlation: General disaster trauma Dose	Grief trauma Dose	0.00298692042232133	0.0193450314115129	-0.0133711905668702	0.0083461283565526	0.720432400579528	Y	Antisocial Schizotypy	NA
GriefT.FreqTotal~~IPVT.FreqTotal63	ST	ST Antisocial Schizotypy via fMRI PC 22	Residual Correlation: Interpersonal Physical Violence Dose	Grief trauma Dose	0.0458819491329992	0.148715280757983	-0.0569513824919846	0.0524669496154623	0.381850152674374	Y	Antisocial Schizotypy	NA
fMRI_PC_22~~fMRI_PC_221	ST	ST Antisocial Schizotypy via fMRI PC 22	Residual Correlation: fMRI PC 22	fMRI PC 22	0.963399283634027	1.00207112119271	0.924727446075346	0.0197308919264434	0	Y	Antisocial Schizotypy	NA
LtHAS~~LtHAS21	ST	ST Antisocial Schizotypy via fMRI PC 22	Residual Correlation: Antisocial Schizotypy	Antisocial Schizotypy	0.892717665409421	0.947851373522979	0.837583957295863	0.0281299598096934	0	Y	Antisocial Schizotypy	NA
GriefT.FreqTotal~~GriefT.FreqTotal63	ST	ST Antisocial Schizotypy via fMRI PC 22	Residual Correlation: Grief trauma Dose	Grief trauma Dose	1	1	1	0	NA	Y	Antisocial Schizotypy	NA
IPVT.FreqTotal~~IPVT.FreqTotal63	ST	ST Antisocial Schizotypy via fMRI PC 22	Residual Correlation: Interpersonal Physical Violence Dose	Interpersonal Physical Violence Dose	1	1	1	0	NA	Y	Antisocial Schizotypy	NA
GenT.FreqTotal~~GenT.FreqTotal63	ST	ST Antisocial Schizotypy via fMRI PC 22	Residual Correlation: General disaster trauma Dose	General disaster trauma Dose	1	1	1	0	NA	Y	Antisocial Schizotypy	NA
ST.Status~~ST.Status63	ST	ST Antisocial Schizotypy via fMRI PC 22	Residual Correlation: Sexual Trauma	Sexual Trauma	1	1	1	0	NA	Y	Antisocial Schizotypy	NA
ST.Status~~Sex63	ST	ST Antisocial Schizotypy via fMRI PC 22	Residual Correlation: Sex	Sexual Trauma	0.318474753322764	0.318474753322764	0.318474753322764	0	NA	Y	Antisocial Schizotypy	NA
ST.Status~~ST.Status:Sex63	ST	ST Antisocial Schizotypy via fMRI PC 22	Residual Correlation: Sexual Trauma:Sex	Sexual Trauma	0.195261348677571	0.195261348677571	0.195261348677571	0	NA	Y	Antisocial Schizotypy	NA
ST.Status~~FamilySES63	ST	ST Antisocial Schizotypy via fMRI PC 22	Residual Correlation: FamilySES	Sexual Trauma	-0.0374923166101651	-0.0374923166101651	-0.0374923166101651	0	NA	Y	Antisocial Schizotypy	NA
ST.Status~~Age63	ST	ST Antisocial Schizotypy via fMRI PC 22	Residual Correlation: Age	Sexual Trauma	0.0632156402498044	0.0632156402498044	0.0632156402498044	0	NA	Y	Antisocial Schizotypy	NA
Sex~~Sex63	ST	ST Antisocial Schizotypy via fMRI PC 22	Residual Correlation: Sex	Sex	1	1	1	0	NA	Y	Antisocial Schizotypy	NA
Sex~~ST.Status:Sex63	ST	ST Antisocial Schizotypy via fMRI PC 22	Residual Correlation: Sexual Trauma:Sex	Sex	-0.101475183194396	-0.101475183194396	-0.101475183194396	0	NA	Y	Antisocial Schizotypy	NA
Sex~~FamilySES63	ST	ST Antisocial Schizotypy via fMRI PC 22	Residual Correlation: FamilySES	Sex	-0.0880334442939776	-0.0880334442939776	-0.0880334442939776	0	NA	Y	Antisocial Schizotypy	NA
Sex~~Age63	ST	ST Antisocial Schizotypy via fMRI PC 22	Residual Correlation: Age	Sex	-7.79081641962423e-05	-7.79081641962423e-05	-7.79081641962423e-05	0	NA	Y	Antisocial Schizotypy	NA
ST.Status:Sex~~ST.Status:Sex63	ST	ST Antisocial Schizotypy via fMRI PC 22	Residual Correlation: Sexual Trauma:Sex	Sexual Trauma:Sex	1	1	1	0	NA	Y	Antisocial Schizotypy	NA
ST.Status:Sex~~FamilySES63	ST	ST Antisocial Schizotypy via fMRI PC 22	Residual Correlation: FamilySES	Sexual Trauma:Sex	0.0137871494708347	0.0137871494708347	0.0137871494708347	0	NA	Y	Antisocial Schizotypy	NA
ST.Status:Sex~~Age63	ST	ST Antisocial Schizotypy via fMRI PC 22	Residual Correlation: Age	Sexual Trauma:Sex	0.0107649750223728	0.0107649750223728	0.0107649750223728	0	NA	Y	Antisocial Schizotypy	NA
FamilySES~~FamilySES63	ST	ST Antisocial Schizotypy via fMRI PC 22	Residual Correlation: FamilySES	FamilySES	1.16370012684022	1.16370012684022	1.16370012684022	0	NA	Y	Antisocial Schizotypy	NA
FamilySES~~Age63	ST	ST Antisocial Schizotypy via fMRI PC 22	Residual Correlation: Age	FamilySES	-0.137135580456011	-0.137135580456011	-0.137135580456011	0	NA	Y	Antisocial Schizotypy	NA
Age~~Age63	ST	ST Antisocial Schizotypy via fMRI PC 22	Residual Correlation: Age	Age	1	1	1	0	NA	Y	Antisocial Schizotypy	NA
fMRI_PC_22~11	ST	ST Antisocial Schizotypy via fMRI PC 22	Intercept for fMRI PC 22		-0.0212621756297759	0.0816849581357247	-0.124209309395277	0.0525250129989808	0.685623823868053	Y	Antisocial Schizotypy	NA
LtHAS~121	ST	ST Antisocial Schizotypy via fMRI PC 22	Intercept for Antisocial Schizotypy		0.0140583292057013	0.110161008568642	-0.0820443501572394	0.0490328802574876	0.774332629228641	Y	Antisocial Schizotypy	NA
ST.Status~163	ST	ST Antisocial Schizotypy via fMRI PC 22	Intercept for Sexual Trauma		-5.70322863284825e-17	-5.70322863284825e-17	-5.70322863284825e-17	0	NA	Y	Antisocial Schizotypy	NA
Sex~163	ST	ST Antisocial Schizotypy via fMRI PC 22	Intercept for Sex		2.50277728056901e-17	2.50277728056901e-17	2.50277728056901e-17	0	NA	Y	Antisocial Schizotypy	NA
ST.Status:Sex~163	ST	ST Antisocial Schizotypy via fMRI PC 22	Intercept for Sexual Trauma:Sex		0.346261748391221	0.346261748391221	0.346261748391221	0	NA	Y	Antisocial Schizotypy	NA
FamilySES~163	ST	ST Antisocial Schizotypy via fMRI PC 22	Intercept for FamilySES		-0.0145227013942996	-0.0145227013942996	-0.0145227013942996	0	NA	Y	Antisocial Schizotypy	NA
Age~163	ST	ST Antisocial Schizotypy via fMRI PC 22	Intercept for Age		1.0279340450564e-16	1.0279340450564e-16	1.0279340450564e-16	0	NA	Y	Antisocial Schizotypy	NA
GriefT.FreqTotal~163	ST	ST Antisocial Schizotypy via fMRI PC 22	Intercept for Grief trauma Dose		-3.00072726958757e-17	0.0956410212276922	-0.0956410212276923	0.0487973360643851	1	Y	Antisocial Schizotypy	NA
IPVT.FreqTotal~163	ST	ST Antisocial Schizotypy via fMRI PC 22	Intercept for Interpersonal Physical Violence Dose		-1.71097879202942e-18	0.095641018201323	-0.095641018201323	0.0487973345202908	1	Y	Antisocial Schizotypy	NA
GenT.FreqTotal~163	ST	ST Antisocial Schizotypy via fMRI PC 22	Intercept for General disaster trauma Dose		1.51662072721737e-18	0.0956410207759783	-0.0956410207759783	0.0487973358339146	1	Y	Antisocial Schizotypy	NA
fMRI_PC_1_ST.Beta2	ST	ST Negative Affectivity via fMRI PC 1	Sexual Trauma	fMRI PC 1	0.00938694498585614	0.115918627456604	-0.0971447374848916	0.0543538979853998	0.862886856151453	Y	Negative Affectivity	0.935701145013298
fMRI_PC_1_SexBeta2	ST	ST Negative Affectivity via fMRI PC 1	Sex	fMRI PC 1	-0.144610624819311	-0.0437847055817123	-0.24543654405691	0.0514427408018212	0.00493726287114904	Y	Negative Affectivity	NA
fMRI_PC_1_STSexInterac_Beta2	ST	ST Negative Affectivity via fMRI PC 1	Sexual Trauma:Sex	fMRI PC 1	-0.0499677070984741	0.0553681201341366	-0.155303534331085	0.0537437565503684	0.352505845044909	Y	Negative Affectivity	0.611124528301084
fMRI_PC_1~FamilySES2	ST	ST Negative Affectivity via fMRI PC 1	FamilySES	fMRI PC 1	-0.0320119746412426	0.0508413110158662	-0.114865260298351	0.0422728612926793	0.448888049802079	Y	Negative Affectivity	NA
fMRI_PC_1~Age2	ST	ST Negative Affectivity via fMRI PC 1	Age	fMRI PC 1	0.0206728845511461	0.101861328867328	-0.0605155597650354	0.0414234368368938	0.617735344299009	Y	Negative Affectivity	NA
fMRI_PC_1~GriefT.FreqTotal2	ST	ST Negative Affectivity via fMRI PC 1	Grief trauma Dose	fMRI PC 1	0.0477529993977644	0.11363890201193	-0.018132903216401	0.0336158741353744	0.15544788787698	Y	Negative Affectivity	NA
fMRI_PC_1~IPVT.FreqTotal2	ST	ST Negative Affectivity via fMRI PC 1	Interpersonal Physical Violence Dose	fMRI PC 1	0.00246445076981624	0.0946321914918166	-0.0897032899521841	0.047025221610707	0.958204396914594	Y	Negative Affectivity	NA
fMRI_PC_1~GenT.FreqTotal2	ST	ST Negative Affectivity via fMRI PC 1	General disaster trauma Dose	fMRI PC 1	-0.00420867826500427	0.0509798468514203	-0.0593972033814288	0.0281579281822241	0.881185225101258	Y	Negative Affectivity	NA
LtHNA_fMRI_PC_1	ST	ST Negative Affectivity via fMRI PC 1	fMRI PC 1	Negative Affectivity	0.0315662400576053	0.114167949531555	-0.0510354694163439	0.0421445037385896	0.453857108786694	Y	Negative Affectivity	0.701032076954912
LtHNA_ST.Beta	ST	ST Negative Affectivity via fMRI PC 1	Sexual Trauma	Negative Affectivity	0.192834508386898	0.276570402904728	0.109098613869068	0.0427231802106204	6.3742272351508e-06	Y	Negative Affectivity	9.45889791501842e-05
LtHNA_SexBeta	ST	ST Negative Affectivity via fMRI PC 1	Sex	Negative Affectivity	0.234985536726107	0.316678374328922	0.153292699123293	0.0416807850793163	1.72293803668566e-08	Y	Negative Affectivity	NA
LtHNA_ST_SexInterac_Beta	ST	ST Negative Affectivity via fMRI PC 1	Sexual Trauma:Sex	Negative Affectivity	-0.0703360159718644	0.00904722116375256	-0.149719253107481	0.0405023958408327	0.0824597386746313	Y	Negative Affectivity	0.232547656692145
LtHNA~FamilySES	ST	ST Negative Affectivity via fMRI PC 1	FamilySES	Negative Affectivity	-0.00410317708518599	0.0771296443272955	-0.0853359984976675	0.0414460786286053	0.921137976984197	Y	Negative Affectivity	NA
LtHNA~Age	ST	ST Negative Affectivity via fMRI PC 1	Age	Negative Affectivity	-0.114123297187137	-0.0356593675462792	-0.192587226827995	0.0400333527859548	0.00436223579057637	Y	Negative Affectivity	NA
LtHNA~GriefT.FreqTotal	ST	ST Negative Affectivity via fMRI PC 1	Grief trauma Dose	Negative Affectivity	-0.0275489177650143	0.0314245956757323	-0.086522431205761	0.0300890801595959	0.359887961903643	Y	Negative Affectivity	NA
LtHNA~IPVT.FreqTotal	ST	ST Negative Affectivity via fMRI PC 1	Interpersonal Physical Violence Dose	Negative Affectivity	0.00179014624318381	0.0630155797290788	-0.0594352872427112	0.031238040070549	0.954300953365461	Y	Negative Affectivity	NA
LtHNA~GenT.FreqTotal	ST	ST Negative Affectivity via fMRI PC 1	General disaster trauma Dose	Negative Affectivity	0.0281282715036191	0.0926545660781444	-0.0363980230709061	0.0329221838174071	0.392890838161562	Y	Negative Affectivity	NA
IPVT.FreqTotal~~GenT.FreqTotal64	ST	ST Negative Affectivity via fMRI PC 1	Residual Correlation: General disaster trauma Dose	Interpersonal Physical Violence Dose	0.0703125634910873	0.152496832904647	-0.011871705922472	0.0419315202023192	0.0935732456863285	Y	Negative Affectivity	NA
GriefT.FreqTotal~~GenT.FreqTotal64	ST	ST Negative Affectivity via fMRI PC 1	Residual Correlation: General disaster trauma Dose	Grief trauma Dose	0.00298691487434122	0.0176619727023638	-0.0116881429536814	0.00748741198500462	0.689948561352678	Y	Negative Affectivity	NA
GriefT.FreqTotal~~IPVT.FreqTotal64	ST	ST Negative Affectivity via fMRI PC 1	Residual Correlation: Interpersonal Physical Violence Dose	Grief trauma Dose	0.0458818730231382	0.138134867812755	-0.0463711217664786	0.0470687193832625	0.32966700985023	Y	Negative Affectivity	NA
fMRI_PC_1~~fMRI_PC_12	ST	ST Negative Affectivity via fMRI PC 1	Residual Correlation: fMRI PC 1	fMRI PC 1	0.976025750927805	1.00407440062336	0.947977101232246	0.0143107985232399	0	Y	Negative Affectivity	NA
LtHNA~~LtHNA	ST	ST Negative Affectivity via fMRI PC 1	Residual Correlation: Negative Affectivity	Negative Affectivity	0.865184020480778	0.917584442800246	0.81278359816131	0.0267354006159278	0	Y	Negative Affectivity	NA
GriefT.FreqTotal~~GriefT.FreqTotal64	ST	ST Negative Affectivity via fMRI PC 1	Residual Correlation: Grief trauma Dose	Grief trauma Dose	1	1	1	0	NA	Y	Negative Affectivity	NA
IPVT.FreqTotal~~IPVT.FreqTotal64	ST	ST Negative Affectivity via fMRI PC 1	Residual Correlation: Interpersonal Physical Violence Dose	Interpersonal Physical Violence Dose	1	1	1	0	NA	Y	Negative Affectivity	NA
GenT.FreqTotal~~GenT.FreqTotal64	ST	ST Negative Affectivity via fMRI PC 1	Residual Correlation: General disaster trauma Dose	General disaster trauma Dose	1	1	1	0	NA	Y	Negative Affectivity	NA
ST.Status~~ST.Status64	ST	ST Negative Affectivity via fMRI PC 1	Residual Correlation: Sexual Trauma	Sexual Trauma	1	1	1	0	NA	Y	Negative Affectivity	NA
ST.Status~~Sex64	ST	ST Negative Affectivity via fMRI PC 1	Residual Correlation: Sex	Sexual Trauma	0.318474753322764	0.318474753322764	0.318474753322764	0	NA	Y	Negative Affectivity	NA
ST.Status~~ST.Status:Sex64	ST	ST Negative Affectivity via fMRI PC 1	Residual Correlation: Sexual Trauma:Sex	Sexual Trauma	0.195261348677571	0.195261348677571	0.195261348677571	0	NA	Y	Negative Affectivity	NA
ST.Status~~FamilySES64	ST	ST Negative Affectivity via fMRI PC 1	Residual Correlation: FamilySES	Sexual Trauma	-0.0503066447290974	-0.0503066447290974	-0.0503066447290974	0	NA	Y	Negative Affectivity	NA
ST.Status~~Age64	ST	ST Negative Affectivity via fMRI PC 1	Residual Correlation: Age	Sexual Trauma	0.0632156402498043	0.0632156402498043	0.0632156402498043	0	NA	Y	Negative Affectivity	NA
Sex~~Sex64	ST	ST Negative Affectivity via fMRI PC 1	Residual Correlation: Sex	Sex	1	1	1	0	NA	Y	Negative Affectivity	NA
Sex~~ST.Status:Sex64	ST	ST Negative Affectivity via fMRI PC 1	Residual Correlation: Sexual Trauma:Sex	Sex	-0.101475183194397	-0.101475183194397	-0.101475183194397	0	NA	Y	Negative Affectivity	NA
Sex~~FamilySES64	ST	ST Negative Affectivity via fMRI PC 1	Residual Correlation: FamilySES	Sex	-0.0880717076243871	-0.0880717076243871	-0.0880717076243871	0	NA	Y	Negative Affectivity	NA
Sex~~Age64	ST	ST Negative Affectivity via fMRI PC 1	Residual Correlation: Age	Sex	-7.79081641961437e-05	-7.79081641961437e-05	-7.79081641961437e-05	0	NA	Y	Negative Affectivity	NA
ST.Status:Sex~~ST.Status:Sex64	ST	ST Negative Affectivity via fMRI PC 1	Residual Correlation: Sexual Trauma:Sex	Sexual Trauma:Sex	1	1	1	0	NA	Y	Negative Affectivity	NA
ST.Status:Sex~~FamilySES64	ST	ST Negative Affectivity via fMRI PC 1	Residual Correlation: FamilySES	Sexual Trauma:Sex	0.00379260497356997	0.00379260497356997	0.00379260497356997	0	NA	Y	Negative Affectivity	NA
ST.Status:Sex~~Age64	ST	ST Negative Affectivity via fMRI PC 1	Residual Correlation: Age	Sexual Trauma:Sex	0.0107649750223728	0.0107649750223728	0.0107649750223728	0	NA	Y	Negative Affectivity	NA
FamilySES~~FamilySES64	ST	ST Negative Affectivity via fMRI PC 1	Residual Correlation: FamilySES	FamilySES	1.47877440964173	1.47877440964173	1.47877440964173	0	NA	Y	Negative Affectivity	NA
FamilySES~~Age64	ST	ST Negative Affectivity via fMRI PC 1	Residual Correlation: Age	FamilySES	-0.136554182132469	-0.136554182132469	-0.136554182132469	0	NA	Y	Negative Affectivity	NA
Age~~Age64	ST	ST Negative Affectivity via fMRI PC 1	Residual Correlation: Age	Age	1	1	1	0	NA	Y	Negative Affectivity	NA
fMRI_PC_1~12	ST	ST Negative Affectivity via fMRI PC 1	Intercept for fMRI PC 1		0.0164065753562504	0.112597020628996	-0.0797838699164951	0.0490776596057292	0.738154516451168	Y	Negative Affectivity	NA
LtHNA~1	ST	ST Negative Affectivity via fMRI PC 1	Intercept for Negative Affectivity		-0.0383011435835155	0.0474470180512944	-0.124049305218325	0.0437498659726304	0.381325083715547	Y	Negative Affectivity	NA
ST.Status~164	ST	ST Negative Affectivity via fMRI PC 1	Intercept for Sexual Trauma		-5.70322863284824e-17	-5.70322863284824e-17	-5.70322863284824e-17	0	NA	Y	Negative Affectivity	NA
Sex~164	ST	ST Negative Affectivity via fMRI PC 1	Intercept for Sex		2.50277728056901e-17	2.50277728056901e-17	2.50277728056901e-17	0	NA	Y	Negative Affectivity	NA
ST.Status:Sex~164	ST	ST Negative Affectivity via fMRI PC 1	Intercept for Sexual Trauma:Sex		0.346261748391221	0.346261748391221	0.346261748391221	0	NA	Y	Negative Affectivity	NA
FamilySES~164	ST	ST Negative Affectivity via fMRI PC 1	Intercept for FamilySES		-0.0318613902198276	-0.0318613902198276	-0.0318613902198276	0	NA	Y	Negative Affectivity	NA
Age~164	ST	ST Negative Affectivity via fMRI PC 1	Intercept for Age		1.0279340450564e-16	1.0279340450564e-16	1.0279340450564e-16	0	NA	Y	Negative Affectivity	NA
GriefT.FreqTotal~164	ST	ST Negative Affectivity via fMRI PC 1	Intercept for Grief trauma Dose		-2.91828852539688e-17	0.0858006664176708	-0.0858006664176709	0.0437766546193989	1	Y	Negative Affectivity	NA
IPVT.FreqTotal~164	ST	ST Negative Affectivity via fMRI PC 1	Intercept for Interpersonal Physical Violence Dose		-1.71096968729884e-18	0.0858006793401658	-0.0858006793401658	0.0437766612126297	1	Y	Negative Affectivity	NA
GenT.FreqTotal~164	ST	ST Negative Affectivity via fMRI PC 1	Intercept for General disaster trauma Dose		1.51681979201587e-18	0.0858006750482397	-0.0858006750482397	0.0437766590228313	1	Y	Negative Affectivity	NA
fMRI_PC_2_ST.Beta2	ST	ST Negative Affectivity via fMRI PC 2	Sexual Trauma	fMRI PC 2	0.0413855307632774	0.136346566426178	-0.0535755048996228	0.0484503982787137	0.393003324161961	Y	Negative Affectivity	0.64920227795411
fMRI_PC_2_SexBeta2	ST	ST Negative Affectivity via fMRI PC 2	Sex	fMRI PC 2	-0.0441562420680404	0.0487179724121405	-0.137030456548221	0.0473856740290948	0.351415122507148	Y	Negative Affectivity	NA
fMRI_PC_2_STSexInterac_Beta2	ST	ST Negative Affectivity via fMRI PC 2	Sexual Trauma:Sex	fMRI PC 2	0.0653964761248004	0.153101371065346	-0.0223084188157453	0.0447482176368294	0.143896930797963	Y	Negative Affectivity	0.328511949156887
fMRI_PC_2~FamilySES2	ST	ST Negative Affectivity via fMRI PC 2	FamilySES	fMRI PC 2	0.0511043716975927	0.140038594927335	-0.0378298515321497	0.0453754374729558	0.260057054975847	Y	Negative Affectivity	NA
fMRI_PC_2~Age2	ST	ST Negative Affectivity via fMRI PC 2	Age	fMRI PC 2	-0.049341913612062	0.0385804292295366	-0.137264256453661	0.0448591624821266	0.271362864984131	Y	Negative Affectivity	NA
fMRI_PC_2~GriefT.FreqTotal2	ST	ST Negative Affectivity via fMRI PC 2	Grief trauma Dose	fMRI PC 2	-0.0310348372766924	0.0425311745603668	-0.104600849113752	0.037534369211546	0.408328971547595	Y	Negative Affectivity	NA
fMRI_PC_2~IPVT.FreqTotal2	ST	ST Negative Affectivity via fMRI PC 2	Interpersonal Physical Violence Dose	fMRI PC 2	0.0259133233561755	0.0575013283525933	-0.0056746816402422	0.0161166252265755	0.10786521449022	Y	Negative Affectivity	NA
fMRI_PC_2~GenT.FreqTotal2	ST	ST Negative Affectivity via fMRI PC 2	General disaster trauma Dose	fMRI PC 2	-0.0207099117098258	0.0626821365419413	-0.104101959961593	0.0425477452185616	0.626438893471059	Y	Negative Affectivity	NA
LtHNA_fMRI_PC_2	ST	ST Negative Affectivity via fMRI PC 2	fMRI PC 2	Negative Affectivity	0.00242512299581964	0.0866239704730709	-0.0817737244814316	0.04295938504044	0.954982107691634	Y	Negative Affectivity	0.988692024283739
LtHNA_ST.Beta1	ST	ST Negative Affectivity via fMRI PC 2	Sexual Trauma	Negative Affectivity	0.193398166702646	0.28046773172804	0.106328601677251	0.0444240637645323	1.3400855547463e-05	Y	Negative Affectivity	0.000174001733749089
LtHNA_SexBeta1	ST	ST Negative Affectivity via fMRI PC 2	Sex	Negative Affectivity	0.229606752200243	0.313987710139608	0.145225794260877	0.0430523002488577	9.649415488866e-08	Y	Negative Affectivity	NA
LtHNA_ST_SexInterac_Beta1	ST	ST Negative Affectivity via fMRI PC 2	Sexual Trauma:Sex	Negative Affectivity	-0.0717842575012415	0.0113520654129102	-0.154920580415393	0.0424172707100337	0.0905820027169284	Y	Negative Affectivity	0.24647773662111
LtHNA~FamilySES1	ST	ST Negative Affectivity via fMRI PC 2	FamilySES	Negative Affectivity	-0.0130086736725992	0.073412905653109	-0.0994302529983074	0.0440934527406578	0.767974733875599	Y	Negative Affectivity	NA
LtHNA~Age1	ST	ST Negative Affectivity via fMRI PC 2	Age	Negative Affectivity	-0.114239640268759	-0.0329261527730556	-0.195553127764463	0.0414872355497827	0.00589420737687152	Y	Negative Affectivity	NA
LtHNA~GriefT.FreqTotal1	ST	ST Negative Affectivity via fMRI PC 2	Grief trauma Dose	Negative Affectivity	-0.02561404667867	0.0353504506025116	-0.0865785439598516	0.0311049069075053	0.41023914418846	Y	Negative Affectivity	NA
LtHNA~IPVT.FreqTotal1	ST	ST Negative Affectivity via fMRI PC 2	Interpersonal Physical Violence Dose	Negative Affectivity	0.00184377237601179	0.0630570098549692	-0.0593694651029456	0.0312318175036886	0.952924178983076	Y	Negative Affectivity	NA
LtHNA~GenT.FreqTotal1	ST	ST Negative Affectivity via fMRI PC 2	General disaster trauma Dose	Negative Affectivity	0.0206459857171577	0.0944489016273826	-0.0531569301930672	0.0376552408576754	0.583492907431727	Y	Negative Affectivity	NA
IPVT.FreqTotal~~GenT.FreqTotal65	ST	ST Negative Affectivity via fMRI PC 2	Residual Correlation: General disaster trauma Dose	Interpersonal Physical Violence Dose	0.0703125979503456	0.155468422255334	-0.0148432263546429	0.0434476474959166	0.105591664422668	Y	Negative Affectivity	NA
GriefT.FreqTotal~~GenT.FreqTotal65	ST	ST Negative Affectivity via fMRI PC 2	Residual Correlation: General disaster trauma Dose	Grief trauma Dose	0.00298687948213331	0.0181925800489145	-0.0122188210846479	0.00775815305113861	0.70023831727753	Y	Negative Affectivity	NA
GriefT.FreqTotal~~IPVT.FreqTotal65	ST	ST Negative Affectivity via fMRI PC 2	Residual Correlation: Interpersonal Physical Violence Dose	Grief trauma Dose	0.0458818483731471	0.141470447648499	-0.0497067509022047	0.0487705896788627	0.346823360840282	Y	Negative Affectivity	NA
fMRI_PC_2~~fMRI_PC_22	ST	ST Negative Affectivity via fMRI PC 2	Residual Correlation: fMRI PC 2	fMRI PC 2	0.983546000078094	1.00445953748633	0.962632462669855	0.0106703682175806	0	Y	Negative Affectivity	NA
LtHNA~~LtHNA1	ST	ST Negative Affectivity via fMRI PC 2	Residual Correlation: Negative Affectivity	Negative Affectivity	0.866389598155427	0.920761963860331	0.812017232450523	0.0277415126674705	0	Y	Negative Affectivity	NA
GriefT.FreqTotal~~GriefT.FreqTotal65	ST	ST Negative Affectivity via fMRI PC 2	Residual Correlation: Grief trauma Dose	Grief trauma Dose	1	1	1	0	NA	Y	Negative Affectivity	NA
IPVT.FreqTotal~~IPVT.FreqTotal65	ST	ST Negative Affectivity via fMRI PC 2	Residual Correlation: Interpersonal Physical Violence Dose	Interpersonal Physical Violence Dose	1	1	1	0	NA	Y	Negative Affectivity	NA
GenT.FreqTotal~~GenT.FreqTotal65	ST	ST Negative Affectivity via fMRI PC 2	Residual Correlation: General disaster trauma Dose	General disaster trauma Dose	1	1	1	0	NA	Y	Negative Affectivity	NA
ST.Status~~ST.Status65	ST	ST Negative Affectivity via fMRI PC 2	Residual Correlation: Sexual Trauma	Sexual Trauma	1	1	1	0	NA	Y	Negative Affectivity	NA
ST.Status~~Sex65	ST	ST Negative Affectivity via fMRI PC 2	Residual Correlation: Sex	Sexual Trauma	0.318474753322764	0.318474753322764	0.318474753322764	0	NA	Y	Negative Affectivity	NA
ST.Status~~ST.Status:Sex65	ST	ST Negative Affectivity via fMRI PC 2	Residual Correlation: Sexual Trauma:Sex	Sexual Trauma	0.195261348677571	0.195261348677571	0.195261348677571	0	NA	Y	Negative Affectivity	NA
ST.Status~~FamilySES65	ST	ST Negative Affectivity via fMRI PC 2	Residual Correlation: FamilySES	Sexual Trauma	-0.0402009024015983	-0.0402009024015983	-0.0402009024015983	0	NA	Y	Negative Affectivity	NA
ST.Status~~Age65	ST	ST Negative Affectivity via fMRI PC 2	Residual Correlation: Age	Sexual Trauma	0.0632156402498043	0.0632156402498043	0.0632156402498043	0	NA	Y	Negative Affectivity	NA
Sex~~Sex65	ST	ST Negative Affectivity via fMRI PC 2	Residual Correlation: Sex	Sex	1	1	1	0	NA	Y	Negative Affectivity	NA
Sex~~ST.Status:Sex65	ST	ST Negative Affectivity via fMRI PC 2	Residual Correlation: Sexual Trauma:Sex	Sex	-0.101475183194397	-0.101475183194397	-0.101475183194397	0	NA	Y	Negative Affectivity	NA
Sex~~FamilySES65	ST	ST Negative Affectivity via fMRI PC 2	Residual Correlation: FamilySES	Sex	-0.0835067351430035	-0.0835067351430035	-0.0835067351430035	0	NA	Y	Negative Affectivity	NA
Sex~~Age65	ST	ST Negative Affectivity via fMRI PC 2	Residual Correlation: Age	Sex	-7.79081641961437e-05	-7.79081641961437e-05	-7.79081641961437e-05	0	NA	Y	Negative Affectivity	NA
ST.Status:Sex~~ST.Status:Sex65	ST	ST Negative Affectivity via fMRI PC 2	Residual Correlation: Sexual Trauma:Sex	Sexual Trauma:Sex	1	1	1	0	NA	Y	Negative Affectivity	NA
ST.Status:Sex~~FamilySES65	ST	ST Negative Affectivity via fMRI PC 2	Residual Correlation: FamilySES	Sexual Trauma:Sex	0.00562281539197735	0.00562281539197735	0.00562281539197735	0	NA	Y	Negative Affectivity	NA
ST.Status:Sex~~Age65	ST	ST Negative Affectivity via fMRI PC 2	Residual Correlation: Age	Sexual Trauma:Sex	0.0107649750223728	0.0107649750223728	0.0107649750223728	0	NA	Y	Negative Affectivity	NA
FamilySES~~FamilySES65	ST	ST Negative Affectivity via fMRI PC 2	Residual Correlation: FamilySES	FamilySES	1.64504058419259	1.64504058419259	1.64504058419259	0	NA	Y	Negative Affectivity	NA
FamilySES~~Age65	ST	ST Negative Affectivity via fMRI PC 2	Residual Correlation: Age	FamilySES	-0.124112660815793	-0.124112660815793	-0.124112660815793	0	NA	Y	Negative Affectivity	NA
Age~~Age65	ST	ST Negative Affectivity via fMRI PC 2	Residual Correlation: Age	Age	1	1	1	0	NA	Y	Negative Affectivity	NA
fMRI_PC_2~12	ST	ST Negative Affectivity via fMRI PC 2	Intercept for fMRI PC 2		-0.0210443398394577	0.0713522670164517	-0.113440946695367	0.0471419921920617	0.655305965491122	Y	Negative Affectivity	NA
LtHNA~11	ST	ST Negative Affectivity via fMRI PC 2	Intercept for Negative Affectivity		-0.0386108426423584	0.0504099085493931	-0.12763159383411	0.045419585203573	0.395273735631785	Y	Negative Affectivity	NA
ST.Status~165	ST	ST Negative Affectivity via fMRI PC 2	Intercept for Sexual Trauma		-5.70322863284824e-17	-5.70322863284824e-17	-5.70322863284824e-17	0	NA	Y	Negative Affectivity	NA
Sex~165	ST	ST Negative Affectivity via fMRI PC 2	Intercept for Sex		2.50277728056901e-17	2.50277728056901e-17	2.50277728056901e-17	0	NA	Y	Negative Affectivity	NA
ST.Status:Sex~165	ST	ST Negative Affectivity via fMRI PC 2	Intercept for Sexual Trauma:Sex		0.346261748391221	0.346261748391221	0.346261748391221	0	NA	Y	Negative Affectivity	NA
FamilySES~165	ST	ST Negative Affectivity via fMRI PC 2	Intercept for FamilySES		-0.0281068381009209	-0.0281068381009209	-0.0281068381009209	0	NA	Y	Negative Affectivity	NA
Age~165	ST	ST Negative Affectivity via fMRI PC 2	Intercept for Age		1.0279340450564e-16	1.0279340450564e-16	1.0279340450564e-16	0	NA	Y	Negative Affectivity	NA
GriefT.FreqTotal~165	ST	ST Negative Affectivity via fMRI PC 2	Intercept for Grief trauma Dose		-2.95028932567067e-17	0.0889029734495361	-0.0889029734495362	0.0453594934145686	1	Y	Negative Affectivity	NA
IPVT.FreqTotal~165	ST	ST Negative Affectivity via fMRI PC 2	Intercept for Interpersonal Physical Violence Dose		-1.71085242231412e-18	0.0889029843246547	-0.0889029843246547	0.0453594989632004	1	Y	Negative Affectivity	NA
GenT.FreqTotal~165	ST	ST Negative Affectivity via fMRI PC 2	Intercept for General disaster trauma Dose		1.51809827662079e-18	0.0889029817189972	-0.0889029817189972	0.0453594976337589	1	Y	Negative Affectivity	NA
fMRI_PC_3_ST.Beta2	ST	ST Negative Affectivity via fMRI PC 3	Sexual Trauma	fMRI PC 3	-0.0662592308999897	0.0307422906537977	-0.163260752453777	0.0494914816389092	0.180635558662759	Y	Negative Affectivity	0.377097899624049
fMRI_PC_3_SexBeta2	ST	ST Negative Affectivity via fMRI PC 3	Sex	fMRI PC 3	-0.142225153151694	-0.0487966727437519	-0.235653633559636	0.0476684679641533	0.00284849397504505	Y	Negative Affectivity	NA
fMRI_PC_3_STSexInterac_Beta2	ST	ST Negative Affectivity via fMRI PC 3	Sexual Trauma:Sex	fMRI PC 3	0.0247919341225806	0.117542015240443	-0.0679581469952814	0.0473223395171865	0.60035161584803	Y	Negative Affectivity	0.807268920339341
fMRI_PC_3~FamilySES2	ST	ST Negative Affectivity via fMRI PC 3	FamilySES	fMRI PC 3	-0.0204573656556717	0.0808731055113387	-0.121787836822682	0.0517001699859244	0.692331944055474	Y	Negative Affectivity	NA
fMRI_PC_3~Age2	ST	ST Negative Affectivity via fMRI PC 3	Age	fMRI PC 3	0.0678842690136831	0.154210849420602	-0.018442311393236	0.0440449830138983	0.12325628999093	Y	Negative Affectivity	NA
fMRI_PC_3~GriefT.FreqTotal2	ST	ST Negative Affectivity via fMRI PC 3	Grief trauma Dose	fMRI PC 3	0.0457567428870867	0.122890921695702	-0.0313774359215289	0.0393548960169882	0.244963562937329	Y	Negative Affectivity	NA
fMRI_PC_3~IPVT.FreqTotal2	ST	ST Negative Affectivity via fMRI PC 3	Interpersonal Physical Violence Dose	fMRI PC 3	0.0546216451272904	0.120567481635387	-0.011324191380806	0.033646453214584	0.104503969306298	Y	Negative Affectivity	NA
fMRI_PC_3~GenT.FreqTotal2	ST	ST Negative Affectivity via fMRI PC 3	General disaster trauma Dose	fMRI PC 3	0.0308101294965874	0.0972480301036451	-0.0356277711104704	0.0338975109395435	0.363392295810062	Y	Negative Affectivity	NA
LtHNA_fMRI_PC_3	ST	ST Negative Affectivity via fMRI PC 3	fMRI PC 3	Negative Affectivity	0.0360126009661676	0.122104664137134	-0.0500794622047992	0.0439253291642347	0.412296173770931	Y	Negative Affectivity	0.665311307478072
LtHNA_ST.Beta2	ST	ST Negative Affectivity via fMRI PC 3	Sexual Trauma	Negative Affectivity	0.195597588596803	0.280200375692341	0.110994801501265	0.043165480469475	5.86099459054523e-06	Y	Negative Affectivity	9.07544069206786e-05
LtHNA_SexBeta2	ST	ST Negative Affectivity via fMRI PC 3	Sex	Negative Affectivity	0.235178749724677	0.317688994045107	0.152668505404248	0.0420978369864242	2.3171741636574e-08	Y	Negative Affectivity	NA
LtHNA_ST_SexInterac_Beta2	ST	ST Negative Affectivity via fMRI PC 3	Sexual Trauma:Sex	Negative Affectivity	-0.0725357266220066	0.00749824319814874	-0.152569696442162	0.0408344084133449	0.0756771619640293	Y	Negative Affectivity	0.219120981157172
LtHNA~FamilySES2	ST	ST Negative Affectivity via fMRI PC 3	FamilySES	Negative Affectivity	-0.00907356572366658	0.0858904445184761	-0.104037575965809	0.0484519159490719	0.851449341061758	Y	Negative Affectivity	NA
LtHNA~Age2	ST	ST Negative Affectivity via fMRI PC 3	Age	Negative Affectivity	-0.116160895794423	-0.0373119309719725	-0.195009860616873	0.0402298029169928	0.0038839823357979	Y	Negative Affectivity	NA
LtHNA~GriefT.FreqTotal2	ST	ST Negative Affectivity via fMRI PC 3	Grief trauma Dose	Negative Affectivity	-0.0274151050393365	0.0312409160540048	-0.0860711261326778	0.0299270912914791	0.359633782406197	Y	Negative Affectivity	NA
LtHNA~IPVT.FreqTotal2	ST	ST Negative Affectivity via fMRI PC 3	Interpersonal Physical Violence Dose	Negative Affectivity	-8.92402963570869e-05	0.0610463349033334	-0.0612248154960476	0.0311921931637112	0.997717269922148	Y	Negative Affectivity	NA
LtHNA~GenT.FreqTotal2	ST	ST Negative Affectivity via fMRI PC 3	General disaster trauma Dose	Negative Affectivity	0.0208204951162591	0.0850516821838837	-0.0434106919513655	0.0327716159961469	0.525219094628904	Y	Negative Affectivity	NA
IPVT.FreqTotal~~GenT.FreqTotal66	ST	ST Negative Affectivity via fMRI PC 3	Residual Correlation: General disaster trauma Dose	Interpersonal Physical Violence Dose	0.0703126753953217	0.152955887652653	-0.0123305368620094	0.0421656790171708	0.0954084014717176	Y	Negative Affectivity	NA
GriefT.FreqTotal~~GenT.FreqTotal66	ST	ST Negative Affectivity via fMRI PC 3	Residual Correlation: General disaster trauma Dose	Grief trauma Dose	0.00298695586412722	0.0177439171015144	-0.01177000537326	0.00752920020663045	0.691576736005505	Y	Negative Affectivity	NA
GriefT.FreqTotal~~IPVT.FreqTotal66	ST	ST Negative Affectivity via fMRI PC 3	Residual Correlation: Interpersonal Physical Violence Dose	Grief trauma Dose	0.0458818852527397	0.138650003427745	-0.0468862329222654	0.0473315422664642	0.332359475534842	Y	Negative Affectivity	NA
fMRI_PC_3~~fMRI_PC_32	ST	ST Negative Affectivity via fMRI PC 3	Residual Correlation: fMRI PC 3	fMRI PC 3	0.957887924104567	0.993227342948712	0.922548505260422	0.0180306470541797	0	Y	Negative Affectivity	NA
LtHNA~~LtHNA2	ST	ST Negative Affectivity via fMRI PC 3	Residual Correlation: Negative Affectivity	Negative Affectivity	0.865323818844131	0.918180754704832	0.812466882983431	0.0269683199679328	0	Y	Negative Affectivity	NA
GriefT.FreqTotal~~GriefT.FreqTotal66	ST	ST Negative Affectivity via fMRI PC 3	Residual Correlation: Grief trauma Dose	Grief trauma Dose	1	1	1	0	NA	Y	Negative Affectivity	NA
IPVT.FreqTotal~~IPVT.FreqTotal66	ST	ST Negative Affectivity via fMRI PC 3	Residual Correlation: Interpersonal Physical Violence Dose	Interpersonal Physical Violence Dose	1	1	1	0	NA	Y	Negative Affectivity	NA
GenT.FreqTotal~~GenT.FreqTotal66	ST	ST Negative Affectivity via fMRI PC 3	Residual Correlation: General disaster trauma Dose	General disaster trauma Dose	1	1	1	0	NA	Y	Negative Affectivity	NA
ST.Status~~ST.Status66	ST	ST Negative Affectivity via fMRI PC 3	Residual Correlation: Sexual Trauma	Sexual Trauma	1	1	1	0	NA	Y	Negative Affectivity	NA
ST.Status~~Sex66	ST	ST Negative Affectivity via fMRI PC 3	Residual Correlation: Sex	Sexual Trauma	0.318474753322764	0.318474753322764	0.318474753322764	0	NA	Y	Negative Affectivity	NA
ST.Status~~ST.Status:Sex66	ST	ST Negative Affectivity via fMRI PC 3	Residual Correlation: Sexual Trauma:Sex	Sexual Trauma	0.195261348677571	0.195261348677571	0.195261348677571	0	NA	Y	Negative Affectivity	NA
ST.Status~~FamilySES66	ST	ST Negative Affectivity via fMRI PC 3	Residual Correlation: FamilySES	Sexual Trauma	-0.0463267045488354	-0.0463267045488354	-0.0463267045488354	0	NA	Y	Negative Affectivity	NA
ST.Status~~Age66	ST	ST Negative Affectivity via fMRI PC 3	Residual Correlation: Age	Sexual Trauma	0.0632156402498044	0.0632156402498044	0.0632156402498044	0	NA	Y	Negative Affectivity	NA
Sex~~Sex66	ST	ST Negative Affectivity via fMRI PC 3	Residual Correlation: Sex	Sex	1	1	1	0	NA	Y	Negative Affectivity	NA
Sex~~ST.Status:Sex66	ST	ST Negative Affectivity via fMRI PC 3	Residual Correlation: Sexual Trauma:Sex	Sex	-0.101475183194396	-0.101475183194396	-0.101475183194396	0	NA	Y	Negative Affectivity	NA
Sex~~FamilySES66	ST	ST Negative Affectivity via fMRI PC 3	Residual Correlation: FamilySES	Sex	-0.0875829908148871	-0.0875829908148871	-0.0875829908148871	0	NA	Y	Negative Affectivity	NA
Sex~~Age66	ST	ST Negative Affectivity via fMRI PC 3	Residual Correlation: Age	Sex	-7.79081641962423e-05	-7.79081641962423e-05	-7.79081641962423e-05	0	NA	Y	Negative Affectivity	NA
ST.Status:Sex~~ST.Status:Sex66	ST	ST Negative Affectivity via fMRI PC 3	Residual Correlation: Sexual Trauma:Sex	Sexual Trauma:Sex	1	1	1	0	NA	Y	Negative Affectivity	NA
ST.Status:Sex~~FamilySES66	ST	ST Negative Affectivity via fMRI PC 3	Residual Correlation: FamilySES	Sexual Trauma:Sex	0.0105083216174866	0.0105083216174866	0.0105083216174866	0	NA	Y	Negative Affectivity	NA
ST.Status:Sex~~Age66	ST	ST Negative Affectivity via fMRI PC 3	Residual Correlation: Age	Sexual Trauma:Sex	0.0107649750223728	0.0107649750223728	0.0107649750223728	0	NA	Y	Negative Affectivity	NA
FamilySES~~FamilySES66	ST	ST Negative Affectivity via fMRI PC 3	Residual Correlation: FamilySES	FamilySES	1.12163223756083	1.12163223756083	1.12163223756083	0	NA	Y	Negative Affectivity	NA
FamilySES~~Age66	ST	ST Negative Affectivity via fMRI PC 3	Residual Correlation: Age	FamilySES	-0.124466615973979	-0.124466615973979	-0.124466615973979	0	NA	Y	Negative Affectivity	NA
Age~~Age66	ST	ST Negative Affectivity via fMRI PC 3	Residual Correlation: Age	Age	1	1	1	0	NA	Y	Negative Affectivity	NA
fMRI_PC_3~12	ST	ST Negative Affectivity via fMRI PC 3	Intercept for fMRI PC 3		-0.00915218173829928	0.0819067891751621	-0.100211152651761	0.0464595123337587	0.843833301565278	Y	Negative Affectivity	NA
LtHNA~12	ST	ST Negative Affectivity via fMRI PC 3	Intercept for Negative Affectivity		-0.0378304143569937	0.0485621065398382	-0.124222935253826	0.044078626739208	0.390755271821549	Y	Negative Affectivity	NA
ST.Status~166	ST	ST Negative Affectivity via fMRI PC 3	Intercept for Sexual Trauma		-5.70322863284825e-17	-5.70322863284825e-17	-5.70322863284825e-17	0	NA	Y	Negative Affectivity	NA
Sex~166	ST	ST Negative Affectivity via fMRI PC 3	Intercept for Sex		2.50277728056901e-17	2.50277728056901e-17	2.50277728056901e-17	0	NA	Y	Negative Affectivity	NA
ST.Status:Sex~166	ST	ST Negative Affectivity via fMRI PC 3	Intercept for Sexual Trauma:Sex		0.346261748391221	0.346261748391221	0.346261748391221	0	NA	Y	Negative Affectivity	NA
FamilySES~166	ST	ST Negative Affectivity via fMRI PC 3	Intercept for FamilySES		-0.0201896477835716	-0.0201896477835716	-0.0201896477835716	0	NA	Y	Negative Affectivity	NA
Age~166	ST	ST Negative Affectivity via fMRI PC 3	Intercept for Age		1.0279340450564e-16	1.0279340450564e-16	1.0279340450564e-16	0	NA	Y	Negative Affectivity	NA
GriefT.FreqTotal~166	ST	ST Negative Affectivity via fMRI PC 3	Intercept for Grief trauma Dose		-2.93732487823592e-17	0.0862797540746853	-0.0862797540746854	0.0440210915890542	1	Y	Negative Affectivity	NA
IPVT.FreqTotal~166	ST	ST Negative Affectivity via fMRI PC 3	Intercept for Interpersonal Physical Violence Dose		-1.71099172399535e-18	0.0862797757231568	-0.0862797757231568	0.0440211026343957	1	Y	Negative Affectivity	NA
GenT.FreqTotal~166	ST	ST Negative Affectivity via fMRI PC 3	Intercept for General disaster trauma Dose		1.5169087994588e-18	0.0862797626750644	-0.0862797626750644	0.0440210959770833	1	Y	Negative Affectivity	NA
fMRI_PC_4_ST.Beta2	ST	ST Negative Affectivity via fMRI PC 4	Sexual Trauma	fMRI PC 4	-0.0849850221969014	0.00988901033228011	-0.179859054726083	0.0484060081090958	0.0791446099879267	Y	Negative Affectivity	0.225494300228459
fMRI_PC_4_SexBeta2	ST	ST Negative Affectivity via fMRI PC 4	Sex	fMRI PC 4	0.0939690493844053	0.189705814739664	-0.00176771597085297	0.0488461860066908	0.0543828491048162	Y	Negative Affectivity	NA
fMRI_PC_4_STSexInterac_Beta2	ST	ST Negative Affectivity via fMRI PC 4	Sexual Trauma:Sex	fMRI PC 4	0.0408343411360861	0.131896398941022	-0.0502277166688499	0.0464610873073291	0.37945909920724	Y	Negative Affectivity	0.640583889655486
fMRI_PC_4~FamilySES2	ST	ST Negative Affectivity via fMRI PC 4	FamilySES	fMRI PC 4	-0.168290582998927	0.0418405898447169	-0.378421755842571	0.107211752104188	0.116484279228584	Y	Negative Affectivity	NA
fMRI_PC_4~Age2	ST	ST Negative Affectivity via fMRI PC 4	Age	fMRI PC 4	-0.0125744311546104	0.0759336443810807	-0.101082506690302	0.0451580111848134	0.780663832598589	Y	Negative Affectivity	NA
fMRI_PC_4~GriefT.FreqTotal2	ST	ST Negative Affectivity via fMRI PC 4	Grief trauma Dose	fMRI PC 4	0.00949731730908593	0.0737173287285106	-0.0547226941103388	0.0327659140300454	0.771928259621281	Y	Negative Affectivity	NA
fMRI_PC_4~IPVT.FreqTotal2	ST	ST Negative Affectivity via fMRI PC 4	Interpersonal Physical Violence Dose	fMRI PC 4	0.0450886223337012	0.103937875211677	-0.013760630544275	0.0300256807483054	0.133182713975055	Y	Negative Affectivity	NA
fMRI_PC_4~GenT.FreqTotal2	ST	ST Negative Affectivity via fMRI PC 4	General disaster trauma Dose	fMRI PC 4	0.0381633848664931	0.110907416469716	-0.0345806467367294	0.0371149838349165	0.303833476529292	Y	Negative Affectivity	NA
LtHNA_fMRI_PC_4	ST	ST Negative Affectivity via fMRI PC 4	fMRI PC 4	Negative Affectivity	0.0515379217380015	0.135732817884457	-0.0326569744084539	0.0429573690182952	0.230238091636012	Y	Negative Affectivity	0.441865713971191
LtHNA_ST.Beta3	ST	ST Negative Affectivity via fMRI PC 4	Sexual Trauma	Negative Affectivity	0.197376353229508	0.284035909124826	0.11071679733419	0.0442148715889055	8.04336543125395e-06	Y	Negative Affectivity	0.000116582035000675
LtHNA_SexBeta3	ST	ST Negative Affectivity via fMRI PC 4	Sex	Negative Affectivity	0.225337656166652	0.309955418337038	0.140719893996267	0.0431731209541807	1.79506651765138e-07	Y	Negative Affectivity	NA
LtHNA_ST_SexInterac_Beta3	ST	ST Negative Affectivity via fMRI PC 4	Sexual Trauma:Sex	Negative Affectivity	-0.0737834657405021	0.0085817424716837	-0.156148673952688	0.0420238376122582	0.0791306464991355	Y	Negative Affectivity	0.225494300228459
LtHNA~FamilySES3	ST	ST Negative Affectivity via fMRI PC 4	FamilySES	Negative Affectivity	-0.00874000984681106	0.186210162817043	-0.203690182510665	0.0994662015228832	0.929980682340382	Y	Negative Affectivity	NA
LtHNA~Age3	ST	ST Negative Affectivity via fMRI PC 4	Age	Negative Affectivity	-0.112938600791446	-0.0319495118489543	-0.193927689733937	0.0413217230425267	0.00627311407989284	Y	Negative Affectivity	NA
LtHNA~GriefT.FreqTotal3	ST	ST Negative Affectivity via fMRI PC 4	Grief trauma Dose	Negative Affectivity	-0.0264700090137253	0.0348183430919092	-0.0877583611193598	0.0312701419970312	0.397276837378309	Y	Negative Affectivity	NA
LtHNA~IPVT.FreqTotal3	ST	ST Negative Affectivity via fMRI PC 4	Interpersonal Physical Violence Dose	Negative Affectivity	-0.000487444220566931	0.0633509131700312	-0.0643258016111651	0.0325711890086486	0.988059702070562	Y	Negative Affectivity	NA
LtHNA~GenT.FreqTotal3	ST	ST Negative Affectivity via fMRI PC 4	General disaster trauma Dose	Negative Affectivity	0.026353017348246	0.0904267786500774	-0.0377207439535853	0.0326912952519725	0.420175240480551	Y	Negative Affectivity	NA
IPVT.FreqTotal~~GenT.FreqTotal67	ST	ST Negative Affectivity via fMRI PC 4	Residual Correlation: General disaster trauma Dose	Interpersonal Physical Violence Dose	0.0703125662627358	0.155928162016797	-0.0153030294913259	0.0436822290763435	0.107476955300954	Y	Negative Affectivity	NA
GriefT.FreqTotal~~GenT.FreqTotal67	ST	ST Negative Affectivity via fMRI PC 4	Residual Correlation: General disaster trauma Dose	Grief trauma Dose	0.00298685573911479	0.0182746801631885	-0.0123009686849589	0.00780005374826382	0.701773458081735	Y	Negative Affectivity	NA
GriefT.FreqTotal~~IPVT.FreqTotal67	ST	ST Negative Affectivity via fMRI PC 4	Residual Correlation: Interpersonal Physical Violence Dose	Grief trauma Dose	0.0458819090091925	0.14198659776427	-0.0502227797458854	0.0490339054763962	0.349418389458735	Y	Negative Affectivity	NA
fMRI_PC_4~~fMRI_PC_42	ST	ST Negative Affectivity via fMRI PC 4	Residual Correlation: fMRI PC 4	fMRI PC 4	0.956623740820988	1.02635827703042	0.886889204611553	0.0355794987864535	0	Y	Negative Affectivity	NA
LtHNA~~LtHNA3	ST	ST Negative Affectivity via fMRI PC 4	Residual Correlation: Negative Affectivity	Negative Affectivity	0.862998454769342	0.918989115874156	0.807007793664527	0.0285671887577842	0	Y	Negative Affectivity	NA
GriefT.FreqTotal~~GriefT.FreqTotal67	ST	ST Negative Affectivity via fMRI PC 4	Residual Correlation: Grief trauma Dose	Grief trauma Dose	1	1	1	0	NA	Y	Negative Affectivity	NA
IPVT.FreqTotal~~IPVT.FreqTotal67	ST	ST Negative Affectivity via fMRI PC 4	Residual Correlation: Interpersonal Physical Violence Dose	Interpersonal Physical Violence Dose	1	1	1	0	NA	Y	Negative Affectivity	NA
GenT.FreqTotal~~GenT.FreqTotal67	ST	ST Negative Affectivity via fMRI PC 4	Residual Correlation: General disaster trauma Dose	General disaster trauma Dose	1	1	1	0	NA	Y	Negative Affectivity	NA
ST.Status~~ST.Status67	ST	ST Negative Affectivity via fMRI PC 4	Residual Correlation: Sexual Trauma	Sexual Trauma	1	1	1	0	NA	Y	Negative Affectivity	NA
ST.Status~~Sex67	ST	ST Negative Affectivity via fMRI PC 4	Residual Correlation: Sex	Sexual Trauma	0.318474753322764	0.318474753322764	0.318474753322764	0	NA	Y	Negative Affectivity	NA
ST.Status~~ST.Status:Sex67	ST	ST Negative Affectivity via fMRI PC 4	Residual Correlation: Sexual Trauma:Sex	Sexual Trauma	0.195261348677571	0.195261348677571	0.195261348677571	0	NA	Y	Negative Affectivity	NA
ST.Status~~FamilySES67	ST	ST Negative Affectivity via fMRI PC 4	Residual Correlation: FamilySES	Sexual Trauma	-0.0480493877010435	-0.0480493877010435	-0.0480493877010435	0	NA	Y	Negative Affectivity	NA
ST.Status~~Age67	ST	ST Negative Affectivity via fMRI PC 4	Residual Correlation: Age	Sexual Trauma	0.0632156402498043	0.0632156402498043	0.0632156402498043	0	NA	Y	Negative Affectivity	NA
Sex~~Sex67	ST	ST Negative Affectivity via fMRI PC 4	Residual Correlation: Sex	Sex	1	1	1	0	NA	Y	Negative Affectivity	NA
Sex~~ST.Status:Sex67	ST	ST Negative Affectivity via fMRI PC 4	Residual Correlation: Sexual Trauma:Sex	Sex	-0.101475183194397	-0.101475183194397	-0.101475183194397	0	NA	Y	Negative Affectivity	NA
Sex~~FamilySES67	ST	ST Negative Affectivity via fMRI PC 4	Residual Correlation: FamilySES	Sex	-0.0875652708132608	-0.0875652708132608	-0.0875652708132608	0	NA	Y	Negative Affectivity	NA
Sex~~Age67	ST	ST Negative Affectivity via fMRI PC 4	Residual Correlation: Age	Sex	-7.79081641961437e-05	-7.79081641961437e-05	-7.79081641961437e-05	0	NA	Y	Negative Affectivity	NA
ST.Status:Sex~~ST.Status:Sex67	ST	ST Negative Affectivity via fMRI PC 4	Residual Correlation: Sexual Trauma:Sex	Sexual Trauma:Sex	1	1	1	0	NA	Y	Negative Affectivity	NA
ST.Status:Sex~~FamilySES67	ST	ST Negative Affectivity via fMRI PC 4	Residual Correlation: FamilySES	Sexual Trauma:Sex	0.008471365976281	0.008471365976281	0.008471365976281	0	NA	Y	Negative Affectivity	NA
ST.Status:Sex~~Age67	ST	ST Negative Affectivity via fMRI PC 4	Residual Correlation: Age	Sexual Trauma:Sex	0.0107649750223728	0.0107649750223728	0.0107649750223728	0	NA	Y	Negative Affectivity	NA
FamilySES~~FamilySES67	ST	ST Negative Affectivity via fMRI PC 4	Residual Correlation: FamilySES	FamilySES	0.26843741509898	0.26843741509898	0.26843741509898	0	NA	Y	Negative Affectivity	NA
FamilySES~~Age67	ST	ST Negative Affectivity via fMRI PC 4	Residual Correlation: Age	FamilySES	-0.135592167180518	-0.135592167180518	-0.135592167180518	0	NA	Y	Negative Affectivity	NA
Age~~Age67	ST	ST Negative Affectivity via fMRI PC 4	Residual Correlation: Age	Age	1	1	1	0	NA	Y	Negative Affectivity	NA
fMRI_PC_4~12	ST	ST Negative Affectivity via fMRI PC 4	Intercept for fMRI PC 4		-0.0156632070095564	0.0752149702144197	-0.106541384233533	0.0463672689604562	0.735508325885798	Y	Negative Affectivity	NA
LtHNA~13	ST	ST Negative Affectivity via fMRI PC 4	Intercept for Negative Affectivity		-0.0369012257126036	0.0522813147863038	-0.126083766211511	0.0455021322852705	0.417378336704487	Y	Negative Affectivity	NA
ST.Status~167	ST	ST Negative Affectivity via fMRI PC 4	Intercept for Sexual Trauma		-5.70322863284824e-17	-5.70322863284824e-17	-5.70322863284824e-17	0	NA	Y	Negative Affectivity	NA
Sex~167	ST	ST Negative Affectivity via fMRI PC 4	Intercept for Sex		2.50277728056901e-17	2.50277728056901e-17	2.50277728056901e-17	0	NA	Y	Negative Affectivity	NA
ST.Status:Sex~167	ST	ST Negative Affectivity via fMRI PC 4	Intercept for Sexual Trauma:Sex		0.346261748391221	0.346261748391221	0.346261748391221	0	NA	Y	Negative Affectivity	NA
FamilySES~167	ST	ST Negative Affectivity via fMRI PC 4	Intercept for FamilySES		-0.010900007010954	-0.010900007010954	-0.010900007010954	0	NA	Y	Negative Affectivity	NA
Age~167	ST	ST Negative Affectivity via fMRI PC 4	Intercept for Age		1.0279340450564e-16	1.0279340450564e-16	1.0279340450564e-16	0	NA	Y	Negative Affectivity	NA
GriefT.FreqTotal~167	ST	ST Negative Affectivity via fMRI PC 4	Intercept for Grief trauma Dose		-2.92419432601319e-17	0.0893829895463289	-0.089382989546329	0.0456044040866927	1	Y	Negative Affectivity	NA
IPVT.FreqTotal~167	ST	ST Negative Affectivity via fMRI PC 4	Intercept for Interpersonal Physical Violence Dose		-1.71105513365969e-18	0.0893829909396588	-0.0893829909396588	0.0456044047975883	1	Y	Negative Affectivity	NA
GenT.FreqTotal~167	ST	ST Negative Affectivity via fMRI PC 4	Intercept for General disaster trauma Dose		1.5173911283502e-18	0.0893829908261654	-0.0893829908261654	0.0456044047396825	1	Y	Negative Affectivity	NA
fMRI_PC_5_ST.Beta2	ST	ST Negative Affectivity via fMRI PC 5	Sexual Trauma	fMRI PC 5	0.0319623567770738	0.125104531624903	-0.0611798180707551	0.0475223910145913	0.50121791660117	Y	Negative Affectivity	0.745171505943184
fMRI_PC_5_SexBeta2	ST	ST Negative Affectivity via fMRI PC 5	Sex	fMRI PC 5	-0.100881551942025	-0.00784182696717926	-0.193921276916871	0.0474701197107352	0.0335733482026734	Y	Negative Affectivity	NA
fMRI_PC_5_STSexInterac_Beta2	ST	ST Negative Affectivity via fMRI PC 5	Sexual Trauma:Sex	fMRI PC 5	-0.00665299241235478	0.0833233131450851	-0.0966292979697947	0.0459071218997704	0.884771759892992	Y	Negative Affectivity	0.947722280725238
fMRI_PC_5~FamilySES2	ST	ST Negative Affectivity via fMRI PC 5	FamilySES	fMRI PC 5	-0.0123057245701884	0.100378133374188	-0.124989582514564	0.0574928207014067	0.830516390328147	Y	Negative Affectivity	NA
fMRI_PC_5~Age2	ST	ST Negative Affectivity via fMRI PC 5	Age	fMRI PC 5	0.0234527719031103	0.113647022781178	-0.0667414789749573	0.0460183205352284	0.610303770841711	Y	Negative Affectivity	NA
fMRI_PC_5~GriefT.FreqTotal2	ST	ST Negative Affectivity via fMRI PC 5	Grief trauma Dose	fMRI PC 5	0.000170085434129877	0.0873145048432521	-0.0869743339749924	0.0444622554784202	0.996947788422652	Y	Negative Affectivity	NA
fMRI_PC_5~IPVT.FreqTotal2	ST	ST Negative Affectivity via fMRI PC 5	Interpersonal Physical Violence Dose	fMRI PC 5	-0.0427606538436788	0.00355632177623714	-0.0890776294635947	0.0236315442453322	0.0703774684380352	Y	Negative Affectivity	NA
fMRI_PC_5~GenT.FreqTotal2	ST	ST Negative Affectivity via fMRI PC 5	General disaster trauma Dose	fMRI PC 5	-0.0225519993943381	0.0478731471433859	-0.0929771459320621	0.0359318574694375	0.530244752173926	Y	Negative Affectivity	NA
LtHNA_fMRI_PC_5	ST	ST Negative Affectivity via fMRI PC 5	fMRI PC 5	Negative Affectivity	-0.00544156272473898	0.0672059513464524	-0.0780890767959303	0.037065739291245	0.883283236302051	Y	Negative Affectivity	0.94710757337678
LtHNA_ST.Beta4	ST	ST Negative Affectivity via fMRI PC 5	Sexual Trauma	Negative Affectivity	0.193408663903968	0.277359441987868	0.109457885820068	0.0428328166977012	6.31878712509248e-06	Y	Negative Affectivity	9.45889791501842e-05
LtHNA_SexBeta4	ST	ST Negative Affectivity via fMRI PC 5	Sex	Negative Affectivity	0.228928795284403	0.310228464383645	0.147629126185161	0.0414801852179548	3.40950419008834e-08	Y	Negative Affectivity	NA
LtHNA_ST_SexInterac_Beta4	ST	ST Negative Affectivity via fMRI PC 5	Sexual Trauma:Sex	Negative Affectivity	-0.0715783425923775	0.0077740004998666	-0.150930685684622	0.0404866332841651	0.0770692658519243	Y	Negative Affectivity	0.22186337155756
LtHNA~FamilySES4	ST	ST Negative Affectivity via fMRI PC 5	FamilySES	Negative Affectivity	-0.0205508769095959	0.0914279502326975	-0.132529704051889	0.0571331044986378	0.719070193179406	Y	Negative Affectivity	NA
LtHNA~Age4	ST	ST Negative Affectivity via fMRI PC 5	Age	Negative Affectivity	-0.114726816744155	-0.0364025612825858	-0.193051072205724	0.039962089140097	0.00409316162214268	Y	Negative Affectivity	NA
LtHNA~GriefT.FreqTotal4	ST	ST Negative Affectivity via fMRI PC 5	Grief trauma Dose	Negative Affectivity	-0.0258139136195145	0.0328785474652165	-0.0845063747042454	0.0299456834654563	0.388674021160174	Y	Negative Affectivity	NA
LtHNA~IPVT.FreqTotal4	ST	ST Negative Affectivity via fMRI PC 5	Interpersonal Physical Violence Dose	Negative Affectivity	0.00164525009988997	0.060900283727247	-0.0576097835274671	0.0302327155472005	0.956600921085636	Y	Negative Affectivity	NA
LtHNA~GenT.FreqTotal4	ST	ST Negative Affectivity via fMRI PC 5	General disaster trauma Dose	Negative Affectivity	0.0182859197082462	0.0897747178908176	-0.0532028784743252	0.0364745468521187	0.616136288272935	Y	Negative Affectivity	NA
IPVT.FreqTotal~~GenT.FreqTotal68	ST	ST Negative Affectivity via fMRI PC 5	Residual Correlation: General disaster trauma Dose	Interpersonal Physical Violence Dose	0.0703124818130006	0.1523688725733	-0.011743908947299	0.0418662747925727	0.0930636006628982	Y	Negative Affectivity	NA
GriefT.FreqTotal~~GenT.FreqTotal68	ST	ST Negative Affectivity via fMRI PC 5	Residual Correlation: General disaster trauma Dose	Grief trauma Dose	0.002986905240381	0.0176391424006062	-0.0116653319198442	0.00747576857319836	0.68949174347194	Y	Negative Affectivity	NA
GriefT.FreqTotal~~IPVT.FreqTotal68	ST	ST Negative Affectivity via fMRI PC 5	Residual Correlation: Interpersonal Physical Violence Dose	Grief trauma Dose	0.0458819197849254	0.137991387973898	-0.0462275484040474	0.0469954901801873	0.328913472112504	Y	Negative Affectivity	NA
fMRI_PC_5~~fMRI_PC_52	ST	ST Negative Affectivity via fMRI PC 5	Residual Correlation: fMRI PC 5	fMRI PC 5	0.987939766789281	1.00579649298015	0.970083040598409	0.00911074199920178	0	Y	Negative Affectivity	NA
LtHNA~~LtHNA4	ST	ST Negative Affectivity via fMRI PC 5	Residual Correlation: Negative Affectivity	Negative Affectivity	0.865633123929859	0.918352809768725	0.812913438090992	0.0268982931598297	0	Y	Negative Affectivity	NA
GriefT.FreqTotal~~GriefT.FreqTotal68	ST	ST Negative Affectivity via fMRI PC 5	Residual Correlation: Grief trauma Dose	Grief trauma Dose	1	1	1	0	NA	Y	Negative Affectivity	NA
IPVT.FreqTotal~~IPVT.FreqTotal68	ST	ST Negative Affectivity via fMRI PC 5	Residual Correlation: Interpersonal Physical Violence Dose	Interpersonal Physical Violence Dose	1	1	1	0	NA	Y	Negative Affectivity	NA
GenT.FreqTotal~~GenT.FreqTotal68	ST	ST Negative Affectivity via fMRI PC 5	Residual Correlation: General disaster trauma Dose	General disaster trauma Dose	1	1	1	0	NA	Y	Negative Affectivity	NA
ST.Status~~ST.Status68	ST	ST Negative Affectivity via fMRI PC 5	Residual Correlation: Sexual Trauma	Sexual Trauma	1	1	1	0	NA	Y	Negative Affectivity	NA
ST.Status~~Sex68	ST	ST Negative Affectivity via fMRI PC 5	Residual Correlation: Sex	Sexual Trauma	0.318474753322764	0.318474753322764	0.318474753322764	0	NA	Y	Negative Affectivity	NA
ST.Status~~ST.Status:Sex68	ST	ST Negative Affectivity via fMRI PC 5	Residual Correlation: Sexual Trauma:Sex	Sexual Trauma	0.195261348677571	0.195261348677571	0.195261348677571	0	NA	Y	Negative Affectivity	NA
ST.Status~~FamilySES68	ST	ST Negative Affectivity via fMRI PC 5	Residual Correlation: FamilySES	Sexual Trauma	-0.0497170051384889	-0.0497170051384889	-0.0497170051384889	0	NA	Y	Negative Affectivity	NA
ST.Status~~Age68	ST	ST Negative Affectivity via fMRI PC 5	Residual Correlation: Age	Sexual Trauma	0.0632156402498044	0.0632156402498044	0.0632156402498044	0	NA	Y	Negative Affectivity	NA
Sex~~Sex68	ST	ST Negative Affectivity via fMRI PC 5	Residual Correlation: Sex	Sex	1	1	1	0	NA	Y	Negative Affectivity	NA
Sex~~ST.Status:Sex68	ST	ST Negative Affectivity via fMRI PC 5	Residual Correlation: Sexual Trauma:Sex	Sex	-0.101475183194396	-0.101475183194396	-0.101475183194396	0	NA	Y	Negative Affectivity	NA
Sex~~FamilySES68	ST	ST Negative Affectivity via fMRI PC 5	Residual Correlation: FamilySES	Sex	-0.087423675146886	-0.087423675146886	-0.087423675146886	0	NA	Y	Negative Affectivity	NA
Sex~~Age68	ST	ST Negative Affectivity via fMRI PC 5	Residual Correlation: Age	Sex	-7.79081641962423e-05	-7.79081641962423e-05	-7.79081641962423e-05	0	NA	Y	Negative Affectivity	NA
ST.Status:Sex~~ST.Status:Sex68	ST	ST Negative Affectivity via fMRI PC 5	Residual Correlation: Sexual Trauma:Sex	Sexual Trauma:Sex	1	1	1	0	NA	Y	Negative Affectivity	NA
ST.Status:Sex~~FamilySES68	ST	ST Negative Affectivity via fMRI PC 5	Residual Correlation: FamilySES	Sexual Trauma:Sex	0.00478132344316791	0.00478132344316791	0.00478132344316791	0	NA	Y	Negative Affectivity	NA
ST.Status:Sex~~Age68	ST	ST Negative Affectivity via fMRI PC 5	Residual Correlation: Age	Sexual Trauma:Sex	0.0107649750223728	0.0107649750223728	0.0107649750223728	0	NA	Y	Negative Affectivity	NA
FamilySES~~FamilySES68	ST	ST Negative Affectivity via fMRI PC 5	Residual Correlation: FamilySES	FamilySES	0.899253099970011	0.899253099970011	0.899253099970011	0	NA	Y	Negative Affectivity	NA
FamilySES~~Age68	ST	ST Negative Affectivity via fMRI PC 5	Residual Correlation: Age	FamilySES	-0.128275988953911	-0.128275988953911	-0.128275988953911	0	NA	Y	Negative Affectivity	NA
Age~~Age68	ST	ST Negative Affectivity via fMRI PC 5	Residual Correlation: Age	Age	1	1	1	0	NA	Y	Negative Affectivity	NA
fMRI_PC_5~12	ST	ST Negative Affectivity via fMRI PC 5	Intercept for fMRI PC 5		0.00204223548209812	0.0919532927033699	-0.0878688217391737	0.0458738313206155	0.964491082749392	Y	Negative Affectivity	NA
LtHNA~14	ST	ST Negative Affectivity via fMRI PC 5	Intercept for Negative Affectivity		-0.0383589814170724	0.0473688844542563	-0.124086847288401	0.0437395108009837	0.380493710856526	Y	Negative Affectivity	NA
ST.Status~168	ST	ST Negative Affectivity via fMRI PC 5	Intercept for Sexual Trauma		-5.70322863284825e-17	-5.70322863284825e-17	-5.70322863284825e-17	0	NA	Y	Negative Affectivity	NA
Sex~168	ST	ST Negative Affectivity via fMRI PC 5	Intercept for Sex		2.50277728056901e-17	2.50277728056901e-17	2.50277728056901e-17	0	NA	Y	Negative Affectivity	NA
ST.Status:Sex~168	ST	ST Negative Affectivity via fMRI PC 5	Intercept for Sexual Trauma:Sex		0.346261748391221	0.346261748391221	0.346261748391221	0	NA	Y	Negative Affectivity	NA
FamilySES~168	ST	ST Negative Affectivity via fMRI PC 5	Intercept for FamilySES		-0.026196215421411	-0.026196215421411	-0.026196215421411	0	NA	Y	Negative Affectivity	NA
Age~168	ST	ST Negative Affectivity via fMRI PC 5	Intercept for Age		1.0279340450564e-16	1.0279340450564e-16	1.0279340450564e-16	0	NA	Y	Negative Affectivity	NA
GriefT.FreqTotal~168	ST	ST Negative Affectivity via fMRI PC 5	Intercept for Grief trauma Dose		-2.93954113538007e-17	0.0856672029521937	-0.0856672029521937	0.0437085597633047	1	Y	Negative Affectivity	NA
IPVT.FreqTotal~168	ST	ST Negative Affectivity via fMRI PC 5	Intercept for Interpersonal Physical Violence Dose		-1.71102763753275e-18	0.0856672021295096	-0.0856672021295096	0.0437085593435602	1	Y	Negative Affectivity	NA
GenT.FreqTotal~168	ST	ST Negative Affectivity via fMRI PC 5	Intercept for General disaster trauma Dose		1.51775270092047e-18	0.0856672085622472	-0.0856672085622472	0.0437085626256295	1	Y	Negative Affectivity	NA
fMRI_PC_6_ST.Beta2	ST	ST Negative Affectivity via fMRI PC 6	Sexual Trauma	fMRI PC 6	0.0487449870002373	0.146256420398843	-0.0487664463983688	0.0497516455239809	0.32720147726077	Y	Negative Affectivity	0.580981937044187
fMRI_PC_6_SexBeta2	ST	ST Negative Affectivity via fMRI PC 6	Sex	fMRI PC 6	-0.155495748493907	-0.0634139335990769	-0.247577563388738	0.0469813810973875	0.000933855656460647	Y	Negative Affectivity	NA
fMRI_PC_6_STSexInterac_Beta2	ST	ST Negative Affectivity via fMRI PC 6	Sexual Trauma:Sex	fMRI PC 6	-0.0195693354773265	0.0729090646373438	-0.112047735591997	0.0471837242133672	0.678326696653939	Y	Negative Affectivity	0.847988993443897
fMRI_PC_6~FamilySES2	ST	ST Negative Affectivity via fMRI PC 6	FamilySES	fMRI PC 6	0.00883038292240779	0.0973723022546498	-0.0797115364098342	0.045175278745247	0.84502552047907	Y	Negative Affectivity	NA
fMRI_PC_6~Age2	ST	ST Negative Affectivity via fMRI PC 6	Age	fMRI PC 6	0.0539589441687171	0.146838688201533	-0.0389207998640989	0.0473884952812601	0.254848865482627	Y	Negative Affectivity	NA
fMRI_PC_6~GriefT.FreqTotal2	ST	ST Negative Affectivity via fMRI PC 6	Grief trauma Dose	fMRI PC 6	-0.0304241634582776	0.042596987186907	-0.103445314103462	0.0372563736992956	0.414147715349299	Y	Negative Affectivity	NA
fMRI_PC_6~IPVT.FreqTotal2	ST	ST Negative Affectivity via fMRI PC 6	Interpersonal Physical Violence Dose	fMRI PC 6	-0.0122868926466839	0.0160509384781817	-0.0406247237715495	0.0144583427799647	0.395428868796665	Y	Negative Affectivity	NA
fMRI_PC_6~GenT.FreqTotal2	ST	ST Negative Affectivity via fMRI PC 6	General disaster trauma Dose	fMRI PC 6	-0.0357716576038713	0.0303055808959361	-0.101848896103679	0.0337134962790216	0.288667820844175	Y	Negative Affectivity	NA
LtHNA_fMRI_PC_6	ST	ST Negative Affectivity via fMRI PC 6	fMRI PC 6	Negative Affectivity	0.00702203490270123	0.0958977288196094	-0.081853659014207	0.0453455750299232	0.876934832708151	Y	Negative Affectivity	0.942326956009233
LtHNA_ST.Beta5	ST	ST Negative Affectivity via fMRI PC 6	Sexual Trauma	Negative Affectivity	0.193782475267458	0.279691501737668	0.107873448797247	0.0438319413763976	9.82300032581485e-06	Y	Negative Affectivity	0.000133818250340199
LtHNA_SexBeta5	ST	ST Negative Affectivity via fMRI PC 6	Sex	Negative Affectivity	0.230115643351177	0.31474313369041	0.145488153011943	0.0431780843968381	9.85081050064451e-08	Y	Negative Affectivity	NA
LtHNA_ST_SexInterac_Beta5	ST	ST Negative Affectivity via fMRI PC 6	Sexual Trauma:Sex	Negative Affectivity	-0.070847250570242	0.0104955566711247	-0.152190057811609	0.0415021948785735	0.0878086001378791	Y	Negative Affectivity	0.241619028856217
LtHNA~FamilySES5	ST	ST Negative Affectivity via fMRI PC 6	FamilySES	Negative Affectivity	-0.0115573548096229	0.072434300214213	-0.0955490098334588	0.0428536726625343	0.787396100323648	Y	Negative Affectivity	NA
LtHNA~Age5	ST	ST Negative Affectivity via fMRI PC 6	Age	Negative Affectivity	-0.114347733051014	-0.0340027814445978	-0.194692684657431	0.0409930755055538	0.00527992448129622	Y	Negative Affectivity	NA
LtHNA~GriefT.FreqTotal5	ST	ST Negative Affectivity via fMRI PC 6	Grief trauma Dose	Negative Affectivity	-0.02540746579291	0.0349501944844531	-0.085765126070273	0.0307952905019973	0.409346682124564	Y	Negative Affectivity	NA
LtHNA~IPVT.FreqTotal5	ST	ST Negative Affectivity via fMRI PC 6	Interpersonal Physical Violence Dose	Negative Affectivity	0.00212286118078024	0.0622346003647351	-0.0579888780031746	0.0306698182507988	0.944817193327841	Y	Negative Affectivity	NA
LtHNA~GenT.FreqTotal5	ST	ST Negative Affectivity via fMRI PC 6	General disaster trauma Dose	Negative Affectivity	0.0191496592789499	0.0844218208058544	-0.0461225022479545	0.0333027351735863	0.565279385349044	Y	Negative Affectivity	NA
IPVT.FreqTotal~~GenT.FreqTotal69	ST	ST Negative Affectivity via fMRI PC 6	Residual Correlation: General disaster trauma Dose	Interpersonal Physical Violence Dose	0.0703126053169779	0.154407307532949	-0.0137820968989927	0.0429062487266597	0.101265383710577	Y	Negative Affectivity	NA
GriefT.FreqTotal~~GenT.FreqTotal69	ST	ST Negative Affectivity via fMRI PC 6	Residual Correlation: General disaster trauma Dose	Grief trauma Dose	0.00298693642686887	0.0180031019071487	-0.0120292290534109	0.00766144969944621	0.696635860625762	Y	Negative Affectivity	NA
GriefT.FreqTotal~~IPVT.FreqTotal69	ST	ST Negative Affectivity via fMRI PC 6	Residual Correlation: Interpersonal Physical Violence Dose	Grief trauma Dose	0.0458818683353843	0.140279332482607	-0.0485155958118389	0.0481628565074758	0.340772453516202	Y	Negative Affectivity	NA
fMRI_PC_6~~fMRI_PC_62	ST	ST Negative Affectivity via fMRI PC 6	Residual Correlation: fMRI PC 6	fMRI PC 6	0.97301472001366	1.00015496370249	0.945874476324829	0.0138473175542557	0	Y	Negative Affectivity	NA
LtHNA~~LtHNA5	ST	ST Negative Affectivity via fMRI PC 6	Residual Correlation: Negative Affectivity	Negative Affectivity	0.86633255269077	0.920110898036863	0.812554207344677	0.027438435486718	0	Y	Negative Affectivity	NA
GriefT.FreqTotal~~GriefT.FreqTotal69	ST	ST Negative Affectivity via fMRI PC 6	Residual Correlation: Grief trauma Dose	Grief trauma Dose	1	1	1	0	NA	Y	Negative Affectivity	NA
IPVT.FreqTotal~~IPVT.FreqTotal69	ST	ST Negative Affectivity via fMRI PC 6	Residual Correlation: Interpersonal Physical Violence Dose	Interpersonal Physical Violence Dose	1	1	1	0	NA	Y	Negative Affectivity	NA
GenT.FreqTotal~~GenT.FreqTotal69	ST	ST Negative Affectivity via fMRI PC 6	Residual Correlation: General disaster trauma Dose	General disaster trauma Dose	1	1	1	0	NA	Y	Negative Affectivity	NA
ST.Status~~ST.Status69	ST	ST Negative Affectivity via fMRI PC 6	Residual Correlation: Sexual Trauma	Sexual Trauma	1	1	1	0	NA	Y	Negative Affectivity	NA
ST.Status~~Sex69	ST	ST Negative Affectivity via fMRI PC 6	Residual Correlation: Sex	Sexual Trauma	0.318474753322764	0.318474753322764	0.318474753322764	0	NA	Y	Negative Affectivity	NA
ST.Status~~ST.Status:Sex69	ST	ST Negative Affectivity via fMRI PC 6	Residual Correlation: Sexual Trauma:Sex	Sexual Trauma	0.195261348677571	0.195261348677571	0.195261348677571	0	NA	Y	Negative Affectivity	NA
ST.Status~~FamilySES69	ST	ST Negative Affectivity via fMRI PC 6	Residual Correlation: FamilySES	Sexual Trauma	-0.046078294275935	-0.046078294275935	-0.046078294275935	0	NA	Y	Negative Affectivity	NA
ST.Status~~Age69	ST	ST Negative Affectivity via fMRI PC 6	Residual Correlation: Age	Sexual Trauma	0.0632156402498044	0.0632156402498044	0.0632156402498044	0	NA	Y	Negative Affectivity	NA
Sex~~Sex69	ST	ST Negative Affectivity via fMRI PC 6	Residual Correlation: Sex	Sex	1	1	1	0	NA	Y	Negative Affectivity	NA
Sex~~ST.Status:Sex69	ST	ST Negative Affectivity via fMRI PC 6	Residual Correlation: Sexual Trauma:Sex	Sex	-0.101475183194396	-0.101475183194396	-0.101475183194396	0	NA	Y	Negative Affectivity	NA
Sex~~FamilySES69	ST	ST Negative Affectivity via fMRI PC 6	Residual Correlation: FamilySES	Sex	-0.0840191230649621	-0.0840191230649621	-0.0840191230649621	0	NA	Y	Negative Affectivity	NA
Sex~~Age69	ST	ST Negative Affectivity via fMRI PC 6	Residual Correlation: Age	Sex	-7.79081641962423e-05	-7.79081641962423e-05	-7.79081641962423e-05	0	NA	Y	Negative Affectivity	NA
ST.Status:Sex~~ST.Status:Sex69	ST	ST Negative Affectivity via fMRI PC 6	Residual Correlation: Sexual Trauma:Sex	Sexual Trauma:Sex	1	1	1	0	NA	Y	Negative Affectivity	NA
ST.Status:Sex~~FamilySES69	ST	ST Negative Affectivity via fMRI PC 6	Residual Correlation: FamilySES	Sexual Trauma:Sex	0.00974089899908829	0.00974089899908829	0.00974089899908829	0	NA	Y	Negative Affectivity	NA
ST.Status:Sex~~Age69	ST	ST Negative Affectivity via fMRI PC 6	Residual Correlation: Age	Sexual Trauma:Sex	0.0107649750223728	0.0107649750223728	0.0107649750223728	0	NA	Y	Negative Affectivity	NA
FamilySES~~FamilySES69	ST	ST Negative Affectivity via fMRI PC 6	Residual Correlation: FamilySES	FamilySES	1.53986056709413	1.53986056709413	1.53986056709413	0	NA	Y	Negative Affectivity	NA
FamilySES~~Age69	ST	ST Negative Affectivity via fMRI PC 6	Residual Correlation: Age	FamilySES	-0.128626206538167	-0.128626206538167	-0.128626206538167	0	NA	Y	Negative Affectivity	NA
Age~~Age69	ST	ST Negative Affectivity via fMRI PC 6	Residual Correlation: Age	Age	1	1	1	0	NA	Y	Negative Affectivity	NA
fMRI_PC_6~12	ST	ST Negative Affectivity via fMRI PC 6	Intercept for fMRI PC 6		0.00706432112721095	0.0971453437304593	-0.0830167014760374	0.0459605499457112	0.877843117710305	Y	Negative Affectivity	NA
LtHNA~15	ST	ST Negative Affectivity via fMRI PC 6	Intercept for Negative Affectivity		-0.0394613391745862	0.0484841388430042	-0.127406817192177	0.0448709663602459	0.379162552418878	Y	Negative Affectivity	NA
ST.Status~169	ST	ST Negative Affectivity via fMRI PC 6	Intercept for Sexual Trauma		-5.70322863284825e-17	-5.70322863284825e-17	-5.70322863284825e-17	0	NA	Y	Negative Affectivity	NA
Sex~169	ST	ST Negative Affectivity via fMRI PC 6	Intercept for Sex		2.50277728056901e-17	2.50277728056901e-17	2.50277728056901e-17	0	NA	Y	Negative Affectivity	NA
ST.Status:Sex~169	ST	ST Negative Affectivity via fMRI PC 6	Intercept for Sexual Trauma:Sex		0.346261748391221	0.346261748391221	0.346261748391221	0	NA	Y	Negative Affectivity	NA
FamilySES~169	ST	ST Negative Affectivity via fMRI PC 6	Intercept for FamilySES		-0.0313016327849665	-0.0313016327849665	-0.0313016327849665	0	NA	Y	Negative Affectivity	NA
Age~169	ST	ST Negative Affectivity via fMRI PC 6	Intercept for Age		1.0279340450564e-16	1.0279340450564e-16	1.0279340450564e-16	0	NA	Y	Negative Affectivity	NA
GriefT.FreqTotal~169	ST	ST Negative Affectivity via fMRI PC 6	Intercept for Grief trauma Dose		-2.99080330276885e-17	0.087795148307279	-0.0877951483072791	0.0447942661190695	1	Y	Negative Affectivity	NA
IPVT.FreqTotal~169	ST	ST Negative Affectivity via fMRI PC 6	Intercept for Interpersonal Physical Violence Dose		-1.71102619706614e-18	0.0877951621601246	-0.0877951621601246	0.0447942731869778	1	Y	Negative Affectivity	NA
GenT.FreqTotal~169	ST	ST Negative Affectivity via fMRI PC 6	Intercept for General disaster trauma Dose		1.51892632672249e-18	0.0877951553296166	-0.0877951553296166	0.0447942697019606	1	Y	Negative Affectivity	NA
fMRI_PC_7_ST.Beta2	ST	ST Negative Affectivity via fMRI PC 7	Sexual Trauma	fMRI PC 7	-0.093628263594604	-0.00470689138428154	-0.182549635804927	0.0453688807099125	0.039045114451701	Y	Negative Affectivity	0.133341740175467
fMRI_PC_7_SexBeta2	ST	ST Negative Affectivity via fMRI PC 7	Sex	fMRI PC 7	0.025930533734383	0.116138600776143	-0.0642775333073771	0.0460253697278673	0.573164897497492	Y	Negative Affectivity	NA
fMRI_PC_7_STSexInterac_Beta2	ST	ST Negative Affectivity via fMRI PC 7	Sexual Trauma:Sex	fMRI PC 7	0.0474521330023863	0.132446504059996	-0.0375422380552236	0.0433652718764399	0.273848540311385	Y	Negative Affectivity	0.497960912469937
fMRI_PC_7~FamilySES2	ST	ST Negative Affectivity via fMRI PC 7	FamilySES	fMRI PC 7	0.0501557397000667	0.133535515694448	-0.0332240362943142	0.0425414837476964	0.238404443823481	Y	Negative Affectivity	NA
fMRI_PC_7~Age2	ST	ST Negative Affectivity via fMRI PC 7	Age	fMRI PC 7	0.0725912166921315	0.15546072158524	-0.0102782882009766	0.0422811365651472	0.0860029198002328	Y	Negative Affectivity	NA
fMRI_PC_7~GriefT.FreqTotal2	ST	ST Negative Affectivity via fMRI PC 7	Grief trauma Dose	fMRI PC 7	-0.0363829468308671	0.020371164165887	-0.0931370578276211	0.0289567111663394	0.20894927071741	Y	Negative Affectivity	NA
fMRI_PC_7~IPVT.FreqTotal2	ST	ST Negative Affectivity via fMRI PC 7	Interpersonal Physical Violence Dose	fMRI PC 7	-0.0173219440003605	0.00932902675410936	-0.0439729147548304	0.0135976839190359	0.202702652280894	Y	Negative Affectivity	NA
fMRI_PC_7~GenT.FreqTotal2	ST	ST Negative Affectivity via fMRI PC 7	General disaster trauma Dose	fMRI PC 7	-0.00818637073155258	0.0600643649514609	-0.0764371064145661	0.0348224437904811	0.814139717647312	Y	Negative Affectivity	NA
LtHNA_fMRI_PC_7	ST	ST Negative Affectivity via fMRI PC 7	fMRI PC 7	Negative Affectivity	0.102903646582467	0.188006367824826	0.0178009253401089	0.0434205535987589	0.017791482142625	Y	Negative Affectivity	0.0736028207488896
LtHNA_ST.Beta6	ST	ST Negative Affectivity via fMRI PC 7	Sexual Trauma	Negative Affectivity	0.203189231644363	0.289799430196513	0.116579033092212	0.0441896888082234	4.26332482450498e-06	Y	Negative Affectivity	7.23025087584415e-05
LtHNA_SexBeta6	ST	ST Negative Affectivity via fMRI PC 7	Sex	Negative Affectivity	0.227298289537293	0.31024121752528	0.144355361549306	0.0423185980162037	7.8248895363231e-08	Y	Negative Affectivity	NA
LtHNA_ST_SexInterac_Beta6	ST	ST Negative Affectivity via fMRI PC 7	Sexual Trauma:Sex	Negative Affectivity	-0.0761827398251567	0.00464137695997745	-0.157006856610291	0.0412375520278252	0.0646874816814891	Y	Negative Affectivity	0.194949218969304
LtHNA~FamilySES6	ST	ST Negative Affectivity via fMRI PC 7	FamilySES	Negative Affectivity	-0.00754144958873714	0.0775912778984113	-0.0926741770758855	0.0434358631886425	0.862162031751514	Y	Negative Affectivity	NA
LtHNA~Age6	ST	ST Negative Affectivity via fMRI PC 7	Age	Negative Affectivity	-0.119850399765482	-0.0392866880005874	-0.200414111530377	0.0411046898822484	0.00354851293717995	Y	Negative Affectivity	NA
LtHNA~GriefT.FreqTotal6	ST	ST Negative Affectivity via fMRI PC 7	Grief trauma Dose	Negative Affectivity	-0.0218339697328473	0.0375029434324084	-0.0811708828981029	0.0302744915892831	0.470786341779728	Y	Negative Affectivity	NA
LtHNA~IPVT.FreqTotal6	ST	ST Negative Affectivity via fMRI PC 7	Interpersonal Physical Violence Dose	Negative Affectivity	0.00377508691904078	0.0627474235842952	-0.0551972497462137	0.030088479752904	0.900154489923132	Y	Negative Affectivity	NA
LtHNA~GenT.FreqTotal6	ST	ST Negative Affectivity via fMRI PC 7	General disaster trauma Dose	Negative Affectivity	0.0231450772431454	0.0938779075387418	-0.0475877530524509	0.0360888418631811	0.521304336857561	Y	Negative Affectivity	NA
IPVT.FreqTotal~~GenT.FreqTotal70	ST	ST Negative Affectivity via fMRI PC 7	Residual Correlation: General disaster trauma Dose	Interpersonal Physical Violence Dose	0.0703124919518541	0.154371481512544	-0.0137464976088358	0.042888027649353	0.101120958571592	Y	Negative Affectivity	NA
GriefT.FreqTotal~~GenT.FreqTotal70	ST	ST Negative Affectivity via fMRI PC 7	Residual Correlation: General disaster trauma Dose	Grief trauma Dose	0.00298678839505774	0.0179967312163324	-0.0120231544262169	0.00765827481508395	0.696530636027837	Y	Negative Affectivity	NA
GriefT.FreqTotal~~IPVT.FreqTotal70	ST	ST Negative Affectivity via fMRI PC 7	Residual Correlation: Interpersonal Physical Violence Dose	Grief trauma Dose	0.0458818144614318	0.140239243255666	-0.0484756143328022	0.048142429931628	0.340568193715992	Y	Negative Affectivity	NA
fMRI_PC_7~~fMRI_PC_72	ST	ST Negative Affectivity via fMRI PC 7	Residual Correlation: fMRI PC 7	fMRI PC 7	0.983927946252013	1.00347286422534	0.964383028278682	0.0099720801644821	0	Y	Negative Affectivity	NA
LtHNA~~LtHNA6	ST	ST Negative Affectivity via fMRI PC 7	Residual Correlation: Negative Affectivity	Negative Affectivity	0.856560540733568	0.913209914607327	0.799911166859809	0.0289032728767478	0	Y	Negative Affectivity	NA
GriefT.FreqTotal~~GriefT.FreqTotal70	ST	ST Negative Affectivity via fMRI PC 7	Residual Correlation: Grief trauma Dose	Grief trauma Dose	1	1	1	0	NA	Y	Negative Affectivity	NA
IPVT.FreqTotal~~IPVT.FreqTotal70	ST	ST Negative Affectivity via fMRI PC 7	Residual Correlation: Interpersonal Physical Violence Dose	Interpersonal Physical Violence Dose	1	1	1	0	NA	Y	Negative Affectivity	NA
GenT.FreqTotal~~GenT.FreqTotal70	ST	ST Negative Affectivity via fMRI PC 7	Residual Correlation: General disaster trauma Dose	General disaster trauma Dose	1	1	1	0	NA	Y	Negative Affectivity	NA
ST.Status~~ST.Status70	ST	ST Negative Affectivity via fMRI PC 7	Residual Correlation: Sexual Trauma	Sexual Trauma	1	1	1	0	NA	Y	Negative Affectivity	NA
ST.Status~~Sex70	ST	ST Negative Affectivity via fMRI PC 7	Residual Correlation: Sex	Sexual Trauma	0.318474753322764	0.318474753322764	0.318474753322764	0	NA	Y	Negative Affectivity	NA
ST.Status~~ST.Status:Sex70	ST	ST Negative Affectivity via fMRI PC 7	Residual Correlation: Sexual Trauma:Sex	Sexual Trauma	0.195261348677571	0.195261348677571	0.195261348677571	0	NA	Y	Negative Affectivity	NA
ST.Status~~FamilySES70	ST	ST Negative Affectivity via fMRI PC 7	Residual Correlation: FamilySES	Sexual Trauma	-0.0493079687263777	-0.0493079687263777	-0.0493079687263777	0	NA	Y	Negative Affectivity	NA
ST.Status~~Age70	ST	ST Negative Affectivity via fMRI PC 7	Residual Correlation: Age	Sexual Trauma	0.0632156402498044	0.0632156402498044	0.0632156402498044	0	NA	Y	Negative Affectivity	NA
Sex~~Sex70	ST	ST Negative Affectivity via fMRI PC 7	Residual Correlation: Sex	Sex	1	1	1	0	NA	Y	Negative Affectivity	NA
Sex~~ST.Status:Sex70	ST	ST Negative Affectivity via fMRI PC 7	Residual Correlation: Sexual Trauma:Sex	Sex	-0.101475183194396	-0.101475183194396	-0.101475183194396	0	NA	Y	Negative Affectivity	NA
Sex~~FamilySES70	ST	ST Negative Affectivity via fMRI PC 7	Residual Correlation: FamilySES	Sex	-0.090736146171921	-0.090736146171921	-0.090736146171921	0	NA	Y	Negative Affectivity	NA
Sex~~Age70	ST	ST Negative Affectivity via fMRI PC 7	Residual Correlation: Age	Sex	-7.79081641962423e-05	-7.79081641962423e-05	-7.79081641962423e-05	0	NA	Y	Negative Affectivity	NA
ST.Status:Sex~~ST.Status:Sex70	ST	ST Negative Affectivity via fMRI PC 7	Residual Correlation: Sexual Trauma:Sex	Sexual Trauma:Sex	1	1	1	0	NA	Y	Negative Affectivity	NA
ST.Status:Sex~~FamilySES70	ST	ST Negative Affectivity via fMRI PC 7	Residual Correlation: FamilySES	Sexual Trauma:Sex	0.00635804745898641	0.00635804745898641	0.00635804745898641	0	NA	Y	Negative Affectivity	NA
ST.Status:Sex~~Age70	ST	ST Negative Affectivity via fMRI PC 7	Residual Correlation: Age	Sexual Trauma:Sex	0.0107649750223728	0.0107649750223728	0.0107649750223728	0	NA	Y	Negative Affectivity	NA
FamilySES~~FamilySES70	ST	ST Negative Affectivity via fMRI PC 7	Residual Correlation: FamilySES	FamilySES	1.60042944108412	1.60042944108412	1.60042944108412	0	NA	Y	Negative Affectivity	NA
FamilySES~~Age70	ST	ST Negative Affectivity via fMRI PC 7	Residual Correlation: Age	FamilySES	-0.122274401755995	-0.122274401755995	-0.122274401755995	0	NA	Y	Negative Affectivity	NA
Age~~Age70	ST	ST Negative Affectivity via fMRI PC 7	Residual Correlation: Age	Age	1	1	1	0	NA	Y	Negative Affectivity	NA
fMRI_PC_7~12	ST	ST Negative Affectivity via fMRI PC 7	Intercept for fMRI PC 7		-0.0153729334849605	0.0748166667987765	-0.105562533768698	0.0460159477394182	0.738320410562051	Y	Negative Affectivity	NA
LtHNA~16	ST	ST Negative Affectivity via fMRI PC 7	Intercept for Negative Affectivity		-0.0370580684314492	0.0505891486371697	-0.124705285500068	0.0447187896104056	0.407279153847542	Y	Negative Affectivity	NA
ST.Status~170	ST	ST Negative Affectivity via fMRI PC 7	Intercept for Sexual Trauma		-5.70322863284825e-17	-5.70322863284825e-17	-5.70322863284825e-17	0	NA	Y	Negative Affectivity	NA
Sex~170	ST	ST Negative Affectivity via fMRI PC 7	Intercept for Sex		2.50277728056901e-17	2.50277728056901e-17	2.50277728056901e-17	0	NA	Y	Negative Affectivity	NA
ST.Status:Sex~170	ST	ST Negative Affectivity via fMRI PC 7	Intercept for Sexual Trauma:Sex		0.346261748391221	0.346261748391221	0.346261748391221	0	NA	Y	Negative Affectivity	NA
FamilySES~170	ST	ST Negative Affectivity via fMRI PC 7	Intercept for FamilySES		-0.0210123218907297	-0.0210123218907297	-0.0210123218907297	0	NA	Y	Negative Affectivity	NA
Age~170	ST	ST Negative Affectivity via fMRI PC 7	Intercept for Age		1.0279340450564e-16	1.0279340450564e-16	1.0279340450564e-16	0	NA	Y	Negative Affectivity	NA
GriefT.FreqTotal~170	ST	ST Negative Affectivity via fMRI PC 7	Intercept for Grief trauma Dose		-2.96097707507409e-17	0.0877579168439117	-0.0877579168439117	0.0447752701254385	1	Y	Negative Affectivity	NA
IPVT.FreqTotal~170	ST	ST Negative Affectivity via fMRI PC 7	Intercept for Interpersonal Physical Violence Dose		-1.71098666682632e-18	0.0877579238005513	-0.0877579238005513	0.0447752736748097	1	Y	Negative Affectivity	NA
GenT.FreqTotal~170	ST	ST Negative Affectivity via fMRI PC 7	Intercept for General disaster trauma Dose		1.51828261872779e-18	0.08775792318307	-0.08775792318307	0.0447752733597624	1	Y	Negative Affectivity	NA
fMRI_PC_8_ST.Beta2	ST	ST Negative Affectivity via fMRI PC 8	Sexual Trauma	fMRI PC 8	-0.0495696458445855	0.053194494784863	-0.152333786474034	0.0524316474384422	0.344447243010507	Y	Negative Affectivity	0.601335417944814
fMRI_PC_8_SexBeta2	ST	ST Negative Affectivity via fMRI PC 8	Sex	fMRI PC 8	0.0871231434993653	0.18985765090117	-0.0156113639024389	0.052416528166926	0.0964864838818797	Y	Negative Affectivity	NA
fMRI_PC_8_STSexInterac_Beta2	ST	ST Negative Affectivity via fMRI PC 8	Sexual Trauma:Sex	fMRI PC 8	0.00189937293980651	0.0990496349508654	-0.0952508890712523	0.0495673710217982	0.969433328435039	Y	Negative Affectivity	0.993959550688925
fMRI_PC_8~FamilySES2	ST	ST Negative Affectivity via fMRI PC 8	FamilySES	fMRI PC 8	-0.101500566302048	0.00695465638839096	-0.209955788992487	0.0553353140904221	0.0666121562058473	Y	Negative Affectivity	NA
fMRI_PC_8~Age2	ST	ST Negative Affectivity via fMRI PC 8	Age	fMRI PC 8	0.0306318561389839	0.125239931560072	-0.0639762192821037	0.0482703132135815	0.525695877838593	Y	Negative Affectivity	NA
fMRI_PC_8~GriefT.FreqTotal2	ST	ST Negative Affectivity via fMRI PC 8	Grief trauma Dose	fMRI PC 8	0.0096191717857239	0.0931080127582963	-0.0738696691868485	0.0425971301672488	0.82134346885234	Y	Negative Affectivity	NA
fMRI_PC_8~IPVT.FreqTotal2	ST	ST Negative Affectivity via fMRI PC 8	Interpersonal Physical Violence Dose	fMRI PC 8	0.0118127211034583	0.058524056377548	-0.0348986141706315	0.0238327518477599	0.620140846916449	Y	Negative Affectivity	NA
fMRI_PC_8~GenT.FreqTotal2	ST	ST Negative Affectivity via fMRI PC 8	General disaster trauma Dose	fMRI PC 8	0.0218276174928722	0.110668090669688	-0.0670128556839434	0.0453276049343651	0.630123938620683	Y	Negative Affectivity	NA
LtHNA_fMRI_PC_8	ST	ST Negative Affectivity via fMRI PC 8	fMRI PC 8	Negative Affectivity	0.075378745062167	0.168027960642018	-0.0172704705176839	0.0472708765623533	0.110798847388114	Y	Negative Affectivity	0.276498024563131
LtHNA_ST.Beta7	ST	ST Negative Affectivity via fMRI PC 8	Sexual Trauma	Negative Affectivity	0.196633279265671	0.287346642669149	0.105919915862194	0.0462831787313507	2.15223364878891e-05	Y	Negative Affectivity	0.000245000844129259
LtHNA_SexBeta7	ST	ST Negative Affectivity via fMRI PC 8	Sex	Negative Affectivity	0.225600853142347	0.314019501006761	0.137182205277933	0.0451123839835064	5.70742513250622e-07	Y	Negative Affectivity	NA
LtHNA_ST_SexInterac_Beta7	ST	ST Negative Affectivity via fMRI PC 8	Sexual Trauma:Sex	Negative Affectivity	-0.0724980537961026	0.0133105238011424	-0.158306631393348	0.0437806910096778	0.0977346347521506	Y	Negative Affectivity	0.256332493086874
LtHNA~FamilySES7	ST	ST Negative Affectivity via fMRI PC 8	FamilySES	Negative Affectivity	0.0169997747701305	0.117605913657092	-0.0836063641168306	0.0513306059093583	0.740506985615566	Y	Negative Affectivity	NA
LtHNA~Age7	ST	ST Negative Affectivity via fMRI PC 8	Age	Negative Affectivity	-0.113551022307554	-0.0288700109206536	-0.198232033694455	0.0432053915555865	0.00858461377897868	Y	Negative Affectivity	NA
LtHNA~GriefT.FreqTotal7	ST	ST Negative Affectivity via fMRI PC 8	Grief trauma Dose	Negative Affectivity	-0.0272352375432803	0.0373405984475802	-0.0918110735341408	0.0329474605146964	0.40844890305411	Y	Negative Affectivity	NA
LtHNA~IPVT.FreqTotal7	ST	ST Negative Affectivity via fMRI PC 8	Interpersonal Physical Violence Dose	Negative Affectivity	0.000897928503265476	0.0607323249475123	-0.0589364679409813	0.0305283142528194	0.976535225790669	Y	Negative Affectivity	NA
LtHNA~GenT.FreqTotal7	ST	ST Negative Affectivity via fMRI PC 8	General disaster trauma Dose	Negative Affectivity	0.0314817639549184	0.113381592762158	-0.0504180648523213	0.0417863947772792	0.4512111048306	Y	Negative Affectivity	NA
IPVT.FreqTotal~~GenT.FreqTotal71	ST	ST Negative Affectivity via fMRI PC 8	Residual Correlation: General disaster trauma Dose	Interpersonal Physical Violence Dose	0.0703126502579011	0.159114729211257	-0.0184894286954549	0.0453080156848878	0.120690691630718	Y	Negative Affectivity	NA
GriefT.FreqTotal~~GenT.FreqTotal71	ST	ST Negative Affectivity via fMRI PC 8	Residual Correlation: General disaster trauma Dose	Grief trauma Dose	0.00298697984592617	0.0188436598298345	-0.0128697001379822	0.00809029150993785	0.711974582075056	Y	Negative Affectivity	NA
GriefT.FreqTotal~~IPVT.FreqTotal71	ST	ST Negative Affectivity via fMRI PC 8	Residual Correlation: Interpersonal Physical Violence Dose	Grief trauma Dose	0.0458819237364628	0.145563462755434	-0.0537996152825086	0.0508588626144392	0.366981359993861	Y	Negative Affectivity	NA
fMRI_PC_8~~fMRI_PC_82	ST	ST Negative Affectivity via fMRI PC 8	Residual Correlation: fMRI PC 8	fMRI PC 8	0.979777058160541	1.00558280030617	0.953971316014908	0.0131664369086297	0	Y	Negative Affectivity	NA
LtHNA~~LtHNA7	ST	ST Negative Affectivity via fMRI PC 8	Residual Correlation: Negative Affectivity	Negative Affectivity	0.859765711938876	0.916725256432603	0.802806167445148	0.0290615261009984	0	Y	Negative Affectivity	NA
GriefT.FreqTotal~~GriefT.FreqTotal71	ST	ST Negative Affectivity via fMRI PC 8	Residual Correlation: Grief trauma Dose	Grief trauma Dose	1	1	1	0	NA	Y	Negative Affectivity	NA
IPVT.FreqTotal~~IPVT.FreqTotal71	ST	ST Negative Affectivity via fMRI PC 8	Residual Correlation: Interpersonal Physical Violence Dose	Interpersonal Physical Violence Dose	1	1	1	0	NA	Y	Negative Affectivity	NA
GenT.FreqTotal~~GenT.FreqTotal71	ST	ST Negative Affectivity via fMRI PC 8	Residual Correlation: General disaster trauma Dose	General disaster trauma Dose	1	1	1	0	NA	Y	Negative Affectivity	NA
ST.Status~~ST.Status71	ST	ST Negative Affectivity via fMRI PC 8	Residual Correlation: Sexual Trauma	Sexual Trauma	1	1	1	0	NA	Y	Negative Affectivity	NA
ST.Status~~Sex71	ST	ST Negative Affectivity via fMRI PC 8	Residual Correlation: Sex	Sexual Trauma	0.318474753322764	0.318474753322764	0.318474753322764	0	NA	Y	Negative Affectivity	NA
ST.Status~~ST.Status:Sex71	ST	ST Negative Affectivity via fMRI PC 8	Residual Correlation: Sexual Trauma:Sex	Sexual Trauma	0.195261348677571	0.195261348677571	0.195261348677571	0	NA	Y	Negative Affectivity	NA
ST.Status~~FamilySES71	ST	ST Negative Affectivity via fMRI PC 8	Residual Correlation: FamilySES	Sexual Trauma	-0.0446794666018371	-0.0446794666018371	-0.0446794666018371	0	NA	Y	Negative Affectivity	NA
ST.Status~~Age71	ST	ST Negative Affectivity via fMRI PC 8	Residual Correlation: Age	Sexual Trauma	0.0632156402498044	0.0632156402498044	0.0632156402498044	0	NA	Y	Negative Affectivity	NA
Sex~~Sex71	ST	ST Negative Affectivity via fMRI PC 8	Residual Correlation: Sex	Sex	1	1	1	0	NA	Y	Negative Affectivity	NA
Sex~~ST.Status:Sex71	ST	ST Negative Affectivity via fMRI PC 8	Residual Correlation: Sexual Trauma:Sex	Sex	-0.101475183194396	-0.101475183194396	-0.101475183194396	0	NA	Y	Negative Affectivity	NA
Sex~~FamilySES71	ST	ST Negative Affectivity via fMRI PC 8	Residual Correlation: FamilySES	Sex	-0.0828058112122579	-0.0828058112122579	-0.0828058112122579	0	NA	Y	Negative Affectivity	NA
Sex~~Age71	ST	ST Negative Affectivity via fMRI PC 8	Residual Correlation: Age	Sex	-7.79081641962423e-05	-7.79081641962423e-05	-7.79081641962423e-05	0	NA	Y	Negative Affectivity	NA
ST.Status:Sex~~ST.Status:Sex71	ST	ST Negative Affectivity via fMRI PC 8	Residual Correlation: Sexual Trauma:Sex	Sexual Trauma:Sex	1	1	1	0	NA	Y	Negative Affectivity	NA
ST.Status:Sex~~FamilySES71	ST	ST Negative Affectivity via fMRI PC 8	Residual Correlation: FamilySES	Sexual Trauma:Sex	0.00807296523849844	0.00807296523849844	0.00807296523849844	0	NA	Y	Negative Affectivity	NA
ST.Status:Sex~~Age71	ST	ST Negative Affectivity via fMRI PC 8	Residual Correlation: Age	Sexual Trauma:Sex	0.0107649750223728	0.0107649750223728	0.0107649750223728	0	NA	Y	Negative Affectivity	NA
FamilySES~~FamilySES71	ST	ST Negative Affectivity via fMRI PC 8	Residual Correlation: FamilySES	FamilySES	1.30440348468655	1.30440348468655	1.30440348468655	0	NA	Y	Negative Affectivity	NA
FamilySES~~Age71	ST	ST Negative Affectivity via fMRI PC 8	Residual Correlation: Age	FamilySES	-0.131231555297258	-0.131231555297258	-0.131231555297258	0	NA	Y	Negative Affectivity	NA
Age~~Age71	ST	ST Negative Affectivity via fMRI PC 8	Residual Correlation: Age	Age	1	1	1	0	NA	Y	Negative Affectivity	NA
fMRI_PC_8~12	ST	ST Negative Affectivity via fMRI PC 8	Intercept for fMRI PC 8		-0.00367113778117489	0.0993672895556636	-0.106709565118013	0.0525715922076082	0.944328007547933	Y	Negative Affectivity	NA
LtHNA~17	ST	ST Negative Affectivity via fMRI PC 8	Intercept for Negative Affectivity		-0.0363191410619693	0.0560786779967298	-0.128716960120668	0.0471426106742375	0.441056693536752	Y	Negative Affectivity	NA
ST.Status~171	ST	ST Negative Affectivity via fMRI PC 8	Intercept for Sexual Trauma		-5.70322863284825e-17	-5.70322863284825e-17	-5.70322863284825e-17	0	NA	Y	Negative Affectivity	NA
Sex~171	ST	ST Negative Affectivity via fMRI PC 8	Intercept for Sex		2.50277728056901e-17	2.50277728056901e-17	2.50277728056901e-17	0	NA	Y	Negative Affectivity	NA
ST.Status:Sex~171	ST	ST Negative Affectivity via fMRI PC 8	Intercept for Sexual Trauma:Sex		0.346261748391221	0.346261748391221	0.346261748391221	0	NA	Y	Negative Affectivity	NA
FamilySES~171	ST	ST Negative Affectivity via fMRI PC 8	Intercept for FamilySES		-0.0296856641159908	-0.0296856641159908	-0.0296856641159908	0	NA	Y	Negative Affectivity	NA
Age~171	ST	ST Negative Affectivity via fMRI PC 8	Intercept for Age		1.0279340450564e-16	1.0279340450564e-16	1.0279340450564e-16	0	NA	Y	Negative Affectivity	NA
GriefT.FreqTotal~171	ST	ST Negative Affectivity via fMRI PC 8	Intercept for Grief trauma Dose		-3.00719891496594e-17	0.0927096491337602	-0.0927096491337602	0.0473017105748076	1	Y	Negative Affectivity	NA
IPVT.FreqTotal~171	ST	ST Negative Affectivity via fMRI PC 8	Intercept for Interpersonal Physical Violence Dose		-1.71100074600546e-18	0.0927096631644745	-0.0927096631644745	0.0473017177334668	1	Y	Negative Affectivity	NA
GenT.FreqTotal~171	ST	ST Negative Affectivity via fMRI PC 8	Intercept for General disaster trauma Dose		1.51729853493865e-18	0.0927096586168018	-0.0927096586168018	0.047301715413183	1	Y	Negative Affectivity	NA
fMRI_PC_9_ST.Beta2	ST	ST Negative Affectivity via fMRI PC 9	Sexual Trauma	fMRI PC 9	-0.0106210337549401	0.088432122942223	-0.109674190452103	0.0505382534977591	0.83354411964807	Y	Negative Affectivity	0.920702476864262
fMRI_PC_9_SexBeta2	ST	ST Negative Affectivity via fMRI PC 9	Sex	fMRI PC 9	-0.0612191692048625	0.0358658809309832	-0.158304219340708	0.0495340990455132	0.216495915697715	Y	Negative Affectivity	NA
fMRI_PC_9_STSexInterac_Beta2	ST	ST Negative Affectivity via fMRI PC 9	Sexual Trauma:Sex	fMRI PC 9	0.0778933190904381	0.172910914256073	-0.0171242760751966	0.0484792556981258	0.108112502455098	Y	Negative Affectivity	0.272246938000566
fMRI_PC_9~FamilySES2	ST	ST Negative Affectivity via fMRI PC 9	FamilySES	fMRI PC 9	-0.00667407953187939	0.0868864491561299	-0.100234608219889	0.0477358407736075	0.888807933248757	Y	Negative Affectivity	NA
fMRI_PC_9~Age2	ST	ST Negative Affectivity via fMRI PC 9	Age	fMRI PC 9	0.104896998639712	0.192102254206967	0.017691743072457	0.0444932949049671	0.0183939385779248	Y	Negative Affectivity	NA
fMRI_PC_9~GriefT.FreqTotal2	ST	ST Negative Affectivity via fMRI PC 9	Grief trauma Dose	fMRI PC 9	-0.0326754699204775	0.0266169855738075	-0.0919679254147626	0.0302518086872904	0.280090419940961	Y	Negative Affectivity	NA
fMRI_PC_9~IPVT.FreqTotal2	ST	ST Negative Affectivity via fMRI PC 9	Interpersonal Physical Violence Dose	fMRI PC 9	0.0296566227640142	0.0846282276819291	-0.0253149821539008	0.0280472525778657	0.290337889165744	Y	Negative Affectivity	NA
fMRI_PC_9~GenT.FreqTotal2	ST	ST Negative Affectivity via fMRI PC 9	General disaster trauma Dose	fMRI PC 9	0.0099464968859972	0.0788521620410141	-0.0589591682690197	0.0351565976204339	0.777238331068367	Y	Negative Affectivity	NA
LtHNA_fMRI_PC_9	ST	ST Negative Affectivity via fMRI PC 9	fMRI PC 9	Negative Affectivity	0.00132162617647235	0.0904537265529633	-0.0878104742000186	0.0454763970560447	0.976815298236705	Y	Negative Affectivity	0.995584848121057
LtHNA_ST.Beta8	ST	ST Negative Affectivity via fMRI PC 9	Sexual Trauma	Negative Affectivity	0.193817799364478	0.278265334400141	0.109370264328816	0.0430862687793111	6.84777897097533e-06	Y	Negative Affectivity	0.000101014869672435
LtHNA_SexBeta8	ST	ST Negative Affectivity via fMRI PC 9	Sex	Negative Affectivity	0.230499917405403	0.312096581005244	0.148903253805562	0.0416317158087929	3.08325402986753e-08	Y	Negative Affectivity	NA
LtHNA_ST_SexInterac_Beta8	ST	ST Negative Affectivity via fMRI PC 9	Sexual Trauma:Sex	Negative Affectivity	-0.0717059776540592	0.00874251162562842	-0.152154466933747	0.0410459018197554	0.0806424637050354	Y	Negative Affectivity	0.228197119201649
LtHNA~FamilySES8	ST	ST Negative Affectivity via fMRI PC 9	FamilySES	Negative Affectivity	-0.00324458030061661	0.086187527208189	-0.0926766878094222	0.045629464732125	0.943312493267894	Y	Negative Affectivity	NA
LtHNA~Age8	ST	ST Negative Affectivity via fMRI PC 9	Age	Negative Affectivity	-0.11291637451832	-0.0334384673977924	-0.192394281638848	0.0405506977411011	0.00535982690373116	Y	Negative Affectivity	NA
LtHNA~GriefT.FreqTotal8	ST	ST Negative Affectivity via fMRI PC 9	Grief trauma Dose	Negative Affectivity	-0.0258999635914424	0.0332235827513531	-0.085023509934238	0.0301656289652027	0.390565728578903	Y	Negative Affectivity	NA
LtHNA~IPVT.FreqTotal8	ST	ST Negative Affectivity via fMRI PC 9	Interpersonal Physical Violence Dose	Negative Affectivity	0.00192087325656083	0.0607184841788802	-0.0568767376657586	0.0299993323275874	0.948945914388519	Y	Negative Affectivity	NA
LtHNA~GenT.FreqTotal8	ST	ST Negative Affectivity via fMRI PC 9	General disaster trauma Dose	Negative Affectivity	0.0253818227675715	0.085775177612451	-0.0350115320773079	0.0308135023506833	0.410096374345049	Y	Negative Affectivity	NA
IPVT.FreqTotal~~GenT.FreqTotal72	ST	ST Negative Affectivity via fMRI PC 9	Residual Correlation: General disaster trauma Dose	Interpersonal Physical Violence Dose	0.0703126679561648	0.152887277571383	-0.0122619416590535	0.0421306770259843	0.0951335249425977	Y	Negative Affectivity	NA
GriefT.FreqTotal~~GenT.FreqTotal72	ST	ST Negative Affectivity via fMRI PC 9	Residual Correlation: General disaster trauma Dose	Grief trauma Dose	0.00298699941126266	0.0177316689475011	-0.0117576701249758	0.00752292881529587	0.691328578006426	Y	Negative Affectivity	NA
GriefT.FreqTotal~~IPVT.FreqTotal72	ST	ST Negative Affectivity via fMRI PC 9	Residual Correlation: Interpersonal Physical Violence Dose	Grief trauma Dose	0.0458819502623427	0.138573051151048	-0.0468091506263623	0.0472922470105781	0.331957219996194	Y	Negative Affectivity	NA
fMRI_PC_9~~fMRI_PC_92	ST	ST Negative Affectivity via fMRI PC 9	Residual Correlation: fMRI PC 9	fMRI PC 9	0.9758548693964	1.00070782843053	0.951001910362275	0.0126803141436077	0	Y	Negative Affectivity	NA
LtHNA~~LtHNA8	ST	ST Negative Affectivity via fMRI PC 9	Residual Correlation: Negative Affectivity	Negative Affectivity	0.866270636537716	0.918912454322705	0.813628818752728	0.0268585638308767	0	Y	Negative Affectivity	NA
GriefT.FreqTotal~~GriefT.FreqTotal72	ST	ST Negative Affectivity via fMRI PC 9	Residual Correlation: Grief trauma Dose	Grief trauma Dose	1	1	1	0	NA	Y	Negative Affectivity	NA
IPVT.FreqTotal~~IPVT.FreqTotal72	ST	ST Negative Affectivity via fMRI PC 9	Residual Correlation: Interpersonal Physical Violence Dose	Interpersonal Physical Violence Dose	1	1	1	0	NA	Y	Negative Affectivity	NA
GenT.FreqTotal~~GenT.FreqTotal72	ST	ST Negative Affectivity via fMRI PC 9	Residual Correlation: General disaster trauma Dose	General disaster trauma Dose	1	1	1	0	NA	Y	Negative Affectivity	NA
ST.Status~~ST.Status72	ST	ST Negative Affectivity via fMRI PC 9	Residual Correlation: Sexual Trauma	Sexual Trauma	1	1	1	0	NA	Y	Negative Affectivity	NA
ST.Status~~Sex72	ST	ST Negative Affectivity via fMRI PC 9	Residual Correlation: Sex	Sexual Trauma	0.318474753322764	0.318474753322764	0.318474753322764	0	NA	Y	Negative Affectivity	NA
ST.Status~~ST.Status:Sex72	ST	ST Negative Affectivity via fMRI PC 9	Residual Correlation: Sexual Trauma:Sex	Sexual Trauma	0.195261348677571	0.195261348677571	0.195261348677571	0	NA	Y	Negative Affectivity	NA
ST.Status~~FamilySES72	ST	ST Negative Affectivity via fMRI PC 9	Residual Correlation: FamilySES	Sexual Trauma	-0.0405322308065956	-0.0405322308065956	-0.0405322308065956	0	NA	Y	Negative Affectivity	NA
ST.Status~~Age72	ST	ST Negative Affectivity via fMRI PC 9	Residual Correlation: Age	Sexual Trauma	0.0632156402498044	0.0632156402498044	0.0632156402498044	0	NA	Y	Negative Affectivity	NA
Sex~~Sex72	ST	ST Negative Affectivity via fMRI PC 9	Residual Correlation: Sex	Sex	1	1	1	0	NA	Y	Negative Affectivity	NA
Sex~~ST.Status:Sex72	ST	ST Negative Affectivity via fMRI PC 9	Residual Correlation: Sexual Trauma:Sex	Sex	-0.101475183194396	-0.101475183194396	-0.101475183194396	0	NA	Y	Negative Affectivity	NA
Sex~~FamilySES72	ST	ST Negative Affectivity via fMRI PC 9	Residual Correlation: FamilySES	Sex	-0.0866814810966681	-0.0866814810966681	-0.0866814810966681	0	NA	Y	Negative Affectivity	NA
Sex~~Age72	ST	ST Negative Affectivity via fMRI PC 9	Residual Correlation: Age	Sex	-7.79081641962423e-05	-7.79081641962423e-05	-7.79081641962423e-05	0	NA	Y	Negative Affectivity	NA
ST.Status:Sex~~ST.Status:Sex72	ST	ST Negative Affectivity via fMRI PC 9	Residual Correlation: Sexual Trauma:Sex	Sexual Trauma:Sex	1	1	1	0	NA	Y	Negative Affectivity	NA
ST.Status:Sex~~FamilySES72	ST	ST Negative Affectivity via fMRI PC 9	Residual Correlation: FamilySES	Sexual Trauma:Sex	0.0158468241775725	0.0158468241775725	0.0158468241775725	0	NA	Y	Negative Affectivity	NA
ST.Status:Sex~~Age72	ST	ST Negative Affectivity via fMRI PC 9	Residual Correlation: Age	Sexual Trauma:Sex	0.0107649750223728	0.0107649750223728	0.0107649750223728	0	NA	Y	Negative Affectivity	NA
FamilySES~~FamilySES72	ST	ST Negative Affectivity via fMRI PC 9	Residual Correlation: FamilySES	FamilySES	1.18715364204753	1.18715364204753	1.18715364204753	0	NA	Y	Negative Affectivity	NA
FamilySES~~Age72	ST	ST Negative Affectivity via fMRI PC 9	Residual Correlation: Age	FamilySES	-0.132017153061721	-0.132017153061721	-0.132017153061721	0	NA	Y	Negative Affectivity	NA
Age~~Age72	ST	ST Negative Affectivity via fMRI PC 9	Residual Correlation: Age	Age	1	1	1	0	NA	Y	Negative Affectivity	NA
fMRI_PC_9~12	ST	ST Negative Affectivity via fMRI PC 9	Intercept for fMRI PC 9		-0.0272294137236581	0.0654548090739504	-0.119913636521267	0.0472887377159427	0.564742389068976	Y	Negative Affectivity	NA
LtHNA~18	ST	ST Negative Affectivity via fMRI PC 9	Intercept for Negative Affectivity		-0.0383315647225672	0.0482241181365882	-0.124887247581723	0.0441618741680437	0.385406010658908	Y	Negative Affectivity	NA
ST.Status~172	ST	ST Negative Affectivity via fMRI PC 9	Intercept for Sexual Trauma		-5.70322863284825e-17	-5.70322863284825e-17	-5.70322863284825e-17	0	NA	Y	Negative Affectivity	NA
Sex~172	ST	ST Negative Affectivity via fMRI PC 9	Intercept for Sex		2.50277728056901e-17	2.50277728056901e-17	2.50277728056901e-17	0	NA	Y	Negative Affectivity	NA
ST.Status:Sex~172	ST	ST Negative Affectivity via fMRI PC 9	Intercept for Sexual Trauma:Sex		0.346261748391221	0.346261748391221	0.346261748391221	0	NA	Y	Negative Affectivity	NA
FamilySES~172	ST	ST Negative Affectivity via fMRI PC 9	Intercept for FamilySES		-0.0213611090023304	-0.0213611090023304	-0.0213611090023304	0	NA	Y	Negative Affectivity	NA
Age~172	ST	ST Negative Affectivity via fMRI PC 9	Intercept for Age		1.0279340450564e-16	1.0279340450564e-16	1.0279340450564e-16	0	NA	Y	Negative Affectivity	NA
GriefT.FreqTotal~172	ST	ST Negative Affectivity via fMRI PC 9	Intercept for Grief trauma Dose		-2.95276790262866e-17	0.0862081414596885	-0.0862081414596885	0.0439845538691973	1	Y	Negative Affectivity	NA
IPVT.FreqTotal~172	ST	ST Negative Affectivity via fMRI PC 9	Intercept for Interpersonal Physical Violence Dose		-1.71100248056997e-18	0.0862081538320045	-0.0862081538320045	0.0439845601817194	1	Y	Negative Affectivity	NA
GenT.FreqTotal~172	ST	ST Negative Affectivity via fMRI PC 9	Intercept for General disaster trauma Dose		1.51782670055081e-18	0.0862081472386845	-0.0862081472386845	0.0439845568177188	1	Y	Negative Affectivity	NA
fMRI_PC_10_ST.Beta2	ST	ST Negative Affectivity via fMRI PC 10	Sexual Trauma	fMRI PC 10	-0.0526714243026592	0.0389158286324447	-0.144258677237763	0.046729048930252	0.259672039166076	Y	Negative Affectivity	0.478818338491884
fMRI_PC_10_SexBeta2	ST	ST Negative Affectivity via fMRI PC 10	Sex	fMRI PC 10	-0.00921793636662924	0.0831527643409372	-0.101588637074196	0.0471287745265601	0.844930766448098	Y	Negative Affectivity	NA
fMRI_PC_10_STSexInterac_Beta2	ST	ST Negative Affectivity via fMRI PC 10	Sexual Trauma:Sex	fMRI PC 10	0.0232506330517342	0.110591753335219	-0.0640904872317507	0.0445626149115089	0.601843020334579	Y	Negative Affectivity	0.80796696267857
fMRI_PC_10~FamilySES2	ST	ST Negative Affectivity via fMRI PC 10	FamilySES	fMRI PC 10	0.100386070873271	0.237489598832561	-0.036717457086019	0.0699520649566752	0.151267310139592	Y	Negative Affectivity	NA
fMRI_PC_10~Age2	ST	ST Negative Affectivity via fMRI PC 10	Age	fMRI PC 10	-0.0108120689629653	0.083343809377072	-0.104967947303003	0.0480395961776476	0.821928105233558	Y	Negative Affectivity	NA
fMRI_PC_10~GriefT.FreqTotal2	ST	ST Negative Affectivity via fMRI PC 10	Grief trauma Dose	fMRI PC 10	0.0702444614516064	0.164975244963101	-0.0244863220598886	0.0483329205325809	0.146127684291312	Y	Negative Affectivity	NA
fMRI_PC_10~IPVT.FreqTotal2	ST	ST Negative Affectivity via fMRI PC 10	Interpersonal Physical Violence Dose	fMRI PC 10	0.0284252680679958	0.14234663369041	-0.0854960975544183	0.0581242137717893	0.624810911027275	Y	Negative Affectivity	NA
fMRI_PC_10~GenT.FreqTotal2	ST	ST Negative Affectivity via fMRI PC 10	General disaster trauma Dose	fMRI PC 10	0.0196475912078055	0.0765246014691198	-0.0372294190535088	0.0290194160249642	0.498374327562311	Y	Negative Affectivity	NA
LtHNA_fMRI_PC_10	ST	ST Negative Affectivity via fMRI PC 10	fMRI PC 10	Negative Affectivity	-0.0615669893932248	0.0182309401382061	-0.141364918924656	0.0407139774816613	0.130487284643569	Y	Negative Affectivity	0.30642428348289
LtHNA_ST.Beta9	ST	ST Negative Affectivity via fMRI PC 10	Sexual Trauma	Negative Affectivity	0.190399315060046	0.278390123003114	0.102408507116977	0.0448940942982262	2.22449705480354e-05	Y	Negative Affectivity	0.000251133410209371
LtHNA_SexBeta9	ST	ST Negative Affectivity via fMRI PC 10	Sex	Negative Affectivity	0.229661816825339	0.314362323491474	0.144961310159204	0.0432153383093986	1.07033492735553e-07	Y	Negative Affectivity	NA
LtHNA_ST_SexInterac_Beta9	ST	ST Negative Affectivity via fMRI PC 10	Sexual Trauma:Sex	Negative Affectivity	-0.0700757020558874	0.0129030857382881	-0.153054489850063	0.0423368941718835	0.0978854927471735	Y	Negative Affectivity	0.256332493086874
LtHNA~FamilySES9	ST	ST Negative Affectivity via fMRI PC 10	FamilySES	Negative Affectivity	0.0046717566552424	0.143168705260233	-0.133825191949748	0.0706630069212685	0.947287711385965	Y	Negative Affectivity	NA
LtHNA~Age9	ST	ST Negative Affectivity via fMRI PC 10	Age	Negative Affectivity	-0.113209489049927	-0.0313737521770166	-0.195045225922838	0.0417536942099041	0.00670068982566052	Y	Negative Affectivity	NA
LtHNA~GriefT.FreqTotal9	ST	ST Negative Affectivity via fMRI PC 10	Grief trauma Dose	Negative Affectivity	-0.0215492467230714	0.040754970089322	-0.0838534635354649	0.0317884498408344	0.497837960898306	Y	Negative Affectivity	NA
LtHNA~IPVT.FreqTotal9	ST	ST Negative Affectivity via fMRI PC 10	Interpersonal Physical Violence Dose	Negative Affectivity	0.0037426397784428	0.0579197562206201	-0.0504344766637344	0.0276418938661728	0.89229770207345	Y	Negative Affectivity	NA
LtHNA~GenT.FreqTotal9	ST	ST Negative Affectivity via fMRI PC 10	General disaster trauma Dose	Negative Affectivity	0.031508847200459	0.0998680585244369	-0.0368503641235189	0.0348777895222497	0.366309804508984	Y	Negative Affectivity	NA
IPVT.FreqTotal~~GenT.FreqTotal73	ST	ST Negative Affectivity via fMRI PC 10	Residual Correlation: General disaster trauma Dose	Interpersonal Physical Violence Dose	0.0703125732781857	0.156157567826699	-0.0155324212703275	0.043799271428275	0.108419749690423	Y	Negative Affectivity	NA
GriefT.FreqTotal~~GenT.FreqTotal73	ST	ST Negative Affectivity via fMRI PC 10	Residual Correlation: General disaster trauma Dose	Grief trauma Dose	0.00298684775300927	0.0183156421566105	-0.012341946650592	0.00782095718314868	0.70253324460986	Y	Negative Affectivity	NA
GriefT.FreqTotal~~IPVT.FreqTotal73	ST	ST Negative Affectivity via fMRI PC 10	Residual Correlation: Interpersonal Physical Violence Dose	Grief trauma Dose	0.0458818782622725	0.142244081984262	-0.0504803254597171	0.0491652930778741	0.350708034071195	Y	Negative Affectivity	NA
fMRI_PC_10~~fMRI_PC_102	ST	ST Negative Affectivity via fMRI PC 10	Residual Correlation: fMRI PC 10	fMRI PC 10	0.979102525789189	1.01331404305111	0.944891008527269	0.0174551764888415	0	Y	Negative Affectivity	NA
LtHNA~~LtHNA9	ST	ST Negative Affectivity via fMRI PC 10	Residual Correlation: Negative Affectivity	Negative Affectivity	0.862609774471563	0.916871006507262	0.808348542435863	0.0276848107739251	0	Y	Negative Affectivity	NA
GriefT.FreqTotal~~GriefT.FreqTotal73	ST	ST Negative Affectivity via fMRI PC 10	Residual Correlation: Grief trauma Dose	Grief trauma Dose	1	1	1	0	NA	Y	Negative Affectivity	NA
IPVT.FreqTotal~~IPVT.FreqTotal73	ST	ST Negative Affectivity via fMRI PC 10	Residual Correlation: Interpersonal Physical Violence Dose	Interpersonal Physical Violence Dose	1	1	1	0	NA	Y	Negative Affectivity	NA
GenT.FreqTotal~~GenT.FreqTotal73	ST	ST Negative Affectivity via fMRI PC 10	Residual Correlation: General disaster trauma Dose	General disaster trauma Dose	1	1	1	0	NA	Y	Negative Affectivity	NA
ST.Status~~ST.Status73	ST	ST Negative Affectivity via fMRI PC 10	Residual Correlation: Sexual Trauma	Sexual Trauma	1	1	1	0	NA	Y	Negative Affectivity	NA
ST.Status~~Sex73	ST	ST Negative Affectivity via fMRI PC 10	Residual Correlation: Sex	Sexual Trauma	0.318474753322764	0.318474753322764	0.318474753322764	0	NA	Y	Negative Affectivity	NA
ST.Status~~ST.Status:Sex73	ST	ST Negative Affectivity via fMRI PC 10	Residual Correlation: Sexual Trauma:Sex	Sexual Trauma	0.195261348677571	0.195261348677571	0.195261348677571	0	NA	Y	Negative Affectivity	NA
ST.Status~~FamilySES73	ST	ST Negative Affectivity via fMRI PC 10	Residual Correlation: FamilySES	Sexual Trauma	-0.0417371400059647	-0.0417371400059647	-0.0417371400059647	0	NA	Y	Negative Affectivity	NA
ST.Status~~Age73	ST	ST Negative Affectivity via fMRI PC 10	Residual Correlation: Age	Sexual Trauma	0.0632156402498043	0.0632156402498043	0.0632156402498043	0	NA	Y	Negative Affectivity	NA
Sex~~Sex73	ST	ST Negative Affectivity via fMRI PC 10	Residual Correlation: Sex	Sex	1	1	1	0	NA	Y	Negative Affectivity	NA
Sex~~ST.Status:Sex73	ST	ST Negative Affectivity via fMRI PC 10	Residual Correlation: Sexual Trauma:Sex	Sex	-0.101475183194397	-0.101475183194397	-0.101475183194397	0	NA	Y	Negative Affectivity	NA
Sex~~FamilySES73	ST	ST Negative Affectivity via fMRI PC 10	Residual Correlation: FamilySES	Sex	-0.0901355475532484	-0.0901355475532484	-0.0901355475532484	0	NA	Y	Negative Affectivity	NA
Sex~~Age73	ST	ST Negative Affectivity via fMRI PC 10	Residual Correlation: Age	Sex	-7.79081641961437e-05	-7.79081641961437e-05	-7.79081641961437e-05	0	NA	Y	Negative Affectivity	NA
ST.Status:Sex~~ST.Status:Sex73	ST	ST Negative Affectivity via fMRI PC 10	Residual Correlation: Sexual Trauma:Sex	Sexual Trauma:Sex	1	1	1	0	NA	Y	Negative Affectivity	NA
ST.Status:Sex~~FamilySES73	ST	ST Negative Affectivity via fMRI PC 10	Residual Correlation: FamilySES	Sexual Trauma:Sex	0.0157060764037752	0.0157060764037752	0.0157060764037752	0	NA	Y	Negative Affectivity	NA
ST.Status:Sex~~Age73	ST	ST Negative Affectivity via fMRI PC 10	Residual Correlation: Age	Sexual Trauma:Sex	0.0107649750223728	0.0107649750223728	0.0107649750223728	0	NA	Y	Negative Affectivity	NA
FamilySES~~FamilySES73	ST	ST Negative Affectivity via fMRI PC 10	Residual Correlation: FamilySES	FamilySES	0.550924254375819	0.550924254375819	0.550924254375819	0	NA	Y	Negative Affectivity	NA
FamilySES~~Age73	ST	ST Negative Affectivity via fMRI PC 10	Residual Correlation: Age	FamilySES	-0.127432642215224	-0.127432642215224	-0.127432642215224	0	NA	Y	Negative Affectivity	NA
Age~~Age73	ST	ST Negative Affectivity via fMRI PC 10	Residual Correlation: Age	Age	1	1	1	0	NA	Y	Negative Affectivity	NA
fMRI_PC_10~12	ST	ST Negative Affectivity via fMRI PC 10	Intercept for fMRI PC 10		-0.00658810818200439	0.0831803113105731	-0.0963565276745819	0.0458010556319705	0.885625361728891	Y	Negative Affectivity	NA
LtHNA~19	ST	ST Negative Affectivity via fMRI PC 10	Intercept for Negative Affectivity		-0.0387383318598411	0.0508343103484591	-0.128310974068141	0.045701167426972	0.396636122109478	Y	Negative Affectivity	NA
ST.Status~173	ST	ST Negative Affectivity via fMRI PC 10	Intercept for Sexual Trauma		-5.70322863284824e-17	-5.70322863284824e-17	-5.70322863284824e-17	0	NA	Y	Negative Affectivity	NA
Sex~173	ST	ST Negative Affectivity via fMRI PC 10	Intercept for Sex		2.50277728056901e-17	2.50277728056901e-17	2.50277728056901e-17	0	NA	Y	Negative Affectivity	NA
ST.Status:Sex~173	ST	ST Negative Affectivity via fMRI PC 10	Intercept for Sexual Trauma:Sex		0.346261748391221	0.346261748391221	0.346261748391221	0	NA	Y	Negative Affectivity	NA
FamilySES~173	ST	ST Negative Affectivity via fMRI PC 10	Intercept for FamilySES		-0.0110639549996985	-0.0110639549996985	-0.0110639549996985	0	NA	Y	Negative Affectivity	NA
Age~173	ST	ST Negative Affectivity via fMRI PC 10	Intercept for Age		1.0279340450564e-16	1.0279340450564e-16	1.0279340450564e-16	0	NA	Y	Negative Affectivity	NA
GriefT.FreqTotal~173	ST	ST Negative Affectivity via fMRI PC 10	Intercept for Grief trauma Dose		-2.92520579835735e-17	0.089622481759684	-0.0896224817596841	0.0457265962367752	1	Y	Negative Affectivity	NA
IPVT.FreqTotal~173	ST	ST Negative Affectivity via fMRI PC 10	Intercept for Interpersonal Physical Violence Dose		-1.71106124632029e-18	0.0896224906032748	-0.0896224906032748	0.0457266007488941	1	Y	Negative Affectivity	NA
GenT.FreqTotal~173	ST	ST Negative Affectivity via fMRI PC 10	Intercept for General disaster trauma Dose		1.5168435523534e-18	0.0896224888139635	-0.0896224888139635	0.0457265998359635	1	Y	Negative Affectivity	NA
fMRI_PC_11_ST.Beta2	ST	ST Negative Affectivity via fMRI PC 11	Sexual Trauma	fMRI PC 11	-0.0218159492154855	0.0733857643981105	-0.117017662829081	0.0485731954079437	0.653333871161577	Y	Negative Affectivity	0.845654924544814
fMRI_PC_11_SexBeta2	ST	ST Negative Affectivity via fMRI PC 11	Sex	fMRI PC 11	0.0217631043870332	0.117610786686795	-0.0740845779127286	0.0489027773243774	0.6562995313399	Y	Negative Affectivity	NA
fMRI_PC_11_STSexInterac_Beta2	ST	ST Negative Affectivity via fMRI PC 11	Sexual Trauma:Sex	fMRI PC 11	0.028154212881265	0.120748281648461	-0.0644398558859308	0.0472427399164301	0.55121001491281	Y	Negative Affectivity	0.777071534024578
fMRI_PC_11~FamilySES2	ST	ST Negative Affectivity via fMRI PC 11	FamilySES	fMRI PC 11	-0.0583130137721526	0.0327695011449768	-0.149395528689282	0.0464715248012599	0.209547118523936	Y	Negative Affectivity	NA
fMRI_PC_11~Age2	ST	ST Negative Affectivity via fMRI PC 11	Age	fMRI PC 11	0.176022187386338	0.260964287894844	0.0910800868778331	0.0433386027388859	4.8746599126126e-05	Y	Negative Affectivity	NA
fMRI_PC_11~GriefT.FreqTotal2	ST	ST Negative Affectivity via fMRI PC 11	Grief trauma Dose	fMRI PC 11	0.00539709337554612	0.0643020438051418	-0.0535078570540496	0.0300540983886594	0.857482871710759	Y	Negative Affectivity	NA
fMRI_PC_11~IPVT.FreqTotal2	ST	ST Negative Affectivity via fMRI PC 11	Interpersonal Physical Violence Dose	fMRI PC 11	0.0216301695824631	0.0471335347111487	-0.00387319554622258	0.0130121600855184	0.0964517773023932	Y	Negative Affectivity	NA
fMRI_PC_11~GenT.FreqTotal2	ST	ST Negative Affectivity via fMRI PC 11	General disaster trauma Dose	fMRI PC 11	-0.0147364679243319	0.0392989866415675	-0.0687719224902313	0.0275696160705626	0.592982901256242	Y	Negative Affectivity	NA
LtHNA_fMRI_PC_11	ST	ST Negative Affectivity via fMRI PC 11	fMRI PC 11	Negative Affectivity	0.0124034854949967	0.0965387374063321	-0.0717317664163387	0.0429269377269091	0.77262415349213	Y	Negative Affectivity	0.891225852691311
LtHNA_ST.Beta10	ST	ST Negative Affectivity via fMRI PC 11	Sexual Trauma	Negative Affectivity	0.193521636755225	0.280419420401028	0.106623853109422	0.0443364185930158	1.27212380962582e-05	Y	Negative Affectivity	0.000166964948082348
LtHNA_SexBeta10	ST	ST Negative Affectivity via fMRI PC 11	Sex	Negative Affectivity	0.228529931629032	0.31263893675763	0.144420926500434	0.0429135462651555	1.00755244369921e-07	Y	Negative Affectivity	NA
LtHNA_ST_SexInterac_Beta10	ST	ST Negative Affectivity via fMRI PC 11	Sexual Trauma:Sex	Negative Affectivity	-0.0718801461604559	0.0101066989433384	-0.15386699126425	0.041830791662753	0.0857318997938847	Y	Negative Affectivity	0.238993966808428
LtHNA~FamilySES10	ST	ST Negative Affectivity via fMRI PC 11	FamilySES	Negative Affectivity	-0.0187717738752776	0.0662457272261169	-0.103789274976672	0.0433770731360381	0.665190614495331	Y	Negative Affectivity	NA
LtHNA~Age10	ST	ST Negative Affectivity via fMRI PC 11	Age	Negative Affectivity	-0.117642720692239	-0.0342708666226371	-0.201014574761841	0.0425374418750693	0.00568133839003138	Y	Negative Affectivity	NA
LtHNA~GriefT.FreqTotal10	ST	ST Negative Affectivity via fMRI PC 11	Grief trauma Dose	Negative Affectivity	-0.0256028718345834	0.035192713951439	-0.0863984576206058	0.0310187259896459	0.409144253102246	Y	Negative Affectivity	NA
LtHNA~IPVT.FreqTotal10	ST	ST Negative Affectivity via fMRI PC 11	Interpersonal Physical Violence Dose	Negative Affectivity	0.00159165201755517	0.0630383517525819	-0.0598550477174716	0.0313509330884192	0.959509682497591	Y	Negative Affectivity	NA
LtHNA~GenT.FreqTotal10	ST	ST Negative Affectivity via fMRI PC 11	General disaster trauma Dose	Negative Affectivity	0.028443699991831	0.0890533165416613	-0.0321659165579992	0.0309238419827666	0.357678126155323	Y	Negative Affectivity	NA
IPVT.FreqTotal~~GenT.FreqTotal74	ST	ST Negative Affectivity via fMRI PC 11	Residual Correlation: General disaster trauma Dose	Interpersonal Physical Violence Dose	0.0703126106215563	0.15520617750128	-0.0145809562581674	0.0433138402283681	0.104519104856555	Y	Negative Affectivity	NA
GriefT.FreqTotal~~GenT.FreqTotal74	ST	ST Negative Affectivity via fMRI PC 11	Residual Correlation: General disaster trauma Dose	Grief trauma Dose	0.00298704543171686	0.0181457483759467	-0.012171657512513	0.00773417423166946	0.699338275643789	Y	Negative Affectivity	NA
GriefT.FreqTotal~~IPVT.FreqTotal74	ST	ST Negative Affectivity via fMRI PC 11	Residual Correlation: Interpersonal Physical Violence Dose	Grief trauma Dose	0.0458819054920445	0.141176101395715	-0.0494122904116262	0.048620381116867	0.345335045131098	Y	Negative Affectivity	NA
fMRI_PC_11~~fMRI_PC_112	ST	ST Negative Affectivity via fMRI PC 11	Residual Correlation: fMRI PC 11	fMRI PC 11	0.962022218781344	0.992847114756651	0.931197322806037	0.0157272767349042	0	Y	Negative Affectivity	NA
LtHNA~~LtHNA10	ST	ST Negative Affectivity via fMRI PC 11	Residual Correlation: Negative Affectivity	Negative Affectivity	0.866087619581073	0.920176635940071	0.811998603222076	0.0275969440181782	0	Y	Negative Affectivity	NA
GriefT.FreqTotal~~GriefT.FreqTotal74	ST	ST Negative Affectivity via fMRI PC 11	Residual Correlation: Grief trauma Dose	Grief trauma Dose	1	1	1	0	NA	Y	Negative Affectivity	NA
IPVT.FreqTotal~~IPVT.FreqTotal74	ST	ST Negative Affectivity via fMRI PC 11	Residual Correlation: Interpersonal Physical Violence Dose	Interpersonal Physical Violence Dose	1	1	1	0	NA	Y	Negative Affectivity	NA
GenT.FreqTotal~~GenT.FreqTotal74	ST	ST Negative Affectivity via fMRI PC 11	Residual Correlation: General disaster trauma Dose	General disaster trauma Dose	1	1	1	0	NA	Y	Negative Affectivity	NA
ST.Status~~ST.Status74	ST	ST Negative Affectivity via fMRI PC 11	Residual Correlation: Sexual Trauma	Sexual Trauma	1	1	1	0	NA	Y	Negative Affectivity	NA
ST.Status~~Sex74	ST	ST Negative Affectivity via fMRI PC 11	Residual Correlation: Sex	Sexual Trauma	0.318474753322764	0.318474753322764	0.318474753322764	0	NA	Y	Negative Affectivity	NA
ST.Status~~ST.Status:Sex74	ST	ST Negative Affectivity via fMRI PC 11	Residual Correlation: Sexual Trauma:Sex	Sexual Trauma	0.195261348677571	0.195261348677571	0.195261348677571	0	NA	Y	Negative Affectivity	NA
ST.Status~~FamilySES74	ST	ST Negative Affectivity via fMRI PC 11	Residual Correlation: FamilySES	Sexual Trauma	-0.0377139070467901	-0.0377139070467901	-0.0377139070467901	0	NA	Y	Negative Affectivity	NA
ST.Status~~Age74	ST	ST Negative Affectivity via fMRI PC 11	Residual Correlation: Age	Sexual Trauma	0.0632156402498043	0.0632156402498043	0.0632156402498043	0	NA	Y	Negative Affectivity	NA
Sex~~Sex74	ST	ST Negative Affectivity via fMRI PC 11	Residual Correlation: Sex	Sex	1	1	1	0	NA	Y	Negative Affectivity	NA
Sex~~ST.Status:Sex74	ST	ST Negative Affectivity via fMRI PC 11	Residual Correlation: Sexual Trauma:Sex	Sex	-0.101475183194397	-0.101475183194397	-0.101475183194397	0	NA	Y	Negative Affectivity	NA
Sex~~FamilySES74	ST	ST Negative Affectivity via fMRI PC 11	Residual Correlation: FamilySES	Sex	-0.0803616021454057	-0.0803616021454057	-0.0803616021454057	0	NA	Y	Negative Affectivity	NA
Sex~~Age74	ST	ST Negative Affectivity via fMRI PC 11	Residual Correlation: Age	Sex	-7.79081641961437e-05	-7.79081641961437e-05	-7.79081641961437e-05	0	NA	Y	Negative Affectivity	NA
ST.Status:Sex~~ST.Status:Sex74	ST	ST Negative Affectivity via fMRI PC 11	Residual Correlation: Sexual Trauma:Sex	Sexual Trauma:Sex	1	1	1	0	NA	Y	Negative Affectivity	NA
ST.Status:Sex~~FamilySES74	ST	ST Negative Affectivity via fMRI PC 11	Residual Correlation: FamilySES	Sexual Trauma:Sex	0.00853674919519748	0.00853674919519748	0.00853674919519748	0	NA	Y	Negative Affectivity	NA
ST.Status:Sex~~Age74	ST	ST Negative Affectivity via fMRI PC 11	Residual Correlation: Age	Sexual Trauma:Sex	0.0107649750223728	0.0107649750223728	0.0107649750223728	0	NA	Y	Negative Affectivity	NA
FamilySES~~FamilySES74	ST	ST Negative Affectivity via fMRI PC 11	Residual Correlation: FamilySES	FamilySES	1.33661294079006	1.33661294079006	1.33661294079006	0	NA	Y	Negative Affectivity	NA
FamilySES~~Age74	ST	ST Negative Affectivity via fMRI PC 11	Residual Correlation: Age	FamilySES	-0.131562902950769	-0.131562902950769	-0.131562902950769	0	NA	Y	Negative Affectivity	NA
Age~~Age74	ST	ST Negative Affectivity via fMRI PC 11	Residual Correlation: Age	Age	1	1	1	0	NA	Y	Negative Affectivity	NA
fMRI_PC_11~12	ST	ST Negative Affectivity via fMRI PC 11	Intercept for fMRI PC 11		-0.0109042729735316	0.0802416852054776	-0.102050231152541	0.0465038944072222	0.814611693571593	Y	Negative Affectivity	NA
LtHNA~110	ST	ST Negative Affectivity via fMRI PC 11	Intercept for Negative Affectivity		-0.0383540466486909	0.0503219670145602	-0.127030060311942	0.0452436954774252	0.396593172835196	Y	Negative Affectivity	NA
ST.Status~174	ST	ST Negative Affectivity via fMRI PC 11	Intercept for Sexual Trauma		-5.70322863284824e-17	-5.70322863284824e-17	-5.70322863284824e-17	0	NA	Y	Negative Affectivity	NA
Sex~174	ST	ST Negative Affectivity via fMRI PC 11	Intercept for Sex		2.50277728056901e-17	2.50277728056901e-17	2.50277728056901e-17	0	NA	Y	Negative Affectivity	NA
ST.Status:Sex~174	ST	ST Negative Affectivity via fMRI PC 11	Intercept for Sexual Trauma:Sex		0.346261748391221	0.346261748391221	0.346261748391221	0	NA	Y	Negative Affectivity	NA
FamilySES~174	ST	ST Negative Affectivity via fMRI PC 11	Intercept for FamilySES		-0.0182161086487062	-0.0182161086487062	-0.0182161086487062	0	NA	Y	Negative Affectivity	NA
Age~174	ST	ST Negative Affectivity via fMRI PC 11	Intercept for Age		1.0279340450564e-16	1.0279340450564e-16	1.0279340450564e-16	0	NA	Y	Negative Affectivity	NA
GriefT.FreqTotal~174	ST	ST Negative Affectivity via fMRI PC 11	Intercept for Grief trauma Dose		-2.98132372005071e-17	0.0886291585245992	-0.0886291585245992	0.0452197893551589	1	Y	Negative Affectivity	NA
IPVT.FreqTotal~174	ST	ST Negative Affectivity via fMRI PC 11	Intercept for Interpersonal Physical Violence Dose		-1.71102527726524e-18	0.0886291721417884	-0.0886291721417884	0.0452197963028321	1	Y	Negative Affectivity	NA
GenT.FreqTotal~174	ST	ST Negative Affectivity via fMRI PC 11	Intercept for General disaster trauma Dose		1.51716497981592e-18	0.0886291684471134	-0.0886291684471134	0.0452197944177592	1	Y	Negative Affectivity	NA
fMRI_PC_12_ST.Beta2	ST	ST Negative Affectivity via fMRI PC 12	Sexual Trauma	fMRI PC 12	-0.022187830545568	0.0785289452218748	-0.122904606313011	0.0513870543346122	0.665902332115883	Y	Negative Affectivity	0.846982478092973
fMRI_PC_12_SexBeta2	ST	ST Negative Affectivity via fMRI PC 12	Sex	fMRI PC 12	-0.0725066218137319	0.0235936304342534	-0.168606874061717	0.0490316419107758	0.139201247267912	Y	Negative Affectivity	NA
fMRI_PC_12_STSexInterac_Beta2	ST	ST Negative Affectivity via fMRI PC 12	Sexual Trauma:Sex	fMRI PC 12	-0.00085353890165594	0.0961173987094697	-0.0978244765127815	0.0494758772997973	0.986235883638506	Y	Negative Affectivity	0.996700979745958
fMRI_PC_12~FamilySES2	ST	ST Negative Affectivity via fMRI PC 12	FamilySES	fMRI PC 12	0.0154287877094829	0.108849099525763	-0.077991524106797	0.0476643002387633	0.746167494514823	Y	Negative Affectivity	NA
fMRI_PC_12~Age2	ST	ST Negative Affectivity via fMRI PC 12	Age	fMRI PC 12	0.0286351172749617	0.112483082184907	-0.0552128476349834	0.0427803600328002	0.5032709970738	Y	Negative Affectivity	NA
fMRI_PC_12~GriefT.FreqTotal2	ST	ST Negative Affectivity via fMRI PC 12	Grief trauma Dose	fMRI PC 12	-0.00698554590408727	0.0527539049656516	-0.0667249967738262	0.03047987174303	0.818724709902489	Y	Negative Affectivity	NA
fMRI_PC_12~IPVT.FreqTotal2	ST	ST Negative Affectivity via fMRI PC 12	Interpersonal Physical Violence Dose	fMRI PC 12	0.0193126933626027	0.0518394496960945	-0.013214062970889	0.0165955887914567	0.244535675065316	Y	Negative Affectivity	NA
fMRI_PC_12~GenT.FreqTotal2	ST	ST Negative Affectivity via fMRI PC 12	General disaster trauma Dose	fMRI PC 12	0.000619304536740895	0.0647629980964777	-0.063524389022996	0.032726975631029	0.984902239533784	Y	Negative Affectivity	NA
LtHNA_fMRI_PC_12	ST	ST Negative Affectivity via fMRI PC 12	fMRI PC 12	Negative Affectivity	-0.0451919018439568	0.0351360368651398	-0.125519840553053	0.0409843952963999	0.270174329226353	Y	Negative Affectivity	0.493843191956433
LtHNA_ST.Beta11	ST	ST Negative Affectivity via fMRI PC 12	Sexual Trauma	Negative Affectivity	0.192597658811035	0.276209228018637	0.108986089603434	0.0426597477643053	6.33945688144344e-06	Y	Negative Affectivity	9.45889791501842e-05
LtHNA_SexBeta11	ST	ST Negative Affectivity via fMRI PC 12	Sex	Negative Affectivity	0.227498416292102	0.308519837172742	0.146476995411462	0.0413382192324585	3.72655533098509e-08	Y	Negative Affectivity	NA
LtHNA_ST_SexInterac_Beta11	ST	ST Negative Affectivity via fMRI PC 12	Sexual Trauma:Sex	Negative Affectivity	-0.0716843032847537	0.00734235675240327	-0.150710963321911	0.0403204654067673	0.0754261966229539	Y	Negative Affectivity	0.218902803470342
LtHNA~FamilySES11	ST	ST Negative Affectivity via fMRI PC 12	FamilySES	Negative Affectivity	-0.00032733671431982	0.0841138912172252	-0.0847685646458648	0.0430830508099162	0.993937885250945	Y	Negative Affectivity	NA
LtHNA~Age11	ST	ST Negative Affectivity via fMRI PC 12	Age	Negative Affectivity	-0.111358605148371	-0.0328018023462856	-0.189915407950457	0.0400807379226004	0.00546345286230632	Y	Negative Affectivity	NA
LtHNA~GriefT.FreqTotal11	ST	ST Negative Affectivity via fMRI PC 12	Grief trauma Dose	Negative Affectivity	-0.0261492945375701	0.0325415588560201	-0.0848401479311602	0.0299448631998017	0.382527868986057	Y	Negative Affectivity	NA
LtHNA~IPVT.FreqTotal11	ST	ST Negative Affectivity via fMRI PC 12	Interpersonal Physical Violence Dose	Negative Affectivity	0.00281292758384615	0.0615202936281355	-0.0558944384604432	0.0299532881763979	0.925180271086373	Y	Negative Affectivity	NA
LtHNA~GenT.FreqTotal11	ST	ST Negative Affectivity via fMRI PC 12	General disaster trauma Dose	Negative Affectivity	0.0245040576256191	0.0874096452988415	-0.0384015300476034	0.0320952773466317	0.445178016210302	Y	Negative Affectivity	NA
IPVT.FreqTotal~~GenT.FreqTotal75	ST	ST Negative Affectivity via fMRI PC 12	Residual Correlation: General disaster trauma Dose	Interpersonal Physical Violence Dose	0.0703125163802348	0.152382919252506	-0.0117578864920367	0.0418734239606607	0.0931192934922804	Y	Negative Affectivity	NA
GriefT.FreqTotal~~GenT.FreqTotal75	ST	ST Negative Affectivity via fMRI PC 12	Residual Correlation: General disaster trauma Dose	Grief trauma Dose	0.00298684032556103	0.0176416403429626	-0.0116679596918406	0.00747707617741795	0.689549613800107	Y	Negative Affectivity	NA
GriefT.FreqTotal~~IPVT.FreqTotal75	ST	ST Negative Affectivity via fMRI PC 12	Residual Correlation: Interpersonal Physical Violence Dose	Grief trauma Dose	0.0458818975075253	0.138007080474968	-0.0462432854599173	0.0470035080716352	0.328996218020297	Y	Negative Affectivity	NA
fMRI_PC_12~~fMRI_PC_122	ST	ST Negative Affectivity via fMRI PC 12	Residual Correlation: fMRI PC 12	fMRI PC 12	0.991808886080885	1.00688621057636	0.976731561585415	0.0076926538520085	0	Y	Negative Affectivity	NA
LtHNA~~LtHNA11	ST	ST Negative Affectivity via fMRI PC 12	Residual Correlation: Negative Affectivity	Negative Affectivity	0.864316331311999	0.916964261834744	0.811668400789254	0.0268616826319389	0	Y	Negative Affectivity	NA
GriefT.FreqTotal~~GriefT.FreqTotal75	ST	ST Negative Affectivity via fMRI PC 12	Residual Correlation: Grief trauma Dose	Grief trauma Dose	1	1	1	0	NA	Y	Negative Affectivity	NA
IPVT.FreqTotal~~IPVT.FreqTotal75	ST	ST Negative Affectivity via fMRI PC 12	Residual Correlation: Interpersonal Physical Violence Dose	Interpersonal Physical Violence Dose	1	1	1	0	NA	Y	Negative Affectivity	NA
GenT.FreqTotal~~GenT.FreqTotal75	ST	ST Negative Affectivity via fMRI PC 12	Residual Correlation: General disaster trauma Dose	General disaster trauma Dose	1	1	1	0	NA	Y	Negative Affectivity	NA
ST.Status~~ST.Status75	ST	ST Negative Affectivity via fMRI PC 12	Residual Correlation: Sexual Trauma	Sexual Trauma	1	1	1	0	NA	Y	Negative Affectivity	NA
ST.Status~~Sex75	ST	ST Negative Affectivity via fMRI PC 12	Residual Correlation: Sex	Sexual Trauma	0.318474753322764	0.318474753322764	0.318474753322764	0	NA	Y	Negative Affectivity	NA
ST.Status~~ST.Status:Sex75	ST	ST Negative Affectivity via fMRI PC 12	Residual Correlation: Sexual Trauma:Sex	Sexual Trauma	0.195261348677571	0.195261348677571	0.195261348677571	0	NA	Y	Negative Affectivity	NA
ST.Status~~FamilySES75	ST	ST Negative Affectivity via fMRI PC 12	Residual Correlation: FamilySES	Sexual Trauma	-0.0422497545110466	-0.0422497545110466	-0.0422497545110466	0	NA	Y	Negative Affectivity	NA
ST.Status~~Age75	ST	ST Negative Affectivity via fMRI PC 12	Residual Correlation: Age	Sexual Trauma	0.0632156402498043	0.0632156402498043	0.0632156402498043	0	NA	Y	Negative Affectivity	NA
Sex~~Sex75	ST	ST Negative Affectivity via fMRI PC 12	Residual Correlation: Sex	Sex	1	1	1	0	NA	Y	Negative Affectivity	NA
Sex~~ST.Status:Sex75	ST	ST Negative Affectivity via fMRI PC 12	Residual Correlation: Sexual Trauma:Sex	Sex	-0.101475183194397	-0.101475183194397	-0.101475183194397	0	NA	Y	Negative Affectivity	NA
Sex~~FamilySES75	ST	ST Negative Affectivity via fMRI PC 12	Residual Correlation: FamilySES	Sex	-0.0795529614068791	-0.0795529614068791	-0.0795529614068791	0	NA	Y	Negative Affectivity	NA
Sex~~Age75	ST	ST Negative Affectivity via fMRI PC 12	Residual Correlation: Age	Sex	-7.79081641961437e-05	-7.79081641961437e-05	-7.79081641961437e-05	0	NA	Y	Negative Affectivity	NA
ST.Status:Sex~~ST.Status:Sex75	ST	ST Negative Affectivity via fMRI PC 12	Residual Correlation: Sexual Trauma:Sex	Sexual Trauma:Sex	1	1	1	0	NA	Y	Negative Affectivity	NA
ST.Status:Sex~~FamilySES75	ST	ST Negative Affectivity via fMRI PC 12	Residual Correlation: FamilySES	Sexual Trauma:Sex	0.00594877531880703	0.00594877531880703	0.00594877531880703	0	NA	Y	Negative Affectivity	NA
ST.Status:Sex~~Age75	ST	ST Negative Affectivity via fMRI PC 12	Residual Correlation: Age	Sexual Trauma:Sex	0.0107649750223728	0.0107649750223728	0.0107649750223728	0	NA	Y	Negative Affectivity	NA
FamilySES~~FamilySES75	ST	ST Negative Affectivity via fMRI PC 12	Residual Correlation: FamilySES	FamilySES	1.36022615119433	1.36022615119433	1.36022615119433	0	NA	Y	Negative Affectivity	NA
FamilySES~~Age75	ST	ST Negative Affectivity via fMRI PC 12	Residual Correlation: Age	FamilySES	-0.135432619759381	-0.135432619759381	-0.135432619759381	0	NA	Y	Negative Affectivity	NA
Age~~Age75	ST	ST Negative Affectivity via fMRI PC 12	Residual Correlation: Age	Age	1	1	1	0	NA	Y	Negative Affectivity	NA
fMRI_PC_12~12	ST	ST Negative Affectivity via fMRI PC 12	Intercept for fMRI PC 12		0.000270182802976866	0.0939985792878178	-0.0934582136818641	0.0478214891825353	0.995492119883631	Y	Negative Affectivity	NA
LtHNA~111	ST	ST Negative Affectivity via fMRI PC 12	Intercept for Negative Affectivity		-0.0382506047450802	0.0472521980923493	-0.12375340758251	0.0436246806124321	0.380589242182511	Y	Negative Affectivity	NA
ST.Status~175	ST	ST Negative Affectivity via fMRI PC 12	Intercept for Sexual Trauma		-5.70322863284824e-17	-5.70322863284824e-17	-5.70322863284824e-17	0	NA	Y	Negative Affectivity	NA
Sex~175	ST	ST Negative Affectivity via fMRI PC 12	Intercept for Sex		2.50277728056901e-17	2.50277728056901e-17	2.50277728056901e-17	0	NA	Y	Negative Affectivity	NA
ST.Status:Sex~175	ST	ST Negative Affectivity via fMRI PC 12	Intercept for Sexual Trauma:Sex		0.346261748391221	0.346261748391221	0.346261748391221	0	NA	Y	Negative Affectivity	NA
FamilySES~175	ST	ST Negative Affectivity via fMRI PC 12	Intercept for FamilySES		-0.0144262883135888	-0.0144262883135888	-0.0144262883135888	0	NA	Y	Negative Affectivity	NA
Age~175	ST	ST Negative Affectivity via fMRI PC 12	Intercept for Age		1.0279340450564e-16	1.0279340450564e-16	1.0279340450564e-16	0	NA	Y	Negative Affectivity	NA
GriefT.FreqTotal~175	ST	ST Negative Affectivity via fMRI PC 12	Intercept for Grief trauma Dose		-2.94020727834055e-17	0.0856818150001509	-0.085681815000151	0.0437160150268057	1	Y	Negative Affectivity	NA
IPVT.FreqTotal~175	ST	ST Negative Affectivity via fMRI PC 12	Intercept for Interpersonal Physical Violence Dose		-1.71097967004551e-18	0.0856818176159876	-0.0856818176159876	0.0437160163614408	1	Y	Negative Affectivity	NA
GenT.FreqTotal~175	ST	ST Negative Affectivity via fMRI PC 12	Intercept for General disaster trauma Dose		1.51786147322964e-18	0.0856818182554812	-0.0856818182554812	0.043716016687719	1	Y	Negative Affectivity	NA
fMRI_PC_13_ST.Beta2	ST	ST Negative Affectivity via fMRI PC 13	Sexual Trauma	fMRI PC 13	0.039693050845605	0.141483202624844	-0.0620971009336337	0.0519347052201706	0.444695877383391	Y	Negative Affectivity	0.694457636310867
fMRI_PC_13_SexBeta2	ST	ST Negative Affectivity via fMRI PC 13	Sex	fMRI PC 13	0.0709117030865393	0.167000865001547	-0.0251774588284687	0.049025983473649	0.148062065278097	Y	Negative Affectivity	NA
fMRI_PC_13_STSexInterac_Beta2	ST	ST Negative Affectivity via fMRI PC 13	Sexual Trauma:Sex	fMRI PC 13	-0.00236280612945388	0.0952089459785054	-0.0999345582374132	0.0497824209411973	0.9621444896162	Y	Negative Affectivity	0.992676622281379
fMRI_PC_13~FamilySES2	ST	ST Negative Affectivity via fMRI PC 13	FamilySES	fMRI PC 13	-0.0856006247493572	0.108389920541828	-0.279591170040543	0.0989765867237143	0.387117109959039	Y	Negative Affectivity	NA
fMRI_PC_13~Age2	ST	ST Negative Affectivity via fMRI PC 13	Age	fMRI PC 13	-0.0704727132408081	0.0174962464664706	-0.158441672948087	0.0448829470343163	0.116381493676455	Y	Negative Affectivity	NA
fMRI_PC_13~GriefT.FreqTotal2	ST	ST Negative Affectivity via fMRI PC 13	Grief trauma Dose	fMRI PC 13	0.0364370545020341	0.153744268115111	-0.0808701591110425	0.0598517189797266	0.54266445681571	Y	Negative Affectivity	NA
fMRI_PC_13~IPVT.FreqTotal2	ST	ST Negative Affectivity via fMRI PC 13	Interpersonal Physical Violence Dose	fMRI PC 13	0.0302237247564925	0.0681966943530718	-0.00774924484008679	0.0193743200875655	0.118762498512336	Y	Negative Affectivity	NA
fMRI_PC_13~GenT.FreqTotal2	ST	ST Negative Affectivity via fMRI PC 13	General disaster trauma Dose	fMRI PC 13	-0.0310819948327408	0.0391457683468102	-0.101309758012292	0.0358311498239246	0.385691462094245	Y	Negative Affectivity	NA
LtHNA_fMRI_PC_13	ST	ST Negative Affectivity via fMRI PC 13	fMRI PC 13	Negative Affectivity	-0.0207309972913246	0.0599745913573605	-0.10143658594001	0.0411770773775847	0.614641136863379	Y	Negative Affectivity	0.814647284215835
LtHNA_ST.Beta12	ST	ST Negative Affectivity via fMRI PC 13	Sexual Trauma	Negative Affectivity	0.194337448199641	0.280809669620429	0.107865226778852	0.0441192910190546	1.05872716622546e-05	Y	Negative Affectivity	0.000141144750021394
LtHNA_SexBeta12	ST	ST Negative Affectivity via fMRI PC 13	Sex	Negative Affectivity	0.231446244820783	0.314930280512796	0.147962209128771	0.042594678448443	5.52006904630531e-08	Y	Negative Affectivity	NA
LtHNA_ST_SexInterac_Beta12	ST	ST Negative Affectivity via fMRI PC 13	Sexual Trauma:Sex	Negative Affectivity	-0.0715341674108249	0.0101458452835936	-0.153214180105243	0.0416742416384689	0.0860691127182214	Y	Negative Affectivity	0.239208804912515
LtHNA~FamilySES12	ST	ST Negative Affectivity via fMRI PC 13	FamilySES	Negative Affectivity	-0.0147770870166312	0.158606573570342	-0.188160747603604	0.0884626768423305	0.867336072010154	Y	Negative Affectivity	NA
LtHNA~Age12	ST	ST Negative Affectivity via fMRI PC 13	Age	Negative Affectivity	-0.1151018662985	-0.0336096429454672	-0.196594089651532	0.0415784289894268	0.00563483061456815	Y	Negative Affectivity	NA
LtHNA~GriefT.FreqTotal12	ST	ST Negative Affectivity via fMRI PC 13	Grief trauma Dose	Negative Affectivity	-0.0249158221077505	0.0362295247613045	-0.0860611689768054	0.0311971788009176	0.424489756467	Y	Negative Affectivity	NA
LtHNA~IPVT.FreqTotal12	ST	ST Negative Affectivity via fMRI PC 13	Interpersonal Physical Violence Dose	Negative Affectivity	0.00255662019386873	0.0633945555569092	-0.0582813151691718	0.0310403333137356	0.934356899309009	Y	Negative Affectivity	NA
LtHNA~GenT.FreqTotal12	ST	ST Negative Affectivity via fMRI PC 13	General disaster trauma Dose	Negative Affectivity	0.0297566128276628	0.0985410496340886	-0.039027823978763	0.0350947452856219	0.396497182995135	Y	Negative Affectivity	NA
IPVT.FreqTotal~~GenT.FreqTotal76	ST	ST Negative Affectivity via fMRI PC 13	Residual Correlation: General disaster trauma Dose	Interpersonal Physical Violence Dose	0.0703125289080976	0.154976810984238	-0.0143517531680433	0.0431968560361119	0.103583571007603	Y	Negative Affectivity	NA
GriefT.FreqTotal~~GenT.FreqTotal76	ST	ST Negative Affectivity via fMRI PC 13	Residual Correlation: General disaster trauma Dose	Grief trauma Dose	0.00298702921323649	0.0181048116589666	-0.0121307532324937	0.00771329604267083	0.698565828352231	Y	Negative Affectivity	NA
GriefT.FreqTotal~~IPVT.FreqTotal76	ST	ST Negative Affectivity via fMRI PC 13	Residual Correlation: Interpersonal Physical Violence Dose	Grief trauma Dose	0.0458819122665866	0.140918760101246	-0.0491549355680731	0.0484890786689441	0.344030327055745	Y	Negative Affectivity	NA
fMRI_PC_13~~fMRI_PC_132	ST	ST Negative Affectivity via fMRI PC 13	Residual Correlation: fMRI PC 13	fMRI PC 13	0.97644220965591	1.0160398374429	0.936844581868924	0.0202032425592137	0	Y	Negative Affectivity	NA
LtHNA~~LtHNA12	ST	ST Negative Affectivity via fMRI PC 13	Residual Correlation: Negative Affectivity	Negative Affectivity	0.865403603778117	0.919747543667332	0.811059663888903	0.0277270094337815	0	Y	Negative Affectivity	NA
GriefT.FreqTotal~~GriefT.FreqTotal76	ST	ST Negative Affectivity via fMRI PC 13	Residual Correlation: Grief trauma Dose	Grief trauma Dose	1	1	1	0	NA	Y	Negative Affectivity	NA
IPVT.FreqTotal~~IPVT.FreqTotal76	ST	ST Negative Affectivity via fMRI PC 13	Residual Correlation: Interpersonal Physical Violence Dose	Interpersonal Physical Violence Dose	1	1	1	0	NA	Y	Negative Affectivity	NA
GenT.FreqTotal~~GenT.FreqTotal76	ST	ST Negative Affectivity via fMRI PC 13	Residual Correlation: General disaster trauma Dose	General disaster trauma Dose	1	1	1	0	NA	Y	Negative Affectivity	NA
ST.Status~~ST.Status76	ST	ST Negative Affectivity via fMRI PC 13	Residual Correlation: Sexual Trauma	Sexual Trauma	1	1	1	0	NA	Y	Negative Affectivity	NA
ST.Status~~Sex76	ST	ST Negative Affectivity via fMRI PC 13	Residual Correlation: Sex	Sexual Trauma	0.318474753322764	0.318474753322764	0.318474753322764	0	NA	Y	Negative Affectivity	NA
ST.Status~~ST.Status:Sex76	ST	ST Negative Affectivity via fMRI PC 13	Residual Correlation: Sexual Trauma:Sex	Sexual Trauma	0.195261348677571	0.195261348677571	0.195261348677571	0	NA	Y	Negative Affectivity	NA
ST.Status~~FamilySES76	ST	ST Negative Affectivity via fMRI PC 13	Residual Correlation: FamilySES	Sexual Trauma	-0.0397547711036389	-0.0397547711036389	-0.0397547711036389	0	NA	Y	Negative Affectivity	NA
ST.Status~~Age76	ST	ST Negative Affectivity via fMRI PC 13	Residual Correlation: Age	Sexual Trauma	0.0632156402498043	0.0632156402498043	0.0632156402498043	0	NA	Y	Negative Affectivity	NA
Sex~~Sex76	ST	ST Negative Affectivity via fMRI PC 13	Residual Correlation: Sex	Sex	1	1	1	0	NA	Y	Negative Affectivity	NA
Sex~~ST.Status:Sex76	ST	ST Negative Affectivity via fMRI PC 13	Residual Correlation: Sexual Trauma:Sex	Sex	-0.101475183194397	-0.101475183194397	-0.101475183194397	0	NA	Y	Negative Affectivity	NA
Sex~~FamilySES76	ST	ST Negative Affectivity via fMRI PC 13	Residual Correlation: FamilySES	Sex	-0.0806481940400763	-0.0806481940400763	-0.0806481940400763	0	NA	Y	Negative Affectivity	NA
Sex~~Age76	ST	ST Negative Affectivity via fMRI PC 13	Residual Correlation: Age	Sex	-7.79081641961437e-05	-7.79081641961437e-05	-7.79081641961437e-05	0	NA	Y	Negative Affectivity	NA
ST.Status:Sex~~ST.Status:Sex76	ST	ST Negative Affectivity via fMRI PC 13	Residual Correlation: Sexual Trauma:Sex	Sexual Trauma:Sex	1	1	1	0	NA	Y	Negative Affectivity	NA
ST.Status:Sex~~FamilySES76	ST	ST Negative Affectivity via fMRI PC 13	Residual Correlation: FamilySES	Sexual Trauma:Sex	0.00714481418671566	0.00714481418671566	0.00714481418671566	0	NA	Y	Negative Affectivity	NA
ST.Status:Sex~~Age76	ST	ST Negative Affectivity via fMRI PC 13	Residual Correlation: Age	Sexual Trauma:Sex	0.0107649750223728	0.0107649750223728	0.0107649750223728	0	NA	Y	Negative Affectivity	NA
FamilySES~~FamilySES76	ST	ST Negative Affectivity via fMRI PC 13	Residual Correlation: FamilySES	FamilySES	0.348739627802332	0.348739627802332	0.348739627802332	0	NA	Y	Negative Affectivity	NA
FamilySES~~Age76	ST	ST Negative Affectivity via fMRI PC 13	Residual Correlation: Age	FamilySES	-0.133773372459727	-0.133773372459727	-0.133773372459727	0	NA	Y	Negative Affectivity	NA
Age~~Age76	ST	ST Negative Affectivity via fMRI PC 13	Residual Correlation: Age	Age	1	1	1	0	NA	Y	Negative Affectivity	NA
fMRI_PC_13~12	ST	ST Negative Affectivity via fMRI PC 13	Intercept for fMRI PC 13		-0.000579819816847944	0.0936193468274886	-0.0947789864611845	0.0480616824530285	0.990374493056635	Y	Negative Affectivity	NA
LtHNA~112	ST	ST Negative Affectivity via fMRI PC 13	Intercept for Negative Affectivity		-0.0383932008307726	0.0499231721973308	-0.126709573858876	0.0450602019857159	0.394190581786796	Y	Negative Affectivity	NA
ST.Status~176	ST	ST Negative Affectivity via fMRI PC 13	Intercept for Sexual Trauma		-5.70322863284824e-17	-5.70322863284824e-17	-5.70322863284824e-17	0	NA	Y	Negative Affectivity	NA
Sex~176	ST	ST Negative Affectivity via fMRI PC 13	Intercept for Sex		2.50277728056901e-17	2.50277728056901e-17	2.50277728056901e-17	0	NA	Y	Negative Affectivity	NA
ST.Status:Sex~176	ST	ST Negative Affectivity via fMRI PC 13	Intercept for Sexual Trauma:Sex		0.346261748391221	0.346261748391221	0.346261748391221	0	NA	Y	Negative Affectivity	NA
FamilySES~176	ST	ST Negative Affectivity via fMRI PC 13	Intercept for FamilySES		-0.0129970438181587	-0.0129970438181587	-0.0129970438181587	0	NA	Y	Negative Affectivity	NA
Age~176	ST	ST Negative Affectivity via fMRI PC 13	Intercept for Age		1.0279340450564e-16	1.0279340450564e-16	1.0279340450564e-16	0	NA	Y	Negative Affectivity	NA
GriefT.FreqTotal~176	ST	ST Negative Affectivity via fMRI PC 13	Intercept for Grief trauma Dose		-2.91111283349476e-17	0.0883898202810492	-0.0883898202810492	0.045097675762543	1	Y	Negative Affectivity	NA
IPVT.FreqTotal~176	ST	ST Negative Affectivity via fMRI PC 13	Intercept for Interpersonal Physical Violence Dose		-1.7108913426498e-18	0.0883898293208927	-0.0883898293208927	0.0450976803747928	1	Y	Negative Affectivity	NA
GenT.FreqTotal~176	ST	ST Negative Affectivity via fMRI PC 13	Intercept for General disaster trauma Dose		1.51599393344595e-18	0.0883898300877454	-0.0883898300877454	0.0450976807660514	1	Y	Negative Affectivity	NA
fMRI_PC_14_ST.Beta2	ST	ST Negative Affectivity via fMRI PC 14	Sexual Trauma	fMRI PC 14	0.0624019877048558	0.158480774997599	-0.0336767995878871	0.0490206902017589	0.203027821097994	Y	Negative Affectivity	0.406775361323029
fMRI_PC_14_SexBeta2	ST	ST Negative Affectivity via fMRI PC 14	Sex	fMRI PC 14	0.0851400471469024	0.176674830931924	-0.00639473663811924	0.0467022784638066	0.0682975747067367	Y	Negative Affectivity	NA
fMRI_PC_14_STSexInterac_Beta2	ST	ST Negative Affectivity via fMRI PC 14	Sexual Trauma:Sex	fMRI PC 14	0.0217947558990649	0.111378621277307	-0.0677891094791777	0.045706893639306	0.633477918033816	Y	Negative Affectivity	0.828138673129682
fMRI_PC_14~FamilySES2	ST	ST Negative Affectivity via fMRI PC 14	FamilySES	fMRI PC 14	-0.0211334852908629	0.0681116289287684	-0.110378599510494	0.0455340582396337	0.642558340615672	Y	Negative Affectivity	NA
fMRI_PC_14~Age2	ST	ST Negative Affectivity via fMRI PC 14	Age	fMRI PC 14	-0.102298729854872	-0.0151662929176059	-0.189431166792138	0.044456141860032	0.021385087230015	Y	Negative Affectivity	NA
fMRI_PC_14~GriefT.FreqTotal2	ST	ST Negative Affectivity via fMRI PC 14	Grief trauma Dose	fMRI PC 14	-0.0802304552698295	0.0675610928794661	-0.228022003419125	0.0754052366854986	0.287333004452281	Y	Negative Affectivity	NA
fMRI_PC_14~IPVT.FreqTotal2	ST	ST Negative Affectivity via fMRI PC 14	Interpersonal Physical Violence Dose	fMRI PC 14	-0.0307258928301137	0.0110595495926228	-0.0725113352528502	0.0213194950276305	0.149525054097758	Y	Negative Affectivity	NA
fMRI_PC_14~GenT.FreqTotal2	ST	ST Negative Affectivity via fMRI PC 14	General disaster trauma Dose	fMRI PC 14	-0.0637589557454044	0.0611078770407041	-0.188625788531513	0.0637087384110332	0.316929199548686	Y	Negative Affectivity	NA
LtHNA_fMRI_PC_14	ST	ST Negative Affectivity via fMRI PC 14	fMRI PC 14	Negative Affectivity	0.0831837469226029	0.171455518570024	-0.00508802472481835	0.0450374457610945	0.064748477058397	Y	Negative Affectivity	0.194949218969304
LtHNA_ST.Beta13	ST	ST Negative Affectivity via fMRI PC 14	Sexual Trauma	Negative Affectivity	0.188732553894951	0.273859456628396	0.103605651161506	0.0434328913209196	1.39032770800629e-05	Y	Negative Affectivity	0.000178664277116478
LtHNA_SexBeta13	ST	ST Negative Affectivity via fMRI PC 14	Sex	Negative Affectivity	0.222662162233754	0.304094060258693	0.141230264208815	0.0415476501952401	8.35913285257561e-08	Y	Negative Affectivity	NA
LtHNA_ST_SexInterac_Beta13	ST	ST Negative Affectivity via fMRI PC 14	Sexual Trauma:Sex	Negative Affectivity	-0.0729020878264661	0.00737741545244301	-0.153181591105375	0.0409596828881263	0.075100527342286	Y	Negative Affectivity	0.218211672102936
LtHNA~FamilySES13	ST	ST Negative Affectivity via fMRI PC 14	FamilySES	Negative Affectivity	-0.00679343029605098	0.0778690615223156	-0.0914559221144176	0.0431959426225041	0.875031982270124	Y	Negative Affectivity	NA
LtHNA~Age13	ST	ST Negative Affectivity via fMRI PC 14	Age	Negative Affectivity	-0.10529858983312	-0.025571456606528	-0.185025723059712	0.0406778562542319	0.00963677108891869	Y	Negative Affectivity	NA
LtHNA~GriefT.FreqTotal13	ST	ST Negative Affectivity via fMRI PC 14	Grief trauma Dose	Negative Affectivity	-0.0189626034408245	0.0447117582254673	-0.0826369651071163	0.0324875161832294	0.55942961884773	Y	Negative Affectivity	NA
LtHNA~IPVT.FreqTotal13	ST	ST Negative Affectivity via fMRI PC 14	Interpersonal Physical Violence Dose	Negative Affectivity	0.00456543988853711	0.0653213409967934	-0.0561904612197192	0.0309984783330159	0.8829114254077	Y	Negative Affectivity	NA
LtHNA~GenT.FreqTotal13	ST	ST Negative Affectivity via fMRI PC 14	General disaster trauma Dose	Negative Affectivity	0.0322239465807606	0.115616987976727	-0.051169094815206	0.0425482519340969	0.448839809102101	Y	Negative Affectivity	NA
IPVT.FreqTotal~~GenT.FreqTotal77	ST	ST Negative Affectivity via fMRI PC 14	Residual Correlation: General disaster trauma Dose	Interpersonal Physical Violence Dose	0.070312648520171	0.153169760785837	-0.0125444637454946	0.0422748136798594	0.0962668298428633	Y	Negative Affectivity	NA
GriefT.FreqTotal~~GenT.FreqTotal77	ST	ST Negative Affectivity via fMRI PC 14	Residual Correlation: General disaster trauma Dose	Grief trauma Dose	0.00298689920060745	0.0177821123394111	-0.0118083139381962	0.00754871684148608	0.692338871326626	Y	Negative Affectivity	NA
GriefT.FreqTotal~~IPVT.FreqTotal77	ST	ST Negative Affectivity via fMRI PC 14	Residual Correlation: Interpersonal Physical Violence Dose	Grief trauma Dose	0.0458819257316609	0.138890152821948	-0.0471263013586261	0.0474540490661686	0.33360871666906	Y	Negative Affectivity	NA
fMRI_PC_14~~fMRI_PC_142	ST	ST Negative Affectivity via fMRI PC 14	Residual Correlation: fMRI PC 14	fMRI PC 14	0.963395489288989	1.00271995340418	0.924071025173798	0.0200638707779212	0	Y	Negative Affectivity	NA
LtHNA~~LtHNA13	ST	ST Negative Affectivity via fMRI PC 14	Residual Correlation: Negative Affectivity	Negative Affectivity	0.859795427999534	0.914916398513198	0.804674457485871	0.0281234609148181	0	Y	Negative Affectivity	NA
GriefT.FreqTotal~~GriefT.FreqTotal77	ST	ST Negative Affectivity via fMRI PC 14	Residual Correlation: Grief trauma Dose	Grief trauma Dose	1	1	1	0	NA	Y	Negative Affectivity	NA
IPVT.FreqTotal~~IPVT.FreqTotal77	ST	ST Negative Affectivity via fMRI PC 14	Residual Correlation: Interpersonal Physical Violence Dose	Interpersonal Physical Violence Dose	1	1	1	0	NA	Y	Negative Affectivity	NA
GenT.FreqTotal~~GenT.FreqTotal77	ST	ST Negative Affectivity via fMRI PC 14	Residual Correlation: General disaster trauma Dose	General disaster trauma Dose	1	1	1	0	NA	Y	Negative Affectivity	NA
ST.Status~~ST.Status77	ST	ST Negative Affectivity via fMRI PC 14	Residual Correlation: Sexual Trauma	Sexual Trauma	1	1	1	0	NA	Y	Negative Affectivity	NA
ST.Status~~Sex77	ST	ST Negative Affectivity via fMRI PC 14	Residual Correlation: Sex	Sexual Trauma	0.318474753322764	0.318474753322764	0.318474753322764	0	NA	Y	Negative Affectivity	NA
ST.Status~~ST.Status:Sex77	ST	ST Negative Affectivity via fMRI PC 14	Residual Correlation: Sexual Trauma:Sex	Sexual Trauma	0.195261348677571	0.195261348677571	0.195261348677571	0	NA	Y	Negative Affectivity	NA
ST.Status~~FamilySES77	ST	ST Negative Affectivity via fMRI PC 14	Residual Correlation: FamilySES	Sexual Trauma	-0.0450271025063398	-0.0450271025063398	-0.0450271025063398	0	NA	Y	Negative Affectivity	NA
ST.Status~~Age77	ST	ST Negative Affectivity via fMRI PC 14	Residual Correlation: Age	Sexual Trauma	0.0632156402498043	0.0632156402498043	0.0632156402498043	0	NA	Y	Negative Affectivity	NA
Sex~~Sex77	ST	ST Negative Affectivity via fMRI PC 14	Residual Correlation: Sex	Sex	1	1	1	0	NA	Y	Negative Affectivity	NA
Sex~~ST.Status:Sex77	ST	ST Negative Affectivity via fMRI PC 14	Residual Correlation: Sexual Trauma:Sex	Sex	-0.101475183194397	-0.101475183194397	-0.101475183194397	0	NA	Y	Negative Affectivity	NA
Sex~~FamilySES77	ST	ST Negative Affectivity via fMRI PC 14	Residual Correlation: FamilySES	Sex	-0.0824122026965851	-0.0824122026965851	-0.0824122026965851	0	NA	Y	Negative Affectivity	NA
Sex~~Age77	ST	ST Negative Affectivity via fMRI PC 14	Residual Correlation: Age	Sex	-7.79081641961437e-05	-7.79081641961437e-05	-7.79081641961437e-05	0	NA	Y	Negative Affectivity	NA
ST.Status:Sex~~ST.Status:Sex77	ST	ST Negative Affectivity via fMRI PC 14	Residual Correlation: Sexual Trauma:Sex	Sexual Trauma:Sex	1	1	1	0	NA	Y	Negative Affectivity	NA
ST.Status:Sex~~FamilySES77	ST	ST Negative Affectivity via fMRI PC 14	Residual Correlation: FamilySES	Sexual Trauma:Sex	0.00897671272778322	0.00897671272778322	0.00897671272778322	0	NA	Y	Negative Affectivity	NA
ST.Status:Sex~~Age77	ST	ST Negative Affectivity via fMRI PC 14	Residual Correlation: Age	Sexual Trauma:Sex	0.0107649750223728	0.0107649750223728	0.0107649750223728	0	NA	Y	Negative Affectivity	NA
FamilySES~~FamilySES77	ST	ST Negative Affectivity via fMRI PC 14	Residual Correlation: FamilySES	FamilySES	1.66023157246149	1.66023157246149	1.66023157246149	0	NA	Y	Negative Affectivity	NA
FamilySES~~Age77	ST	ST Negative Affectivity via fMRI PC 14	Residual Correlation: Age	FamilySES	-0.118966670955734	-0.118966670955734	-0.118966670955734	0	NA	Y	Negative Affectivity	NA
Age~~Age77	ST	ST Negative Affectivity via fMRI PC 14	Residual Correlation: Age	Age	1	1	1	0	NA	Y	Negative Affectivity	NA
fMRI_PC_14~12	ST	ST Negative Affectivity via fMRI PC 14	Intercept for fMRI PC 14		-0.00771434888472706	0.0836964341207905	-0.0991251318902446	0.0466390115974345	0.868624827428411	Y	Negative Affectivity	NA
LtHNA~113	ST	ST Negative Affectivity via fMRI PC 14	Intercept for Negative Affectivity		-0.0384190896142736	0.0479783646240908	-0.124816543852638	0.0440811437964455	0.383451828599519	Y	Negative Affectivity	NA
ST.Status~177	ST	ST Negative Affectivity via fMRI PC 14	Intercept for Sexual Trauma		-5.70322863284824e-17	-5.70322863284824e-17	-5.70322863284824e-17	0	NA	Y	Negative Affectivity	NA
Sex~177	ST	ST Negative Affectivity via fMRI PC 14	Intercept for Sex		2.50277728056901e-17	2.50277728056901e-17	2.50277728056901e-17	0	NA	Y	Negative Affectivity	NA
ST.Status:Sex~177	ST	ST Negative Affectivity via fMRI PC 14	Intercept for Sexual Trauma:Sex		0.346261748391221	0.346261748391221	0.346261748391221	0	NA	Y	Negative Affectivity	NA
FamilySES~177	ST	ST Negative Affectivity via fMRI PC 14	Intercept for FamilySES		-0.0306658796044438	-0.0306658796044438	-0.0306658796044438	0	NA	Y	Negative Affectivity	NA
Age~177	ST	ST Negative Affectivity via fMRI PC 14	Intercept for Age		1.0279340450564e-16	1.0279340450564e-16	1.0279340450564e-16	0	NA	Y	Negative Affectivity	NA
GriefT.FreqTotal~177	ST	ST Negative Affectivity via fMRI PC 14	Intercept for Grief trauma Dose		-3.11556212017762e-17	0.0865030888355805	-0.0865030888355806	0.044135039989462	0.999999999999999	Y	Negative Affectivity	NA
IPVT.FreqTotal~177	ST	ST Negative Affectivity via fMRI PC 14	Intercept for Interpersonal Physical Violence Dose		-1.71094660260373e-18	0.0865030990920868	-0.0865030990920868	0.0441350452224695	1	Y	Negative Affectivity	NA
GenT.FreqTotal~177	ST	ST Negative Affectivity via fMRI PC 14	Intercept for General disaster trauma Dose		1.52079155937329e-18	0.0865030948472349	-0.0865030948472349	0.0441350430566889	1	Y	Negative Affectivity	NA
fMRI_PC_15_ST.Beta2	ST	ST Negative Affectivity via fMRI PC 15	Sexual Trauma	fMRI PC 15	0.0742922791453782	0.177419233045157	-0.0288346747544008	0.0526167596513157	0.157964430118061	Y	Negative Affectivity	0.34775806797263
fMRI_PC_15_SexBeta2	ST	ST Negative Affectivity via fMRI PC 15	Sex	fMRI PC 15	-0.111500347826639	-0.0125646422743839	-0.210436053378894	0.0504783283430957	0.0271832947557034	Y	Negative Affectivity	NA
fMRI_PC_15_STSexInterac_Beta2	ST	ST Negative Affectivity via fMRI PC 15	Sexual Trauma:Sex	fMRI PC 15	-0.0814782524547571	0.0186123223466617	-0.181568827256176	0.0510675581750075	0.110600630199257	Y	Negative Affectivity	0.276279930948646
fMRI_PC_15~FamilySES2	ST	ST Negative Affectivity via fMRI PC 15	FamilySES	fMRI PC 15	-0.0673193755331565	0.0188363798201816	-0.153475130886495	0.0439578257727814	0.125657297557034	Y	Negative Affectivity	NA
fMRI_PC_15~Age2	ST	ST Negative Affectivity via fMRI PC 15	Age	fMRI PC 15	0.20907511525076	0.291142630096097	0.127007600405423	0.0418719504504547	5.93863249687132e-07	Y	Negative Affectivity	NA
fMRI_PC_15~GriefT.FreqTotal2	ST	ST Negative Affectivity via fMRI PC 15	Grief trauma Dose	fMRI PC 15	-0.0566737589842797	0.0124214054639525	-0.125768923432512	0.0352532827099101	0.107919196107961	Y	Negative Affectivity	NA
fMRI_PC_15~IPVT.FreqTotal2	ST	ST Negative Affectivity via fMRI PC 15	Interpersonal Physical Violence Dose	fMRI PC 15	0.0227010641205279	0.0665431923613764	-0.0211410641203207	0.0223688438086973	0.310176419303634	Y	Negative Affectivity	NA
fMRI_PC_15~GenT.FreqTotal2	ST	ST Negative Affectivity via fMRI PC 15	General disaster trauma Dose	fMRI PC 15	-0.0308244441792896	0.0447694670479639	-0.106418355406543	0.0385690307697124	0.424173327771777	Y	Negative Affectivity	NA
LtHNA_fMRI_PC_15	ST	ST Negative Affectivity via fMRI PC 15	fMRI PC 15	Negative Affectivity	0.0202679827319765	0.118946655787889	-0.0784106903239358	0.0503471869045947	0.68726873777108	Y	Negative Affectivity	0.847988993443897
LtHNA_ST.Beta14	ST	ST Negative Affectivity via fMRI PC 15	Sexual Trauma	Negative Affectivity	0.191746319402716	0.280155624716931	0.103337014088501	0.0451076172886727	2.12948019968628e-05	Y	Negative Affectivity	0.000243522666872381
LtHNA_SexBeta14	ST	ST Negative Affectivity via fMRI PC 15	Sex	Negative Affectivity	0.232966568033858	0.317703507204004	0.148229628863712	0.0432339266632142	7.10430965167319e-08	Y	Negative Affectivity	NA
LtHNA_ST_SexInterac_Beta14	ST	ST Negative Affectivity via fMRI PC 15	Sexual Trauma:Sex	Negative Affectivity	-0.070138590759146	0.0129050614805727	-0.153182242998865	0.0423699888848757	0.0978466817039565	Y	Negative Affectivity	0.256332493086874
LtHNA~FamilySES14	ST	ST Negative Affectivity via fMRI PC 15	FamilySES	Negative Affectivity	-0.00428158462087564	0.0821829204626412	-0.0907460897043925	0.0441153540399404	0.922683276102037	Y	Negative Affectivity	NA
LtHNA~Age14	ST	ST Negative Affectivity via fMRI PC 15	Age	Negative Affectivity	-0.117554589338902	-0.0348735966462498	-0.200235582031555	0.0421849551036804	0.00532564154296411	Y	Negative Affectivity	NA
LtHNA~GriefT.FreqTotal14	ST	ST Negative Affectivity via fMRI PC 15	Grief trauma Dose	Negative Affectivity	-0.0250524129146824	0.036471107631621	-0.0865759334609857	0.0313901281001044	0.424813354716352	Y	Negative Affectivity	NA
LtHNA~IPVT.FreqTotal14	ST	ST Negative Affectivity via fMRI PC 15	Interpersonal Physical Violence Dose	Negative Affectivity	0.00139853143726104	0.0618460821818043	-0.0590490193072822	0.0308411538280019	0.963831303378061	Y	Negative Affectivity	NA
LtHNA~GenT.FreqTotal14	ST	ST Negative Affectivity via fMRI PC 15	General disaster trauma Dose	Negative Affectivity	0.0253089355081833	0.098359452517188	-0.0477415815008214	0.0372713568132975	0.497109230302859	Y	Negative Affectivity	NA
IPVT.FreqTotal~~GenT.FreqTotal78	ST	ST Negative Affectivity via fMRI PC 15	Residual Correlation: General disaster trauma Dose	Interpersonal Physical Violence Dose	0.0703126960246613	0.155920523832115	-0.0152951317827925	0.0436782657654515	0.107444406134397	Y	Negative Affectivity	NA
GriefT.FreqTotal~~GenT.FreqTotal78	ST	ST Negative Affectivity via fMRI PC 15	Residual Correlation: General disaster trauma Dose	Grief trauma Dose	0.00298698896977293	0.0182732852056191	-0.0122993072660733	0.00779927404606542	0.701732407153118	Y	Negative Affectivity	NA
GriefT.FreqTotal~~IPVT.FreqTotal78	ST	ST Negative Affectivity via fMRI PC 15	Residual Correlation: Interpersonal Physical Violence Dose	Grief trauma Dose	0.0458819475127515	0.141977875532248	-0.0502139805067448	0.0490294356312099	0.34937405354311	Y	Negative Affectivity	NA
fMRI_PC_15~~fMRI_PC_152	ST	ST Negative Affectivity via fMRI PC 15	Residual Correlation: fMRI PC 15	fMRI PC 15	0.927110580502866	0.970809829158239	0.883411331847493	0.0222959447214681	0	Y	Negative Affectivity	NA
LtHNA~~LtHNA14	ST	ST Negative Affectivity via fMRI PC 15	Residual Correlation: Negative Affectivity	Negative Affectivity	0.865903353003156	0.920200532421202	0.81160617358511	0.0277031516121395	0	Y	Negative Affectivity	NA
GriefT.FreqTotal~~GriefT.FreqTotal78	ST	ST Negative Affectivity via fMRI PC 15	Residual Correlation: Grief trauma Dose	Grief trauma Dose	1	1	1	0	NA	Y	Negative Affectivity	NA
IPVT.FreqTotal~~IPVT.FreqTotal78	ST	ST Negative Affectivity via fMRI PC 15	Residual Correlation: Interpersonal Physical Violence Dose	Interpersonal Physical Violence Dose	1	1	1	0	NA	Y	Negative Affectivity	NA
GenT.FreqTotal~~GenT.FreqTotal78	ST	ST Negative Affectivity via fMRI PC 15	Residual Correlation: General disaster trauma Dose	General disaster trauma Dose	1	1	1	0	NA	Y	Negative Affectivity	NA
ST.Status~~ST.Status78	ST	ST Negative Affectivity via fMRI PC 15	Residual Correlation: Sexual Trauma	Sexual Trauma	1	1	1	0	NA	Y	Negative Affectivity	NA
ST.Status~~Sex78	ST	ST Negative Affectivity via fMRI PC 15	Residual Correlation: Sex	Sexual Trauma	0.318474753322764	0.318474753322764	0.318474753322764	0	NA	Y	Negative Affectivity	NA
ST.Status~~ST.Status:Sex78	ST	ST Negative Affectivity via fMRI PC 15	Residual Correlation: Sexual Trauma:Sex	Sexual Trauma	0.195261348677571	0.195261348677571	0.195261348677571	0	NA	Y	Negative Affectivity	NA
ST.Status~~FamilySES78	ST	ST Negative Affectivity via fMRI PC 15	Residual Correlation: FamilySES	Sexual Trauma	-0.0429169853253508	-0.0429169853253508	-0.0429169853253508	0	NA	Y	Negative Affectivity	NA
ST.Status~~Age78	ST	ST Negative Affectivity via fMRI PC 15	Residual Correlation: Age	Sexual Trauma	0.0632156402498043	0.0632156402498043	0.0632156402498043	0	NA	Y	Negative Affectivity	NA
Sex~~Sex78	ST	ST Negative Affectivity via fMRI PC 15	Residual Correlation: Sex	Sex	1	1	1	0	NA	Y	Negative Affectivity	NA
Sex~~ST.Status:Sex78	ST	ST Negative Affectivity via fMRI PC 15	Residual Correlation: Sexual Trauma:Sex	Sex	-0.101475183194397	-0.101475183194397	-0.101475183194397	0	NA	Y	Negative Affectivity	NA
Sex~~FamilySES78	ST	ST Negative Affectivity via fMRI PC 15	Residual Correlation: FamilySES	Sex	-0.0790601970265848	-0.0790601970265848	-0.0790601970265848	0	NA	Y	Negative Affectivity	NA
Sex~~Age78	ST	ST Negative Affectivity via fMRI PC 15	Residual Correlation: Age	Sex	-7.79081641961437e-05	-7.79081641961437e-05	-7.79081641961437e-05	0	NA	Y	Negative Affectivity	NA
ST.Status:Sex~~ST.Status:Sex78	ST	ST Negative Affectivity via fMRI PC 15	Residual Correlation: Sexual Trauma:Sex	Sexual Trauma:Sex	1	1	1	0	NA	Y	Negative Affectivity	NA
ST.Status:Sex~~FamilySES78	ST	ST Negative Affectivity via fMRI PC 15	Residual Correlation: FamilySES	Sexual Trauma:Sex	0.00637627252444175	0.00637627252444175	0.00637627252444175	0	NA	Y	Negative Affectivity	NA
ST.Status:Sex~~Age78	ST	ST Negative Affectivity via fMRI PC 15	Residual Correlation: Age	Sexual Trauma:Sex	0.0107649750223728	0.0107649750223728	0.0107649750223728	0	NA	Y	Negative Affectivity	NA
FamilySES~~FamilySES78	ST	ST Negative Affectivity via fMRI PC 15	Residual Correlation: FamilySES	FamilySES	1.531265762476	1.531265762476	1.531265762476	0	NA	Y	Negative Affectivity	NA
FamilySES~~Age78	ST	ST Negative Affectivity via fMRI PC 15	Residual Correlation: Age	FamilySES	-0.122598752539704	-0.122598752539704	-0.122598752539704	0	NA	Y	Negative Affectivity	NA
Age~~Age78	ST	ST Negative Affectivity via fMRI PC 15	Residual Correlation: Age	Age	1	1	1	0	NA	Y	Negative Affectivity	NA
fMRI_PC_15~12	ST	ST Negative Affectivity via fMRI PC 15	Intercept for fMRI PC 15		0.0264229479470442	0.122646996563805	-0.069801100669717	0.0490948044840437	0.590437234090953	Y	Negative Affectivity	NA
LtHNA~114	ST	ST Negative Affectivity via fMRI PC 15	Intercept for Negative Affectivity		-0.0383279996227785	0.0509831857644017	-0.127639185009959	0.0455677686384319	0.400280243883647	Y	Negative Affectivity	NA
ST.Status~178	ST	ST Negative Affectivity via fMRI PC 15	Intercept for Sexual Trauma		-5.70322863284824e-17	-5.70322863284824e-17	-5.70322863284824e-17	0	NA	Y	Negative Affectivity	NA
Sex~178	ST	ST Negative Affectivity via fMRI PC 15	Intercept for Sex		2.50277728056901e-17	2.50277728056901e-17	2.50277728056901e-17	0	NA	Y	Negative Affectivity	NA
ST.Status:Sex~178	ST	ST Negative Affectivity via fMRI PC 15	Intercept for Sexual Trauma:Sex		0.346261748391221	0.346261748391221	0.346261748391221	0	NA	Y	Negative Affectivity	NA
FamilySES~178	ST	ST Negative Affectivity via fMRI PC 15	Intercept for FamilySES		-0.0255718825392241	-0.0255718825392241	-0.0255718825392241	0	NA	Y	Negative Affectivity	NA
Age~178	ST	ST Negative Affectivity via fMRI PC 15	Intercept for Age		1.0279340450564e-16	1.0279340450564e-16	1.0279340450564e-16	0	NA	Y	Negative Affectivity	NA
GriefT.FreqTotal~178	ST	ST Negative Affectivity via fMRI PC 15	Intercept for Grief trauma Dose		-2.97114841223457e-17	0.0893748243370193	-0.0893748243370193	0.0456002380870243	1	Y	Negative Affectivity	NA
IPVT.FreqTotal~178	ST	ST Negative Affectivity via fMRI PC 15	Intercept for Interpersonal Physical Violence Dose		-1.7108057538257e-18	0.089374837796581	-0.089374837796581	0.0456002449542739	1	Y	Negative Affectivity	NA
GenT.FreqTotal~178	ST	ST Negative Affectivity via fMRI PC 15	Intercept for General disaster trauma Dose		1.51834553686567e-18	0.0893748339462345	-0.0893748339462345	0.0456002429897752	1	Y	Negative Affectivity	NA
fMRI_PC_16_ST.Beta2	ST	ST Negative Affectivity via fMRI PC 16	Sexual Trauma	fMRI PC 16	-0.00601601606935134	0.083253536354206	-0.0952855684929087	0.0455465269401398	0.894917007108736	Y	Negative Affectivity	0.954654727737304
fMRI_PC_16_SexBeta2	ST	ST Negative Affectivity via fMRI PC 16	Sex	fMRI PC 16	0.0766324097803473	0.166240417621815	-0.0129755980611205	0.0457192114489268	0.0937081575599643	Y	Negative Affectivity	NA
fMRI_PC_16_STSexInterac_Beta2	ST	ST Negative Affectivity via fMRI PC 16	Sexual Trauma:Sex	fMRI PC 16	0.0255574588625264	0.108535180785929	-0.0574202630608758	0.0423363503502717	0.546058755728171	Y	Negative Affectivity	0.773919544076368
fMRI_PC_16~FamilySES2	ST	ST Negative Affectivity via fMRI PC 16	FamilySES	fMRI PC 16	0.0399117736825862	0.124838766354593	-0.0450152189894207	0.0433308945173994	0.357001994335324	Y	Negative Affectivity	NA
fMRI_PC_16~Age2	ST	ST Negative Affectivity via fMRI PC 16	Age	fMRI PC 16	0.0565105253217596	0.146604926712778	-0.0335838760692589	0.0459673759832689	0.218936273659112	Y	Negative Affectivity	NA
fMRI_PC_16~GriefT.FreqTotal2	ST	ST Negative Affectivity via fMRI PC 16	Grief trauma Dose	fMRI PC 16	0.0215952356905152	0.0914827298942626	-0.0482922585132322	0.0356575400134957	0.544761226493038	Y	Negative Affectivity	NA
fMRI_PC_16~IPVT.FreqTotal2	ST	ST Negative Affectivity via fMRI PC 16	Interpersonal Physical Violence Dose	fMRI PC 16	-0.0345851770607605	0.0167924829580347	-0.0859628370795556	0.0262135735268891	0.187048319936286	Y	Negative Affectivity	NA
fMRI_PC_16~GenT.FreqTotal2	ST	ST Negative Affectivity via fMRI PC 16	General disaster trauma Dose	fMRI PC 16	0.0389978493781465	0.113079585638863	-0.0350838868825695	0.0377974987525604	0.302185776064132	Y	Negative Affectivity	NA
LtHNA_fMRI_PC_16	ST	ST Negative Affectivity via fMRI PC 16	fMRI PC 16	Negative Affectivity	-0.0173490987200835	0.0669392738159675	-0.101637471256134	0.0430050619301717	0.686639333645545	Y	Negative Affectivity	0.847988993443897
LtHNA_ST.Beta15	ST	ST Negative Affectivity via fMRI PC 16	Sexual Trauma	Negative Affectivity	0.193786191912906	0.279502486244726	0.108069897581085	0.0437336068458091	9.37714286175506e-06	Y	Negative Affectivity	0.000132074673188448
LtHNA_SexBeta15	ST	ST Negative Affectivity via fMRI PC 16	Sex	Negative Affectivity	0.231223465492253	0.314647800608774	0.147799130375733	0.0425642184114408	5.56186512401524e-08	Y	Negative Affectivity	NA
LtHNA_ST_SexInterac_Beta15	ST	ST Negative Affectivity via fMRI PC 16	Sexual Trauma:Sex	Negative Affectivity	-0.0709660052351145	0.0102280149509645	-0.152160025421194	0.0414262817207495	0.0867001738786848	Y	Negative Affectivity	0.23989293393958
LtHNA~FamilySES15	ST	ST Negative Affectivity via fMRI PC 16	FamilySES	Negative Affectivity	-0.00510103617392766	0.0765017984260699	-0.0867038707739252	0.0416348643361155	0.902488489677479	Y	Negative Affectivity	NA
LtHNA~Age15	ST	ST Negative Affectivity via fMRI PC 16	Age	Negative Affectivity	-0.112156321043873	-0.0325622181539437	-0.191750423933802	0.0406099823862873	0.0057485102419137	Y	Negative Affectivity	NA
LtHNA~GriefT.FreqTotal15	ST	ST Negative Affectivity via fMRI PC 16	Grief trauma Dose	Negative Affectivity	-0.0253268394633873	0.034510356955251	-0.0851640358820255	0.030529742837433	0.406776744136345	Y	Negative Affectivity	NA
LtHNA~IPVT.FreqTotal15	ST	ST Negative Affectivity via fMRI PC 16	Interpersonal Physical Violence Dose	Negative Affectivity	0.00137921371784148	0.060668587391957	-0.057910159956274	0.0302502363011681	0.963634261390087	Y	Negative Affectivity	NA
LtHNA~GenT.FreqTotal15	ST	ST Negative Affectivity via fMRI PC 16	General disaster trauma Dose	Negative Affectivity	0.0256894308587471	0.0970716880888551	-0.0456928263713609	0.0364201882244583	0.480584745695061	Y	Negative Affectivity	NA
IPVT.FreqTotal~~GenT.FreqTotal79	ST	ST Negative Affectivity via fMRI PC 16	Residual Correlation: General disaster trauma Dose	Interpersonal Physical Violence Dose	0.0703125665111576	0.154268540319716	-0.0136434072974004	0.0428354676263401	0.100702642595088	Y	Negative Affectivity	NA
GriefT.FreqTotal~~GenT.FreqTotal79	ST	ST Negative Affectivity via fMRI PC 16	Residual Correlation: General disaster trauma Dose	Grief trauma Dose	0.00298686202529522	0.0179783330515995	-0.0120046090010091	0.0076488502567165	0.696168208492335	Y	Negative Affectivity	NA
GriefT.FreqTotal~~IPVT.FreqTotal79	ST	ST Negative Affectivity via fMRI PC 16	Residual Correlation: Interpersonal Physical Violence Dose	Grief trauma Dose	0.0458818478956852	0.140123611944727	-0.0483599161533563	0.048083416222139	0.339975550803069	Y	Negative Affectivity	NA
fMRI_PC_16~~fMRI_PC_162	ST	ST Negative Affectivity via fMRI PC 16	Residual Correlation: fMRI PC 16	fMRI PC 16	0.987434215747424	1.00408355111452	0.970784880380329	0.0084947149531437	0	Y	Negative Affectivity	NA
LtHNA~~LtHNA15	ST	ST Negative Affectivity via fMRI PC 16	Residual Correlation: Negative Affectivity	Negative Affectivity	0.866116454980914	0.919922752120782	0.812310157841046	0.0274526968680471	0	Y	Negative Affectivity	NA
GriefT.FreqTotal~~GriefT.FreqTotal79	ST	ST Negative Affectivity via fMRI PC 16	Residual Correlation: Grief trauma Dose	Grief trauma Dose	1	1	1	0	NA	Y	Negative Affectivity	NA
IPVT.FreqTotal~~IPVT.FreqTotal79	ST	ST Negative Affectivity via fMRI PC 16	Residual Correlation: Interpersonal Physical Violence Dose	Interpersonal Physical Violence Dose	1	1	1	0	NA	Y	Negative Affectivity	NA
GenT.FreqTotal~~GenT.FreqTotal79	ST	ST Negative Affectivity via fMRI PC 16	Residual Correlation: General disaster trauma Dose	General disaster trauma Dose	1	1	1	0	NA	Y	Negative Affectivity	NA
ST.Status~~ST.Status79	ST	ST Negative Affectivity via fMRI PC 16	Residual Correlation: Sexual Trauma	Sexual Trauma	1	1	1	0	NA	Y	Negative Affectivity	NA
ST.Status~~Sex79	ST	ST Negative Affectivity via fMRI PC 16	Residual Correlation: Sex	Sexual Trauma	0.318474753322764	0.318474753322764	0.318474753322764	0	NA	Y	Negative Affectivity	NA
ST.Status~~ST.Status:Sex79	ST	ST Negative Affectivity via fMRI PC 16	Residual Correlation: Sexual Trauma:Sex	Sexual Trauma	0.195261348677571	0.195261348677571	0.195261348677571	0	NA	Y	Negative Affectivity	NA
ST.Status~~FamilySES79	ST	ST Negative Affectivity via fMRI PC 16	Residual Correlation: FamilySES	Sexual Trauma	-0.0385740381458012	-0.0385740381458012	-0.0385740381458012	0	NA	Y	Negative Affectivity	NA
ST.Status~~Age79	ST	ST Negative Affectivity via fMRI PC 16	Residual Correlation: Age	Sexual Trauma	0.0632156402498043	0.0632156402498043	0.0632156402498043	0	NA	Y	Negative Affectivity	NA
Sex~~Sex79	ST	ST Negative Affectivity via fMRI PC 16	Residual Correlation: Sex	Sex	1	1	1	0	NA	Y	Negative Affectivity	NA
Sex~~ST.Status:Sex79	ST	ST Negative Affectivity via fMRI PC 16	Residual Correlation: Sexual Trauma:Sex	Sex	-0.101475183194397	-0.101475183194397	-0.101475183194397	0	NA	Y	Negative Affectivity	NA
Sex~~FamilySES79	ST	ST Negative Affectivity via fMRI PC 16	Residual Correlation: FamilySES	Sex	-0.083451077158547	-0.083451077158547	-0.083451077158547	0	NA	Y	Negative Affectivity	NA
Sex~~Age79	ST	ST Negative Affectivity via fMRI PC 16	Residual Correlation: Age	Sex	-7.79081641961437e-05	-7.79081641961437e-05	-7.79081641961437e-05	0	NA	Y	Negative Affectivity	NA
ST.Status:Sex~~ST.Status:Sex79	ST	ST Negative Affectivity via fMRI PC 16	Residual Correlation: Sexual Trauma:Sex	Sexual Trauma:Sex	1	1	1	0	NA	Y	Negative Affectivity	NA
ST.Status:Sex~~FamilySES79	ST	ST Negative Affectivity via fMRI PC 16	Residual Correlation: FamilySES	Sexual Trauma:Sex	0.0121200284537785	0.0121200284537785	0.0121200284537785	0	NA	Y	Negative Affectivity	NA
ST.Status:Sex~~Age79	ST	ST Negative Affectivity via fMRI PC 16	Residual Correlation: Age	Sexual Trauma:Sex	0.0107649750223728	0.0107649750223728	0.0107649750223728	0	NA	Y	Negative Affectivity	NA
FamilySES~~FamilySES79	ST	ST Negative Affectivity via fMRI PC 16	Residual Correlation: FamilySES	FamilySES	1.661473079828	1.661473079828	1.661473079828	0	NA	Y	Negative Affectivity	NA
FamilySES~~Age79	ST	ST Negative Affectivity via fMRI PC 16	Residual Correlation: Age	FamilySES	-0.128829884467872	-0.128829884467872	-0.128829884467872	0	NA	Y	Negative Affectivity	NA
Age~~Age79	ST	ST Negative Affectivity via fMRI PC 16	Residual Correlation: Age	Age	1	1	1	0	NA	Y	Negative Affectivity	NA
fMRI_PC_16~12	ST	ST Negative Affectivity via fMRI PC 16	Intercept for fMRI PC 16		-0.00771860817732854	0.0819746623763778	-0.0974118787310349	0.0457627136320848	0.866059461273124	Y	Negative Affectivity	NA
LtHNA~115	ST	ST Negative Affectivity via fMRI PC 16	Intercept for Negative Affectivity		-0.0389414938018463	0.0485543376819886	-0.126437325285681	0.0446415506478644	0.383036562291632	Y	Negative Affectivity	NA
ST.Status~179	ST	ST Negative Affectivity via fMRI PC 16	Intercept for Sexual Trauma		-5.70322863284824e-17	-5.70322863284824e-17	-5.70322863284824e-17	0	NA	Y	Negative Affectivity	NA
Sex~179	ST	ST Negative Affectivity via fMRI PC 16	Intercept for Sex		2.50277728056901e-17	2.50277728056901e-17	2.50277728056901e-17	0	NA	Y	Negative Affectivity	NA
ST.Status:Sex~179	ST	ST Negative Affectivity via fMRI PC 16	Intercept for Sexual Trauma:Sex		0.346261748391221	0.346261748391221	0.346261748391221	0	NA	Y	Negative Affectivity	NA
FamilySES~179	ST	ST Negative Affectivity via fMRI PC 16	Intercept for FamilySES		-0.0249794257808681	-0.0249794257808681	-0.0249794257808681	0	NA	Y	Negative Affectivity	NA
Age~179	ST	ST Negative Affectivity via fMRI PC 16	Intercept for Age		1.0279340450564e-16	1.0279340450564e-16	1.0279340450564e-16	0	NA	Y	Negative Affectivity	NA
GriefT.FreqTotal~179	ST	ST Negative Affectivity via fMRI PC 16	Intercept for Grief trauma Dose		-2.94034103158807e-17	0.0876503395043714	-0.0876503395043714	0.0447203827191449	1	Y	Negative Affectivity	NA
IPVT.FreqTotal~179	ST	ST Negative Affectivity via fMRI PC 16	Intercept for Interpersonal Physical Violence Dose		-1.71106662435441e-18	0.0876503466094247	-0.0876503466094247	0.0447203863442387	1	Y	Negative Affectivity	NA
GenT.FreqTotal~179	ST	ST Negative Affectivity via fMRI PC 16	Intercept for General disaster trauma Dose		1.51834824767898e-18	0.0876503459926326	-0.0876503459926326	0.0447203860295431	1	Y	Negative Affectivity	NA
fMRI_PC_17_ST.Beta2	ST	ST Negative Affectivity via fMRI PC 17	Sexual Trauma	fMRI PC 17	-0.0798637908381468	0.0111033133584808	-0.170830895034774	0.0464126406985866	0.0852991742660623	Y	Negative Affectivity	0.238130841484091
fMRI_PC_17_SexBeta2	ST	ST Negative Affectivity via fMRI PC 17	Sex	fMRI PC 17	0.0178027396899736	0.108258392415936	-0.0726529130359893	0.0461516912756895	0.699686245636883	Y	Negative Affectivity	NA
fMRI_PC_17_STSexInterac_Beta2	ST	ST Negative Affectivity via fMRI PC 17	Sexual Trauma:Sex	fMRI PC 17	-0.0184424125775544	0.0677554317949759	-0.104640256950085	0.043979300156762	0.674965459887563	Y	Negative Affectivity	0.846982478092973
fMRI_PC_17~FamilySES2	ST	ST Negative Affectivity via fMRI PC 17	FamilySES	fMRI PC 17	0.0563589653279625	0.144487493505373	-0.0317695628494485	0.0449643610150786	0.210055032713593	Y	Negative Affectivity	NA
fMRI_PC_17~Age2	ST	ST Negative Affectivity via fMRI PC 17	Age	fMRI PC 17	0.0888593695485993	0.170321857926504	0.00739688117069469	0.0415632578049752	0.03252235897841	Y	Negative Affectivity	NA
fMRI_PC_17~GriefT.FreqTotal2	ST	ST Negative Affectivity via fMRI PC 17	Grief trauma Dose	fMRI PC 17	0.049116541084087	0.119833855132653	-0.0216007729644794	0.0360809252651455	0.173422601862161	Y	Negative Affectivity	NA
fMRI_PC_17~IPVT.FreqTotal2	ST	ST Negative Affectivity via fMRI PC 17	Interpersonal Physical Violence Dose	fMRI PC 17	-0.042765924675489	-0.00962151425507512	-0.0759103350959029	0.0169107242183289	0.011441302363389	Y	Negative Affectivity	NA
fMRI_PC_17~GenT.FreqTotal2	ST	ST Negative Affectivity via fMRI PC 17	General disaster trauma Dose	fMRI PC 17	-0.0423458525061684	0.0403856599226001	-0.125077364934937	0.042210730952887	0.315763833428413	Y	Negative Affectivity	NA
LtHNA_fMRI_PC_17	ST	ST Negative Affectivity via fMRI PC 17	fMRI PC 17	Negative Affectivity	-0.0345087866279856	0.0616722451294191	-0.13068981838539	0.0490728567035254	0.481921547922053	Y	Negative Affectivity	0.726378729727738
LtHNA_ST.Beta16	ST	ST Negative Affectivity via fMRI PC 17	Sexual Trauma	Negative Affectivity	0.190797893630325	0.276355081180818	0.105240706079831	0.0436524284248881	1.23767992898927e-05	Y	Negative Affectivity	0.00016412425866863
LtHNA_SexBeta16	ST	ST Negative Affectivity via fMRI PC 17	Sex	Negative Affectivity	0.231395417738219	0.314381572667533	0.148409262808904	0.0423406529833704	4.6267578657222e-08	Y	Negative Affectivity	NA
LtHNA_ST_SexInterac_Beta16	ST	ST Negative Affectivity via fMRI PC 17	Sexual Trauma:Sex	Negative Affectivity	-0.0721807752406246	0.00876160672096259	-0.153123157202212	0.0412978925123372	0.0804973285533463	Y	Negative Affectivity	0.228197119201649
LtHNA~FamilySES16	ST	ST Negative Affectivity via fMRI PC 17	FamilySES	Negative Affectivity	0.000521475861102252	0.0847333978608342	-0.0836904461386297	0.0429660558377525	0.990316371482817	Y	Negative Affectivity	NA
LtHNA~Age16	ST	ST Negative Affectivity via fMRI PC 17	Age	Negative Affectivity	-0.109729371338782	-0.0292222179161823	-0.190236524761381	0.0410758330549079	0.0075538912624995	Y	Negative Affectivity	NA
LtHNA~GriefT.FreqTotal16	ST	ST Negative Affectivity via fMRI PC 17	Grief trauma Dose	Negative Affectivity	-0.0242302051141827	0.0363153266521249	-0.0847757368804904	0.0308911450638293	0.432820801957363	Y	Negative Affectivity	NA
LtHNA~IPVT.FreqTotal16	ST	ST Negative Affectivity via fMRI PC 17	Interpersonal Physical Violence Dose	Negative Affectivity	0.000476260135905344	0.0593884506429512	-0.0584359303711405	0.0300577923736037	0.987358196341691	Y	Negative Affectivity	NA
LtHNA~GenT.FreqTotal16	ST	ST Negative Affectivity via fMRI PC 17	General disaster trauma Dose	Negative Affectivity	0.0217502095734129	0.101591728347774	-0.0580913092009486	0.0407362172999816	0.593391305871579	Y	Negative Affectivity	NA
IPVT.FreqTotal~~GenT.FreqTotal80	ST	ST Negative Affectivity via fMRI PC 17	Residual Correlation: General disaster trauma Dose	Interpersonal Physical Violence Dose	0.0703126518656626	0.154529814695339	-0.0139045109640133	0.0429687297797154	0.101762604632659	Y	Negative Affectivity	NA
GriefT.FreqTotal~~GenT.FreqTotal80	ST	ST Negative Affectivity via fMRI PC 17	Residual Correlation: General disaster trauma Dose	Grief trauma Dose	0.00298688422707975	0.0180249670530418	-0.0120511985988823	0.00767263222415336	0.697061128846641	Y	Negative Affectivity	NA
GriefT.FreqTotal~~IPVT.FreqTotal80	ST	ST Negative Affectivity via fMRI PC 17	Residual Correlation: Interpersonal Physical Violence Dose	Grief trauma Dose	0.0458819036617278	0.140416810100319	-0.0486530027768633	0.0482329814140823	0.341474534953117	Y	Negative Affectivity	NA
fMRI_PC_17~~fMRI_PC_172	ST	ST Negative Affectivity via fMRI PC 17	Residual Correlation: fMRI PC 17	fMRI PC 17	0.978481994710726	1.00065218016215	0.9563118092593	0.0113115269598328	0	Y	Negative Affectivity	NA
LtHNA~~LtHNA16	ST	ST Negative Affectivity via fMRI PC 17	Residual Correlation: Negative Affectivity	Negative Affectivity	0.865200404523921	0.919382932477166	0.811017876570676	0.0276446548919418	0	Y	Negative Affectivity	NA
GriefT.FreqTotal~~GriefT.FreqTotal80	ST	ST Negative Affectivity via fMRI PC 17	Residual Correlation: Grief trauma Dose	Grief trauma Dose	1	1	1	0	NA	Y	Negative Affectivity	NA
IPVT.FreqTotal~~IPVT.FreqTotal80	ST	ST Negative Affectivity via fMRI PC 17	Residual Correlation: Interpersonal Physical Violence Dose	Interpersonal Physical Violence Dose	1	1	1	0	NA	Y	Negative Affectivity	NA
GenT.FreqTotal~~GenT.FreqTotal80	ST	ST Negative Affectivity via fMRI PC 17	Residual Correlation: General disaster trauma Dose	General disaster trauma Dose	1	1	1	0	NA	Y	Negative Affectivity	NA
ST.Status~~ST.Status80	ST	ST Negative Affectivity via fMRI PC 17	Residual Correlation: Sexual Trauma	Sexual Trauma	1	1	1	0	NA	Y	Negative Affectivity	NA
ST.Status~~Sex80	ST	ST Negative Affectivity via fMRI PC 17	Residual Correlation: Sex	Sexual Trauma	0.318474753322764	0.318474753322764	0.318474753322764	0	NA	Y	Negative Affectivity	NA
ST.Status~~ST.Status:Sex80	ST	ST Negative Affectivity via fMRI PC 17	Residual Correlation: Sexual Trauma:Sex	Sexual Trauma	0.195261348677571	0.195261348677571	0.195261348677571	0	NA	Y	Negative Affectivity	NA
ST.Status~~FamilySES80	ST	ST Negative Affectivity via fMRI PC 17	Residual Correlation: FamilySES	Sexual Trauma	-0.0493415360257092	-0.0493415360257092	-0.0493415360257092	0	NA	Y	Negative Affectivity	NA
ST.Status~~Age80	ST	ST Negative Affectivity via fMRI PC 17	Residual Correlation: Age	Sexual Trauma	0.0632156402498043	0.0632156402498043	0.0632156402498043	0	NA	Y	Negative Affectivity	NA
Sex~~Sex80	ST	ST Negative Affectivity via fMRI PC 17	Residual Correlation: Sex	Sex	1	1	1	0	NA	Y	Negative Affectivity	NA
Sex~~ST.Status:Sex80	ST	ST Negative Affectivity via fMRI PC 17	Residual Correlation: Sexual Trauma:Sex	Sex	-0.101475183194397	-0.101475183194397	-0.101475183194397	0	NA	Y	Negative Affectivity	NA
Sex~~FamilySES80	ST	ST Negative Affectivity via fMRI PC 17	Residual Correlation: FamilySES	Sex	-0.0821857326965723	-0.0821857326965723	-0.0821857326965723	0	NA	Y	Negative Affectivity	NA
Sex~~Age80	ST	ST Negative Affectivity via fMRI PC 17	Residual Correlation: Age	Sex	-7.79081641961437e-05	-7.79081641961437e-05	-7.79081641961437e-05	0	NA	Y	Negative Affectivity	NA
ST.Status:Sex~~ST.Status:Sex80	ST	ST Negative Affectivity via fMRI PC 17	Residual Correlation: Sexual Trauma:Sex	Sexual Trauma:Sex	1	1	1	0	NA	Y	Negative Affectivity	NA
ST.Status:Sex~~FamilySES80	ST	ST Negative Affectivity via fMRI PC 17	Residual Correlation: FamilySES	Sexual Trauma:Sex	-0.000128424422949274	-0.000128424422949274	-0.000128424422949274	0	NA	Y	Negative Affectivity	NA
ST.Status:Sex~~Age80	ST	ST Negative Affectivity via fMRI PC 17	Residual Correlation: Age	Sexual Trauma:Sex	0.0107649750223728	0.0107649750223728	0.0107649750223728	0	NA	Y	Negative Affectivity	NA
FamilySES~~FamilySES80	ST	ST Negative Affectivity via fMRI PC 17	Residual Correlation: FamilySES	FamilySES	1.78117904403394	1.78117904403394	1.78117904403394	0	NA	Y	Negative Affectivity	NA
FamilySES~~Age80	ST	ST Negative Affectivity via fMRI PC 17	Residual Correlation: Age	FamilySES	-0.122417442755009	-0.122417442755009	-0.122417442755009	0	NA	Y	Negative Affectivity	NA
Age~~Age80	ST	ST Negative Affectivity via fMRI PC 17	Residual Correlation: Age	Age	1	1	1	0	NA	Y	Negative Affectivity	NA
fMRI_PC_17~12	ST	ST Negative Affectivity via fMRI PC 17	Intercept for fMRI PC 17		0.00803081841829397	0.0975076418419231	-0.0814460050053352	0.0456522793936067	0.860362481510042	Y	Negative Affectivity	NA
LtHNA~116	ST	ST Negative Affectivity via fMRI PC 17	Intercept for Negative Affectivity		-0.0381802963797285	0.049764523492968	-0.126125116252425	0.0448706305658645	0.39482642981899	Y	Negative Affectivity	NA
ST.Status~180	ST	ST Negative Affectivity via fMRI PC 17	Intercept for Sexual Trauma		-5.70322863284824e-17	-5.70322863284824e-17	-5.70322863284824e-17	0	NA	Y	Negative Affectivity	NA
Sex~180	ST	ST Negative Affectivity via fMRI PC 17	Intercept for Sex		2.50277728056901e-17	2.50277728056901e-17	2.50277728056901e-17	0	NA	Y	Negative Affectivity	NA
ST.Status:Sex~180	ST	ST Negative Affectivity via fMRI PC 17	Intercept for Sexual Trauma:Sex		0.346261748391221	0.346261748391221	0.346261748391221	0	NA	Y	Negative Affectivity	NA
FamilySES~180	ST	ST Negative Affectivity via fMRI PC 17	Intercept for FamilySES		-0.0357506800796511	-0.0357506800796511	-0.0357506800796511	0	NA	Y	Negative Affectivity	NA
Age~180	ST	ST Negative Affectivity via fMRI PC 17	Intercept for Age		1.0279340450564e-16	1.0279340450564e-16	1.0279340450564e-16	0	NA	Y	Negative Affectivity	NA
GriefT.FreqTotal~180	ST	ST Negative Affectivity via fMRI PC 17	Intercept for Grief trauma Dose		-2.97545977979353e-17	0.0879229861940095	-0.0879229861940095	0.0448594907291842	1	Y	Negative Affectivity	NA
IPVT.FreqTotal~180	ST	ST Negative Affectivity via fMRI PC 17	Intercept for Interpersonal Physical Violence Dose		-1.71107234159605e-18	0.0879229942966015	-0.0879229942966015	0.0448594948632357	1	Y	Negative Affectivity	NA
GenT.FreqTotal~180	ST	ST Negative Affectivity via fMRI PC 17	Intercept for General disaster trauma Dose		1.51754179940696e-18	0.087922992551816	-0.087922992551816	0.0448594939730226	1	Y	Negative Affectivity	NA
fMRI_PC_18_ST.Beta2	ST	ST Negative Affectivity via fMRI PC 18	Sexual Trauma	fMRI PC 18	-0.0333313226218804	0.068607999132861	-0.135270644376622	0.0520108137490412	0.521617737352401	Y	Negative Affectivity	0.758537893350244
fMRI_PC_18_SexBeta2	ST	ST Negative Affectivity via fMRI PC 18	Sex	fMRI PC 18	-0.0384208150801926	0.0603235792226545	-0.13716520938304	0.0503807187691867	0.445696313355997	Y	Negative Affectivity	NA
fMRI_PC_18_STSexInterac_Beta2	ST	ST Negative Affectivity via fMRI PC 18	Sexual Trauma:Sex	fMRI PC 18	0.0490504708590505	0.149642556458109	-0.0515416147400084	0.0513234357327565	0.339217290961506	Y	Negative Affectivity	0.595961033380573
fMRI_PC_18~FamilySES2	ST	ST Negative Affectivity via fMRI PC 18	FamilySES	fMRI PC 18	0.0283749214460848	0.130090321765378	-0.0733404788732085	0.0518965660193817	0.584544222762645	Y	Negative Affectivity	NA
fMRI_PC_18~Age2	ST	ST Negative Affectivity via fMRI PC 18	Age	fMRI PC 18	-0.000903565766867689	0.0841106302178913	-0.0859177617516266	0.0433753868210539	0.983380228050144	Y	Negative Affectivity	NA
fMRI_PC_18~GriefT.FreqTotal2	ST	ST Negative Affectivity via fMRI PC 18	Grief trauma Dose	fMRI PC 18	0.12622019224176	0.230084156090337	0.022356228393183	0.0529927920450799	0.0172265211277527	Y	Negative Affectivity	NA
fMRI_PC_18~IPVT.FreqTotal2	ST	ST Negative Affectivity via fMRI PC 18	Interpersonal Physical Violence Dose	fMRI PC 18	-0.005908729712079	0.0293053375928587	-0.0411227970170168	0.0179666910120297	0.742252939331571	Y	Negative Affectivity	NA
fMRI_PC_18~GenT.FreqTotal2	ST	ST Negative Affectivity via fMRI PC 18	General disaster trauma Dose	fMRI PC 18	0.057904902582281	0.137189108925898	-0.0213793037613363	0.0404518689981046	0.152300758243518	Y	Negative Affectivity	NA
LtHNA_fMRI_PC_18	ST	ST Negative Affectivity via fMRI PC 18	fMRI PC 18	Negative Affectivity	-0.0102756454940489	0.0799151933236543	-0.100466484311752	0.0460165796561146	0.823299604488704	Y	Negative Affectivity	0.916174783543826
LtHNA_ST.Beta17	ST	ST Negative Affectivity via fMRI PC 18	Sexual Trauma	Negative Affectivity	0.192818128940617	0.277720029558051	0.107916228323182	0.0433180922134948	8.53859181448868e-06	Y	Negative Affectivity	0.000121638339391544
LtHNA_SexBeta17	ST	ST Negative Affectivity via fMRI PC 18	Sex	Negative Affectivity	0.230933779489946	0.312602654146327	0.149264904833565	0.0416685588615786	2.98764786244021e-08	Y	Negative Affectivity	NA
LtHNA_ST_SexInterac_Beta17	ST	ST Negative Affectivity via fMRI PC 18	Sexual Trauma:Sex	Negative Affectivity	-0.0715612328902301	0.00852848937741416	-0.151650955157874	0.0408628540623102	0.0799021832711717	Y	Negative Affectivity	0.227133572286238
LtHNA~FamilySES17	ST	ST Negative Affectivity via fMRI PC 18	FamilySES	Negative Affectivity	0.00122010624998532	0.1021542601772	-0.0997140476772289	0.0514979635969691	0.981098031775209	Y	Negative Affectivity	NA
LtHNA~Age17	ST	ST Negative Affectivity via fMRI PC 18	Age	Negative Affectivity	-0.112358735412873	-0.0332312716867725	-0.191486199138973	0.0403718968053736	0.00538434026953505	Y	Negative Affectivity	NA
LtHNA~GriefT.FreqTotal17	ST	ST Negative Affectivity via fMRI PC 18	Grief trauma Dose	Negative Affectivity	-0.0247964548527761	0.035502764505608	-0.0850956742111602	0.0307654731586992	0.420252529518041	Y	Negative Affectivity	NA
LtHNA~IPVT.FreqTotal17	ST	ST Negative Affectivity via fMRI PC 18	Interpersonal Physical Violence Dose	Negative Affectivity	0.00176778471740262	0.0602086241556628	-0.0566730547208576	0.0298173027153734	0.952723347343984	Y	Negative Affectivity	NA
LtHNA~GenT.FreqTotal17	ST	ST Negative Affectivity via fMRI PC 18	General disaster trauma Dose	Negative Affectivity	0.0274050074086647	0.0833085011777563	-0.0284984863604268	0.028522714810094	0.33664598539105	Y	Negative Affectivity	NA
IPVT.FreqTotal~~GenT.FreqTotal81	ST	ST Negative Affectivity via fMRI PC 18	Residual Correlation: General disaster trauma Dose	Interpersonal Physical Violence Dose	0.0703125110621413	0.153234913844062	-0.0126098917197791	0.0423081257798621	0.0965298081984451	Y	Negative Affectivity	NA
GriefT.FreqTotal~~GenT.FreqTotal81	ST	ST Negative Affectivity via fMRI PC 18	Residual Correlation: General disaster trauma Dose	Grief trauma Dose	0.00298686449239296	0.0177937760483372	-0.0118200470635513	0.00755468553133593	0.692572925147653	Y	Negative Affectivity	NA
GriefT.FreqTotal~~IPVT.FreqTotal81	ST	ST Negative Affectivity via fMRI PC 18	Residual Correlation: Interpersonal Physical Violence Dose	Grief trauma Dose	0.0458819037040652	0.13896346406834	-0.0471996566602094	0.0474914646893974	0.333989933911427	Y	Negative Affectivity	NA
fMRI_PC_18~~fMRI_PC_182	ST	ST Negative Affectivity via fMRI PC 18	Residual Correlation: fMRI PC 18	fMRI PC 18	0.974178447701184	1.00706111519739	0.941295780204975	0.0167771794561451	0	Y	Negative Affectivity	NA
LtHNA~~LtHNA17	ST	ST Negative Affectivity via fMRI PC 18	Residual Correlation: Negative Affectivity	Negative Affectivity	0.86600988513822	0.918912794218368	0.813106976058071	0.0269917761231533	0	Y	Negative Affectivity	NA
GriefT.FreqTotal~~GriefT.FreqTotal81	ST	ST Negative Affectivity via fMRI PC 18	Residual Correlation: Grief trauma Dose	Grief trauma Dose	1	1	1	0	NA	Y	Negative Affectivity	NA
IPVT.FreqTotal~~IPVT.FreqTotal81	ST	ST Negative Affectivity via fMRI PC 18	Residual Correlation: Interpersonal Physical Violence Dose	Interpersonal Physical Violence Dose	1	1	1	0	NA	Y	Negative Affectivity	NA
GenT.FreqTotal~~GenT.FreqTotal81	ST	ST Negative Affectivity via fMRI PC 18	Residual Correlation: General disaster trauma Dose	General disaster trauma Dose	1	1	1	0	NA	Y	Negative Affectivity	NA
ST.Status~~ST.Status81	ST	ST Negative Affectivity via fMRI PC 18	Residual Correlation: Sexual Trauma	Sexual Trauma	1	1	1	0	NA	Y	Negative Affectivity	NA
ST.Status~~Sex81	ST	ST Negative Affectivity via fMRI PC 18	Residual Correlation: Sex	Sexual Trauma	0.318474753322764	0.318474753322764	0.318474753322764	0	NA	Y	Negative Affectivity	NA
ST.Status~~ST.Status:Sex81	ST	ST Negative Affectivity via fMRI PC 18	Residual Correlation: Sexual Trauma:Sex	Sexual Trauma	0.195261348677571	0.195261348677571	0.195261348677571	0	NA	Y	Negative Affectivity	NA
ST.Status~~FamilySES81	ST	ST Negative Affectivity via fMRI PC 18	Residual Correlation: FamilySES	Sexual Trauma	-0.0461605357233944	-0.0461605357233944	-0.0461605357233944	0	NA	Y	Negative Affectivity	NA
ST.Status~~Age81	ST	ST Negative Affectivity via fMRI PC 18	Residual Correlation: Age	Sexual Trauma	0.0632156402498044	0.0632156402498044	0.0632156402498044	0	NA	Y	Negative Affectivity	NA
Sex~~Sex81	ST	ST Negative Affectivity via fMRI PC 18	Residual Correlation: Sex	Sex	1	1	1	0	NA	Y	Negative Affectivity	NA
Sex~~ST.Status:Sex81	ST	ST Negative Affectivity via fMRI PC 18	Residual Correlation: Sexual Trauma:Sex	Sex	-0.101475183194396	-0.101475183194396	-0.101475183194396	0	NA	Y	Negative Affectivity	NA
Sex~~FamilySES81	ST	ST Negative Affectivity via fMRI PC 18	Residual Correlation: FamilySES	Sex	-0.0989788557652017	-0.0989788557652017	-0.0989788557652017	0	NA	Y	Negative Affectivity	NA
Sex~~Age81	ST	ST Negative Affectivity via fMRI PC 18	Residual Correlation: Age	Sex	-7.79081641962423e-05	-7.79081641962423e-05	-7.79081641962423e-05	0	NA	Y	Negative Affectivity	NA
ST.Status:Sex~~ST.Status:Sex81	ST	ST Negative Affectivity via fMRI PC 18	Residual Correlation: Sexual Trauma:Sex	Sexual Trauma:Sex	1	1	1	0	NA	Y	Negative Affectivity	NA
ST.Status:Sex~~FamilySES81	ST	ST Negative Affectivity via fMRI PC 18	Residual Correlation: FamilySES	Sexual Trauma:Sex	0.0157430018942417	0.0157430018942417	0.0157430018942417	0	NA	Y	Negative Affectivity	NA
ST.Status:Sex~~Age81	ST	ST Negative Affectivity via fMRI PC 18	Residual Correlation: Age	Sexual Trauma:Sex	0.0107649750223728	0.0107649750223728	0.0107649750223728	0	NA	Y	Negative Affectivity	NA
FamilySES~~FamilySES81	ST	ST Negative Affectivity via fMRI PC 18	Residual Correlation: FamilySES	FamilySES	0.858407658628405	0.858407658628405	0.858407658628405	0	NA	Y	Negative Affectivity	NA
FamilySES~~Age81	ST	ST Negative Affectivity via fMRI PC 18	Residual Correlation: Age	FamilySES	-0.136569734653783	-0.136569734653783	-0.136569734653783	0	NA	Y	Negative Affectivity	NA
Age~~Age81	ST	ST Negative Affectivity via fMRI PC 18	Residual Correlation: Age	Age	1	1	1	0	NA	Y	Negative Affectivity	NA
fMRI_PC_18~12	ST	ST Negative Affectivity via fMRI PC 18	Intercept for fMRI PC 18		-0.0165784746973688	0.0778549810663674	-0.111011930461105	0.0481812199145572	0.730781744459045	Y	Negative Affectivity	NA
LtHNA~117	ST	ST Negative Affectivity via fMRI PC 18	Intercept for Negative Affectivity		-0.0376258239116874	0.0490084571736875	-0.124260104997062	0.0442019760407513	0.394644417398786	Y	Negative Affectivity	NA
ST.Status~181	ST	ST Negative Affectivity via fMRI PC 18	Intercept for Sexual Trauma		-5.70322863284825e-17	-5.70322863284825e-17	-5.70322863284825e-17	0	NA	Y	Negative Affectivity	NA
Sex~181	ST	ST Negative Affectivity via fMRI PC 18	Intercept for Sex		2.50277728056901e-17	2.50277728056901e-17	2.50277728056901e-17	0	NA	Y	Negative Affectivity	NA
ST.Status:Sex~181	ST	ST Negative Affectivity via fMRI PC 18	Intercept for Sexual Trauma:Sex		0.346261748391221	0.346261748391221	0.346261748391221	0	NA	Y	Negative Affectivity	NA
FamilySES~181	ST	ST Negative Affectivity via fMRI PC 18	Intercept for FamilySES		-0.0148549079072308	-0.0148549079072308	-0.0148549079072308	0	NA	Y	Negative Affectivity	NA
Age~181	ST	ST Negative Affectivity via fMRI PC 18	Intercept for Age		1.0279340450564e-16	1.0279340450564e-16	1.0279340450564e-16	0	NA	Y	Negative Affectivity	NA
GriefT.FreqTotal~181	ST	ST Negative Affectivity via fMRI PC 18	Intercept for Grief trauma Dose		-2.92527065787778e-17	0.0865713094432662	-0.0865713094432663	0.0441698470615428	1	Y	Negative Affectivity	NA
IPVT.FreqTotal~181	ST	ST Negative Affectivity via fMRI PC 18	Intercept for Interpersonal Physical Violence Dose		-1.71111627489279e-18	0.0865713041876888	-0.0865713041876888	0.0441698443800765	1	Y	Negative Affectivity	NA
GenT.FreqTotal~181	ST	ST Negative Affectivity via fMRI PC 18	Intercept for General disaster trauma Dose		1.51897603720273e-18	0.0865713081587686	-0.0865713081587686	0.0441698464061748	1	Y	Negative Affectivity	NA
fMRI_PC_19_ST.Beta2	ST	ST Negative Affectivity via fMRI PC 19	Sexual Trauma	fMRI PC 19	-0.0121771904211009	0.0856117066095888	-0.109966087451791	0.0498932112028772	0.807180419477639	Y	Negative Affectivity	0.907668374270525
fMRI_PC_19_SexBeta2	ST	ST Negative Affectivity via fMRI PC 19	Sex	fMRI PC 19	-0.0341644437972869	0.059654915155753	-0.127983802750327	0.0478678994578855	0.475398184199237	Y	Negative Affectivity	NA
fMRI_PC_19_STSexInterac_Beta2	ST	ST Negative Affectivity via fMRI PC 19	Sexual Trauma:Sex	fMRI PC 19	-0.00193621306809425	0.0923921850126746	-0.0962646111488631	0.048127618070954	0.967909114517638	Y	Negative Affectivity	0.993959550688925
fMRI_PC_19~FamilySES2	ST	ST Negative Affectivity via fMRI PC 19	FamilySES	fMRI PC 19	-0.0351783705137166	0.0764579941205801	-0.146814735148013	0.0569583755185657	0.536828883365353	Y	Negative Affectivity	NA
fMRI_PC_19~Age2	ST	ST Negative Affectivity via fMRI PC 19	Age	fMRI PC 19	0.0112900028855245	0.0957049414935596	-0.0731249357225106	0.043069637643288	0.793218376599818	Y	Negative Affectivity	NA
fMRI_PC_19~GriefT.FreqTotal2	ST	ST Negative Affectivity via fMRI PC 19	Grief trauma Dose	fMRI PC 19	0.0958774503379627	0.220172635701082	-0.0284177350251572	0.063417076203208	0.130570647290372	Y	Negative Affectivity	NA
fMRI_PC_19~IPVT.FreqTotal2	ST	ST Negative Affectivity via fMRI PC 19	Interpersonal Physical Violence Dose	fMRI PC 19	0.0846061006714113	0.165810742191355	0.00340145915146708	0.041431700868218	0.0411453846973557	Y	Negative Affectivity	NA
fMRI_PC_19~GenT.FreqTotal2	ST	ST Negative Affectivity via fMRI PC 19	General disaster trauma Dose	fMRI PC 19	0.00496315513312513	0.0607574884929608	-0.0508311782267105	0.0284670197003283	0.861592332146756	Y	Negative Affectivity	NA
LtHNA_fMRI_PC_19	ST	ST Negative Affectivity via fMRI PC 19	fMRI PC 19	Negative Affectivity	0.0539590708897406	0.137899564536874	-0.0299814227573926	0.0428275694396658	0.207700248204678	Y	Negative Affectivity	0.411720395315361
LtHNA_ST.Beta18	ST	ST Negative Affectivity via fMRI PC 19	Sexual Trauma	Negative Affectivity	0.194145914744434	0.277758574776476	0.110533254712393	0.0426603043176139	5.33982721862003e-06	Y	Negative Affectivity	8.47910143695525e-05
LtHNA_SexBeta18	ST	ST Negative Affectivity via fMRI PC 19	Sex	Negative Affectivity	0.232897923416012	0.313870238732485	0.151925608099538	0.0413131649128111	1.72658929376013e-08	Y	Negative Affectivity	NA
LtHNA_ST_SexInterac_Beta18	ST	ST Negative Affectivity via fMRI PC 19	Sexual Trauma:Sex	Negative Affectivity	-0.071599806846537	0.00768984877621993	-0.150889462469294	0.0404546492936521	0.0767474126503782	Y	Negative Affectivity	0.221192254031668
LtHNA~FamilySES18	ST	ST Negative Affectivity via fMRI PC 19	FamilySES	Negative Affectivity	0.00631216784345474	0.112317724953037	-0.0996933892661278	0.0540854617461039	0.907092010614438	Y	Negative Affectivity	NA
LtHNA~Age18	ST	ST Negative Affectivity via fMRI PC 19	Age	Negative Affectivity	-0.112469953058314	-0.034529957683365	-0.190409948433263	0.0397660344729443	0.00467971155196145	Y	Negative Affectivity	NA
LtHNA~GriefT.FreqTotal18	ST	ST Negative Affectivity via fMRI PC 19	Grief trauma Dose	Negative Affectivity	-0.0313220036325265	0.0272206954310045	-0.0898647026960575	0.0298692728669038	0.294345544521132	Y	Negative Affectivity	NA
LtHNA~IPVT.FreqTotal18	ST	ST Negative Affectivity via fMRI PC 19	Interpersonal Physical Violence Dose	Negative Affectivity	-0.00261385672991374	0.0530045185428129	-0.0582322320026404	0.0283772435164306	0.926609836207508	Y	Negative Affectivity	NA
LtHNA~GenT.FreqTotal18	ST	ST Negative Affectivity via fMRI PC 19	General disaster trauma Dose	Negative Affectivity	0.0270078496629012	0.0893331742360437	-0.0353174749102412	0.0317992193044141	0.395700863128137	Y	Negative Affectivity	NA
IPVT.FreqTotal~~GenT.FreqTotal82	ST	ST Negative Affectivity via fMRI PC 19	Residual Correlation: General disaster trauma Dose	Interpersonal Physical Violence Dose	0.0703126535634615	0.152535294883461	-0.011909987756538	0.0419510980653529	0.0937259918672657	Y	Negative Affectivity	NA
GriefT.FreqTotal~~GenT.FreqTotal82	ST	ST Negative Affectivity via fMRI PC 19	Residual Correlation: General disaster trauma Dose	Grief trauma Dose	0.00298688217386853	0.0176688192533337	-0.0116950549055966	0.00749092187166418	0.690089514447179	Y	Negative Affectivity	NA
GriefT.FreqTotal~~IPVT.FreqTotal82	ST	ST Negative Affectivity via fMRI PC 19	Residual Correlation: Interpersonal Physical Violence Dose	Grief trauma Dose	0.045881930253712	0.138177953180754	-0.0464140926733296	0.047090672918003	0.32989192401589	Y	Negative Affectivity	NA
fMRI_PC_19~~fMRI_PC_192	ST	ST Negative Affectivity via fMRI PC 19	Residual Correlation: fMRI PC 19	fMRI PC 19	0.980023770735706	1.0117348042033	0.948312737268106	0.0161793960081571	0	Y	Negative Affectivity	NA
LtHNA~~LtHNA18	ST	ST Negative Affectivity via fMRI PC 19	Residual Correlation: Negative Affectivity	Negative Affectivity	0.863488355101829	0.916458817407048	0.810517892796611	0.0270262426876426	0	Y	Negative Affectivity	NA
GriefT.FreqTotal~~GriefT.FreqTotal82	ST	ST Negative Affectivity via fMRI PC 19	Residual Correlation: Grief trauma Dose	Grief trauma Dose	1	1	1	0	NA	Y	Negative Affectivity	NA
IPVT.FreqTotal~~IPVT.FreqTotal82	ST	ST Negative Affectivity via fMRI PC 19	Residual Correlation: Interpersonal Physical Violence Dose	Interpersonal Physical Violence Dose	1	1	1	0	NA	Y	Negative Affectivity	NA
GenT.FreqTotal~~GenT.FreqTotal82	ST	ST Negative Affectivity via fMRI PC 19	Residual Correlation: General disaster trauma Dose	General disaster trauma Dose	1	1	1	0	NA	Y	Negative Affectivity	NA
ST.Status~~ST.Status82	ST	ST Negative Affectivity via fMRI PC 19	Residual Correlation: Sexual Trauma	Sexual Trauma	1	1	1	0	NA	Y	Negative Affectivity	NA
ST.Status~~Sex82	ST	ST Negative Affectivity via fMRI PC 19	Residual Correlation: Sex	Sexual Trauma	0.318474753322764	0.318474753322764	0.318474753322764	0	NA	Y	Negative Affectivity	NA
ST.Status~~ST.Status:Sex82	ST	ST Negative Affectivity via fMRI PC 19	Residual Correlation: Sexual Trauma:Sex	Sexual Trauma	0.195261348677571	0.195261348677571	0.195261348677571	0	NA	Y	Negative Affectivity	NA
ST.Status~~FamilySES82	ST	ST Negative Affectivity via fMRI PC 19	Residual Correlation: FamilySES	Sexual Trauma	-0.0425745176864096	-0.0425745176864096	-0.0425745176864096	0	NA	Y	Negative Affectivity	NA
ST.Status~~Age82	ST	ST Negative Affectivity via fMRI PC 19	Residual Correlation: Age	Sexual Trauma	0.0632156402498044	0.0632156402498044	0.0632156402498044	0	NA	Y	Negative Affectivity	NA
Sex~~Sex82	ST	ST Negative Affectivity via fMRI PC 19	Residual Correlation: Sex	Sex	1	1	1	0	NA	Y	Negative Affectivity	NA
Sex~~ST.Status:Sex82	ST	ST Negative Affectivity via fMRI PC 19	Residual Correlation: Sexual Trauma:Sex	Sex	-0.101475183194396	-0.101475183194396	-0.101475183194396	0	NA	Y	Negative Affectivity	NA
Sex~~FamilySES82	ST	ST Negative Affectivity via fMRI PC 19	Residual Correlation: FamilySES	Sex	-0.0831825229122195	-0.0831825229122195	-0.0831825229122195	0	NA	Y	Negative Affectivity	NA
Sex~~Age82	ST	ST Negative Affectivity via fMRI PC 19	Residual Correlation: Age	Sex	-7.79081641962423e-05	-7.79081641962423e-05	-7.79081641962423e-05	0	NA	Y	Negative Affectivity	NA
ST.Status:Sex~~ST.Status:Sex82	ST	ST Negative Affectivity via fMRI PC 19	Residual Correlation: Sexual Trauma:Sex	Sexual Trauma:Sex	1	1	1	0	NA	Y	Negative Affectivity	NA
ST.Status:Sex~~FamilySES82	ST	ST Negative Affectivity via fMRI PC 19	Residual Correlation: FamilySES	Sexual Trauma:Sex	0.0164325757207162	0.0164325757207162	0.0164325757207162	0	NA	Y	Negative Affectivity	NA
ST.Status:Sex~~Age82	ST	ST Negative Affectivity via fMRI PC 19	Residual Correlation: Age	Sexual Trauma:Sex	0.0107649750223728	0.0107649750223728	0.0107649750223728	0	NA	Y	Negative Affectivity	NA
FamilySES~~FamilySES82	ST	ST Negative Affectivity via fMRI PC 19	Residual Correlation: FamilySES	FamilySES	0.845788602310596	0.845788602310596	0.845788602310596	0	NA	Y	Negative Affectivity	NA
FamilySES~~Age82	ST	ST Negative Affectivity via fMRI PC 19	Residual Correlation: Age	FamilySES	-0.123512303479646	-0.123512303479646	-0.123512303479646	0	NA	Y	Negative Affectivity	NA
Age~~Age82	ST	ST Negative Affectivity via fMRI PC 19	Residual Correlation: Age	Age	1	1	1	0	NA	Y	Negative Affectivity	NA
fMRI_PC_19~12	ST	ST Negative Affectivity via fMRI PC 19	Intercept for fMRI PC 19		0.000418694340370691	0.0909676725613368	-0.0901302838805954	0.0461993071991143	0.992769043583054	Y	Negative Affectivity	NA
LtHNA~118	ST	ST Negative Affectivity via fMRI PC 19	Intercept for Negative Affectivity		-0.0378483970074262	0.047630448635453	-0.123327242650305	0.0436124573293823	0.385484916442534	Y	Negative Affectivity	NA
ST.Status~182	ST	ST Negative Affectivity via fMRI PC 19	Intercept for Sexual Trauma		-5.70322863284825e-17	-5.70322863284825e-17	-5.70322863284825e-17	0	NA	Y	Negative Affectivity	NA
Sex~182	ST	ST Negative Affectivity via fMRI PC 19	Intercept for Sex		2.50277728056901e-17	2.50277728056901e-17	2.50277728056901e-17	0	NA	Y	Negative Affectivity	NA
ST.Status:Sex~182	ST	ST Negative Affectivity via fMRI PC 19	Intercept for Sexual Trauma:Sex		0.346261748391221	0.346261748391221	0.346261748391221	0	NA	Y	Negative Affectivity	NA
FamilySES~182	ST	ST Negative Affectivity via fMRI PC 19	Intercept for FamilySES		-0.0104620129167171	-0.0104620129167171	-0.0104620129167171	0	NA	Y	Negative Affectivity	NA
Age~182	ST	ST Negative Affectivity via fMRI PC 19	Intercept for Age		1.0279340450564e-16	1.0279340450564e-16	1.0279340450564e-16	0	NA	Y	Negative Affectivity	NA
GriefT.FreqTotal~182	ST	ST Negative Affectivity via fMRI PC 19	Intercept for Grief trauma Dose		-2.92815774639478e-17	0.0858406971321709	-0.0858406971321709	0.0437970788286272	1	Y	Negative Affectivity	NA
IPVT.FreqTotal~182	ST	ST Negative Affectivity via fMRI PC 19	Intercept for Interpersonal Physical Violence Dose		-1.71099353351745e-18	0.0858407101848176	-0.0858407101848176	0.0437970854882632	1	Y	Negative Affectivity	NA
GenT.FreqTotal~182	ST	ST Negative Affectivity via fMRI PC 19	Intercept for General disaster trauma Dose		1.51702962261366e-18	0.0858407044000823	-0.0858407044000823	0.0437970825368134	1	Y	Negative Affectivity	NA
fMRI_PC_20_ST.Beta2	ST	ST Negative Affectivity via fMRI PC 20	Sexual Trauma	fMRI PC 20	-0.0180200772306987	0.0762673228335752	-0.112307477294973	0.048106700331231	0.707968683738166	Y	Negative Affectivity	0.854631472066497
fMRI_PC_20_SexBeta2	ST	ST Negative Affectivity via fMRI PC 20	Sex	fMRI PC 20	-0.00508008795390011	0.0897183555471965	-0.0998785314549967	0.048367441569771	0.916351092218961	Y	Negative Affectivity	NA
fMRI_PC_20_STSexInterac_Beta2	ST	ST Negative Affectivity via fMRI PC 20	Sexual Trauma:Sex	fMRI PC 20	0.00483221855728516	0.0951909711692233	-0.085526534054653	0.0461022515335366	0.916522416921962	Y	Negative Affectivity	0.968173892112903
fMRI_PC_20~FamilySES2	ST	ST Negative Affectivity via fMRI PC 20	FamilySES	fMRI PC 20	0.0345114070949507	0.123566169617699	-0.0545433554277979	0.0454369382423357	0.44752650264073	Y	Negative Affectivity	NA
fMRI_PC_20~Age2	ST	ST Negative Affectivity via fMRI PC 20	Age	fMRI PC 20	-0.138024860539704	-0.0528011868914513	-0.223248534187956	0.0434822651438935	0.00150208998574075	Y	Negative Affectivity	NA
fMRI_PC_20~GriefT.FreqTotal2	ST	ST Negative Affectivity via fMRI PC 20	Grief trauma Dose	fMRI PC 20	-0.0536970170143622	0.0432036637454984	-0.150597697774223	0.0494400313088408	0.277432971693414	Y	Negative Affectivity	NA
fMRI_PC_20~IPVT.FreqTotal2	ST	ST Negative Affectivity via fMRI PC 20	Interpersonal Physical Violence Dose	fMRI PC 20	0.0511907769873519	0.137899523911375	-0.035517969936671	0.0442399695137107	0.247224966627302	Y	Negative Affectivity	NA
fMRI_PC_20~GenT.FreqTotal2	ST	ST Negative Affectivity via fMRI PC 20	General disaster trauma Dose	fMRI PC 20	-0.0158987290986051	0.051939193061776	-0.0837366512589862	0.0346118207760336	0.645987219968876	Y	Negative Affectivity	NA
LtHNA_fMRI_PC_20	ST	ST Negative Affectivity via fMRI PC 20	fMRI PC 20	Negative Affectivity	-0.0469772732781542	0.042400297269164	-0.136354843825472	0.0456016392404744	0.302931933003774	Y	Negative Affectivity	0.544098925776951
LtHNA_ST.Beta19	ST	ST Negative Affectivity via fMRI PC 20	Sexual Trauma	Negative Affectivity	0.192914322251023	0.278370169545576	0.10745847495647	0.0436007232625791	9.6635900452835e-06	Y	Negative Affectivity	0.000133818250340199
LtHNA_SexBeta19	ST	ST Negative Affectivity via fMRI PC 20	Sex	Negative Affectivity	0.229781958327473	0.312280617347587	0.147283299307358	0.0420919260103008	4.7868705443932e-08	Y	Negative Affectivity	NA
LtHNA_ST_SexInterac_Beta19	ST	ST Negative Affectivity via fMRI PC 20	Sexual Trauma:Sex	Negative Affectivity	-0.0712614577934634	0.00958886010227057	-0.152111775689197	0.0412509201870397	0.0840757599408635	Y	Negative Affectivity	0.235737351926758
LtHNA~FamilySES19	ST	ST Negative Affectivity via fMRI PC 20	FamilySES	Negative Affectivity	-0.00597604288125208	0.0798108900788388	-0.091762975841343	0.0437696476245315	0.891399187599344	Y	Negative Affectivity	NA
LtHNA~Age19	ST	ST Negative Affectivity via fMRI PC 20	Age	Negative Affectivity	-0.120156526722282	-0.0395545304326096	-0.200758523011955	0.041124223161982	0.00348021145121002	Y	Negative Affectivity	NA
LtHNA~GriefT.FreqTotal19	ST	ST Negative Affectivity via fMRI PC 20	Grief trauma Dose	Negative Affectivity	-0.0282337384777391	0.0315418016900846	-0.0880092786455628	0.0304982849885638	0.354576749534417	Y	Negative Affectivity	NA
LtHNA~IPVT.FreqTotal19	ST	ST Negative Affectivity via fMRI PC 20	Interpersonal Physical Violence Dose	Negative Affectivity	0.00433954116476539	0.0678423950106157	-0.0591633126810849	0.0324000105852724	0.893452857108276	Y	Negative Affectivity	NA
LtHNA~GenT.FreqTotal19	ST	ST Negative Affectivity via fMRI PC 20	General disaster trauma Dose	Negative Affectivity	0.0268737722916843	0.0992888713985765	-0.0455413268152079	0.0369471580488689	0.467007317649441	Y	Negative Affectivity	NA
IPVT.FreqTotal~~GenT.FreqTotal83	ST	ST Negative Affectivity via fMRI PC 20	Residual Correlation: General disaster trauma Dose	Interpersonal Physical Violence Dose	0.070312666470706	0.154157442295501	-0.0135321093540886	0.0427787329186411	0.10025140820617	Y	Negative Affectivity	NA
GriefT.FreqTotal~~GenT.FreqTotal83	ST	ST Negative Affectivity via fMRI PC 20	Residual Correlation: General disaster trauma Dose	Grief trauma Dose	0.00298681843163428	0.0179584708803071	-0.0119848340170386	0.00763873855171183	0.695790301853893	Y	Negative Affectivity	NA
GriefT.FreqTotal~~IPVT.FreqTotal83	ST	ST Negative Affectivity via fMRI PC 20	Residual Correlation: Interpersonal Physical Violence Dose	Grief trauma Dose	0.0458819059751557	0.139998794981824	-0.0482349830315129	0.0480197032950864	0.339334595005778	Y	Negative Affectivity	NA
fMRI_PC_20~~fMRI_PC_202	ST	ST Negative Affectivity via fMRI PC 20	Residual Correlation: fMRI PC 20	fMRI PC 20	0.97174806053181	0.998980422466609	0.94451569859701	0.0138943175229775	0	Y	Negative Affectivity	NA
LtHNA~~LtHNA19	ST	ST Negative Affectivity via fMRI PC 20	Residual Correlation: Negative Affectivity	Negative Affectivity	0.863832443651665	0.918318043587433	0.809346843715897	0.0277992862958419	0	Y	Negative Affectivity	NA
GriefT.FreqTotal~~GriefT.FreqTotal83	ST	ST Negative Affectivity via fMRI PC 20	Residual Correlation: Grief trauma Dose	Grief trauma Dose	1	1	1	0	NA	Y	Negative Affectivity	NA
IPVT.FreqTotal~~IPVT.FreqTotal83	ST	ST Negative Affectivity via fMRI PC 20	Residual Correlation: Interpersonal Physical Violence Dose	Interpersonal Physical Violence Dose	1	1	1	0	NA	Y	Negative Affectivity	NA
GenT.FreqTotal~~GenT.FreqTotal83	ST	ST Negative Affectivity via fMRI PC 20	Residual Correlation: General disaster trauma Dose	General disaster trauma Dose	1	1	1	0	NA	Y	Negative Affectivity	NA
ST.Status~~ST.Status83	ST	ST Negative Affectivity via fMRI PC 20	Residual Correlation: Sexual Trauma	Sexual Trauma	1	1	1	0	NA	Y	Negative Affectivity	NA
ST.Status~~Sex83	ST	ST Negative Affectivity via fMRI PC 20	Residual Correlation: Sex	Sexual Trauma	0.318474753322764	0.318474753322764	0.318474753322764	0	NA	Y	Negative Affectivity	NA
ST.Status~~ST.Status:Sex83	ST	ST Negative Affectivity via fMRI PC 20	Residual Correlation: Sexual Trauma:Sex	Sexual Trauma	0.195261348677571	0.195261348677571	0.195261348677571	0	NA	Y	Negative Affectivity	NA
ST.Status~~FamilySES83	ST	ST Negative Affectivity via fMRI PC 20	Residual Correlation: FamilySES	Sexual Trauma	-0.041709314035174	-0.041709314035174	-0.041709314035174	0	NA	Y	Negative Affectivity	NA
ST.Status~~Age83	ST	ST Negative Affectivity via fMRI PC 20	Residual Correlation: Age	Sexual Trauma	0.0632156402498044	0.0632156402498044	0.0632156402498044	0	NA	Y	Negative Affectivity	NA
Sex~~Sex83	ST	ST Negative Affectivity via fMRI PC 20	Residual Correlation: Sex	Sex	1	1	1	0	NA	Y	Negative Affectivity	NA
Sex~~ST.Status:Sex83	ST	ST Negative Affectivity via fMRI PC 20	Residual Correlation: Sexual Trauma:Sex	Sex	-0.101475183194396	-0.101475183194396	-0.101475183194396	0	NA	Y	Negative Affectivity	NA
Sex~~FamilySES83	ST	ST Negative Affectivity via fMRI PC 20	Residual Correlation: FamilySES	Sex	-0.0797204530596055	-0.0797204530596055	-0.0797204530596055	0	NA	Y	Negative Affectivity	NA
Sex~~Age83	ST	ST Negative Affectivity via fMRI PC 20	Residual Correlation: Age	Sex	-7.79081641962423e-05	-7.79081641962423e-05	-7.79081641962423e-05	0	NA	Y	Negative Affectivity	NA
ST.Status:Sex~~ST.Status:Sex83	ST	ST Negative Affectivity via fMRI PC 20	Residual Correlation: Sexual Trauma:Sex	Sexual Trauma:Sex	1	1	1	0	NA	Y	Negative Affectivity	NA
ST.Status:Sex~~FamilySES83	ST	ST Negative Affectivity via fMRI PC 20	Residual Correlation: FamilySES	Sexual Trauma:Sex	0.00773991602910313	0.00773991602910313	0.00773991602910313	0	NA	Y	Negative Affectivity	NA
ST.Status:Sex~~Age83	ST	ST Negative Affectivity via fMRI PC 20	Residual Correlation: Age	Sexual Trauma:Sex	0.0107649750223728	0.0107649750223728	0.0107649750223728	0	NA	Y	Negative Affectivity	NA
FamilySES~~FamilySES83	ST	ST Negative Affectivity via fMRI PC 20	Residual Correlation: FamilySES	FamilySES	1.50739802361015	1.50739802361015	1.50739802361015	0	NA	Y	Negative Affectivity	NA
FamilySES~~Age83	ST	ST Negative Affectivity via fMRI PC 20	Residual Correlation: Age	FamilySES	-0.122688105240485	-0.122688105240485	-0.122688105240485	0	NA	Y	Negative Affectivity	NA
Age~~Age83	ST	ST Negative Affectivity via fMRI PC 20	Residual Correlation: Age	Age	1	1	1	0	NA	Y	Negative Affectivity	NA
fMRI_PC_20~12	ST	ST Negative Affectivity via fMRI PC 20	Intercept for fMRI PC 20		-0.00126643204237378	0.091547593993579	-0.0940804580783265	0.0473549650748983	0.978664409610019	Y	Negative Affectivity	NA
LtHNA~119	ST	ST Negative Affectivity via fMRI PC 20	Intercept for Negative Affectivity		-0.0384876980498723	0.0488510170192442	-0.125826413118989	0.0445613877387713	0.387752375037183	Y	Negative Affectivity	NA
ST.Status~183	ST	ST Negative Affectivity via fMRI PC 20	Intercept for Sexual Trauma		-5.70322863284825e-17	-5.70322863284825e-17	-5.70322863284825e-17	0	NA	Y	Negative Affectivity	NA
Sex~183	ST	ST Negative Affectivity via fMRI PC 20	Intercept for Sex		2.50277728056901e-17	2.50277728056901e-17	2.50277728056901e-17	0	NA	Y	Negative Affectivity	NA
ST.Status:Sex~183	ST	ST Negative Affectivity via fMRI PC 20	Intercept for Sexual Trauma:Sex		0.346261748391221	0.346261748391221	0.346261748391221	0	NA	Y	Negative Affectivity	NA
FamilySES~183	ST	ST Negative Affectivity via fMRI PC 20	Intercept for FamilySES		-0.0200144384559164	-0.0200144384559164	-0.0200144384559164	0	NA	Y	Negative Affectivity	NA
Age~183	ST	ST Negative Affectivity via fMRI PC 20	Intercept for Age		1.0279340450564e-16	1.0279340450564e-16	1.0279340450564e-16	0	NA	Y	Negative Affectivity	NA
GriefT.FreqTotal~183	ST	ST Negative Affectivity via fMRI PC 20	Intercept for Grief trauma Dose		-3.06075542203207e-17	0.0875342099299551	-0.0875342099299551	0.0446611318475308	1	Y	Negative Affectivity	NA
IPVT.FreqTotal~183	ST	ST Negative Affectivity via fMRI PC 20	Intercept for Interpersonal Physical Violence Dose		-1.71122100530641e-18	0.0875342186115833	-0.0875342186115833	0.0446611362770143	1	Y	Negative Affectivity	NA
GenT.FreqTotal~183	ST	ST Negative Affectivity via fMRI PC 20	Intercept for General disaster trauma Dose		1.51893844953363e-18	0.0875342143889193	-0.0875342143889193	0.0446611341225543	1	Y	Negative Affectivity	NA
fMRI_PC_21_ST.Beta2	ST	ST Negative Affectivity via fMRI PC 21	Sexual Trauma	fMRI PC 21	-0.0406066485492208	0.0531701258295458	-0.134383422927987	0.0478461722350338	0.396052874064187	Y	Negative Affectivity	0.6512927539855
fMRI_PC_21_SexBeta2	ST	ST Negative Affectivity via fMRI PC 21	Sex	fMRI PC 21	0.142296840707228	0.232570040093294	0.0520236413211616	0.0460586011264135	0.0020051140158277	Y	Negative Affectivity	NA
fMRI_PC_21_STSexInterac_Beta2	ST	ST Negative Affectivity via fMRI PC 21	Sexual Trauma:Sex	fMRI PC 21	-0.000512473802216724	0.0868930329762747	-0.0879179805807081	0.0445954657677054	0.990831221780947	Y	Negative Affectivity	0.998338187864513
fMRI_PC_21~FamilySES2	ST	ST Negative Affectivity via fMRI PC 21	FamilySES	fMRI PC 21	0.00543963807958142	0.165156106580894	-0.154276830421731	0.0814894915218524	0.946778633044834	Y	Negative Affectivity	NA
fMRI_PC_21~Age2	ST	ST Negative Affectivity via fMRI PC 21	Age	fMRI PC 21	0.101932454145879	0.190479772850765	0.0133851354409933	0.0451780335778289	0.0240556495266071	Y	Negative Affectivity	NA
fMRI_PC_21~GriefT.FreqTotal2	ST	ST Negative Affectivity via fMRI PC 21	Grief trauma Dose	fMRI PC 21	-0.0139531479398827	0.105856475692959	-0.133762771572724	0.0611284822465538	0.81944462037025	Y	Negative Affectivity	NA
fMRI_PC_21~IPVT.FreqTotal2	ST	ST Negative Affectivity via fMRI PC 21	Interpersonal Physical Violence Dose	fMRI PC 21	-0.0228661581496034	0.0909342171388303	-0.136666533438037	0.0580624828752347	0.69371404999373	Y	Negative Affectivity	NA
fMRI_PC_21~GenT.FreqTotal2	ST	ST Negative Affectivity via fMRI PC 21	General disaster trauma Dose	fMRI PC 21	0.0359182809437865	0.122380785356617	-0.0505442234690438	0.0441143332708333	0.415525311414235	Y	Negative Affectivity	NA
LtHNA_fMRI_PC_21	ST	ST Negative Affectivity via fMRI PC 21	fMRI PC 21	Negative Affectivity	-0.0408524908888292	0.043786330930928	-0.125491312708586	0.0431838658706882	0.344142045578203	Y	Negative Affectivity	0.601223629731227
LtHNA_ST.Beta20	ST	ST Negative Affectivity via fMRI PC 21	Sexual Trauma	Negative Affectivity	0.191823059861902	0.276200054141207	0.107446065582597	0.0430502779361561	8.35842611324189e-06	Y	Negative Affectivity	0.000119756070691448
LtHNA_SexBeta20	ST	ST Negative Affectivity via fMRI PC 21	Sex	Negative Affectivity	0.236461207644435	0.318757311567499	0.15416510372137	0.0419885796740173	1.78586776478085e-08	Y	Negative Affectivity	NA
LtHNA_ST_SexInterac_Beta20	ST	ST Negative Affectivity via fMRI PC 21	Sexual Trauma:Sex	Negative Affectivity	-0.0716316683930612	0.00845980317405305	-0.151723139960175	0.04086374657844	0.079612422313146	Y	Negative Affectivity	0.226568229254193
LtHNA~FamilySES20	ST	ST Negative Affectivity via fMRI PC 21	FamilySES	Negative Affectivity	-0.00392307574197919	0.149049185932787	-0.156895337416746	0.0780485064426654	0.959911545605947	Y	Negative Affectivity	NA
LtHNA~Age20	ST	ST Negative Affectivity via fMRI PC 21	Age	Negative Affectivity	-0.108841879236771	-0.0302173365467126	-0.18746642192683	0.0401152997250149	0.00666316211614548	Y	Negative Affectivity	NA
LtHNA~GriefT.FreqTotal20	ST	ST Negative Affectivity via fMRI PC 21	Grief trauma Dose	Negative Affectivity	-0.0264809573444483	0.0330385108886474	-0.086000425577544	0.0303676336415249	0.383201536565039	Y	Negative Affectivity	NA
LtHNA~IPVT.FreqTotal20	ST	ST Negative Affectivity via fMRI PC 21	Interpersonal Physical Violence Dose	Negative Affectivity	0.00100713862216762	0.0556286490967424	-0.0536143718524071	0.027868629681679	0.971171690666313	Y	Negative Affectivity	NA
LtHNA~GenT.FreqTotal20	ST	ST Negative Affectivity via fMRI PC 21	General disaster trauma Dose	Negative Affectivity	0.0313784535248557	0.118993186704352	-0.0562362796546401	0.0447022158930417	0.482714069552	Y	Negative Affectivity	NA
IPVT.FreqTotal~~GenT.FreqTotal84	ST	ST Negative Affectivity via fMRI PC 21	Residual Correlation: General disaster trauma Dose	Interpersonal Physical Violence Dose	0.0703126100036229	0.152808464685775	-0.0121832446785296	0.0420904951993349	0.0948184233646985	Y	Negative Affectivity	NA
GriefT.FreqTotal~~GenT.FreqTotal84	ST	ST Negative Affectivity via fMRI PC 21	Residual Correlation: General disaster trauma Dose	Grief trauma Dose	0.00298694122647619	0.0177176088680302	-0.0117437264150778	0.00751578486020541	0.691056002954098	Y	Negative Affectivity	NA
GriefT.FreqTotal~~IPVT.FreqTotal84	ST	ST Negative Affectivity via fMRI PC 21	Residual Correlation: Interpersonal Physical Violence Dose	Grief trauma Dose	0.045881915725098	0.138484642739209	-0.0467208112890128	0.0472471574705196	0.33149636443144	Y	Negative Affectivity	NA
fMRI_PC_21~~fMRI_PC_212	ST	ST Negative Affectivity via fMRI PC 21	Residual Correlation: fMRI PC 21	fMRI PC 21	0.970168274953704	1.00008540178002	0.940251148127383	0.0152641206993101	0	Y	Negative Affectivity	NA
LtHNA~~LtHNA20	ST	ST Negative Affectivity via fMRI PC 21	Residual Correlation: Negative Affectivity	Negative Affectivity	0.864344404660837	0.917949138979874	0.810739670341801	0.0273498568044432	0	Y	Negative Affectivity	NA
GriefT.FreqTotal~~GriefT.FreqTotal84	ST	ST Negative Affectivity via fMRI PC 21	Residual Correlation: Grief trauma Dose	Grief trauma Dose	1	1	1	0	NA	Y	Negative Affectivity	NA
IPVT.FreqTotal~~IPVT.FreqTotal84	ST	ST Negative Affectivity via fMRI PC 21	Residual Correlation: Interpersonal Physical Violence Dose	Interpersonal Physical Violence Dose	1	1	1	0	NA	Y	Negative Affectivity	NA
GenT.FreqTotal~~GenT.FreqTotal84	ST	ST Negative Affectivity via fMRI PC 21	Residual Correlation: General disaster trauma Dose	General disaster trauma Dose	1	1	1	0	NA	Y	Negative Affectivity	NA
ST.Status~~ST.Status84	ST	ST Negative Affectivity via fMRI PC 21	Residual Correlation: Sexual Trauma	Sexual Trauma	1	1	1	0	NA	Y	Negative Affectivity	NA
ST.Status~~Sex84	ST	ST Negative Affectivity via fMRI PC 21	Residual Correlation: Sex	Sexual Trauma	0.318474753322764	0.318474753322764	0.318474753322764	0	NA	Y	Negative Affectivity	NA
ST.Status~~ST.Status:Sex84	ST	ST Negative Affectivity via fMRI PC 21	Residual Correlation: Sexual Trauma:Sex	Sexual Trauma	0.195261348677571	0.195261348677571	0.195261348677571	0	NA	Y	Negative Affectivity	NA
ST.Status~~FamilySES84	ST	ST Negative Affectivity via fMRI PC 21	Residual Correlation: FamilySES	Sexual Trauma	-0.0466478709138172	-0.0466478709138172	-0.0466478709138172	0	NA	Y	Negative Affectivity	NA
ST.Status~~Age84	ST	ST Negative Affectivity via fMRI PC 21	Residual Correlation: Age	Sexual Trauma	0.0632156402498044	0.0632156402498044	0.0632156402498044	0	NA	Y	Negative Affectivity	NA
Sex~~Sex84	ST	ST Negative Affectivity via fMRI PC 21	Residual Correlation: Sex	Sex	1	1	1	0	NA	Y	Negative Affectivity	NA
Sex~~ST.Status:Sex84	ST	ST Negative Affectivity via fMRI PC 21	Residual Correlation: Sexual Trauma:Sex	Sex	-0.101475183194396	-0.101475183194396	-0.101475183194396	0	NA	Y	Negative Affectivity	NA
Sex~~FamilySES84	ST	ST Negative Affectivity via fMRI PC 21	Residual Correlation: FamilySES	Sex	-0.0822860180977523	-0.0822860180977523	-0.0822860180977523	0	NA	Y	Negative Affectivity	NA
Sex~~Age84	ST	ST Negative Affectivity via fMRI PC 21	Residual Correlation: Age	Sex	-7.79081641962423e-05	-7.79081641962423e-05	-7.79081641962423e-05	0	NA	Y	Negative Affectivity	NA
ST.Status:Sex~~ST.Status:Sex84	ST	ST Negative Affectivity via fMRI PC 21	Residual Correlation: Sexual Trauma:Sex	Sexual Trauma:Sex	1	1	1	0	NA	Y	Negative Affectivity	NA
ST.Status:Sex~~FamilySES84	ST	ST Negative Affectivity via fMRI PC 21	Residual Correlation: FamilySES	Sexual Trauma:Sex	0.00180976508187319	0.00180976508187319	0.00180976508187319	0	NA	Y	Negative Affectivity	NA
ST.Status:Sex~~Age84	ST	ST Negative Affectivity via fMRI PC 21	Residual Correlation: Age	Sexual Trauma:Sex	0.0107649750223728	0.0107649750223728	0.0107649750223728	0	NA	Y	Negative Affectivity	NA
FamilySES~~FamilySES84	ST	ST Negative Affectivity via fMRI PC 21	Residual Correlation: FamilySES	FamilySES	0.565746390387427	0.565746390387427	0.565746390387427	0	NA	Y	Negative Affectivity	NA
FamilySES~~Age84	ST	ST Negative Affectivity via fMRI PC 21	Residual Correlation: Age	FamilySES	-0.120404961448512	-0.120404961448512	-0.120404961448512	0	NA	Y	Negative Affectivity	NA
Age~~Age84	ST	ST Negative Affectivity via fMRI PC 21	Residual Correlation: Age	Age	1	1	1	0	NA	Y	Negative Affectivity	NA
fMRI_PC_21~12	ST	ST Negative Affectivity via fMRI PC 21	Intercept for fMRI PC 21		0.000367382514439379	0.0917123066826019	-0.0909775416537231	0.0466054095323586	0.993710476887543	Y	Negative Affectivity	NA
LtHNA~120	ST	ST Negative Affectivity via fMRI PC 21	Intercept for Negative Affectivity		-0.038103851878385	0.0482996659823759	-0.124507369739146	0.0440842375381899	0.38740012112361	Y	Negative Affectivity	NA
ST.Status~184	ST	ST Negative Affectivity via fMRI PC 21	Intercept for Sexual Trauma		-5.70322863284825e-17	-5.70322863284825e-17	-5.70322863284825e-17	0	NA	Y	Negative Affectivity	NA
Sex~184	ST	ST Negative Affectivity via fMRI PC 21	Intercept for Sex		2.50277728056901e-17	2.50277728056901e-17	2.50277728056901e-17	0	NA	Y	Negative Affectivity	NA
ST.Status:Sex~184	ST	ST Negative Affectivity via fMRI PC 21	Intercept for Sexual Trauma:Sex		0.346261748391221	0.346261748391221	0.346261748391221	0	NA	Y	Negative Affectivity	NA
FamilySES~184	ST	ST Negative Affectivity via fMRI PC 21	Intercept for FamilySES		-0.0221814723076359	-0.0221814723076359	-0.0221814723076359	0	NA	Y	Negative Affectivity	NA
Age~184	ST	ST Negative Affectivity via fMRI PC 21	Intercept for Age		1.0279340450564e-16	1.0279340450564e-16	1.0279340450564e-16	0	NA	Y	Negative Affectivity	NA
GriefT.FreqTotal~184	ST	ST Negative Affectivity via fMRI PC 21	Intercept for Grief trauma Dose		-2.91759433824083e-17	0.0861259430099012	-0.0861259430099012	0.0439426151139774	1	Y	Negative Affectivity	NA
IPVT.FreqTotal~184	ST	ST Negative Affectivity via fMRI PC 21	Intercept for Interpersonal Physical Violence Dose		-1.7109953608205e-18	0.0861259558678078	-0.0861259558678078	0.0439426216742544	1	Y	Negative Affectivity	NA
GenT.FreqTotal~184	ST	ST Negative Affectivity via fMRI PC 21	Intercept for General disaster trauma Dose		1.51846177329237e-18	0.0861259512568682	-0.0861259512568682	0.043942619321691	1	Y	Negative Affectivity	NA
fMRI_PC_22_ST.Beta2	ST	ST Negative Affectivity via fMRI PC 22	Sexual Trauma	fMRI PC 22	-0.0694126880214498	0.0417064040341503	-0.18053178007705	0.0566944560880166	0.220827999634061	Y	Negative Affectivity	0.429761282660198
fMRI_PC_22_SexBeta2	ST	ST Negative Affectivity via fMRI PC 22	Sex	fMRI PC 22	0.0602321859736947	0.166874726278198	-0.0464103543308085	0.0544104591439873	0.268295456360777	Y	Negative Affectivity	NA
fMRI_PC_22_STSexInterac_Beta2	ST	ST Negative Affectivity via fMRI PC 22	Sexual Trauma:Sex	fMRI PC 22	0.0655594482100293	0.170468749404279	-0.03934985298422	0.0535261372258677	0.220646111720739	Y	Negative Affectivity	0.429742778531096
fMRI_PC_22~FamilySES2	ST	ST Negative Affectivity via fMRI PC 22	FamilySES	fMRI PC 22	0.131137931547122	0.233767678215368	0.0285081848788751	0.0523630778309075	0.0122660336936455	Y	Negative Affectivity	NA
fMRI_PC_22~Age2	ST	ST Negative Affectivity via fMRI PC 22	Age	fMRI PC 22	-0.0362835821694342	0.0629323175245215	-0.13549948186339	0.0506212871647428	0.473518924964808	Y	Negative Affectivity	NA
fMRI_PC_22~GriefT.FreqTotal2	ST	ST Negative Affectivity via fMRI PC 22	Grief trauma Dose	fMRI PC 22	0.0691922105321385	0.217124548413105	-0.0787401273488276	0.0754770695011936	0.359283331785643	Y	Negative Affectivity	NA
fMRI_PC_22~IPVT.FreqTotal2	ST	ST Negative Affectivity via fMRI PC 22	Interpersonal Physical Violence Dose	fMRI PC 22	-0.00880209896164085	0.0119902067966607	-0.0295944047199424	0.0106085141983774	0.406696974440725	Y	Negative Affectivity	NA
fMRI_PC_22~GenT.FreqTotal2	ST	ST Negative Affectivity via fMRI PC 22	General disaster trauma Dose	fMRI PC 22	0.0809265013467295	0.172230862166618	-0.0103778594731587	0.0465847135662111	0.0823536288849169	Y	Negative Affectivity	NA
LtHNA_fMRI_PC_22	ST	ST Negative Affectivity via fMRI PC 22	fMRI PC 22	Negative Affectivity	0.0289797814361755	0.13095003969054	-0.0729904768181893	0.0520265979674592	0.577514738497024	Y	Negative Affectivity	0.793269016763997
LtHNA_ST.Beta21	ST	ST Negative Affectivity via fMRI PC 22	Sexual Trauma	Negative Affectivity	0.195384206630701	0.291545415617118	0.0992229976442829	0.0490627428590143	6.82419176387672e-05	Y	Negative Affectivity	0.000680508402693786
LtHNA_SexBeta21	ST	ST Negative Affectivity via fMRI PC 22	Sex	Negative Affectivity	0.228321182869958	0.320945218186384	0.135697147553531	0.0472580292531053	1.35594465300315e-06	Y	Negative Affectivity	NA
LtHNA_ST_SexInterac_Beta21	ST	ST Negative Affectivity via fMRI PC 22	Sexual Trauma:Sex	Negative Affectivity	-0.0734951693884569	0.0181869271375502	-0.165177265914464	0.0467774394066339	0.11614386189114	Y	Negative Affectivity	0.287248658427195
LtHNA~FamilySES21	ST	ST Negative Affectivity via fMRI PC 22	FamilySES	Negative Affectivity	-0.00940230434639221	0.0867382885869618	-0.105542897279746	0.0490522242713125	0.84799328842146	Y	Negative Affectivity	NA
LtHNA~Age21	ST	ST Negative Affectivity via fMRI PC 22	Age	Negative Affectivity	-0.112367842840066	-0.0221539662799353	-0.202581719400196	0.0460283338223183	0.0146354856292679	Y	Negative Affectivity	NA
LtHNA~GriefT.FreqTotal21	ST	ST Negative Affectivity via fMRI PC 22	Grief trauma Dose	Negative Affectivity	-0.0279098178599968	0.0388610684038125	-0.0946807041238061	0.0340674047025811	0.412642176417754	Y	Negative Affectivity	NA
LtHNA~IPVT.FreqTotal21	ST	ST Negative Affectivity via fMRI PC 22	Interpersonal Physical Violence Dose	Negative Affectivity	0.00217898836483907	0.0691080684815493	-0.0647500917518712	0.0341481173351339	0.949121585647386	Y	Negative Affectivity	NA
LtHNA~GenT.FreqTotal21	ST	ST Negative Affectivity via fMRI PC 22	General disaster trauma Dose	Negative Affectivity	0.0242505283300108	0.0770409787981738	-0.0285399221381522	0.0269343982259712	0.367931198081346	Y	Negative Affectivity	NA
IPVT.FreqTotal~~GenT.FreqTotal85	ST	ST Negative Affectivity via fMRI PC 22	Residual Correlation: General disaster trauma Dose	Interpersonal Physical Violence Dose	0.0703126771852772	0.164493172498332	-0.0238678181277773	0.0480521560885497	0.143396935741162	Y	Negative Affectivity	NA
GriefT.FreqTotal~~GenT.FreqTotal85	ST	ST Negative Affectivity via fMRI PC 22	Residual Correlation: General disaster trauma Dose	Grief trauma Dose	0.00298692797960511	0.0198040430413622	-0.013830187082152	0.00858031841115875	0.727754656758653	Y	Negative Affectivity	NA
GriefT.FreqTotal~~IPVT.FreqTotal85	ST	ST Negative Affectivity via fMRI PC 22	Residual Correlation: Interpersonal Physical Violence Dose	Grief trauma Dose	0.0458819236254338	0.151600784970388	-0.0598369377195206	0.0539391857089474	0.394978688672038	Y	Negative Affectivity	NA
fMRI_PC_22~~fMRI_PC_222	ST	ST Negative Affectivity via fMRI PC 22	Residual Correlation: fMRI PC 22	fMRI PC 22	0.961397747127606	1.00274021961713	0.920055274638086	0.0210934858066906	0	Y	Negative Affectivity	NA
LtHNA~~LtHNA21	ST	ST Negative Affectivity via fMRI PC 22	Residual Correlation: Negative Affectivity	Negative Affectivity	0.86543085770647	0.926012939772794	0.804848775640146	0.0309097935187522	0	Y	Negative Affectivity	NA
GriefT.FreqTotal~~GriefT.FreqTotal85	ST	ST Negative Affectivity via fMRI PC 22	Residual Correlation: Grief trauma Dose	Grief trauma Dose	1	1	1	0	NA	Y	Negative Affectivity	NA
IPVT.FreqTotal~~IPVT.FreqTotal85	ST	ST Negative Affectivity via fMRI PC 22	Residual Correlation: Interpersonal Physical Violence Dose	Interpersonal Physical Violence Dose	1	1	1	0	NA	Y	Negative Affectivity	NA
GenT.FreqTotal~~GenT.FreqTotal85	ST	ST Negative Affectivity via fMRI PC 22	Residual Correlation: General disaster trauma Dose	General disaster trauma Dose	1	1	1	0	NA	Y	Negative Affectivity	NA
ST.Status~~ST.Status85	ST	ST Negative Affectivity via fMRI PC 22	Residual Correlation: Sexual Trauma	Sexual Trauma	1	1	1	0	NA	Y	Negative Affectivity	NA
ST.Status~~Sex85	ST	ST Negative Affectivity via fMRI PC 22	Residual Correlation: Sex	Sexual Trauma	0.318474753322764	0.318474753322764	0.318474753322764	0	NA	Y	Negative Affectivity	NA
ST.Status~~ST.Status:Sex85	ST	ST Negative Affectivity via fMRI PC 22	Residual Correlation: Sexual Trauma:Sex	Sexual Trauma	0.195261348677571	0.195261348677571	0.195261348677571	0	NA	Y	Negative Affectivity	NA
ST.Status~~FamilySES85	ST	ST Negative Affectivity via fMRI PC 22	Residual Correlation: FamilySES	Sexual Trauma	-0.050820847667697	-0.050820847667697	-0.050820847667697	0	NA	Y	Negative Affectivity	NA
ST.Status~~Age85	ST	ST Negative Affectivity via fMRI PC 22	Residual Correlation: Age	Sexual Trauma	0.0632156402498044	0.0632156402498044	0.0632156402498044	0	NA	Y	Negative Affectivity	NA
Sex~~Sex85	ST	ST Negative Affectivity via fMRI PC 22	Residual Correlation: Sex	Sex	1	1	1	0	NA	Y	Negative Affectivity	NA
Sex~~ST.Status:Sex85	ST	ST Negative Affectivity via fMRI PC 22	Residual Correlation: Sexual Trauma:Sex	Sex	-0.101475183194396	-0.101475183194396	-0.101475183194396	0	NA	Y	Negative Affectivity	NA
Sex~~FamilySES85	ST	ST Negative Affectivity via fMRI PC 22	Residual Correlation: FamilySES	Sex	-0.102815568741364	-0.102815568741364	-0.102815568741364	0	NA	Y	Negative Affectivity	NA
Sex~~Age85	ST	ST Negative Affectivity via fMRI PC 22	Residual Correlation: Age	Sex	-7.79081641962423e-05	-7.79081641962423e-05	-7.79081641962423e-05	0	NA	Y	Negative Affectivity	NA
ST.Status:Sex~~ST.Status:Sex85	ST	ST Negative Affectivity via fMRI PC 22	Residual Correlation: Sexual Trauma:Sex	Sexual Trauma:Sex	1	1	1	0	NA	Y	Negative Affectivity	NA
ST.Status:Sex~~FamilySES85	ST	ST Negative Affectivity via fMRI PC 22	Residual Correlation: FamilySES	Sexual Trauma:Sex	0.0152288155600984	0.0152288155600984	0.0152288155600984	0	NA	Y	Negative Affectivity	NA
ST.Status:Sex~~Age85	ST	ST Negative Affectivity via fMRI PC 22	Residual Correlation: Age	Sexual Trauma:Sex	0.0107649750223728	0.0107649750223728	0.0107649750223728	0	NA	Y	Negative Affectivity	NA
FamilySES~~FamilySES85	ST	ST Negative Affectivity via fMRI PC 22	Residual Correlation: FamilySES	FamilySES	1.11132103049652	1.11132103049652	1.11132103049652	0	NA	Y	Negative Affectivity	NA
FamilySES~~Age85	ST	ST Negative Affectivity via fMRI PC 22	Residual Correlation: Age	FamilySES	-0.145695209599287	-0.145695209599287	-0.145695209599287	0	NA	Y	Negative Affectivity	NA
Age~~Age85	ST	ST Negative Affectivity via fMRI PC 22	Residual Correlation: Age	Age	1	1	1	0	NA	Y	Negative Affectivity	NA
fMRI_PC_22~12	ST	ST Negative Affectivity via fMRI PC 22	Intercept for fMRI PC 22		-0.0196550629466328	0.0861658506781272	-0.125475976571393	0.053991254155414	0.715826939764407	Y	Negative Affectivity	NA
LtHNA~121	ST	ST Negative Affectivity via fMRI PC 22	Intercept for Negative Affectivity		-0.0376728558176265	0.0607494755215532	-0.136095187156806	0.0502163979111466	0.453128093803411	Y	Negative Affectivity	NA
ST.Status~185	ST	ST Negative Affectivity via fMRI PC 22	Intercept for Sexual Trauma		-5.70322863284825e-17	-5.70322863284825e-17	-5.70322863284825e-17	0	NA	Y	Negative Affectivity	NA
Sex~185	ST	ST Negative Affectivity via fMRI PC 22	Intercept for Sex		2.50277728056901e-17	2.50277728056901e-17	2.50277728056901e-17	0	NA	Y	Negative Affectivity	NA
ST.Status:Sex~185	ST	ST Negative Affectivity via fMRI PC 22	Intercept for Sexual Trauma:Sex		0.346261748391221	0.346261748391221	0.346261748391221	0	NA	Y	Negative Affectivity	NA
FamilySES~185	ST	ST Negative Affectivity via fMRI PC 22	Intercept for FamilySES		-0.0211479286173885	-0.0211479286173885	-0.0211479286173885	0	NA	Y	Negative Affectivity	NA
Age~185	ST	ST Negative Affectivity via fMRI PC 22	Intercept for Age		1.0279340450564e-16	1.0279340450564e-16	1.0279340450564e-16	0	NA	Y	Negative Affectivity	NA
GriefT.FreqTotal~185	ST	ST Negative Affectivity via fMRI PC 22	Intercept for Grief trauma Dose		-2.99485213242556e-17	0.0983247213215226	-0.0983247213215227	0.0501665959666073	1	Y	Negative Affectivity	NA
IPVT.FreqTotal~185	ST	ST Negative Affectivity via fMRI PC 22	Intercept for Interpersonal Physical Violence Dose		-1.71094490919307e-18	0.0983247286039966	-0.0983247286039966	0.0501665996822235	1	Y	Negative Affectivity	NA
GenT.FreqTotal~185	ST	ST Negative Affectivity via fMRI PC 22	Intercept for General disaster trauma Dose		1.51828168488389e-18	0.0983247246261667	-0.0983247246261667	0.0501665976526812	1	Y	Negative Affectivity	NA
GMV_PC_1_ST.Beta1	ST	ST Antisocial Schizotypy via GMV PC 1	Sexual Trauma	GMV PC 1	0.0802847778557385	0.143103321023053	0.0174662346884242	0.032050866068366	0.0122479930843848	Y	Antisocial Schizotypy	0.0555168122897662
GMV_PC_1_SexBeta1	ST	ST Antisocial Schizotypy via GMV PC 1	Sex	GMV PC 1	0.494593374944981	0.548319938144026	0.440866811745935	0.0274120155384659	0	Y	Antisocial Schizotypy	NA
GMV_PC_1_STSexInterac_Beta1	ST	ST Antisocial Schizotypy via GMV PC 1	Sexual Trauma:Sex	GMV PC 1	-0.0482243693504368	0.0128911617997346	-0.109339900500608	0.0311819664199153	0.121972574617252	Y	Antisocial Schizotypy	0.294648864845745
GMV_PC_1~FamilySES1	ST	ST Antisocial Schizotypy via GMV PC 1	FamilySES	GMV PC 1	-0.0144759280540215	0.054188340346774	-0.0831401964548171	0.0350334337479722	0.67945772034861	Y	Antisocial Schizotypy	NA
GMV_PC_1~Age1	ST	ST Antisocial Schizotypy via GMV PC 1	Age	GMV PC 1	0.313583254401129	0.374578536869932	0.252587971932326	0.0311206139245039	0	Y	Antisocial Schizotypy	NA
GMV_PC_1~GriefT.FreqTotal1	ST	ST Antisocial Schizotypy via GMV PC 1	Grief trauma Dose	GMV PC 1	-0.0248246848247083	0.0297654651376847	-0.0794148347871013	0.0278526291263478	0.372775248626607	Y	Antisocial Schizotypy	NA
GMV_PC_1~IPVT.FreqTotal1	ST	ST Antisocial Schizotypy via GMV PC 1	Interpersonal Physical Violence Dose	GMV PC 1	2.46894518896298e-05	0.0199295848861099	-0.0198802059823306	0.0101557455092173	0.998060278976547	Y	Antisocial Schizotypy	NA
GMV_PC_1~GenT.FreqTotal1	ST	ST Antisocial Schizotypy via GMV PC 1	General disaster trauma Dose	GMV PC 1	0.0271280070362008	0.065031771220237	-0.0107757571478353	0.019339010554794	0.160688162736785	Y	Antisocial Schizotypy	NA
LtHAS_GMV_PC_1	ST	ST Antisocial Schizotypy via GMV PC 1	GMV PC 1	Antisocial Schizotypy	0.0131454665579996	0.109209995590926	-0.0829190624749265	0.049013415445728	0.788544298725417	Y	Antisocial Schizotypy	0.898875599781648
LtHAS_ST.Beta22	ST	ST Antisocial Schizotypy via GMV PC 1	Sexual Trauma	Antisocial Schizotypy	0.149576736987613	0.228879552296645	0.0702739216785798	0.040461363542679	0.000218351886636325	Y	Antisocial Schizotypy	0.00186421662117931
LtHAS_SexBeta22	ST	ST Antisocial Schizotypy via GMV PC 1	Sex	Antisocial Schizotypy	-0.312834048861482	-0.219561781167981	-0.406106316554982	0.0475887661351026	4.90816276510486e-11	Y	Antisocial Schizotypy	NA
LtHAS_ST_SexInterac_Beta22	ST	ST Antisocial Schizotypy via GMV PC 1	Sexual Trauma:Sex	Antisocial Schizotypy	0.062098911949687	0.138618607456167	-0.0144207835567932	0.0390413783671831	0.111701380770292	Y	Antisocial Schizotypy	0.278471542260339
LtHAS~FamilySES22	ST	ST Antisocial Schizotypy via GMV PC 1	FamilySES	Antisocial Schizotypy	-0.0212593866012553	0.0616400104832485	-0.104158783685759	0.0422963879634543	0.615225212454721	Y	Antisocial Schizotypy	NA
LtHAS~Age22	ST	ST Antisocial Schizotypy via GMV PC 1	Age	Antisocial Schizotypy	-0.120136110509083	-0.0357688023759627	-0.204503418642203	0.0430453359340268	0.00525583798725471	Y	Antisocial Schizotypy	NA
LtHAS~GriefT.FreqTotal22	ST	ST Antisocial Schizotypy via GMV PC 1	Grief trauma Dose	Antisocial Schizotypy	0.0693447474884759	0.138098153673489	0.000591341303462931	0.0350789130450004	0.0480618170390248	Y	Antisocial Schizotypy	NA
LtHAS~IPVT.FreqTotal22	ST	ST Antisocial Schizotypy via GMV PC 1	Interpersonal Physical Violence Dose	Antisocial Schizotypy	0.0240588785165686	0.0890454095548399	-0.0409276525217028	0.0331570026545778	0.468081110290732	Y	Antisocial Schizotypy	NA
LtHAS~GenT.FreqTotal22	ST	ST Antisocial Schizotypy via GMV PC 1	General disaster trauma Dose	Antisocial Schizotypy	0.0877854639830693	0.15241495323024	0.0231559747358989	0.0329748351280736	0.0077632730414825	Y	Antisocial Schizotypy	NA
IPVT.FreqTotal~~GenT.FreqTotal86	ST	ST Antisocial Schizotypy via GMV PC 1	Residual Correlation: General disaster trauma Dose	Interpersonal Physical Violence Dose	0.055995877348135	0.121616711112734	-0.00962495641646436	0.0334806324413143	0.0944285950039068	Y	Antisocial Schizotypy	NA
GriefT.FreqTotal~~GenT.FreqTotal86	ST	ST Antisocial Schizotypy via GMV PC 1	Residual Correlation: General disaster trauma Dose	Grief trauma Dose	0.00590412015921091	0.0216590567752918	-0.00985081645686994	0.00803838067451942	0.462649399435019	Y	Antisocial Schizotypy	NA
GriefT.FreqTotal~~IPVT.FreqTotal86	ST	ST Antisocial Schizotypy via GMV PC 1	Residual Correlation: Interpersonal Physical Violence Dose	Grief trauma Dose	0.0225712584688822	0.099936136584625	-0.0547936196468606	0.0394726019079877	0.567443321349607	Y	Antisocial Schizotypy	NA
GMV_PC_1~~GMV_PC_11	ST	ST Antisocial Schizotypy via GMV PC 1	Residual Correlation: GMV PC 1	GMV PC 1	0.61613636502214	0.678012635222345	0.554260094821934	0.0315701057204508	0	Y	Antisocial Schizotypy	NA
LtHAS~~LtHAS22	ST	ST Antisocial Schizotypy via GMV PC 1	Residual Correlation: Antisocial Schizotypy	Antisocial Schizotypy	0.87836754643621	0.92751183952734	0.829223253345079	0.025074079666144	0	Y	Antisocial Schizotypy	NA
GriefT.FreqTotal~~GriefT.FreqTotal86	ST	ST Antisocial Schizotypy via GMV PC 1	Residual Correlation: Grief trauma Dose	Grief trauma Dose	1	1	1	0	NA	Y	Antisocial Schizotypy	NA
IPVT.FreqTotal~~IPVT.FreqTotal86	ST	ST Antisocial Schizotypy via GMV PC 1	Residual Correlation: Interpersonal Physical Violence Dose	Interpersonal Physical Violence Dose	1	1	1	0	NA	Y	Antisocial Schizotypy	NA
GenT.FreqTotal~~GenT.FreqTotal86	ST	ST Antisocial Schizotypy via GMV PC 1	Residual Correlation: General disaster trauma Dose	General disaster trauma Dose	1	1	1	0	NA	Y	Antisocial Schizotypy	NA
ST.Status~~ST.Status86	ST	ST Antisocial Schizotypy via GMV PC 1	Residual Correlation: Sexual Trauma	Sexual Trauma	1	1	1	0	NA	Y	Antisocial Schizotypy	NA
ST.Status~~Sex86	ST	ST Antisocial Schizotypy via GMV PC 1	Residual Correlation: Sex	Sexual Trauma	0.314229205103403	0.314229205103403	0.314229205103403	0	NA	Y	Antisocial Schizotypy	NA
ST.Status~~ST.Status:Sex86	ST	ST Antisocial Schizotypy via GMV PC 1	Residual Correlation: Sexual Trauma:Sex	Sexual Trauma	0.164091593866747	0.164091593866747	0.164091593866747	0	NA	Y	Antisocial Schizotypy	NA
ST.Status~~FamilySES86	ST	ST Antisocial Schizotypy via GMV PC 1	Residual Correlation: FamilySES	Sexual Trauma	-0.0225099050311078	-0.0225099050311078	-0.0225099050311078	0	NA	Y	Antisocial Schizotypy	NA
ST.Status~~Age86	ST	ST Antisocial Schizotypy via GMV PC 1	Residual Correlation: Age	Sexual Trauma	0.0657888093705943	0.0657888093705943	0.0657888093705943	0	NA	Y	Antisocial Schizotypy	NA
Sex~~Sex86	ST	ST Antisocial Schizotypy via GMV PC 1	Residual Correlation: Sex	Sex	1	1	1	0	NA	Y	Antisocial Schizotypy	NA
Sex~~ST.Status:Sex86	ST	ST Antisocial Schizotypy via GMV PC 1	Residual Correlation: Sexual Trauma:Sex	Sex	-0.137730120512505	-0.137730120512505	-0.137730120512505	0	NA	Y	Antisocial Schizotypy	NA
Sex~~FamilySES86	ST	ST Antisocial Schizotypy via GMV PC 1	Residual Correlation: FamilySES	Sex	-0.0754095610756509	-0.0754095610756509	-0.0754095610756509	0	NA	Y	Antisocial Schizotypy	NA
Sex~~Age86	ST	ST Antisocial Schizotypy via GMV PC 1	Residual Correlation: Age	Sex	-0.0140691198143278	-0.0140691198143278	-0.0140691198143278	0	NA	Y	Antisocial Schizotypy	NA
ST.Status:Sex~~ST.Status:Sex86	ST	ST Antisocial Schizotypy via GMV PC 1	Residual Correlation: Sexual Trauma:Sex	Sexual Trauma:Sex	1	1	1	0	NA	Y	Antisocial Schizotypy	NA
ST.Status:Sex~~FamilySES86	ST	ST Antisocial Schizotypy via GMV PC 1	Residual Correlation: FamilySES	Sexual Trauma:Sex	0.0281524096301353	0.0281524096301353	0.0281524096301353	0	NA	Y	Antisocial Schizotypy	NA
ST.Status:Sex~~Age86	ST	ST Antisocial Schizotypy via GMV PC 1	Residual Correlation: Age	Sexual Trauma:Sex	0.0258464332665311	0.0258464332665311	0.0258464332665311	0	NA	Y	Antisocial Schizotypy	NA
FamilySES~~FamilySES86	ST	ST Antisocial Schizotypy via GMV PC 1	Residual Correlation: FamilySES	FamilySES	1.04646568025203	1.04646568025203	1.04646568025203	0	NA	Y	Antisocial Schizotypy	NA
FamilySES~~Age86	ST	ST Antisocial Schizotypy via GMV PC 1	Residual Correlation: Age	FamilySES	-0.150612816791472	-0.150612816791472	-0.150612816791472	0	NA	Y	Antisocial Schizotypy	NA
Age~~Age86	ST	ST Antisocial Schizotypy via GMV PC 1	Residual Correlation: Age	Age	1	1	1	0	NA	Y	Antisocial Schizotypy	NA
GMV_PC_1~11	ST	ST Antisocial Schizotypy via GMV PC 1	Intercept for GMV PC 1		0.0164307774253696	0.0796377847615423	-0.0467762299108031	0.0322490657148507	0.61040443970984	Y	Antisocial Schizotypy	NA
LtHAS~122	ST	ST Antisocial Schizotypy via GMV PC 1	Intercept for Antisocial Schizotypy		-0.0352277793610132	0.0441519503448787	-0.114607509066905	0.0405006063029878	0.384404961038648	Y	Antisocial Schizotypy	NA
ST.Status~186	ST	ST Antisocial Schizotypy via GMV PC 1	Intercept for Sexual Trauma		-3.9529983361248e-17	-3.9529983361248e-17	-3.9529983361248e-17	0	NA	Y	Antisocial Schizotypy	NA
Sex~186	ST	ST Antisocial Schizotypy via GMV PC 1	Intercept for Sex		-3.65077996895907e-17	-3.65077996895907e-17	-3.65077996895907e-17	0	NA	Y	Antisocial Schizotypy	NA
ST.Status:Sex~186	ST	ST Antisocial Schizotypy via GMV PC 1	Intercept for Sexual Trauma:Sex		0.342691492203567	0.342691492203567	0.342691492203567	0	NA	Y	Antisocial Schizotypy	NA
FamilySES~186	ST	ST Antisocial Schizotypy via GMV PC 1	Intercept for FamilySES		-0.00177800469156193	-0.00177800469156193	-0.00177800469156193	0	NA	Y	Antisocial Schizotypy	NA
Age~186	ST	ST Antisocial Schizotypy via GMV PC 1	Intercept for Age		-1.72912438394023e-16	-1.72912438394023e-16	-1.72912438394023e-16	0	NA	Y	Antisocial Schizotypy	NA
GriefT.FreqTotal~186	ST	ST Antisocial Schizotypy via GMV PC 1	Intercept for Grief trauma Dose		-6.19921611871899e-17	0.0789906680868775	-0.0789906680868776	0.0403021018293938	0.999999999999999	Y	Antisocial Schizotypy	NA
IPVT.FreqTotal~186	ST	ST Antisocial Schizotypy via GMV PC 1	Intercept for Interpersonal Physical Violence Dose		-6.75816478881071e-18	0.0789906778764729	-0.0789906778764729	0.040302106824177	1	Y	Antisocial Schizotypy	NA
GenT.FreqTotal~186	ST	ST Antisocial Schizotypy via GMV PC 1	Intercept for General disaster trauma Dose		-4.29217045583998e-18	0.0789906775512124	-0.0789906775512124	0.0403021066582248	1	Y	Antisocial Schizotypy	NA
GMV_PC_2_ST.Beta1	ST	ST Antisocial Schizotypy via GMV PC 2	Sexual Trauma	GMV PC 2	-0.0225316479592347	0.064969369150359	-0.110032665068828	0.0446441964239091	0.61377393497896	Y	Antisocial Schizotypy	0.814647284215835
GMV_PC_2_SexBeta1	ST	ST Antisocial Schizotypy via GMV PC 2	Sex	GMV PC 2	0.085151210690536	0.189466873503855	-0.0191644521227828	0.05322325493537	0.109623582812238	Y	Antisocial Schizotypy	NA
GMV_PC_2_STSexInterac_Beta1	ST	ST Antisocial Schizotypy via GMV PC 2	Sexual Trauma:Sex	GMV PC 2	0.0475608019204932	0.132067860443755	-0.0369462566027687	0.0431166384636875	0.269995442982353	Y	Antisocial Schizotypy	0.493843191956433
GMV_PC_2~FamilySES1	ST	ST Antisocial Schizotypy via GMV PC 2	FamilySES	GMV PC 2	-0.043283663901115	0.0391235227065973	-0.125690850508827	0.0420452555545559	0.303266302530426	Y	Antisocial Schizotypy	NA
GMV_PC_2~Age1	ST	ST Antisocial Schizotypy via GMV PC 2	Age	GMV PC 2	-0.172127389700063	-0.0978530980463127	-0.246401681353813	0.0378957431052899	5.56886941782686e-06	Y	Antisocial Schizotypy	NA
GMV_PC_2~GriefT.FreqTotal1	ST	ST Antisocial Schizotypy via GMV PC 2	Grief trauma Dose	GMV PC 2	0.0252247161940978	0.106984409922821	-0.0565349775346255	0.0417148959744329	0.545382831204163	Y	Antisocial Schizotypy	NA
GMV_PC_2~IPVT.FreqTotal1	ST	ST Antisocial Schizotypy via GMV PC 2	Interpersonal Physical Violence Dose	GMV PC 2	0.0293114971425134	0.095441456621515	-0.0368184623364882	0.0337403952320687	0.38499152724243	Y	Antisocial Schizotypy	NA
GMV_PC_2~GenT.FreqTotal1	ST	ST Antisocial Schizotypy via GMV PC 2	General disaster trauma Dose	GMV PC 2	0.00959199494463548	0.0534895663234135	-0.0343055764341425	0.0223971316437631	0.668455358177494	Y	Antisocial Schizotypy	NA
GMV_PC_2~eTIV1	ST	ST Antisocial Schizotypy via GMV PC 2	eTIV	GMV PC 2	-0.135217227010311	-0.0431327253441054	-0.227301728676517	0.046982751924299	0.00400181729790994	Y	Antisocial Schizotypy	NA
LtHAS_GMV_PC_2	ST	ST Antisocial Schizotypy via GMV PC 2	GMV PC 2	Antisocial Schizotypy	0.0614689364658671	0.132457357976772	-0.00951948504503804	0.0362192479407034	0.0896712286154753	Y	Antisocial Schizotypy	0.244852544291763
LtHAS_ST.Beta23	ST	ST Antisocial Schizotypy via GMV PC 2	Sexual Trauma	Antisocial Schizotypy	0.152937264648788	0.231276063837249	0.0745984654603259	0.0399695095452713	0.000130058239402153	Y	Antisocial Schizotypy	0.00124705842626757
LtHAS_SexBeta23	ST	ST Antisocial Schizotypy via GMV PC 2	Sex	Antisocial Schizotypy	-0.301684521868173	-0.206338708930397	-0.397030334805949	0.048646716822274	5.5913584873224e-10	Y	Antisocial Schizotypy	NA
LtHAS_ST_SexInterac_Beta23	ST	ST Antisocial Schizotypy via GMV PC 2	Sexual Trauma:Sex	Antisocial Schizotypy	0.0576106940348989	0.13393826334727	-0.0187168752774721	0.0389433529975209	0.139047860743732	Y	Antisocial Schizotypy	0.320375523876271
LtHAS~FamilySES23	ST	ST Antisocial Schizotypy via GMV PC 2	FamilySES	Antisocial Schizotypy	-0.019630615324142	0.0630961752706719	-0.102357405918956	0.0422083218096619	0.641867907212133	Y	Antisocial Schizotypy	NA
LtHAS~Age23	ST	ST Antisocial Schizotypy via GMV PC 2	Age	Antisocial Schizotypy	-0.10574127710694	-0.0264924985288982	-0.184990055684982	0.0404337932753592	0.00891828354583812	Y	Antisocial Schizotypy	NA
LtHAS~GriefT.FreqTotal23	ST	ST Antisocial Schizotypy via GMV PC 2	Grief trauma Dose	Antisocial Schizotypy	0.0668855305346029	0.13609025629107	-0.0023191952218645	0.0353091823637299	0.0581876567450346	Y	Antisocial Schizotypy	NA
LtHAS~IPVT.FreqTotal23	ST	ST Antisocial Schizotypy via GMV PC 2	Interpersonal Physical Violence Dose	Antisocial Schizotypy	0.0223088499232951	0.0870877518186182	-0.042470051972028	0.0330510674717958	0.499687695082322	Y	Antisocial Schizotypy	NA
LtHAS~GenT.FreqTotal23	ST	ST Antisocial Schizotypy via GMV PC 2	General disaster trauma Dose	Antisocial Schizotypy	0.0869325776800458	0.154181741074672	0.0196834142854193	0.0343114281308633	0.0112886787957052	Y	Antisocial Schizotypy	NA
LtHAS~eTIV	ST	ST Antisocial Schizotypy via GMV PC 2	eTIV	Antisocial Schizotypy	0.0253813538414752	0.118485989518807	-0.0677232818358563	0.0475032380246418	0.593128549397724	Y	Antisocial Schizotypy	NA
IPVT.FreqTotal~~GenT.FreqTotal87	ST	ST Antisocial Schizotypy via GMV PC 2	Residual Correlation: General disaster trauma Dose	Interpersonal Physical Violence Dose	0.0559958884895605	0.121353169923609	-0.00936139294448834	0.0333461644956636	0.093107176618201	Y	Antisocial Schizotypy	NA
GriefT.FreqTotal~~GenT.FreqTotal87	ST	ST Antisocial Schizotypy via GMV PC 2	Residual Correlation: General disaster trauma Dose	Grief trauma Dose	0.00590394135113429	0.0215957727506748	-0.00978789004840619	0.00800618354383838	0.460865345445537	Y	Antisocial Schizotypy	NA
GriefT.FreqTotal~~IPVT.FreqTotal87	ST	ST Antisocial Schizotypy via GMV PC 2	Residual Correlation: Interpersonal Physical Violence Dose	Grief trauma Dose	0.0225713254905678	0.0996254821609017	-0.0544828311797661	0.0393140676451849	0.565880869290457	Y	Antisocial Schizotypy	NA
GMV_PC_2~~GMV_PC_21	ST	ST Antisocial Schizotypy via GMV PC 2	Residual Correlation: GMV PC 2	GMV PC 2	0.929713115648043	0.968250567852084	0.891175663444003	0.0196623267100922	0	Y	Antisocial Schizotypy	NA
LtHAS~~LtHAS23	ST	ST Antisocial Schizotypy via GMV PC 2	Residual Correlation: Antisocial Schizotypy	Antisocial Schizotypy	0.875393951430072	0.923871018668009	0.826916884192135	0.0247336520570368	0	Y	Antisocial Schizotypy	NA
GriefT.FreqTotal~~GriefT.FreqTotal87	ST	ST Antisocial Schizotypy via GMV PC 2	Residual Correlation: Grief trauma Dose	Grief trauma Dose	1	1	1	0	NA	Y	Antisocial Schizotypy	NA
IPVT.FreqTotal~~IPVT.FreqTotal87	ST	ST Antisocial Schizotypy via GMV PC 2	Residual Correlation: Interpersonal Physical Violence Dose	Interpersonal Physical Violence Dose	1	1	1	0	NA	Y	Antisocial Schizotypy	NA
GenT.FreqTotal~~GenT.FreqTotal87	ST	ST Antisocial Schizotypy via GMV PC 2	Residual Correlation: General disaster trauma Dose	General disaster trauma Dose	1	1	1	0	NA	Y	Antisocial Schizotypy	NA
ST.Status~~ST.Status87	ST	ST Antisocial Schizotypy via GMV PC 2	Residual Correlation: Sexual Trauma	Sexual Trauma	1	1	1	0	NA	Y	Antisocial Schizotypy	NA
ST.Status~~Sex87	ST	ST Antisocial Schizotypy via GMV PC 2	Residual Correlation: Sex	Sexual Trauma	0.314229205103403	0.314229205103403	0.314229205103403	0	NA	Y	Antisocial Schizotypy	NA
ST.Status~~ST.Status:Sex87	ST	ST Antisocial Schizotypy via GMV PC 2	Residual Correlation: Sexual Trauma:Sex	Sexual Trauma	0.164091593866747	0.164091593866747	0.164091593866747	0	NA	Y	Antisocial Schizotypy	NA
ST.Status~~FamilySES87	ST	ST Antisocial Schizotypy via GMV PC 2	Residual Correlation: FamilySES	Sexual Trauma	-0.0245795584929327	-0.0245795584929327	-0.0245795584929327	0	NA	Y	Antisocial Schizotypy	NA
ST.Status~~Age87	ST	ST Antisocial Schizotypy via GMV PC 2	Residual Correlation: Age	Sexual Trauma	0.0657888093705943	0.0657888093705943	0.0657888093705943	0	NA	Y	Antisocial Schizotypy	NA
ST.Status~~eTIV19	ST	ST Antisocial Schizotypy via GMV PC 2	Residual Correlation: eTIV	Sexual Trauma	-0.208603896019286	-0.208603896019286	-0.208603896019286	0	NA	Y	Antisocial Schizotypy	NA
Sex~~Sex87	ST	ST Antisocial Schizotypy via GMV PC 2	Residual Correlation: Sex	Sex	1	1	1	0	NA	Y	Antisocial Schizotypy	NA
Sex~~ST.Status:Sex87	ST	ST Antisocial Schizotypy via GMV PC 2	Residual Correlation: Sexual Trauma:Sex	Sex	-0.137730120512505	-0.137730120512505	-0.137730120512505	0	NA	Y	Antisocial Schizotypy	NA
Sex~~FamilySES87	ST	ST Antisocial Schizotypy via GMV PC 2	Residual Correlation: FamilySES	Sex	-0.0775635344011618	-0.0775635344011618	-0.0775635344011618	0	NA	Y	Antisocial Schizotypy	NA
Sex~~Age87	ST	ST Antisocial Schizotypy via GMV PC 2	Residual Correlation: Age	Sex	-0.0140691198143278	-0.0140691198143278	-0.0140691198143278	0	NA	Y	Antisocial Schizotypy	NA
Sex~~eTIV19	ST	ST Antisocial Schizotypy via GMV PC 2	Residual Correlation: eTIV	Sex	-0.603865596633544	-0.603865596633544	-0.603865596633544	0	NA	Y	Antisocial Schizotypy	NA
ST.Status:Sex~~ST.Status:Sex87	ST	ST Antisocial Schizotypy via GMV PC 2	Residual Correlation: Sexual Trauma:Sex	Sexual Trauma:Sex	1	1	1	0	NA	Y	Antisocial Schizotypy	NA
ST.Status:Sex~~FamilySES87	ST	ST Antisocial Schizotypy via GMV PC 2	Residual Correlation: FamilySES	Sexual Trauma:Sex	0.0293625634925677	0.0293625634925677	0.0293625634925677	0	NA	Y	Antisocial Schizotypy	NA
ST.Status:Sex~~Age87	ST	ST Antisocial Schizotypy via GMV PC 2	Residual Correlation: Age	Sexual Trauma:Sex	0.0258464332665311	0.0258464332665311	0.0258464332665311	0	NA	Y	Antisocial Schizotypy	NA
ST.Status:Sex~~eTIV19	ST	ST Antisocial Schizotypy via GMV PC 2	Residual Correlation: eTIV	Sexual Trauma:Sex	0.127776061092563	0.127776061092563	0.127776061092563	0	NA	Y	Antisocial Schizotypy	NA
FamilySES~~FamilySES87	ST	ST Antisocial Schizotypy via GMV PC 2	Residual Correlation: FamilySES	FamilySES	1.09569053699543	1.09569053699543	1.09569053699543	0	NA	Y	Antisocial Schizotypy	NA
FamilySES~~Age87	ST	ST Antisocial Schizotypy via GMV PC 2	Residual Correlation: Age	FamilySES	-0.142647420584175	-0.142647420584175	-0.142647420584175	0	NA	Y	Antisocial Schizotypy	NA
FamilySES~~eTIV19	ST	ST Antisocial Schizotypy via GMV PC 2	Residual Correlation: eTIV	FamilySES	0.0621828252835608	0.0621828252835608	0.0621828252835608	0	NA	Y	Antisocial Schizotypy	NA
Age~~Age87	ST	ST Antisocial Schizotypy via GMV PC 2	Residual Correlation: Age	Age	1	1	1	0	NA	Y	Antisocial Schizotypy	NA
Age~~eTIV19	ST	ST Antisocial Schizotypy via GMV PC 2	Residual Correlation: eTIV	Age	0.00487460698051452	0.00487460698051452	0.00487460698051452	0	NA	Y	Antisocial Schizotypy	NA
eTIV~~eTIV19	ST	ST Antisocial Schizotypy via GMV PC 2	Residual Correlation: eTIV	eTIV	1	1	1	0	NA	Y	Antisocial Schizotypy	NA
GMV_PC_2~11	ST	ST Antisocial Schizotypy via GMV PC 2	Intercept for GMV PC 2		-0.0161919188684747	0.0686190918010402	-0.10100292953799	0.0432717189389669	0.708261684951304	Y	Antisocial Schizotypy	NA
LtHAS~123	ST	ST Antisocial Schizotypy via GMV PC 2	Intercept for Antisocial Schizotypy		-0.0339078553076041	0.0450153217945931	-0.112831032409801	0.0402676670207887	0.399753485322846	Y	Antisocial Schizotypy	NA
ST.Status~187	ST	ST Antisocial Schizotypy via GMV PC 2	Intercept for Sexual Trauma		-3.9529983361248e-17	-3.9529983361248e-17	-3.9529983361248e-17	0	NA	Y	Antisocial Schizotypy	NA
Sex~187	ST	ST Antisocial Schizotypy via GMV PC 2	Intercept for Sex		-3.65077996895907e-17	-3.65077996895907e-17	-3.65077996895907e-17	0	NA	Y	Antisocial Schizotypy	NA
ST.Status:Sex~187	ST	ST Antisocial Schizotypy via GMV PC 2	Intercept for Sexual Trauma:Sex		0.342691492203567	0.342691492203567	0.342691492203567	0	NA	Y	Antisocial Schizotypy	NA
FamilySES~187	ST	ST Antisocial Schizotypy via GMV PC 2	Intercept for FamilySES		0.000854250175448003	0.000854250175448003	0.000854250175448003	0	NA	Y	Antisocial Schizotypy	NA
Age~187	ST	ST Antisocial Schizotypy via GMV PC 2	Intercept for Age		-1.72912438394023e-16	-1.72912438394023e-16	-1.72912438394023e-16	0	NA	Y	Antisocial Schizotypy	NA
GriefT.FreqTotal~187	ST	ST Antisocial Schizotypy via GMV PC 2	Intercept for Grief trauma Dose		-6.2076586624616e-17	0.0786734376551848	-0.0786734376551849	0.0401402465941981	0.999999999999999	Y	Antisocial Schizotypy	NA
IPVT.FreqTotal~187	ST	ST Antisocial Schizotypy via GMV PC 2	Intercept for Interpersonal Physical Violence Dose		-6.75824658058305e-18	0.0786734297390131	-0.0786734297390131	0.0401402425552608	1	Y	Antisocial Schizotypy	NA
GenT.FreqTotal~187	ST	ST Antisocial Schizotypy via GMV PC 2	Intercept for General disaster trauma Dose		-4.29103299622182e-18	0.0786734467011073	-0.0786734467011073	0.0401402512095495	1	Y	Antisocial Schizotypy	NA
eTIV~119	ST	ST Antisocial Schizotypy via GMV PC 2	Intercept for eTIV		3.76068462311739e-16	3.76068462311739e-16	3.76068462311739e-16	0	NA	Y	Antisocial Schizotypy	NA
GMV_PC_3_ST.Beta1	ST	ST Antisocial Schizotypy via GMV PC 3	Sexual Trauma	GMV PC 3	-0.0539233593139818	0.015123230033144	-0.122969948661108	0.035228499039654	0.125849900042178	Y	Antisocial Schizotypy	0.299088465972498
GMV_PC_3_SexBeta1	ST	ST Antisocial Schizotypy via GMV PC 3	Sex	GMV PC 3	0.00714082433851337	0.0949890989417595	-0.0807074502647327	0.0448213718701885	0.873418814248842	Y	Antisocial Schizotypy	NA
GMV_PC_3_STSexInterac_Beta1	ST	ST Antisocial Schizotypy via GMV PC 3	Sexual Trauma:Sex	GMV PC 3	-0.0523383987670214	0.0150691958866628	-0.119745993420706	0.034392261891232	0.128057345895332	Y	Antisocial Schizotypy	0.30289085703706
GMV_PC_3~FamilySES1	ST	ST Antisocial Schizotypy via GMV PC 3	FamilySES	GMV PC 3	-0.020347185033938	0.0473436136999038	-0.0880379837677798	0.0345367564239844	0.555763471201414	Y	Antisocial Schizotypy	NA
GMV_PC_3~Age1	ST	ST Antisocial Schizotypy via GMV PC 3	Age	GMV PC 3	-0.444216712880507	-0.385771001064202	-0.502662424696812	0.0298197886682191	0	Y	Antisocial Schizotypy	NA
GMV_PC_3~GriefT.FreqTotal1	ST	ST Antisocial Schizotypy via GMV PC 3	Grief trauma Dose	GMV PC 3	-0.000420081001953619	0.0655716297498705	-0.0664117917537777	0.03366985887106	0.990045475048884	Y	Antisocial Schizotypy	NA
GMV_PC_3~IPVT.FreqTotal1	ST	ST Antisocial Schizotypy via GMV PC 3	Interpersonal Physical Violence Dose	GMV PC 3	-0.0153571558326719	0.00378966182938853	-0.0345039734947323	0.00976896402846587	0.115942375862701	Y	Antisocial Schizotypy	NA
GMV_PC_3~GenT.FreqTotal1	ST	ST Antisocial Schizotypy via GMV PC 3	General disaster trauma Dose	GMV PC 3	0.0011600474599108	0.0389094695042934	-0.0365893745844718	0.0192602631181722	0.951972377594211	Y	Antisocial Schizotypy	NA
GMV_PC_3~eTIV1	ST	ST Antisocial Schizotypy via GMV PC 3	eTIV	GMV PC 3	-0.320141941337159	-0.238693843288299	-0.401590039386019	0.0415559156654469	1.31006316905768e-14	Y	Antisocial Schizotypy	NA
LtHAS_GMV_PC_3	ST	ST Antisocial Schizotypy via GMV PC 3	GMV PC 3	Antisocial Schizotypy	-0.0632323909230054	0.0226160821955731	-0.149080864041584	0.0438010462415332	0.148843810516659	Y	Antisocial Schizotypy	0.333797757564799
LtHAS_ST.Beta24	ST	ST Antisocial Schizotypy via GMV PC 3	Sexual Trauma	Antisocial Schizotypy	0.148202514728094	0.225859700867846	0.0705453285883414	0.0396217413954044	0.000183702668580032	Y	Antisocial Schizotypy	0.00165931432163051
LtHAS_SexBeta24	ST	ST Antisocial Schizotypy via GMV PC 3	Sex	Antisocial Schizotypy	-0.295841136712958	-0.201058098250882	-0.390624175175035	0.0483595817115586	9.50375556030281e-10	Y	Antisocial Schizotypy	NA
LtHAS_ST_SexInterac_Beta24	ST	ST Antisocial Schizotypy via GMV PC 3	Sexual Trauma:Sex	Antisocial Schizotypy	0.0569794456977469	0.132534914794064	-0.0185760233985699	0.0385494170771957	0.139384122086541	Y	Antisocial Schizotypy	0.320853754719987
LtHAS~FamilySES24	ST	ST Antisocial Schizotypy via GMV PC 3	FamilySES	Antisocial Schizotypy	-0.0180124370164272	0.0627268948628318	-0.0987517688956862	0.0411942936279037	0.661925966009839	Y	Antisocial Schizotypy	NA
LtHAS~Age24	ST	ST Antisocial Schizotypy via GMV PC 3	Age	Antisocial Schizotypy	-0.143360744503678	-0.0570737910020618	-0.229647698005293	0.0440247648335563	0.0011284820858477	Y	Antisocial Schizotypy	NA
LtHAS~GriefT.FreqTotal24	ST	ST Antisocial Schizotypy via GMV PC 3	Grief trauma Dose	Antisocial Schizotypy	0.0684210936993903	0.138878110909453	-0.00203592351067203	0.0359481183153457	0.0569976377094954	Y	Antisocial Schizotypy	NA
LtHAS~IPVT.FreqTotal24	ST	ST Antisocial Schizotypy via GMV PC 3	Interpersonal Physical Violence Dose	Antisocial Schizotypy	0.0233350118661042	0.0884206497750689	-0.0417506260428604	0.0332075683136792	0.482241721349162	Y	Antisocial Schizotypy	NA
LtHAS~GenT.FreqTotal24	ST	ST Antisocial Schizotypy via GMV PC 3	General disaster trauma Dose	Antisocial Schizotypy	0.0866375670207691	0.152178473152171	0.0210966608893671	0.0334398522872769	0.00957398295302681	Y	Antisocial Schizotypy	NA
LtHAS~eTIV1	ST	ST Antisocial Schizotypy via GMV PC 3	eTIV	Antisocial Schizotypy	-0.00332030255171362	0.0913512320697332	-0.0979918371731604	0.0483026909515704	0.945196980592373	Y	Antisocial Schizotypy	NA
IPVT.FreqTotal~~GenT.FreqTotal88	ST	ST Antisocial Schizotypy via GMV PC 3	Residual Correlation: General disaster trauma Dose	Interpersonal Physical Violence Dose	0.0559959933487237	0.120677755367028	-0.00868576866958022	0.0330015053993366	0.0897399862162662	Y	Antisocial Schizotypy	NA
GriefT.FreqTotal~~GenT.FreqTotal88	ST	ST Antisocial Schizotypy via GMV PC 3	Residual Correlation: General disaster trauma Dose	Grief trauma Dose	0.00590409047242026	0.0214335813140479	-0.00962540036920734	0.00792335520658657	0.456180866905812	Y	Antisocial Schizotypy	NA
GriefT.FreqTotal~~IPVT.FreqTotal88	ST	ST Antisocial Schizotypy via GMV PC 3	Residual Correlation: Interpersonal Physical Violence Dose	Grief trauma Dose	0.0225713270794107	0.0988290048627155	-0.0536863507038941	0.0389076933988663	0.561830300799504	Y	Antisocial Schizotypy	NA
GMV_PC_3~~GMV_PC_31	ST	ST Antisocial Schizotypy via GMV PC 3	Residual Correlation: GMV PC 3	GMV PC 3	0.689315820714325	0.751039321056394	0.627592320372256	0.0314921604830172	0	Y	Antisocial Schizotypy	NA
LtHAS~~LtHAS24	ST	ST Antisocial Schizotypy via GMV PC 3	Residual Correlation: Antisocial Schizotypy	Antisocial Schizotypy	0.875880769602338	0.924987378212521	0.826774160992156	0.0250548525368473	0	Y	Antisocial Schizotypy	NA
GriefT.FreqTotal~~GriefT.FreqTotal88	ST	ST Antisocial Schizotypy via GMV PC 3	Residual Correlation: Grief trauma Dose	Grief trauma Dose	1	1	1	0	NA	Y	Antisocial Schizotypy	NA
IPVT.FreqTotal~~IPVT.FreqTotal88	ST	ST Antisocial Schizotypy via GMV PC 3	Residual Correlation: Interpersonal Physical Violence Dose	Interpersonal Physical Violence Dose	1	1	1	0	NA	Y	Antisocial Schizotypy	NA
GenT.FreqTotal~~GenT.FreqTotal88	ST	ST Antisocial Schizotypy via GMV PC 3	Residual Correlation: General disaster trauma Dose	General disaster trauma Dose	1	1	1	0	NA	Y	Antisocial Schizotypy	NA
ST.Status~~ST.Status88	ST	ST Antisocial Schizotypy via GMV PC 3	Residual Correlation: Sexual Trauma	Sexual Trauma	1	1	1	0	NA	Y	Antisocial Schizotypy	NA
ST.Status~~Sex88	ST	ST Antisocial Schizotypy via GMV PC 3	Residual Correlation: Sex	Sexual Trauma	0.314229205103403	0.314229205103403	0.314229205103403	0	NA	Y	Antisocial Schizotypy	NA
ST.Status~~ST.Status:Sex88	ST	ST Antisocial Schizotypy via GMV PC 3	Residual Correlation: Sexual Trauma:Sex	Sexual Trauma	0.164091593866747	0.164091593866747	0.164091593866747	0	NA	Y	Antisocial Schizotypy	NA
ST.Status~~FamilySES88	ST	ST Antisocial Schizotypy via GMV PC 3	Residual Correlation: FamilySES	Sexual Trauma	-0.0191248908808918	-0.0191248908808918	-0.0191248908808918	0	NA	Y	Antisocial Schizotypy	NA
ST.Status~~Age88	ST	ST Antisocial Schizotypy via GMV PC 3	Residual Correlation: Age	Sexual Trauma	0.0657888093705943	0.0657888093705943	0.0657888093705943	0	NA	Y	Antisocial Schizotypy	NA
ST.Status~~eTIV20	ST	ST Antisocial Schizotypy via GMV PC 3	Residual Correlation: eTIV	Sexual Trauma	-0.208603896019286	-0.208603896019286	-0.208603896019286	0	NA	Y	Antisocial Schizotypy	NA
Sex~~Sex88	ST	ST Antisocial Schizotypy via GMV PC 3	Residual Correlation: Sex	Sex	1	1	1	0	NA	Y	Antisocial Schizotypy	NA
Sex~~ST.Status:Sex88	ST	ST Antisocial Schizotypy via GMV PC 3	Residual Correlation: Sexual Trauma:Sex	Sex	-0.137730120512505	-0.137730120512505	-0.137730120512505	0	NA	Y	Antisocial Schizotypy	NA
Sex~~FamilySES88	ST	ST Antisocial Schizotypy via GMV PC 3	Residual Correlation: FamilySES	Sex	-0.0722118788249727	-0.0722118788249727	-0.0722118788249727	0	NA	Y	Antisocial Schizotypy	NA
Sex~~Age88	ST	ST Antisocial Schizotypy via GMV PC 3	Residual Correlation: Age	Sex	-0.0140691198143278	-0.0140691198143278	-0.0140691198143278	0	NA	Y	Antisocial Schizotypy	NA
Sex~~eTIV20	ST	ST Antisocial Schizotypy via GMV PC 3	Residual Correlation: eTIV	Sex	-0.603865596633544	-0.603865596633544	-0.603865596633544	0	NA	Y	Antisocial Schizotypy	NA
ST.Status:Sex~~ST.Status:Sex88	ST	ST Antisocial Schizotypy via GMV PC 3	Residual Correlation: Sexual Trauma:Sex	Sexual Trauma:Sex	1	1	1	0	NA	Y	Antisocial Schizotypy	NA
ST.Status:Sex~~FamilySES88	ST	ST Antisocial Schizotypy via GMV PC 3	Residual Correlation: FamilySES	Sexual Trauma:Sex	0.0296509866999153	0.0296509866999153	0.0296509866999153	0	NA	Y	Antisocial Schizotypy	NA
ST.Status:Sex~~Age88	ST	ST Antisocial Schizotypy via GMV PC 3	Residual Correlation: Age	Sexual Trauma:Sex	0.0258464332665311	0.0258464332665311	0.0258464332665311	0	NA	Y	Antisocial Schizotypy	NA
ST.Status:Sex~~eTIV20	ST	ST Antisocial Schizotypy via GMV PC 3	Residual Correlation: eTIV	Sexual Trauma:Sex	0.127776061092563	0.127776061092563	0.127776061092563	0	NA	Y	Antisocial Schizotypy	NA
FamilySES~~FamilySES88	ST	ST Antisocial Schizotypy via GMV PC 3	Residual Correlation: FamilySES	FamilySES	1.14296659373692	1.14296659373692	1.14296659373692	0	NA	Y	Antisocial Schizotypy	NA
FamilySES~~Age88	ST	ST Antisocial Schizotypy via GMV PC 3	Residual Correlation: Age	FamilySES	-0.142091385830808	-0.142091385830808	-0.142091385830808	0	NA	Y	Antisocial Schizotypy	NA
FamilySES~~eTIV20	ST	ST Antisocial Schizotypy via GMV PC 3	Residual Correlation: eTIV	FamilySES	0.051835533145429	0.051835533145429	0.051835533145429	0	NA	Y	Antisocial Schizotypy	NA
Age~~Age88	ST	ST Antisocial Schizotypy via GMV PC 3	Residual Correlation: Age	Age	1	1	1	0	NA	Y	Antisocial Schizotypy	NA
Age~~eTIV20	ST	ST Antisocial Schizotypy via GMV PC 3	Residual Correlation: eTIV	Age	0.00487460698051452	0.00487460698051452	0.00487460698051452	0	NA	Y	Antisocial Schizotypy	NA
eTIV~~eTIV20	ST	ST Antisocial Schizotypy via GMV PC 3	Residual Correlation: eTIV	eTIV	1	1	1	0	NA	Y	Antisocial Schizotypy	NA
GMV_PC_3~11	ST	ST Antisocial Schizotypy via GMV PC 3	Intercept for GMV PC 3		0.0180192525044609	0.0862178917090069	-0.0501793867000851	0.0347958634661087	0.604558626178908	Y	Antisocial Schizotypy	NA
LtHAS~124	ST	ST Antisocial Schizotypy via GMV PC 3	Intercept for Antisocial Schizotypy		-0.0336378881955882	0.0444895077582207	-0.111765284149397	0.0398616487701141	0.398744316075014	Y	Antisocial Schizotypy	NA
ST.Status~188	ST	ST Antisocial Schizotypy via GMV PC 3	Intercept for Sexual Trauma		-3.9529983361248e-17	-3.9529983361248e-17	-3.9529983361248e-17	0	NA	Y	Antisocial Schizotypy	NA
Sex~188	ST	ST Antisocial Schizotypy via GMV PC 3	Intercept for Sex		-3.65077996895907e-17	-3.65077996895907e-17	-3.65077996895907e-17	0	NA	Y	Antisocial Schizotypy	NA
ST.Status:Sex~188	ST	ST Antisocial Schizotypy via GMV PC 3	Intercept for Sexual Trauma:Sex		0.342691492203567	0.342691492203567	0.342691492203567	0	NA	Y	Antisocial Schizotypy	NA
FamilySES~188	ST	ST Antisocial Schizotypy via GMV PC 3	Intercept for FamilySES		-0.000891949275035071	-0.000891949275035071	-0.000891949275035071	0	NA	Y	Antisocial Schizotypy	NA
Age~188	ST	ST Antisocial Schizotypy via GMV PC 3	Intercept for Age		-1.72912438394023e-16	-1.72912438394023e-16	-1.72912438394023e-16	0	NA	Y	Antisocial Schizotypy	NA
GriefT.FreqTotal~188	ST	ST Antisocial Schizotypy via GMV PC 3	Intercept for Grief trauma Dose		-6.19273356603117e-17	0.0778602053673392	-0.0778602053673393	0.0397253245373337	0.999999999999999	Y	Antisocial Schizotypy	NA
IPVT.FreqTotal~188	ST	ST Antisocial Schizotypy via GMV PC 3	Intercept for Interpersonal Physical Violence Dose		-6.75818482178219e-18	0.0778602158990008	-0.0778602158990008	0.0397253299107291	1	Y	Antisocial Schizotypy	NA
GenT.FreqTotal~188	ST	ST Antisocial Schizotypy via GMV PC 3	Intercept for General disaster trauma Dose		-4.29334371679044e-18	0.0778602178259774	-0.0778602178259774	0.0397253308938985	1	Y	Antisocial Schizotypy	NA
eTIV~120	ST	ST Antisocial Schizotypy via GMV PC 3	Intercept for eTIV		3.76068462311739e-16	3.76068462311739e-16	3.76068462311739e-16	0	NA	Y	Antisocial Schizotypy	NA
GMV_PC_4_ST.Beta1	ST	ST Antisocial Schizotypy via GMV PC 4	Sexual Trauma	GMV PC 4	0.0482104673192719	0.130525752058165	-0.0341048174196214	0.041998365984368	0.25100451020087	Y	Antisocial Schizotypy	0.46802860428629
GMV_PC_4_SexBeta1	ST	ST Antisocial Schizotypy via GMV PC 4	Sex	GMV PC 4	-0.00861943420502065	0.101295319552662	-0.118534187962703	0.0560799864817292	0.877847124439103	Y	Antisocial Schizotypy	NA
GMV_PC_4_STSexInterac_Beta1	ST	ST Antisocial Schizotypy via GMV PC 4	Sexual Trauma:Sex	GMV PC 4	0.0334577225064596	0.112999448511611	-0.0460840034986914	0.0405832589948418	0.409699945195804	Y	Antisocial Schizotypy	0.662804648522479
GMV_PC_4~FamilySES1	ST	ST Antisocial Schizotypy via GMV PC 4	FamilySES	GMV PC 4	-0.0332384008697755	0.0476143623802175	-0.114091164119768	0.0412521678396895	0.420394469840081	Y	Antisocial Schizotypy	NA
GMV_PC_4~Age1	ST	ST Antisocial Schizotypy via GMV PC 4	Age	GMV PC 4	-0.106640937447794	-0.0275580863863724	-0.185723788509215	0.0403491348235053	0.00821860186573597	Y	Antisocial Schizotypy	NA
GMV_PC_4~GriefT.FreqTotal1	ST	ST Antisocial Schizotypy via GMV PC 4	Grief trauma Dose	GMV PC 4	0.00398326113613417	0.0698928569068812	-0.0619263346346129	0.0336279627026994	0.905710428136912	Y	Antisocial Schizotypy	NA
GMV_PC_4~IPVT.FreqTotal1	ST	ST Antisocial Schizotypy via GMV PC 4	Interpersonal Physical Violence Dose	GMV PC 4	0.045108116129683	0.155533493562092	-0.0653172613027255	0.0563405135519988	0.423343711480098	Y	Antisocial Schizotypy	NA
GMV_PC_4~GenT.FreqTotal1	ST	ST Antisocial Schizotypy via GMV PC 4	General disaster trauma Dose	GMV PC 4	0.0268218372269832	0.071569231984725	-0.0179255575307586	0.0228307229677196	0.240069413813991	Y	Antisocial Schizotypy	NA
GMV_PC_4~eTIV1	ST	ST Antisocial Schizotypy via GMV PC 4	eTIV	GMV PC 4	-0.201754356221362	-0.103187284472902	-0.300321427969821	0.0502902464157218	6.02578160537881e-05	Y	Antisocial Schizotypy	NA
LtHAS_GMV_PC_4	ST	ST Antisocial Schizotypy via GMV PC 4	GMV PC 4	Antisocial Schizotypy	0.0395860204151649	0.109806337995883	-0.0306342971655528	0.0358273509792051	0.269198322247219	Y	Antisocial Schizotypy	0.493843191956433
LtHAS_ST.Beta25	ST	ST Antisocial Schizotypy via GMV PC 4	Sexual Trauma	Antisocial Schizotypy	0.149526252021322	0.227985361870594	0.0710671421720492	0.0400308936634284	0.00018751285310814	Y	Antisocial Schizotypy	0.00168154511798055
LtHAS_SexBeta25	ST	ST Antisocial Schizotypy via GMV PC 4	Sex	Antisocial Schizotypy	-0.29600293549333	-0.200195439661555	-0.391810431325106	0.0488822736476246	1.40047529129106e-09	Y	Antisocial Schizotypy	NA
LtHAS_ST_SexInterac_Beta25	ST	ST Antisocial Schizotypy via GMV PC 4	Sexual Trauma:Sex	Antisocial Schizotypy	0.05926908038669	0.135573562194689	-0.0170354014213086	0.0389315734421033	0.12791111694798	Y	Antisocial Schizotypy	0.302832302517867
LtHAS~FamilySES25	ST	ST Antisocial Schizotypy via GMV PC 4	FamilySES	Antisocial Schizotypy	-0.0204208927858095	0.0601742296228267	-0.101016015194446	0.041120716015376	0.61946523188756	Y	Antisocial Schizotypy	NA
LtHAS~Age25	ST	ST Antisocial Schizotypy via GMV PC 4	Age	Antisocial Schizotypy	-0.111985006481073	-0.0336267720588606	-0.190343240903286	0.0399794256630695	0.00509341144098152	Y	Antisocial Schizotypy	NA
LtHAS~GriefT.FreqTotal25	ST	ST Antisocial Schizotypy via GMV PC 4	Grief trauma Dose	Antisocial Schizotypy	0.0682650619648988	0.136837446492069	-0.000307322562271339	0.0349865533591741	0.0510356413972455	Y	Antisocial Schizotypy	NA
LtHAS~IPVT.FreqTotal25	ST	ST Antisocial Schizotypy via GMV PC 4	Interpersonal Physical Violence Dose	Antisocial Schizotypy	0.0223089235728729	0.0894717331430602	-0.0448538859973143	0.0342673692475775	0.515030169784671	Y	Antisocial Schizotypy	NA
LtHAS~GenT.FreqTotal25	ST	ST Antisocial Schizotypy via GMV PC 4	General disaster trauma Dose	Antisocial Schizotypy	0.0834941994829052	0.146276706823181	0.0207116921426293	0.0320324801044796	0.00914599827770868	Y	Antisocial Schizotypy	NA
LtHAS~eTIV2	ST	ST Antisocial Schizotypy via GMV PC 4	eTIV	Antisocial Schizotypy	0.0253878486638788	0.119384652057996	-0.0686089547302378	0.0479584339995793	0.596547467917309	Y	Antisocial Schizotypy	NA
IPVT.FreqTotal~~GenT.FreqTotal89	ST	ST Antisocial Schizotypy via GMV PC 4	Residual Correlation: General disaster trauma Dose	Interpersonal Physical Violence Dose	0.0559959001742211	0.121307340627606	-0.00931554027916385	0.0333227758104502	0.092877720670705	Y	Antisocial Schizotypy	NA
GriefT.FreqTotal~~GenT.FreqTotal89	ST	ST Antisocial Schizotypy via GMV PC 4	Residual Correlation: General disaster trauma Dose	Grief trauma Dose	0.00590416700616858	0.0215847741247861	-0.00977644011244897	0.0080004567646672	0.460527368154276	Y	Antisocial Schizotypy	NA
GriefT.FreqTotal~~IPVT.FreqTotal89	ST	ST Antisocial Schizotypy via GMV PC 4	Residual Correlation: Interpersonal Physical Violence Dose	Grief trauma Dose	0.02257130181907	0.099571403220251	-0.0544287995821111	0.0392864879194455	0.565608587166346	Y	Antisocial Schizotypy	NA
GMV_PC_4~~GMV_PC_41	ST	ST Antisocial Schizotypy via GMV PC 4	Residual Correlation: GMV PC 4	GMV PC 4	0.940608723561241	0.977640022610185	0.903577424512298	0.018893867102172	0	Y	Antisocial Schizotypy	NA
LtHAS~~LtHAS25	ST	ST Antisocial Schizotypy via GMV PC 4	Residual Correlation: Antisocial Schizotypy	Antisocial Schizotypy	0.877121499232989	0.926384425047997	0.827858573417981	0.0251346076782978	0	Y	Antisocial Schizotypy	NA
GriefT.FreqTotal~~GriefT.FreqTotal89	ST	ST Antisocial Schizotypy via GMV PC 4	Residual Correlation: Grief trauma Dose	Grief trauma Dose	1	1	1	0	NA	Y	Antisocial Schizotypy	NA
IPVT.FreqTotal~~IPVT.FreqTotal89	ST	ST Antisocial Schizotypy via GMV PC 4	Residual Correlation: Interpersonal Physical Violence Dose	Interpersonal Physical Violence Dose	1	1	1	0	NA	Y	Antisocial Schizotypy	NA
GenT.FreqTotal~~GenT.FreqTotal89	ST	ST Antisocial Schizotypy via GMV PC 4	Residual Correlation: General disaster trauma Dose	General disaster trauma Dose	1	1	1	0	NA	Y	Antisocial Schizotypy	NA
ST.Status~~ST.Status89	ST	ST Antisocial Schizotypy via GMV PC 4	Residual Correlation: Sexual Trauma	Sexual Trauma	1	1	1	0	NA	Y	Antisocial Schizotypy	NA
ST.Status~~Sex89	ST	ST Antisocial Schizotypy via GMV PC 4	Residual Correlation: Sex	Sexual Trauma	0.314229205103403	0.314229205103403	0.314229205103403	0	NA	Y	Antisocial Schizotypy	NA
ST.Status~~ST.Status:Sex89	ST	ST Antisocial Schizotypy via GMV PC 4	Residual Correlation: Sexual Trauma:Sex	Sexual Trauma	0.164091593866747	0.164091593866747	0.164091593866747	0	NA	Y	Antisocial Schizotypy	NA
ST.Status~~FamilySES89	ST	ST Antisocial Schizotypy via GMV PC 4	Residual Correlation: FamilySES	Sexual Trauma	-0.0159748453956472	-0.0159748453956472	-0.0159748453956472	0	NA	Y	Antisocial Schizotypy	NA
ST.Status~~Age89	ST	ST Antisocial Schizotypy via GMV PC 4	Residual Correlation: Age	Sexual Trauma	0.0657888093705943	0.0657888093705943	0.0657888093705943	0	NA	Y	Antisocial Schizotypy	NA
ST.Status~~eTIV21	ST	ST Antisocial Schizotypy via GMV PC 4	Residual Correlation: eTIV	Sexual Trauma	-0.208603896019286	-0.208603896019286	-0.208603896019286	0	NA	Y	Antisocial Schizotypy	NA
Sex~~Sex89	ST	ST Antisocial Schizotypy via GMV PC 4	Residual Correlation: Sex	Sex	1	1	1	0	NA	Y	Antisocial Schizotypy	NA
Sex~~ST.Status:Sex89	ST	ST Antisocial Schizotypy via GMV PC 4	Residual Correlation: Sexual Trauma:Sex	Sex	-0.137730120512505	-0.137730120512505	-0.137730120512505	0	NA	Y	Antisocial Schizotypy	NA
Sex~~FamilySES89	ST	ST Antisocial Schizotypy via GMV PC 4	Residual Correlation: FamilySES	Sex	-0.0714581482752315	-0.0714581482752315	-0.0714581482752315	0	NA	Y	Antisocial Schizotypy	NA
Sex~~Age89	ST	ST Antisocial Schizotypy via GMV PC 4	Residual Correlation: Age	Sex	-0.0140691198143278	-0.0140691198143278	-0.0140691198143278	0	NA	Y	Antisocial Schizotypy	NA
Sex~~eTIV21	ST	ST Antisocial Schizotypy via GMV PC 4	Residual Correlation: eTIV	Sex	-0.603865596633544	-0.603865596633544	-0.603865596633544	0	NA	Y	Antisocial Schizotypy	NA
ST.Status:Sex~~ST.Status:Sex89	ST	ST Antisocial Schizotypy via GMV PC 4	Residual Correlation: Sexual Trauma:Sex	Sexual Trauma:Sex	1	1	1	0	NA	Y	Antisocial Schizotypy	NA
ST.Status:Sex~~FamilySES89	ST	ST Antisocial Schizotypy via GMV PC 4	Residual Correlation: FamilySES	Sexual Trauma:Sex	0.0360321885175519	0.0360321885175519	0.0360321885175519	0	NA	Y	Antisocial Schizotypy	NA
ST.Status:Sex~~Age89	ST	ST Antisocial Schizotypy via GMV PC 4	Residual Correlation: Age	Sexual Trauma:Sex	0.0258464332665311	0.0258464332665311	0.0258464332665311	0	NA	Y	Antisocial Schizotypy	NA
ST.Status:Sex~~eTIV21	ST	ST Antisocial Schizotypy via GMV PC 4	Residual Correlation: eTIV	Sexual Trauma:Sex	0.127776061092563	0.127776061092563	0.127776061092563	0	NA	Y	Antisocial Schizotypy	NA
FamilySES~~FamilySES89	ST	ST Antisocial Schizotypy via GMV PC 4	Residual Correlation: FamilySES	FamilySES	1.14222772528216	1.14222772528216	1.14222772528216	0	NA	Y	Antisocial Schizotypy	NA
FamilySES~~Age89	ST	ST Antisocial Schizotypy via GMV PC 4	Residual Correlation: Age	FamilySES	-0.148565496871017	-0.148565496871017	-0.148565496871017	0	NA	Y	Antisocial Schizotypy	NA
FamilySES~~eTIV21	ST	ST Antisocial Schizotypy via GMV PC 4	Residual Correlation: eTIV	FamilySES	0.0598264601362249	0.0598264601362249	0.0598264601362249	0	NA	Y	Antisocial Schizotypy	NA
Age~~Age89	ST	ST Antisocial Schizotypy via GMV PC 4	Residual Correlation: Age	Age	1	1	1	0	NA	Y	Antisocial Schizotypy	NA
Age~~eTIV21	ST	ST Antisocial Schizotypy via GMV PC 4	Residual Correlation: eTIV	Age	0.00487460698051452	0.00487460698051452	0.00487460698051452	0	NA	Y	Antisocial Schizotypy	NA
eTIV~~eTIV21	ST	ST Antisocial Schizotypy via GMV PC 4	Residual Correlation: eTIV	eTIV	1	1	1	0	NA	Y	Antisocial Schizotypy	NA
GMV_PC_4~11	ST	ST Antisocial Schizotypy via GMV PC 4	Intercept for GMV PC 4		-0.0116383181520502	0.0710557493167557	-0.0943323856208561	0.04219162603042	0.782667682126794	Y	Antisocial Schizotypy	NA
LtHAS~125	ST	ST Antisocial Schizotypy via GMV PC 4	Intercept for Antisocial Schizotypy		-0.0345937602239523	0.0444475635218337	-0.113635083969738	0.0403279470282382	0.390996784664028	Y	Antisocial Schizotypy	NA
ST.Status~189	ST	ST Antisocial Schizotypy via GMV PC 4	Intercept for Sexual Trauma		-3.9529983361248e-17	-3.9529983361248e-17	-3.9529983361248e-17	0	NA	Y	Antisocial Schizotypy	NA
Sex~189	ST	ST Antisocial Schizotypy via GMV PC 4	Intercept for Sex		-3.65077996895907e-17	-3.65077996895907e-17	-3.65077996895907e-17	0	NA	Y	Antisocial Schizotypy	NA
ST.Status:Sex~189	ST	ST Antisocial Schizotypy via GMV PC 4	Intercept for Sexual Trauma:Sex		0.342691492203567	0.342691492203567	0.342691492203567	0	NA	Y	Antisocial Schizotypy	NA
FamilySES~189	ST	ST Antisocial Schizotypy via GMV PC 4	Intercept for FamilySES		-0.00517539907065379	-0.00517539907065379	-0.00517539907065379	0	NA	Y	Antisocial Schizotypy	NA
Age~189	ST	ST Antisocial Schizotypy via GMV PC 4	Intercept for Age		-1.72912438394023e-16	-1.72912438394023e-16	-1.72912438394023e-16	0	NA	Y	Antisocial Schizotypy	NA
GriefT.FreqTotal~189	ST	ST Antisocial Schizotypy via GMV PC 4	Intercept for Grief trauma Dose		-6.18887713863358e-17	0.0786182303588101	-0.0786182303588102	0.0401120790886673	0.999999999999999	Y	Antisocial Schizotypy	NA
IPVT.FreqTotal~189	ST	ST Antisocial Schizotypy via GMV PC 4	Intercept for Interpersonal Physical Violence Dose		-6.75807135006654e-18	0.0786182354231743	-0.0786182354231743	0.040112081672574	1	Y	Antisocial Schizotypy	NA
GenT.FreqTotal~189	ST	ST Antisocial Schizotypy via GMV PC 4	Intercept for General disaster trauma Dose		-4.29172363136283e-18	0.0786182398266678	-0.0786182398266678	0.0401120839192957	1	Y	Antisocial Schizotypy	NA
eTIV~121	ST	ST Antisocial Schizotypy via GMV PC 4	Intercept for eTIV		3.76068462311739e-16	3.76068462311739e-16	3.76068462311739e-16	0	NA	Y	Antisocial Schizotypy	NA
GMV_PC_6_ST.Beta1	ST	ST Antisocial Schizotypy via GMV PC 6	Sexual Trauma	GMV PC 6	-0.0205270302094104	0.0595366536040166	-0.100590714022837	0.040849568892571	0.615313754836434	Y	Antisocial Schizotypy	0.814647284215835
GMV_PC_6_SexBeta1	ST	ST Antisocial Schizotypy via GMV PC 6	Sex	GMV PC 6	-0.0529031429564613	0.0473802437478208	-0.153186529660743	0.0511659334025037	0.301158386176752	Y	Antisocial Schizotypy	NA
GMV_PC_6_STSexInterac_Beta1	ST	ST Antisocial Schizotypy via GMV PC 6	Sexual Trauma:Sex	GMV PC 6	-0.0222059086734823	0.054920773155061	-0.0993325905020256	0.039351070956869	0.572548263808191	Y	Antisocial Schizotypy	0.79018344551003
GMV_PC_6~FamilySES1	ST	ST Antisocial Schizotypy via GMV PC 6	FamilySES	GMV PC 6	0.0561123524882118	0.140317506730874	-0.0280928017544504	0.0429626028370224	0.191527283334149	Y	Antisocial Schizotypy	NA
GMV_PC_6~Age1	ST	ST Antisocial Schizotypy via GMV PC 6	Age	GMV PC 6	0.0518042104842952	0.132442133465618	-0.0288337124970275	0.0411425534435246	0.207979981685456	Y	Antisocial Schizotypy	NA
GMV_PC_6~GriefT.FreqTotal1	ST	ST Antisocial Schizotypy via GMV PC 6	Grief trauma Dose	GMV PC 6	0.0862163449245322	0.166010497901562	0.00642219194750267	0.0407120506327849	0.034199576781951	Y	Antisocial Schizotypy	NA
GMV_PC_6~IPVT.FreqTotal1	ST	ST Antisocial Schizotypy via GMV PC 6	Interpersonal Physical Violence Dose	GMV PC 6	-0.0125298275805224	0.0157850004264593	-0.040844655587504	0.0144466062796691	0.385766814260957	Y	Antisocial Schizotypy	NA
GMV_PC_6~GenT.FreqTotal1	ST	ST Antisocial Schizotypy via GMV PC 6	General disaster trauma Dose	GMV PC 6	-0.0106580695019821	0.0245457661396834	-0.0458619051436475	0.0179614706797415	0.552923442327925	Y	Antisocial Schizotypy	NA
GMV_PC_6~eTIV1	ST	ST Antisocial Schizotypy via GMV PC 6	eTIV	GMV PC 6	-0.0228193940381548	0.0748515856815876	-0.120490373757897	0.0498330482040276	0.647012157914805	Y	Antisocial Schizotypy	NA
LtHAS_GMV_PC_6	ST	ST Antisocial Schizotypy via GMV PC 6	GMV PC 6	Antisocial Schizotypy	-0.0626549289400766	0.0142909471740147	-0.139600805054168	0.0392588214482667	0.110501021405596	Y	Antisocial Schizotypy	0.276279930948646
LtHAS_ST.Beta27	ST	ST Antisocial Schizotypy via GMV PC 6	Sexual Trauma	Antisocial Schizotypy	0.149618139088528	0.229850540392738	0.0693857377843192	0.0409356508267867	0.000257222746633312	Y	Antisocial Schizotypy	0.00214445209043498
LtHAS_SexBeta27	ST	ST Antisocial Schizotypy via GMV PC 6	Sex	Antisocial Schizotypy	-0.299685074265952	-0.201359224604791	-0.398010923927114	0.0501671716606749	2.31891283952734e-09	Y	Antisocial Schizotypy	NA
LtHAS_ST_SexInterac_Beta27	ST	ST Antisocial Schizotypy via GMV PC 6	Sexual Trauma:Sex	Antisocial Schizotypy	0.0595326773378472	0.137725047715407	-0.0186596930397127	0.0398947995954678	0.135635835086446	Y	Antisocial Schizotypy	0.314251919928138
LtHAS~FamilySES27	ST	ST Antisocial Schizotypy via GMV PC 6	FamilySES	Antisocial Schizotypy	-0.0229280192699807	0.0594273240785466	-0.105283362618508	0.0420188044260689	0.585299043384301	Y	Antisocial Schizotypy	NA
LtHAS~Age27	ST	ST Antisocial Schizotypy via GMV PC 6	Age	Antisocial Schizotypy	-0.112261374868401	-0.0327907301535511	-0.191732019583251	0.0405469923639945	0.00562850442632401	Y	Antisocial Schizotypy	NA
LtHAS~GriefT.FreqTotal27	ST	ST Antisocial Schizotypy via GMV PC 6	Grief trauma Dose	Antisocial Schizotypy	0.07363059754997	0.142625892414672	0.00463530268526825	0.0352023279044553	0.0364707304580389	Y	Antisocial Schizotypy	NA
LtHAS~IPVT.FreqTotal27	ST	ST Antisocial Schizotypy via GMV PC 6	Interpersonal Physical Violence Dose	Antisocial Schizotypy	0.0230046201104949	0.0885487949733535	-0.0425395547523636	0.0334415200380531	0.491512018865999	Y	Antisocial Schizotypy	NA
LtHAS~GenT.FreqTotal27	ST	ST Antisocial Schizotypy via GMV PC 6	General disaster trauma Dose	Antisocial Schizotypy	0.0871495126339912	0.149091801772686	0.0252072234952967	0.0316037894712798	0.00582335840893156	Y	Antisocial Schizotypy	NA
LtHAS~eTIV4	ST	ST Antisocial Schizotypy via GMV PC 6	eTIV	Antisocial Schizotypy	0.0164899302638712	0.111152045890121	-0.0781721853623784	0.0482978852534701	0.732786387884607	Y	Antisocial Schizotypy	NA
IPVT.FreqTotal~~GenT.FreqTotal91	ST	ST Antisocial Schizotypy via GMV PC 6	Residual Correlation: General disaster trauma Dose	Interpersonal Physical Violence Dose	0.0559959742752563	0.122955470335645	-0.0109635217851328	0.0341636359589039	0.101202440033219	Y	Antisocial Schizotypy	NA
GriefT.FreqTotal~~GenT.FreqTotal91	ST	ST Antisocial Schizotypy via GMV PC 6	Residual Correlation: General disaster trauma Dose	Grief trauma Dose	0.0059041445168637	0.0219804455439296	-0.0101721565102022	0.00820234512158066	0.471640900344097	Y	Antisocial Schizotypy	NA
GriefT.FreqTotal~~IPVT.FreqTotal91	ST	ST Antisocial Schizotypy via GMV PC 6	Residual Correlation: Interpersonal Physical Violence Dose	Grief trauma Dose	0.0225712968138136	0.101514356399599	-0.0563717627719721	0.0402778113314726	0.575213211941177	Y	Antisocial Schizotypy	NA
GMV_PC_6~~GMV_PC_61	ST	ST Antisocial Schizotypy via GMV PC 6	Residual Correlation: GMV PC 6	GMV PC 6	0.984011171207985	1.00377607851738	0.964246263898588	0.0100843216841226	0	Y	Antisocial Schizotypy	NA
LtHAS~~LtHAS27	ST	ST Antisocial Schizotypy via GMV PC 6	Residual Correlation: Antisocial Schizotypy	Antisocial Schizotypy	0.873717131834554	0.925743098046078	0.821691165623029	0.0265443480706271	0	Y	Antisocial Schizotypy	NA
GriefT.FreqTotal~~GriefT.FreqTotal91	ST	ST Antisocial Schizotypy via GMV PC 6	Residual Correlation: Grief trauma Dose	Grief trauma Dose	1	1	1	0	NA	Y	Antisocial Schizotypy	NA
IPVT.FreqTotal~~IPVT.FreqTotal91	ST	ST Antisocial Schizotypy via GMV PC 6	Residual Correlation: Interpersonal Physical Violence Dose	Interpersonal Physical Violence Dose	1	1	1	0	NA	Y	Antisocial Schizotypy	NA
GenT.FreqTotal~~GenT.FreqTotal91	ST	ST Antisocial Schizotypy via GMV PC 6	Residual Correlation: General disaster trauma Dose	General disaster trauma Dose	1	1	1	0	NA	Y	Antisocial Schizotypy	NA
ST.Status~~ST.Status91	ST	ST Antisocial Schizotypy via GMV PC 6	Residual Correlation: Sexual Trauma	Sexual Trauma	1	1	1	0	NA	Y	Antisocial Schizotypy	NA
ST.Status~~Sex91	ST	ST Antisocial Schizotypy via GMV PC 6	Residual Correlation: Sex	Sexual Trauma	0.314229205103403	0.314229205103403	0.314229205103403	0	NA	Y	Antisocial Schizotypy	NA
ST.Status~~ST.Status:Sex91	ST	ST Antisocial Schizotypy via GMV PC 6	Residual Correlation: Sexual Trauma:Sex	Sexual Trauma	0.164091593866747	0.164091593866747	0.164091593866747	0	NA	Y	Antisocial Schizotypy	NA
ST.Status~~FamilySES91	ST	ST Antisocial Schizotypy via GMV PC 6	Residual Correlation: FamilySES	Sexual Trauma	-0.020256348181876	-0.020256348181876	-0.020256348181876	0	NA	Y	Antisocial Schizotypy	NA
ST.Status~~Age91	ST	ST Antisocial Schizotypy via GMV PC 6	Residual Correlation: Age	Sexual Trauma	0.0657888093705943	0.0657888093705943	0.0657888093705943	0	NA	Y	Antisocial Schizotypy	NA
ST.Status~~eTIV23	ST	ST Antisocial Schizotypy via GMV PC 6	Residual Correlation: eTIV	Sexual Trauma	-0.208603896019286	-0.208603896019286	-0.208603896019286	0	NA	Y	Antisocial Schizotypy	NA
Sex~~Sex91	ST	ST Antisocial Schizotypy via GMV PC 6	Residual Correlation: Sex	Sex	1	1	1	0	NA	Y	Antisocial Schizotypy	NA
Sex~~ST.Status:Sex91	ST	ST Antisocial Schizotypy via GMV PC 6	Residual Correlation: Sexual Trauma:Sex	Sex	-0.137730120512505	-0.137730120512505	-0.137730120512505	0	NA	Y	Antisocial Schizotypy	NA
Sex~~FamilySES91	ST	ST Antisocial Schizotypy via GMV PC 6	Residual Correlation: FamilySES	Sex	-0.0687333459015066	-0.0687333459015066	-0.0687333459015066	0	NA	Y	Antisocial Schizotypy	NA
Sex~~Age91	ST	ST Antisocial Schizotypy via GMV PC 6	Residual Correlation: Age	Sex	-0.0140691198143278	-0.0140691198143278	-0.0140691198143278	0	NA	Y	Antisocial Schizotypy	NA
Sex~~eTIV23	ST	ST Antisocial Schizotypy via GMV PC 6	Residual Correlation: eTIV	Sex	-0.603865596633544	-0.603865596633544	-0.603865596633544	0	NA	Y	Antisocial Schizotypy	NA
ST.Status:Sex~~ST.Status:Sex91	ST	ST Antisocial Schizotypy via GMV PC 6	Residual Correlation: Sexual Trauma:Sex	Sexual Trauma:Sex	1	1	1	0	NA	Y	Antisocial Schizotypy	NA
ST.Status:Sex~~FamilySES91	ST	ST Antisocial Schizotypy via GMV PC 6	Residual Correlation: FamilySES	Sexual Trauma:Sex	0.0320073222164968	0.0320073222164968	0.0320073222164968	0	NA	Y	Antisocial Schizotypy	NA
ST.Status:Sex~~Age91	ST	ST Antisocial Schizotypy via GMV PC 6	Residual Correlation: Age	Sexual Trauma:Sex	0.0258464332665311	0.0258464332665311	0.0258464332665311	0	NA	Y	Antisocial Schizotypy	NA
ST.Status:Sex~~eTIV23	ST	ST Antisocial Schizotypy via GMV PC 6	Residual Correlation: eTIV	Sexual Trauma:Sex	0.127776061092563	0.127776061092563	0.127776061092563	0	NA	Y	Antisocial Schizotypy	NA
FamilySES~~FamilySES91	ST	ST Antisocial Schizotypy via GMV PC 6	Residual Correlation: FamilySES	FamilySES	1.01963346647617	1.01963346647617	1.01963346647617	0	NA	Y	Antisocial Schizotypy	NA
FamilySES~~Age91	ST	ST Antisocial Schizotypy via GMV PC 6	Residual Correlation: Age	FamilySES	-0.148020188849732	-0.148020188849732	-0.148020188849732	0	NA	Y	Antisocial Schizotypy	NA
FamilySES~~eTIV23	ST	ST Antisocial Schizotypy via GMV PC 6	Residual Correlation: eTIV	FamilySES	0.0584440657400089	0.0584440657400089	0.0584440657400089	0	NA	Y	Antisocial Schizotypy	NA
Age~~Age91	ST	ST Antisocial Schizotypy via GMV PC 6	Residual Correlation: Age	Age	1	1	1	0	NA	Y	Antisocial Schizotypy	NA
Age~~eTIV23	ST	ST Antisocial Schizotypy via GMV PC 6	Residual Correlation: eTIV	Age	0.00487460698051452	0.00487460698051452	0.00487460698051452	0	NA	Y	Antisocial Schizotypy	NA
eTIV~~eTIV23	ST	ST Antisocial Schizotypy via GMV PC 6	Residual Correlation: eTIV	eTIV	1	1	1	0	NA	Y	Antisocial Schizotypy	NA
GMV_PC_6~11	ST	ST Antisocial Schizotypy via GMV PC 6	Intercept for GMV PC 6		0.00765380821917735	0.0889120007348917	-0.0736043842965369	0.0414590233068916	0.853533845933594	Y	Antisocial Schizotypy	NA
LtHAS~127	ST	ST Antisocial Schizotypy via GMV PC 6	Intercept for Antisocial Schizotypy		-0.0340156346348892	0.046935121076135	-0.114966390345913	0.0413021649119848	0.410178276089013	Y	Antisocial Schizotypy	NA
ST.Status~191	ST	ST Antisocial Schizotypy via GMV PC 6	Intercept for Sexual Trauma		-3.9529983361248e-17	-3.9529983361248e-17	-3.9529983361248e-17	0	NA	Y	Antisocial Schizotypy	NA
Sex~191	ST	ST Antisocial Schizotypy via GMV PC 6	Intercept for Sex		-3.65077996895907e-17	-3.65077996895907e-17	-3.65077996895907e-17	0	NA	Y	Antisocial Schizotypy	NA
ST.Status:Sex~191	ST	ST Antisocial Schizotypy via GMV PC 6	Intercept for Sexual Trauma:Sex		0.342691492203567	0.342691492203567	0.342691492203567	0	NA	Y	Antisocial Schizotypy	NA
FamilySES~191	ST	ST Antisocial Schizotypy via GMV PC 6	Intercept for FamilySES		-0.000879168121392604	-0.000879168121392604	-0.000879168121392604	0	NA	Y	Antisocial Schizotypy	NA
Age~191	ST	ST Antisocial Schizotypy via GMV PC 6	Intercept for Age		-1.72912438394023e-16	-1.72912438394023e-16	-1.72912438394023e-16	0	NA	Y	Antisocial Schizotypy	NA
GriefT.FreqTotal~191	ST	ST Antisocial Schizotypy via GMV PC 6	Intercept for Grief trauma Dose		-6.19603402189078e-17	0.0806020152172839	-0.0806020152172841	0.041124232819104	0.999999999999999	Y	Antisocial Schizotypy	NA
IPVT.FreqTotal~191	ST	ST Antisocial Schizotypy via GMV PC 6	Intercept for Interpersonal Physical Violence Dose		-6.758086294424e-18	0.0806020270206002	-0.0806020270206002	0.0411242388413148	1	Y	Antisocial Schizotypy	NA
GenT.FreqTotal~191	ST	ST Antisocial Schizotypy via GMV PC 6	Intercept for General disaster trauma Dose		-4.29230713318638e-18	0.0806020255653532	-0.0806020255653532	0.0411242380988282	1	Y	Antisocial Schizotypy	NA
eTIV~123	ST	ST Antisocial Schizotypy via GMV PC 6	Intercept for eTIV		3.76068462311739e-16	3.76068462311739e-16	3.76068462311739e-16	0	NA	Y	Antisocial Schizotypy	NA
GMV_PC_7_ST.Beta1	ST	ST Antisocial Schizotypy via GMV PC 7	Sexual Trauma	GMV PC 7	0.0123053043553171	0.103706086299202	-0.0790954775885674	0.0466339089212058	0.791879848415861	Y	Antisocial Schizotypy	0.899797840519937
GMV_PC_7_SexBeta1	ST	ST Antisocial Schizotypy via GMV PC 7	Sex	GMV PC 7	0.0390183304866267	0.145827509701306	-0.0677908487280528	0.0544954805584065	0.47399626185381	Y	Antisocial Schizotypy	NA
GMV_PC_7_STSexInterac_Beta1	ST	ST Antisocial Schizotypy via GMV PC 7	Sexual Trauma:Sex	GMV PC 7	0.0228668028016727	0.112056910977334	-0.0663233053739885	0.0455059934157879	0.615315217079189	Y	Antisocial Schizotypy	0.814647284215835
GMV_PC_7~FamilySES1	ST	ST Antisocial Schizotypy via GMV PC 7	FamilySES	GMV PC 7	0.10731203973562	0.199304252730919	0.0153198267403203	0.0469356650024808	0.0222329415003051	Y	Antisocial Schizotypy	NA
GMV_PC_7~Age1	ST	ST Antisocial Schizotypy via GMV PC 7	Age	GMV PC 7	0.0581746036955252	0.143700092960862	-0.0273508855698118	0.04363625553324	0.18247559404458	Y	Antisocial Schizotypy	NA
GMV_PC_7~GriefT.FreqTotal1	ST	ST Antisocial Schizotypy via GMV PC 7	Grief trauma Dose	GMV PC 7	-0.0108900108633577	0.0535620401878207	-0.0753420619145361	0.032884303772706	0.740522602888782	Y	Antisocial Schizotypy	NA
GMV_PC_7~IPVT.FreqTotal1	ST	ST Antisocial Schizotypy via GMV PC 7	Interpersonal Physical Violence Dose	GMV PC 7	-0.0692764920797329	0.0657531033383192	-0.204306087497785	0.0688939166653818	0.314630589964538	Y	Antisocial Schizotypy	NA
GMV_PC_7~GenT.FreqTotal1	ST	ST Antisocial Schizotypy via GMV PC 7	General disaster trauma Dose	GMV PC 7	-0.00798658208901245	0.0391958724341567	-0.0551690366121816	0.0240731232284564	0.740067895446012	Y	Antisocial Schizotypy	NA
GMV_PC_7~eTIV1	ST	ST Antisocial Schizotypy via GMV PC 7	eTIV	GMV PC 7	-0.0118582085195333	0.0957842473661214	-0.119500664405188	0.0549206295292795	0.829053709418176	Y	Antisocial Schizotypy	NA
LtHAS_GMV_PC_7	ST	ST Antisocial Schizotypy via GMV PC 7	GMV PC 7	Antisocial Schizotypy	0.0189202804389766	0.0946175846629971	-0.0567770237850438	0.0386217832680147	0.624214395856662	Y	Antisocial Schizotypy	0.82162961397606
LtHAS_ST.Beta28	ST	ST Antisocial Schizotypy via GMV PC 7	Sexual Trauma	Antisocial Schizotypy	0.151230019678996	0.237583031973008	0.0648770073849848	0.0440584689183847	0.000598077665755037	Y	Antisocial Schizotypy	0.00465939881477283
LtHAS_SexBeta28	ST	ST Antisocial Schizotypy via GMV PC 7	Sex	Antisocial Schizotypy	-0.297091166866991	-0.191528207603169	-0.402654126130812	0.0538596423691908	3.46751742874574e-08	Y	Antisocial Schizotypy	NA
LtHAS_ST_SexInterac_Beta28	ST	ST Antisocial Schizotypy via GMV PC 7	Sexual Trauma:Sex	Antisocial Schizotypy	0.0600565331700864	0.144268240541532	-0.024155174201359	0.0429659463315125	0.162181989535968	Y	Antisocial Schizotypy	0.35342631111291
LtHAS~FamilySES28	ST	ST Antisocial Schizotypy via GMV PC 7	FamilySES	Antisocial Schizotypy	-0.0200792801900652	0.0678050959602469	-0.107963656340377	0.0448397913653174	0.654297195462927	Y	Antisocial Schizotypy	NA
LtHAS~Age28	ST	ST Antisocial Schizotypy via GMV PC 7	Age	Antisocial Schizotypy	-0.11628613577515	-0.0306267578778199	-0.201945513672481	0.0437045673150123	0.0077971017391234	Y	Antisocial Schizotypy	NA
LtHAS~GriefT.FreqTotal28	ST	ST Antisocial Schizotypy via GMV PC 7	Grief trauma Dose	Antisocial Schizotypy	0.0684391548734777	0.144187922006286	-0.00730961225933047	0.0386480403366107	0.0765887792858615	Y	Antisocial Schizotypy	NA
LtHAS~IPVT.FreqTotal28	ST	ST Antisocial Schizotypy via GMV PC 7	Interpersonal Physical Violence Dose	Antisocial Schizotypy	0.0255049361699643	0.0946330227238381	-0.0436231503839094	0.0352700800112386	0.469598570363693	Y	Antisocial Schizotypy	NA
LtHAS~GenT.FreqTotal28	ST	ST Antisocial Schizotypy via GMV PC 7	General disaster trauma Dose	Antisocial Schizotypy	0.0858145078699122	0.154251526274821	0.0173774894650031	0.0349174877419849	0.0139854478273027	Y	Antisocial Schizotypy	NA
LtHAS~eTIV5	ST	ST Antisocial Schizotypy via GMV PC 7	eTIV	Antisocial Schizotypy	0.0177179433238128	0.119523106122362	-0.084087219474736	0.0519423640442248	0.733022461369861	Y	Antisocial Schizotypy	NA
IPVT.FreqTotal~~GenT.FreqTotal92	ST	ST Antisocial Schizotypy via GMV PC 7	Residual Correlation: General disaster trauma Dose	Interpersonal Physical Violence Dose	0.0559958978534266	0.127872043308714	-0.0158802476018609	0.0366721766431615	0.126778071709896	Y	Antisocial Schizotypy	NA
GriefT.FreqTotal~~GenT.FreqTotal92	ST	ST Antisocial Schizotypy via GMV PC 7	Residual Correlation: General disaster trauma Dose	Grief trauma Dose	0.00590408511933523	0.0231608973595351	-0.0113527271208646	0.00880465782857206	0.502498427787029	Y	Antisocial Schizotypy	NA
GriefT.FreqTotal~~IPVT.FreqTotal92	ST	ST Antisocial Schizotypy via GMV PC 7	Residual Correlation: Interpersonal Physical Violence Dose	Grief trauma Dose	0.0225713181186045	0.107310996306406	-0.0621683600691965	0.0432353241468807	0.601630410896302	Y	Antisocial Schizotypy	NA
GMV_PC_7~~GMV_PC_71	ST	ST Antisocial Schizotypy via GMV PC 7	Residual Correlation: GMV PC 7	GMV PC 7	0.980263952265824	1.00850407858875	0.9520238259429	0.0144084924752078	0	Y	Antisocial Schizotypy	NA
LtHAS~~LtHAS28	ST	ST Antisocial Schizotypy via GMV PC 7	Residual Correlation: Antisocial Schizotypy	Antisocial Schizotypy	0.878681310854665	0.932051140237473	0.825311481471857	0.0272300051448814	0	Y	Antisocial Schizotypy	NA
GriefT.FreqTotal~~GriefT.FreqTotal92	ST	ST Antisocial Schizotypy via GMV PC 7	Residual Correlation: Grief trauma Dose	Grief trauma Dose	1	1	1	0	NA	Y	Antisocial Schizotypy	NA
IPVT.FreqTotal~~IPVT.FreqTotal92	ST	ST Antisocial Schizotypy via GMV PC 7	Residual Correlation: Interpersonal Physical Violence Dose	Interpersonal Physical Violence Dose	1	1	1	0	NA	Y	Antisocial Schizotypy	NA
GenT.FreqTotal~~GenT.FreqTotal92	ST	ST Antisocial Schizotypy via GMV PC 7	Residual Correlation: General disaster trauma Dose	General disaster trauma Dose	1	1	1	0	NA	Y	Antisocial Schizotypy	NA
ST.Status~~ST.Status92	ST	ST Antisocial Schizotypy via GMV PC 7	Residual Correlation: Sexual Trauma	Sexual Trauma	1	1	1	0	NA	Y	Antisocial Schizotypy	NA
ST.Status~~Sex92	ST	ST Antisocial Schizotypy via GMV PC 7	Residual Correlation: Sex	Sexual Trauma	0.314229205103403	0.314229205103403	0.314229205103403	0	NA	Y	Antisocial Schizotypy	NA
ST.Status~~ST.Status:Sex92	ST	ST Antisocial Schizotypy via GMV PC 7	Residual Correlation: Sexual Trauma:Sex	Sexual Trauma	0.164091593866747	0.164091593866747	0.164091593866747	0	NA	Y	Antisocial Schizotypy	NA
ST.Status~~FamilySES92	ST	ST Antisocial Schizotypy via GMV PC 7	Residual Correlation: FamilySES	Sexual Trauma	-0.0164144225978804	-0.0164144225978804	-0.0164144225978804	0	NA	Y	Antisocial Schizotypy	NA
ST.Status~~Age92	ST	ST Antisocial Schizotypy via GMV PC 7	Residual Correlation: Age	Sexual Trauma	0.0657888093705943	0.0657888093705943	0.0657888093705943	0	NA	Y	Antisocial Schizotypy	NA
ST.Status~~eTIV24	ST	ST Antisocial Schizotypy via GMV PC 7	Residual Correlation: eTIV	Sexual Trauma	-0.208603896019286	-0.208603896019286	-0.208603896019286	0	NA	Y	Antisocial Schizotypy	NA
Sex~~Sex92	ST	ST Antisocial Schizotypy via GMV PC 7	Residual Correlation: Sex	Sex	1	1	1	0	NA	Y	Antisocial Schizotypy	NA
Sex~~ST.Status:Sex92	ST	ST Antisocial Schizotypy via GMV PC 7	Residual Correlation: Sexual Trauma:Sex	Sex	-0.137730120512505	-0.137730120512505	-0.137730120512505	0	NA	Y	Antisocial Schizotypy	NA
Sex~~FamilySES92	ST	ST Antisocial Schizotypy via GMV PC 7	Residual Correlation: FamilySES	Sex	-0.0706112403671845	-0.0706112403671845	-0.0706112403671845	0	NA	Y	Antisocial Schizotypy	NA
Sex~~Age92	ST	ST Antisocial Schizotypy via GMV PC 7	Residual Correlation: Age	Sex	-0.0140691198143278	-0.0140691198143278	-0.0140691198143278	0	NA	Y	Antisocial Schizotypy	NA
Sex~~eTIV24	ST	ST Antisocial Schizotypy via GMV PC 7	Residual Correlation: eTIV	Sex	-0.603865596633544	-0.603865596633544	-0.603865596633544	0	NA	Y	Antisocial Schizotypy	NA
ST.Status:Sex~~ST.Status:Sex92	ST	ST Antisocial Schizotypy via GMV PC 7	Residual Correlation: Sexual Trauma:Sex	Sexual Trauma:Sex	1	1	1	0	NA	Y	Antisocial Schizotypy	NA
ST.Status:Sex~~FamilySES92	ST	ST Antisocial Schizotypy via GMV PC 7	Residual Correlation: FamilySES	Sexual Trauma:Sex	0.0252292728697846	0.0252292728697846	0.0252292728697846	0	NA	Y	Antisocial Schizotypy	NA
ST.Status:Sex~~Age92	ST	ST Antisocial Schizotypy via GMV PC 7	Residual Correlation: Age	Sexual Trauma:Sex	0.0258464332665311	0.0258464332665311	0.0258464332665311	0	NA	Y	Antisocial Schizotypy	NA
ST.Status:Sex~~eTIV24	ST	ST Antisocial Schizotypy via GMV PC 7	Residual Correlation: eTIV	Sexual Trauma:Sex	0.127776061092563	0.127776061092563	0.127776061092563	0	NA	Y	Antisocial Schizotypy	NA
FamilySES~~FamilySES92	ST	ST Antisocial Schizotypy via GMV PC 7	Residual Correlation: FamilySES	FamilySES	1.11473193478785	1.11473193478785	1.11473193478785	0	NA	Y	Antisocial Schizotypy	NA
FamilySES~~Age92	ST	ST Antisocial Schizotypy via GMV PC 7	Residual Correlation: Age	FamilySES	-0.147336910629668	-0.147336910629668	-0.147336910629668	0	NA	Y	Antisocial Schizotypy	NA
FamilySES~~eTIV24	ST	ST Antisocial Schizotypy via GMV PC 7	Residual Correlation: eTIV	FamilySES	0.0584630098033481	0.0584630098033481	0.0584630098033481	0	NA	Y	Antisocial Schizotypy	NA
Age~~Age92	ST	ST Antisocial Schizotypy via GMV PC 7	Residual Correlation: Age	Age	1	1	1	0	NA	Y	Antisocial Schizotypy	NA
Age~~eTIV24	ST	ST Antisocial Schizotypy via GMV PC 7	Residual Correlation: eTIV	Age	0.00487460698051452	0.00487460698051452	0.00487460698051452	0	NA	Y	Antisocial Schizotypy	NA
eTIV~~eTIV24	ST	ST Antisocial Schizotypy via GMV PC 7	Residual Correlation: eTIV	eTIV	1	1	1	0	NA	Y	Antisocial Schizotypy	NA
GMV_PC_7~11	ST	ST Antisocial Schizotypy via GMV PC 7	Intercept for GMV PC 7		-0.00760228992663581	0.0818114947026457	-0.0970160745559173	0.0456201161524222	0.867650665943381	Y	Antisocial Schizotypy	NA
LtHAS~128	ST	ST Antisocial Schizotypy via GMV PC 7	Intercept for Antisocial Schizotypy		-0.0344904976715025	0.0526071060535568	-0.121588101396562	0.0444383694864161	0.437664978597992	Y	Antisocial Schizotypy	NA
ST.Status~192	ST	ST Antisocial Schizotypy via GMV PC 7	Intercept for Sexual Trauma		-3.9529983361248e-17	-3.9529983361248e-17	-3.9529983361248e-17	0	NA	Y	Antisocial Schizotypy	NA
Sex~192	ST	ST Antisocial Schizotypy via GMV PC 7	Intercept for Sex		-3.65077996895907e-17	-3.65077996895907e-17	-3.65077996895907e-17	0	NA	Y	Antisocial Schizotypy	NA
ST.Status:Sex~192	ST	ST Antisocial Schizotypy via GMV PC 7	Intercept for Sexual Trauma:Sex		0.342691492203567	0.342691492203567	0.342691492203567	0	NA	Y	Antisocial Schizotypy	NA
FamilySES~192	ST	ST Antisocial Schizotypy via GMV PC 7	Intercept for FamilySES		-0.00241521330661738	-0.00241521330661738	-0.00241521330661738	0	NA	Y	Antisocial Schizotypy	NA
Age~192	ST	ST Antisocial Schizotypy via GMV PC 7	Intercept for Age		-1.72912438394023e-16	-1.72912438394023e-16	-1.72912438394023e-16	0	NA	Y	Antisocial Schizotypy	NA
GriefT.FreqTotal~192	ST	ST Antisocial Schizotypy via GMV PC 7	Intercept for Grief trauma Dose		-6.19234660698095e-17	0.0865204579869025	-0.0865204579869026	0.0441439019642018	0.999999999999999	Y	Antisocial Schizotypy	NA
IPVT.FreqTotal~192	ST	ST Antisocial Schizotypy via GMV PC 7	Intercept for Interpersonal Physical Violence Dose		-6.75813719077795e-18	0.0865204607676151	-0.0865204607676151	0.0441439033829588	1	Y	Antisocial Schizotypy	NA
GenT.FreqTotal~192	ST	ST Antisocial Schizotypy via GMV PC 7	Intercept for General disaster trauma Dose		-4.29009109616757e-18	0.0865204687403369	-0.0865204687403369	0.0441439074507488	1	Y	Antisocial Schizotypy	NA
eTIV~124	ST	ST Antisocial Schizotypy via GMV PC 7	Intercept for eTIV		3.76068462311739e-16	3.76068462311739e-16	3.76068462311739e-16	0	NA	Y	Antisocial Schizotypy	NA
GMV_PC_8_ST.Beta1	ST	ST Antisocial Schizotypy via GMV PC 8	Sexual Trauma	GMV PC 8	-0.0376606564612198	0.0494201013183905	-0.12474141424083	0.0444297744583534	0.396635952304092	Y	Antisocial Schizotypy	0.651811334542387
GMV_PC_8_SexBeta1	ST	ST Antisocial Schizotypy via GMV PC 8	Sex	GMV PC 8	0.171796162550966	0.273083018594715	0.070509306507218	0.0516779169631107	0.00088620716888288	Y	Antisocial Schizotypy	NA
GMV_PC_8_STSexInterac_Beta1	ST	ST Antisocial Schizotypy via GMV PC 8	Sexual Trauma:Sex	GMV PC 8	0.0655143117206206	0.151570465832626	-0.0205418423913849	0.0439070078791271	0.135668960467745	Y	Antisocial Schizotypy	0.314251919928138
GMV_PC_8~FamilySES1	ST	ST Antisocial Schizotypy via GMV PC 8	FamilySES	GMV PC 8	-0.0535697912122684	0.035454686424792	-0.142594268849329	0.0454214864861162	0.238241651093585	Y	Antisocial Schizotypy	NA
GMV_PC_8~Age1	ST	ST Antisocial Schizotypy via GMV PC 8	Age	GMV PC 8	0.0465442249480159	0.126006423944425	-0.0329179740483934	0.0405426832447928	0.250956094906519	Y	Antisocial Schizotypy	NA
GMV_PC_8~GriefT.FreqTotal1	ST	ST Antisocial Schizotypy via GMV PC 8	Grief trauma Dose	GMV PC 8	0.0183685485995437	0.0811188801683898	-0.0443817829693025	0.0320160635929092	0.566151106767009	Y	Antisocial Schizotypy	NA
GMV_PC_8~IPVT.FreqTotal1	ST	ST Antisocial Schizotypy via GMV PC 8	Interpersonal Physical Violence Dose	GMV PC 8	0.0516361746884036	0.122172649033791	-0.0189002996569839	0.0359886584150373	0.151346889117217	Y	Antisocial Schizotypy	NA
GMV_PC_8~GenT.FreqTotal1	ST	ST Antisocial Schizotypy via GMV PC 8	General disaster trauma Dose	GMV PC 8	-0.0233857724276703	0.0224648959120553	-0.0692364407673959	0.0233936279959172	0.317473042437483	Y	Antisocial Schizotypy	NA
GMV_PC_8~eTIV1	ST	ST Antisocial Schizotypy via GMV PC 8	eTIV	GMV PC 8	0.109309469769842	0.199600171294273	0.0190187682454104	0.0460675309529322	0.0176533716947485	Y	Antisocial Schizotypy	NA
LtHAS_GMV_PC_8	ST	ST Antisocial Schizotypy via GMV PC 8	GMV PC 8	Antisocial Schizotypy	-0.0127029887385978	0.0599952636847188	-0.0854012411619143	0.0370916266812815	0.73199276736804	Y	Antisocial Schizotypy	0.866501405839101
LtHAS_ST.Beta29	ST	ST Antisocial Schizotypy via GMV PC 8	Sexual Trauma	Antisocial Schizotypy	0.150934661235639	0.230355378119535	0.0715139443517422	0.0405215185127671	0.000195468045760316	Y	Antisocial Schizotypy	0.00172599879478101
LtHAS_SexBeta29	ST	ST Antisocial Schizotypy via GMV PC 8	Sex	Antisocial Schizotypy	-0.294514022348251	-0.196750056917418	-0.392277987779084	0.0498804907651276	3.53947426923185e-09	Y	Antisocial Schizotypy	NA
LtHAS_ST_SexInterac_Beta29	ST	ST Antisocial Schizotypy via GMV PC 8	Sexual Trauma:Sex	Antisocial Schizotypy	0.0612287081949584	0.1382762240424	-0.0158188076524827	0.03931067940798	0.119337789907109	Y	Antisocial Schizotypy	0.291350314263673
LtHAS~FamilySES29	ST	ST Antisocial Schizotypy via GMV PC 8	FamilySES	Antisocial Schizotypy	-0.0289612038634623	0.058496605623832	-0.116419013350757	0.0446221513135703	0.516317696345604	Y	Antisocial Schizotypy	NA
LtHAS~Age29	ST	ST Antisocial Schizotypy via GMV PC 8	Age	Antisocial Schizotypy	-0.116511077034909	-0.0380971082491468	-0.194925045820671	0.0400078620853656	0.00358887560737142	Y	Antisocial Schizotypy	NA
LtHAS~GriefT.FreqTotal29	ST	ST Antisocial Schizotypy via GMV PC 8	Grief trauma Dose	Antisocial Schizotypy	0.0686321926088166	0.138511222723881	-0.00124683750624797	0.0356532215215491	0.0542302664321879	Y	Antisocial Schizotypy	NA
LtHAS~IPVT.FreqTotal29	ST	ST Antisocial Schizotypy via GMV PC 8	Interpersonal Physical Violence Dose	Antisocial Schizotypy	0.024563696249265	0.09007867890259	-0.04095128640406	0.0334266257799117	0.46242829578948	Y	Antisocial Schizotypy	NA
LtHAS~GenT.FreqTotal29	ST	ST Antisocial Schizotypy via GMV PC 8	General disaster trauma Dose	Antisocial Schizotypy	0.0847773288393281	0.14587244773057	0.0236822099480861	0.0311715518107233	0.00653407910272064	Y	Antisocial Schizotypy	NA
LtHAS~eTIV6	ST	ST Antisocial Schizotypy via GMV PC 8	eTIV	Antisocial Schizotypy	0.0186965718760784	0.111924043994639	-0.0745309002424824	0.0475659108299578	0.694270276113086	Y	Antisocial Schizotypy	NA
IPVT.FreqTotal~~GenT.FreqTotal93	ST	ST Antisocial Schizotypy via GMV PC 8	Residual Correlation: General disaster trauma Dose	Interpersonal Physical Violence Dose	0.0559959656991906	0.121938992105952	-0.00994706070757111	0.0336450194630676	0.0960491690682779	Y	Antisocial Schizotypy	NA
GriefT.FreqTotal~~GenT.FreqTotal93	ST	ST Antisocial Schizotypy via GMV PC 8	Residual Correlation: General disaster trauma Dose	Grief trauma Dose	0.0059040509087847	0.0217363996254085	-0.00992829780783905	0.00807787736994522	0.464845503825069	Y	Antisocial Schizotypy	NA
GriefT.FreqTotal~~IPVT.FreqTotal93	ST	ST Antisocial Schizotypy via GMV PC 8	Residual Correlation: Interpersonal Physical Violence Dose	Grief trauma Dose	0.022571345109565	0.100316023265644	-0.0551733330465138	0.0396663809995076	0.569336049164082	Y	Antisocial Schizotypy	NA
GMV_PC_8~~GMV_PC_81	ST	ST Antisocial Schizotypy via GMV PC 8	Residual Correlation: GMV PC 8	GMV PC 8	0.970361907017705	0.995536482036292	0.945187331999117	0.0128444069468426	0	Y	Antisocial Schizotypy	NA
LtHAS~~LtHAS29	ST	ST Antisocial Schizotypy via GMV PC 8	Residual Correlation: Antisocial Schizotypy	Antisocial Schizotypy	0.878356293224311	0.927705739807727	0.829006846640894	0.0251787517386433	0	Y	Antisocial Schizotypy	NA
GriefT.FreqTotal~~GriefT.FreqTotal93	ST	ST Antisocial Schizotypy via GMV PC 8	Residual Correlation: Grief trauma Dose	Grief trauma Dose	1	1	1	0	NA	Y	Antisocial Schizotypy	NA
IPVT.FreqTotal~~IPVT.FreqTotal93	ST	ST Antisocial Schizotypy via GMV PC 8	Residual Correlation: Interpersonal Physical Violence Dose	Interpersonal Physical Violence Dose	1	1	1	0	NA	Y	Antisocial Schizotypy	NA
GenT.FreqTotal~~GenT.FreqTotal93	ST	ST Antisocial Schizotypy via GMV PC 8	Residual Correlation: General disaster trauma Dose	General disaster trauma Dose	1	1	1	0	NA	Y	Antisocial Schizotypy	NA
ST.Status~~ST.Status93	ST	ST Antisocial Schizotypy via GMV PC 8	Residual Correlation: Sexual Trauma	Sexual Trauma	1	1	1	0	NA	Y	Antisocial Schizotypy	NA
ST.Status~~Sex93	ST	ST Antisocial Schizotypy via GMV PC 8	Residual Correlation: Sex	Sexual Trauma	0.314229205103403	0.314229205103403	0.314229205103403	0	NA	Y	Antisocial Schizotypy	NA
ST.Status~~ST.Status:Sex93	ST	ST Antisocial Schizotypy via GMV PC 8	Residual Correlation: Sexual Trauma:Sex	Sexual Trauma	0.164091593866747	0.164091593866747	0.164091593866747	0	NA	Y	Antisocial Schizotypy	NA
ST.Status~~FamilySES93	ST	ST Antisocial Schizotypy via GMV PC 8	Residual Correlation: FamilySES	Sexual Trauma	-0.0211057083860342	-0.0211057083860342	-0.0211057083860342	0	NA	Y	Antisocial Schizotypy	NA
ST.Status~~Age93	ST	ST Antisocial Schizotypy via GMV PC 8	Residual Correlation: Age	Sexual Trauma	0.0657888093705943	0.0657888093705943	0.0657888093705943	0	NA	Y	Antisocial Schizotypy	NA
ST.Status~~eTIV25	ST	ST Antisocial Schizotypy via GMV PC 8	Residual Correlation: eTIV	Sexual Trauma	-0.208603896019286	-0.208603896019286	-0.208603896019286	0	NA	Y	Antisocial Schizotypy	NA
Sex~~Sex93	ST	ST Antisocial Schizotypy via GMV PC 8	Residual Correlation: Sex	Sex	1	1	1	0	NA	Y	Antisocial Schizotypy	NA
Sex~~ST.Status:Sex93	ST	ST Antisocial Schizotypy via GMV PC 8	Residual Correlation: Sexual Trauma:Sex	Sex	-0.137730120512505	-0.137730120512505	-0.137730120512505	0	NA	Y	Antisocial Schizotypy	NA
Sex~~FamilySES93	ST	ST Antisocial Schizotypy via GMV PC 8	Residual Correlation: FamilySES	Sex	-0.0710716694973152	-0.0710716694973152	-0.0710716694973152	0	NA	Y	Antisocial Schizotypy	NA
Sex~~Age93	ST	ST Antisocial Schizotypy via GMV PC 8	Residual Correlation: Age	Sex	-0.0140691198143278	-0.0140691198143278	-0.0140691198143278	0	NA	Y	Antisocial Schizotypy	NA
Sex~~eTIV25	ST	ST Antisocial Schizotypy via GMV PC 8	Residual Correlation: eTIV	Sex	-0.603865596633544	-0.603865596633544	-0.603865596633544	0	NA	Y	Antisocial Schizotypy	NA
ST.Status:Sex~~ST.Status:Sex93	ST	ST Antisocial Schizotypy via GMV PC 8	Residual Correlation: Sexual Trauma:Sex	Sexual Trauma:Sex	1	1	1	0	NA	Y	Antisocial Schizotypy	NA
ST.Status:Sex~~FamilySES93	ST	ST Antisocial Schizotypy via GMV PC 8	Residual Correlation: FamilySES	Sexual Trauma:Sex	0.0302167458182881	0.0302167458182881	0.0302167458182881	0	NA	Y	Antisocial Schizotypy	NA
ST.Status:Sex~~Age93	ST	ST Antisocial Schizotypy via GMV PC 8	Residual Correlation: Age	Sexual Trauma:Sex	0.0258464332665311	0.0258464332665311	0.0258464332665311	0	NA	Y	Antisocial Schizotypy	NA
ST.Status:Sex~~eTIV25	ST	ST Antisocial Schizotypy via GMV PC 8	Residual Correlation: eTIV	Sexual Trauma:Sex	0.127776061092563	0.127776061092563	0.127776061092563	0	NA	Y	Antisocial Schizotypy	NA
FamilySES~~FamilySES93	ST	ST Antisocial Schizotypy via GMV PC 8	Residual Correlation: FamilySES	FamilySES	0.933993424186419	0.933993424186419	0.933993424186419	0	NA	Y	Antisocial Schizotypy	NA
FamilySES~~Age93	ST	ST Antisocial Schizotypy via GMV PC 8	Residual Correlation: Age	FamilySES	-0.1522444430639	-0.1522444430639	-0.1522444430639	0	NA	Y	Antisocial Schizotypy	NA
FamilySES~~eTIV25	ST	ST Antisocial Schizotypy via GMV PC 8	Residual Correlation: eTIV	FamilySES	0.0565293988147063	0.0565293988147063	0.0565293988147063	0	NA	Y	Antisocial Schizotypy	NA
Age~~Age93	ST	ST Antisocial Schizotypy via GMV PC 8	Residual Correlation: Age	Age	1	1	1	0	NA	Y	Antisocial Schizotypy	NA
Age~~eTIV25	ST	ST Antisocial Schizotypy via GMV PC 8	Residual Correlation: eTIV	Age	0.00487460698051452	0.00487460698051452	0.00487460698051452	0	NA	Y	Antisocial Schizotypy	NA
eTIV~~eTIV25	ST	ST Antisocial Schizotypy via GMV PC 8	Residual Correlation: eTIV	eTIV	1	1	1	0	NA	Y	Antisocial Schizotypy	NA
GMV_PC_8~11	ST	ST Antisocial Schizotypy via GMV PC 8	Intercept for GMV PC 8		-0.022431442914834	0.0622561934536777	-0.107119079283346	0.0432087717103564	0.603662451808608	Y	Antisocial Schizotypy	NA
LtHAS~129	ST	ST Antisocial Schizotypy via GMV PC 8	Intercept for Antisocial Schizotypy		-0.0353557365594332	0.0444048908863518	-0.115116364005218	0.0406949454555934	0.384956964001887	Y	Antisocial Schizotypy	NA
ST.Status~193	ST	ST Antisocial Schizotypy via GMV PC 8	Intercept for Sexual Trauma		-3.9529983361248e-17	-3.9529983361248e-17	-3.9529983361248e-17	0	NA	Y	Antisocial Schizotypy	NA
Sex~193	ST	ST Antisocial Schizotypy via GMV PC 8	Intercept for Sex		-3.65077996895907e-17	-3.65077996895907e-17	-3.65077996895907e-17	0	NA	Y	Antisocial Schizotypy	NA
ST.Status:Sex~193	ST	ST Antisocial Schizotypy via GMV PC 8	Intercept for Sexual Trauma:Sex		0.342691492203567	0.342691492203567	0.342691492203567	0	NA	Y	Antisocial Schizotypy	NA
FamilySES~193	ST	ST Antisocial Schizotypy via GMV PC 8	Intercept for FamilySES		-4.78221950205305e-06	-4.78221950205305e-06	-4.78221950205305e-06	0	NA	Y	Antisocial Schizotypy	NA
Age~193	ST	ST Antisocial Schizotypy via GMV PC 8	Intercept for Age		-1.72912438394023e-16	-1.72912438394023e-16	-1.72912438394023e-16	0	NA	Y	Antisocial Schizotypy	NA
GriefT.FreqTotal~193	ST	ST Antisocial Schizotypy via GMV PC 8	Intercept for Grief trauma Dose		-6.22072292120717e-17	0.0793784686136129	-0.0793784686136131	0.0404999628767366	0.999999999999999	Y	Antisocial Schizotypy	NA
IPVT.FreqTotal~193	ST	ST Antisocial Schizotypy via GMV PC 8	Intercept for Interpersonal Physical Violence Dose		-6.7583165444976e-18	0.0793784659145736	-0.0793784659145736	0.0404999614996504	1	Y	Antisocial Schizotypy	NA
GenT.FreqTotal~193	ST	ST Antisocial Schizotypy via GMV PC 8	Intercept for General disaster trauma Dose		-4.29352933398679e-18	0.0793784731201903	-0.0793784731201903	0.040499965176053	1	Y	Antisocial Schizotypy	NA
eTIV~125	ST	ST Antisocial Schizotypy via GMV PC 8	Intercept for eTIV		3.76068462311739e-16	3.76068462311739e-16	3.76068462311739e-16	0	NA	Y	Antisocial Schizotypy	NA
GMV_PC_9_ST.Beta1	ST	ST Antisocial Schizotypy via GMV PC 9	Sexual Trauma	GMV PC 9	-0.0651839538324643	0.0141798196328409	-0.144547727297769	0.0404924652143185	0.107445929683046	Y	Antisocial Schizotypy	0.271390782877238
GMV_PC_9_SexBeta1	ST	ST Antisocial Schizotypy via GMV PC 9	Sex	GMV PC 9	-0.0109175495536241	0.0855892988136907	-0.107424397920939	0.0492390927223911	0.824527781988742	Y	Antisocial Schizotypy	NA
GMV_PC_9_STSexInterac_Beta1	ST	ST Antisocial Schizotypy via GMV PC 9	Sexual Trauma:Sex	GMV PC 9	0.049924560991142	0.126334723110365	-0.0264856011280813	0.0389854929590222	0.200336555376885	Y	Antisocial Schizotypy	0.403750228419218
GMV_PC_9~FamilySES1	ST	ST Antisocial Schizotypy via GMV PC 9	FamilySES	GMV PC 9	0.0160201388167341	0.123424187422506	-0.0913839097890375	0.0547989909268543	0.770023862845714	Y	Antisocial Schizotypy	NA
GMV_PC_9~Age1	ST	ST Antisocial Schizotypy via GMV PC 9	Age	GMV PC 9	0.168504262339336	0.248431557173286	0.0885769675053865	0.0407799813998656	3.59567498351421e-05	Y	Antisocial Schizotypy	NA
GMV_PC_9~GriefT.FreqTotal1	ST	ST Antisocial Schizotypy via GMV PC 9	Grief trauma Dose	GMV PC 9	0.00999437590509749	0.0808246848353186	-0.0608359330251236	0.0361385767743293	0.782120296292376	Y	Antisocial Schizotypy	NA
GMV_PC_9~IPVT.FreqTotal1	ST	ST Antisocial Schizotypy via GMV PC 9	Interpersonal Physical Violence Dose	GMV PC 9	-0.0334626229820308	0.0203409856754938	-0.0872662316395554	0.0274513251681769	0.222851691905858	Y	Antisocial Schizotypy	NA
GMV_PC_9~GenT.FreqTotal1	ST	ST Antisocial Schizotypy via GMV PC 9	General disaster trauma Dose	GMV PC 9	-0.0116643434787737	0.0322268152564859	-0.0555555022140333	0.0223938598267455	0.602455664405828	Y	Antisocial Schizotypy	NA
GMV_PC_9~eTIV1	ST	ST Antisocial Schizotypy via GMV PC 9	eTIV	GMV PC 9	-0.00752557865889061	0.087809497123871	-0.102860654441652	0.0486412385812967	0.87704520289312	Y	Antisocial Schizotypy	NA
LtHAS_GMV_PC_9	ST	ST Antisocial Schizotypy via GMV PC 9	GMV PC 9	Antisocial Schizotypy	0.00767799342102632	0.0815766129207577	-0.066220626078705	0.0377040701169176	0.838636147061206	Y	Antisocial Schizotypy	0.921819099370997
LtHAS_ST.Beta30	ST	ST Antisocial Schizotypy via GMV PC 9	Sexual Trauma	Antisocial Schizotypy	0.151935480870764	0.230276555673753	0.0735944060677746	0.039970670594426	0.000144012020960593	Y	Antisocial Schizotypy	0.00135993169793469
LtHAS_SexBeta30	ST	ST Antisocial Schizotypy via GMV PC 9	Sex	Antisocial Schizotypy	-0.296610091172667	-0.201559270818948	-0.391660911526386	0.0484962076361954	9.58629620129159e-10	Y	Antisocial Schizotypy	NA
LtHAS_ST_SexInterac_Beta30	ST	ST Antisocial Schizotypy via GMV PC 9	Sexual Trauma:Sex	Antisocial Schizotypy	0.0601573984939875	0.135901384460538	-0.0155865874725626	0.038645600921246	0.119555303446345	Y	Antisocial Schizotypy	0.291350314263673
LtHAS~FamilySES30	ST	ST Antisocial Schizotypy via GMV PC 9	FamilySES	Antisocial Schizotypy	-0.0330754814626741	0.0686835245861423	-0.134834487511491	0.0519188142493834	0.52408473765796	Y	Antisocial Schizotypy	NA
LtHAS~Age30	ST	ST Antisocial Schizotypy via GMV PC 9	Age	Antisocial Schizotypy	-0.117864246125217	-0.0407088663879853	-0.195019625862448	0.0393657130160672	0.00275270270994343	Y	Antisocial Schizotypy	NA
LtHAS~GriefT.FreqTotal30	ST	ST Antisocial Schizotypy via GMV PC 9	Grief trauma Dose	Antisocial Schizotypy	0.0680863557372875	0.136378574731384	-0.000205863256809213	0.0348436091340336	0.0506946211668244	Y	Antisocial Schizotypy	NA
LtHAS~IPVT.FreqTotal30	ST	ST Antisocial Schizotypy via GMV PC 9	Interpersonal Physical Violence Dose	Antisocial Schizotypy	0.0241498496603508	0.0878542726691069	-0.0395545733484053	0.0325028538846879	0.457477410689073	Y	Antisocial Schizotypy	NA
LtHAS~GenT.FreqTotal30	ST	ST Antisocial Schizotypy via GMV PC 9	General disaster trauma Dose	Antisocial Schizotypy	0.0892255696949035	0.154859411513856	0.0235917278759509	0.0334872693256937	0.00771114883036872	Y	Antisocial Schizotypy	NA
LtHAS~eTIV7	ST	ST Antisocial Schizotypy via GMV PC 9	eTIV	Antisocial Schizotypy	0.0175563643656174	0.109318424654104	-0.0742056959228688	0.0468182379943171	0.70766801019859	Y	Antisocial Schizotypy	NA
IPVT.FreqTotal~~GenT.FreqTotal94	ST	ST Antisocial Schizotypy via GMV PC 9	Residual Correlation: General disaster trauma Dose	Interpersonal Physical Violence Dose	0.0559958581266338	0.120768682185153	-0.0087769659318859	0.0330479664776697	0.0901928407084349	Y	Antisocial Schizotypy	NA
GriefT.FreqTotal~~GenT.FreqTotal94	ST	ST Antisocial Schizotypy via GMV PC 9	Residual Correlation: General disaster trauma Dose	Grief trauma Dose	0.00590409062841859	0.0214554591177598	-0.00964727786092266	0.00793451747685593	0.456814746211553	Y	Antisocial Schizotypy	NA
GriefT.FreqTotal~~IPVT.FreqTotal94	ST	ST Antisocial Schizotypy via GMV PC 9	Residual Correlation: Interpersonal Physical Violence Dose	Grief trauma Dose	0.0225712662346106	0.0989363817491943	-0.053793849279973	0.0389625095751463	0.562381840507257	Y	Antisocial Schizotypy	NA
GMV_PC_9~~GMV_PC_91	ST	ST Antisocial Schizotypy via GMV PC 9	Residual Correlation: GMV PC 9	GMV PC 9	0.96550069008544	0.994532294337864	0.936469085833016	0.0148123151656978	0	Y	Antisocial Schizotypy	NA
LtHAS~~LtHAS30	ST	ST Antisocial Schizotypy via GMV PC 9	Residual Correlation: Antisocial Schizotypy	Antisocial Schizotypy	0.877508517329839	0.927074334100811	0.827942700558866	0.025289146720012	0	Y	Antisocial Schizotypy	NA
GriefT.FreqTotal~~GriefT.FreqTotal94	ST	ST Antisocial Schizotypy via GMV PC 9	Residual Correlation: Grief trauma Dose	Grief trauma Dose	1	1	1	0	NA	Y	Antisocial Schizotypy	NA
IPVT.FreqTotal~~IPVT.FreqTotal94	ST	ST Antisocial Schizotypy via GMV PC 9	Residual Correlation: Interpersonal Physical Violence Dose	Interpersonal Physical Violence Dose	1	1	1	0	NA	Y	Antisocial Schizotypy	NA
GenT.FreqTotal~~GenT.FreqTotal94	ST	ST Antisocial Schizotypy via GMV PC 9	Residual Correlation: General disaster trauma Dose	General disaster trauma Dose	1	1	1	0	NA	Y	Antisocial Schizotypy	NA
ST.Status~~ST.Status94	ST	ST Antisocial Schizotypy via GMV PC 9	Residual Correlation: Sexual Trauma	Sexual Trauma	1	1	1	0	NA	Y	Antisocial Schizotypy	NA
ST.Status~~Sex94	ST	ST Antisocial Schizotypy via GMV PC 9	Residual Correlation: Sex	Sexual Trauma	0.314229205103403	0.314229205103403	0.314229205103403	0	NA	Y	Antisocial Schizotypy	NA
ST.Status~~ST.Status:Sex94	ST	ST Antisocial Schizotypy via GMV PC 9	Residual Correlation: Sexual Trauma:Sex	Sexual Trauma	0.164091593866747	0.164091593866747	0.164091593866747	0	NA	Y	Antisocial Schizotypy	NA
ST.Status~~FamilySES94	ST	ST Antisocial Schizotypy via GMV PC 9	Residual Correlation: FamilySES	Sexual Trauma	-0.0119290029796622	-0.0119290029796622	-0.0119290029796622	0	NA	Y	Antisocial Schizotypy	NA
ST.Status~~Age94	ST	ST Antisocial Schizotypy via GMV PC 9	Residual Correlation: Age	Sexual Trauma	0.0657888093705943	0.0657888093705943	0.0657888093705943	0	NA	Y	Antisocial Schizotypy	NA
ST.Status~~eTIV26	ST	ST Antisocial Schizotypy via GMV PC 9	Residual Correlation: eTIV	Sexual Trauma	-0.208603896019286	-0.208603896019286	-0.208603896019286	0	NA	Y	Antisocial Schizotypy	NA
Sex~~Sex94	ST	ST Antisocial Schizotypy via GMV PC 9	Residual Correlation: Sex	Sex	1	1	1	0	NA	Y	Antisocial Schizotypy	NA
Sex~~ST.Status:Sex94	ST	ST Antisocial Schizotypy via GMV PC 9	Residual Correlation: Sexual Trauma:Sex	Sex	-0.137730120512505	-0.137730120512505	-0.137730120512505	0	NA	Y	Antisocial Schizotypy	NA
Sex~~FamilySES94	ST	ST Antisocial Schizotypy via GMV PC 9	Residual Correlation: FamilySES	Sex	-0.0710625596378884	-0.0710625596378884	-0.0710625596378884	0	NA	Y	Antisocial Schizotypy	NA
Sex~~Age94	ST	ST Antisocial Schizotypy via GMV PC 9	Residual Correlation: Age	Sex	-0.0140691198143278	-0.0140691198143278	-0.0140691198143278	0	NA	Y	Antisocial Schizotypy	NA
Sex~~eTIV26	ST	ST Antisocial Schizotypy via GMV PC 9	Residual Correlation: eTIV	Sex	-0.603865596633544	-0.603865596633544	-0.603865596633544	0	NA	Y	Antisocial Schizotypy	NA
ST.Status:Sex~~ST.Status:Sex94	ST	ST Antisocial Schizotypy via GMV PC 9	Residual Correlation: Sexual Trauma:Sex	Sexual Trauma:Sex	1	1	1	0	NA	Y	Antisocial Schizotypy	NA
ST.Status:Sex~~FamilySES94	ST	ST Antisocial Schizotypy via GMV PC 9	Residual Correlation: FamilySES	Sexual Trauma:Sex	0.0319856029269397	0.0319856029269397	0.0319856029269397	0	NA	Y	Antisocial Schizotypy	NA
ST.Status:Sex~~Age94	ST	ST Antisocial Schizotypy via GMV PC 9	Residual Correlation: Age	Sexual Trauma:Sex	0.0258464332665311	0.0258464332665311	0.0258464332665311	0	NA	Y	Antisocial Schizotypy	NA
ST.Status:Sex~~eTIV26	ST	ST Antisocial Schizotypy via GMV PC 9	Residual Correlation: eTIV	Sexual Trauma:Sex	0.127776061092563	0.127776061092563	0.127776061092563	0	NA	Y	Antisocial Schizotypy	NA
FamilySES~~FamilySES94	ST	ST Antisocial Schizotypy via GMV PC 9	Residual Correlation: FamilySES	FamilySES	0.687125964968548	0.687125964968548	0.687125964968548	0	NA	Y	Antisocial Schizotypy	NA
FamilySES~~Age94	ST	ST Antisocial Schizotypy via GMV PC 9	Residual Correlation: Age	FamilySES	-0.142943156614184	-0.142943156614184	-0.142943156614184	0	NA	Y	Antisocial Schizotypy	NA
FamilySES~~eTIV26	ST	ST Antisocial Schizotypy via GMV PC 9	Residual Correlation: eTIV	FamilySES	0.0586563092069631	0.0586563092069631	0.0586563092069631	0	NA	Y	Antisocial Schizotypy	NA
Age~~Age94	ST	ST Antisocial Schizotypy via GMV PC 9	Residual Correlation: Age	Age	1	1	1	0	NA	Y	Antisocial Schizotypy	NA
Age~~eTIV26	ST	ST Antisocial Schizotypy via GMV PC 9	Residual Correlation: eTIV	Age	0.00487460698051452	0.00487460698051452	0.00487460698051452	0	NA	Y	Antisocial Schizotypy	NA
eTIV~~eTIV26	ST	ST Antisocial Schizotypy via GMV PC 9	Residual Correlation: eTIV	eTIV	1	1	1	0	NA	Y	Antisocial Schizotypy	NA
GMV_PC_9~11	ST	ST Antisocial Schizotypy via GMV PC 9	Intercept for GMV PC 9		-0.0171124847607764	0.0613367338908967	-0.0955617034124495	0.0400258470413082	0.668989075019578	Y	Antisocial Schizotypy	NA
LtHAS~130	ST	ST Antisocial Schizotypy via GMV PC 9	Intercept for Antisocial Schizotypy		-0.0346631227001541	0.0437545002490371	-0.113080745649345	0.0400097264887209	0.386288715686475	Y	Antisocial Schizotypy	NA
ST.Status~194	ST	ST Antisocial Schizotypy via GMV PC 9	Intercept for Sexual Trauma		-3.9529983361248e-17	-3.9529983361248e-17	-3.9529983361248e-17	0	NA	Y	Antisocial Schizotypy	NA
Sex~194	ST	ST Antisocial Schizotypy via GMV PC 9	Intercept for Sex		-3.65077996895907e-17	-3.65077996895907e-17	-3.65077996895907e-17	0	NA	Y	Antisocial Schizotypy	NA
ST.Status:Sex~194	ST	ST Antisocial Schizotypy via GMV PC 9	Intercept for Sexual Trauma:Sex		0.342691492203567	0.342691492203567	0.342691492203567	0	NA	Y	Antisocial Schizotypy	NA
FamilySES~194	ST	ST Antisocial Schizotypy via GMV PC 9	Intercept for FamilySES		-0.000480189076630387	-0.000480189076630387	-0.000480189076630387	0	NA	Y	Antisocial Schizotypy	NA
Age~194	ST	ST Antisocial Schizotypy via GMV PC 9	Intercept for Age		-1.72912438394023e-16	-1.72912438394023e-16	-1.72912438394023e-16	0	NA	Y	Antisocial Schizotypy	NA
GriefT.FreqTotal~194	ST	ST Antisocial Schizotypy via GMV PC 9	Intercept for Grief trauma Dose		-6.20195294736509e-17	0.0779699024382554	-0.0779699024382555	0.0397812934591003	0.999999999999999	Y	Antisocial Schizotypy	NA
IPVT.FreqTotal~194	ST	ST Antisocial Schizotypy via GMV PC 9	Intercept for Interpersonal Physical Violence Dose		-6.75811322610882e-18	0.0779699075393257	-0.0779699075393257	0.039781296061735	1	Y	Antisocial Schizotypy	NA
GenT.FreqTotal~194	ST	ST Antisocial Schizotypy via GMV PC 9	Intercept for General disaster trauma Dose		-4.29247227593755e-18	0.0779699114398414	-0.0779699114398414	0.0397812980518306	1	Y	Antisocial Schizotypy	NA
eTIV~126	ST	ST Antisocial Schizotypy via GMV PC 9	Intercept for eTIV		3.76068462311739e-16	3.76068462311739e-16	3.76068462311739e-16	0	NA	Y	Antisocial Schizotypy	NA
GMV_PC_10_ST.Beta1	ST	ST Antisocial Schizotypy via GMV PC 10	Sexual Trauma	GMV PC 10	-0.0272907529314762	0.0533869827649951	-0.107968488627948	0.0411628664265502	0.507334093914171	Y	Antisocial Schizotypy	0.748272202677866
GMV_PC_10_SexBeta1	ST	ST Antisocial Schizotypy via GMV PC 10	Sex	GMV PC 10	-0.220879228655332	-0.120936513107543	-0.32082194420312	0.0509921183940747	1.48006366698095e-05	Y	Antisocial Schizotypy	NA
GMV_PC_10_STSexInterac_Beta1	ST	ST Antisocial Schizotypy via GMV PC 10	Sexual Trauma:Sex	GMV PC 10	0.00726155830994781	0.0857692377217509	-0.0712461211018552	0.0400556745078285	0.85614259857396	Y	Antisocial Schizotypy	0.931629636946697
GMV_PC_10~FamilySES1	ST	ST Antisocial Schizotypy via GMV PC 10	FamilySES	GMV PC 10	0.0453502018658415	0.133337714606553	-0.0426373108748705	0.0448924130416407	0.312400693418117	Y	Antisocial Schizotypy	NA
GMV_PC_10~Age1	ST	ST Antisocial Schizotypy via GMV PC 10	Age	GMV PC 10	0.0328158052023997	0.111013920570682	-0.0453823101658829	0.0398977307670444	0.410793503921894	Y	Antisocial Schizotypy	NA
GMV_PC_10~GriefT.FreqTotal1	ST	ST Antisocial Schizotypy via GMV PC 10	Grief trauma Dose	GMV PC 10	0.00274721294445318	0.0616263378718248	-0.0561319119829185	0.0300409218698929	0.927135810463183	Y	Antisocial Schizotypy	NA
GMV_PC_10~IPVT.FreqTotal1	ST	ST Antisocial Schizotypy via GMV PC 10	Interpersonal Physical Violence Dose	GMV PC 10	0.0275331340807468	0.109302715223091	-0.0542364470615979	0.0417199406659167	0.509285005031776	Y	Antisocial Schizotypy	NA
GMV_PC_10~GenT.FreqTotal1	ST	ST Antisocial Schizotypy via GMV PC 10	General disaster trauma Dose	GMV PC 10	-7.46282023150751e-05	0.0396262080426993	-0.0397754644473295	0.0202559009033684	0.997060384724253	Y	Antisocial Schizotypy	NA
GMV_PC_10~eTIV1	ST	ST Antisocial Schizotypy via GMV PC 10	eTIV	GMV PC 10	-0.12947624009497	-0.0294788924497574	-0.229473587740183	0.0510199924253604	0.0111566062063653	Y	Antisocial Schizotypy	NA
LtHAS_GMV_PC_10	ST	ST Antisocial Schizotypy via GMV PC 10	GMV PC 10	Antisocial Schizotypy	0.0125176641874106	0.0822320351221804	-0.0571967067473592	0.0355692101919565	0.724895144624797	Y	Antisocial Schizotypy	0.861086972933078
LtHAS_ST.Beta31	ST	ST Antisocial Schizotypy via GMV PC 10	Sexual Trauma	Antisocial Schizotypy	0.151826417405093	0.230150320179373	0.0735025146308132	0.0399619091942959	0.000145118018754165	Y	Antisocial Schizotypy	0.00136520460661937
LtHAS_SexBeta31	ST	ST Antisocial Schizotypy via GMV PC 10	Sex	Antisocial Schizotypy	-0.293335372167413	-0.196491882031373	-0.390178862303453	0.0494108518829576	2.90889023979446e-09	Y	Antisocial Schizotypy	NA
LtHAS_ST_SexInterac_Beta31	ST	ST Antisocial Schizotypy via GMV PC 10	Sexual Trauma:Sex	Antisocial Schizotypy	0.060233813157402	0.136458765066892	-0.0159911387520875	0.0388909962176562	0.121433279139052	Y	Antisocial Schizotypy	0.293630615803741
LtHAS~FamilySES31	ST	ST Antisocial Schizotypy via GMV PC 10	FamilySES	Antisocial Schizotypy	-0.0167889991428035	0.0634263296152086	-0.0970043279008156	0.040926940183973	0.681645471648597	Y	Antisocial Schizotypy	NA
LtHAS~Age31	ST	ST Antisocial Schizotypy via GMV PC 10	Age	Antisocial Schizotypy	-0.115707275722773	-0.037907007616519	-0.193507543829027	0.0396947437401567	0.0035577188071243	Y	Antisocial Schizotypy	NA
LtHAS~GriefT.FreqTotal31	ST	ST Antisocial Schizotypy via GMV PC 10	Grief trauma Dose	Antisocial Schizotypy	0.0682653374464263	0.136932652130213	-0.000401977237360088	0.0350349880025477	0.0513563135630444	Y	Antisocial Schizotypy	NA
LtHAS~IPVT.FreqTotal31	ST	ST Antisocial Schizotypy via GMV PC 10	Interpersonal Physical Violence Dose	Antisocial Schizotypy	0.023975352774183	0.0876430486032188	-0.0396923430548529	0.0324841151833598	0.460475618911999	Y	Antisocial Schizotypy	NA
LtHAS~GenT.FreqTotal31	ST	ST Antisocial Schizotypy via GMV PC 10	General disaster trauma Dose	Antisocial Schizotypy	0.0851274011238488	0.144700609048372	0.0255541931993255	0.0303950523552622	0.0050992013223794	Y	Antisocial Schizotypy	NA
LtHAS~eTIV8	ST	ST Antisocial Schizotypy via GMV PC 10	eTIV	Antisocial Schizotypy	0.01892224511839	0.111671696567552	-0.0738272063307725	0.0473220182517426	0.689258656244472	Y	Antisocial Schizotypy	NA
IPVT.FreqTotal~~GenT.FreqTotal95	ST	ST Antisocial Schizotypy via GMV PC 10	Residual Correlation: General disaster trauma Dose	Interpersonal Physical Violence Dose	0.0559957540082855	0.121141442944749	-0.00914993492817762	0.0332382071560111	0.0920502623180823	Y	Antisocial Schizotypy	NA
GriefT.FreqTotal~~GenT.FreqTotal95	ST	ST Antisocial Schizotypy via GMV PC 10	Residual Correlation: General disaster trauma Dose	Grief trauma Dose	0.00590416341590677	0.0215449965430939	-0.00973666971128034	0.00798016353900378	0.459388018385566	Y	Antisocial Schizotypy	NA
GriefT.FreqTotal~~IPVT.FreqTotal95	ST	ST Antisocial Schizotypy via GMV PC 10	Residual Correlation: Interpersonal Physical Violence Dose	Grief trauma Dose	0.0225712861048188	0.0993760748702846	-0.054233502660647	0.0391868367843962	0.564620906147246	Y	Antisocial Schizotypy	NA
GMV_PC_10~~GMV_PC_101	ST	ST Antisocial Schizotypy via GMV PC 10	Residual Correlation: GMV PC 10	GMV PC 10	0.96124157111262	0.991535815236723	0.930947326988516	0.0154565310194782	0	Y	Antisocial Schizotypy	NA
LtHAS~~LtHAS31	ST	ST Antisocial Schizotypy via GMV PC 10	Residual Correlation: Antisocial Schizotypy	Antisocial Schizotypy	0.878938774345562	0.927204206718699	0.830673341972424	0.0246256731010614	0	Y	Antisocial Schizotypy	NA
GriefT.FreqTotal~~GriefT.FreqTotal95	ST	ST Antisocial Schizotypy via GMV PC 10	Residual Correlation: Grief trauma Dose	Grief trauma Dose	1	1	1	0	NA	Y	Antisocial Schizotypy	NA
IPVT.FreqTotal~~IPVT.FreqTotal95	ST	ST Antisocial Schizotypy via GMV PC 10	Residual Correlation: Interpersonal Physical Violence Dose	Interpersonal Physical Violence Dose	1	1	1	0	NA	Y	Antisocial Schizotypy	NA
GenT.FreqTotal~~GenT.FreqTotal95	ST	ST Antisocial Schizotypy via GMV PC 10	Residual Correlation: General disaster trauma Dose	General disaster trauma Dose	1	1	1	0	NA	Y	Antisocial Schizotypy	NA
ST.Status~~ST.Status95	ST	ST Antisocial Schizotypy via GMV PC 10	Residual Correlation: Sexual Trauma	Sexual Trauma	1	1	1	0	NA	Y	Antisocial Schizotypy	NA
ST.Status~~Sex95	ST	ST Antisocial Schizotypy via GMV PC 10	Residual Correlation: Sex	Sexual Trauma	0.314229205103403	0.314229205103403	0.314229205103403	0	NA	Y	Antisocial Schizotypy	NA
ST.Status~~ST.Status:Sex95	ST	ST Antisocial Schizotypy via GMV PC 10	Residual Correlation: Sexual Trauma:Sex	Sexual Trauma	0.164091593866747	0.164091593866747	0.164091593866747	0	NA	Y	Antisocial Schizotypy	NA
ST.Status~~FamilySES95	ST	ST Antisocial Schizotypy via GMV PC 10	Residual Correlation: FamilySES	Sexual Trauma	-0.0185422003073117	-0.0185422003073117	-0.0185422003073117	0	NA	Y	Antisocial Schizotypy	NA
ST.Status~~Age95	ST	ST Antisocial Schizotypy via GMV PC 10	Residual Correlation: Age	Sexual Trauma	0.0657888093705943	0.0657888093705943	0.0657888093705943	0	NA	Y	Antisocial Schizotypy	NA
ST.Status~~eTIV27	ST	ST Antisocial Schizotypy via GMV PC 10	Residual Correlation: eTIV	Sexual Trauma	-0.208603896019286	-0.208603896019286	-0.208603896019286	0	NA	Y	Antisocial Schizotypy	NA
Sex~~Sex95	ST	ST Antisocial Schizotypy via GMV PC 10	Residual Correlation: Sex	Sex	1	1	1	0	NA	Y	Antisocial Schizotypy	NA
Sex~~ST.Status:Sex95	ST	ST Antisocial Schizotypy via GMV PC 10	Residual Correlation: Sexual Trauma:Sex	Sex	-0.137730120512505	-0.137730120512505	-0.137730120512505	0	NA	Y	Antisocial Schizotypy	NA
Sex~~FamilySES95	ST	ST Antisocial Schizotypy via GMV PC 10	Residual Correlation: FamilySES	Sex	-0.0779357466315541	-0.0779357466315541	-0.0779357466315541	0	NA	Y	Antisocial Schizotypy	NA
Sex~~Age95	ST	ST Antisocial Schizotypy via GMV PC 10	Residual Correlation: Age	Sex	-0.0140691198143278	-0.0140691198143278	-0.0140691198143278	0	NA	Y	Antisocial Schizotypy	NA
Sex~~eTIV27	ST	ST Antisocial Schizotypy via GMV PC 10	Residual Correlation: eTIV	Sex	-0.603865596633544	-0.603865596633544	-0.603865596633544	0	NA	Y	Antisocial Schizotypy	NA
ST.Status:Sex~~ST.Status:Sex95	ST	ST Antisocial Schizotypy via GMV PC 10	Residual Correlation: Sexual Trauma:Sex	Sexual Trauma:Sex	1	1	1	0	NA	Y	Antisocial Schizotypy	NA
ST.Status:Sex~~FamilySES95	ST	ST Antisocial Schizotypy via GMV PC 10	Residual Correlation: FamilySES	Sexual Trauma:Sex	0.0362909859654749	0.0362909859654749	0.0362909859654749	0	NA	Y	Antisocial Schizotypy	NA
ST.Status:Sex~~Age95	ST	ST Antisocial Schizotypy via GMV PC 10	Residual Correlation: Age	Sexual Trauma:Sex	0.0258464332665311	0.0258464332665311	0.0258464332665311	0	NA	Y	Antisocial Schizotypy	NA
ST.Status:Sex~~eTIV27	ST	ST Antisocial Schizotypy via GMV PC 10	Residual Correlation: eTIV	Sexual Trauma:Sex	0.127776061092563	0.127776061092563	0.127776061092563	0	NA	Y	Antisocial Schizotypy	NA
FamilySES~~FamilySES95	ST	ST Antisocial Schizotypy via GMV PC 10	Residual Correlation: FamilySES	FamilySES	1.07276578955512	1.07276578955512	1.07276578955512	0	NA	Y	Antisocial Schizotypy	NA
FamilySES~~Age95	ST	ST Antisocial Schizotypy via GMV PC 10	Residual Correlation: Age	FamilySES	-0.151104302487515	-0.151104302487515	-0.151104302487515	0	NA	Y	Antisocial Schizotypy	NA
FamilySES~~eTIV27	ST	ST Antisocial Schizotypy via GMV PC 10	Residual Correlation: eTIV	FamilySES	0.0655806772450181	0.0655806772450181	0.0655806772450181	0	NA	Y	Antisocial Schizotypy	NA
Age~~Age95	ST	ST Antisocial Schizotypy via GMV PC 10	Residual Correlation: Age	Age	1	1	1	0	NA	Y	Antisocial Schizotypy	NA
Age~~eTIV27	ST	ST Antisocial Schizotypy via GMV PC 10	Residual Correlation: eTIV	Age	0.00487460698051452	0.00487460698051452	0.00487460698051452	0	NA	Y	Antisocial Schizotypy	NA
eTIV~~eTIV27	ST	ST Antisocial Schizotypy via GMV PC 10	Residual Correlation: eTIV	eTIV	1	1	1	0	NA	Y	Antisocial Schizotypy	NA
GMV_PC_10~11	ST	ST Antisocial Schizotypy via GMV PC 10	Intercept for GMV PC 10		-0.00237882158224414	0.0779176648544808	-0.0826753080189691	0.040968347923785	0.953696961001219	Y	Antisocial Schizotypy	NA
LtHAS~131	ST	ST Antisocial Schizotypy via GMV PC 10	Intercept for Antisocial Schizotypy		-0.0349226795607967	0.0439367451144555	-0.113782104236049	0.0402351396746498	0.385413676280994	Y	Antisocial Schizotypy	NA
ST.Status~195	ST	ST Antisocial Schizotypy via GMV PC 10	Intercept for Sexual Trauma		-3.9529983361248e-17	-3.9529983361248e-17	-3.9529983361248e-17	0	NA	Y	Antisocial Schizotypy	NA
Sex~195	ST	ST Antisocial Schizotypy via GMV PC 10	Intercept for Sex		-3.65077996895907e-17	-3.65077996895907e-17	-3.65077996895907e-17	0	NA	Y	Antisocial Schizotypy	NA
ST.Status:Sex~195	ST	ST Antisocial Schizotypy via GMV PC 10	Intercept for Sexual Trauma:Sex		0.342691492203567	0.342691492203567	0.342691492203567	0	NA	Y	Antisocial Schizotypy	NA
FamilySES~195	ST	ST Antisocial Schizotypy via GMV PC 10	Intercept for FamilySES		-0.00204906212117939	-0.00204906212117939	-0.00204906212117939	0	NA	Y	Antisocial Schizotypy	NA
Age~195	ST	ST Antisocial Schizotypy via GMV PC 10	Intercept for Age		-1.72912438394023e-16	-1.72912438394023e-16	-1.72912438394023e-16	0	NA	Y	Antisocial Schizotypy	NA
GriefT.FreqTotal~195	ST	ST Antisocial Schizotypy via GMV PC 10	Intercept for Grief trauma Dose		-6.18150234641055e-17	0.0784188115058106	-0.0784188115058107	0.0400103329063025	0.999999999999999	Y	Antisocial Schizotypy	NA
IPVT.FreqTotal~195	ST	ST Antisocial Schizotypy via GMV PC 10	Intercept for Interpersonal Physical Violence Dose		-6.75822405649752e-18	0.0784188060034281	-0.0784188060034281	0.0400103300989129	1	Y	Antisocial Schizotypy	NA
GenT.FreqTotal~195	ST	ST Antisocial Schizotypy via GMV PC 10	Intercept for General disaster trauma Dose		-4.29266094452457e-18	0.0784188273684595	-0.0784188273684595	0.0400103409996394	1	Y	Antisocial Schizotypy	NA
eTIV~127	ST	ST Antisocial Schizotypy via GMV PC 10	Intercept for eTIV		3.76068462311739e-16	3.76068462311739e-16	3.76068462311739e-16	0	NA	Y	Antisocial Schizotypy	NA
GMV_PC_11_ST.Beta1	ST	ST Antisocial Schizotypy via GMV PC 11	Sexual Trauma	GMV PC 11	-0.0641014969965013	0.0217141407259011	-0.149917134718904	0.0437842931805407	0.143185887324099	Y	Antisocial Schizotypy	0.327450224665138
GMV_PC_11_SexBeta1	ST	ST Antisocial Schizotypy via GMV PC 11	Sex	GMV PC 11	0.149305692549035	0.249602720174412	0.0490086649236578	0.0511728931840113	0.00352655646532241	Y	Antisocial Schizotypy	NA
GMV_PC_11_STSexInterac_Beta1	ST	ST Antisocial Schizotypy via GMV PC 11	Sexual Trauma:Sex	GMV PC 11	-0.0298805502344912	0.0553152723799195	-0.115076372848902	0.0434680551716381	0.491821869741363	Y	Antisocial Schizotypy	0.737262498851544
GMV_PC_11~FamilySES1	ST	ST Antisocial Schizotypy via GMV PC 11	FamilySES	GMV PC 11	0.0505903213659079	0.16737191433327	-0.0661912716014543	0.0595835402530457	0.395844911979947	Y	Antisocial Schizotypy	NA
GMV_PC_11~Age1	ST	ST Antisocial Schizotypy via GMV PC 11	Age	GMV PC 11	0.0468371200582919	0.123594396492911	-0.0299201563763276	0.0391625953538285	0.231709951550519	Y	Antisocial Schizotypy	NA
GMV_PC_11~GriefT.FreqTotal1	ST	ST Antisocial Schizotypy via GMV PC 11	Grief trauma Dose	GMV PC 11	-0.0882676783214433	-0.0243632837040249	-0.152172072938862	0.0326048820904303	0.00678549865359535	Y	Antisocial Schizotypy	NA
GMV_PC_11~IPVT.FreqTotal1	ST	ST Antisocial Schizotypy via GMV PC 11	Interpersonal Physical Violence Dose	GMV PC 11	0.0860216043317945	0.161414226985689	0.0106289816778995	0.0384663306308598	0.0253332340790622	Y	Antisocial Schizotypy	NA
GMV_PC_11~GenT.FreqTotal1	ST	ST Antisocial Schizotypy via GMV PC 11	General disaster trauma Dose	GMV PC 11	0.0653322310507189	0.149726213907807	-0.0190617518063695	0.043058945737155	0.129197448159809	Y	Antisocial Schizotypy	NA
GMV_PC_11~eTIV1	ST	ST Antisocial Schizotypy via GMV PC 11	eTIV	GMV PC 11	0.053994075909835	0.153695737927818	-0.0457075861081479	0.0508691296393285	0.288494032389927	Y	Antisocial Schizotypy	NA
LtHAS_GMV_PC_11	ST	ST Antisocial Schizotypy via GMV PC 11	GMV PC 11	Antisocial Schizotypy	0.0295511443858896	0.107085671455865	-0.0479833826840863	0.0395591590873906	0.455056655490953	Y	Antisocial Schizotypy	0.702015001323605
LtHAS_ST.Beta32	ST	ST Antisocial Schizotypy via GMV PC 11	Sexual Trauma	Antisocial Schizotypy	0.1532852670837	0.232684005858405	0.0738865283089947	0.0405103049856998	0.000154415555026599	Y	Antisocial Schizotypy	0.00143641036821385
LtHAS_SexBeta32	ST	ST Antisocial Schizotypy via GMV PC 11	Sex	Antisocial Schizotypy	-0.300729884058288	-0.203933791951472	-0.397525976165103	0.0493866687706156	1.13410569824168e-09	Y	Antisocial Schizotypy	NA
LtHAS_ST_SexInterac_Beta32	ST	ST Antisocial Schizotypy via GMV PC 11	Sexual Trauma:Sex	Antisocial Schizotypy	0.0614375748614816	0.138945205963455	-0.0160700562404915	0.0395454364025785	0.120281157788825	Y	Antisocial Schizotypy	0.292392832308198
LtHAS~FamilySES32	ST	ST Antisocial Schizotypy via GMV PC 11	FamilySES	Antisocial Schizotypy	-0.028497526345895	0.0888329085149631	-0.145827961206753	0.0598635667728313	0.634045000263321	Y	Antisocial Schizotypy	NA
LtHAS~Age32	ST	ST Antisocial Schizotypy via GMV PC 11	Age	Antisocial Schizotypy	-0.116573868845275	-0.0384814199143994	-0.19466631777615	0.0398438183287338	0.00343604298726241	Y	Antisocial Schizotypy	NA
LtHAS~GriefT.FreqTotal32	ST	ST Antisocial Schizotypy via GMV PC 11	Grief trauma Dose	Antisocial Schizotypy	0.0708674288261971	0.140317525031808	0.0014173326205859	0.0354343736688147	0.0455042820486866	Y	Antisocial Schizotypy	NA
LtHAS~IPVT.FreqTotal32	ST	ST Antisocial Schizotypy via GMV PC 11	Interpersonal Physical Violence Dose	Antisocial Schizotypy	0.0216414388522917	0.0884909134782622	-0.0452080357736787	0.0341075015425134	0.525750184153154	Y	Antisocial Schizotypy	NA
LtHAS~GenT.FreqTotal32	ST	ST Antisocial Schizotypy via GMV PC 11	General disaster trauma Dose	Antisocial Schizotypy	0.0800626715998398	0.140525761498612	0.0195995817010682	0.0308490821135984	0.0094507953026215	Y	Antisocial Schizotypy	NA
LtHAS~eTIV9	ST	ST Antisocial Schizotypy via GMV PC 11	eTIV	Antisocial Schizotypy	0.0160379753004635	0.108948586006536	-0.0768726354056093	0.0474042438733262	0.735119327347594	Y	Antisocial Schizotypy	NA
IPVT.FreqTotal~~GenT.FreqTotal96	ST	ST Antisocial Schizotypy via GMV PC 11	Residual Correlation: General disaster trauma Dose	Interpersonal Physical Violence Dose	0.0559958090781511	0.121707014781023	-0.00971539662472107	0.0335267414203494	0.0948830709001713	Y	Antisocial Schizotypy	NA
GriefT.FreqTotal~~GenT.FreqTotal96	ST	ST Antisocial Schizotypy via GMV PC 11	Residual Correlation: General disaster trauma Dose	Grief trauma Dose	0.00590408367440972	0.021680762428021	-0.00987259507920154	0.00804947380566974	0.463269082722022	Y	Antisocial Schizotypy	NA
GriefT.FreqTotal~~IPVT.FreqTotal96	ST	ST Antisocial Schizotypy via GMV PC 11	Residual Correlation: Interpersonal Physical Violence Dose	Grief trauma Dose	0.0225713140640969	0.100042790883309	-0.054900162755115	0.0395269900009883	0.56797558644668	Y	Antisocial Schizotypy	NA
GMV_PC_11~~GMV_PC_111	ST	ST Antisocial Schizotypy via GMV PC 11	Residual Correlation: GMV PC 11	GMV PC 11	0.960174086475723	0.990969650138598	0.929378522812849	0.0157123109943785	0	Y	Antisocial Schizotypy	NA
LtHAS~~LtHAS32	ST	ST Antisocial Schizotypy via GMV PC 11	Residual Correlation: Antisocial Schizotypy	Antisocial Schizotypy	0.878392038186683	0.927614189863894	0.829169886509471	0.0251138041644998	0	Y	Antisocial Schizotypy	NA
GriefT.FreqTotal~~GriefT.FreqTotal96	ST	ST Antisocial Schizotypy via GMV PC 11	Residual Correlation: Grief trauma Dose	Grief trauma Dose	1	1	1	0	NA	Y	Antisocial Schizotypy	NA
IPVT.FreqTotal~~IPVT.FreqTotal96	ST	ST Antisocial Schizotypy via GMV PC 11	Residual Correlation: Interpersonal Physical Violence Dose	Interpersonal Physical Violence Dose	1	1	1	0	NA	Y	Antisocial Schizotypy	NA
GenT.FreqTotal~~GenT.FreqTotal96	ST	ST Antisocial Schizotypy via GMV PC 11	Residual Correlation: General disaster trauma Dose	General disaster trauma Dose	1	1	1	0	NA	Y	Antisocial Schizotypy	NA
ST.Status~~ST.Status96	ST	ST Antisocial Schizotypy via GMV PC 11	Residual Correlation: Sexual Trauma	Sexual Trauma	1	1	1	0	NA	Y	Antisocial Schizotypy	NA
ST.Status~~Sex96	ST	ST Antisocial Schizotypy via GMV PC 11	Residual Correlation: Sex	Sexual Trauma	0.314229205103403	0.314229205103403	0.314229205103403	0	NA	Y	Antisocial Schizotypy	NA
ST.Status~~ST.Status:Sex96	ST	ST Antisocial Schizotypy via GMV PC 11	Residual Correlation: Sexual Trauma:Sex	Sexual Trauma	0.164091593866747	0.164091593866747	0.164091593866747	0	NA	Y	Antisocial Schizotypy	NA
ST.Status~~FamilySES96	ST	ST Antisocial Schizotypy via GMV PC 11	Residual Correlation: FamilySES	Sexual Trauma	-0.0288966637600304	-0.0288966637600304	-0.0288966637600304	0	NA	Y	Antisocial Schizotypy	NA
ST.Status~~Age96	ST	ST Antisocial Schizotypy via GMV PC 11	Residual Correlation: Age	Sexual Trauma	0.0657888093705943	0.0657888093705943	0.0657888093705943	0	NA	Y	Antisocial Schizotypy	NA
ST.Status~~eTIV28	ST	ST Antisocial Schizotypy via GMV PC 11	Residual Correlation: eTIV	Sexual Trauma	-0.208603896019286	-0.208603896019286	-0.208603896019286	0	NA	Y	Antisocial Schizotypy	NA
Sex~~Sex96	ST	ST Antisocial Schizotypy via GMV PC 11	Residual Correlation: Sex	Sex	1	1	1	0	NA	Y	Antisocial Schizotypy	NA
Sex~~ST.Status:Sex96	ST	ST Antisocial Schizotypy via GMV PC 11	Residual Correlation: Sexual Trauma:Sex	Sex	-0.137730120512505	-0.137730120512505	-0.137730120512505	0	NA	Y	Antisocial Schizotypy	NA
Sex~~FamilySES96	ST	ST Antisocial Schizotypy via GMV PC 11	Residual Correlation: FamilySES	Sex	-0.0781402378577436	-0.0781402378577436	-0.0781402378577436	0	NA	Y	Antisocial Schizotypy	NA
Sex~~Age96	ST	ST Antisocial Schizotypy via GMV PC 11	Residual Correlation: Age	Sex	-0.0140691198143278	-0.0140691198143278	-0.0140691198143278	0	NA	Y	Antisocial Schizotypy	NA
Sex~~eTIV28	ST	ST Antisocial Schizotypy via GMV PC 11	Residual Correlation: eTIV	Sex	-0.603865596633544	-0.603865596633544	-0.603865596633544	0	NA	Y	Antisocial Schizotypy	NA
ST.Status:Sex~~ST.Status:Sex96	ST	ST Antisocial Schizotypy via GMV PC 11	Residual Correlation: Sexual Trauma:Sex	Sexual Trauma:Sex	1	1	1	0	NA	Y	Antisocial Schizotypy	NA
ST.Status:Sex~~FamilySES96	ST	ST Antisocial Schizotypy via GMV PC 11	Residual Correlation: FamilySES	Sexual Trauma:Sex	0.0265058742587803	0.0265058742587803	0.0265058742587803	0	NA	Y	Antisocial Schizotypy	NA
ST.Status:Sex~~Age96	ST	ST Antisocial Schizotypy via GMV PC 11	Residual Correlation: Age	Sexual Trauma:Sex	0.0258464332665311	0.0258464332665311	0.0258464332665311	0	NA	Y	Antisocial Schizotypy	NA
ST.Status:Sex~~eTIV28	ST	ST Antisocial Schizotypy via GMV PC 11	Residual Correlation: eTIV	Sexual Trauma:Sex	0.127776061092563	0.127776061092563	0.127776061092563	0	NA	Y	Antisocial Schizotypy	NA
FamilySES~~FamilySES96	ST	ST Antisocial Schizotypy via GMV PC 11	Residual Correlation: FamilySES	FamilySES	0.54175821187165	0.54175821187165	0.54175821187165	0	NA	Y	Antisocial Schizotypy	NA
FamilySES~~Age96	ST	ST Antisocial Schizotypy via GMV PC 11	Residual Correlation: Age	FamilySES	-0.147521110882709	-0.147521110882709	-0.147521110882709	0	NA	Y	Antisocial Schizotypy	NA
FamilySES~~eTIV28	ST	ST Antisocial Schizotypy via GMV PC 11	Residual Correlation: eTIV	FamilySES	0.0627845845619682	0.0627845845619682	0.0627845845619682	0	NA	Y	Antisocial Schizotypy	NA
Age~~Age96	ST	ST Antisocial Schizotypy via GMV PC 11	Residual Correlation: Age	Age	1	1	1	0	NA	Y	Antisocial Schizotypy	NA
Age~~eTIV28	ST	ST Antisocial Schizotypy via GMV PC 11	Residual Correlation: eTIV	Age	0.00487460698051452	0.00487460698051452	0.00487460698051452	0	NA	Y	Antisocial Schizotypy	NA
eTIV~~eTIV28	ST	ST Antisocial Schizotypy via GMV PC 11	Residual Correlation: eTIV	eTIV	1	1	1	0	NA	Y	Antisocial Schizotypy	NA
GMV_PC_11~11	ST	ST Antisocial Schizotypy via GMV PC 11	Intercept for GMV PC 11		0.0104777166656153	0.0933805379404711	-0.0724251046092405	0.0422981350314509	0.804357959233226	Y	Antisocial Schizotypy	NA
LtHAS~132	ST	ST Antisocial Schizotypy via GMV PC 11	Intercept for Antisocial Schizotypy		-0.0351084421149828	0.0445969711323659	-0.114813855362332	0.0406667744285379	0.387961518224418	Y	Antisocial Schizotypy	NA
ST.Status~196	ST	ST Antisocial Schizotypy via GMV PC 11	Intercept for Sexual Trauma		-3.9529983361248e-17	-3.9529983361248e-17	-3.9529983361248e-17	0	NA	Y	Antisocial Schizotypy	NA
Sex~196	ST	ST Antisocial Schizotypy via GMV PC 11	Intercept for Sex		-3.65077996895907e-17	-3.65077996895907e-17	-3.65077996895907e-17	0	NA	Y	Antisocial Schizotypy	NA
ST.Status:Sex~196	ST	ST Antisocial Schizotypy via GMV PC 11	Intercept for Sexual Trauma:Sex		0.342691492203567	0.342691492203567	0.342691492203567	0	NA	Y	Antisocial Schizotypy	NA
FamilySES~196	ST	ST Antisocial Schizotypy via GMV PC 11	Intercept for FamilySES		-0.00211871089575603	-0.00211871089575603	-0.00211871089575603	0	NA	Y	Antisocial Schizotypy	NA
Age~196	ST	ST Antisocial Schizotypy via GMV PC 11	Intercept for Age		-1.72912438394023e-16	-1.72912438394023e-16	-1.72912438394023e-16	0	NA	Y	Antisocial Schizotypy	NA
GriefT.FreqTotal~196	ST	ST Antisocial Schizotypy via GMV PC 11	Intercept for Grief trauma Dose		-6.20600053609219e-17	0.079099516237207	-0.0790995162372071	0.0403576376204532	0.999999999999999	Y	Antisocial Schizotypy	NA
IPVT.FreqTotal~196	ST	ST Antisocial Schizotypy via GMV PC 11	Intercept for Interpersonal Physical Violence Dose		-6.75816398027386e-18	0.0790995128208982	-0.0790995128208982	0.0403576358774065	1	Y	Antisocial Schizotypy	NA
GenT.FreqTotal~196	ST	ST Antisocial Schizotypy via GMV PC 11	Intercept for General disaster trauma Dose		-4.2933575449958e-18	0.0790995312071939	-0.0790995312071939	0.0403576452583419	1	Y	Antisocial Schizotypy	NA
eTIV~128	ST	ST Antisocial Schizotypy via GMV PC 11	Intercept for eTIV		3.76068462311739e-16	3.76068462311739e-16	3.76068462311739e-16	0	NA	Y	Antisocial Schizotypy	NA
GMV_PC_12_ST.Beta1	ST	ST Antisocial Schizotypy via GMV PC 12	Sexual Trauma	GMV PC 12	-0.0564646953515225	0.025653777397231	-0.138583168100276	0.0418979498585146	0.177763890347776	Y	Antisocial Schizotypy	0.374295083308281
GMV_PC_12_SexBeta1	ST	ST Antisocial Schizotypy via GMV PC 12	Sex	GMV PC 12	0.0805660359528137	0.177498318927801	-0.0163662470221733	0.0494561551842669	0.103304633154863	Y	Antisocial Schizotypy	NA
GMV_PC_12_STSexInterac_Beta1	ST	ST Antisocial Schizotypy via GMV PC 12	Sexual Trauma:Sex	GMV PC 12	0.00789681384948511	0.0865620973095051	-0.0707684696105349	0.0401360862140946	0.844022422180756	Y	Antisocial Schizotypy	0.922431932204836
GMV_PC_12~FamilySES1	ST	ST Antisocial Schizotypy via GMV PC 12	FamilySES	GMV PC 12	-0.0251958609692734	0.0528128888240613	-0.103204610762608	0.0398011139024277	0.526704834370214	Y	Antisocial Schizotypy	NA
GMV_PC_12~Age1	ST	ST Antisocial Schizotypy via GMV PC 12	Age	GMV PC 12	0.0622490165028264	0.14262352819545	-0.0181254951897975	0.0410081574593247	0.129022799439306	Y	Antisocial Schizotypy	NA
GMV_PC_12~GriefT.FreqTotal1	ST	ST Antisocial Schizotypy via GMV PC 12	Grief trauma Dose	GMV PC 12	0.0571325328977294	0.111735159975222	0.00252990582023664	0.0278589951183753	0.0402888555976828	Y	Antisocial Schizotypy	NA
GMV_PC_12~IPVT.FreqTotal1	ST	ST Antisocial Schizotypy via GMV PC 12	Interpersonal Physical Violence Dose	GMV PC 12	-0.0184342941239692	0.0200997509929749	-0.0569683392409133	0.0196605883684066	0.348436245041883	Y	Antisocial Schizotypy	NA
GMV_PC_12~GenT.FreqTotal1	ST	ST Antisocial Schizotypy via GMV PC 12	General disaster trauma Dose	GMV PC 12	0.0224155107649711	0.0628570431336499	-0.0180260216037076	0.0206338140331539	0.277324883365212	Y	Antisocial Schizotypy	NA
GMV_PC_12~eTIV1	ST	ST Antisocial Schizotypy via GMV PC 12	eTIV	GMV PC 12	0.0452060226068611	0.136923757122197	-0.0465117119084745	0.0467956223883671	0.334028661556832	Y	Antisocial Schizotypy	NA
LtHAS_GMV_PC_12	ST	ST Antisocial Schizotypy via GMV PC 12	GMV PC 12	Antisocial Schizotypy	0.0784087843111853	0.145474971554855	0.0113425970675154	0.034218071236349	0.0219377636300293	Y	Antisocial Schizotypy	0.0866098627465479
LtHAS_ST.Beta33	ST	ST Antisocial Schizotypy via GMV PC 12	Sexual Trauma	Antisocial Schizotypy	0.15610239664068	0.233498790756133	0.0787060025252269	0.0394886817951483	7.71477201926274e-05	Y	Antisocial Schizotypy	0.000760194729012728
LtHAS_SexBeta33	ST	ST Antisocial Schizotypy via GMV PC 12	Sex	Antisocial Schizotypy	-0.301976391485863	-0.207763045766684	-0.396189737205042	0.0480689168078199	3.33911343020077e-10	Y	Antisocial Schizotypy	NA
LtHAS_ST_SexInterac_Beta33	ST	ST Antisocial Schizotypy via GMV PC 12	Sexual Trauma:Sex	Antisocial Schizotypy	0.0596456815847554	0.134703716674746	-0.0154123535052352	0.0382956195532361	0.119350246276669	Y	Antisocial Schizotypy	0.291350314263673
LtHAS~FamilySES33	ST	ST Antisocial Schizotypy via GMV PC 12	FamilySES	Antisocial Schizotypy	-0.00888736510464376	0.0650079754901639	-0.0827827056994515	0.0377023971755016	0.813646737602832	Y	Antisocial Schizotypy	NA
LtHAS~Age33	ST	ST Antisocial Schizotypy via GMV PC 12	Age	Antisocial Schizotypy	-0.119676192742283	-0.0425110902448895	-0.196841295239677	0.0393706736991405	0.00236790827197808	Y	Antisocial Schizotypy	NA
LtHAS~GriefT.FreqTotal33	ST	ST Antisocial Schizotypy via GMV PC 12	Grief trauma Dose	Antisocial Schizotypy	0.063839236852329	0.133298075890508	-0.00561960218584977	0.0354388343796423	0.0716410979148365	Y	Antisocial Schizotypy	NA
LtHAS~IPVT.FreqTotal33	ST	ST Antisocial Schizotypy via GMV PC 12	Interpersonal Physical Violence Dose	Antisocial Schizotypy	0.0259798907920505	0.0908269566792704	-0.0388671750951694	0.0330858456577393	0.432320638958701	Y	Antisocial Schizotypy	NA
LtHAS~GenT.FreqTotal33	ST	ST Antisocial Schizotypy via GMV PC 12	General disaster trauma Dose	Antisocial Schizotypy	0.079575967033971	0.136149248194499	0.0230026858734433	0.0288644493504832	0.00583548732581485	Y	Antisocial Schizotypy	NA
LtHAS~eTIV10	ST	ST Antisocial Schizotypy via GMV PC 12	eTIV	Antisocial Schizotypy	0.0136349164234119	0.105557177577347	-0.0782873447305237	0.0468999746316803	0.771262933328066	Y	Antisocial Schizotypy	NA
IPVT.FreqTotal~~GenT.FreqTotal97	ST	ST Antisocial Schizotypy via GMV PC 12	Residual Correlation: General disaster trauma Dose	Interpersonal Physical Violence Dose	0.0559959269198375	0.12079179330869	-0.00879993946901515	0.0330597229846845	0.0903069273230734	Y	Antisocial Schizotypy	NA
GriefT.FreqTotal~~GenT.FreqTotal97	ST	ST Antisocial Schizotypy via GMV PC 12	Residual Correlation: General disaster trauma Dose	Grief trauma Dose	0.00590412195598647	0.0214609846669143	-0.00965274075494139	0.00793732070264475	0.45697134726111	Y	Antisocial Schizotypy	NA
GriefT.FreqTotal~~IPVT.FreqTotal97	ST	ST Antisocial Schizotypy via GMV PC 12	Residual Correlation: Interpersonal Physical Violence Dose	Grief trauma Dose	0.0225713326089394	0.0989635632950255	-0.0538208980771467	0.0389763441005336	0.562519419520557	Y	Antisocial Schizotypy	NA
GMV_PC_12~~GMV_PC_121	ST	ST Antisocial Schizotypy via GMV PC 12	Residual Correlation: GMV PC 12	GMV PC 12	0.986176019534813	1.00202654508819	0.970325493981435	0.00808715143666189	0	Y	Antisocial Schizotypy	NA
LtHAS~~LtHAS33	ST	ST Antisocial Schizotypy via GMV PC 12	Residual Correlation: Antisocial Schizotypy	Antisocial Schizotypy	0.873287225331334	0.921674433069418	0.824900017593251	0.0246878045309789	0	Y	Antisocial Schizotypy	NA
GriefT.FreqTotal~~GriefT.FreqTotal97	ST	ST Antisocial Schizotypy via GMV PC 12	Residual Correlation: Grief trauma Dose	Grief trauma Dose	1	1	1	0	NA	Y	Antisocial Schizotypy	NA
IPVT.FreqTotal~~IPVT.FreqTotal97	ST	ST Antisocial Schizotypy via GMV PC 12	Residual Correlation: Interpersonal Physical Violence Dose	Interpersonal Physical Violence Dose	1	1	1	0	NA	Y	Antisocial Schizotypy	NA
GenT.FreqTotal~~GenT.FreqTotal97	ST	ST Antisocial Schizotypy via GMV PC 12	Residual Correlation: General disaster trauma Dose	General disaster trauma Dose	1	1	1	0	NA	Y	Antisocial Schizotypy	NA
ST.Status~~ST.Status97	ST	ST Antisocial Schizotypy via GMV PC 12	Residual Correlation: Sexual Trauma	Sexual Trauma	1	1	1	0	NA	Y	Antisocial Schizotypy	NA
ST.Status~~Sex97	ST	ST Antisocial Schizotypy via GMV PC 12	Residual Correlation: Sex	Sexual Trauma	0.314229205103403	0.314229205103403	0.314229205103403	0	NA	Y	Antisocial Schizotypy	NA
ST.Status~~ST.Status:Sex97	ST	ST Antisocial Schizotypy via GMV PC 12	Residual Correlation: Sexual Trauma:Sex	Sexual Trauma	0.164091593866747	0.164091593866747	0.164091593866747	0	NA	Y	Antisocial Schizotypy	NA
ST.Status~~FamilySES97	ST	ST Antisocial Schizotypy via GMV PC 12	Residual Correlation: FamilySES	Sexual Trauma	-0.0245519277768075	-0.0245519277768075	-0.0245519277768075	0	NA	Y	Antisocial Schizotypy	NA
ST.Status~~Age97	ST	ST Antisocial Schizotypy via GMV PC 12	Residual Correlation: Age	Sexual Trauma	0.0657888093705943	0.0657888093705943	0.0657888093705943	0	NA	Y	Antisocial Schizotypy	NA
ST.Status~~eTIV29	ST	ST Antisocial Schizotypy via GMV PC 12	Residual Correlation: eTIV	Sexual Trauma	-0.208603896019286	-0.208603896019286	-0.208603896019286	0	NA	Y	Antisocial Schizotypy	NA
Sex~~Sex97	ST	ST Antisocial Schizotypy via GMV PC 12	Residual Correlation: Sex	Sex	1	1	1	0	NA	Y	Antisocial Schizotypy	NA
Sex~~ST.Status:Sex97	ST	ST Antisocial Schizotypy via GMV PC 12	Residual Correlation: Sexual Trauma:Sex	Sex	-0.137730120512505	-0.137730120512505	-0.137730120512505	0	NA	Y	Antisocial Schizotypy	NA
Sex~~FamilySES97	ST	ST Antisocial Schizotypy via GMV PC 12	Residual Correlation: FamilySES	Sex	-0.0727303281383057	-0.0727303281383057	-0.0727303281383057	0	NA	Y	Antisocial Schizotypy	NA
Sex~~Age97	ST	ST Antisocial Schizotypy via GMV PC 12	Residual Correlation: Age	Sex	-0.0140691198143278	-0.0140691198143278	-0.0140691198143278	0	NA	Y	Antisocial Schizotypy	NA
Sex~~eTIV29	ST	ST Antisocial Schizotypy via GMV PC 12	Residual Correlation: eTIV	Sex	-0.603865596633544	-0.603865596633544	-0.603865596633544	0	NA	Y	Antisocial Schizotypy	NA
ST.Status:Sex~~ST.Status:Sex97	ST	ST Antisocial Schizotypy via GMV PC 12	Residual Correlation: Sexual Trauma:Sex	Sexual Trauma:Sex	1	1	1	0	NA	Y	Antisocial Schizotypy	NA
ST.Status:Sex~~FamilySES97	ST	ST Antisocial Schizotypy via GMV PC 12	Residual Correlation: FamilySES	Sexual Trauma:Sex	0.0308035595668554	0.0308035595668554	0.0308035595668554	0	NA	Y	Antisocial Schizotypy	NA
ST.Status:Sex~~Age97	ST	ST Antisocial Schizotypy via GMV PC 12	Residual Correlation: Age	Sexual Trauma:Sex	0.0258464332665311	0.0258464332665311	0.0258464332665311	0	NA	Y	Antisocial Schizotypy	NA
ST.Status:Sex~~eTIV29	ST	ST Antisocial Schizotypy via GMV PC 12	Residual Correlation: eTIV	Sexual Trauma:Sex	0.127776061092563	0.127776061092563	0.127776061092563	0	NA	Y	Antisocial Schizotypy	NA
FamilySES~~FamilySES97	ST	ST Antisocial Schizotypy via GMV PC 12	Residual Correlation: FamilySES	FamilySES	1.24495673472056	1.24495673472056	1.24495673472056	0	NA	Y	Antisocial Schizotypy	NA
FamilySES~~Age97	ST	ST Antisocial Schizotypy via GMV PC 12	Residual Correlation: Age	FamilySES	-0.156384343170963	-0.156384343170963	-0.156384343170963	0	NA	Y	Antisocial Schizotypy	NA
FamilySES~~eTIV29	ST	ST Antisocial Schizotypy via GMV PC 12	Residual Correlation: eTIV	FamilySES	0.0679384433729903	0.0679384433729903	0.0679384433729903	0	NA	Y	Antisocial Schizotypy	NA
Age~~Age97	ST	ST Antisocial Schizotypy via GMV PC 12	Residual Correlation: Age	Age	1	1	1	0	NA	Y	Antisocial Schizotypy	NA
Age~~eTIV29	ST	ST Antisocial Schizotypy via GMV PC 12	Residual Correlation: eTIV	Age	0.00487460698051452	0.00487460698051452	0.00487460698051452	0	NA	Y	Antisocial Schizotypy	NA
eTIV~~eTIV29	ST	ST Antisocial Schizotypy via GMV PC 12	Residual Correlation: eTIV	eTIV	1	1	1	0	NA	Y	Antisocial Schizotypy	NA
GMV_PC_12~11	ST	ST Antisocial Schizotypy via GMV PC 12	Intercept for GMV PC 12		-0.00307474549752212	0.0768026320327837	-0.082952123027828	0.040754512919813	0.939860241141691	Y	Antisocial Schizotypy	NA
LtHAS~133	ST	ST Antisocial Schizotypy via GMV PC 12	Intercept for Antisocial Schizotypy		-0.0350588333632853	0.0428784171161321	-0.112996083842703	0.0397646339903062	0.377961430504262	Y	Antisocial Schizotypy	NA
ST.Status~197	ST	ST Antisocial Schizotypy via GMV PC 12	Intercept for Sexual Trauma		-3.9529983361248e-17	-3.9529983361248e-17	-3.9529983361248e-17	0	NA	Y	Antisocial Schizotypy	NA
Sex~197	ST	ST Antisocial Schizotypy via GMV PC 12	Intercept for Sex		-3.65077996895907e-17	-3.65077996895907e-17	-3.65077996895907e-17	0	NA	Y	Antisocial Schizotypy	NA
ST.Status:Sex~197	ST	ST Antisocial Schizotypy via GMV PC 12	Intercept for Sexual Trauma:Sex		0.342691492203567	0.342691492203567	0.342691492203567	0	NA	Y	Antisocial Schizotypy	NA
FamilySES~197	ST	ST Antisocial Schizotypy via GMV PC 12	Intercept for FamilySES		-0.0114478870171444	-0.0114478870171444	-0.0114478870171444	0	NA	Y	Antisocial Schizotypy	NA
Age~197	ST	ST Antisocial Schizotypy via GMV PC 12	Intercept for Age		-1.72912438394023e-16	-1.72912438394023e-16	-1.72912438394023e-16	0	NA	Y	Antisocial Schizotypy	NA
GriefT.FreqTotal~197	ST	ST Antisocial Schizotypy via GMV PC 12	Intercept for Grief trauma Dose		-6.19845656234735e-17	0.0779975930083694	-0.0779975930083695	0.0397954215606024	0.999999999999999	Y	Antisocial Schizotypy	NA
IPVT.FreqTotal~197	ST	ST Antisocial Schizotypy via GMV PC 12	Intercept for Interpersonal Physical Violence Dose		-6.75814687292114e-18	0.0779976020774358	-0.0779976020774358	0.0397954261877621	1	Y	Antisocial Schizotypy	NA
GenT.FreqTotal~197	ST	ST Antisocial Schizotypy via GMV PC 12	Intercept for General disaster trauma Dose		-4.29237785777866e-18	0.0779975999350172	-0.0779975999350172	0.0397954250946713	1	Y	Antisocial Schizotypy	NA
eTIV~129	ST	ST Antisocial Schizotypy via GMV PC 12	Intercept for eTIV		3.76068462311739e-16	3.76068462311739e-16	3.76068462311739e-16	0	NA	Y	Antisocial Schizotypy	NA
GMV_PC_13_ST.Beta1	ST	ST Antisocial Schizotypy via GMV PC 13	Sexual Trauma	GMV PC 13	0.00293294890838453	0.0857787405994799	-0.0799128427827108	0.0422690377703735	0.944681064564096	Y	Antisocial Schizotypy	0.98251560031635
GMV_PC_13_SexBeta1	ST	ST Antisocial Schizotypy via GMV PC 13	Sex	GMV PC 13	0.144103040010033	0.248615860750811	0.0395902192692547	0.0533238475630992	0.00688382701637713	Y	Antisocial Schizotypy	NA
GMV_PC_13_STSexInterac_Beta1	ST	ST Antisocial Schizotypy via GMV PC 13	Sexual Trauma:Sex	GMV PC 13	0.0252920219628398	0.106498210298851	-0.0559141663731713	0.0414324900745908	0.541570813781251	Y	Antisocial Schizotypy	0.772140926779124
GMV_PC_13~FamilySES1	ST	ST Antisocial Schizotypy via GMV PC 13	FamilySES	GMV PC 13	0.0221357979282981	0.107526593542549	-0.0632549976859525	0.0435675330198934	0.611397147990212	Y	Antisocial Schizotypy	NA
GMV_PC_13~Age1	ST	ST Antisocial Schizotypy via GMV PC 13	Age	GMV PC 13	-0.00649388632232864	0.0704116591733691	-0.0833994318180264	0.0392382442240362	0.868551314257484	Y	Antisocial Schizotypy	NA
GMV_PC_13~GriefT.FreqTotal1	ST	ST Antisocial Schizotypy via GMV PC 13	Grief trauma Dose	GMV PC 13	0.0273406469242675	0.0888858697527855	-0.0342045759042505	0.0314012008965363	0.383924565134855	Y	Antisocial Schizotypy	NA
GMV_PC_13~IPVT.FreqTotal1	ST	ST Antisocial Schizotypy via GMV PC 13	Interpersonal Physical Violence Dose	GMV PC 13	-0.0177264302219164	0.0307490262699917	-0.0662018867138245	0.0247328302327371	0.473548975320514	Y	Antisocial Schizotypy	NA
GMV_PC_13~GenT.FreqTotal1	ST	ST Antisocial Schizotypy via GMV PC 13	General disaster trauma Dose	GMV PC 13	0.0618429849348904	0.136730936360045	-0.0130449664902639	0.0382088405786335	0.10554374851471	Y	Antisocial Schizotypy	NA
GMV_PC_13~eTIV1	ST	ST Antisocial Schizotypy via GMV PC 13	eTIV	GMV PC 13	0.107849225917948	0.207008367120112	0.00869008471578508	0.0505923282184357	0.033028980668584	Y	Antisocial Schizotypy	NA
LtHAS_GMV_PC_13	ST	ST Antisocial Schizotypy via GMV PC 13	GMV PC 13	Antisocial Schizotypy	0.026477196446635	0.100047301950694	-0.047092909057424	0.0375364578555375	0.48057826534389	Y	Antisocial Schizotypy	0.725019986182884
LtHAS_ST.Beta34	ST	ST Antisocial Schizotypy via GMV PC 13	Sexual Trauma	Antisocial Schizotypy	0.15102985220752	0.228715001235907	0.0733447031791326	0.0396360084374804	0.000138730717873514	Y	Antisocial Schizotypy	0.00132511754658495
LtHAS_SexBeta34	ST	ST Antisocial Schizotypy via GMV PC 13	Sex	Antisocial Schizotypy	-0.300481551951714	-0.204557703647989	-0.396405400255438	0.0489416382445594	8.27351742671567e-10	Y	Antisocial Schizotypy	NA
LtHAS_ST_SexInterac_Beta34	ST	ST Antisocial Schizotypy via GMV PC 13	Sexual Trauma:Sex	Antisocial Schizotypy	0.0600272974299967	0.135810698246374	-0.0157561033863801	0.0386657109080303	0.1205501690512	Y	Antisocial Schizotypy	0.29263054668417
LtHAS~FamilySES34	ST	ST Antisocial Schizotypy via GMV PC 13	FamilySES	Antisocial Schizotypy	-0.0289371378345996	0.050988925517734	-0.108863201186933	0.040779353081373	0.477950563327611	Y	Antisocial Schizotypy	NA
LtHAS~Age34	ST	ST Antisocial Schizotypy via GMV PC 13	Age	Antisocial Schizotypy	-0.116925097135056	-0.039767964697948	-0.194082229572164	0.0393666072671302	0.00297645298774163	Y	Antisocial Schizotypy	NA
LtHAS~GriefT.FreqTotal34	ST	ST Antisocial Schizotypy via GMV PC 13	Grief trauma Dose	Antisocial Schizotypy	0.067471241730104	0.136087393429031	-0.00114490996882335	0.0350088839591762	0.0539471645991867	Y	Antisocial Schizotypy	NA
LtHAS~IPVT.FreqTotal34	ST	ST Antisocial Schizotypy via GMV PC 13	Interpersonal Physical Violence Dose	Antisocial Schizotypy	0.024235269826748	0.0865621684141135	-0.0380916287606174	0.0318000223876521	0.445991450539166	Y	Antisocial Schizotypy	NA
LtHAS~GenT.FreqTotal34	ST	ST Antisocial Schizotypy via GMV PC 13	General disaster trauma Dose	Antisocial Schizotypy	0.0894586824608988	0.15800667046705	0.0209106944547476	0.0349741059258481	0.010532007749702	Y	Antisocial Schizotypy	NA
LtHAS~eTIV11	ST	ST Antisocial Schizotypy via GMV PC 13	eTIV	Antisocial Schizotypy	0.015022834202085	0.107141058892573	-0.0770953904884034	0.0469999578650961	0.749244995923397	Y	Antisocial Schizotypy	NA
IPVT.FreqTotal~~GenT.FreqTotal98	ST	ST Antisocial Schizotypy via GMV PC 13	Residual Correlation: General disaster trauma Dose	Interpersonal Physical Violence Dose	0.0559960043568139	0.120878549796812	-0.00888654108318472	0.0331039478030126	0.0907374472930846	Y	Antisocial Schizotypy	NA
GriefT.FreqTotal~~GenT.FreqTotal98	ST	ST Antisocial Schizotypy via GMV PC 13	Residual Correlation: General disaster trauma Dose	Grief trauma Dose	0.0059041311448013	0.0214817859763787	-0.00967352368677607	0.00794792912239813	0.457571586125904	Y	Antisocial Schizotypy	NA
GriefT.FreqTotal~~IPVT.FreqTotal98	ST	ST Antisocial Schizotypy via GMV PC 13	Residual Correlation: Interpersonal Physical Violence Dose	Grief trauma Dose	0.0225712735904815	0.0990656583897055	-0.0539231112087426	0.0390284645037368	0.563042351950074	Y	Antisocial Schizotypy	NA
GMV_PC_13~~GMV_PC_131	ST	ST Antisocial Schizotypy via GMV PC 13	Residual Correlation: GMV PC 13	GMV PC 13	0.980725039532402	1.0007490501398	0.960701028925001	0.010216519673498	0	Y	Antisocial Schizotypy	NA
LtHAS~~LtHAS34	ST	ST Antisocial Schizotypy via GMV PC 13	Residual Correlation: Antisocial Schizotypy	Antisocial Schizotypy	0.876852704496555	0.925787157152093	0.827918251841016	0.0249670162520982	0	Y	Antisocial Schizotypy	NA
GriefT.FreqTotal~~GriefT.FreqTotal98	ST	ST Antisocial Schizotypy via GMV PC 13	Residual Correlation: Grief trauma Dose	Grief trauma Dose	1	1	1	0	NA	Y	Antisocial Schizotypy	NA
IPVT.FreqTotal~~IPVT.FreqTotal98	ST	ST Antisocial Schizotypy via GMV PC 13	Residual Correlation: Interpersonal Physical Violence Dose	Interpersonal Physical Violence Dose	1	1	1	0	NA	Y	Antisocial Schizotypy	NA
GenT.FreqTotal~~GenT.FreqTotal98	ST	ST Antisocial Schizotypy via GMV PC 13	Residual Correlation: General disaster trauma Dose	General disaster trauma Dose	1	1	1	0	NA	Y	Antisocial Schizotypy	NA
ST.Status~~ST.Status98	ST	ST Antisocial Schizotypy via GMV PC 13	Residual Correlation: Sexual Trauma	Sexual Trauma	1	1	1	0	NA	Y	Antisocial Schizotypy	NA
ST.Status~~Sex98	ST	ST Antisocial Schizotypy via GMV PC 13	Residual Correlation: Sex	Sexual Trauma	0.314229205103403	0.314229205103403	0.314229205103403	0	NA	Y	Antisocial Schizotypy	NA
ST.Status~~ST.Status:Sex98	ST	ST Antisocial Schizotypy via GMV PC 13	Residual Correlation: Sexual Trauma:Sex	Sexual Trauma	0.164091593866747	0.164091593866747	0.164091593866747	0	NA	Y	Antisocial Schizotypy	NA
ST.Status~~FamilySES98	ST	ST Antisocial Schizotypy via GMV PC 13	Residual Correlation: FamilySES	Sexual Trauma	-0.025534761835689	-0.025534761835689	-0.025534761835689	0	NA	Y	Antisocial Schizotypy	NA
ST.Status~~Age98	ST	ST Antisocial Schizotypy via GMV PC 13	Residual Correlation: Age	Sexual Trauma	0.0657888093705943	0.0657888093705943	0.0657888093705943	0	NA	Y	Antisocial Schizotypy	NA
ST.Status~~eTIV30	ST	ST Antisocial Schizotypy via GMV PC 13	Residual Correlation: eTIV	Sexual Trauma	-0.208603896019286	-0.208603896019286	-0.208603896019286	0	NA	Y	Antisocial Schizotypy	NA
Sex~~Sex98	ST	ST Antisocial Schizotypy via GMV PC 13	Residual Correlation: Sex	Sex	1	1	1	0	NA	Y	Antisocial Schizotypy	NA
Sex~~ST.Status:Sex98	ST	ST Antisocial Schizotypy via GMV PC 13	Residual Correlation: Sexual Trauma:Sex	Sex	-0.137730120512505	-0.137730120512505	-0.137730120512505	0	NA	Y	Antisocial Schizotypy	NA
Sex~~FamilySES98	ST	ST Antisocial Schizotypy via GMV PC 13	Residual Correlation: FamilySES	Sex	-0.0754890640502921	-0.0754890640502921	-0.0754890640502921	0	NA	Y	Antisocial Schizotypy	NA
Sex~~Age98	ST	ST Antisocial Schizotypy via GMV PC 13	Residual Correlation: Age	Sex	-0.0140691198143278	-0.0140691198143278	-0.0140691198143278	0	NA	Y	Antisocial Schizotypy	NA
Sex~~eTIV30	ST	ST Antisocial Schizotypy via GMV PC 13	Residual Correlation: eTIV	Sex	-0.603865596633544	-0.603865596633544	-0.603865596633544	0	NA	Y	Antisocial Schizotypy	NA
ST.Status:Sex~~ST.Status:Sex98	ST	ST Antisocial Schizotypy via GMV PC 13	Residual Correlation: Sexual Trauma:Sex	Sexual Trauma:Sex	1	1	1	0	NA	Y	Antisocial Schizotypy	NA
ST.Status:Sex~~FamilySES98	ST	ST Antisocial Schizotypy via GMV PC 13	Residual Correlation: FamilySES	Sexual Trauma:Sex	0.030444110930874	0.030444110930874	0.030444110930874	0	NA	Y	Antisocial Schizotypy	NA
ST.Status:Sex~~Age98	ST	ST Antisocial Schizotypy via GMV PC 13	Residual Correlation: Age	Sexual Trauma:Sex	0.0258464332665311	0.0258464332665311	0.0258464332665311	0	NA	Y	Antisocial Schizotypy	NA
ST.Status:Sex~~eTIV30	ST	ST Antisocial Schizotypy via GMV PC 13	Residual Correlation: eTIV	Sexual Trauma:Sex	0.127776061092563	0.127776061092563	0.127776061092563	0	NA	Y	Antisocial Schizotypy	NA
FamilySES~~FamilySES98	ST	ST Antisocial Schizotypy via GMV PC 13	Residual Correlation: FamilySES	FamilySES	1.17975382441069	1.17975382441069	1.17975382441069	0	NA	Y	Antisocial Schizotypy	NA
FamilySES~~Age98	ST	ST Antisocial Schizotypy via GMV PC 13	Residual Correlation: Age	FamilySES	-0.149183612015003	-0.149183612015003	-0.149183612015003	0	NA	Y	Antisocial Schizotypy	NA
FamilySES~~eTIV30	ST	ST Antisocial Schizotypy via GMV PC 13	Residual Correlation: eTIV	FamilySES	0.0658559531311023	0.0658559531311023	0.0658559531311023	0	NA	Y	Antisocial Schizotypy	NA
Age~~Age98	ST	ST Antisocial Schizotypy via GMV PC 13	Residual Correlation: Age	Age	1	1	1	0	NA	Y	Antisocial Schizotypy	NA
Age~~eTIV30	ST	ST Antisocial Schizotypy via GMV PC 13	Residual Correlation: eTIV	Age	0.00487460698051452	0.00487460698051452	0.00487460698051452	0	NA	Y	Antisocial Schizotypy	NA
eTIV~~eTIV30	ST	ST Antisocial Schizotypy via GMV PC 13	Residual Correlation: eTIV	eTIV	1	1	1	0	NA	Y	Antisocial Schizotypy	NA
GMV_PC_13~11	ST	ST Antisocial Schizotypy via GMV PC 13	Intercept for GMV PC 13		-0.00871566230860986	0.0738129735556578	-0.0912442981728775	0.042107220599584	0.836019732229071	Y	Antisocial Schizotypy	NA
LtHAS~134	ST	ST Antisocial Schizotypy via GMV PC 13	Intercept for Antisocial Schizotypy		-0.0343535525158388	0.0440581030712589	-0.112765208102936	0.0400066818602785	0.390508605099864	Y	Antisocial Schizotypy	NA
ST.Status~198	ST	ST Antisocial Schizotypy via GMV PC 13	Intercept for Sexual Trauma		-3.9529983361248e-17	-3.9529983361248e-17	-3.9529983361248e-17	0	NA	Y	Antisocial Schizotypy	NA
Sex~198	ST	ST Antisocial Schizotypy via GMV PC 13	Intercept for Sex		-3.65077996895907e-17	-3.65077996895907e-17	-3.65077996895907e-17	0	NA	Y	Antisocial Schizotypy	NA
ST.Status:Sex~198	ST	ST Antisocial Schizotypy via GMV PC 13	Intercept for Sexual Trauma:Sex		0.342691492203567	0.342691492203567	0.342691492203567	0	NA	Y	Antisocial Schizotypy	NA
FamilySES~198	ST	ST Antisocial Schizotypy via GMV PC 13	Intercept for FamilySES		-0.00158645498327628	-0.00158645498327628	-0.00158645498327628	0	NA	Y	Antisocial Schizotypy	NA
Age~198	ST	ST Antisocial Schizotypy via GMV PC 13	Intercept for Age		-1.72912438394023e-16	-1.72912438394023e-16	-1.72912438394023e-16	0	NA	Y	Antisocial Schizotypy	NA
GriefT.FreqTotal~198	ST	ST Antisocial Schizotypy via GMV PC 13	Intercept for Grief trauma Dose		-6.19899199586948e-17	0.0781018824138228	-0.0781018824138229	0.0398486314186794	0.999999999999999	Y	Antisocial Schizotypy	NA
IPVT.FreqTotal~198	ST	ST Antisocial Schizotypy via GMV PC 13	Intercept for Interpersonal Physical Violence Dose		-6.75810380743857e-18	0.0781018912722926	-0.0781018912722926	0.0398486359383899	1	Y	Antisocial Schizotypy	NA
GenT.FreqTotal~198	ST	ST Antisocial Schizotypy via GMV PC 13	Intercept for General disaster trauma Dose		-4.29367642320722e-18	0.0781018892687161	-0.0781018892687161	0.0398486349161382	1	Y	Antisocial Schizotypy	NA
eTIV~130	ST	ST Antisocial Schizotypy via GMV PC 13	Intercept for eTIV		3.76068462311739e-16	3.76068462311739e-16	3.76068462311739e-16	0	NA	Y	Antisocial Schizotypy	NA
GMV_PC_14_ST.Beta1	ST	ST Antisocial Schizotypy via GMV PC 14	Sexual Trauma	GMV PC 14	-0.0583529157000897	0.0352217155107217	-0.151927546910901	0.0477430360705177	0.221621099723122	Y	Antisocial Schizotypy	0.430297041752136
GMV_PC_14_SexBeta1	ST	ST Antisocial Schizotypy via GMV PC 14	Sex	GMV PC 14	0.0629028184021257	0.172115108228113	-0.0463094714238614	0.0557215799307741	0.258949660786855	Y	Antisocial Schizotypy	NA
GMV_PC_14_STSexInterac_Beta1	ST	ST Antisocial Schizotypy via GMV PC 14	Sexual Trauma:Sex	GMV PC 14	-0.0588569353057462	0.0334609680473862	-0.151174838658879	0.0471018366058378	0.211457495425872	Y	Antisocial Schizotypy	0.415416498106146
GMV_PC_14~FamilySES1	ST	ST Antisocial Schizotypy via GMV PC 14	FamilySES	GMV PC 14	0.0317884784262565	0.122911598661617	-0.0593346418091039	0.0464922421810441	0.494141088738299	Y	Antisocial Schizotypy	NA
GMV_PC_14~Age1	ST	ST Antisocial Schizotypy via GMV PC 14	Age	GMV PC 14	0.0155063137455863	0.0936186274920734	-0.0626060000009008	0.0398539536249784	0.697218128452116	Y	Antisocial Schizotypy	NA
GMV_PC_14~GriefT.FreqTotal1	ST	ST Antisocial Schizotypy via GMV PC 14	Grief trauma Dose	GMV PC 14	-0.0297245099333753	0.0545701052446203	-0.114019125111371	0.0430082470100986	0.489480632017792	Y	Antisocial Schizotypy	NA
GMV_PC_14~IPVT.FreqTotal1	ST	ST Antisocial Schizotypy via GMV PC 14	Interpersonal Physical Violence Dose	GMV PC 14	-0.0401163804349089	-0.000690033527812273	-0.0795427273420055	0.0201158527493804	0.046122888353364	Y	Antisocial Schizotypy	NA
GMV_PC_14~GenT.FreqTotal1	ST	ST Antisocial Schizotypy via GMV PC 14	General disaster trauma Dose	GMV PC 14	0.0123382889654676	0.0545913656494651	-0.0299147877185299	0.0215580883206449	0.567100054288245	Y	Antisocial Schizotypy	NA
GMV_PC_14~eTIV1	ST	ST Antisocial Schizotypy via GMV PC 14	eTIV	GMV PC 14	-0.00791318201460986	0.0852057708910097	-0.101032134920229	0.0475105428671802	0.867719151294853	Y	Antisocial Schizotypy	NA
LtHAS_GMV_PC_14	ST	ST Antisocial Schizotypy via GMV PC 14	GMV PC 14	Antisocial Schizotypy	-0.0136427673885695	0.0523320731993769	-0.0796176079765158	0.0336612514864291	0.685260016118538	Y	Antisocial Schizotypy	0.847988993443897
LtHAS_ST.Beta35	ST	ST Antisocial Schizotypy via GMV PC 14	Sexual Trauma	Antisocial Schizotypy	0.150896798897183	0.229893657558132	0.071899940236235	0.0403052603435908	0.000181222762274391	Y	Antisocial Schizotypy	0.00165444467591042
LtHAS_SexBeta35	ST	ST Antisocial Schizotypy via GMV PC 14	Sex	Antisocial Schizotypy	-0.296052748493711	-0.199359408194002	-0.39274608879342	0.0493342434159066	1.96156091369915e-09	Y	Antisocial Schizotypy	NA
LtHAS_ST_SexInterac_Beta35	ST	ST Antisocial Schizotypy via GMV PC 14	Sexual Trauma:Sex	Antisocial Schizotypy	0.0594126029703201	0.136427659064423	-0.0176024531237827	0.0392941180050183	0.130534532314011	Y	Antisocial Schizotypy	0.30642428348289
LtHAS~FamilySES35	ST	ST Antisocial Schizotypy via GMV PC 14	FamilySES	Antisocial Schizotypy	-0.0327622471284597	0.0552750648364426	-0.120799559093362	0.044917821275967	0.46576806870217	Y	Antisocial Schizotypy	NA
LtHAS~Age35	ST	ST Antisocial Schizotypy via GMV PC 14	Age	Antisocial Schizotypy	-0.118124144852848	-0.0397658946134537	-0.196482395092242	0.0399794337332085	0.00313051579932533	Y	Antisocial Schizotypy	NA
LtHAS~GriefT.FreqTotal35	ST	ST Antisocial Schizotypy via GMV PC 14	Grief trauma Dose	Antisocial Schizotypy	0.0684788443401869	0.138493808489056	-0.0015361198086823	0.0357225768948503	0.0552426815724902	Y	Antisocial Schizotypy	NA
LtHAS~IPVT.FreqTotal35	ST	ST Antisocial Schizotypy via GMV PC 14	Interpersonal Physical Violence Dose	Antisocial Schizotypy	0.0232595140852408	0.0872163594956155	-0.0406973313251339	0.032631643190823	0.475975617119405	Y	Antisocial Schizotypy	NA
LtHAS~GenT.FreqTotal35	ST	ST Antisocial Schizotypy via GMV PC 14	General disaster trauma Dose	Antisocial Schizotypy	0.0891779129662516	0.155044990909207	0.0233108350232963	0.0336062695348008	0.00796359495069954	Y	Antisocial Schizotypy	NA
LtHAS~eTIV12	ST	ST Antisocial Schizotypy via GMV PC 14	eTIV	Antisocial Schizotypy	0.0171183437801	0.110336260580183	-0.0760995730199832	0.0475610355778853	0.718904195007384	Y	Antisocial Schizotypy	NA
IPVT.FreqTotal~~GenT.FreqTotal99	ST	ST Antisocial Schizotypy via GMV PC 14	Residual Correlation: General disaster trauma Dose	Interpersonal Physical Violence Dose	0.055995898444157	0.121854563030468	-0.00986276614215425	0.0336019769270231	0.0956245061999423	Y	Antisocial Schizotypy	NA
GriefT.FreqTotal~~GenT.FreqTotal99	ST	ST Antisocial Schizotypy via GMV PC 14	Residual Correlation: General disaster trauma Dose	Grief trauma Dose	0.00590412009901734	0.0217161550208364	-0.00990791482280167	0.00806751299847463	0.464266883150933	Y	Antisocial Schizotypy	NA
GriefT.FreqTotal~~IPVT.FreqTotal99	ST	ST Antisocial Schizotypy via GMV PC 14	Residual Correlation: Interpersonal Physical Violence Dose	Grief trauma Dose	0.0225712392923554	0.100216499989526	-0.055074021404815	0.0396156568741193	0.568843525987571	Y	Antisocial Schizotypy	NA
GMV_PC_14~~GMV_PC_141	ST	ST Antisocial Schizotypy via GMV PC 14	Residual Correlation: GMV PC 14	GMV PC 14	0.985695564761773	1.00288244233321	0.96850868719034	0.00876897621946196	0	Y	Antisocial Schizotypy	NA
LtHAS~~LtHAS35	ST	ST Antisocial Schizotypy via GMV PC 14	Residual Correlation: Antisocial Schizotypy	Antisocial Schizotypy	0.877688470281178	0.927679513889897	0.827697426672458	0.0255061031748759	0	Y	Antisocial Schizotypy	NA
GriefT.FreqTotal~~GriefT.FreqTotal99	ST	ST Antisocial Schizotypy via GMV PC 14	Residual Correlation: Grief trauma Dose	Grief trauma Dose	1	1	1	0	NA	Y	Antisocial Schizotypy	NA
IPVT.FreqTotal~~IPVT.FreqTotal99	ST	ST Antisocial Schizotypy via GMV PC 14	Residual Correlation: Interpersonal Physical Violence Dose	Interpersonal Physical Violence Dose	1	1	1	0	NA	Y	Antisocial Schizotypy	NA
GenT.FreqTotal~~GenT.FreqTotal99	ST	ST Antisocial Schizotypy via GMV PC 14	Residual Correlation: General disaster trauma Dose	General disaster trauma Dose	1	1	1	0	NA	Y	Antisocial Schizotypy	NA
ST.Status~~ST.Status99	ST	ST Antisocial Schizotypy via GMV PC 14	Residual Correlation: Sexual Trauma	Sexual Trauma	1	1	1	0	NA	Y	Antisocial Schizotypy	NA
ST.Status~~Sex99	ST	ST Antisocial Schizotypy via GMV PC 14	Residual Correlation: Sex	Sexual Trauma	0.314229205103403	0.314229205103403	0.314229205103403	0	NA	Y	Antisocial Schizotypy	NA
ST.Status~~ST.Status:Sex99	ST	ST Antisocial Schizotypy via GMV PC 14	Residual Correlation: Sexual Trauma:Sex	Sexual Trauma	0.164091593866747	0.164091593866747	0.164091593866747	0	NA	Y	Antisocial Schizotypy	NA
ST.Status~~FamilySES99	ST	ST Antisocial Schizotypy via GMV PC 14	Residual Correlation: FamilySES	Sexual Trauma	-0.0189652063706813	-0.0189652063706813	-0.0189652063706813	0	NA	Y	Antisocial Schizotypy	NA
ST.Status~~Age99	ST	ST Antisocial Schizotypy via GMV PC 14	Residual Correlation: Age	Sexual Trauma	0.0657888093705943	0.0657888093705943	0.0657888093705943	0	NA	Y	Antisocial Schizotypy	NA
ST.Status~~eTIV31	ST	ST Antisocial Schizotypy via GMV PC 14	Residual Correlation: eTIV	Sexual Trauma	-0.208603896019286	-0.208603896019286	-0.208603896019286	0	NA	Y	Antisocial Schizotypy	NA
Sex~~Sex99	ST	ST Antisocial Schizotypy via GMV PC 14	Residual Correlation: Sex	Sex	1	1	1	0	NA	Y	Antisocial Schizotypy	NA
Sex~~ST.Status:Sex99	ST	ST Antisocial Schizotypy via GMV PC 14	Residual Correlation: Sexual Trauma:Sex	Sex	-0.137730120512505	-0.137730120512505	-0.137730120512505	0	NA	Y	Antisocial Schizotypy	NA
Sex~~FamilySES99	ST	ST Antisocial Schizotypy via GMV PC 14	Residual Correlation: FamilySES	Sex	-0.0719537958949641	-0.0719537958949641	-0.0719537958949641	0	NA	Y	Antisocial Schizotypy	NA
Sex~~Age99	ST	ST Antisocial Schizotypy via GMV PC 14	Residual Correlation: Age	Sex	-0.0140691198143278	-0.0140691198143278	-0.0140691198143278	0	NA	Y	Antisocial Schizotypy	NA
Sex~~eTIV31	ST	ST Antisocial Schizotypy via GMV PC 14	Residual Correlation: eTIV	Sex	-0.603865596633544	-0.603865596633544	-0.603865596633544	0	NA	Y	Antisocial Schizotypy	NA
ST.Status:Sex~~ST.Status:Sex99	ST	ST Antisocial Schizotypy via GMV PC 14	Residual Correlation: Sexual Trauma:Sex	Sexual Trauma:Sex	1	1	1	0	NA	Y	Antisocial Schizotypy	NA
ST.Status:Sex~~FamilySES99	ST	ST Antisocial Schizotypy via GMV PC 14	Residual Correlation: FamilySES	Sexual Trauma:Sex	0.0290089882862517	0.0290089882862517	0.0290089882862517	0	NA	Y	Antisocial Schizotypy	NA
ST.Status:Sex~~Age99	ST	ST Antisocial Schizotypy via GMV PC 14	Residual Correlation: Age	Sexual Trauma:Sex	0.0258464332665311	0.0258464332665311	0.0258464332665311	0	NA	Y	Antisocial Schizotypy	NA
ST.Status:Sex~~eTIV31	ST	ST Antisocial Schizotypy via GMV PC 14	Residual Correlation: eTIV	Sexual Trauma:Sex	0.127776061092563	0.127776061092563	0.127776061092563	0	NA	Y	Antisocial Schizotypy	NA
FamilySES~~FamilySES99	ST	ST Antisocial Schizotypy via GMV PC 14	Residual Correlation: FamilySES	FamilySES	0.951759201741858	0.951759201741858	0.951759201741858	0	NA	Y	Antisocial Schizotypy	NA
FamilySES~~Age99	ST	ST Antisocial Schizotypy via GMV PC 14	Residual Correlation: Age	FamilySES	-0.144510800313199	-0.144510800313199	-0.144510800313199	0	NA	Y	Antisocial Schizotypy	NA
FamilySES~~eTIV31	ST	ST Antisocial Schizotypy via GMV PC 14	Residual Correlation: eTIV	FamilySES	0.0591787895788308	0.0591787895788308	0.0591787895788308	0	NA	Y	Antisocial Schizotypy	NA
Age~~Age99	ST	ST Antisocial Schizotypy via GMV PC 14	Residual Correlation: Age	Age	1	1	1	0	NA	Y	Antisocial Schizotypy	NA
Age~~eTIV31	ST	ST Antisocial Schizotypy via GMV PC 14	Residual Correlation: eTIV	Age	0.00487460698051452	0.00487460698051452	0.00487460698051452	0	NA	Y	Antisocial Schizotypy	NA
eTIV~~eTIV31	ST	ST Antisocial Schizotypy via GMV PC 14	Residual Correlation: eTIV	eTIV	1	1	1	0	NA	Y	Antisocial Schizotypy	NA
GMV_PC_14~11	ST	ST Antisocial Schizotypy via GMV PC 14	Intercept for GMV PC 14		0.0201428578943025	0.106209544951523	-0.0659238291629181	0.0439123819295169	0.646445552930997	Y	Antisocial Schizotypy	NA
LtHAS~135	ST	ST Antisocial Schizotypy via GMV PC 14	Intercept for Antisocial Schizotypy		-0.0353421965988783	0.0443117955150936	-0.11499618871285	0.0406405386743187	0.384503109074147	Y	Antisocial Schizotypy	NA
ST.Status~199	ST	ST Antisocial Schizotypy via GMV PC 14	Intercept for Sexual Trauma		-3.9529983361248e-17	-3.9529983361248e-17	-3.9529983361248e-17	0	NA	Y	Antisocial Schizotypy	NA
Sex~199	ST	ST Antisocial Schizotypy via GMV PC 14	Intercept for Sex		-3.65077996895907e-17	-3.65077996895907e-17	-3.65077996895907e-17	0	NA	Y	Antisocial Schizotypy	NA
ST.Status:Sex~199	ST	ST Antisocial Schizotypy via GMV PC 14	Intercept for Sexual Trauma:Sex		0.342691492203567	0.342691492203567	0.342691492203567	0	NA	Y	Antisocial Schizotypy	NA
FamilySES~199	ST	ST Antisocial Schizotypy via GMV PC 14	Intercept for FamilySES		-0.00385145078948603	-0.00385145078948603	-0.00385145078948603	0	NA	Y	Antisocial Schizotypy	NA
Age~199	ST	ST Antisocial Schizotypy via GMV PC 14	Intercept for Age		-1.72912438394023e-16	-1.72912438394023e-16	-1.72912438394023e-16	0	NA	Y	Antisocial Schizotypy	NA
GriefT.FreqTotal~199	ST	ST Antisocial Schizotypy via GMV PC 14	Intercept for Grief trauma Dose		-6.19531461860048e-17	0.0792769453715292	-0.0792769453715294	0.0404481643524349	0.999999999999999	Y	Antisocial Schizotypy	NA
IPVT.FreqTotal~199	ST	ST Antisocial Schizotypy via GMV PC 14	Intercept for Interpersonal Physical Violence Dose		-6.7581500546442e-18	0.0792769579749002	-0.0792769579749002	0.0404481707828444	1	Y	Antisocial Schizotypy	NA
GenT.FreqTotal~199	ST	ST Antisocial Schizotypy via GMV PC 14	Intercept for General disaster trauma Dose		-4.29175081251782e-18	0.0792769535929777	-0.0792769535929777	0.0404481685471285	1	Y	Antisocial Schizotypy	NA
eTIV~131	ST	ST Antisocial Schizotypy via GMV PC 14	Intercept for eTIV		3.76068462311739e-16	3.76068462311739e-16	3.76068462311739e-16	0	NA	Y	Antisocial Schizotypy	NA
GMV_PC_15_ST.Beta1	ST	ST Antisocial Schizotypy via GMV PC 15	Sexual Trauma	GMV PC 15	-0.0454713477505395	0.0282661121839288	-0.119208807685008	0.0376218443380082	0.226800346185535	Y	Antisocial Schizotypy	0.437965347049217
GMV_PC_15_SexBeta1	ST	ST Antisocial Schizotypy via GMV PC 15	Sex	GMV PC 15	0.13354890770475	0.23059477423081	0.0365030411786909	0.0495141070405093	0.00699275570561619	Y	Antisocial Schizotypy	NA
GMV_PC_15_STSexInterac_Beta1	ST	ST Antisocial Schizotypy via GMV PC 15	Sexual Trauma:Sex	GMV PC 15	-0.0645483386929712	0.00552694942010819	-0.134623626806051	0.0357533549931654	0.0710154719585701	Y	Antisocial Schizotypy	0.21001372668175
GMV_PC_15~FamilySES1	ST	ST Antisocial Schizotypy via GMV PC 15	FamilySES	GMV PC 15	-0.0326660725725848	0.0494097679034611	-0.114741913048631	0.0418761982992798	0.435353797884341	Y	Antisocial Schizotypy	NA
GMV_PC_15~Age1	ST	ST Antisocial Schizotypy via GMV PC 15	Age	GMV PC 15	0.116214090430103	0.194313236427174	0.0381149444330325	0.0398472352620287	0.0035399329426502	Y	Antisocial Schizotypy	NA
GMV_PC_15~GriefT.FreqTotal1	ST	ST Antisocial Schizotypy via GMV PC 15	Grief trauma Dose	GMV PC 15	0.00635883414609819	0.0752892835760256	-0.0625716152838292	0.0351692428910133	0.856519317397867	Y	Antisocial Schizotypy	NA
GMV_PC_15~IPVT.FreqTotal1	ST	ST Antisocial Schizotypy via GMV PC 15	Interpersonal Physical Violence Dose	GMV PC 15	0.0356431835037604	0.0972478628481233	-0.0259614958406026	0.0314315364110223	0.256796933996337	Y	Antisocial Schizotypy	NA
GMV_PC_15~GenT.FreqTotal1	ST	ST Antisocial Schizotypy via GMV PC 15	General disaster trauma Dose	GMV PC 15	0.0319684034620524	0.0752258494932886	-0.0112890425691837	0.0220705310773286	0.147486899894634	Y	Antisocial Schizotypy	NA
GMV_PC_15~eTIV1	ST	ST Antisocial Schizotypy via GMV PC 15	eTIV	GMV PC 15	0.0906689909955759	0.188090642828703	-0.00675266083755133	0.0497058377610899	0.0681352151183714	Y	Antisocial Schizotypy	NA
LtHAS_GMV_PC_15	ST	ST Antisocial Schizotypy via GMV PC 15	GMV PC 15	Antisocial Schizotypy	-0.036950083508747	0.0365376479381787	-0.110437814955673	0.0374944295030866	0.324387393200039	Y	Antisocial Schizotypy	0.577228958777799
LtHAS_ST.Beta36	ST	ST Antisocial Schizotypy via GMV PC 15	Sexual Trauma	Antisocial Schizotypy	0.150035870410752	0.228116885676563	0.0719548551449402	0.0398379847189564	0.000165783476058889	Y	Antisocial Schizotypy	0.00153073409561041
LtHAS_SexBeta36	ST	ST Antisocial Schizotypy via GMV PC 15	Sex	Antisocial Schizotypy	-0.291340277696995	-0.195129648763376	-0.387550906630613	0.0490879575811168	2.93726953870532e-09	Y	Antisocial Schizotypy	NA
LtHAS_ST_SexInterac_Beta36	ST	ST Antisocial Schizotypy via GMV PC 15	Sexual Trauma:Sex	Antisocial Schizotypy	0.0584536397507275	0.13454138591384	-0.0176341064123853	0.0388209919994874	0.132138434597418	Y	Antisocial Schizotypy	0.309025438509721
LtHAS~FamilySES36	ST	ST Antisocial Schizotypy via GMV PC 15	FamilySES	Antisocial Schizotypy	-0.0180807314531384	0.0604193370567324	-0.0965807999630092	0.0400517913232433	0.651676943470099	Y	Antisocial Schizotypy	NA
LtHAS~Age36	ST	ST Antisocial Schizotypy via GMV PC 15	Age	Antisocial Schizotypy	-0.111185951872783	-0.0334335385415459	-0.188938365204019	0.0396703275899649	0.00506691618889343	Y	Antisocial Schizotypy	NA
LtHAS~GriefT.FreqTotal36	ST	ST Antisocial Schizotypy via GMV PC 15	Grief trauma Dose	Antisocial Schizotypy	0.0684214342260899	0.136829126858339	1.37415938404883e-05	0.0349025253381391	0.0499539965323599	Y	Antisocial Schizotypy	NA
LtHAS~IPVT.FreqTotal36	ST	ST Antisocial Schizotypy via GMV PC 15	Interpersonal Physical Violence Dose	Antisocial Schizotypy	0.0256175870509917	0.0888338563912384	-0.037598682289255	0.0322537913139673	0.427049665699985	Y	Antisocial Schizotypy	NA
LtHAS~GenT.FreqTotal36	ST	ST Antisocial Schizotypy via GMV PC 15	General disaster trauma Dose	Antisocial Schizotypy	0.0826249976345867	0.137785853161442	0.0274641421077317	0.0281438107852781	0.00332673580713005	Y	Antisocial Schizotypy	NA
LtHAS~eTIV13	ST	ST Antisocial Schizotypy via GMV PC 15	eTIV	Antisocial Schizotypy	0.0206222061130386	0.113083452977701	-0.0718390407516242	0.0471749723943835	0.662007688089839	Y	Antisocial Schizotypy	NA
IPVT.FreqTotal~~GenT.FreqTotal100	ST	ST Antisocial Schizotypy via GMV PC 15	Residual Correlation: General disaster trauma Dose	Interpersonal Physical Violence Dose	0.0559959550125086	0.120901051066928	-0.00890914104191077	0.033115453429952	0.0908499342973597	Y	Antisocial Schizotypy	NA
GriefT.FreqTotal~~GenT.FreqTotal100	ST	ST Antisocial Schizotypy via GMV PC 15	Residual Correlation: General disaster trauma Dose	Grief trauma Dose	0.00590407948825462	0.0214872036900342	-0.00967904471352494	0.00795071966867619	0.457733405152119	Y	Antisocial Schizotypy	NA
GriefT.FreqTotal~~IPVT.FreqTotal100	ST	ST Antisocial Schizotypy via GMV PC 15	Residual Correlation: Interpersonal Physical Violence Dose	Grief trauma Dose	0.0225712888196082	0.0990922920909764	-0.0539497144517599	0.0390420456064275	0.563177893219086	Y	Antisocial Schizotypy	NA
GMV_PC_15~~GMV_PC_151	ST	ST Antisocial Schizotypy via GMV PC 15	Residual Correlation: GMV PC 15	GMV PC 15	0.965430593812029	0.994357039456349	0.93650414816771	0.0147586618287313	0	Y	Antisocial Schizotypy	NA
LtHAS~~LtHAS36	ST	ST Antisocial Schizotypy via GMV PC 15	Residual Correlation: Antisocial Schizotypy	Antisocial Schizotypy	0.878135104473399	0.9262422175365	0.830027991410298	0.0245448964585898	0	Y	Antisocial Schizotypy	NA
GriefT.FreqTotal~~GriefT.FreqTotal100	ST	ST Antisocial Schizotypy via GMV PC 15	Residual Correlation: Grief trauma Dose	Grief trauma Dose	1	1	1	0	NA	Y	Antisocial Schizotypy	NA
IPVT.FreqTotal~~IPVT.FreqTotal100	ST	ST Antisocial Schizotypy via GMV PC 15	Residual Correlation: Interpersonal Physical Violence Dose	Interpersonal Physical Violence Dose	1	1	1	0	NA	Y	Antisocial Schizotypy	NA
GenT.FreqTotal~~GenT.FreqTotal100	ST	ST Antisocial Schizotypy via GMV PC 15	Residual Correlation: General disaster trauma Dose	General disaster trauma Dose	1	1	1	0	NA	Y	Antisocial Schizotypy	NA
ST.Status~~ST.Status100	ST	ST Antisocial Schizotypy via GMV PC 15	Residual Correlation: Sexual Trauma	Sexual Trauma	1	1	1	0	NA	Y	Antisocial Schizotypy	NA
ST.Status~~Sex100	ST	ST Antisocial Schizotypy via GMV PC 15	Residual Correlation: Sex	Sexual Trauma	0.314229205103403	0.314229205103403	0.314229205103403	0	NA	Y	Antisocial Schizotypy	NA
ST.Status~~ST.Status:Sex100	ST	ST Antisocial Schizotypy via GMV PC 15	Residual Correlation: Sexual Trauma:Sex	Sexual Trauma	0.164091593866747	0.164091593866747	0.164091593866747	0	NA	Y	Antisocial Schizotypy	NA
ST.Status~~FamilySES100	ST	ST Antisocial Schizotypy via GMV PC 15	Residual Correlation: FamilySES	Sexual Trauma	-0.023596072517263	-0.023596072517263	-0.023596072517263	0	NA	Y	Antisocial Schizotypy	NA
ST.Status~~Age100	ST	ST Antisocial Schizotypy via GMV PC 15	Residual Correlation: Age	Sexual Trauma	0.0657888093705943	0.0657888093705943	0.0657888093705943	0	NA	Y	Antisocial Schizotypy	NA
ST.Status~~eTIV32	ST	ST Antisocial Schizotypy via GMV PC 15	Residual Correlation: eTIV	Sexual Trauma	-0.208603896019286	-0.208603896019286	-0.208603896019286	0	NA	Y	Antisocial Schizotypy	NA
Sex~~Sex100	ST	ST Antisocial Schizotypy via GMV PC 15	Residual Correlation: Sex	Sex	1	1	1	0	NA	Y	Antisocial Schizotypy	NA
Sex~~ST.Status:Sex100	ST	ST Antisocial Schizotypy via GMV PC 15	Residual Correlation: Sexual Trauma:Sex	Sex	-0.137730120512505	-0.137730120512505	-0.137730120512505	0	NA	Y	Antisocial Schizotypy	NA
Sex~~FamilySES100	ST	ST Antisocial Schizotypy via GMV PC 15	Residual Correlation: FamilySES	Sex	-0.0817115788000622	-0.0817115788000622	-0.0817115788000622	0	NA	Y	Antisocial Schizotypy	NA
Sex~~Age100	ST	ST Antisocial Schizotypy via GMV PC 15	Residual Correlation: Age	Sex	-0.0140691198143278	-0.0140691198143278	-0.0140691198143278	0	NA	Y	Antisocial Schizotypy	NA
Sex~~eTIV32	ST	ST Antisocial Schizotypy via GMV PC 15	Residual Correlation: eTIV	Sex	-0.603865596633544	-0.603865596633544	-0.603865596633544	0	NA	Y	Antisocial Schizotypy	NA
ST.Status:Sex~~ST.Status:Sex100	ST	ST Antisocial Schizotypy via GMV PC 15	Residual Correlation: Sexual Trauma:Sex	Sexual Trauma:Sex	1	1	1	0	NA	Y	Antisocial Schizotypy	NA
ST.Status:Sex~~FamilySES100	ST	ST Antisocial Schizotypy via GMV PC 15	Residual Correlation: FamilySES	Sexual Trauma:Sex	0.0344216756066603	0.0344216756066603	0.0344216756066603	0	NA	Y	Antisocial Schizotypy	NA
ST.Status:Sex~~Age100	ST	ST Antisocial Schizotypy via GMV PC 15	Residual Correlation: Age	Sexual Trauma:Sex	0.0258464332665311	0.0258464332665311	0.0258464332665311	0	NA	Y	Antisocial Schizotypy	NA
ST.Status:Sex~~eTIV32	ST	ST Antisocial Schizotypy via GMV PC 15	Residual Correlation: eTIV	Sexual Trauma:Sex	0.127776061092563	0.127776061092563	0.127776061092563	0	NA	Y	Antisocial Schizotypy	NA
FamilySES~~FamilySES100	ST	ST Antisocial Schizotypy via GMV PC 15	Residual Correlation: FamilySES	FamilySES	1.06563247781631	1.06563247781631	1.06563247781631	0	NA	Y	Antisocial Schizotypy	NA
FamilySES~~Age100	ST	ST Antisocial Schizotypy via GMV PC 15	Residual Correlation: Age	FamilySES	-0.158544875861604	-0.158544875861604	-0.158544875861604	0	NA	Y	Antisocial Schizotypy	NA
FamilySES~~eTIV32	ST	ST Antisocial Schizotypy via GMV PC 15	Residual Correlation: eTIV	FamilySES	0.0688038035390074	0.0688038035390074	0.0688038035390074	0	NA	Y	Antisocial Schizotypy	NA
Age~~Age100	ST	ST Antisocial Schizotypy via GMV PC 15	Residual Correlation: Age	Age	1	1	1	0	NA	Y	Antisocial Schizotypy	NA
Age~~eTIV32	ST	ST Antisocial Schizotypy via GMV PC 15	Residual Correlation: eTIV	Age	0.00487460698051452	0.00487460698051452	0.00487460698051452	0	NA	Y	Antisocial Schizotypy	NA
eTIV~~eTIV32	ST	ST Antisocial Schizotypy via GMV PC 15	Residual Correlation: eTIV	eTIV	1	1	1	0	NA	Y	Antisocial Schizotypy	NA
GMV_PC_15~11	ST	ST Antisocial Schizotypy via GMV PC 15	Intercept for GMV PC 15		0.0219496638395942	0.0974825602531948	-0.0535832325740064	0.038537900190715	0.568975858473674	Y	Antisocial Schizotypy	NA
LtHAS~136	ST	ST Antisocial Schizotypy via GMV PC 15	Intercept for Antisocial Schizotypy		-0.0343542584086342	0.0442315923987924	-0.112940109216061	0.0400955586058222	0.39155013476703	Y	Antisocial Schizotypy	NA
ST.Status~1100	ST	ST Antisocial Schizotypy via GMV PC 15	Intercept for Sexual Trauma		-3.9529983361248e-17	-3.9529983361248e-17	-3.9529983361248e-17	0	NA	Y	Antisocial Schizotypy	NA
Sex~1100	ST	ST Antisocial Schizotypy via GMV PC 15	Intercept for Sex		-3.65077996895907e-17	-3.65077996895907e-17	-3.65077996895907e-17	0	NA	Y	Antisocial Schizotypy	NA
ST.Status:Sex~1100	ST	ST Antisocial Schizotypy via GMV PC 15	Intercept for Sexual Trauma:Sex		0.342691492203567	0.342691492203567	0.342691492203567	0	NA	Y	Antisocial Schizotypy	NA
FamilySES~1100	ST	ST Antisocial Schizotypy via GMV PC 15	Intercept for FamilySES		-0.00691697405800647	-0.00691697405800647	-0.00691697405800647	0	NA	Y	Antisocial Schizotypy	NA
Age~1100	ST	ST Antisocial Schizotypy via GMV PC 15	Intercept for Age		-1.72912438394023e-16	-1.72912438394023e-16	-1.72912438394023e-16	0	NA	Y	Antisocial Schizotypy	NA
GriefT.FreqTotal~1100	ST	ST Antisocial Schizotypy via GMV PC 15	Intercept for Grief trauma Dose		-6.21616042887017e-17	0.0781290656164469	-0.078129065616447	0.0398625006544605	0.999999999999999	Y	Antisocial Schizotypy	NA
IPVT.FreqTotal~1100	ST	ST Antisocial Schizotypy via GMV PC 15	Intercept for Interpersonal Physical Violence Dose		-6.75814663747663e-18	0.0781290699080039	-0.0781290699080039	0.0398625028440706	1	Y	Antisocial Schizotypy	NA
GenT.FreqTotal~1100	ST	ST Antisocial Schizotypy via GMV PC 15	Intercept for General disaster trauma Dose		-4.29107180218266e-18	0.0781290743392556	-0.0781290743392556	0.0398625051049549	1	Y	Antisocial Schizotypy	NA
eTIV~132	ST	ST Antisocial Schizotypy via GMV PC 15	Intercept for eTIV		3.76068462311739e-16	3.76068462311739e-16	3.76068462311739e-16	0	NA	Y	Antisocial Schizotypy	NA
GMV_PC_16_ST.Beta1	ST	ST Antisocial Schizotypy via GMV PC 16	Sexual Trauma	GMV PC 16	0.0327204531749452	0.122368373660598	-0.0569274673107077	0.0457395754170915	0.474384049455167	Y	Antisocial Schizotypy	0.71936705309716
GMV_PC_16_SexBeta1	ST	ST Antisocial Schizotypy via GMV PC 16	Sex	GMV PC 16	-0.155742595687302	-0.0456294806245392	-0.265855710750065	0.0561811930889145	0.00556876696291453	Y	Antisocial Schizotypy	NA
GMV_PC_16_STSexInterac_Beta1	ST	ST Antisocial Schizotypy via GMV PC 16	Sexual Trauma:Sex	GMV PC 16	-0.0212010065902462	0.0673489195352888	-0.109750932715781	0.045179363918932	0.638881615515811	Y	Antisocial Schizotypy	0.832864096527113
GMV_PC_16~FamilySES1	ST	ST Antisocial Schizotypy via GMV PC 16	FamilySES	GMV PC 16	-0.0680931644764982	0.0289553675028701	-0.165141696455867	0.0495154669906564	0.169072613926575	Y	Antisocial Schizotypy	NA
GMV_PC_16~Age1	ST	ST Antisocial Schizotypy via GMV PC 16	Age	GMV PC 16	0.00198035414671568	0.0824502294589849	-0.0784895211655535	0.0410568132613688	0.961529368983272	Y	Antisocial Schizotypy	NA
GMV_PC_16~GriefT.FreqTotal1	ST	ST Antisocial Schizotypy via GMV PC 16	Grief trauma Dose	GMV PC 16	-0.0223102624264576	0.0526382434560176	-0.0972587683089328	0.0382397362776354	0.559602932802992	Y	Antisocial Schizotypy	NA
GMV_PC_16~IPVT.FreqTotal1	ST	ST Antisocial Schizotypy via GMV PC 16	Interpersonal Physical Violence Dose	GMV PC 16	-0.0296795857699415	0.0964035232786509	-0.155762694818534	0.0643292989274905	0.644533426292156	Y	Antisocial Schizotypy	NA
GMV_PC_16~GenT.FreqTotal1	ST	ST Antisocial Schizotypy via GMV PC 16	General disaster trauma Dose	GMV PC 16	0.0257445658185361	0.0739085212965077	-0.0224193896594355	0.024573898223581	0.294805118301965	Y	Antisocial Schizotypy	NA
GMV_PC_16~eTIV1	ST	ST Antisocial Schizotypy via GMV PC 16	eTIV	GMV PC 16	-0.0703118416853259	0.0338297823063328	-0.174453465676985	0.0531344579865317	0.185741803978674	Y	Antisocial Schizotypy	NA
LtHAS_GMV_PC_16	ST	ST Antisocial Schizotypy via GMV PC 16	GMV PC 16	Antisocial Schizotypy	0.0276160649552027	0.107561310311552	-0.0523291804011469	0.0407891399979528	0.498377688570621	Y	Antisocial Schizotypy	0.743225809474551
LtHAS_ST.Beta37	ST	ST Antisocial Schizotypy via GMV PC 16	Sexual Trauma	Antisocial Schizotypy	0.150475913958708	0.230186535822446	0.0707652920949702	0.0406694319347116	0.000215620027229413	Y	Antisocial Schizotypy	0.00184721899616126
LtHAS_SexBeta37	ST	ST Antisocial Schizotypy via GMV PC 16	Sex	Antisocial Schizotypy	-0.292331305555436	-0.193817292457327	-0.390845318653546	0.050263175178307	6.02675997996016e-09	Y	Antisocial Schizotypy	NA
LtHAS_ST_SexInterac_Beta37	ST	ST Antisocial Schizotypy via GMV PC 16	Sexual Trauma:Sex	Antisocial Schizotypy	0.0611295104379871	0.138755895368762	-0.016496874492788	0.0396060262040946	0.122724144428967	Y	Antisocial Schizotypy	0.295034997166262
LtHAS~FamilySES37	ST	ST Antisocial Schizotypy via GMV PC 16	FamilySES	Antisocial Schizotypy	-0.0297962978591336	0.0593392862868053	-0.118931882005072	0.0454781745220979	0.512353179279817	Y	Antisocial Schizotypy	NA
LtHAS~Age37	ST	ST Antisocial Schizotypy via GMV PC 16	Age	Antisocial Schizotypy	-0.117271991566002	-0.0380702401369141	-0.196473742995089	0.0404097993911219	0.00370707890333155	Y	Antisocial Schizotypy	NA
LtHAS~GriefT.FreqTotal37	ST	ST Antisocial Schizotypy via GMV PC 16	Grief trauma Dose	Antisocial Schizotypy	0.0688765197567855	0.139801460983618	-0.00204842147004712	0.0361868594455202	0.0569939507464832	Y	Antisocial Schizotypy	NA
LtHAS~IPVT.FreqTotal37	ST	ST Antisocial Schizotypy via GMV PC 16	Interpersonal Physical Violence Dose	Antisocial Schizotypy	0.0246013368173543	0.0875571239121042	-0.0383544502773957	0.0321208897670249	0.443736781395193	Y	Antisocial Schizotypy	NA
LtHAS~GenT.FreqTotal37	ST	ST Antisocial Schizotypy via GMV PC 16	General disaster trauma Dose	Antisocial Schizotypy	0.0891996815913256	0.155947475352985	0.0224518878296666	0.0340556225972299	0.00881271919904858	Y	Antisocial Schizotypy	NA
LtHAS~eTIV14	ST	ST Antisocial Schizotypy via GMV PC 16	eTIV	Antisocial Schizotypy	0.0199306218541042	0.115320258224384	-0.0754590145161756	0.0486690761272662	0.682163191120369	Y	Antisocial Schizotypy	NA
IPVT.FreqTotal~~GenT.FreqTotal101	ST	ST Antisocial Schizotypy via GMV PC 16	Residual Correlation: General disaster trauma Dose	Interpersonal Physical Violence Dose	0.0559957754166567	0.122554989481189	-0.0105634386478755	0.033959406698053	0.099167461181114	Y	Antisocial Schizotypy	NA
GriefT.FreqTotal~~GenT.FreqTotal101	ST	ST Antisocial Schizotypy via GMV PC 16	Residual Correlation: General disaster trauma Dose	Grief trauma Dose	0.00590404650024191	0.0218843646265115	-0.0100762716260276	0.0081533733539597	0.468990125506977	Y	Antisocial Schizotypy	NA
GriefT.FreqTotal~~IPVT.FreqTotal101	ST	ST Antisocial Schizotypy via GMV PC 16	Residual Correlation: Interpersonal Physical Violence Dose	Grief trauma Dose	0.0225712653391133	0.101042534188398	-0.0559000035101717	0.0400370973488576	0.572918304870591	Y	Antisocial Schizotypy	NA
GMV_PC_16~~GMV_PC_161	ST	ST Antisocial Schizotypy via GMV PC 16	Residual Correlation: GMV PC 16	GMV PC 16	0.979465107986455	1.00660406537636	0.952326150596551	0.0138466612672338	0	Y	Antisocial Schizotypy	NA
LtHAS~~LtHAS37	ST	ST Antisocial Schizotypy via GMV PC 16	Residual Correlation: Antisocial Schizotypy	Antisocial Schizotypy	0.876665228648342	0.927879711706046	0.825450745590637	0.0261303184454807	0	Y	Antisocial Schizotypy	NA
GriefT.FreqTotal~~GriefT.FreqTotal101	ST	ST Antisocial Schizotypy via GMV PC 16	Residual Correlation: Grief trauma Dose	Grief trauma Dose	1	1	1	0	NA	Y	Antisocial Schizotypy	NA
IPVT.FreqTotal~~IPVT.FreqTotal101	ST	ST Antisocial Schizotypy via GMV PC 16	Residual Correlation: Interpersonal Physical Violence Dose	Interpersonal Physical Violence Dose	1	1	1	0	NA	Y	Antisocial Schizotypy	NA
GenT.FreqTotal~~GenT.FreqTotal101	ST	ST Antisocial Schizotypy via GMV PC 16	Residual Correlation: General disaster trauma Dose	General disaster trauma Dose	1	1	1	0	NA	Y	Antisocial Schizotypy	NA
ST.Status~~ST.Status101	ST	ST Antisocial Schizotypy via GMV PC 16	Residual Correlation: Sexual Trauma	Sexual Trauma	1	1	1	0	NA	Y	Antisocial Schizotypy	NA
ST.Status~~Sex101	ST	ST Antisocial Schizotypy via GMV PC 16	Residual Correlation: Sex	Sexual Trauma	0.314229205103403	0.314229205103403	0.314229205103403	0	NA	Y	Antisocial Schizotypy	NA
ST.Status~~ST.Status:Sex101	ST	ST Antisocial Schizotypy via GMV PC 16	Residual Correlation: Sexual Trauma:Sex	Sexual Trauma	0.164091593866747	0.164091593866747	0.164091593866747	0	NA	Y	Antisocial Schizotypy	NA
ST.Status~~FamilySES101	ST	ST Antisocial Schizotypy via GMV PC 16	Residual Correlation: FamilySES	Sexual Trauma	-0.0132322993447316	-0.0132322993447316	-0.0132322993447316	0	NA	Y	Antisocial Schizotypy	NA
ST.Status~~Age101	ST	ST Antisocial Schizotypy via GMV PC 16	Residual Correlation: Age	Sexual Trauma	0.0657888093705943	0.0657888093705943	0.0657888093705943	0	NA	Y	Antisocial Schizotypy	NA
ST.Status~~eTIV33	ST	ST Antisocial Schizotypy via GMV PC 16	Residual Correlation: eTIV	Sexual Trauma	-0.208603896019286	-0.208603896019286	-0.208603896019286	0	NA	Y	Antisocial Schizotypy	NA
Sex~~Sex101	ST	ST Antisocial Schizotypy via GMV PC 16	Residual Correlation: Sex	Sex	1	1	1	0	NA	Y	Antisocial Schizotypy	NA
Sex~~ST.Status:Sex101	ST	ST Antisocial Schizotypy via GMV PC 16	Residual Correlation: Sexual Trauma:Sex	Sex	-0.137730120512505	-0.137730120512505	-0.137730120512505	0	NA	Y	Antisocial Schizotypy	NA
Sex~~FamilySES101	ST	ST Antisocial Schizotypy via GMV PC 16	Residual Correlation: FamilySES	Sex	-0.074003042089724	-0.074003042089724	-0.074003042089724	0	NA	Y	Antisocial Schizotypy	NA
Sex~~Age101	ST	ST Antisocial Schizotypy via GMV PC 16	Residual Correlation: Age	Sex	-0.0140691198143278	-0.0140691198143278	-0.0140691198143278	0	NA	Y	Antisocial Schizotypy	NA
Sex~~eTIV33	ST	ST Antisocial Schizotypy via GMV PC 16	Residual Correlation: eTIV	Sex	-0.603865596633544	-0.603865596633544	-0.603865596633544	0	NA	Y	Antisocial Schizotypy	NA
ST.Status:Sex~~ST.Status:Sex101	ST	ST Antisocial Schizotypy via GMV PC 16	Residual Correlation: Sexual Trauma:Sex	Sexual Trauma:Sex	1	1	1	0	NA	Y	Antisocial Schizotypy	NA
ST.Status:Sex~~FamilySES101	ST	ST Antisocial Schizotypy via GMV PC 16	Residual Correlation: FamilySES	Sexual Trauma:Sex	0.0345094749756324	0.0345094749756324	0.0345094749756324	0	NA	Y	Antisocial Schizotypy	NA
ST.Status:Sex~~Age101	ST	ST Antisocial Schizotypy via GMV PC 16	Residual Correlation: Age	Sexual Trauma:Sex	0.0258464332665311	0.0258464332665311	0.0258464332665311	0	NA	Y	Antisocial Schizotypy	NA
ST.Status:Sex~~eTIV33	ST	ST Antisocial Schizotypy via GMV PC 16	Residual Correlation: eTIV	Sexual Trauma:Sex	0.127776061092563	0.127776061092563	0.127776061092563	0	NA	Y	Antisocial Schizotypy	NA
FamilySES~~FamilySES101	ST	ST Antisocial Schizotypy via GMV PC 16	Residual Correlation: FamilySES	FamilySES	0.93935469565563	0.93935469565563	0.93935469565563	0	NA	Y	Antisocial Schizotypy	NA
FamilySES~~Age101	ST	ST Antisocial Schizotypy via GMV PC 16	Residual Correlation: Age	FamilySES	-0.151313746117092	-0.151313746117092	-0.151313746117092	0	NA	Y	Antisocial Schizotypy	NA
FamilySES~~eTIV33	ST	ST Antisocial Schizotypy via GMV PC 16	Residual Correlation: eTIV	FamilySES	0.0652769883380744	0.0652769883380744	0.0652769883380744	0	NA	Y	Antisocial Schizotypy	NA
Age~~Age101	ST	ST Antisocial Schizotypy via GMV PC 16	Residual Correlation: Age	Age	1	1	1	0	NA	Y	Antisocial Schizotypy	NA
Age~~eTIV33	ST	ST Antisocial Schizotypy via GMV PC 16	Residual Correlation: eTIV	Age	0.00487460698051452	0.00487460698051452	0.00487460698051452	0	NA	Y	Antisocial Schizotypy	NA
eTIV~~eTIV33	ST	ST Antisocial Schizotypy via GMV PC 16	Residual Correlation: eTIV	eTIV	1	1	1	0	NA	Y	Antisocial Schizotypy	NA
GMV_PC_16~11	ST	ST Antisocial Schizotypy via GMV PC 16	Intercept for GMV PC 16		0.00725323815541057	0.0927393264409537	-0.0782328501301326	0.0436161526231331	0.867923175902904	Y	Antisocial Schizotypy	NA
LtHAS~137	ST	ST Antisocial Schizotypy via GMV PC 16	Intercept for Antisocial Schizotypy		-0.0351177018334411	0.045348853930098	-0.11558425759698	0.0410551195829358	0.392341167299466	Y	Antisocial Schizotypy	NA
ST.Status~1101	ST	ST Antisocial Schizotypy via GMV PC 16	Intercept for Sexual Trauma		-3.9529983361248e-17	-3.9529983361248e-17	-3.9529983361248e-17	0	NA	Y	Antisocial Schizotypy	NA
Sex~1101	ST	ST Antisocial Schizotypy via GMV PC 16	Intercept for Sex		-3.65077996895907e-17	-3.65077996895907e-17	-3.65077996895907e-17	0	NA	Y	Antisocial Schizotypy	NA
ST.Status:Sex~1101	ST	ST Antisocial Schizotypy via GMV PC 16	Intercept for Sexual Trauma:Sex		0.342691492203567	0.342691492203567	0.342691492203567	0	NA	Y	Antisocial Schizotypy	NA
FamilySES~1101	ST	ST Antisocial Schizotypy via GMV PC 16	Intercept for FamilySES		-0.000660740178830594	-0.000660740178830594	-0.000660740178830594	0	NA	Y	Antisocial Schizotypy	NA
Age~1101	ST	ST Antisocial Schizotypy via GMV PC 16	Intercept for Age		-1.72912438394023e-16	-1.72912438394023e-16	-1.72912438394023e-16	0	NA	Y	Antisocial Schizotypy	NA
GriefT.FreqTotal~1101	ST	ST Antisocial Schizotypy via GMV PC 16	Intercept for Grief trauma Dose		-6.20195704757441e-17	0.0801203215641353	-0.0801203215641354	0.0408784662351524	0.999999999999999	Y	Antisocial Schizotypy	NA
IPVT.FreqTotal~1101	ST	ST Antisocial Schizotypy via GMV PC 16	Intercept for Interpersonal Physical Violence Dose		-6.75823451533999e-18	0.0801203174232822	-0.0801203174232822	0.0408784641224334	1	Y	Antisocial Schizotypy	NA
GenT.FreqTotal~1101	ST	ST Antisocial Schizotypy via GMV PC 16	Intercept for General disaster trauma Dose		-4.29271561183151e-18	0.080120331257954	-0.080120331257954	0.0408784711810691	1	Y	Antisocial Schizotypy	NA
eTIV~133	ST	ST Antisocial Schizotypy via GMV PC 16	Intercept for eTIV		3.76068462311739e-16	3.76068462311739e-16	3.76068462311739e-16	0	NA	Y	Antisocial Schizotypy	NA
GMV_PC_17_ST.Beta1	ST	ST Antisocial Schizotypy via GMV PC 17	Sexual Trauma	GMV PC 17	0.0652426071158826	0.15382628341667	-0.0233410691849044	0.0451965837125191	0.14887133598375	Y	Antisocial Schizotypy	0.333797757564799
GMV_PC_17_SexBeta1	ST	ST Antisocial Schizotypy via GMV PC 17	Sex	GMV PC 17	0.107305039656789	0.214434273674533	0.000175805639045526	0.0546587768258833	0.0496252153199546	Y	Antisocial Schizotypy	NA
GMV_PC_17_STSexInterac_Beta1	ST	ST Antisocial Schizotypy via GMV PC 17	Sexual Trauma:Sex	GMV PC 17	-0.103037785783382	-0.0192133615953664	-0.186862209971399	0.0427683492396863	0.0159872484694694	Y	Antisocial Schizotypy	0.0685993294912001
GMV_PC_17~FamilySES1	ST	ST Antisocial Schizotypy via GMV PC 17	FamilySES	GMV PC 17	0.135955598305901	0.235090969274097	0.0368202273377058	0.050580200325191	0.00718983378250315	Y	Antisocial Schizotypy	NA
GMV_PC_17~Age1	ST	ST Antisocial Schizotypy via GMV PC 17	Age	GMV PC 17	-0.0133018652768913	0.0748909746859581	-0.101494705239741	0.0449971737534482	0.767523679815622	Y	Antisocial Schizotypy	NA
GMV_PC_17~GriefT.FreqTotal1	ST	ST Antisocial Schizotypy via GMV PC 17	Grief trauma Dose	GMV PC 17	-0.0262444137512966	0.0643153495525642	-0.116804177055157	0.0462048098935412	0.570033766817076	Y	Antisocial Schizotypy	NA
GMV_PC_17~IPVT.FreqTotal1	ST	ST Antisocial Schizotypy via GMV PC 17	Interpersonal Physical Violence Dose	GMV PC 17	-0.0205112727720562	0.0125796630298607	-0.0536022085739731	0.0168834407483678	0.224413709290448	Y	Antisocial Schizotypy	NA
GMV_PC_17~GenT.FreqTotal1	ST	ST Antisocial Schizotypy via GMV PC 17	General disaster trauma Dose	GMV PC 17	-0.0714461365044957	0.0231420381859077	-0.166034311194899	0.0482601595929838	0.138756603246941	Y	Antisocial Schizotypy	NA
GMV_PC_17~eTIV1	ST	ST Antisocial Schizotypy via GMV PC 17	eTIV	GMV PC 17	0.123905817810662	0.236363761948303	0.0114478736730212	0.0573775564371053	0.0308127686997151	Y	Antisocial Schizotypy	NA
LtHAS_GMV_PC_17	ST	ST Antisocial Schizotypy via GMV PC 17	GMV PC 17	Antisocial Schizotypy	-0.00374106597831887	0.0800045874236735	-0.0874867193803113	0.0427281593246445	0.930230332564904	Y	Antisocial Schizotypy	0.97623895454627
LtHAS_ST.Beta38	ST	ST Antisocial Schizotypy via GMV PC 17	Sexual Trauma	Antisocial Schizotypy	0.151886972774158	0.239439294569738	0.0643346509785782	0.0446703727651024	0.000673433555077096	Y	Antisocial Schizotypy	0.00518169707656544
LtHAS_SexBeta38	ST	ST Antisocial Schizotypy via GMV PC 17	Sex	Antisocial Schizotypy	-0.295870796450476	-0.188551072022859	-0.403190520878094	0.054755967596416	6.53734257838323e-08	Y	Antisocial Schizotypy	NA
LtHAS_ST_SexInterac_Beta38	ST	ST Antisocial Schizotypy via GMV PC 17	Sexual Trauma:Sex	Antisocial Schizotypy	0.0599585550521981	0.145374773149384	-0.0254576630449878	0.0435805039127954	0.168880024340552	Y	Antisocial Schizotypy	0.363573316650256
LtHAS~FamilySES38	ST	ST Antisocial Schizotypy via GMV PC 17	FamilySES	Antisocial Schizotypy	-0.0158502112280192	0.0908571655398791	-0.122557587995918	0.0544435395801109	0.770951003787774	Y	Antisocial Schizotypy	NA
LtHAS~Age38	ST	ST Antisocial Schizotypy via GMV PC 17	Age	Antisocial Schizotypy	-0.11531005959767	-0.0285602581423406	-0.202059861052999	0.0442609160880509	0.00918114349146015	Y	Antisocial Schizotypy	NA
LtHAS~GriefT.FreqTotal38	ST	ST Antisocial Schizotypy via GMV PC 17	Grief trauma Dose	Antisocial Schizotypy	0.068144741697316	0.145282024630264	-0.00899254123563228	0.0393564797829947	0.0833671666751932	Y	Antisocial Schizotypy	NA
LtHAS~IPVT.FreqTotal38	ST	ST Antisocial Schizotypy via GMV PC 17	Interpersonal Physical Violence Dose	Antisocial Schizotypy	0.0243691593580935	0.0968201584478357	-0.0480818397316486	0.0369654747032223	0.509740973078551	Y	Antisocial Schizotypy	NA
LtHAS~GenT.FreqTotal38	ST	ST Antisocial Schizotypy via GMV PC 17	General disaster trauma Dose	Antisocial Schizotypy	0.0839220765065074	0.150527895354793	0.0173162576582215	0.0339831850858812	0.0135295331465002	Y	Antisocial Schizotypy	NA
LtHAS~eTIV15	ST	ST Antisocial Schizotypy via GMV PC 17	eTIV	Antisocial Schizotypy	0.0168515963482269	0.12132485653651	-0.0876216638400558	0.0533036632368525	0.751893737192241	Y	Antisocial Schizotypy	NA
IPVT.FreqTotal~~GenT.FreqTotal102	ST	ST Antisocial Schizotypy via GMV PC 17	Residual Correlation: General disaster trauma Dose	Interpersonal Physical Violence Dose	0.0559958866058128	0.128876362133815	-0.0168845889221891	0.0371845993614545	0.132095619331581	Y	Antisocial Schizotypy	NA
GriefT.FreqTotal~~GenT.FreqTotal102	ST	ST Antisocial Schizotypy via GMV PC 17	Residual Correlation: General disaster trauma Dose	Grief trauma Dose	0.00590405756331732	0.0234020320508538	-0.0115939169242192	0.0089277020524654	0.508407861918434	Y	Antisocial Schizotypy	NA
