## Supplementary 6 for "The effects of trauma on neurobiological and psychopathological phenotypes in a transdiagnostic community sample" (part 2 of 3)

	FocalTrauma	Model	Predictor	Outcome	Estimate	EstimateUCI	EstimateLCI	StandardError	Originalpvalue	Fully Standardised	Context	BHCorrectedpvalue
GriefT.FreqTotal~~IPVT.FreqTotal102	ST	ST Antisocial Schizotypy via GMV PC 17	Residual Correlation: Interpersonal Physical Violence Dose	Grief trauma Dose	0.0225712903293034	0.108495054964681	-0.0633524743060745	0.0438394609865965	0.606649173343405	Y	Antisocial Schizotypy	NA
GMV_PC_17~~GMV_PC_171	ST	ST Antisocial Schizotypy via GMV PC 17	Residual Correlation: GMV PC 17	GMV PC 17	0.952130486672438	0.992453439533268	0.911807533811608	0.020573313172534	0	Y	Antisocial Schizotypy	NA
LtHAS~~LtHAS38	ST	ST Antisocial Schizotypy via GMV PC 17	Residual Correlation: Antisocial Schizotypy	Antisocial Schizotypy	0.878830069234503	0.933356076271094	0.824304062197911	0.0278199025424374	0	Y	Antisocial Schizotypy	NA
GriefT.FreqTotal~~GriefT.FreqTotal102	ST	ST Antisocial Schizotypy via GMV PC 17	Residual Correlation: Grief trauma Dose	Grief trauma Dose	1	1	1	0	NA	Y	Antisocial Schizotypy	NA
IPVT.FreqTotal~~IPVT.FreqTotal102	ST	ST Antisocial Schizotypy via GMV PC 17	Residual Correlation: Interpersonal Physical Violence Dose	Interpersonal Physical Violence Dose	1	1	1	0	NA	Y	Antisocial Schizotypy	NA
GenT.FreqTotal~~GenT.FreqTotal102	ST	ST Antisocial Schizotypy via GMV PC 17	Residual Correlation: General disaster trauma Dose	General disaster trauma Dose	1	1	1	0	NA	Y	Antisocial Schizotypy	NA
ST.Status~~ST.Status102	ST	ST Antisocial Schizotypy via GMV PC 17	Residual Correlation: Sexual Trauma	Sexual Trauma	1	1	1	0	NA	Y	Antisocial Schizotypy	NA
ST.Status~~Sex102	ST	ST Antisocial Schizotypy via GMV PC 17	Residual Correlation: Sex	Sexual Trauma	0.314229205103403	0.314229205103403	0.314229205103403	0	NA	Y	Antisocial Schizotypy	NA
ST.Status~~ST.Status:Sex102	ST	ST Antisocial Schizotypy via GMV PC 17	Residual Correlation: Sexual Trauma:Sex	Sexual Trauma	0.164091593866747	0.164091593866747	0.164091593866747	0	NA	Y	Antisocial Schizotypy	NA
ST.Status~~FamilySES102	ST	ST Antisocial Schizotypy via GMV PC 17	Residual Correlation: FamilySES	Sexual Trauma	-0.021726159547874	-0.021726159547874	-0.021726159547874	0	NA	Y	Antisocial Schizotypy	NA
ST.Status~~Age102	ST	ST Antisocial Schizotypy via GMV PC 17	Residual Correlation: Age	Sexual Trauma	0.0657888093705943	0.0657888093705943	0.0657888093705943	0	NA	Y	Antisocial Schizotypy	NA
ST.Status~~eTIV34	ST	ST Antisocial Schizotypy via GMV PC 17	Residual Correlation: eTIV	Sexual Trauma	-0.208603896019286	-0.208603896019286	-0.208603896019286	0	NA	Y	Antisocial Schizotypy	NA
Sex~~Sex102	ST	ST Antisocial Schizotypy via GMV PC 17	Residual Correlation: Sex	Sex	1	1	1	0	NA	Y	Antisocial Schizotypy	NA
Sex~~ST.Status:Sex102	ST	ST Antisocial Schizotypy via GMV PC 17	Residual Correlation: Sexual Trauma:Sex	Sex	-0.137730120512505	-0.137730120512505	-0.137730120512505	0	NA	Y	Antisocial Schizotypy	NA
Sex~~FamilySES102	ST	ST Antisocial Schizotypy via GMV PC 17	Residual Correlation: FamilySES	Sex	-0.0752376508057363	-0.0752376508057363	-0.0752376508057363	0	NA	Y	Antisocial Schizotypy	NA
Sex~~Age102	ST	ST Antisocial Schizotypy via GMV PC 17	Residual Correlation: Age	Sex	-0.0140691198143278	-0.0140691198143278	-0.0140691198143278	0	NA	Y	Antisocial Schizotypy	NA
Sex~~eTIV34	ST	ST Antisocial Schizotypy via GMV PC 17	Residual Correlation: eTIV	Sex	-0.603865596633544	-0.603865596633544	-0.603865596633544	0	NA	Y	Antisocial Schizotypy	NA
ST.Status:Sex~~ST.Status:Sex102	ST	ST Antisocial Schizotypy via GMV PC 17	Residual Correlation: Sexual Trauma:Sex	Sexual Trauma:Sex	1	1	1	0	NA	Y	Antisocial Schizotypy	NA
ST.Status:Sex~~FamilySES102	ST	ST Antisocial Schizotypy via GMV PC 17	Residual Correlation: FamilySES	Sexual Trauma:Sex	0.036016386012236	0.036016386012236	0.036016386012236	0	NA	Y	Antisocial Schizotypy	NA
ST.Status:Sex~~Age102	ST	ST Antisocial Schizotypy via GMV PC 17	Residual Correlation: Age	Sexual Trauma:Sex	0.0258464332665311	0.0258464332665311	0.0258464332665311	0	NA	Y	Antisocial Schizotypy	NA
ST.Status:Sex~~eTIV34	ST	ST Antisocial Schizotypy via GMV PC 17	Residual Correlation: eTIV	Sexual Trauma:Sex	0.127776061092563	0.127776061092563	0.127776061092563	0	NA	Y	Antisocial Schizotypy	NA
FamilySES~~FamilySES102	ST	ST Antisocial Schizotypy via GMV PC 17	Residual Correlation: FamilySES	FamilySES	0.766280674930052	0.766280674930052	0.766280674930052	0	NA	Y	Antisocial Schizotypy	NA
FamilySES~~Age102	ST	ST Antisocial Schizotypy via GMV PC 17	Residual Correlation: Age	FamilySES	-0.150472255050027	-0.150472255050027	-0.150472255050027	0	NA	Y	Antisocial Schizotypy	NA
FamilySES~~eTIV34	ST	ST Antisocial Schizotypy via GMV PC 17	Residual Correlation: eTIV	FamilySES	0.0565194641858746	0.0565194641858746	0.0565194641858746	0	NA	Y	Antisocial Schizotypy	NA
Age~~Age102	ST	ST Antisocial Schizotypy via GMV PC 17	Residual Correlation: Age	Age	1	1	1	0	NA	Y	Antisocial Schizotypy	NA
Age~~eTIV34	ST	ST Antisocial Schizotypy via GMV PC 17	Residual Correlation: eTIV	Age	0.00487460698051452	0.00487460698051452	0.00487460698051452	0	NA	Y	Antisocial Schizotypy	NA
eTIV~~eTIV34	ST	ST Antisocial Schizotypy via GMV PC 17	Residual Correlation: eTIV	eTIV	1	1	1	0	NA	Y	Antisocial Schizotypy	NA
GMV_PC_17~11	ST	ST Antisocial Schizotypy via GMV PC 17	Intercept for GMV PC 17		0.0346650469171981	0.122577701289627	-0.0532476074552313	0.0448542192947795	0.439618237618753	Y	Antisocial Schizotypy	NA
LtHAS~138	ST	ST Antisocial Schizotypy via GMV PC 17	Intercept for Antisocial Schizotypy		-0.0348728724250392	0.0532878063650471	-0.123033551215126	0.044980764690314	0.438171792688504	Y	Antisocial Schizotypy	NA
ST.Status~1102	ST	ST Antisocial Schizotypy via GMV PC 17	Intercept for Sexual Trauma		-3.9529983361248e-17	-3.9529983361248e-17	-3.9529983361248e-17	0	NA	Y	Antisocial Schizotypy	NA
Sex~1102	ST	ST Antisocial Schizotypy via GMV PC 17	Intercept for Sex		-3.65077996895907e-17	-3.65077996895907e-17	-3.65077996895907e-17	0	NA	Y	Antisocial Schizotypy	NA
ST.Status:Sex~1102	ST	ST Antisocial Schizotypy via GMV PC 17	Intercept for Sexual Trauma:Sex		0.342691492203567	0.342691492203567	0.342691492203567	0	NA	Y	Antisocial Schizotypy	NA
FamilySES~1102	ST	ST Antisocial Schizotypy via GMV PC 17	Intercept for FamilySES		0.00375686715081129	0.00375686715081129	0.00375686715081129	0	NA	Y	Antisocial Schizotypy	NA
Age~1102	ST	ST Antisocial Schizotypy via GMV PC 17	Intercept for Age		-1.72912438394023e-16	-1.72912438394023e-16	-1.72912438394023e-16	0	NA	Y	Antisocial Schizotypy	NA
GriefT.FreqTotal~1102	ST	ST Antisocial Schizotypy via GMV PC 17	Intercept for Grief trauma Dose		-6.20257216467072e-17	0.0877294232429773	-0.0877294232429774	0.0447607323068056	0.999999999999999	Y	Antisocial Schizotypy	NA
IPVT.FreqTotal~1102	ST	ST Antisocial Schizotypy via GMV PC 17	Intercept for Interpersonal Physical Violence Dose		-6.75809701536267e-18	0.0877294304778061	-0.0877294304778061	0.0447607359981125	1	Y	Antisocial Schizotypy	NA
GenT.FreqTotal~1102	ST	ST Antisocial Schizotypy via GMV PC 17	Intercept for General disaster trauma Dose		-4.29201864972399e-18	0.0877294357117038	-0.0877294357117038	0.0447607386685176	1	Y	Antisocial Schizotypy	NA
eTIV~134	ST	ST Antisocial Schizotypy via GMV PC 17	Intercept for eTIV		3.76068462311739e-16	3.76068462311739e-16	3.76068462311739e-16	0	NA	Y	Antisocial Schizotypy	NA
...5470	ST	ST Antisocial Schizotypy via GMV PC 17	Simple Intercept for Male on ST	GMV PC 17	-0.15625621747102	NA	NA	0.133017701180087	0.240113784866224	NA	Antisocial Schizotypy	0.453320813975553
...5471	ST	ST Antisocial Schizotypy via GMV PC 17	Simple Intercept for Female on ST	GMV PC 17	0.198752483774938	NA	NA	0.100669708816419	0.0483473274803055	NA	Antisocial Schizotypy	0.155924822003107
...5472	ST	ST Antisocial Schizotypy via GMV PC 17	Simple Slope for Male on ST	GMV PC 17	0.67518736220361	NA	NA	0.277380271904784	0.0149264847568256	NA	Antisocial Schizotypy	0.0647160460848107
...5473	ST	ST Antisocial Schizotypy via GMV PC 17	Simple Slope for Female on ST	GMV PC 17	-0.0893617471832115	NA	NA	0.169849752519889	0.598803216146458	NA	Antisocial Schizotypy	0.806491851892555
GMV_PC_18_ST.Beta1	ST	ST Antisocial Schizotypy via GMV PC 18	Sexual Trauma	GMV PC 18	-0.000693077743199472	0.0780735249895867	-0.0794596804759856	0.0401877806705057	0.986240379280477	Y	Antisocial Schizotypy	0.996700979745958
GMV_PC_18_SexBeta1	ST	ST Antisocial Schizotypy via GMV PC 18	Sex	GMV PC 18	-0.0211029854084092	0.0801941016498668	-0.122400072466685	0.0516831369644006	0.683042636461262	Y	Antisocial Schizotypy	NA
GMV_PC_18_STSexInterac_Beta1	ST	ST Antisocial Schizotypy via GMV PC 18	Sexual Trauma:Sex	GMV PC 18	-0.0350471381225901	0.040955299502848	-0.111049575748028	0.0387774664355751	0.366100587015196	Y	Antisocial Schizotypy	0.626846678179178
GMV_PC_18~FamilySES1	ST	ST Antisocial Schizotypy via GMV PC 18	FamilySES	GMV PC 18	0.0269423292170999	0.108857284205936	-0.0549726257717361	0.0417941123586815	0.519157829683122	Y	Antisocial Schizotypy	NA
GMV_PC_18~Age1	ST	ST Antisocial Schizotypy via GMV PC 18	Age	GMV PC 18	0.035690689715724	0.11755963788106	-0.0461782584496124	0.0417706390582216	0.392858789309959	Y	Antisocial Schizotypy	NA
GMV_PC_18~GriefT.FreqTotal1	ST	ST Antisocial Schizotypy via GMV PC 18	Grief trauma Dose	GMV PC 18	-0.0218922522738957	0.0713544114971644	-0.115138916044956	0.0475757026693235	0.64540414157938	Y	Antisocial Schizotypy	NA
GMV_PC_18~IPVT.FreqTotal1	ST	ST Antisocial Schizotypy via GMV PC 18	Interpersonal Physical Violence Dose	GMV PC 18	-0.0194502829982333	0.0244484086503278	-0.0633489746467943	0.0223977032204818	0.385172523434129	Y	Antisocial Schizotypy	NA
GMV_PC_18~GenT.FreqTotal1	ST	ST Antisocial Schizotypy via GMV PC 18	General disaster trauma Dose	GMV PC 18	0.0255247859671531	0.0615928408695012	-0.010543268935195	0.0184024069762752	0.165431034124099	Y	Antisocial Schizotypy	NA
GMV_PC_18~eTIV1	ST	ST Antisocial Schizotypy via GMV PC 18	eTIV	GMV PC 18	0.0352131933237628	0.135807307692205	-0.0653809210446791	0.0513244708381968	0.492656514648254	Y	Antisocial Schizotypy	NA
LtHAS_GMV_PC_18	ST	ST Antisocial Schizotypy via GMV PC 18	GMV PC 18	Antisocial Schizotypy	0.00993876329415861	0.0830911690248342	-0.063213642436517	0.0373233418102029	0.790017305855454	Y	Antisocial Schizotypy	0.899108635724168
LtHAS_ST.Beta39	ST	ST Antisocial Schizotypy via GMV PC 18	Sexual Trauma	Antisocial Schizotypy	0.151263649534403	0.229173402455523	0.0733538966132823	0.0397506043660305	0.000141622706399502	Y	Antisocial Schizotypy	0.00134245401921658
LtHAS_SexBeta39	ST	ST Antisocial Schizotypy via GMV PC 18	Sex	Antisocial Schizotypy	-0.296216459999426	-0.200953851217744	-0.391479068781107	0.0486042649421628	1.09811559845241e-09	Y	Antisocial Schizotypy	NA
LtHAS_ST_SexInterac_Beta39	ST	ST Antisocial Schizotypy via GMV PC 18	Sexual Trauma:Sex	Antisocial Schizotypy	0.0611702177087617	0.137105663954402	-0.0147652285368785	0.0387432865321043	0.114368218016157	Y	Antisocial Schizotypy	0.283701460213214
LtHAS~FamilySES39	ST	ST Antisocial Schizotypy via GMV PC 18	FamilySES	Antisocial Schizotypy	-0.0165929229866987	0.0646328281404695	-0.0978186741138669	0.0414424712738941	0.688873341545301	Y	Antisocial Schizotypy	NA
LtHAS~Age39	ST	ST Antisocial Schizotypy via GMV PC 18	Age	Antisocial Schizotypy	-0.114878144513604	-0.0374758394124324	-0.192280449614775	0.0394916976596054	0.00362680965270035	Y	Antisocial Schizotypy	NA
LtHAS~GriefT.FreqTotal39	ST	ST Antisocial Schizotypy via GMV PC 18	Grief trauma Dose	Antisocial Schizotypy	0.0683486164008021	0.13637126686539	0.000325965936214673	0.0347060716427146	0.0489122049189787	Y	Antisocial Schizotypy	NA
LtHAS~IPVT.FreqTotal39	ST	ST Antisocial Schizotypy via GMV PC 18	Interpersonal Physical Violence Dose	Antisocial Schizotypy	0.0244698803517475	0.0889155202354881	-0.039975759531993	0.0328810327088046	0.45675887647326	Y	Antisocial Schizotypy	NA
LtHAS~GenT.FreqTotal39	ST	ST Antisocial Schizotypy via GMV PC 18	General disaster trauma Dose	Antisocial Schizotypy	0.0820383943824023	0.138946760544419	0.0251300282203862	0.0290354142274563	0.00472128184486187	Y	Antisocial Schizotypy	NA
LtHAS~eTIV16	ST	ST Antisocial Schizotypy via GMV PC 18	eTIV	Antisocial Schizotypy	0.0171586620677202	0.109231872431248	-0.0749145482958078	0.0469769909497265	0.714919775256278	Y	Antisocial Schizotypy	NA
IPVT.FreqTotal~~GenT.FreqTotal103	ST	ST Antisocial Schizotypy via GMV PC 18	Residual Correlation: General disaster trauma Dose	Interpersonal Physical Violence Dose	0.0559958253568506	0.120838261137635	-0.00884661042393414	0.0330834833151291	0.0905389921478463	Y	Antisocial Schizotypy	NA
GriefT.FreqTotal~~GenT.FreqTotal103	ST	ST Antisocial Schizotypy via GMV PC 18	Residual Correlation: General disaster trauma Dose	Grief trauma Dose	0.00590401031781729	0.0214721707634252	-0.00966415012779065	0.00794308495891129	0.457306528547215	Y	Antisocial Schizotypy	NA
GriefT.FreqTotal~~IPVT.FreqTotal103	ST	ST Antisocial Schizotypy via GMV PC 18	Residual Correlation: Interpersonal Physical Violence Dose	Grief trauma Dose	0.0225713331069205	0.099018503404511	-0.0538758371906701	0.0390043750296414	0.562800245106099	Y	Antisocial Schizotypy	NA
GMV_PC_18~~GMV_PC_181	ST	ST Antisocial Schizotypy via GMV PC 18	Residual Correlation: GMV PC 18	GMV PC 18	0.99342335765782	1.00541235338707	0.981434361928569	0.00611694695607564	0	Y	Antisocial Schizotypy	NA
LtHAS~~LtHAS39	ST	ST Antisocial Schizotypy via GMV PC 18	Residual Correlation: Antisocial Schizotypy	Antisocial Schizotypy	0.879408890706334	0.927383011908664	0.831434769504005	0.0244770422215631	0	Y	Antisocial Schizotypy	NA
GriefT.FreqTotal~~GriefT.FreqTotal103	ST	ST Antisocial Schizotypy via GMV PC 18	Residual Correlation: Grief trauma Dose	Grief trauma Dose	1	1	1	0	NA	Y	Antisocial Schizotypy	NA
IPVT.FreqTotal~~IPVT.FreqTotal103	ST	ST Antisocial Schizotypy via GMV PC 18	Residual Correlation: Interpersonal Physical Violence Dose	Interpersonal Physical Violence Dose	1	1	1	0	NA	Y	Antisocial Schizotypy	NA
GenT.FreqTotal~~GenT.FreqTotal103	ST	ST Antisocial Schizotypy via GMV PC 18	Residual Correlation: General disaster trauma Dose	General disaster trauma Dose	1	1	1	0	NA	Y	Antisocial Schizotypy	NA
ST.Status~~ST.Status103	ST	ST Antisocial Schizotypy via GMV PC 18	Residual Correlation: Sexual Trauma	Sexual Trauma	1	1	1	0	NA	Y	Antisocial Schizotypy	NA
ST.Status~~Sex103	ST	ST Antisocial Schizotypy via GMV PC 18	Residual Correlation: Sex	Sexual Trauma	0.314229205103403	0.314229205103403	0.314229205103403	0	NA	Y	Antisocial Schizotypy	NA
ST.Status~~ST.Status:Sex103	ST	ST Antisocial Schizotypy via GMV PC 18	Residual Correlation: Sexual Trauma:Sex	Sexual Trauma	0.164091593866747	0.164091593866747	0.164091593866747	0	NA	Y	Antisocial Schizotypy	NA
ST.Status~~FamilySES103	ST	ST Antisocial Schizotypy via GMV PC 18	Residual Correlation: FamilySES	Sexual Trauma	-0.0208015009475719	-0.0208015009475719	-0.0208015009475719	0	NA	Y	Antisocial Schizotypy	NA
ST.Status~~Age103	ST	ST Antisocial Schizotypy via GMV PC 18	Residual Correlation: Age	Sexual Trauma	0.0657888093705943	0.0657888093705943	0.0657888093705943	0	NA	Y	Antisocial Schizotypy	NA
ST.Status~~eTIV35	ST	ST Antisocial Schizotypy via GMV PC 18	Residual Correlation: eTIV	Sexual Trauma	-0.208603896019286	-0.208603896019286	-0.208603896019286	0	NA	Y	Antisocial Schizotypy	NA
Sex~~Sex103	ST	ST Antisocial Schizotypy via GMV PC 18	Residual Correlation: Sex	Sex	1	1	1	0	NA	Y	Antisocial Schizotypy	NA
Sex~~ST.Status:Sex103	ST	ST Antisocial Schizotypy via GMV PC 18	Residual Correlation: Sexual Trauma:Sex	Sex	-0.137730120512505	-0.137730120512505	-0.137730120512505	0	NA	Y	Antisocial Schizotypy	NA
Sex~~FamilySES103	ST	ST Antisocial Schizotypy via GMV PC 18	Residual Correlation: FamilySES	Sex	-0.0765523445024721	-0.0765523445024721	-0.0765523445024721	0	NA	Y	Antisocial Schizotypy	NA
Sex~~Age103	ST	ST Antisocial Schizotypy via GMV PC 18	Residual Correlation: Age	Sex	-0.0140691198143278	-0.0140691198143278	-0.0140691198143278	0	NA	Y	Antisocial Schizotypy	NA
Sex~~eTIV35	ST	ST Antisocial Schizotypy via GMV PC 18	Residual Correlation: eTIV	Sex	-0.603865596633544	-0.603865596633544	-0.603865596633544	0	NA	Y	Antisocial Schizotypy	NA
ST.Status:Sex~~ST.Status:Sex103	ST	ST Antisocial Schizotypy via GMV PC 18	Residual Correlation: Sexual Trauma:Sex	Sexual Trauma:Sex	1	1	1	0	NA	Y	Antisocial Schizotypy	NA
ST.Status:Sex~~FamilySES103	ST	ST Antisocial Schizotypy via GMV PC 18	Residual Correlation: FamilySES	Sexual Trauma:Sex	0.0332200249361995	0.0332200249361995	0.0332200249361995	0	NA	Y	Antisocial Schizotypy	NA
ST.Status:Sex~~Age103	ST	ST Antisocial Schizotypy via GMV PC 18	Residual Correlation: Age	Sexual Trauma:Sex	0.0258464332665311	0.0258464332665311	0.0258464332665311	0	NA	Y	Antisocial Schizotypy	NA
ST.Status:Sex~~eTIV35	ST	ST Antisocial Schizotypy via GMV PC 18	Residual Correlation: eTIV	Sexual Trauma:Sex	0.127776061092563	0.127776061092563	0.127776061092563	0	NA	Y	Antisocial Schizotypy	NA
FamilySES~~FamilySES103	ST	ST Antisocial Schizotypy via GMV PC 18	Residual Correlation: FamilySES	FamilySES	1.02736281003387	1.02736281003387	1.02736281003387	0	NA	Y	Antisocial Schizotypy	NA
FamilySES~~Age103	ST	ST Antisocial Schizotypy via GMV PC 18	Residual Correlation: Age	FamilySES	-0.159966664438127	-0.159966664438127	-0.159966664438127	0	NA	Y	Antisocial Schizotypy	NA
FamilySES~~eTIV35	ST	ST Antisocial Schizotypy via GMV PC 18	Residual Correlation: eTIV	FamilySES	0.0568966293441801	0.0568966293441801	0.0568966293441801	0	NA	Y	Antisocial Schizotypy	NA
Age~~Age103	ST	ST Antisocial Schizotypy via GMV PC 18	Residual Correlation: Age	Age	1	1	1	0	NA	Y	Antisocial Schizotypy	NA
Age~~eTIV35	ST	ST Antisocial Schizotypy via GMV PC 18	Residual Correlation: eTIV	Age	0.00487460698051452	0.00487460698051452	0.00487460698051452	0	NA	Y	Antisocial Schizotypy	NA
eTIV~~eTIV35	ST	ST Antisocial Schizotypy via GMV PC 18	Residual Correlation: eTIV	eTIV	1	1	1	0	NA	Y	Antisocial Schizotypy	NA
GMV_PC_18~11	ST	ST Antisocial Schizotypy via GMV PC 18	Intercept for GMV PC 18		0.0121757667039404	0.0903580423576727	-0.0660065089497919	0.039889649131527	0.760186229440446	Y	Antisocial Schizotypy	NA
LtHAS~139	ST	ST Antisocial Schizotypy via GMV PC 18	Intercept for Antisocial Schizotypy		-0.0347264029550086	0.0438018176936425	-0.11325462360366	0.0400661549232903	0.386091817405754	Y	Antisocial Schizotypy	NA
ST.Status~1103	ST	ST Antisocial Schizotypy via GMV PC 18	Intercept for Sexual Trauma		-3.9529983361248e-17	-3.9529983361248e-17	-3.9529983361248e-17	0	NA	Y	Antisocial Schizotypy	NA
Sex~1103	ST	ST Antisocial Schizotypy via GMV PC 18	Intercept for Sex		-3.65077996895907e-17	-3.65077996895907e-17	-3.65077996895907e-17	0	NA	Y	Antisocial Schizotypy	NA
ST.Status:Sex~1103	ST	ST Antisocial Schizotypy via GMV PC 18	Intercept for Sexual Trauma:Sex		0.342691492203567	0.342691492203567	0.342691492203567	0	NA	Y	Antisocial Schizotypy	NA
FamilySES~1103	ST	ST Antisocial Schizotypy via GMV PC 18	Intercept for FamilySES		-0.00376372356500458	-0.00376372356500458	-0.00376372356500458	0	NA	Y	Antisocial Schizotypy	NA
Age~1103	ST	ST Antisocial Schizotypy via GMV PC 18	Intercept for Age		-1.72912438394023e-16	-1.72912438394023e-16	-1.72912438394023e-16	0	NA	Y	Antisocial Schizotypy	NA
GriefT.FreqTotal~1103	ST	ST Antisocial Schizotypy via GMV PC 18	Intercept for Grief trauma Dose		-6.19765202105414e-17	0.0780537012298249	-0.078053701229825	0.0398240487302331	0.999999999999999	Y	Antisocial Schizotypy	NA
IPVT.FreqTotal~1103	ST	ST Antisocial Schizotypy via GMV PC 18	Intercept for Interpersonal Physical Violence Dose		-6.75804035643081e-18	0.0780537130081336	-0.0780537130081336	0.0398240547396847	1	Y	Antisocial Schizotypy	NA
GenT.FreqTotal~1103	ST	ST Antisocial Schizotypy via GMV PC 18	Intercept for General disaster trauma Dose		-4.29285282156323e-18	0.0780537001768708	-0.0780537001768708	0.0398240481930017	1	Y	Antisocial Schizotypy	NA
eTIV~135	ST	ST Antisocial Schizotypy via GMV PC 18	Intercept for eTIV		3.76068462311739e-16	3.76068462311739e-16	3.76068462311739e-16	0	NA	Y	Antisocial Schizotypy	NA
GMV_PC_19_ST.Beta1	ST	ST Antisocial Schizotypy via GMV PC 19	Sexual Trauma	GMV PC 19	-0.0331358898732355	0.0551785562940993	-0.12145033604057	0.0450592188754222	0.462104835619959	Y	Antisocial Schizotypy	0.707029976933138
GMV_PC_19_SexBeta1	ST	ST Antisocial Schizotypy via GMV PC 19	Sex	GMV PC 19	-0.0699912029689357	0.0354703919169866	-0.175452797854858	0.0538079248995338	0.193340575721931	Y	Antisocial Schizotypy	NA
GMV_PC_19_STSexInterac_Beta1	ST	ST Antisocial Schizotypy via GMV PC 19	Sexual Trauma:Sex	GMV PC 19	-0.0181463688432506	0.0676071981330609	-0.103899935819562	0.0437526238506038	0.678325459366868	Y	Antisocial Schizotypy	0.847988993443897
GMV_PC_19~FamilySES1	ST	ST Antisocial Schizotypy via GMV PC 19	FamilySES	GMV PC 19	-0.049592555446209	0.0388165192683489	-0.138001630160767	0.0451074996336246	0.271580385726888	Y	Antisocial Schizotypy	NA
GMV_PC_19~Age1	ST	ST Antisocial Schizotypy via GMV PC 19	Age	GMV PC 19	-0.00235412285667059	0.0817657360169771	-0.0864739817303183	0.0429190839919378	0.956257760049389	Y	Antisocial Schizotypy	NA
GMV_PC_19~GriefT.FreqTotal1	ST	ST Antisocial Schizotypy via GMV PC 19	Grief trauma Dose	GMV PC 19	0.0535406051275095	0.124297501708615	-0.0172162914535954	0.0361011208059058	0.138054960802985	Y	Antisocial Schizotypy	NA
GMV_PC_19~IPVT.FreqTotal1	ST	ST Antisocial Schizotypy via GMV PC 19	Interpersonal Physical Violence Dose	GMV PC 19	0.0237150541264406	0.110417519802887	-0.0629874115500056	0.0442367647366708	0.591893743312403	Y	Antisocial Schizotypy	NA
GMV_PC_19~GenT.FreqTotal1	ST	ST Antisocial Schizotypy via GMV PC 19	General disaster trauma Dose	GMV PC 19	0.00223676468171926	0.0498794231486689	-0.0454058937852304	0.024307925473503	0.926683803851765	Y	Antisocial Schizotypy	NA
GMV_PC_19~eTIV1	ST	ST Antisocial Schizotypy via GMV PC 19	eTIV	GMV PC 19	-0.0256599541139197	0.0768709319966321	-0.128190840224472	0.0523126378440126	0.623771944707395	Y	Antisocial Schizotypy	NA
LtHAS_GMV_PC_19	ST	ST Antisocial Schizotypy via GMV PC 19	GMV PC 19	Antisocial Schizotypy	-0.00211675499922882	0.0704886779668399	-0.0747221879652975	0.0370442689451292	0.954432695262388	Y	Antisocial Schizotypy	0.988671106297975
LtHAS_ST.Beta40	ST	ST Antisocial Schizotypy via GMV PC 19	Sexual Trauma	Antisocial Schizotypy	0.151685640944621	0.233051846032577	0.0703194358566657	0.0415141327747663	0.000258355973881574	Y	Antisocial Schizotypy	0.00214445209043498
LtHAS_SexBeta40	ST	ST Antisocial Schizotypy via GMV PC 19	Sex	Antisocial Schizotypy	-0.296714309283638	-0.197621588584592	-0.395807029982684	0.0505584395839295	4.39120850792563e-09	Y	Antisocial Schizotypy	NA
LtHAS_ST_SexInterac_Beta40	ST	ST Antisocial Schizotypy via GMV PC 19	Sexual Trauma:Sex	Antisocial Schizotypy	0.0602698351569568	0.139089708166229	-0.018550037852316	0.0402149598824233	0.133953575652405	Y	Antisocial Schizotypy	0.311517037408065
LtHAS~FamilySES40	ST	ST Antisocial Schizotypy via GMV PC 19	FamilySES	Antisocial Schizotypy	-0.0240721367213438	0.0591901471583483	-0.107334420601036	0.0424815376896996	0.570952423101603	Y	Antisocial Schizotypy	NA
LtHAS~Age40	ST	ST Antisocial Schizotypy via GMV PC 19	Age	Antisocial Schizotypy	-0.11735303852353	-0.0367403849250353	-0.197965692122024	0.0411296606643575	0.00432751114749808	Y	Antisocial Schizotypy	NA
LtHAS~GriefT.FreqTotal40	ST	ST Antisocial Schizotypy via GMV PC 19	Grief trauma Dose	Antisocial Schizotypy	0.0688602796298689	0.140715287878629	-0.00299472861889079	0.0366613921559492	0.0603431695504568	Y	Antisocial Schizotypy	NA
LtHAS~IPVT.FreqTotal40	ST	ST Antisocial Schizotypy via GMV PC 19	Interpersonal Physical Violence Dose	Antisocial Schizotypy	0.0240992740144267	0.0906140790854897	-0.0424155310566363	0.0339367486319765	0.477627713657048	Y	Antisocial Schizotypy	NA
LtHAS~GenT.FreqTotal40	ST	ST Antisocial Schizotypy via GMV PC 19	General disaster trauma Dose	Antisocial Schizotypy	0.0889521923425728	0.157735219936508	0.0201691647486373	0.0350940262864457	0.0112549484946594	Y	Antisocial Schizotypy	NA
LtHAS~eTIV17	ST	ST Antisocial Schizotypy via GMV PC 19	eTIV	Antisocial Schizotypy	0.0166558049563473	0.112380400018233	-0.0790687901055383	0.0488399765592373	0.733082419234305	Y	Antisocial Schizotypy	NA
IPVT.FreqTotal~~GenT.FreqTotal104	ST	ST Antisocial Schizotypy via GMV PC 19	Residual Correlation: General disaster trauma Dose	Interpersonal Physical Violence Dose	0.0559958501612814	0.123593289771446	-0.0116015894488832	0.0344891233427576	0.104465481198301	Y	Antisocial Schizotypy	NA
GriefT.FreqTotal~~GenT.FreqTotal104	ST	ST Antisocial Schizotypy via GMV PC 19	Residual Correlation: General disaster trauma Dose	Grief trauma Dose	0.00590405176793537	0.0221336223483065	-0.0103255188124358	0.00828054531021384	0.47584404122512	Y	Antisocial Schizotypy	NA
GriefT.FreqTotal~~IPVT.FreqTotal104	ST	ST Antisocial Schizotypy via GMV PC 19	Residual Correlation: Interpersonal Physical Violence Dose	Grief trauma Dose	0.0225712939404439	0.10226653733358	-0.0571239494526923	0.0406615856320637	0.578825459494952	Y	Antisocial Schizotypy	NA
GMV_PC_19~~GMV_PC_191	ST	ST Antisocial Schizotypy via GMV PC 19	Residual Correlation: GMV PC 19	GMV PC 19	0.988251459541401	1.00575089676711	0.970752022315697	0.00892844836116276	0	Y	Antisocial Schizotypy	NA
LtHAS~~LtHAS40	ST	ST Antisocial Schizotypy via GMV PC 19	Residual Correlation: Antisocial Schizotypy	Antisocial Schizotypy	0.877882685861144	0.928869994514372	0.826895377207915	0.026014411007248	0	Y	Antisocial Schizotypy	NA
GriefT.FreqTotal~~GriefT.FreqTotal104	ST	ST Antisocial Schizotypy via GMV PC 19	Residual Correlation: Grief trauma Dose	Grief trauma Dose	1	1	1	0	NA	Y	Antisocial Schizotypy	NA
IPVT.FreqTotal~~IPVT.FreqTotal104	ST	ST Antisocial Schizotypy via GMV PC 19	Residual Correlation: Interpersonal Physical Violence Dose	Interpersonal Physical Violence Dose	1	1	1	0	NA	Y	Antisocial Schizotypy	NA
GenT.FreqTotal~~GenT.FreqTotal104	ST	ST Antisocial Schizotypy via GMV PC 19	Residual Correlation: General disaster trauma Dose	General disaster trauma Dose	1	1	1	0	NA	Y	Antisocial Schizotypy	NA
ST.Status~~ST.Status104	ST	ST Antisocial Schizotypy via GMV PC 19	Residual Correlation: Sexual Trauma	Sexual Trauma	1	1	1	0	NA	Y	Antisocial Schizotypy	NA
ST.Status~~Sex104	ST	ST Antisocial Schizotypy via GMV PC 19	Residual Correlation: Sex	Sexual Trauma	0.314229205103403	0.314229205103403	0.314229205103403	0	NA	Y	Antisocial Schizotypy	NA
ST.Status~~ST.Status:Sex104	ST	ST Antisocial Schizotypy via GMV PC 19	Residual Correlation: Sexual Trauma:Sex	Sexual Trauma	0.164091593866747	0.164091593866747	0.164091593866747	0	NA	Y	Antisocial Schizotypy	NA
ST.Status~~FamilySES104	ST	ST Antisocial Schizotypy via GMV PC 19	Residual Correlation: FamilySES	Sexual Trauma	-0.0188794636552965	-0.0188794636552965	-0.0188794636552965	0	NA	Y	Antisocial Schizotypy	NA
ST.Status~~Age104	ST	ST Antisocial Schizotypy via GMV PC 19	Residual Correlation: Age	Sexual Trauma	0.0657888093705943	0.0657888093705943	0.0657888093705943	0	NA	Y	Antisocial Schizotypy	NA
ST.Status~~eTIV36	ST	ST Antisocial Schizotypy via GMV PC 19	Residual Correlation: eTIV	Sexual Trauma	-0.208603896019286	-0.208603896019286	-0.208603896019286	0	NA	Y	Antisocial Schizotypy	NA
Sex~~Sex104	ST	ST Antisocial Schizotypy via GMV PC 19	Residual Correlation: Sex	Sex	1	1	1	0	NA	Y	Antisocial Schizotypy	NA
Sex~~ST.Status:Sex104	ST	ST Antisocial Schizotypy via GMV PC 19	Residual Correlation: Sexual Trauma:Sex	Sex	-0.137730120512505	-0.137730120512505	-0.137730120512505	0	NA	Y	Antisocial Schizotypy	NA
Sex~~FamilySES104	ST	ST Antisocial Schizotypy via GMV PC 19	Residual Correlation: FamilySES	Sex	-0.0723044946147529	-0.0723044946147529	-0.0723044946147529	0	NA	Y	Antisocial Schizotypy	NA
Sex~~Age104	ST	ST Antisocial Schizotypy via GMV PC 19	Residual Correlation: Age	Sex	-0.0140691198143278	-0.0140691198143278	-0.0140691198143278	0	NA	Y	Antisocial Schizotypy	NA
Sex~~eTIV36	ST	ST Antisocial Schizotypy via GMV PC 19	Residual Correlation: eTIV	Sex	-0.603865596633544	-0.603865596633544	-0.603865596633544	0	NA	Y	Antisocial Schizotypy	NA
ST.Status:Sex~~ST.Status:Sex104	ST	ST Antisocial Schizotypy via GMV PC 19	Residual Correlation: Sexual Trauma:Sex	Sexual Trauma:Sex	1	1	1	0	NA	Y	Antisocial Schizotypy	NA
ST.Status:Sex~~FamilySES104	ST	ST Antisocial Schizotypy via GMV PC 19	Residual Correlation: FamilySES	Sexual Trauma:Sex	0.0288864052912338	0.0288864052912338	0.0288864052912338	0	NA	Y	Antisocial Schizotypy	NA
ST.Status:Sex~~Age104	ST	ST Antisocial Schizotypy via GMV PC 19	Residual Correlation: Age	Sexual Trauma:Sex	0.0258464332665311	0.0258464332665311	0.0258464332665311	0	NA	Y	Antisocial Schizotypy	NA
ST.Status:Sex~~eTIV36	ST	ST Antisocial Schizotypy via GMV PC 19	Residual Correlation: eTIV	Sexual Trauma:Sex	0.127776061092563	0.127776061092563	0.127776061092563	0	NA	Y	Antisocial Schizotypy	NA
FamilySES~~FamilySES104	ST	ST Antisocial Schizotypy via GMV PC 19	Residual Correlation: FamilySES	FamilySES	1.13391920852661	1.13391920852661	1.13391920852661	0	NA	Y	Antisocial Schizotypy	NA
FamilySES~~Age104	ST	ST Antisocial Schizotypy via GMV PC 19	Residual Correlation: Age	FamilySES	-0.148872505284982	-0.148872505284982	-0.148872505284982	0	NA	Y	Antisocial Schizotypy	NA
FamilySES~~eTIV36	ST	ST Antisocial Schizotypy via GMV PC 19	Residual Correlation: eTIV	FamilySES	0.0593812357902944	0.0593812357902944	0.0593812357902944	0	NA	Y	Antisocial Schizotypy	NA
Age~~Age104	ST	ST Antisocial Schizotypy via GMV PC 19	Residual Correlation: Age	Age	1	1	1	0	NA	Y	Antisocial Schizotypy	NA
Age~~eTIV36	ST	ST Antisocial Schizotypy via GMV PC 19	Residual Correlation: eTIV	Age	0.00487460698051452	0.00487460698051452	0.00487460698051452	0	NA	Y	Antisocial Schizotypy	NA
eTIV~~eTIV36	ST	ST Antisocial Schizotypy via GMV PC 19	Residual Correlation: eTIV	eTIV	1	1	1	0	NA	Y	Antisocial Schizotypy	NA
GMV_PC_19~11	ST	ST Antisocial Schizotypy via GMV PC 19	Intercept for GMV PC 19		0.0062055618578976	0.0921835314439673	-0.0797724077281721	0.0438671170818714	0.887504406133987	Y	Antisocial Schizotypy	NA
LtHAS~140	ST	ST Antisocial Schizotypy via GMV PC 19	Intercept for Antisocial Schizotypy		-0.0350482969132349	0.0467490029023512	-0.116845596728821	0.0417340831060125	0.401020346410415	Y	Antisocial Schizotypy	NA
ST.Status~1104	ST	ST Antisocial Schizotypy via GMV PC 19	Intercept for Sexual Trauma		-3.9529983361248e-17	-3.9529983361248e-17	-3.9529983361248e-17	0	NA	Y	Antisocial Schizotypy	NA
Sex~1104	ST	ST Antisocial Schizotypy via GMV PC 19	Intercept for Sex		-3.65077996895907e-17	-3.65077996895907e-17	-3.65077996895907e-17	0	NA	Y	Antisocial Schizotypy	NA
ST.Status:Sex~1104	ST	ST Antisocial Schizotypy via GMV PC 19	Intercept for Sexual Trauma:Sex		0.342691492203567	0.342691492203567	0.342691492203567	0	NA	Y	Antisocial Schizotypy	NA
FamilySES~1104	ST	ST Antisocial Schizotypy via GMV PC 19	Intercept for FamilySES		-0.000156812872019136	-0.000156812872019136	-0.000156812872019136	0	NA	Y	Antisocial Schizotypy	NA
Age~1104	ST	ST Antisocial Schizotypy via GMV PC 19	Intercept for Age		-1.72912438394023e-16	-1.72912438394023e-16	-1.72912438394023e-16	0	NA	Y	Antisocial Schizotypy	NA
GriefT.FreqTotal~1104	ST	ST Antisocial Schizotypy via GMV PC 19	Intercept for Grief trauma Dose		-6.2074727697329e-17	0.0813700283399091	-0.0813700283399092	0.0415160834493621	0.999999999999999	Y	Antisocial Schizotypy	NA
IPVT.FreqTotal~1104	ST	ST Antisocial Schizotypy via GMV PC 19	Intercept for Interpersonal Physical Violence Dose		-6.75819769177442e-18	0.0813700195726425	-0.0813700195726425	0.0415160789761847	1	Y	Antisocial Schizotypy	NA
GenT.FreqTotal~1104	ST	ST Antisocial Schizotypy via GMV PC 19	Intercept for General disaster trauma Dose		-4.2927830977607e-18	0.0813700276832821	-0.0813700276832821	0.0415160831143421	1	Y	Antisocial Schizotypy	NA
eTIV~136	ST	ST Antisocial Schizotypy via GMV PC 19	Intercept for eTIV		3.76068462311739e-16	3.76068462311739e-16	3.76068462311739e-16	0	NA	Y	Antisocial Schizotypy	NA
GMV_PC_20_ST.Beta1	ST	ST Antisocial Schizotypy via GMV PC 20	Sexual Trauma	GMV PC 20	-0.0404600327545869	0.0469557007817584	-0.127875766290932	0.0446006835971832	0.364321284548319	Y	Antisocial Schizotypy	0.624658158444951
GMV_PC_20_SexBeta1	ST	ST Antisocial Schizotypy via GMV PC 20	Sex	GMV PC 20	-0.0851611174260386	0.0204518468467501	-0.190774081698827	0.0538851555976795	0.114010969961361	Y	Antisocial Schizotypy	NA
GMV_PC_20_STSexInterac_Beta1	ST	ST Antisocial Schizotypy via GMV PC 20	Sexual Trauma:Sex	GMV PC 20	0.0724681708837486	0.15919269397911	-0.0142563522116127	0.0442480187286263	0.101469242153494	Y	Antisocial Schizotypy	0.261982692360813
GMV_PC_20~FamilySES1	ST	ST Antisocial Schizotypy via GMV PC 20	FamilySES	GMV PC 20	-0.0171714166723362	0.062530221839398	-0.0968730551840704	0.040664848507631	0.672830266386402	Y	Antisocial Schizotypy	NA
GMV_PC_20~Age1	ST	ST Antisocial Schizotypy via GMV PC 20	Age	GMV PC 20	-0.0488029016916061	0.0299865416468211	-0.127592345030033	0.0401994342548681	0.224740234026205	Y	Antisocial Schizotypy	NA
GMV_PC_20~GriefT.FreqTotal1	ST	ST Antisocial Schizotypy via GMV PC 20	Grief trauma Dose	GMV PC 20	-0.0412573695526075	0.0237181620409589	-0.106232901146174	0.0331513905898706	0.213310451761781	Y	Antisocial Schizotypy	NA
GMV_PC_20~IPVT.FreqTotal1	ST	ST Antisocial Schizotypy via GMV PC 20	Interpersonal Physical Violence Dose	GMV PC 20	-0.0453508900252198	0.0215818636923814	-0.112283643742821	0.0341499916557438	0.184180998334965	Y	Antisocial Schizotypy	NA
GMV_PC_20~GenT.FreqTotal1	ST	ST Antisocial Schizotypy via GMV PC 20	General disaster trauma Dose	GMV PC 20	-0.0437304664557479	0.0206359603922203	-0.108096893303716	0.0328406171519897	0.182992659511155	Y	Antisocial Schizotypy	NA
GMV_PC_20~eTIV1	ST	ST Antisocial Schizotypy via GMV PC 20	eTIV	GMV PC 20	-0.0567151121242498	0.0417836189438801	-0.15521384319238	0.0502553780809623	0.259092708631656	Y	Antisocial Schizotypy	NA
LtHAS_GMV_PC_20	ST	ST Antisocial Schizotypy via GMV PC 20	GMV PC 20	Antisocial Schizotypy	-0.0323485453694708	0.0389451664795036	-0.103642257218445	0.0363750111794554	0.373838209427096	Y	Antisocial Schizotypy	0.636162905188909
LtHAS_ST.Beta41	ST	ST Antisocial Schizotypy via GMV PC 20	Sexual Trauma	Antisocial Schizotypy	0.15060777685823	0.228488892544768	0.0727266611716913	0.0397359932635776	0.00015051970302471	Y	Antisocial Schizotypy	0.00140937941396801
LtHAS_SexBeta41	ST	ST Antisocial Schizotypy via GMV PC 20	Sex	Antisocial Schizotypy	-0.298899963643243	-0.20381359543029	-0.393986331856196	0.0485143446323413	7.22579551748481e-10	Y	Antisocial Schizotypy	NA
LtHAS_ST_SexInterac_Beta41	ST	ST Antisocial Schizotypy via GMV PC 20	Sexual Trauma:Sex	Antisocial Schizotypy	0.0624185907430367	0.13837889048598	-0.0135417089999061	0.0387559671208798	0.107276894297002	Y	Antisocial Schizotypy	0.271238638420311
LtHAS~FamilySES41	ST	ST Antisocial Schizotypy via GMV PC 20	FamilySES	Antisocial Schizotypy	-0.0188775618582883	0.0616421158178793	-0.0993972395344558	0.0410822230976163	0.645870252801963	Y	Antisocial Schizotypy	NA
LtHAS~Age41	ST	ST Antisocial Schizotypy via GMV PC 20	Age	Antisocial Schizotypy	-0.118287439596265	-0.0409809203956867	-0.195593958796843	0.0394428264041392	0.00270903300208247	Y	Antisocial Schizotypy	NA
LtHAS~GriefT.FreqTotal41	ST	ST Antisocial Schizotypy via GMV PC 20	Grief trauma Dose	Antisocial Schizotypy	0.0675025344643045	0.136408231317279	-0.00140316238867007	0.0351566137931584	0.0548513032967852	Y	Antisocial Schizotypy	NA
LtHAS~IPVT.FreqTotal41	ST	ST Antisocial Schizotypy via GMV PC 20	Interpersonal Physical Violence Dose	Antisocial Schizotypy	0.0228741094806215	0.08854412071789	-0.0427959017566471	0.0335057234496477	0.494801106258266	Y	Antisocial Schizotypy	NA
LtHAS~GenT.FreqTotal41	ST	ST Antisocial Schizotypy via GMV PC 20	General disaster trauma Dose	Antisocial Schizotypy	0.0820893354938512	0.141290824889228	0.0228878460984742	0.0302053965595035	0.00657365621296946	Y	Antisocial Schizotypy	NA
LtHAS~eTIV18	ST	ST Antisocial Schizotypy via GMV PC 20	eTIV	Antisocial Schizotypy	0.0143558828957592	0.106076996792045	-0.0773652310005263	0.0467973465940038	0.759020707395123	Y	Antisocial Schizotypy	NA
IPVT.FreqTotal~~GenT.FreqTotal105	ST	ST Antisocial Schizotypy via GMV PC 20	Residual Correlation: General disaster trauma Dose	Interpersonal Physical Violence Dose	0.055995857973625	0.120659014606581	-0.00866729865933106	0.0329920126813609	0.089648463823546	Y	Antisocial Schizotypy	NA
GriefT.FreqTotal~~GenT.FreqTotal105	ST	ST Antisocial Schizotypy via GMV PC 20	Residual Correlation: General disaster trauma Dose	Grief trauma Dose	0.00590401603131404	0.0214291261033951	-0.009621094040767	0.00792112007901224	0.456059461488467	Y	Antisocial Schizotypy	NA
GriefT.FreqTotal~~IPVT.FreqTotal105	ST	ST Antisocial Schizotypy via GMV PC 20	Residual Correlation: Interpersonal Physical Violence Dose	Grief trauma Dose	0.0225713062230105	0.0988071239686409	-0.05366451152262	0.038896540113476	0.561718498528554	Y	Antisocial Schizotypy	NA
GMV_PC_20~~GMV_PC_201	ST	ST Antisocial Schizotypy via GMV PC 20	Residual Correlation: GMV PC 20	GMV PC 20	0.979267618595524	1.00002691305396	0.958508324137087	0.0105916713889561	0	Y	Antisocial Schizotypy	NA
LtHAS~~LtHAS41	ST	ST Antisocial Schizotypy via GMV PC 20	Residual Correlation: Antisocial Schizotypy	Antisocial Schizotypy	0.877950499977746	0.926642558112296	0.829258441843196	0.0248433433056048	0	Y	Antisocial Schizotypy	NA
GriefT.FreqTotal~~GriefT.FreqTotal105	ST	ST Antisocial Schizotypy via GMV PC 20	Residual Correlation: Grief trauma Dose	Grief trauma Dose	1	1	1	0	NA	Y	Antisocial Schizotypy	NA
IPVT.FreqTotal~~IPVT.FreqTotal105	ST	ST Antisocial Schizotypy via GMV PC 20	Residual Correlation: Interpersonal Physical Violence Dose	Interpersonal Physical Violence Dose	1	1	1	0	NA	Y	Antisocial Schizotypy	NA
GenT.FreqTotal~~GenT.FreqTotal105	ST	ST Antisocial Schizotypy via GMV PC 20	Residual Correlation: General disaster trauma Dose	General disaster trauma Dose	1	1	1	0	NA	Y	Antisocial Schizotypy	NA
ST.Status~~ST.Status105	ST	ST Antisocial Schizotypy via GMV PC 20	Residual Correlation: Sexual Trauma	Sexual Trauma	1	1	1	0	NA	Y	Antisocial Schizotypy	NA
ST.Status~~Sex105	ST	ST Antisocial Schizotypy via GMV PC 20	Residual Correlation: Sex	Sexual Trauma	0.314229205103403	0.314229205103403	0.314229205103403	0	NA	Y	Antisocial Schizotypy	NA
ST.Status~~ST.Status:Sex105	ST	ST Antisocial Schizotypy via GMV PC 20	Residual Correlation: Sexual Trauma:Sex	Sexual Trauma	0.164091593866747	0.164091593866747	0.164091593866747	0	NA	Y	Antisocial Schizotypy	NA
ST.Status~~FamilySES105	ST	ST Antisocial Schizotypy via GMV PC 20	Residual Correlation: FamilySES	Sexual Trauma	-0.0237442922184445	-0.0237442922184445	-0.0237442922184445	0	NA	Y	Antisocial Schizotypy	NA
ST.Status~~Age105	ST	ST Antisocial Schizotypy via GMV PC 20	Residual Correlation: Age	Sexual Trauma	0.0657888093705943	0.0657888093705943	0.0657888093705943	0	NA	Y	Antisocial Schizotypy	NA
ST.Status~~eTIV37	ST	ST Antisocial Schizotypy via GMV PC 20	Residual Correlation: eTIV	Sexual Trauma	-0.208603896019286	-0.208603896019286	-0.208603896019286	0	NA	Y	Antisocial Schizotypy	NA
Sex~~Sex105	ST	ST Antisocial Schizotypy via GMV PC 20	Residual Correlation: Sex	Sex	1	1	1	0	NA	Y	Antisocial Schizotypy	NA
Sex~~ST.Status:Sex105	ST	ST Antisocial Schizotypy via GMV PC 20	Residual Correlation: Sexual Trauma:Sex	Sex	-0.137730120512505	-0.137730120512505	-0.137730120512505	0	NA	Y	Antisocial Schizotypy	NA
Sex~~FamilySES105	ST	ST Antisocial Schizotypy via GMV PC 20	Residual Correlation: FamilySES	Sex	-0.0708693063398257	-0.0708693063398257	-0.0708693063398257	0	NA	Y	Antisocial Schizotypy	NA
Sex~~Age105	ST	ST Antisocial Schizotypy via GMV PC 20	Residual Correlation: Age	Sex	-0.0140691198143278	-0.0140691198143278	-0.0140691198143278	0	NA	Y	Antisocial Schizotypy	NA
Sex~~eTIV37	ST	ST Antisocial Schizotypy via GMV PC 20	Residual Correlation: eTIV	Sex	-0.603865596633544	-0.603865596633544	-0.603865596633544	0	NA	Y	Antisocial Schizotypy	NA
ST.Status:Sex~~ST.Status:Sex105	ST	ST Antisocial Schizotypy via GMV PC 20	Residual Correlation: Sexual Trauma:Sex	Sexual Trauma:Sex	1	1	1	0	NA	Y	Antisocial Schizotypy	NA
ST.Status:Sex~~FamilySES105	ST	ST Antisocial Schizotypy via GMV PC 20	Residual Correlation: FamilySES	Sexual Trauma:Sex	0.025199562869523	0.025199562869523	0.025199562869523	0	NA	Y	Antisocial Schizotypy	NA
ST.Status:Sex~~Age105	ST	ST Antisocial Schizotypy via GMV PC 20	Residual Correlation: Age	Sexual Trauma:Sex	0.0258464332665311	0.0258464332665311	0.0258464332665311	0	NA	Y	Antisocial Schizotypy	NA
ST.Status:Sex~~eTIV37	ST	ST Antisocial Schizotypy via GMV PC 20	Residual Correlation: eTIV	Sexual Trauma:Sex	0.127776061092563	0.127776061092563	0.127776061092563	0	NA	Y	Antisocial Schizotypy	NA
FamilySES~~FamilySES105	ST	ST Antisocial Schizotypy via GMV PC 20	Residual Correlation: FamilySES	FamilySES	1.07701096170136	1.07701096170136	1.07701096170136	0	NA	Y	Antisocial Schizotypy	NA
FamilySES~~Age105	ST	ST Antisocial Schizotypy via GMV PC 20	Residual Correlation: Age	FamilySES	-0.152737252408363	-0.152737252408363	-0.152737252408363	0	NA	Y	Antisocial Schizotypy	NA
FamilySES~~eTIV37	ST	ST Antisocial Schizotypy via GMV PC 20	Residual Correlation: eTIV	FamilySES	0.0601015898747281	0.0601015898747281	0.0601015898747281	0	NA	Y	Antisocial Schizotypy	NA
Age~~Age105	ST	ST Antisocial Schizotypy via GMV PC 20	Residual Correlation: Age	Age	1	1	1	0	NA	Y	Antisocial Schizotypy	NA
Age~~eTIV37	ST	ST Antisocial Schizotypy via GMV PC 20	Residual Correlation: eTIV	Age	0.00487460698051452	0.00487460698051452	0.00487460698051452	0	NA	Y	Antisocial Schizotypy	NA
eTIV~~eTIV37	ST	ST Antisocial Schizotypy via GMV PC 20	Residual Correlation: eTIV	eTIV	1	1	1	0	NA	Y	Antisocial Schizotypy	NA
GMV_PC_20~11	ST	ST Antisocial Schizotypy via GMV PC 20	Intercept for GMV PC 20		-0.025000629981724	0.0586363701979421	-0.10863763016139	0.0426727229884753	0.55796348100726	Y	Antisocial Schizotypy	NA
LtHAS~141	ST	ST Antisocial Schizotypy via GMV PC 20	Intercept for Antisocial Schizotypy		-0.0364830876723211	0.0416548442047118	-0.114621019549354	0.0398670243399241	0.360128947818835	Y	Antisocial Schizotypy	NA
ST.Status~1105	ST	ST Antisocial Schizotypy via GMV PC 20	Intercept for Sexual Trauma		-3.9529983361248e-17	-3.9529983361248e-17	-3.9529983361248e-17	0	NA	Y	Antisocial Schizotypy	NA
Sex~1105	ST	ST Antisocial Schizotypy via GMV PC 20	Intercept for Sex		-3.65077996895907e-17	-3.65077996895907e-17	-3.65077996895907e-17	0	NA	Y	Antisocial Schizotypy	NA
ST.Status:Sex~1105	ST	ST Antisocial Schizotypy via GMV PC 20	Intercept for Sexual Trauma:Sex		0.342691492203567	0.342691492203567	0.342691492203567	0	NA	Y	Antisocial Schizotypy	NA
FamilySES~1105	ST	ST Antisocial Schizotypy via GMV PC 20	Intercept for FamilySES		-0.00437342985325704	-0.00437342985325704	-0.00437342985325704	0	NA	Y	Antisocial Schizotypy	NA
Age~1105	ST	ST Antisocial Schizotypy via GMV PC 20	Intercept for Age		-1.72912438394023e-16	-1.72912438394023e-16	-1.72912438394023e-16	0	NA	Y	Antisocial Schizotypy	NA
GriefT.FreqTotal~1105	ST	ST Antisocial Schizotypy via GMV PC 20	Intercept for Grief trauma Dose		-6.19626756920781e-17	0.0778378912228702	-0.0778378912228703	0.0397139395605458	0.999999999999999	Y	Antisocial Schizotypy	NA
IPVT.FreqTotal~1105	ST	ST Antisocial Schizotypy via GMV PC 20	Intercept for Interpersonal Physical Violence Dose		-6.75820814147668e-18	0.0778378960019039	-0.0778378960019039	0.0397139419988731	1	Y	Antisocial Schizotypy	NA
GenT.FreqTotal~1105	ST	ST Antisocial Schizotypy via GMV PC 20	Intercept for General disaster trauma Dose		-4.29366851836571e-18	0.077837900531542	-0.077837900531542	0.0397139443099554	1	Y	Antisocial Schizotypy	NA
eTIV~137	ST	ST Antisocial Schizotypy via GMV PC 20	Intercept for eTIV		3.76068462311739e-16	3.76068462311739e-16	3.76068462311739e-16	0	NA	Y	Antisocial Schizotypy	NA
GMV_PC_1_ST.Beta2	ST	ST Negative Affectivity via GMV PC 1	Sexual Trauma	GMV PC 1	0.0803528019798128	0.142998114785498	0.0177074891741279	0.0319624816067148	0.0119379719104102	Y	Negative Affectivity	0.0549102656322006
GMV_PC_1_SexBeta2	ST	ST Negative Affectivity via GMV PC 1	Sex	GMV PC 1	0.493735082911853	0.547341312773106	0.440128853050599	0.0273506198502078	0	Y	Negative Affectivity	NA
GMV_PC_1_STSexInterac_Beta2	ST	ST Negative Affectivity via GMV PC 1	Sexual Trauma:Sex	GMV PC 1	-0.0482087737920016	0.0127013391340859	-0.109118886718089	0.0310771592776902	0.120839236744247	Y	Negative Affectivity	0.292762115843935
GMV_PC_1~FamilySES2	ST	ST Negative Affectivity via GMV PC 1	FamilySES	GMV PC 1	-0.025766788029913	0.0508804648880379	-0.102414040947864	0.039106459875046	0.509967513294238	Y	Negative Affectivity	NA
GMV_PC_1~Age2	ST	ST Negative Affectivity via GMV PC 1	Age	GMV PC 1	0.312015858672139	0.372891741338636	0.251139976005641	0.0310596945386135	0	Y	Negative Affectivity	NA
GMV_PC_1~GriefT.FreqTotal2	ST	ST Negative Affectivity via GMV PC 1	Grief trauma Dose	GMV PC 1	-0.0246373515608643	0.0298626046826746	-0.0791373078044032	0.0278066110772584	0.375604075461813	Y	Negative Affectivity	NA
GMV_PC_1~IPVT.FreqTotal2	ST	ST Negative Affectivity via GMV PC 1	Interpersonal Physical Violence Dose	GMV PC 1	-0.000311607942546771	0.0194783591404433	-0.0201015750255369	0.0100971075178375	0.97538030511948	Y	Negative Affectivity	NA
GMV_PC_1~GenT.FreqTotal2	ST	ST Negative Affectivity via GMV PC 1	General disaster trauma Dose	GMV PC 1	0.0276296194930491	0.0631851906136146	-0.00792595162751646	0.0181409308543541	0.127745165786166	Y	Negative Affectivity	NA
LtHNA_GMV_PC_1	ST	ST Negative Affectivity via GMV PC 1	GMV PC 1	Negative Affectivity	0.0873112587453668	0.17850729675324	-0.00388477926250642	0.0465294458098291	0.0605903293957406	Y	Negative Affectivity	0.186945162355917
LtHNA_ST.Beta22	ST	ST Negative Affectivity via GMV PC 1	Sexual Trauma	Negative Affectivity	0.180989878397523	0.258664618977905	0.103315137817142	0.0396306979072421	4.94963548991478e-06	Y	Negative Affectivity	8.11805347128786e-05
LtHNA_SexBeta22	ST	ST Negative Affectivity via GMV PC 1	Sex	Negative Affectivity	0.16556517959344	0.252998764212867	0.0781315949740125	0.0446097914599922	0.000206108800056004	Y	Negative Affectivity	NA
LtHNA_ST_SexInterac_Beta22	ST	ST Negative Affectivity via GMV PC 1	Sexual Trauma:Sex	Negative Affectivity	-0.0796904058382185	-0.007049658907843	-0.152331152768594	0.0370622866049358	0.0315413668978499	Y	Negative Affectivity	0.114792157191737
LtHNA~FamilySES22	ST	ST Negative Affectivity via GMV PC 1	FamilySES	Negative Affectivity	0.0247415832216546	0.1182492228773	-0.0687660564339906	0.0477088560775716	0.604043064906495	Y	Negative Affectivity	NA
LtHNA~Age22	ST	ST Negative Affectivity via GMV PC 1	Age	Negative Affectivity	-0.144909653597619	-0.0685981322346243	-0.221221174960613	0.0389351651177929	0.000197792458079382	Y	Negative Affectivity	NA
LtHNA~GriefT.FreqTotal22	ST	ST Negative Affectivity via GMV PC 1	Grief trauma Dose	Negative Affectivity	-0.019406705842365	0.0377529314332137	-0.0765663431179436	0.0291636161309323	0.505767592315177	Y	Negative Affectivity	NA
LtHNA~IPVT.FreqTotal22	ST	ST Negative Affectivity via GMV PC 1	Interpersonal Physical Violence Dose	Negative Affectivity	0.00153001466335724	0.0456397731989083	-0.0425797438721938	0.0225053923865352	0.945798085612679	Y	Negative Affectivity	NA
LtHNA~GenT.FreqTotal22	ST	ST Negative Affectivity via GMV PC 1	General disaster trauma Dose	Negative Affectivity	0.0210934127203722	0.0650391680243812	-0.0228523425836368	0.0224217157308234	0.346828791035768	Y	Negative Affectivity	NA
IPVT.FreqTotal~~GenT.FreqTotal106	ST	ST Negative Affectivity via GMV PC 1	Residual Correlation: General disaster trauma Dose	Interpersonal Physical Violence Dose	0.055995950471592	0.121401734051275	-0.00940983310809125	0.033370910943056	0.0933496618629921	Y	Negative Affectivity	NA
GriefT.FreqTotal~~GenT.FreqTotal106	ST	ST Negative Affectivity via GMV PC 1	Residual Correlation: General disaster trauma Dose	Grief trauma Dose	0.00590410704020991	0.0216074164140863	-0.00979920233366647	0.00801203976080279	0.461180511824983	Y	Negative Affectivity	NA
GriefT.FreqTotal~~IPVT.FreqTotal106	ST	ST Negative Affectivity via GMV PC 1	Residual Correlation: Interpersonal Physical Violence Dose	Grief trauma Dose	0.0225712615300118	0.0996825579225415	-0.0545400348625179	0.0393432211003742	0.566169872106466	Y	Negative Affectivity	NA
GMV_PC_1~~GMV_PC_12	ST	ST Negative Affectivity via GMV PC 1	Residual Correlation: GMV PC 1	GMV PC 1	0.615538270429346	0.677099951656337	0.553976589202356	0.0314095981929162	0	Y	Negative Affectivity	NA
LtHNA~~LtHNA22	ST	ST Negative Affectivity via GMV PC 1	Residual Correlation: Negative Affectivity	Negative Affectivity	0.871693909060175	0.918661462748718	0.824726355371632	0.0239634779307258	0	Y	Negative Affectivity	NA
GriefT.FreqTotal~~GriefT.FreqTotal106	ST	ST Negative Affectivity via GMV PC 1	Residual Correlation: Grief trauma Dose	Grief trauma Dose	1	1	1	0	NA	Y	Negative Affectivity	NA
IPVT.FreqTotal~~IPVT.FreqTotal106	ST	ST Negative Affectivity via GMV PC 1	Residual Correlation: Interpersonal Physical Violence Dose	Interpersonal Physical Violence Dose	1	1	1	0	NA	Y	Negative Affectivity	NA
GenT.FreqTotal~~GenT.FreqTotal106	ST	ST Negative Affectivity via GMV PC 1	Residual Correlation: General disaster trauma Dose	General disaster trauma Dose	1	1	1	0	NA	Y	Negative Affectivity	NA
ST.Status~~ST.Status106	ST	ST Negative Affectivity via GMV PC 1	Residual Correlation: Sexual Trauma	Sexual Trauma	1	1	1	0	NA	Y	Negative Affectivity	NA
ST.Status~~Sex106	ST	ST Negative Affectivity via GMV PC 1	Residual Correlation: Sex	Sexual Trauma	0.314229205103403	0.314229205103403	0.314229205103403	0	NA	Y	Negative Affectivity	NA
ST.Status~~ST.Status:Sex106	ST	ST Negative Affectivity via GMV PC 1	Residual Correlation: Sexual Trauma:Sex	Sexual Trauma	0.164091593866747	0.164091593866747	0.164091593866747	0	NA	Y	Negative Affectivity	NA
ST.Status~~FamilySES106	ST	ST Negative Affectivity via GMV PC 1	Residual Correlation: FamilySES	Sexual Trauma	-0.0214804846259735	-0.0214804846259735	-0.0214804846259735	0	NA	Y	Negative Affectivity	NA
ST.Status~~Age106	ST	ST Negative Affectivity via GMV PC 1	Residual Correlation: Age	Sexual Trauma	0.0657888093705943	0.0657888093705943	0.0657888093705943	0	NA	Y	Negative Affectivity	NA
Sex~~Sex106	ST	ST Negative Affectivity via GMV PC 1	Residual Correlation: Sex	Sex	1	1	1	0	NA	Y	Negative Affectivity	NA
Sex~~ST.Status:Sex106	ST	ST Negative Affectivity via GMV PC 1	Residual Correlation: Sexual Trauma:Sex	Sex	-0.137730120512505	-0.137730120512505	-0.137730120512505	0	NA	Y	Negative Affectivity	NA
Sex~~FamilySES106	ST	ST Negative Affectivity via GMV PC 1	Residual Correlation: FamilySES	Sex	-0.0722256402832652	-0.0722256402832652	-0.0722256402832652	0	NA	Y	Negative Affectivity	NA
Sex~~Age106	ST	ST Negative Affectivity via GMV PC 1	Residual Correlation: Age	Sex	-0.0140691198143278	-0.0140691198143278	-0.0140691198143278	0	NA	Y	Negative Affectivity	NA
ST.Status:Sex~~ST.Status:Sex106	ST	ST Negative Affectivity via GMV PC 1	Residual Correlation: Sexual Trauma:Sex	Sexual Trauma:Sex	1	1	1	0	NA	Y	Negative Affectivity	NA
ST.Status:Sex~~FamilySES106	ST	ST Negative Affectivity via GMV PC 1	Residual Correlation: FamilySES	Sexual Trauma:Sex	0.0309390323288086	0.0309390323288086	0.0309390323288086	0	NA	Y	Negative Affectivity	NA
ST.Status:Sex~~Age106	ST	ST Negative Affectivity via GMV PC 1	Residual Correlation: Age	Sexual Trauma:Sex	0.0258464332665311	0.0258464332665311	0.0258464332665311	0	NA	Y	Negative Affectivity	NA
FamilySES~~FamilySES106	ST	ST Negative Affectivity via GMV PC 1	Residual Correlation: FamilySES	FamilySES	0.82067044875589	0.82067044875589	0.82067044875589	0	NA	Y	Negative Affectivity	NA
FamilySES~~Age106	ST	ST Negative Affectivity via GMV PC 1	Residual Correlation: Age	FamilySES	-0.149895690600139	-0.149895690600139	-0.149895690600139	0	NA	Y	Negative Affectivity	NA
Age~~Age106	ST	ST Negative Affectivity via GMV PC 1	Residual Correlation: Age	Age	1	1	1	0	NA	Y	Negative Affectivity	NA
GMV_PC_1~12	ST	ST Negative Affectivity via GMV PC 1	Intercept for GMV PC 1		0.0161553578961324	0.0791419912037797	-0.0468312754115149	0.0321366279199403	0.615169191570617	Y	Negative Affectivity	NA
LtHNA~122	ST	ST Negative Affectivity via GMV PC 1	Intercept for Negative Affectivity		-0.00542827054005635	0.0726518468970709	-0.0835083879771836	0.0398375266346797	0.891615562487056	Y	Negative Affectivity	NA
ST.Status~1106	ST	ST Negative Affectivity via GMV PC 1	Intercept for Sexual Trauma		-3.9529983361248e-17	-3.9529983361248e-17	-3.9529983361248e-17	0	NA	Y	Negative Affectivity	NA
Sex~1106	ST	ST Negative Affectivity via GMV PC 1	Intercept for Sex		-3.65077996895907e-17	-3.65077996895907e-17	-3.65077996895907e-17	0	NA	Y	Negative Affectivity	NA
ST.Status:Sex~1106	ST	ST Negative Affectivity via GMV PC 1	Intercept for Sexual Trauma:Sex		0.342691492203567	0.342691492203567	0.342691492203567	0	NA	Y	Negative Affectivity	NA
FamilySES~1106	ST	ST Negative Affectivity via GMV PC 1	Intercept for FamilySES		-0.00422769650629753	-0.00422769650629753	-0.00422769650629753	0	NA	Y	Negative Affectivity	NA
Age~1106	ST	ST Negative Affectivity via GMV PC 1	Intercept for Age		-1.72912438394023e-16	-1.72912438394023e-16	-1.72912438394023e-16	0	NA	Y	Negative Affectivity	NA
GriefT.FreqTotal~1106	ST	ST Negative Affectivity via GMV PC 1	Intercept for Grief trauma Dose		-6.19737376061927e-17	0.0787317570497697	-0.0787317570497698	0.040170001934115	0.999999999999999	Y	Negative Affectivity	NA
IPVT.FreqTotal~1106	ST	ST Negative Affectivity via GMV PC 1	Intercept for Interpersonal Physical Violence Dose		-6.7581613655555e-18	0.078731772492567	-0.078731772492567	0.040170009813238	1	Y	Negative Affectivity	NA
GenT.FreqTotal~1106	ST	ST Negative Affectivity via GMV PC 1	Intercept for General disaster trauma Dose		-4.2921484985803e-18	0.0787317666878165	-0.0787317666878165	0.0401700068515762	1	Y	Negative Affectivity	NA
GMV_PC_3_ST.Beta2	ST	ST Negative Affectivity via GMV PC 3	Sexual Trauma	GMV PC 3	-0.0540921573906212	0.014997616524776	-0.123181931306018	0.0352505323875176	0.124905190848809	Y	Negative Affectivity	0.297694685263941
GMV_PC_3_SexBeta2	ST	ST Negative Affectivity via GMV PC 3	Sex	GMV PC 3	0.00693960698101622	0.0947293469956099	-0.0808501330335775	0.0447915067353625	0.87687546694211	Y	Negative Affectivity	NA
GMV_PC_3_STSexInterac_Beta2	ST	ST Negative Affectivity via GMV PC 3	Sexual Trauma:Sex	GMV PC 3	-0.0522816452581625	0.0151545643983407	-0.119717854914666	0.0344068616507402	0.128633625244534	Y	Negative Affectivity	0.303677677779
GMV_PC_3~FamilySES2	ST	ST Negative Affectivity via GMV PC 3	FamilySES	GMV PC 3	-0.0229559839550924	0.0416661927078068	-0.0875781606179917	0.0329711041491735	0.486275077391403	Y	Negative Affectivity	NA
GMV_PC_3~Age2	ST	ST Negative Affectivity via GMV PC 3	Age	GMV PC 3	-0.445228872073886	-0.386741486828181	-0.50371625731959	0.0298410510126949	0	Y	Negative Affectivity	NA
GMV_PC_3~GriefT.FreqTotal2	ST	ST Negative Affectivity via GMV PC 3	Grief trauma Dose	GMV PC 3	-0.000333878283831473	0.0656668938768098	-0.0663346504444728	0.0336744821237773	0.992089203858547	Y	Negative Affectivity	NA
GMV_PC_3~IPVT.FreqTotal2	ST	ST Negative Affectivity via GMV PC 3	Interpersonal Physical Violence Dose	GMV PC 3	-0.0154909389323656	0.00352954658316962	-0.0345114244479007	0.00970450766726651	0.110430261718157	Y	Negative Affectivity	NA
GMV_PC_3~GenT.FreqTotal2	ST	ST Negative Affectivity via GMV PC 3	General disaster trauma Dose	GMV PC 3	0.00244217344284878	0.0337351705502039	-0.0288508236645063	0.0159661082316769	0.878429941504749	Y	Negative Affectivity	NA
GMV_PC_3~eTIV2	ST	ST Negative Affectivity via GMV PC 3	eTIV	GMV PC 3	-0.319994350018056	-0.23860290479953	-0.401385795236582	0.0415270106290378	1.31006316905768e-14	Y	Negative Affectivity	NA
LtHNA_GMV_PC_3	ST	ST Negative Affectivity via GMV PC 3	GMV PC 3	Negative Affectivity	-0.0928215014750639	-0.00808268666796505	-0.177560316282163	0.043234883638428	0.0318002678859237	Y	Negative Affectivity	0.115397478660273
LtHNA_ST.Beta24	ST	ST Negative Affectivity via GMV PC 3	Sexual Trauma	Negative Affectivity	0.181216061894596	0.257599896141567	0.104832227647626	0.0389720601243067	3.32100987687767e-06	Y	Negative Affectivity	5.74949834934446e-05
LtHNA_SexBeta24	ST	ST Negative Affectivity via GMV PC 3	Sex	Negative Affectivity	0.180188541676802	0.271142913679302	0.0892341696743029	0.0464061445618062	0.000103235202393526	Y	Negative Affectivity	NA
LtHNA_ST_SexInterac_Beta24	ST	ST Negative Affectivity via GMV PC 3	Sexual Trauma:Sex	Negative Affectivity	-0.0860936467433662	-0.0138174002358984	-0.158369893250834	0.0368763135841136	0.0195612001156831	Y	Negative Affectivity	0.0794235698508109
LtHNA~FamilySES24	ST	ST Negative Affectivity via GMV PC 3	FamilySES	Negative Affectivity	0.0173081461585994	0.0952178647857433	-0.0606015724685446	0.0397505868687822	0.663258588576684	Y	Negative Affectivity	NA
LtHNA~Age24	ST	ST Negative Affectivity via GMV PC 3	Age	Negative Affectivity	-0.158761171217757	-0.0792901997946057	-0.238232142640909	0.0405471590549665	9.02283900201528e-05	Y	Negative Affectivity	NA
LtHNA~GriefT.FreqTotal24	ST	ST Negative Affectivity via GMV PC 3	Grief trauma Dose	Negative Affectivity	-0.0199052737982388	0.0354555508748216	-0.0752660984712991	0.0282458377346418	0.480987432645213	Y	Negative Affectivity	NA
LtHNA~IPVT.FreqTotal24	ST	ST Negative Affectivity via GMV PC 3	Interpersonal Physical Violence Dose	Negative Affectivity	-1.67317617662898e-05	0.0412844232252051	-0.0413178867487376	0.0210724050608836	0.999366469420694	Y	Negative Affectivity	NA
LtHNA~GenT.FreqTotal24	ST	ST Negative Affectivity via GMV PC 3	General disaster trauma Dose	Negative Affectivity	0.0200424415840822	0.0618996000816672	-0.0218147169135028	0.021356085534096	0.347993402376445	Y	Negative Affectivity	NA
LtHNA~eTIV1	ST	ST Negative Affectivity via GMV PC 3	eTIV	Negative Affectivity	-0.0794238167784629	0.0170942614901775	-0.175941895047103	0.0492448223691673	0.106780167095462	Y	Negative Affectivity	NA
IPVT.FreqTotal~~GenT.FreqTotal108	ST	ST Negative Affectivity via GMV PC 3	Residual Correlation: General disaster trauma Dose	Interpersonal Physical Violence Dose	0.0559958539764377	0.120679444335671	-0.00868773638279586	0.0330024382434828	0.089749856323559	Y	Negative Affectivity	NA
GriefT.FreqTotal~~GenT.FreqTotal108	ST	ST Negative Affectivity via GMV PC 3	Residual Correlation: General disaster trauma Dose	Grief trauma Dose	0.00590403168884332	0.0214340313751368	-0.00962596799745011	0.00792361482598257	0.456200109489865	Y	Negative Affectivity	NA
GriefT.FreqTotal~~IPVT.FreqTotal108	ST	ST Negative Affectivity via GMV PC 3	Residual Correlation: Interpersonal Physical Violence Dose	Grief trauma Dose	0.0225713320936122	0.098831233631117	-0.0536885694438925	0.0389088279881841	0.561841620980482	Y	Negative Affectivity	NA
GMV_PC_3~~GMV_PC_32	ST	ST Negative Affectivity via GMV PC 3	Residual Correlation: GMV PC 3	GMV PC 3	0.68893984024318	0.750640366079185	0.627239314407175	0.031480438580857	0	Y	Negative Affectivity	NA
LtHNA~~LtHNA24	ST	ST Negative Affectivity via GMV PC 3	Residual Correlation: Negative Affectivity	Negative Affectivity	0.869350427478253	0.915973259832977	0.822727595123528	0.0237875964673228	0	Y	Negative Affectivity	NA
GriefT.FreqTotal~~GriefT.FreqTotal108	ST	ST Negative Affectivity via GMV PC 3	Residual Correlation: Grief trauma Dose	Grief trauma Dose	1	1	1	0	NA	Y	Negative Affectivity	NA
IPVT.FreqTotal~~IPVT.FreqTotal108	ST	ST Negative Affectivity via GMV PC 3	Residual Correlation: Interpersonal Physical Violence Dose	Interpersonal Physical Violence Dose	1	1	1	0	NA	Y	Negative Affectivity	NA
GenT.FreqTotal~~GenT.FreqTotal108	ST	ST Negative Affectivity via GMV PC 3	Residual Correlation: General disaster trauma Dose	General disaster trauma Dose	1	1	1	0	NA	Y	Negative Affectivity	NA
ST.Status~~ST.Status108	ST	ST Negative Affectivity via GMV PC 3	Residual Correlation: Sexual Trauma	Sexual Trauma	1	1	1	0	NA	Y	Negative Affectivity	NA
ST.Status~~Sex108	ST	ST Negative Affectivity via GMV PC 3	Residual Correlation: Sex	Sexual Trauma	0.314229205103403	0.314229205103403	0.314229205103403	0	NA	Y	Negative Affectivity	NA
ST.Status~~ST.Status:Sex108	ST	ST Negative Affectivity via GMV PC 3	Residual Correlation: Sexual Trauma:Sex	Sexual Trauma	0.164091593866747	0.164091593866747	0.164091593866747	0	NA	Y	Negative Affectivity	NA
ST.Status~~FamilySES108	ST	ST Negative Affectivity via GMV PC 3	Residual Correlation: FamilySES	Sexual Trauma	-0.021347257415494	-0.021347257415494	-0.021347257415494	0	NA	Y	Negative Affectivity	NA
ST.Status~~Age108	ST	ST Negative Affectivity via GMV PC 3	Residual Correlation: Age	Sexual Trauma	0.0657888093705943	0.0657888093705943	0.0657888093705943	0	NA	Y	Negative Affectivity	NA
ST.Status~~eTIV39	ST	ST Negative Affectivity via GMV PC 3	Residual Correlation: eTIV	Sexual Trauma	-0.208603896019286	-0.208603896019286	-0.208603896019286	0	NA	Y	Negative Affectivity	NA
Sex~~Sex108	ST	ST Negative Affectivity via GMV PC 3	Residual Correlation: Sex	Sex	1	1	1	0	NA	Y	Negative Affectivity	NA
Sex~~ST.Status:Sex108	ST	ST Negative Affectivity via GMV PC 3	Residual Correlation: Sexual Trauma:Sex	Sex	-0.137730120512505	-0.137730120512505	-0.137730120512505	0	NA	Y	Negative Affectivity	NA
Sex~~FamilySES108	ST	ST Negative Affectivity via GMV PC 3	Residual Correlation: FamilySES	Sex	-0.0733944690422688	-0.0733944690422688	-0.0733944690422688	0	NA	Y	Negative Affectivity	NA
Sex~~Age108	ST	ST Negative Affectivity via GMV PC 3	Residual Correlation: Age	Sex	-0.0140691198143278	-0.0140691198143278	-0.0140691198143278	0	NA	Y	Negative Affectivity	NA
Sex~~eTIV39	ST	ST Negative Affectivity via GMV PC 3	Residual Correlation: eTIV	Sex	-0.603865596633544	-0.603865596633544	-0.603865596633544	0	NA	Y	Negative Affectivity	NA
ST.Status:Sex~~ST.Status:Sex108	ST	ST Negative Affectivity via GMV PC 3	Residual Correlation: Sexual Trauma:Sex	Sexual Trauma:Sex	1	1	1	0	NA	Y	Negative Affectivity	NA
ST.Status:Sex~~FamilySES108	ST	ST Negative Affectivity via GMV PC 3	Residual Correlation: FamilySES	Sexual Trauma:Sex	0.0294184575562884	0.0294184575562884	0.0294184575562884	0	NA	Y	Negative Affectivity	NA
ST.Status:Sex~~Age108	ST	ST Negative Affectivity via GMV PC 3	Residual Correlation: Age	Sexual Trauma:Sex	0.0258464332665311	0.0258464332665311	0.0258464332665311	0	NA	Y	Negative Affectivity	NA
ST.Status:Sex~~eTIV39	ST	ST Negative Affectivity via GMV PC 3	Residual Correlation: eTIV	Sexual Trauma:Sex	0.127776061092563	0.127776061092563	0.127776061092563	0	NA	Y	Negative Affectivity	NA
FamilySES~~FamilySES108	ST	ST Negative Affectivity via GMV PC 3	Residual Correlation: FamilySES	FamilySES	1.16025488042259	1.16025488042259	1.16025488042259	0	NA	Y	Negative Affectivity	NA
FamilySES~~Age108	ST	ST Negative Affectivity via GMV PC 3	Residual Correlation: Age	FamilySES	-0.161486353731539	-0.161486353731539	-0.161486353731539	0	NA	Y	Negative Affectivity	NA
FamilySES~~eTIV39	ST	ST Negative Affectivity via GMV PC 3	Residual Correlation: eTIV	FamilySES	0.0580132201914639	0.0580132201914639	0.0580132201914639	0	NA	Y	Negative Affectivity	NA
Age~~Age108	ST	ST Negative Affectivity via GMV PC 3	Residual Correlation: Age	Age	1	1	1	0	NA	Y	Negative Affectivity	NA
Age~~eTIV39	ST	ST Negative Affectivity via GMV PC 3	Residual Correlation: eTIV	Age	0.00487460698051452	0.00487460698051452	0.00487460698051452	0	NA	Y	Negative Affectivity	NA
eTIV~~eTIV39	ST	ST Negative Affectivity via GMV PC 3	Residual Correlation: eTIV	eTIV	1	1	1	0	NA	Y	Negative Affectivity	NA
GMV_PC_3~12	ST	ST Negative Affectivity via GMV PC 3	Intercept for GMV PC 3		0.0177930262562579	0.0859714024540939	-0.0503853499415782	0.0347855250074075	0.608996355418026	Y	Negative Affectivity	NA
LtHNA~124	ST	ST Negative Affectivity via GMV PC 3	Intercept for Negative Affectivity		-0.00326983731409632	0.0739592745809192	-0.0804989492091119	0.0394033321551768	0.93386443948901	Y	Negative Affectivity	NA
ST.Status~1108	ST	ST Negative Affectivity via GMV PC 3	Intercept for Sexual Trauma		-3.9529983361248e-17	-3.9529983361248e-17	-3.9529983361248e-17	0	NA	Y	Negative Affectivity	NA
Sex~1108	ST	ST Negative Affectivity via GMV PC 3	Intercept for Sex		-3.65077996895907e-17	-3.65077996895907e-17	-3.65077996895907e-17	0	NA	Y	Negative Affectivity	NA
ST.Status:Sex~1108	ST	ST Negative Affectivity via GMV PC 3	Intercept for Sexual Trauma:Sex		0.342691492203567	0.342691492203567	0.342691492203567	0	NA	Y	Negative Affectivity	NA
FamilySES~1108	ST	ST Negative Affectivity via GMV PC 3	Intercept for FamilySES		-0.00929771365238318	-0.00929771365238318	-0.00929771365238318	0	NA	Y	Negative Affectivity	NA
Age~1108	ST	ST Negative Affectivity via GMV PC 3	Intercept for Age		-1.72912438394023e-16	-1.72912438394023e-16	-1.72912438394023e-16	0	NA	Y	Negative Affectivity	NA
GriefT.FreqTotal~1108	ST	ST Negative Affectivity via GMV PC 3	Intercept for Grief trauma Dose		-6.19494685251515e-17	0.0778624941126123	-0.0778624941126124	0.0397264922859715	0.999999999999999	Y	Negative Affectivity	NA
IPVT.FreqTotal~1108	ST	ST Negative Affectivity via GMV PC 3	Intercept for Interpersonal Physical Violence Dose		-6.75812521387866e-18	0.0778624906392756	-0.0778624906392756	0.0397264905138283	1	Y	Negative Affectivity	NA
GenT.FreqTotal~1108	ST	ST Negative Affectivity via GMV PC 3	Intercept for General disaster trauma Dose		-4.29145793447059e-18	0.077862497127751	-0.077862497127751	0.0397264938243358	1	Y	Negative Affectivity	NA
eTIV~139	ST	ST Negative Affectivity via GMV PC 3	Intercept for eTIV		3.76068462311739e-16	3.76068462311739e-16	3.76068462311739e-16	0	NA	Y	Negative Affectivity	NA
GMV_PC_4_ST.Beta2	ST	ST Negative Affectivity via GMV PC 4	Sexual Trauma	GMV PC 4	0.0483216633124259	0.12926672139274	-0.0326233947678885	0.0412992579041241	0.24198604533642	Y	Negative Affectivity	0.455642908628168
GMV_PC_4_SexBeta2	ST	ST Negative Affectivity via GMV PC 4	Sex	GMV PC 4	-0.00800576085185496	0.100112453172243	-0.116123974875953	0.0551633677337547	0.884609645211787	Y	Negative Affectivity	NA
GMV_PC_4_STSexInterac_Beta2	ST	ST Negative Affectivity via GMV PC 4	Sexual Trauma:Sex	GMV PC 4	0.0332816195149256	0.111517979625002	-0.0449547405951506	0.0399172437489641	0.404413156609159	Y	Negative Affectivity	0.658525146588265
GMV_PC_4~FamilySES2	ST	ST Negative Affectivity via GMV PC 4	FamilySES	GMV PC 4	-0.0295286237582167	0.0554784870054233	-0.114535734521857	0.0433717718458937	0.495981686517236	Y	Negative Affectivity	NA
GMV_PC_4~Age2	ST	ST Negative Affectivity via GMV PC 4	Age	GMV PC 4	-0.10571529022252	-0.0280257905373114	-0.183404789907728	0.0396382282011369	0.00765308928076425	Y	Negative Affectivity	NA
GMV_PC_4~GriefT.FreqTotal2	ST	ST Negative Affectivity via GMV PC 4	Grief trauma Dose	GMV PC 4	0.00375895802448726	0.0685812844065453	-0.0610633683575708	0.033073223229288	0.909510786599552	Y	Negative Affectivity	NA
GMV_PC_4~IPVT.FreqTotal2	ST	ST Negative Affectivity via GMV PC 4	Interpersonal Physical Violence Dose	GMV PC 4	0.0453365125134659	0.15360695495626	-0.062933929929328	0.0552410367214997	0.411815173272448	Y	Negative Affectivity	NA
GMV_PC_4~GenT.FreqTotal2	ST	ST Negative Affectivity via GMV PC 4	General disaster trauma Dose	GMV PC 4	0.0265512321851105	0.0711696940367825	-0.0180672296665615	0.0227649396640024	0.243484597120113	Y	Negative Affectivity	NA
GMV_PC_4~eTIV2	ST	ST Negative Affectivity via GMV PC 4	eTIV	GMV PC 4	-0.201964261805614	-0.104990096493879	-0.298938427117349	0.0494775241160833	4.46614174678395e-05	Y	Negative Affectivity	NA
LtHNA_GMV_PC_4	ST	ST Negative Affectivity via GMV PC 4	GMV PC 4	Negative Affectivity	-0.0529865696315531	0.0160852823714767	-0.122058421634583	0.0352413883866539	0.132701805684733	Y	Negative Affectivity	0.310052110189352
LtHNA_ST.Beta25	ST	ST Negative Affectivity via GMV PC 4	Sexual Trauma	Negative Affectivity	0.188680948353402	0.264574338055025	0.112787558651779	0.0387218287173949	1.10067580672002e-06	Y	Negative Affectivity	2.26423251106314e-05
LtHNA_SexBeta25	ST	ST Negative Affectivity via GMV PC 4	Sex	Negative Affectivity	0.179111273844946	0.270346156337789	0.0878763913521021	0.0465492647887883	0.000119193601733736	Y	Negative Affectivity	NA
LtHNA_ST_SexInterac_Beta25	ST	ST Negative Affectivity via GMV PC 4	Sexual Trauma:Sex	Negative Affectivity	-0.0793963007040895	-0.00763232693687799	-0.151160274471301	0.0366149451384192	0.0301273238291151	Y	Negative Affectivity	0.110978002120748
LtHNA~FamilySES25	ST	ST Negative Affectivity via GMV PC 4	FamilySES	Negative Affectivity	0.0230652175082539	0.108269478676234	-0.0621390436597262	0.0434723606352262	0.595715400156216	Y	Negative Affectivity	NA
LtHNA~Age25	ST	ST Negative Affectivity via GMV PC 4	Age	Negative Affectivity	-0.122759177804032	-0.0509799398393859	-0.194538415768677	0.0366227331373593	0.000802317887274251	Y	Negative Affectivity	NA
LtHNA~GriefT.FreqTotal25	ST	ST Negative Affectivity via GMV PC 4	Grief trauma Dose	Negative Affectivity	-0.0194673904688489	0.0360351009119939	-0.0749698818496917	0.0283181179953506	0.491796968417409	Y	Negative Affectivity	NA
LtHNA~IPVT.FreqTotal25	ST	ST Negative Affectivity via GMV PC 4	Interpersonal Physical Violence Dose	Negative Affectivity	0.003924046079754	0.0489552054434968	-0.0411071132839889	0.0229755034883002	0.864386844411583	Y	Negative Affectivity	NA
LtHNA~GenT.FreqTotal25	ST	ST Negative Affectivity via GMV PC 4	General disaster trauma Dose	Negative Affectivity	0.0209654258832022	0.0682799535696771	-0.0263491018032726	0.0241405087336736	0.385134407789687	Y	Negative Affectivity	NA
LtHNA~eTIV2	ST	ST Negative Affectivity via GMV PC 4	eTIV	Negative Affectivity	-0.0604515651050038	0.0337182578067351	-0.154621388016743	0.0480467108857808	0.208325504353408	Y	Negative Affectivity	NA
IPVT.FreqTotal~~GenT.FreqTotal109	ST	ST Negative Affectivity via GMV PC 4	Residual Correlation: General disaster trauma Dose	Interpersonal Physical Violence Dose	0.0559958879816529	0.120213170593704	-0.00822139463039781	0.0327645217558019	0.0874434853972859	Y	Negative Affectivity	NA
GriefT.FreqTotal~~GenT.FreqTotal109	ST	ST Negative Affectivity via GMV PC 4	Residual Correlation: General disaster trauma Dose	Grief trauma Dose	0.00590409737323963	0.0213220761988505	-0.00951388145237125	0.00786646027540605	0.452929214781147	Y	Negative Affectivity	NA
GriefT.FreqTotal~~IPVT.FreqTotal109	ST	ST Negative Affectivity via GMV PC 4	Residual Correlation: Interpersonal Physical Violence Dose	Grief trauma Dose	0.0225713155242523	0.0982814505852909	-0.0531388195367863	0.038628329733725	0.55900486648457	Y	Negative Affectivity	NA
GMV_PC_4~~GMV_PC_42	ST	ST Negative Affectivity via GMV PC 4	Residual Correlation: GMV PC 4	GMV PC 4	0.941320491044038	0.977283563079965	0.905357419008111	0.0183488433050805	0	Y	Negative Affectivity	NA
LtHNA~~LtHNA25	ST	ST Negative Affectivity via GMV PC 4	Residual Correlation: Negative Affectivity	Negative Affectivity	0.87241713460417	0.918644581866379	0.826189687341962	0.0235858656724535	0	Y	Negative Affectivity	NA
GriefT.FreqTotal~~GriefT.FreqTotal109	ST	ST Negative Affectivity via GMV PC 4	Residual Correlation: Grief trauma Dose	Grief trauma Dose	1	1	1	0	NA	Y	Negative Affectivity	NA
IPVT.FreqTotal~~IPVT.FreqTotal109	ST	ST Negative Affectivity via GMV PC 4	Residual Correlation: Interpersonal Physical Violence Dose	Interpersonal Physical Violence Dose	1	1	1	0	NA	Y	Negative Affectivity	NA
GenT.FreqTotal~~GenT.FreqTotal109	ST	ST Negative Affectivity via GMV PC 4	Residual Correlation: General disaster trauma Dose	General disaster trauma Dose	1	1	1	0	NA	Y	Negative Affectivity	NA
ST.Status~~ST.Status109	ST	ST Negative Affectivity via GMV PC 4	Residual Correlation: Sexual Trauma	Sexual Trauma	1	1	1	0	NA	Y	Negative Affectivity	NA
ST.Status~~Sex109	ST	ST Negative Affectivity via GMV PC 4	Residual Correlation: Sex	Sexual Trauma	0.314229205103403	0.314229205103403	0.314229205103403	0	NA	Y	Negative Affectivity	NA
ST.Status~~ST.Status:Sex109	ST	ST Negative Affectivity via GMV PC 4	Residual Correlation: Sexual Trauma:Sex	Sexual Trauma	0.164091593866747	0.164091593866747	0.164091593866747	0	NA	Y	Negative Affectivity	NA
ST.Status~~FamilySES109	ST	ST Negative Affectivity via GMV PC 4	Residual Correlation: FamilySES	Sexual Trauma	-0.0145889872039243	-0.0145889872039243	-0.0145889872039243	0	NA	Y	Negative Affectivity	NA
ST.Status~~Age109	ST	ST Negative Affectivity via GMV PC 4	Residual Correlation: Age	Sexual Trauma	0.0657888093705943	0.0657888093705943	0.0657888093705943	0	NA	Y	Negative Affectivity	NA
ST.Status~~eTIV40	ST	ST Negative Affectivity via GMV PC 4	Residual Correlation: eTIV	Sexual Trauma	-0.208603896019286	-0.208603896019286	-0.208603896019286	0	NA	Y	Negative Affectivity	NA
Sex~~Sex109	ST	ST Negative Affectivity via GMV PC 4	Residual Correlation: Sex	Sex	1	1	1	0	NA	Y	Negative Affectivity	NA
Sex~~ST.Status:Sex109	ST	ST Negative Affectivity via GMV PC 4	Residual Correlation: Sexual Trauma:Sex	Sex	-0.137730120512505	-0.137730120512505	-0.137730120512505	0	NA	Y	Negative Affectivity	NA
Sex~~FamilySES109	ST	ST Negative Affectivity via GMV PC 4	Residual Correlation: FamilySES	Sex	-0.0676626443072842	-0.0676626443072842	-0.0676626443072842	0	NA	Y	Negative Affectivity	NA
Sex~~Age109	ST	ST Negative Affectivity via GMV PC 4	Residual Correlation: Age	Sex	-0.0140691198143278	-0.0140691198143278	-0.0140691198143278	0	NA	Y	Negative Affectivity	NA
Sex~~eTIV40	ST	ST Negative Affectivity via GMV PC 4	Residual Correlation: eTIV	Sex	-0.603865596633544	-0.603865596633544	-0.603865596633544	0	NA	Y	Negative Affectivity	NA
ST.Status:Sex~~ST.Status:Sex109	ST	ST Negative Affectivity via GMV PC 4	Residual Correlation: Sexual Trauma:Sex	Sexual Trauma:Sex	1	1	1	0	NA	Y	Negative Affectivity	NA
ST.Status:Sex~~FamilySES109	ST	ST Negative Affectivity via GMV PC 4	Residual Correlation: FamilySES	Sexual Trauma:Sex	0.0332797643908579	0.0332797643908579	0.0332797643908579	0	NA	Y	Negative Affectivity	NA
ST.Status:Sex~~Age109	ST	ST Negative Affectivity via GMV PC 4	Residual Correlation: Age	Sexual Trauma:Sex	0.0258464332665311	0.0258464332665311	0.0258464332665311	0	NA	Y	Negative Affectivity	NA
ST.Status:Sex~~eTIV40	ST	ST Negative Affectivity via GMV PC 4	Residual Correlation: eTIV	Sexual Trauma:Sex	0.127776061092563	0.127776061092563	0.127776061092563	0	NA	Y	Negative Affectivity	NA
FamilySES~~FamilySES109	ST	ST Negative Affectivity via GMV PC 4	Residual Correlation: FamilySES	FamilySES	1.00687829365543	1.00687829365543	1.00687829365543	0	NA	Y	Negative Affectivity	NA
FamilySES~~Age109	ST	ST Negative Affectivity via GMV PC 4	Residual Correlation: Age	FamilySES	-0.145278740805571	-0.145278740805571	-0.145278740805571	0	NA	Y	Negative Affectivity	NA
FamilySES~~eTIV40	ST	ST Negative Affectivity via GMV PC 4	Residual Correlation: eTIV	FamilySES	0.0571686263881771	0.0571686263881771	0.0571686263881771	0	NA	Y	Negative Affectivity	NA
Age~~Age109	ST	ST Negative Affectivity via GMV PC 4	Residual Correlation: Age	Age	1	1	1	0	NA	Y	Negative Affectivity	NA
Age~~eTIV40	ST	ST Negative Affectivity via GMV PC 4	Residual Correlation: eTIV	Age	0.00487460698051452	0.00487460698051452	0.00487460698051452	0	NA	Y	Negative Affectivity	NA
eTIV~~eTIV40	ST	ST Negative Affectivity via GMV PC 4	Residual Correlation: eTIV	eTIV	1	1	1	0	NA	Y	Negative Affectivity	NA
GMV_PC_4~12	ST	ST Negative Affectivity via GMV PC 4	Intercept for GMV PC 4		-0.0114844822072696	0.0698416516495706	-0.0928106160641098	0.0414936878934156	0.781951643513823	Y	Negative Affectivity	NA
LtHNA~125	ST	ST Negative Affectivity via GMV PC 4	Intercept for Negative Affectivity		-0.00528974032710157	0.0716181903128312	-0.0821976709670343	0.0392394611567216	0.892764747478428	Y	Negative Affectivity	NA
ST.Status~1109	ST	ST Negative Affectivity via GMV PC 4	Intercept for Sexual Trauma		-3.9529983361248e-17	-3.9529983361248e-17	-3.9529983361248e-17	0	NA	Y	Negative Affectivity	NA
Sex~1109	ST	ST Negative Affectivity via GMV PC 4	Intercept for Sex		-3.65077996895907e-17	-3.65077996895907e-17	-3.65077996895907e-17	0	NA	Y	Negative Affectivity	NA
ST.Status:Sex~1109	ST	ST Negative Affectivity via GMV PC 4	Intercept for Sexual Trauma:Sex		0.342691492203567	0.342691492203567	0.342691492203567	0	NA	Y	Negative Affectivity	NA
FamilySES~1109	ST	ST Negative Affectivity via GMV PC 4	Intercept for FamilySES		-0.00532627959926378	-0.00532627959926378	-0.00532627959926378	0	NA	Y	Negative Affectivity	NA
Age~1109	ST	ST Negative Affectivity via GMV PC 4	Intercept for Age		-1.72912438394023e-16	-1.72912438394023e-16	-1.72912438394023e-16	0	NA	Y	Negative Affectivity	NA
GriefT.FreqTotal~1109	ST	ST Negative Affectivity via GMV PC 4	Intercept for Grief trauma Dose		-6.19642359603534e-17	0.0773011582885636	-0.0773011582885637	0.0394400911946879	0.999999999999999	Y	Negative Affectivity	NA
IPVT.FreqTotal~1109	ST	ST Negative Affectivity via GMV PC 4	Intercept for Interpersonal Physical Violence Dose		-6.7581566136771e-18	0.0773011616226581	-0.0773011616226581	0.0394400928957878	1	Y	Negative Affectivity	NA
GenT.FreqTotal~1109	ST	ST Negative Affectivity via GMV PC 4	Intercept for General disaster trauma Dose		-4.29213894542449e-18	0.0773011698348889	-0.0773011698348889	0.0394400970857784	1	Y	Negative Affectivity	NA
eTIV~140	ST	ST Negative Affectivity via GMV PC 4	Intercept for eTIV		3.76068462311739e-16	3.76068462311739e-16	3.76068462311739e-16	0	NA	Y	Negative Affectivity	NA
GMV_PC_6_ST.Beta2	ST	ST Negative Affectivity via GMV PC 6	Sexual Trauma	GMV PC 6	-0.0207258667980358	0.0582277683597982	-0.0996795019558697	0.0402832071306464	0.606899740910112	Y	Negative Affectivity	0.810825859640358
GMV_PC_6_SexBeta2	ST	ST Negative Affectivity via GMV PC 6	Sex	GMV PC 6	-0.0523860590930735	0.0465771849226299	-0.151349303108777	0.0504923788377301	0.299500902624231	Y	Negative Affectivity	NA
GMV_PC_6_STSexInterac_Beta2	ST	ST Negative Affectivity via GMV PC 6	Sexual Trauma:Sex	GMV PC 6	-0.0222133916901973	0.0538532770513188	-0.0982800604317133	0.0388102380153514	0.567078739682104	Y	Negative Affectivity	0.786973371335438
GMV_PC_6~FamilySES2	ST	ST Negative Affectivity via GMV PC 6	FamilySES	GMV PC 6	0.0605050280648562	0.149648072224001	-0.0286380160942883	0.0454819807212242	0.183416919187258	Y	Negative Affectivity	NA
GMV_PC_6~Age2	ST	ST Negative Affectivity via GMV PC 6	Age	GMV PC 6	0.0521207082238275	0.13176218417928	-0.0275207677316248	0.040634152761813	0.199603406066432	Y	Negative Affectivity	NA
GMV_PC_6~GriefT.FreqTotal2	ST	ST Negative Affectivity via GMV PC 6	Grief trauma Dose	GMV PC 6	0.0862424729926036	0.165020179242047	0.00746476674316003	0.0401934458341235	0.0318981203754436	Y	Negative Affectivity	NA
GMV_PC_6~IPVT.FreqTotal2	ST	ST Negative Affectivity via GMV PC 6	Interpersonal Physical Violence Dose	GMV PC 6	-0.0125153531503422	0.015401265701787	-0.0404319720024714	0.0142434346101928	0.379577393969107	Y	Negative Affectivity	NA
GMV_PC_6~GenT.FreqTotal2	ST	ST Negative Affectivity via GMV PC 6	General disaster trauma Dose	GMV PC 6	-0.0121662101892927	0.0242358993215335	-0.0485683197001189	0.0185728461328684	0.512433228587391	Y	Negative Affectivity	NA
GMV_PC_6~eTIV2	ST	ST Negative Affectivity via GMV PC 6	eTIV	GMV PC 6	-0.0230211782350432	0.0733119021149315	-0.119354258585018	0.0491504339415611	0.639511442450772	Y	Negative Affectivity	NA
LtHNA_GMV_PC_6	ST	ST Negative Affectivity via GMV PC 6	GMV PC 6	Negative Affectivity	-0.0363011836799096	0.0400320453092115	-0.112634412669031	0.0389462406407607	0.351292904891505	Y	Negative Affectivity	0.609445519759584
LtHNA_ST.Beta27	ST	ST Negative Affectivity via GMV PC 6	Sexual Trauma	Negative Affectivity	0.185670912929747	0.26368138062627	0.107660445233225	0.0398019903997518	3.0881967822971e-06	Y	Negative Affectivity	5.38382837641027e-05
LtHNA_SexBeta27	ST	ST Negative Affectivity via GMV PC 6	Sex	Negative Affectivity	0.177187693595068	0.270783775640979	0.0835916115491571	0.0477539805752477	0.000206909362037155	Y	Negative Affectivity	NA
LtHNA_ST_SexInterac_Beta27	ST	ST Negative Affectivity via GMV PC 6	Sexual Trauma:Sex	Negative Affectivity	-0.0821404118149705	-0.00845934626268542	-0.155821477367255	0.0375930711653234	0.0288897217075872	Y	Negative Affectivity	0.107817479366789
LtHNA~FamilySES27	ST	ST Negative Affectivity via GMV PC 6	FamilySES	Negative Affectivity	0.0157565001108394	0.106133739528559	-0.07462073930688	0.0461116837506217	0.732574423364847	Y	Negative Affectivity	NA
LtHNA~Age27	ST	ST Negative Affectivity via GMV PC 6	Age	Negative Affectivity	-0.117734811441084	-0.0435874891278651	-0.191882133754303	0.037830961639134	0.00185743670560878	Y	Negative Affectivity	NA
LtHNA~GriefT.FreqTotal27	ST	ST Negative Affectivity via GMV PC 6	Grief trauma Dose	Negative Affectivity	-0.0161676611337632	0.0416321071878138	-0.0739674294553402	0.0294902196047959	0.583528443570377	Y	Negative Affectivity	NA
LtHNA~IPVT.FreqTotal27	ST	ST Negative Affectivity via GMV PC 6	Interpersonal Physical Violence Dose	Negative Affectivity	0.00071986324620716	0.0435028802141342	-0.0420631537217199	0.0218284709848722	0.973691987978387	Y	Negative Affectivity	NA
LtHNA~GenT.FreqTotal27	ST	ST Negative Affectivity via GMV PC 6	General disaster trauma Dose	Negative Affectivity	0.0234036286961163	0.0682007921891956	-0.021393534796963	0.0228561156462229	0.305856637679354	Y	Negative Affectivity	NA
LtHNA~eTIV4	ST	ST Negative Affectivity via GMV PC 6	eTIV	Negative Affectivity	-0.0505111323047187	0.0454325162505206	-0.146454780859958	0.0489517405993328	0.302139723861804	Y	Negative Affectivity	NA
IPVT.FreqTotal~~GenT.FreqTotal111	ST	ST Negative Affectivity via GMV PC 6	Residual Correlation: General disaster trauma Dose	Interpersonal Physical Violence Dose	0.0559959455014077	0.122054961045794	-0.0100630700429788	0.0337041986819409	0.0966343894703565	Y	Negative Affectivity	NA
GriefT.FreqTotal~~GenT.FreqTotal111	ST	ST Negative Affectivity via GMV PC 6	Residual Correlation: General disaster trauma Dose	Grief trauma Dose	0.00590411998239053	0.0217642522957439	-0.00995601233096285	0.00809205293487844	0.46562277170001	Y	Negative Affectivity	NA
GriefT.FreqTotal~~IPVT.FreqTotal111	ST	ST Negative Affectivity via GMV PC 6	Residual Correlation: Interpersonal Physical Violence Dose	Grief trauma Dose	0.0225712659075508	0.100452712590232	-0.0553101807751308	0.0397361621422641	0.570015729972901	Y	Negative Affectivity	NA
GMV_PC_6~~GMV_PC_62	ST	ST Negative Affectivity via GMV PC 6	Residual Correlation: GMV PC 6	GMV PC 6	0.983616687797392	1.0036264918598	0.963606883734986	0.0102092713030654	0	Y	Negative Affectivity	NA
LtHNA~~LtHNA27	ST	ST Negative Affectivity via GMV PC 6	Residual Correlation: Negative Affectivity	Negative Affectivity	0.873680245614468	0.92102022635382	0.826340264875115	0.0241534952237715	0	Y	Negative Affectivity	NA
GriefT.FreqTotal~~GriefT.FreqTotal111	ST	ST Negative Affectivity via GMV PC 6	Residual Correlation: Grief trauma Dose	Grief trauma Dose	1	1	1	0	NA	Y	Negative Affectivity	NA
IPVT.FreqTotal~~IPVT.FreqTotal111	ST	ST Negative Affectivity via GMV PC 6	Residual Correlation: Interpersonal Physical Violence Dose	Interpersonal Physical Violence Dose	1	1	1	0	NA	Y	Negative Affectivity	NA
GenT.FreqTotal~~GenT.FreqTotal111	ST	ST Negative Affectivity via GMV PC 6	Residual Correlation: General disaster trauma Dose	General disaster trauma Dose	1	1	1	0	NA	Y	Negative Affectivity	NA
ST.Status~~ST.Status111	ST	ST Negative Affectivity via GMV PC 6	Residual Correlation: Sexual Trauma	Sexual Trauma	1	1	1	0	NA	Y	Negative Affectivity	NA
ST.Status~~Sex111	ST	ST Negative Affectivity via GMV PC 6	Residual Correlation: Sex	Sexual Trauma	0.314229205103403	0.314229205103403	0.314229205103403	0	NA	Y	Negative Affectivity	NA
ST.Status~~ST.Status:Sex111	ST	ST Negative Affectivity via GMV PC 6	Residual Correlation: Sexual Trauma:Sex	Sexual Trauma	0.164091593866747	0.164091593866747	0.164091593866747	0	NA	Y	Negative Affectivity	NA
ST.Status~~FamilySES111	ST	ST Negative Affectivity via GMV PC 6	Residual Correlation: FamilySES	Sexual Trauma	-0.0178015501607524	-0.0178015501607524	-0.0178015501607524	0	NA	Y	Negative Affectivity	NA
ST.Status~~Age111	ST	ST Negative Affectivity via GMV PC 6	Residual Correlation: Age	Sexual Trauma	0.0657888093705943	0.0657888093705943	0.0657888093705943	0	NA	Y	Negative Affectivity	NA
ST.Status~~eTIV42	ST	ST Negative Affectivity via GMV PC 6	Residual Correlation: eTIV	Sexual Trauma	-0.208603896019286	-0.208603896019286	-0.208603896019286	0	NA	Y	Negative Affectivity	NA
Sex~~Sex111	ST	ST Negative Affectivity via GMV PC 6	Residual Correlation: Sex	Sex	1	1	1	0	NA	Y	Negative Affectivity	NA
Sex~~ST.Status:Sex111	ST	ST Negative Affectivity via GMV PC 6	Residual Correlation: Sexual Trauma:Sex	Sex	-0.137730120512505	-0.137730120512505	-0.137730120512505	0	NA	Y	Negative Affectivity	NA
Sex~~FamilySES111	ST	ST Negative Affectivity via GMV PC 6	Residual Correlation: FamilySES	Sex	-0.0777707707469987	-0.0777707707469987	-0.0777707707469987	0	NA	Y	Negative Affectivity	NA
Sex~~Age111	ST	ST Negative Affectivity via GMV PC 6	Residual Correlation: Age	Sex	-0.0140691198143278	-0.0140691198143278	-0.0140691198143278	0	NA	Y	Negative Affectivity	NA
Sex~~eTIV42	ST	ST Negative Affectivity via GMV PC 6	Residual Correlation: eTIV	Sex	-0.603865596633544	-0.603865596633544	-0.603865596633544	0	NA	Y	Negative Affectivity	NA
ST.Status:Sex~~ST.Status:Sex111	ST	ST Negative Affectivity via GMV PC 6	Residual Correlation: Sexual Trauma:Sex	Sexual Trauma:Sex	1	1	1	0	NA	Y	Negative Affectivity	NA
ST.Status:Sex~~FamilySES111	ST	ST Negative Affectivity via GMV PC 6	Residual Correlation: FamilySES	Sexual Trauma:Sex	0.0350011225952051	0.0350011225952051	0.0350011225952051	0	NA	Y	Negative Affectivity	NA
ST.Status:Sex~~Age111	ST	ST Negative Affectivity via GMV PC 6	Residual Correlation: Age	Sexual Trauma:Sex	0.0258464332665311	0.0258464332665311	0.0258464332665311	0	NA	Y	Negative Affectivity	NA
ST.Status:Sex~~eTIV42	ST	ST Negative Affectivity via GMV PC 6	Residual Correlation: eTIV	Sexual Trauma:Sex	0.127776061092563	0.127776061092563	0.127776061092563	0	NA	Y	Negative Affectivity	NA
FamilySES~~FamilySES111	ST	ST Negative Affectivity via GMV PC 6	Residual Correlation: FamilySES	FamilySES	0.910243646953587	0.910243646953587	0.910243646953587	0	NA	Y	Negative Affectivity	NA
FamilySES~~Age111	ST	ST Negative Affectivity via GMV PC 6	Residual Correlation: Age	FamilySES	-0.150784868775261	-0.150784868775261	-0.150784868775261	0	NA	Y	Negative Affectivity	NA
FamilySES~~eTIV42	ST	ST Negative Affectivity via GMV PC 6	Residual Correlation: eTIV	FamilySES	0.0651591704309163	0.0651591704309163	0.0651591704309163	0	NA	Y	Negative Affectivity	NA
Age~~Age111	ST	ST Negative Affectivity via GMV PC 6	Residual Correlation: Age	Age	1	1	1	0	NA	Y	Negative Affectivity	NA
Age~~eTIV42	ST	ST Negative Affectivity via GMV PC 6	Residual Correlation: eTIV	Age	0.00487460698051452	0.00487460698051452	0.00487460698051452	0	NA	Y	Negative Affectivity	NA
eTIV~~eTIV42	ST	ST Negative Affectivity via GMV PC 6	Residual Correlation: eTIV	eTIV	1	1	1	0	NA	Y	Negative Affectivity	NA
GMV_PC_6~12	ST	ST Negative Affectivity via GMV PC 6	Intercept for GMV PC 6		0.00766294099565744	0.0878053471879802	-0.0724794651966653	0.0408897341096448	0.851343095435136	Y	Negative Affectivity	NA
LtHNA~127	ST	ST Negative Affectivity via GMV PC 6	Intercept for Negative Affectivity		-0.0050178204916421	0.074002846030758	-0.0840384870140422	0.040317407434884	0.900952719730972	Y	Negative Affectivity	NA
ST.Status~1111	ST	ST Negative Affectivity via GMV PC 6	Intercept for Sexual Trauma		-3.9529983361248e-17	-3.9529983361248e-17	-3.9529983361248e-17	0	NA	Y	Negative Affectivity	NA
Sex~1111	ST	ST Negative Affectivity via GMV PC 6	Intercept for Sex		-3.65077996895907e-17	-3.65077996895907e-17	-3.65077996895907e-17	0	NA	Y	Negative Affectivity	NA
ST.Status:Sex~1111	ST	ST Negative Affectivity via GMV PC 6	Intercept for Sexual Trauma:Sex		0.342691492203567	0.342691492203567	0.342691492203567	0	NA	Y	Negative Affectivity	NA
FamilySES~1111	ST	ST Negative Affectivity via GMV PC 6	Intercept for FamilySES		-0.00200806833321405	-0.00200806833321405	-0.00200806833321405	0	NA	Y	Negative Affectivity	NA
Age~1111	ST	ST Negative Affectivity via GMV PC 6	Intercept for Age		-1.72912438394023e-16	-1.72912438394023e-16	-1.72912438394023e-16	0	NA	Y	Negative Affectivity	NA
GriefT.FreqTotal~1111	ST	ST Negative Affectivity via GMV PC 6	Intercept for Grief trauma Dose		-6.19316197592438e-17	0.0795180924515053	-0.0795180924515054	0.0405712008377368	0.999999999999999	Y	Negative Affectivity	NA
IPVT.FreqTotal~1111	ST	ST Negative Affectivity via GMV PC 6	Intercept for Interpersonal Physical Violence Dose		-6.75818581501445e-18	0.0795181009545684	-0.0795181009545684	0.040571205176114	1	Y	Negative Affectivity	NA
GenT.FreqTotal~1111	ST	ST Negative Affectivity via GMV PC 6	Intercept for General disaster trauma Dose		-4.29238111992041e-18	0.0795181037616124	-0.0795181037616124	0.0405712066083056	1	Y	Negative Affectivity	NA
eTIV~142	ST	ST Negative Affectivity via GMV PC 6	Intercept for eTIV		3.76068462311739e-16	3.76068462311739e-16	3.76068462311739e-16	0	NA	Y	Negative Affectivity	NA
GMV_PC_7_ST.Beta2	ST	ST Negative Affectivity via GMV PC 7	Sexual Trauma	GMV PC 7	0.0110002838151894	0.102221337407869	-0.0802207697774901	0.0465422090978301	0.813160546276617	Y	Negative Affectivity	0.911223017181289
GMV_PC_7_SexBeta2	ST	ST Negative Affectivity via GMV PC 7	Sex	GMV PC 7	0.0387639769527802	0.145537706923174	-0.0680097530176133	0.054477393876934	0.476736800033314	Y	Negative Affectivity	NA
GMV_PC_7_STSexInterac_Beta2	ST	ST Negative Affectivity via GMV PC 7	Sexual Trauma:Sex	GMV PC 7	0.0217070086941225	0.110655275956878	-0.0672412585686333	0.0453826029275886	0.63242870357529	Y	Negative Affectivity	0.827200817425603
GMV_PC_7~FamilySES2	ST	ST Negative Affectivity via GMV PC 7	FamilySES	GMV PC 7	0.119963450355714	0.219397822025403	0.0205290786860262	0.0507327545067225	0.0180488054804691	Y	Negative Affectivity	NA
GMV_PC_7~Age2	ST	ST Negative Affectivity via GMV PC 7	Age	GMV PC 7	0.0592280717029397	0.144696507319967	-0.0262403639140877	0.0436071459941058	0.174394076269105	Y	Negative Affectivity	NA
GMV_PC_7~GriefT.FreqTotal2	ST	ST Negative Affectivity via GMV PC 7	Grief trauma Dose	GMV PC 7	-0.0103162469044592	0.054131420563645	-0.0747639143725633	0.032882067209632	0.753722510993741	Y	Negative Affectivity	NA
GMV_PC_7~IPVT.FreqTotal2	ST	ST Negative Affectivity via GMV PC 7	Interpersonal Physical Violence Dose	GMV PC 7	-0.0691493348661303	0.0661640789064965	-0.204462748638757	0.069038724609208	0.31653578313077	Y	Negative Affectivity	NA
GMV_PC_7~GenT.FreqTotal2	ST	ST Negative Affectivity via GMV PC 7	General disaster trauma Dose	GMV PC 7	-0.0025039042184864	0.0412280739372499	-0.0462358823742227	0.0223126437529917	0.910649705899589	Y	Negative Affectivity	NA
GMV_PC_7~eTIV2	ST	ST Negative Affectivity via GMV PC 7	eTIV	GMV PC 7	-0.0127285720105784	0.0948238693996576	-0.120281013420814	0.0548747029326028	0.816571404315606	Y	Negative Affectivity	NA
LtHNA_GMV_PC_7	ST	ST Negative Affectivity via GMV PC 7	GMV PC 7	Negative Affectivity	-0.0305030322230448	0.057044123814668	-0.118050188260758	0.0446677371259236	0.494678033824352	Y	Negative Affectivity	0.739298724019229
LtHNA_ST.Beta28	ST	ST Negative Affectivity via GMV PC 7	Sexual Trauma	Negative Affectivity	0.186122641916047	0.271203519151259	0.101041764680834	0.0434094084923599	1.80605302984027e-05	Y	Negative Affectivity	0.000218567485601543
LtHNA_SexBeta28	ST	ST Negative Affectivity via GMV PC 7	Sex	Negative Affectivity	0.1803968945204	0.282497159922387	0.0782966291184126	0.0520929293636726	0.000534223453546367	Y	Negative Affectivity	NA
LtHNA_ST_SexInterac_Beta28	ST	ST Negative Affectivity via GMV PC 7	Sexual Trauma:Sex	Negative Affectivity	-0.0804774205955083	7.15413989720026e-06	-0.160961995330914	0.0410643131048619	0.0500203678360409	Y	Negative Affectivity	0.159712879576003
LtHNA~FamilySES28	ST	ST Negative Affectivity via GMV PC 7	FamilySES	Negative Affectivity	0.0217270073660855	0.121383425421243	-0.0779294106890717	0.0508460455606503	0.669153784497401	Y	Negative Affectivity	NA
LtHNA~Age28	ST	ST Negative Affectivity via GMV PC 7	Age	Negative Affectivity	-0.116330988887525	-0.0358027005059226	-0.196859277269127	0.0410866163954026	0.00463505666769781	Y	Negative Affectivity	NA
LtHNA~GriefT.FreqTotal28	ST	ST Negative Affectivity via GMV PC 7	Grief trauma Dose	Negative Affectivity	-0.019834805594133	0.0419033229820361	-0.0815729341703021	0.031499624004906	0.528901428631941	Y	Negative Affectivity	NA
LtHNA~IPVT.FreqTotal28	ST	ST Negative Affectivity via GMV PC 7	Interpersonal Physical Violence Dose	Negative Affectivity	-0.000847828907118828	0.0447747916707562	-0.0464704494849938	0.0232772749589995	0.970945050289474	Y	Negative Affectivity	NA
LtHNA~GenT.FreqTotal28	ST	ST Negative Affectivity via GMV PC 7	General disaster trauma Dose	Negative Affectivity	0.0248035192782883	0.0756854249704305	-0.0260783864138539	0.0259606329981021	0.339361229529013	Y	Negative Affectivity	NA
LtHNA~eTIV5	ST	ST Negative Affectivity via GMV PC 7	eTIV	Negative Affectivity	-0.0499383091746505	0.0547592780401845	-0.154635896389485	0.0534181179045514	0.349861925247556	Y	Negative Affectivity	NA
IPVT.FreqTotal~~GenT.FreqTotal112	ST	ST Negative Affectivity via GMV PC 7	Residual Correlation: General disaster trauma Dose	Interpersonal Physical Violence Dose	0.0559959885882796	0.127980918402125	-0.0159889412255656	0.0367276798868005	0.127352320829579	Y	Negative Affectivity	NA
GriefT.FreqTotal~~GenT.FreqTotal112	ST	ST Negative Affectivity via GMV PC 7	Residual Correlation: General disaster trauma Dose	Grief trauma Dose	0.00590410001100686	0.0231870007839972	-0.0113788007619834	0.00881796854907316	0.503142587518879	Y	Negative Affectivity	NA
GriefT.FreqTotal~~IPVT.FreqTotal112	ST	ST Negative Affectivity via GMV PC 7	Residual Correlation: Interpersonal Physical Violence Dose	Grief trauma Dose	0.0225713129010756	0.107439177820784	-0.0622965520186329	0.0433007267424991	0.602179612297717	Y	Negative Affectivity	NA
GMV_PC_7~~GMV_PC_72	ST	ST Negative Affectivity via GMV PC 7	Residual Correlation: GMV PC 7	GMV PC 7	0.976301169520164	1.00838579035308	0.944216548687248	0.0163700053092787	0	Y	Negative Affectivity	NA
LtHNA~~LtHNA28	ST	ST Negative Affectivity via GMV PC 7	Residual Correlation: Negative Affectivity	Negative Affectivity	0.87412364527281	0.925497238725952	0.822750051819667	0.0262114987103696	0	Y	Negative Affectivity	NA
GriefT.FreqTotal~~GriefT.FreqTotal112	ST	ST Negative Affectivity via GMV PC 7	Residual Correlation: Grief trauma Dose	Grief trauma Dose	1	1	1	0	NA	Y	Negative Affectivity	NA
IPVT.FreqTotal~~IPVT.FreqTotal112	ST	ST Negative Affectivity via GMV PC 7	Residual Correlation: Interpersonal Physical Violence Dose	Interpersonal Physical Violence Dose	1	1	1	0	NA	Y	Negative Affectivity	NA
GenT.FreqTotal~~GenT.FreqTotal112	ST	ST Negative Affectivity via GMV PC 7	Residual Correlation: General disaster trauma Dose	General disaster trauma Dose	1	1	1	0	NA	Y	Negative Affectivity	NA
ST.Status~~ST.Status112	ST	ST Negative Affectivity via GMV PC 7	Residual Correlation: Sexual Trauma	Sexual Trauma	1	1	1	0	NA	Y	Negative Affectivity	NA
ST.Status~~Sex112	ST	ST Negative Affectivity via GMV PC 7	Residual Correlation: Sex	Sexual Trauma	0.314229205103403	0.314229205103403	0.314229205103403	0	NA	Y	Negative Affectivity	NA
ST.Status~~ST.Status:Sex112	ST	ST Negative Affectivity via GMV PC 7	Residual Correlation: Sexual Trauma:Sex	Sexual Trauma	0.164091593866747	0.164091593866747	0.164091593866747	0	NA	Y	Negative Affectivity	NA
ST.Status~~FamilySES112	ST	ST Negative Affectivity via GMV PC 7	Residual Correlation: FamilySES	Sexual Trauma	-0.00835906945186126	-0.00835906945186126	-0.00835906945186126	0	NA	Y	Negative Affectivity	NA
ST.Status~~Age112	ST	ST Negative Affectivity via GMV PC 7	Residual Correlation: Age	Sexual Trauma	0.0657888093705943	0.0657888093705943	0.0657888093705943	0	NA	Y	Negative Affectivity	NA
ST.Status~~eTIV43	ST	ST Negative Affectivity via GMV PC 7	Residual Correlation: eTIV	Sexual Trauma	-0.208603896019286	-0.208603896019286	-0.208603896019286	0	NA	Y	Negative Affectivity	NA
Sex~~Sex112	ST	ST Negative Affectivity via GMV PC 7	Residual Correlation: Sex	Sex	1	1	1	0	NA	Y	Negative Affectivity	NA
Sex~~ST.Status:Sex112	ST	ST Negative Affectivity via GMV PC 7	Residual Correlation: Sexual Trauma:Sex	Sex	-0.137730120512505	-0.137730120512505	-0.137730120512505	0	NA	Y	Negative Affectivity	NA
Sex~~FamilySES112	ST	ST Negative Affectivity via GMV PC 7	Residual Correlation: FamilySES	Sex	-0.0714171547142104	-0.0714171547142104	-0.0714171547142104	0	NA	Y	Negative Affectivity	NA
Sex~~Age112	ST	ST Negative Affectivity via GMV PC 7	Residual Correlation: Age	Sex	-0.0140691198143278	-0.0140691198143278	-0.0140691198143278	0	NA	Y	Negative Affectivity	NA
Sex~~eTIV43	ST	ST Negative Affectivity via GMV PC 7	Residual Correlation: eTIV	Sex	-0.603865596633544	-0.603865596633544	-0.603865596633544	0	NA	Y	Negative Affectivity	NA
ST.Status:Sex~~ST.Status:Sex112	ST	ST Negative Affectivity via GMV PC 7	Residual Correlation: Sexual Trauma:Sex	Sexual Trauma:Sex	1	1	1	0	NA	Y	Negative Affectivity	NA
ST.Status:Sex~~FamilySES112	ST	ST Negative Affectivity via GMV PC 7	Residual Correlation: FamilySES	Sexual Trauma:Sex	0.0342683784112266	0.0342683784112266	0.0342683784112266	0	NA	Y	Negative Affectivity	NA
ST.Status:Sex~~Age112	ST	ST Negative Affectivity via GMV PC 7	Residual Correlation: Age	Sexual Trauma:Sex	0.0258464332665311	0.0258464332665311	0.0258464332665311	0	NA	Y	Negative Affectivity	NA
ST.Status:Sex~~eTIV43	ST	ST Negative Affectivity via GMV PC 7	Residual Correlation: eTIV	Sexual Trauma:Sex	0.127776061092563	0.127776061092563	0.127776061092563	0	NA	Y	Negative Affectivity	NA
FamilySES~~FamilySES112	ST	ST Negative Affectivity via GMV PC 7	Residual Correlation: FamilySES	FamilySES	0.920062847377575	0.920062847377575	0.920062847377575	0	NA	Y	Negative Affectivity	NA
FamilySES~~Age112	ST	ST Negative Affectivity via GMV PC 7	Residual Correlation: Age	FamilySES	-0.155421111299744	-0.155421111299744	-0.155421111299744	0	NA	Y	Negative Affectivity	NA
FamilySES~~eTIV43	ST	ST Negative Affectivity via GMV PC 7	Residual Correlation: eTIV	FamilySES	0.0632980520605328	0.0632980520605328	0.0632980520605328	0	NA	Y	Negative Affectivity	NA
Age~~Age112	ST	ST Negative Affectivity via GMV PC 7	Residual Correlation: Age	Age	1	1	1	0	NA	Y	Negative Affectivity	NA
Age~~eTIV43	ST	ST Negative Affectivity via GMV PC 7	Residual Correlation: eTIV	Age	0.00487460698051452	0.00487460698051452	0.00487460698051452	0	NA	Y	Negative Affectivity	NA
eTIV~~eTIV43	ST	ST Negative Affectivity via GMV PC 7	Residual Correlation: eTIV	eTIV	1	1	1	0	NA	Y	Negative Affectivity	NA
GMV_PC_7~12	ST	ST Negative Affectivity via GMV PC 7	Intercept for GMV PC 7		-0.00668497699366925	0.0826749810817733	-0.0960449350691119	0.0455926531203137	0.883428812230716	Y	Negative Affectivity	NA
LtHNA~128	ST	ST Negative Affectivity via GMV PC 7	Intercept for Negative Affectivity		-0.00510945956278555	0.0809955228767498	-0.0912144420023209	0.043931920748912	0.907411589393464	Y	Negative Affectivity	NA
ST.Status~1112	ST	ST Negative Affectivity via GMV PC 7	Intercept for Sexual Trauma		-3.9529983361248e-17	-3.9529983361248e-17	-3.9529983361248e-17	0	NA	Y	Negative Affectivity	NA
Sex~1112	ST	ST Negative Affectivity via GMV PC 7	Intercept for Sex		-3.65077996895907e-17	-3.65077996895907e-17	-3.65077996895907e-17	0	NA	Y	Negative Affectivity	NA
ST.Status:Sex~1112	ST	ST Negative Affectivity via GMV PC 7	Intercept for Sexual Trauma:Sex		0.342691492203567	0.342691492203567	0.342691492203567	0	NA	Y	Negative Affectivity	NA
FamilySES~1112	ST	ST Negative Affectivity via GMV PC 7	Intercept for FamilySES		-0.00508875136740133	-0.00508875136740133	-0.00508875136740133	0	NA	Y	Negative Affectivity	NA
Age~1112	ST	ST Negative Affectivity via GMV PC 7	Intercept for Age		-1.72912438394023e-16	-1.72912438394023e-16	-1.72912438394023e-16	0	NA	Y	Negative Affectivity	NA
GriefT.FreqTotal~1112	ST	ST Negative Affectivity via GMV PC 7	Intercept for Grief trauma Dose		-6.2030875791322e-17	0.0866513396289334	-0.0866513396289335	0.0442106795392304	0.999999999999999	Y	Negative Affectivity	NA
IPVT.FreqTotal~1112	ST	ST Negative Affectivity via GMV PC 7	Intercept for Interpersonal Physical Violence Dose		-6.75818104872833e-18	0.0866513425781697	-0.0866513425781697	0.0442106810439704	1	Y	Negative Affectivity	NA
GenT.FreqTotal~1112	ST	ST Negative Affectivity via GMV PC 7	Intercept for General disaster trauma Dose		-4.2917393753614e-18	0.0866513431762255	-0.0866513431762255	0.0442106813491065	1	Y	Negative Affectivity	NA
eTIV~143	ST	ST Negative Affectivity via GMV PC 7	Intercept for eTIV		3.76068462311739e-16	3.76068462311739e-16	3.76068462311739e-16	0	NA	Y	Negative Affectivity	NA
GMV_PC_9_ST.Beta2	ST	ST Negative Affectivity via GMV PC 9	Sexual Trauma	GMV PC 9	-0.0651519586402683	0.0148601496602526	-0.145164066940789	0.0408232543718386	0.110499487575869	Y	Negative Affectivity	0.276279930948646
GMV_PC_9_SexBeta2	ST	ST Negative Affectivity via GMV PC 9	Sex	GMV PC 9	-0.0109710555635685	0.0863312215256974	-0.108273332652834	0.0496449311603549	0.825099870742555	Y	Negative Affectivity	NA
GMV_PC_9_STSexInterac_Beta2	ST	ST Negative Affectivity via GMV PC 9	Sexual Trauma:Sex	GMV PC 9	0.0497462805100196	0.126787126401265	-0.0272945653812255	0.0393072763065717	0.205665515468662	Y	Negative Affectivity	0.408988590910991
GMV_PC_9~FamilySES2	ST	ST Negative Affectivity via GMV PC 9	FamilySES	GMV PC 9	0.0135855477921669	0.0947820268796409	-0.0676109312953071	0.0414275362853305	0.742960651131977	Y	Negative Affectivity	NA
GMV_PC_9~Age2	ST	ST Negative Affectivity via GMV PC 9	Age	GMV PC 9	0.168872804483155	0.249331718018007	0.0884138909483034	0.0410512204150186	3.89350985110504e-05	Y	Negative Affectivity	NA
GMV_PC_9~GriefT.FreqTotal2	ST	ST Negative Affectivity via GMV PC 9	Grief trauma Dose	GMV PC 9	0.0100322573348124	0.0814279765889687	-0.0613634619193438	0.0364270567302851	0.78300375818057	Y	Negative Affectivity	NA
GMV_PC_9~IPVT.FreqTotal2	ST	ST Negative Affectivity via GMV PC 9	Interpersonal Physical Violence Dose	GMV PC 9	-0.0334078937362447	0.0207336336791043	-0.0875494211515938	0.0276237358657662	0.226512717574029	Y	Negative Affectivity	NA
GMV_PC_9~GenT.FreqTotal2	ST	ST Negative Affectivity via GMV PC 9	General disaster trauma Dose	GMV PC 9	-0.0105025943360492	0.0286779854404681	-0.0496831741125666	0.0199904590520891	0.599318812051964	Y	Negative Affectivity	NA
GMV_PC_9~eTIV2	ST	ST Negative Affectivity via GMV PC 9	eTIV	GMV PC 9	-0.00770204229768086	0.0884008881583043	-0.103804972753666	0.0490330083685378	0.875182806663076	Y	Negative Affectivity	NA
LtHNA_GMV_PC_9	ST	ST Negative Affectivity via GMV PC 9	GMV PC 9	Negative Affectivity	0.026055023032535	0.104584583339268	-0.0524745372741985	0.0400668384348716	0.515505581536367	Y	Negative Affectivity	0.75508543758529
LtHNA_ST.Beta30	ST	ST Negative Affectivity via GMV PC 9	Sexual Trauma	Negative Affectivity	0.188072579727138	0.265626456243045	0.110518703211231	0.0395690314350886	2.00395956517774e-06	Y	Negative Affectivity	3.71534920913356e-05
LtHNA_SexBeta30	ST	ST Negative Affectivity via GMV PC 9	Sex	Negative Affectivity	0.180405571069093	0.272771645456612	0.0880394966815743	0.0471264141158157	0.000129125770994332	Y	Negative Affectivity	NA
LtHNA_ST_SexInterac_Beta30	ST	ST Negative Affectivity via GMV PC 9	Sexual Trauma:Sex	Negative Affectivity	-0.0829288250537999	-0.00985454636269344	-0.156003103744906	0.037283480343265	0.0261297460103118	Y	Negative Affectivity	0.099604674011785
LtHNA~FamilySES30	ST	ST Negative Affectivity via GMV PC 9	FamilySES	Negative Affectivity	0.0295628533196572	0.108670004004652	-0.0495442973653373	0.0403615328184505	0.463893215389612	Y	Negative Affectivity	NA
LtHNA~Age30	ST	ST Negative Affectivity via GMV PC 9	Age	Negative Affectivity	-0.1205732924826	-0.0461021087643322	-0.195044476200868	0.0379962000861685	0.00150717374375686	Y	Negative Affectivity	NA
LtHNA~GriefT.FreqTotal30	ST	ST Negative Affectivity via GMV PC 9	Grief trauma Dose	Negative Affectivity	-0.0200085530680498	0.0372720133744731	-0.0772891195105727	0.029225315819242	0.493576889130595	Y	Negative Affectivity	NA
LtHNA~IPVT.FreqTotal30	ST	ST Negative Affectivity via GMV PC 9	Interpersonal Physical Violence Dose	Negative Affectivity	0.00274259904852276	0.0421972293247845	-0.036712031227739	0.0201302833049356	0.891629620442367	Y	Negative Affectivity	NA
LtHNA~GenT.FreqTotal30	ST	ST Negative Affectivity via GMV PC 9	General disaster trauma Dose	Negative Affectivity	0.0223307568922311	0.0669789822253477	-0.0223174684408856	0.0227801253927604	0.326951053037673	Y	Negative Affectivity	NA
LtHNA~eTIV7	ST	ST Negative Affectivity via GMV PC 9	eTIV	Negative Affectivity	-0.0500203294828815	0.0450427875622575	-0.14508344652802	0.0485024815736334	0.302402862403197	Y	Negative Affectivity	NA
IPVT.FreqTotal~~GenT.FreqTotal114	ST	ST Negative Affectivity via GMV PC 9	Residual Correlation: General disaster trauma Dose	Interpersonal Physical Violence Dose	0.0559956812843294	0.121290269079343	-0.00929890651068443	0.0333141773573643	0.0927947000596672	Y	Negative Affectivity	NA
GriefT.FreqTotal~~GenT.FreqTotal114	ST	ST Negative Affectivity via GMV PC 9	Residual Correlation: General disaster trauma Dose	Grief trauma Dose	0.00590401053113076	0.0215807493734722	-0.00977272831121064	0.007998483118056	0.460428603844903	Y	Negative Affectivity	NA
GriefT.FreqTotal~~IPVT.FreqTotal114	ST	ST Negative Affectivity via GMV PC 9	Residual Correlation: Interpersonal Physical Violence Dose	Grief trauma Dose	0.0225713137039092	0.0995516904045895	-0.054409062996771	0.0392764241118162	0.565508798778605	Y	Negative Affectivity	NA
GMV_PC_9~~GMV_PC_92	ST	ST Negative Affectivity via GMV PC 9	Residual Correlation: GMV PC 9	GMV PC 9	0.96570802190843	0.99474903439421	0.936667009422649	0.0148171153729621	0	Y	Negative Affectivity	NA
LtHNA~~LtHNA30	ST	ST Negative Affectivity via GMV PC 9	Residual Correlation: Negative Affectivity	Negative Affectivity	0.873850227489104	0.921280522721833	0.826419932256376	0.0241995748936473	0	Y	Negative Affectivity	NA
GriefT.FreqTotal~~GriefT.FreqTotal114	ST	ST Negative Affectivity via GMV PC 9	Residual Correlation: Grief trauma Dose	Grief trauma Dose	1	1	1	0	NA	Y	Negative Affectivity	NA
IPVT.FreqTotal~~IPVT.FreqTotal114	ST	ST Negative Affectivity via GMV PC 9	Residual Correlation: Interpersonal Physical Violence Dose	Interpersonal Physical Violence Dose	1	1	1	0	NA	Y	Negative Affectivity	NA
GenT.FreqTotal~~GenT.FreqTotal114	ST	ST Negative Affectivity via GMV PC 9	Residual Correlation: General disaster trauma Dose	General disaster trauma Dose	1	1	1	0	NA	Y	Negative Affectivity	NA
ST.Status~~ST.Status114	ST	ST Negative Affectivity via GMV PC 9	Residual Correlation: Sexual Trauma	Sexual Trauma	1	1	1	0	NA	Y	Negative Affectivity	NA
ST.Status~~Sex114	ST	ST Negative Affectivity via GMV PC 9	Residual Correlation: Sex	Sexual Trauma	0.314229205103403	0.314229205103403	0.314229205103403	0	NA	Y	Negative Affectivity	NA
ST.Status~~ST.Status:Sex114	ST	ST Negative Affectivity via GMV PC 9	Residual Correlation: Sexual Trauma:Sex	Sexual Trauma	0.164091593866747	0.164091593866747	0.164091593866747	0	NA	Y	Negative Affectivity	NA
ST.Status~~FamilySES114	ST	ST Negative Affectivity via GMV PC 9	Residual Correlation: FamilySES	Sexual Trauma	-0.0217206723195197	-0.0217206723195197	-0.0217206723195197	0	NA	Y	Negative Affectivity	NA
ST.Status~~Age114	ST	ST Negative Affectivity via GMV PC 9	Residual Correlation: Age	Sexual Trauma	0.0657888093705943	0.0657888093705943	0.0657888093705943	0	NA	Y	Negative Affectivity	NA
ST.Status~~eTIV45	ST	ST Negative Affectivity via GMV PC 9	Residual Correlation: eTIV	Sexual Trauma	-0.208603896019286	-0.208603896019286	-0.208603896019286	0	NA	Y	Negative Affectivity	NA
Sex~~Sex114	ST	ST Negative Affectivity via GMV PC 9	Residual Correlation: Sex	Sex	1	1	1	0	NA	Y	Negative Affectivity	NA
Sex~~ST.Status:Sex114	ST	ST Negative Affectivity via GMV PC 9	Residual Correlation: Sexual Trauma:Sex	Sex	-0.137730120512505	-0.137730120512505	-0.137730120512505	0	NA	Y	Negative Affectivity	NA
Sex~~FamilySES114	ST	ST Negative Affectivity via GMV PC 9	Residual Correlation: FamilySES	Sex	-0.0751433035199287	-0.0751433035199287	-0.0751433035199287	0	NA	Y	Negative Affectivity	NA
Sex~~Age114	ST	ST Negative Affectivity via GMV PC 9	Residual Correlation: Age	Sex	-0.0140691198143278	-0.0140691198143278	-0.0140691198143278	0	NA	Y	Negative Affectivity	NA
Sex~~eTIV45	ST	ST Negative Affectivity via GMV PC 9	Residual Correlation: eTIV	Sex	-0.603865596633544	-0.603865596633544	-0.603865596633544	0	NA	Y	Negative Affectivity	NA
ST.Status:Sex~~ST.Status:Sex114	ST	ST Negative Affectivity via GMV PC 9	Residual Correlation: Sexual Trauma:Sex	Sexual Trauma:Sex	1	1	1	0	NA	Y	Negative Affectivity	NA
ST.Status:Sex~~FamilySES114	ST	ST Negative Affectivity via GMV PC 9	Residual Correlation: FamilySES	Sexual Trauma:Sex	0.0373700573516016	0.0373700573516016	0.0373700573516016	0	NA	Y	Negative Affectivity	NA
ST.Status:Sex~~Age114	ST	ST Negative Affectivity via GMV PC 9	Residual Correlation: Age	Sexual Trauma:Sex	0.0258464332665311	0.0258464332665311	0.0258464332665311	0	NA	Y	Negative Affectivity	NA
ST.Status:Sex~~eTIV45	ST	ST Negative Affectivity via GMV PC 9	Residual Correlation: eTIV	Sexual Trauma:Sex	0.127776061092563	0.127776061092563	0.127776061092563	0	NA	Y	Negative Affectivity	NA
FamilySES~~FamilySES114	ST	ST Negative Affectivity via GMV PC 9	Residual Correlation: FamilySES	FamilySES	1.15685279871501	1.15685279871501	1.15685279871501	0	NA	Y	Negative Affectivity	NA
FamilySES~~Age114	ST	ST Negative Affectivity via GMV PC 9	Residual Correlation: Age	FamilySES	-0.153397727207144	-0.153397727207144	-0.153397727207144	0	NA	Y	Negative Affectivity	NA
FamilySES~~eTIV45	ST	ST Negative Affectivity via GMV PC 9	Residual Correlation: eTIV	FamilySES	0.06624688804358	0.06624688804358	0.06624688804358	0	NA	Y	Negative Affectivity	NA
Age~~Age114	ST	ST Negative Affectivity via GMV PC 9	Residual Correlation: Age	Age	1	1	1	0	NA	Y	Negative Affectivity	NA
Age~~eTIV45	ST	ST Negative Affectivity via GMV PC 9	Residual Correlation: eTIV	Age	0.00487460698051452	0.00487460698051452	0.00487460698051452	0	NA	Y	Negative Affectivity	NA
eTIV~~eTIV45	ST	ST Negative Affectivity via GMV PC 9	Residual Correlation: eTIV	eTIV	1	1	1	0	NA	Y	Negative Affectivity	NA
GMV_PC_9~12	ST	ST Negative Affectivity via GMV PC 9	Intercept for GMV PC 9		-0.0169320049878705	0.0621586280967694	-0.0960226380725104	0.0403531053164735	0.674780549234641	Y	Negative Affectivity	NA
LtHNA~130	ST	ST Negative Affectivity via GMV PC 9	Intercept for Negative Affectivity		-0.00442908653348767	0.0735813204048699	-0.0824394934718452	0.0398019594001184	0.911395818910454	Y	Negative Affectivity	NA
ST.Status~1114	ST	ST Negative Affectivity via GMV PC 9	Intercept for Sexual Trauma		-3.9529983361248e-17	-3.9529983361248e-17	-3.9529983361248e-17	0	NA	Y	Negative Affectivity	NA
Sex~1114	ST	ST Negative Affectivity via GMV PC 9	Intercept for Sex		-3.65077996895907e-17	-3.65077996895907e-17	-3.65077996895907e-17	0	NA	Y	Negative Affectivity	NA
ST.Status:Sex~1114	ST	ST Negative Affectivity via GMV PC 9	Intercept for Sexual Trauma:Sex		0.342691492203567	0.342691492203567	0.342691492203567	0	NA	Y	Negative Affectivity	NA
FamilySES~1114	ST	ST Negative Affectivity via GMV PC 9	Intercept for FamilySES		-0.00228472053846307	-0.00228472053846307	-0.00228472053846307	0	NA	Y	Negative Affectivity	NA
Age~1114	ST	ST Negative Affectivity via GMV PC 9	Intercept for Age		-1.72912438394023e-16	-1.72912438394023e-16	-1.72912438394023e-16	0	NA	Y	Negative Affectivity	NA
GriefT.FreqTotal~1114	ST	ST Negative Affectivity via GMV PC 9	Intercept for Grief trauma Dose		-6.19888077486731e-17	0.0785980998843498	-0.0785980998843499	0.0401018082497034	0.999999999999999	Y	Negative Affectivity	NA
IPVT.FreqTotal~1114	ST	ST Negative Affectivity via GMV PC 9	Intercept for Interpersonal Physical Violence Dose		-6.75814685937058e-18	0.0785980872236787	-0.0785980872236787	0.0401018017900586	1	Y	Negative Affectivity	NA
GenT.FreqTotal~1114	ST	ST Negative Affectivity via GMV PC 9	Intercept for General disaster trauma Dose		-4.29144487034828e-18	0.0785981143468652	-0.0785981143468652	0.0401018156286733	1	Y	Negative Affectivity	NA
eTIV~145	ST	ST Negative Affectivity via GMV PC 9	Intercept for eTIV		3.76068462311739e-16	3.76068462311739e-16	3.76068462311739e-16	0	NA	Y	Negative Affectivity	NA
GMV_PC_10_ST.Beta2	ST	ST Negative Affectivity via GMV PC 10	Sexual Trauma	GMV PC 10	-0.0271307736449814	0.0536617132480122	-0.107923260537975	0.041221414031214	0.510427721779518	Y	Negative Affectivity	0.749850507010217
GMV_PC_10_SexBeta2	ST	ST Negative Affectivity via GMV PC 10	Sex	GMV PC 10	-0.220958082040563	-0.120951079112555	-0.320965084968571	0.0510249186805728	1.48841718181636e-05	Y	Negative Affectivity	NA
GMV_PC_10_STSexInterac_Beta2	ST	ST Negative Affectivity via GMV PC 10	Sexual Trauma:Sex	GMV PC 10	0.00753726891486734	0.0860542479744138	-0.0709797101446791	0.0400604193132519	0.850761003388085	Y	Negative Affectivity	0.927392733470265
GMV_PC_10~FamilySES2	ST	ST Negative Affectivity via GMV PC 10	FamilySES	GMV PC 10	0.0392143424669572	0.123049492208031	-0.0446208072741165	0.0427738215611892	0.359255994813215	Y	Negative Affectivity	NA
GMV_PC_10~Age2	ST	ST Negative Affectivity via GMV PC 10	Age	GMV PC 10	0.0317767477935678	0.109818039766893	-0.0462645441797572	0.0398177173605764	0.424838291557345	Y	Negative Affectivity	NA
GMV_PC_10~GriefT.FreqTotal2	ST	ST Negative Affectivity via GMV PC 10	Grief trauma Dose	GMV PC 10	0.00282928034432479	0.0618148173311078	-0.0561562566424582	0.0300952147345836	0.925100442142989	Y	Negative Affectivity	NA
GMV_PC_10~IPVT.FreqTotal2	ST	ST Negative Affectivity via GMV PC 10	Interpersonal Physical Violence Dose	GMV PC 10	0.0273929882924692	0.108902845745427	-0.0541168691604886	0.0415874261445094	0.510098460996173	Y	Negative Affectivity	NA
GMV_PC_10~GenT.FreqTotal2	ST	ST Negative Affectivity via GMV PC 10	General disaster trauma Dose	GMV PC 10	0.00441036396111332	0.0597688444835011	-0.0509481165612745	0.0282446417174236	0.875915815565952	Y	Negative Affectivity	NA
GMV_PC_10~eTIV2	ST	ST Negative Affectivity via GMV PC 10	eTIV	GMV PC 10	-0.129166195330015	-0.0291742551874247	-0.229158135472605	0.051017233444754	0.0113473852987911	Y	Negative Affectivity	NA
LtHNA_GMV_PC_10	ST	ST Negative Affectivity via GMV PC 10	GMV PC 10	Negative Affectivity	-0.0213617226102718	0.0537923068462587	-0.0965157520668023	0.0383445971708337	0.57746004249363	Y	Negative Affectivity	0.793269016763997
LtHNA_ST.Beta31	ST	ST Negative Affectivity via GMV PC 10	Sexual Trauma	Negative Affectivity	0.185736427964179	0.262665043994735	0.108807811933622	0.0392500151213795	2.22168958052826e-06	Y	Negative Affectivity	4.04282636807077e-05
LtHNA_SexBeta31	ST	ST Negative Affectivity via GMV PC 10	Sex	Negative Affectivity	0.175069106092259	0.270390010152675	0.0797482020318421	0.0486340079778485	0.000318552590166998	Y	Negative Affectivity	NA
LtHNA_ST_SexInterac_Beta31	ST	ST Negative Affectivity via GMV PC 10	Sexual Trauma:Sex	Negative Affectivity	-0.0810789875131295	-0.00814922869254438	-0.154008746333715	0.037209744360532	0.0293337554699664	Y	Negative Affectivity	0.108822994622956
LtHNA~FamilySES31	ST	ST Negative Affectivity via GMV PC 10	FamilySES	Negative Affectivity	0.0210889073361896	0.0987126397569247	-0.0565348250845456	0.0396046728577776	0.594389898888697	Y	Negative Affectivity	NA
LtHNA~Age31	ST	ST Negative Affectivity via GMV PC 10	Age	Negative Affectivity	-0.117142193573052	-0.0441634089034271	-0.190120978242677	0.0372347580084493	0.00165495006812399	Y	Negative Affectivity	NA
LtHNA~GriefT.FreqTotal31	ST	ST Negative Affectivity via GMV PC 10	Grief trauma Dose	Negative Affectivity	-0.0195288386366798	0.0370197454982436	-0.0760774227716032	0.0288518485956739	0.498490905754746	Y	Negative Affectivity	NA
LtHNA~IPVT.FreqTotal31	ST	ST Negative Affectivity via GMV PC 10	Interpersonal Physical Violence Dose	Negative Affectivity	0.00206280141636489	0.0425559286019775	-0.0384303257692477	0.0206601384030611	0.920467769902208	Y	Negative Affectivity	NA
LtHNA~GenT.FreqTotal31	ST	ST Negative Affectivity via GMV PC 10	General disaster trauma Dose	Negative Affectivity	0.0268717785968265	0.0854934818074799	-0.0317499246138268	0.0299095818459185	0.368954335567452	Y	Negative Affectivity	NA
LtHNA~eTIV8	ST	ST Negative Affectivity via GMV PC 10	eTIV	Negative Affectivity	-0.0522380686690145	0.0432248324420783	-0.147700969780107	0.048706456783947	0.283491884698625	Y	Negative Affectivity	NA
IPVT.FreqTotal~~GenT.FreqTotal115	ST	ST Negative Affectivity via GMV PC 10	Residual Correlation: General disaster trauma Dose	Interpersonal Physical Violence Dose	0.0559958049765884	0.12118469020726	-0.00919308025408294	0.0332602464866054	0.0922656623414995	Y	Negative Affectivity	NA
GriefT.FreqTotal~~GenT.FreqTotal115	ST	ST Negative Affectivity via GMV PC 10	Residual Correlation: General disaster trauma Dose	Grief trauma Dose	0.00590406334903857	0.0215553586824471	-0.00974723198437001	0.0079855014974071	0.459695801525521	Y	Negative Affectivity	NA
GriefT.FreqTotal~~IPVT.FreqTotal115	ST	ST Negative Affectivity via GMV PC 10	Residual Correlation: Interpersonal Physical Violence Dose	Grief trauma Dose	0.0225712989434521	0.099426982963058	-0.0542843850761537	0.039212804227952	0.564878532355967	Y	Negative Affectivity	NA
GMV_PC_10~~GMV_PC_102	ST	ST Negative Affectivity via GMV PC 10	Residual Correlation: GMV PC 10	GMV PC 10	0.961700969323969	0.991775924558352	0.931626014089586	0.0153446468769886	0	Y	Negative Affectivity	NA
LtHNA~~LtHNA31	ST	ST Negative Affectivity via GMV PC 10	Residual Correlation: Negative Affectivity	Negative Affectivity	0.87449910805863	0.921147981227504	0.827850234889756	0.0238008828411312	0	Y	Negative Affectivity	NA
GriefT.FreqTotal~~GriefT.FreqTotal115	ST	ST Negative Affectivity via GMV PC 10	Residual Correlation: Grief trauma Dose	Grief trauma Dose	1	1	1	0	NA	Y	Negative Affectivity	NA
IPVT.FreqTotal~~IPVT.FreqTotal115	ST	ST Negative Affectivity via GMV PC 10	Residual Correlation: Interpersonal Physical Violence Dose	Interpersonal Physical Violence Dose	1	1	1	0	NA	Y	Negative Affectivity	NA
GenT.FreqTotal~~GenT.FreqTotal115	ST	ST Negative Affectivity via GMV PC 10	Residual Correlation: General disaster trauma Dose	General disaster trauma Dose	1	1	1	0	NA	Y	Negative Affectivity	NA
ST.Status~~ST.Status115	ST	ST Negative Affectivity via GMV PC 10	Residual Correlation: Sexual Trauma	Sexual Trauma	1	1	1	0	NA	Y	Negative Affectivity	NA
ST.Status~~Sex115	ST	ST Negative Affectivity via GMV PC 10	Residual Correlation: Sex	Sexual Trauma	0.314229205103403	0.314229205103403	0.314229205103403	0	NA	Y	Negative Affectivity	NA
ST.Status~~ST.Status:Sex115	ST	ST Negative Affectivity via GMV PC 10	Residual Correlation: Sexual Trauma:Sex	Sexual Trauma	0.164091593866747	0.164091593866747	0.164091593866747	0	NA	Y	Negative Affectivity	NA
ST.Status~~FamilySES115	ST	ST Negative Affectivity via GMV PC 10	Residual Correlation: FamilySES	Sexual Trauma	-0.0290776616764246	-0.0290776616764246	-0.0290776616764246	0	NA	Y	Negative Affectivity	NA
ST.Status~~Age115	ST	ST Negative Affectivity via GMV PC 10	Residual Correlation: Age	Sexual Trauma	0.0657888093705943	0.0657888093705943	0.0657888093705943	0	NA	Y	Negative Affectivity	NA
ST.Status~~eTIV46	ST	ST Negative Affectivity via GMV PC 10	Residual Correlation: eTIV	Sexual Trauma	-0.208603896019286	-0.208603896019286	-0.208603896019286	0	NA	Y	Negative Affectivity	NA
Sex~~Sex115	ST	ST Negative Affectivity via GMV PC 10	Residual Correlation: Sex	Sex	1	1	1	0	NA	Y	Negative Affectivity	NA
Sex~~ST.Status:Sex115	ST	ST Negative Affectivity via GMV PC 10	Residual Correlation: Sexual Trauma:Sex	Sex	-0.137730120512505	-0.137730120512505	-0.137730120512505	0	NA	Y	Negative Affectivity	NA
Sex~~FamilySES115	ST	ST Negative Affectivity via GMV PC 10	Residual Correlation: FamilySES	Sex	-0.0762849341491423	-0.0762849341491423	-0.0762849341491423	0	NA	Y	Negative Affectivity	NA
Sex~~Age115	ST	ST Negative Affectivity via GMV PC 10	Residual Correlation: Age	Sex	-0.0140691198143278	-0.0140691198143278	-0.0140691198143278	0	NA	Y	Negative Affectivity	NA
Sex~~eTIV46	ST	ST Negative Affectivity via GMV PC 10	Residual Correlation: eTIV	Sex	-0.603865596633544	-0.603865596633544	-0.603865596633544	0	NA	Y	Negative Affectivity	NA
ST.Status:Sex~~ST.Status:Sex115	ST	ST Negative Affectivity via GMV PC 10	Residual Correlation: Sexual Trauma:Sex	Sexual Trauma:Sex	1	1	1	0	NA	Y	Negative Affectivity	NA
ST.Status:Sex~~FamilySES115	ST	ST Negative Affectivity via GMV PC 10	Residual Correlation: FamilySES	Sexual Trauma:Sex	0.0249165066454949	0.0249165066454949	0.0249165066454949	0	NA	Y	Negative Affectivity	NA
ST.Status:Sex~~Age115	ST	ST Negative Affectivity via GMV PC 10	Residual Correlation: Age	Sexual Trauma:Sex	0.0258464332665311	0.0258464332665311	0.0258464332665311	0	NA	Y	Negative Affectivity	NA
ST.Status:Sex~~eTIV46	ST	ST Negative Affectivity via GMV PC 10	Residual Correlation: eTIV	Sexual Trauma:Sex	0.127776061092563	0.127776061092563	0.127776061092563	0	NA	Y	Negative Affectivity	NA
FamilySES~~FamilySES115	ST	ST Negative Affectivity via GMV PC 10	Residual Correlation: FamilySES	FamilySES	1.37955604954215	1.37955604954215	1.37955604954215	0	NA	Y	Negative Affectivity	NA
FamilySES~~Age115	ST	ST Negative Affectivity via GMV PC 10	Residual Correlation: Age	FamilySES	-0.139403770895925	-0.139403770895925	-0.139403770895925	0	NA	Y	Negative Affectivity	NA
FamilySES~~eTIV46	ST	ST Negative Affectivity via GMV PC 10	Residual Correlation: eTIV	FamilySES	0.0595080881223191	0.0595080881223191	0.0595080881223191	0	NA	Y	Negative Affectivity	NA
Age~~Age115	ST	ST Negative Affectivity via GMV PC 10	Residual Correlation: Age	Age	1	1	1	0	NA	Y	Negative Affectivity	NA
Age~~eTIV46	ST	ST Negative Affectivity via GMV PC 10	Residual Correlation: eTIV	Age	0.00487460698051452	0.00487460698051452	0.00487460698051452	0	NA	Y	Negative Affectivity	NA
eTIV~~eTIV46	ST	ST Negative Affectivity via GMV PC 10	Residual Correlation: eTIV	eTIV	1	1	1	0	NA	Y	Negative Affectivity	NA
GMV_PC_10~12	ST	ST Negative Affectivity via GMV PC 10	Intercept for GMV PC 10		-0.00240927855421666	0.0779797162785756	-0.0827982733870089	0.0410155469523371	0.953158707104919	Y	Negative Affectivity	NA
LtHNA~131	ST	ST Negative Affectivity via GMV PC 10	Intercept for Negative Affectivity		-0.00489757161311015	0.0732924760896884	-0.0830876193159087	0.0398936145355485	0.902292554817889	Y	Negative Affectivity	NA
ST.Status~1115	ST	ST Negative Affectivity via GMV PC 10	Intercept for Sexual Trauma		-3.9529983361248e-17	-3.9529983361248e-17	-3.9529983361248e-17	0	NA	Y	Negative Affectivity	NA
Sex~1115	ST	ST Negative Affectivity via GMV PC 10	Intercept for Sex		-3.65077996895907e-17	-3.65077996895907e-17	-3.65077996895907e-17	0	NA	Y	Negative Affectivity	NA
ST.Status:Sex~1115	ST	ST Negative Affectivity via GMV PC 10	Intercept for Sexual Trauma:Sex		0.342691492203567	0.342691492203567	0.342691492203567	0	NA	Y	Negative Affectivity	NA
FamilySES~1115	ST	ST Negative Affectivity via GMV PC 10	Intercept for FamilySES		-0.00575395779696988	-0.00575395779696988	-0.00575395779696988	0	NA	Y	Negative Affectivity	NA
Age~1115	ST	ST Negative Affectivity via GMV PC 10	Intercept for Age		-1.72912438394023e-16	-1.72912438394023e-16	-1.72912438394023e-16	0	NA	Y	Negative Affectivity	NA
GriefT.FreqTotal~1115	ST	ST Negative Affectivity via GMV PC 10	Intercept for Grief trauma Dose		-6.19653640820199e-17	0.0784707783833984	-0.0784707783833986	0.0400368471065622	0.999999999999999	Y	Negative Affectivity	NA
IPVT.FreqTotal~1115	ST	ST Negative Affectivity via GMV PC 10	Intercept for Interpersonal Physical Violence Dose		-6.7581469601305e-18	0.0784707771339032	-0.0784707771339032	0.0400368464690529	1	Y	Negative Affectivity	NA
GenT.FreqTotal~1115	ST	ST Negative Affectivity via GMV PC 10	Intercept for General disaster trauma Dose		-4.29051343225284e-18	0.0784707942334161	-0.0784707942334161	0.0400368551934544	1	Y	Negative Affectivity	NA
eTIV~146	ST	ST Negative Affectivity via GMV PC 10	Intercept for eTIV		3.76068462311739e-16	3.76068462311739e-16	3.76068462311739e-16	0	NA	Y	Negative Affectivity	NA
GMV_PC_11_ST.Beta2	ST	ST Negative Affectivity via GMV PC 11	Sexual Trauma	GMV PC 11	-0.0642252512179174	0.0201473293613412	-0.148597831797176	0.0430480260069974	0.13571378330111	Y	Negative Affectivity	0.314251919928138
GMV_PC_11_SexBeta2	ST	ST Negative Affectivity via GMV PC 11	Sex	GMV PC 11	0.148935063409979	0.247631339403046	0.050238787416913	0.0503561681600121	0.00310011004025479	Y	Negative Affectivity	NA
GMV_PC_11_STSexInterac_Beta2	ST	ST Negative Affectivity via GMV PC 11	Sexual Trauma:Sex	GMV PC 11	-0.0296111070353105	0.0542224786766956	-0.113444692747317	0.0427730235725119	0.488758596942557	Y	Negative Affectivity	0.734463642060153
GMV_PC_11~FamilySES2	ST	ST Negative Affectivity via GMV PC 11	FamilySES	GMV PC 11	0.0312519387098121	0.11056043006121	-0.0480565526415855	0.0404642595358756	0.439916409305913	Y	Negative Affectivity	NA
GMV_PC_11~Age2	ST	ST Negative Affectivity via GMV PC 11	Age	GMV PC 11	0.0461317677596615	0.121742784191084	-0.029479248671761	0.0385777580750629	0.231769712233355	Y	Negative Affectivity	NA
GMV_PC_11~GriefT.FreqTotal2	ST	ST Negative Affectivity via GMV PC 11	Grief trauma Dose	GMV PC 11	-0.0882530925520663	-0.025325094644134	-0.151181090459999	0.0321067113499536	0.00598243037855495	Y	Negative Affectivity	NA
GMV_PC_11~IPVT.FreqTotal2	ST	ST Negative Affectivity via GMV PC 11	Interpersonal Physical Violence Dose	GMV PC 11	0.0859600860836244	0.160275409482588	0.0116447626846606	0.0379166780538589	0.0233854299505034	Y	Negative Affectivity	NA
GMV_PC_11~GenT.FreqTotal2	ST	ST Negative Affectivity via GMV PC 11	General disaster trauma Dose	GMV PC 11	0.0639770676438268	0.146082320310818	-0.0181281850231646	0.0418912047948979	0.126706422312377	Y	Negative Affectivity	NA
GMV_PC_11~eTIV2	ST	ST Negative Affectivity via GMV PC 11	eTIV	GMV PC 11	0.0541407313460402	0.15220906554723	-0.0439276028551494	0.0500357838076312	0.279234649424287	Y	Negative Affectivity	NA
LtHNA_GMV_PC_11	ST	ST Negative Affectivity via GMV PC 11	GMV PC 11	Negative Affectivity	0.0138570585102715	0.0847368008849011	-0.0570226838643581	0.0361637983828887	0.701590114334587	Y	Negative Affectivity	0.854631472066497
LtHNA_ST.Beta32	ST	ST Negative Affectivity via GMV PC 11	Sexual Trauma	Negative Affectivity	0.187209869085397	0.263720601741134	0.110699136429661	0.0390368054001215	1.62085747912322e-06	Y	Negative Affectivity	3.13240131430557e-05
LtHNA_SexBeta32	ST	ST Negative Affectivity via GMV PC 11	Sex	Negative Affectivity	0.177672812994063	0.269816434203448	0.0855291917846774	0.0470129155107963	0.000157311483908185	Y	Negative Affectivity	NA
LtHNA_ST_SexInterac_Beta32	ST	ST Negative Affectivity via GMV PC 11	Sexual Trauma:Sex	Negative Affectivity	-0.0807690434982346	-0.00837780612605923	-0.15316028087041	0.0369349834707108	0.028757875631005	Y	Negative Affectivity	0.107486332755765
LtHNA~FamilySES32	ST	ST Negative Affectivity via GMV PC 11	FamilySES	Negative Affectivity	0.0255010068509832	0.105463101246711	-0.0544610875447441	0.0407977366045795	0.531932104062603	Y	Negative Affectivity	NA
LtHNA~Age32	ST	ST Negative Affectivity via GMV PC 11	Age	Negative Affectivity	-0.117864579539128	-0.0456776989519938	-0.190051460126263	0.036830717888969	0.00137346277970174	Y	Negative Affectivity	NA
LtHNA~GriefT.FreqTotal32	ST	ST Negative Affectivity via GMV PC 11	Grief trauma Dose	Negative Affectivity	-0.0183809407140816	0.0383056463258043	-0.0750675277539676	0.0289222595348805	0.525083323074481	Y	Negative Affectivity	NA
LtHNA~IPVT.FreqTotal32	ST	ST Negative Affectivity via GMV PC 11	Interpersonal Physical Violence Dose	Negative Affectivity	0.000507141638154223	0.0411455512525857	-0.0401312679762773	0.0207342634532992	0.980486399150063	Y	Negative Affectivity	NA
LtHNA~GenT.FreqTotal32	ST	ST Negative Affectivity via GMV PC 11	General disaster trauma Dose	Negative Affectivity	0.0215403317144631	0.0697231897045747	-0.0266425262756484	0.0245835425396445	0.380916192790817	Y	Negative Affectivity	NA
LtHNA~eTIV9	ST	ST Negative Affectivity via GMV PC 11	eTIV	Negative Affectivity	-0.0508856018874112	0.0430278320843099	-0.144799035859132	0.0479158977983771	0.288245932597447	Y	Negative Affectivity	NA
IPVT.FreqTotal~~GenT.FreqTotal116	ST	ST Negative Affectivity via GMV PC 11	Residual Correlation: General disaster trauma Dose	Interpersonal Physical Violence Dose	0.0559958478225874	0.120612316039081	-0.00862062039390661	0.0329681916229995	0.0894170114601258	Y	Negative Affectivity	NA
GriefT.FreqTotal~~GenT.FreqTotal116	ST	ST Negative Affectivity via GMV PC 11	Residual Correlation: General disaster trauma Dose	Grief trauma Dose	0.00590407262261291	0.0214179194643878	-0.00960977421916195	0.00791537342734158	0.4557281623543	Y	Negative Affectivity	NA
GriefT.FreqTotal~~IPVT.FreqTotal116	ST	ST Negative Affectivity via GMV PC 11	Residual Correlation: Interpersonal Physical Violence Dose	Grief trauma Dose	0.0225712726621555	0.0987520492404768	-0.0536095039161658	0.0388684573692301	0.561436427583232	Y	Negative Affectivity	NA
GMV_PC_11~~GMV_PC_112	ST	ST Negative Affectivity via GMV PC 11	Residual Correlation: GMV PC 11	GMV PC 11	0.961866548244941	0.990822915514709	0.932910180975172	0.0147739282446886	0	Y	Negative Affectivity	NA
LtHNA~~LtHNA32	ST	ST Negative Affectivity via GMV PC 11	Residual Correlation: Negative Affectivity	Negative Affectivity	0.874164398346574	0.92051435778079	0.827814438912358	0.0236483730312489	0	Y	Negative Affectivity	NA
GriefT.FreqTotal~~GriefT.FreqTotal116	ST	ST Negative Affectivity via GMV PC 11	Residual Correlation: Grief trauma Dose	Grief trauma Dose	1	1	1	0	NA	Y	Negative Affectivity	NA
IPVT.FreqTotal~~IPVT.FreqTotal116	ST	ST Negative Affectivity via GMV PC 11	Residual Correlation: Interpersonal Physical Violence Dose	Interpersonal Physical Violence Dose	1	1	1	0	NA	Y	Negative Affectivity	NA
GenT.FreqTotal~~GenT.FreqTotal116	ST	ST Negative Affectivity via GMV PC 11	Residual Correlation: General disaster trauma Dose	General disaster trauma Dose	1	1	1	0	NA	Y	Negative Affectivity	NA
ST.Status~~ST.Status116	ST	ST Negative Affectivity via GMV PC 11	Residual Correlation: Sexual Trauma	Sexual Trauma	1	1	1	0	NA	Y	Negative Affectivity	NA
ST.Status~~Sex116	ST	ST Negative Affectivity via GMV PC 11	Residual Correlation: Sex	Sexual Trauma	0.314229205103403	0.314229205103403	0.314229205103403	0	NA	Y	Negative Affectivity	NA
ST.Status~~ST.Status:Sex116	ST	ST Negative Affectivity via GMV PC 11	Residual Correlation: Sexual Trauma:Sex	Sexual Trauma	0.164091593866747	0.164091593866747	0.164091593866747	0	NA	Y	Negative Affectivity	NA
ST.Status~~FamilySES116	ST	ST Negative Affectivity via GMV PC 11	Residual Correlation: FamilySES	Sexual Trauma	-0.0234486151182132	-0.0234486151182132	-0.0234486151182132	0	NA	Y	Negative Affectivity	NA
ST.Status~~Age116	ST	ST Negative Affectivity via GMV PC 11	Residual Correlation: Age	Sexual Trauma	0.0657888093705943	0.0657888093705943	0.0657888093705943	0	NA	Y	Negative Affectivity	NA
ST.Status~~eTIV47	ST	ST Negative Affectivity via GMV PC 11	Residual Correlation: eTIV	Sexual Trauma	-0.208603896019286	-0.208603896019286	-0.208603896019286	0	NA	Y	Negative Affectivity	NA
Sex~~Sex116	ST	ST Negative Affectivity via GMV PC 11	Residual Correlation: Sex	Sex	1	1	1	0	NA	Y	Negative Affectivity	NA
Sex~~ST.Status:Sex116	ST	ST Negative Affectivity via GMV PC 11	Residual Correlation: Sexual Trauma:Sex	Sex	-0.137730120512505	-0.137730120512505	-0.137730120512505	0	NA	Y	Negative Affectivity	NA
Sex~~FamilySES116	ST	ST Negative Affectivity via GMV PC 11	Residual Correlation: FamilySES	Sex	-0.0724787621287225	-0.0724787621287225	-0.0724787621287225	0	NA	Y	Negative Affectivity	NA
Sex~~Age116	ST	ST Negative Affectivity via GMV PC 11	Residual Correlation: Age	Sex	-0.0140691198143278	-0.0140691198143278	-0.0140691198143278	0	NA	Y	Negative Affectivity	NA
Sex~~eTIV47	ST	ST Negative Affectivity via GMV PC 11	Residual Correlation: eTIV	Sex	-0.603865596633544	-0.603865596633544	-0.603865596633544	0	NA	Y	Negative Affectivity	NA
ST.Status:Sex~~ST.Status:Sex116	ST	ST Negative Affectivity via GMV PC 11	Residual Correlation: Sexual Trauma:Sex	Sexual Trauma:Sex	1	1	1	0	NA	Y	Negative Affectivity	NA
ST.Status:Sex~~FamilySES116	ST	ST Negative Affectivity via GMV PC 11	Residual Correlation: FamilySES	Sexual Trauma:Sex	0.0220085576440714	0.0220085576440714	0.0220085576440714	0	NA	Y	Negative Affectivity	NA
ST.Status:Sex~~Age116	ST	ST Negative Affectivity via GMV PC 11	Residual Correlation: Age	Sexual Trauma:Sex	0.0258464332665311	0.0258464332665311	0.0258464332665311	0	NA	Y	Negative Affectivity	NA
ST.Status:Sex~~eTIV47	ST	ST Negative Affectivity via GMV PC 11	Residual Correlation: eTIV	Sexual Trauma:Sex	0.127776061092563	0.127776061092563	0.127776061092563	0	NA	Y	Negative Affectivity	NA
FamilySES~~FamilySES116	ST	ST Negative Affectivity via GMV PC 11	Residual Correlation: FamilySES	FamilySES	1.15016029179224	1.15016029179224	1.15016029179224	0	NA	Y	Negative Affectivity	NA
FamilySES~~Age116	ST	ST Negative Affectivity via GMV PC 11	Residual Correlation: Age	FamilySES	-0.143193846924263	-0.143193846924263	-0.143193846924263	0	NA	Y	Negative Affectivity	NA
FamilySES~~eTIV47	ST	ST Negative Affectivity via GMV PC 11	Residual Correlation: eTIV	FamilySES	0.0629173832333167	0.0629173832333167	0.0629173832333167	0	NA	Y	Negative Affectivity	NA
Age~~Age116	ST	ST Negative Affectivity via GMV PC 11	Residual Correlation: Age	Age	1	1	1	0	NA	Y	Negative Affectivity	NA
Age~~eTIV47	ST	ST Negative Affectivity via GMV PC 11	Residual Correlation: eTIV	Age	0.00487460698051452	0.00487460698051452	0.00487460698051452	0	NA	Y	Negative Affectivity	NA
eTIV~~eTIV47	ST	ST Negative Affectivity via GMV PC 11	Residual Correlation: eTIV	eTIV	1	1	1	0	NA	Y	Negative Affectivity	NA
GMV_PC_11~12	ST	ST Negative Affectivity via GMV PC 11	Intercept for GMV PC 11		0.0104129902268754	0.0920435287714648	-0.071217548317714	0.0416489992614562	0.802573600746154	Y	Negative Affectivity	NA
LtHNA~132	ST	ST Negative Affectivity via GMV PC 11	Intercept for Negative Affectivity		-0.00509527931208891	0.0722996067729649	-0.0824901653971427	0.0394879123777451	0.89733082522098	Y	Negative Affectivity	NA
ST.Status~1116	ST	ST Negative Affectivity via GMV PC 11	Intercept for Sexual Trauma		-3.9529983361248e-17	-3.9529983361248e-17	-3.9529983361248e-17	0	NA	Y	Negative Affectivity	NA
Sex~1116	ST	ST Negative Affectivity via GMV PC 11	Intercept for Sex		-3.65077996895907e-17	-3.65077996895907e-17	-3.65077996895907e-17	0	NA	Y	Negative Affectivity	NA
ST.Status:Sex~1116	ST	ST Negative Affectivity via GMV PC 11	Intercept for Sexual Trauma:Sex		0.342691492203567	0.342691492203567	0.342691492203567	0	NA	Y	Negative Affectivity	NA
FamilySES~1116	ST	ST Negative Affectivity via GMV PC 11	Intercept for FamilySES		-0.0096947989648018	-0.0096947989648018	-0.0096947989648018	0	NA	Y	Negative Affectivity	NA
Age~1116	ST	ST Negative Affectivity via GMV PC 11	Intercept for Age		-1.72912438394023e-16	-1.72912438394023e-16	-1.72912438394023e-16	0	NA	Y	Negative Affectivity	NA
GriefT.FreqTotal~1116	ST	ST Negative Affectivity via GMV PC 11	Intercept for Grief trauma Dose		-6.20282289630223e-17	0.0777816935381186	-0.0777816935381187	0.0396852667455376	0.999999999999999	Y	Negative Affectivity	NA
IPVT.FreqTotal~1116	ST	ST Negative Affectivity via GMV PC 11	Intercept for Interpersonal Physical Violence Dose		-6.75817500841788e-18	0.077781702642074	-0.077781702642074	0.0396852713904981	1	Y	Negative Affectivity	NA
GenT.FreqTotal~1116	ST	ST Negative Affectivity via GMV PC 11	Intercept for General disaster trauma Dose		-4.29219340047999e-18	0.0777817014042087	-0.0777817014042087	0.0396852707589226	1	Y	Negative Affectivity	NA
eTIV~147	ST	ST Negative Affectivity via GMV PC 11	Intercept for eTIV		3.76068462311739e-16	3.76068462311739e-16	3.76068462311739e-16	0	NA	Y	Negative Affectivity	NA
GMV_PC_12_ST.Beta2	ST	ST Negative Affectivity via GMV PC 12	Sexual Trauma	GMV PC 12	-0.0563865227411387	0.0257416772757082	-0.138514722757986	0.0419029128415949	0.178416434306182	Y	Negative Affectivity	0.375035557103973
GMV_PC_12_SexBeta2	ST	ST Negative Affectivity via GMV PC 12	Sex	GMV PC 12	0.0796973908581824	0.176567873619981	-0.017173091903616	0.0494246238838573	0.10685236674986	Y	Negative Affectivity	NA
GMV_PC_12_STSexInterac_Beta2	ST	ST Negative Affectivity via GMV PC 12	Sexual Trauma:Sex	GMV PC 12	0.00801451986450159	0.0866554818605842	-0.070626442131581	0.0401236770759016	0.84167970634728	Y	Negative Affectivity	0.921819099370997
GMV_PC_12~FamilySES2	ST	ST Negative Affectivity via GMV PC 12	FamilySES	GMV PC 12	-0.0344739738970078	0.0580599613105027	-0.127007909104518	0.0472120589650659	0.465271457936239	Y	Negative Affectivity	NA
GMV_PC_12~Age2	ST	ST Negative Affectivity via GMV PC 12	Age	GMV PC 12	0.0615603795797779	0.141764751245922	-0.0186439920863662	0.0409213497282532	0.13248908825854	Y	Negative Affectivity	NA
GMV_PC_12~GriefT.FreqTotal2	ST	ST Negative Affectivity via GMV PC 12	Grief trauma Dose	GMV PC 12	0.0573691063779607	0.111949558956636	0.00278865379928538	0.0278476813906781	0.0393886457204293	Y	Negative Affectivity	NA
GMV_PC_12~IPVT.FreqTotal2	ST	ST Negative Affectivity via GMV PC 12	Interpersonal Physical Violence Dose	GMV PC 12	-0.0185890030288093	0.0200081593499607	-0.0571861654075794	0.0196927916447545	0.345195397924232	Y	Negative Affectivity	NA
GMV_PC_12~GenT.FreqTotal2	ST	ST Negative Affectivity via GMV PC 12	General disaster trauma Dose	GMV PC 12	0.0250390423585302	0.0653634883997168	-0.0152854036826564	0.0205740750132455	0.223596946981532	Y	Negative Affectivity	NA
GMV_PC_12~eTIV2	ST	ST Negative Affectivity via GMV PC 12	eTIV	GMV PC 12	0.0446085132616488	0.136265816296269	-0.0470487897729711	0.046764789433684	0.340138803338216	Y	Negative Affectivity	NA
LtHNA_GMV_PC_12	ST	ST Negative Affectivity via GMV PC 12	GMV PC 12	Negative Affectivity	0.0109198903413309	0.081736009499588	-0.0598962288169262	0.0361313369617226	0.76247850054367	Y	Negative Affectivity	0.886594637059407
LtHNA_ST.Beta33	ST	ST Negative Affectivity via GMV PC 12	Sexual Trauma	Negative Affectivity	0.18695058286762	0.263729200485646	0.110171965249593	0.0391734839127894	1.82065469744863e-06	Y	Negative Affectivity	3.43855466722685e-05
LtHNA_SexBeta33	ST	ST Negative Affectivity via GMV PC 12	Sex	Negative Affectivity	0.178399289836978	0.269908290666506	0.0868902890074508	0.0466891236529542	0.000132909939501547	Y	Negative Affectivity	NA
LtHNA_ST_SexInterac_Beta33	ST	ST Negative Affectivity via GMV PC 12	Sexual Trauma:Sex	Negative Affectivity	-0.0814151990888674	-0.00890779076052343	-0.153922607417211	0.0369942554558518	0.0277535520277403	Y	Negative Affectivity	0.104387728589523
LtHNA~FamilySES33	ST	ST Negative Affectivity via GMV PC 12	FamilySES	Negative Affectivity	0.0176604980834425	0.108247083550855	-0.07292608738397	0.0462184949223292	0.702380593318276	Y	Negative Affectivity	NA
LtHNA~Age33	ST	ST Negative Affectivity via GMV PC 12	Age	Negative Affectivity	-0.119594729627272	-0.0470378292164257	-0.192151630038118	0.0370195069823556	0.00123536399292679	Y	Negative Affectivity	NA
LtHNA~GriefT.FreqTotal33	ST	ST Negative Affectivity via GMV PC 12	Grief trauma Dose	Negative Affectivity	-0.0199250514281747	0.035925071109542	-0.0757751739658915	0.028495484089634	0.484404926259646	Y	Negative Affectivity	NA
LtHNA~IPVT.FreqTotal33	ST	ST Negative Affectivity via GMV PC 12	Interpersonal Physical Violence Dose	Negative Affectivity	0.00146375962882527	0.0421328426462352	-0.0392053233885847	0.0207499134362685	0.943761534823374	Y	Negative Affectivity	NA
LtHNA~GenT.FreqTotal33	ST	ST Negative Affectivity via GMV PC 12	General disaster trauma Dose	Negative Affectivity	0.0240782846487007	0.0689753159139126	-0.0208187466165113	0.0229070695274781	0.293199355288327	Y	Negative Affectivity	NA
LtHNA~eTIV10	ST	ST Negative Affectivity via GMV PC 12	eTIV	Negative Affectivity	-0.050155106444046	0.044104296093303	-0.144414508981395	0.0480924156162333	0.296999172998656	Y	Negative Affectivity	NA
IPVT.FreqTotal~~GenT.FreqTotal117	ST	ST Negative Affectivity via GMV PC 12	Residual Correlation: General disaster trauma Dose	Interpersonal Physical Violence Dose	0.0559957736055769	0.120799811134797	-0.00880826392364346	0.0330638920104585	0.0903484145208531	Y	Negative Affectivity	NA
GriefT.FreqTotal~~GenT.FreqTotal117	ST	ST Negative Affectivity via GMV PC 12	Residual Correlation: General disaster trauma Dose	Grief trauma Dose	0.0059040498828021	0.0214629615328229	-0.00965486176721874	0.00793836609894241	0.457036111544601	Y	Negative Affectivity	NA
GriefT.FreqTotal~~IPVT.FreqTotal117	ST	ST Negative Affectivity via GMV PC 12	Residual Correlation: Interpersonal Physical Violence Dose	Grief trauma Dose	0.0225712779646178	0.0989732439674522	-0.0538306880382167	0.0389813111901461	0.562570153794976	Y	Negative Affectivity	NA
GMV_PC_12~~GMV_PC_122	ST	ST Negative Affectivity via GMV PC 12	Residual Correlation: GMV PC 12	GMV PC 12	0.985109434274734	1.00251524111094	0.967703627438529	0.0088806768764627	0	Y	Negative Affectivity	NA
LtHNA~~LtHNA33	ST	ST Negative Affectivity via GMV PC 12	Residual Correlation: Negative Affectivity	Negative Affectivity	0.874751150015711	0.921307033208665	0.828195266822757	0.0237534381040573	0	Y	Negative Affectivity	NA
GriefT.FreqTotal~~GriefT.FreqTotal117	ST	ST Negative Affectivity via GMV PC 12	Residual Correlation: Grief trauma Dose	Grief trauma Dose	1	1	1	0	NA	Y	Negative Affectivity	NA
IPVT.FreqTotal~~IPVT.FreqTotal117	ST	ST Negative Affectivity via GMV PC 12	Residual Correlation: Interpersonal Physical Violence Dose	Interpersonal Physical Violence Dose	1	1	1	0	NA	Y	Negative Affectivity	NA
GenT.FreqTotal~~GenT.FreqTotal117	ST	ST Negative Affectivity via GMV PC 12	Residual Correlation: General disaster trauma Dose	General disaster trauma Dose	1	1	1	0	NA	Y	Negative Affectivity	NA
ST.Status~~ST.Status117	ST	ST Negative Affectivity via GMV PC 12	Residual Correlation: Sexual Trauma	Sexual Trauma	1	1	1	0	NA	Y	Negative Affectivity	NA
ST.Status~~Sex117	ST	ST Negative Affectivity via GMV PC 12	Residual Correlation: Sex	Sexual Trauma	0.314229205103403	0.314229205103403	0.314229205103403	0	NA	Y	Negative Affectivity	NA
ST.Status~~ST.Status:Sex117	ST	ST Negative Affectivity via GMV PC 12	Residual Correlation: Sexual Trauma:Sex	Sexual Trauma	0.164091593866747	0.164091593866747	0.164091593866747	0	NA	Y	Negative Affectivity	NA
ST.Status~~FamilySES117	ST	ST Negative Affectivity via GMV PC 12	Residual Correlation: FamilySES	Sexual Trauma	-0.0158001241914111	-0.0158001241914111	-0.0158001241914111	0	NA	Y	Negative Affectivity	NA
ST.Status~~Age117	ST	ST Negative Affectivity via GMV PC 12	Residual Correlation: Age	Sexual Trauma	0.0657888093705943	0.0657888093705943	0.0657888093705943	0	NA	Y	Negative Affectivity	NA
ST.Status~~eTIV48	ST	ST Negative Affectivity via GMV PC 12	Residual Correlation: eTIV	Sexual Trauma	-0.208603896019286	-0.208603896019286	-0.208603896019286	0	NA	Y	Negative Affectivity	NA
Sex~~Sex117	ST	ST Negative Affectivity via GMV PC 12	Residual Correlation: Sex	Sex	1	1	1	0	NA	Y	Negative Affectivity	NA
Sex~~ST.Status:Sex117	ST	ST Negative Affectivity via GMV PC 12	Residual Correlation: Sexual Trauma:Sex	Sex	-0.137730120512505	-0.137730120512505	-0.137730120512505	0	NA	Y	Negative Affectivity	NA
Sex~~FamilySES117	ST	ST Negative Affectivity via GMV PC 12	Residual Correlation: FamilySES	Sex	-0.0678195322448832	-0.0678195322448832	-0.0678195322448832	0	NA	Y	Negative Affectivity	NA
Sex~~Age117	ST	ST Negative Affectivity via GMV PC 12	Residual Correlation: Age	Sex	-0.0140691198143278	-0.0140691198143278	-0.0140691198143278	0	NA	Y	Negative Affectivity	NA
Sex~~eTIV48	ST	ST Negative Affectivity via GMV PC 12	Residual Correlation: eTIV	Sex	-0.603865596633544	-0.603865596633544	-0.603865596633544	0	NA	Y	Negative Affectivity	NA
ST.Status:Sex~~ST.Status:Sex117	ST	ST Negative Affectivity via GMV PC 12	Residual Correlation: Sexual Trauma:Sex	Sexual Trauma:Sex	1	1	1	0	NA	Y	Negative Affectivity	NA
ST.Status:Sex~~FamilySES117	ST	ST Negative Affectivity via GMV PC 12	Residual Correlation: FamilySES	Sexual Trauma:Sex	0.0316860290023353	0.0316860290023353	0.0316860290023353	0	NA	Y	Negative Affectivity	NA
ST.Status:Sex~~Age117	ST	ST Negative Affectivity via GMV PC 12	Residual Correlation: Age	Sexual Trauma:Sex	0.0258464332665311	0.0258464332665311	0.0258464332665311	0	NA	Y	Negative Affectivity	NA
ST.Status:Sex~~eTIV48	ST	ST Negative Affectivity via GMV PC 12	Residual Correlation: eTIV	Sexual Trauma:Sex	0.127776061092563	0.127776061092563	0.127776061092563	0	NA	Y	Negative Affectivity	NA
FamilySES~~FamilySES117	ST	ST Negative Affectivity via GMV PC 12	Residual Correlation: FamilySES	FamilySES	0.860592144563727	0.860592144563727	0.860592144563727	0	NA	Y	Negative Affectivity	NA
FamilySES~~Age117	ST	ST Negative Affectivity via GMV PC 12	Residual Correlation: Age	FamilySES	-0.149728615964242	-0.149728615964242	-0.149728615964242	0	NA	Y	Negative Affectivity	NA
FamilySES~~eTIV48	ST	ST Negative Affectivity via GMV PC 12	Residual Correlation: eTIV	FamilySES	0.0555019725184148	0.0555019725184148	0.0555019725184148	0	NA	Y	Negative Affectivity	NA
Age~~Age117	ST	ST Negative Affectivity via GMV PC 12	Residual Correlation: Age	Age	1	1	1	0	NA	Y	Negative Affectivity	NA
Age~~eTIV48	ST	ST Negative Affectivity via GMV PC 12	Residual Correlation: eTIV	Age	0.00487460698051452	0.00487460698051452	0.00487460698051452	0	NA	Y	Negative Affectivity	NA
eTIV~~eTIV48	ST	ST Negative Affectivity via GMV PC 12	Residual Correlation: eTIV	eTIV	1	1	1	0	NA	Y	Negative Affectivity	NA
GMV_PC_12~12	ST	ST Negative Affectivity via GMV PC 12	Intercept for GMV PC 12		-0.00288897719028615	0.0769651865617601	-0.0827431409423324	0.0407426689377589	0.94347105404791	Y	Negative Affectivity	NA
LtHNA~133	ST	ST Negative Affectivity via GMV PC 12	Intercept for Negative Affectivity		-0.00505490853756029	0.0726404208189194	-0.08275023789404	0.0396412025778691	0.898531592133606	Y	Negative Affectivity	NA
ST.Status~1117	ST	ST Negative Affectivity via GMV PC 12	Intercept for Sexual Trauma		-3.9529983361248e-17	-3.9529983361248e-17	-3.9529983361248e-17	0	NA	Y	Negative Affectivity	NA
Sex~1117	ST	ST Negative Affectivity via GMV PC 12	Intercept for Sex		-3.65077996895907e-17	-3.65077996895907e-17	-3.65077996895907e-17	0	NA	Y	Negative Affectivity	NA
ST.Status:Sex~1117	ST	ST Negative Affectivity via GMV PC 12	Intercept for Sexual Trauma:Sex		0.342691492203567	0.342691492203567	0.342691492203567	0	NA	Y	Negative Affectivity	NA
FamilySES~1117	ST	ST Negative Affectivity via GMV PC 12	Intercept for FamilySES		-0.0024806918399111	-0.0024806918399111	-0.0024806918399111	0	NA	Y	Negative Affectivity	NA
Age~1117	ST	ST Negative Affectivity via GMV PC 12	Intercept for Age		-1.72912438394023e-16	-1.72912438394023e-16	-1.72912438394023e-16	0	NA	Y	Negative Affectivity	NA
GriefT.FreqTotal~1117	ST	ST Negative Affectivity via GMV PC 12	Intercept for Grief trauma Dose		-6.19045519500129e-17	0.0780075305358847	-0.0780075305358848	0.0398004918208693	0.999999999999999	Y	Negative Affectivity	NA
IPVT.FreqTotal~1117	ST	ST Negative Affectivity via GMV PC 12	Intercept for Interpersonal Physical Violence Dose		-6.7581177679746e-18	0.0780075335440381	-0.0780075335440381	0.0398004933556696	1	Y	Negative Affectivity	NA
GenT.FreqTotal~1117	ST	ST Negative Affectivity via GMV PC 12	Intercept for General disaster trauma Dose		-4.29236063954858e-18	0.0780075420685206	-0.0780075420685206	0.0398004977049753	1	Y	Negative Affectivity	NA
eTIV~148	ST	ST Negative Affectivity via GMV PC 12	Intercept for eTIV		3.76068462311739e-16	3.76068462311739e-16	3.76068462311739e-16	0	NA	Y	Negative Affectivity	NA
GMV_PC_15_ST.Beta2	ST	ST Negative Affectivity via GMV PC 15	Sexual Trauma	GMV PC 15	-0.0450464103858838	0.0301856004563618	-0.120278421228129	0.0383843843232151	0.240570973481611	Y	Negative Affectivity	0.453320813975553
GMV_PC_15_SexBeta2	ST	ST Negative Affectivity via GMV PC 15	Sex	GMV PC 15	0.133190281917074	0.23223808695003	0.0341424768841176	0.0505355230066638	0.0083994269292047	Y	Negative Affectivity	NA
GMV_PC_15_STSexInterac_Beta2	ST	ST Negative Affectivity via GMV PC 15	Sexual Trauma:Sex	GMV PC 15	-0.0646457325709044	0.00685135582132237	-0.136142820963131	0.0364787766286456	0.0763702588521928	Y	Negative Affectivity	0.22056636000468
GMV_PC_15~FamilySES2	ST	ST Negative Affectivity via GMV PC 15	FamilySES	GMV PC 15	-0.0428925017388987	0.0574595715560119	-0.143244575033809	0.0512009782253526	0.402183389135117	Y	Negative Affectivity	NA
GMV_PC_15~Age2	ST	ST Negative Affectivity via GMV PC 15	Age	GMV PC 15	0.115543348163307	0.19543890492508	0.0356477914015347	0.040763788208344	0.00459031299725221	Y	Negative Affectivity	NA
GMV_PC_15~GriefT.FreqTotal2	ST	ST Negative Affectivity via GMV PC 15	Grief trauma Dose	GMV PC 15	0.00636957666975431	0.0767133133999233	-0.0639741600604147	0.0358903210900973	0.859136571322938	Y	Negative Affectivity	NA
GMV_PC_15~IPVT.FreqTotal2	ST	ST Negative Affectivity via GMV PC 15	Interpersonal Physical Violence Dose	GMV PC 15	0.0355025237023178	0.0984747372109677	-0.0274696898063322	0.0321292707444457	0.269163911152616	Y	Negative Affectivity	NA
GMV_PC_15~GenT.FreqTotal2	ST	ST Negative Affectivity via GMV PC 15	General disaster trauma Dose	GMV PC 15	0.0291565384020206	0.0754248880938325	-0.0171118112897914	0.0236067346424581	0.216795489290758	Y	Negative Affectivity	NA
GMV_PC_15~eTIV2	ST	ST Negative Affectivity via GMV PC 15	eTIV	GMV PC 15	0.0902914491532508	0.18975157184715	-0.00916867354064842	0.0507458930258046	0.075192910433304	Y	Negative Affectivity	NA
LtHNA_GMV_PC_15	ST	ST Negative Affectivity via GMV PC 15	GMV PC 15	Negative Affectivity	-0.0963465516680661	-0.0243337820799575	-0.168359321256175	0.0367418841142675	0.00873503095040773	Y	Negative Affectivity	0.0427827743798948
LtHNA_ST.Beta36	ST	ST Negative Affectivity via GMV PC 15	Sexual Trauma	Negative Affectivity	0.181477466943602	0.259538432869772	0.103416501017432	0.0398277552760687	5.19987473746042e-06	Y	Negative Affectivity	8.36848745245785e-05
LtHNA_SexBeta36	ST	ST Negative Affectivity via GMV PC 15	Sex	Negative Affectivity	0.192829408501604	0.286467701534468	0.0991911154687397	0.0477755171888214	5.43342497691945e-05	Y	Negative Affectivity	NA
LtHNA_ST_SexInterac_Beta36	ST	ST Negative Affectivity via GMV PC 15	Sexual Trauma:Sex	Negative Affectivity	-0.0874002062190584	-0.0137617423446423	-0.161038670093474	0.0375713352159871	0.020005377100504	Y	Negative Affectivity	0.0804409759863813
LtHNA~FamilySES36	ST	ST Negative Affectivity via GMV PC 15	FamilySES	Negative Affectivity	0.0278200428343444	0.124052982365085	-0.0684128966963959	0.0490993407480002	0.570981042687158	Y	Negative Affectivity	NA
LtHNA~Age36	ST	ST Negative Affectivity via GMV PC 15	Age	Negative Affectivity	-0.105232257403881	-0.0310553914467613	-0.179409123361	0.0378460352038186	0.00542692684277046	Y	Negative Affectivity	NA
LtHNA~GriefT.FreqTotal36	ST	ST Negative Affectivity via GMV PC 15	Grief trauma Dose	Negative Affectivity	-0.0191949556725177	0.0375581300012435	-0.0759480413462789	0.0289561880327508	0.507396844094933	Y	Negative Affectivity	NA
LtHNA~IPVT.FreqTotal36	ST	ST Negative Affectivity via GMV PC 15	Interpersonal Physical Violence Dose	Negative Affectivity	0.00513244373445492	0.0430134392493814	-0.0327485517804715	0.0193273936734179	0.790583631714639	Y	Negative Affectivity	NA
LtHNA~GenT.FreqTotal36	ST	ST Negative Affectivity via GMV PC 15	General disaster trauma Dose	Negative Affectivity	0.0301213607183996	0.0792500892000799	-0.0190073677632807	0.0250661383929508	0.22948933372291	Y	Negative Affectivity	NA
LtHNA~eTIV13	ST	ST Negative Affectivity via GMV PC 15	eTIV	Negative Affectivity	-0.0407551422619238	0.0558731957256538	-0.137383480249501	0.0493010783615258	0.408430801725435	Y	Negative Affectivity	NA
IPVT.FreqTotal~~GenT.FreqTotal120	ST	ST Negative Affectivity via GMV PC 15	Residual Correlation: General disaster trauma Dose	Interpersonal Physical Violence Dose	0.0559958377090619	0.122281439948547	-0.0102897645304231	0.0338198062629402	0.0977802839516202	Y	Negative Affectivity	NA
GriefT.FreqTotal~~GenT.FreqTotal120	ST	ST Negative Affectivity via GMV PC 15	Residual Correlation: General disaster trauma Dose	Grief trauma Dose	0.00590410614498062	0.02181866606143	-0.0100104537714688	0.00811982263040619	0.467150885283854	Y	Negative Affectivity	NA
GriefT.FreqTotal~~IPVT.FreqTotal120	ST	ST Negative Affectivity via GMV PC 15	Residual Correlation: Interpersonal Physical Violence Dose	Grief trauma Dose	0.0225712473913982	0.100719888268921	-0.0555773934861243	0.0398724882160841	0.571335489903788	Y	Negative Affectivity	NA
GMV_PC_15~~GMV_PC_152	ST	ST Negative Affectivity via GMV PC 15	Residual Correlation: GMV PC 15	GMV PC 15	0.965162110876381	0.995098370769621	0.935225850983142	0.0152738826475247	0	Y	Negative Affectivity	NA
LtHNA~~LtHNA36	ST	ST Negative Affectivity via GMV PC 15	Residual Correlation: Negative Affectivity	Negative Affectivity	0.865137939834698	0.913102637827153	0.817173241842243	0.0244722343730775	0	Y	Negative Affectivity	NA
GriefT.FreqTotal~~GriefT.FreqTotal120	ST	ST Negative Affectivity via GMV PC 15	Residual Correlation: Grief trauma Dose	Grief trauma Dose	1	1	1	0	NA	Y	Negative Affectivity	NA
IPVT.FreqTotal~~IPVT.FreqTotal120	ST	ST Negative Affectivity via GMV PC 15	Residual Correlation: Interpersonal Physical Violence Dose	Interpersonal Physical Violence Dose	1	1	1	0	NA	Y	Negative Affectivity	NA
GenT.FreqTotal~~GenT.FreqTotal120	ST	ST Negative Affectivity via GMV PC 15	Residual Correlation: General disaster trauma Dose	General disaster trauma Dose	1	1	1	0	NA	Y	Negative Affectivity	NA
ST.Status~~ST.Status120	ST	ST Negative Affectivity via GMV PC 15	Residual Correlation: Sexual Trauma	Sexual Trauma	1	1	1	0	NA	Y	Negative Affectivity	NA
ST.Status~~Sex120	ST	ST Negative Affectivity via GMV PC 15	Residual Correlation: Sex	Sexual Trauma	0.314229205103403	0.314229205103403	0.314229205103403	0	NA	Y	Negative Affectivity	NA
ST.Status~~ST.Status:Sex120	ST	ST Negative Affectivity via GMV PC 15	Residual Correlation: Sexual Trauma:Sex	Sexual Trauma	0.164091593866747	0.164091593866747	0.164091593866747	0	NA	Y	Negative Affectivity	NA
ST.Status~~FamilySES120	ST	ST Negative Affectivity via GMV PC 15	Residual Correlation: FamilySES	Sexual Trauma	-0.0163662003430564	-0.0163662003430564	-0.0163662003430564	0	NA	Y	Negative Affectivity	NA
ST.Status~~Age120	ST	ST Negative Affectivity via GMV PC 15	Residual Correlation: Age	Sexual Trauma	0.0657888093705943	0.0657888093705943	0.0657888093705943	0	NA	Y	Negative Affectivity	NA
ST.Status~~eTIV51	ST	ST Negative Affectivity via GMV PC 15	Residual Correlation: eTIV	Sexual Trauma	-0.208603896019286	-0.208603896019286	-0.208603896019286	0	NA	Y	Negative Affectivity	NA
Sex~~Sex120	ST	ST Negative Affectivity via GMV PC 15	Residual Correlation: Sex	Sex	1	1	1	0	NA	Y	Negative Affectivity	NA
Sex~~ST.Status:Sex120	ST	ST Negative Affectivity via GMV PC 15	Residual Correlation: Sexual Trauma:Sex	Sex	-0.137730120512505	-0.137730120512505	-0.137730120512505	0	NA	Y	Negative Affectivity	NA
Sex~~FamilySES120	ST	ST Negative Affectivity via GMV PC 15	Residual Correlation: FamilySES	Sex	-0.0689340480444026	-0.0689340480444026	-0.0689340480444026	0	NA	Y	Negative Affectivity	NA
Sex~~Age120	ST	ST Negative Affectivity via GMV PC 15	Residual Correlation: Age	Sex	-0.0140691198143278	-0.0140691198143278	-0.0140691198143278	0	NA	Y	Negative Affectivity	NA
Sex~~eTIV51	ST	ST Negative Affectivity via GMV PC 15	Residual Correlation: eTIV	Sex	-0.603865596633544	-0.603865596633544	-0.603865596633544	0	NA	Y	Negative Affectivity	NA
ST.Status:Sex~~ST.Status:Sex120	ST	ST Negative Affectivity via GMV PC 15	Residual Correlation: Sexual Trauma:Sex	Sexual Trauma:Sex	1	1	1	0	NA	Y	Negative Affectivity	NA
ST.Status:Sex~~FamilySES120	ST	ST Negative Affectivity via GMV PC 15	Residual Correlation: FamilySES	Sexual Trauma:Sex	0.0281456878669197	0.0281456878669197	0.0281456878669197	0	NA	Y	Negative Affectivity	NA
ST.Status:Sex~~Age120	ST	ST Negative Affectivity via GMV PC 15	Residual Correlation: Age	Sexual Trauma:Sex	0.0258464332665311	0.0258464332665311	0.0258464332665311	0	NA	Y	Negative Affectivity	NA
ST.Status:Sex~~eTIV51	ST	ST Negative Affectivity via GMV PC 15	Residual Correlation: eTIV	Sexual Trauma:Sex	0.127776061092563	0.127776061092563	0.127776061092563	0	NA	Y	Negative Affectivity	NA
FamilySES~~FamilySES120	ST	ST Negative Affectivity via GMV PC 15	Residual Correlation: FamilySES	FamilySES	0.789080975782546	0.789080975782546	0.789080975782546	0	NA	Y	Negative Affectivity	NA
FamilySES~~Age120	ST	ST Negative Affectivity via GMV PC 15	Residual Correlation: Age	FamilySES	-0.157539441893362	-0.157539441893362	-0.157539441893362	0	NA	Y	Negative Affectivity	NA
FamilySES~~eTIV51	ST	ST Negative Affectivity via GMV PC 15	Residual Correlation: eTIV	FamilySES	0.0554710886239492	0.0554710886239492	0.0554710886239492	0	NA	Y	Negative Affectivity	NA
Age~~Age120	ST	ST Negative Affectivity via GMV PC 15	Residual Correlation: Age	Age	1	1	1	0	NA	Y	Negative Affectivity	NA
Age~~eTIV51	ST	ST Negative Affectivity via GMV PC 15	Residual Correlation: eTIV	Age	0.00487460698051452	0.00487460698051452	0.00487460698051452	0	NA	Y	Negative Affectivity	NA
eTIV~~eTIV51	ST	ST Negative Affectivity via GMV PC 15	Residual Correlation: eTIV	eTIV	1	1	1	0	NA	Y	Negative Affectivity	NA
GMV_PC_15~12	ST	ST Negative Affectivity via GMV PC 15	Intercept for GMV PC 15		0.022050239907586	0.0991521929107415	-0.0550517130955696	0.0393384539773822	0.575120473712613	Y	Negative Affectivity	NA
LtHNA~136	ST	ST Negative Affectivity via GMV PC 15	Intercept for Negative Affectivity		-0.00276122006210323	0.0763782854007525	-0.081900725524959	0.0403780406615112	0.945479797896307	Y	Negative Affectivity	NA
ST.Status~1120	ST	ST Negative Affectivity via GMV PC 15	Intercept for Sexual Trauma		-3.9529983361248e-17	-3.9529983361248e-17	-3.9529983361248e-17	0	NA	Y	Negative Affectivity	NA
Sex~1120	ST	ST Negative Affectivity via GMV PC 15	Intercept for Sex		-3.65077996895907e-17	-3.65077996895907e-17	-3.65077996895907e-17	0	NA	Y	Negative Affectivity	NA
ST.Status:Sex~1120	ST	ST Negative Affectivity via GMV PC 15	Intercept for Sexual Trauma:Sex		0.342691492203567	0.342691492203567	0.342691492203567	0	NA	Y	Negative Affectivity	NA
FamilySES~1120	ST	ST Negative Affectivity via GMV PC 15	Intercept for FamilySES		0.000304695285945411	0.000304695285945411	0.000304695285945411	0	NA	Y	Negative Affectivity	NA
Age~1120	ST	ST Negative Affectivity via GMV PC 15	Intercept for Age		-1.72912438394023e-16	-1.72912438394023e-16	-1.72912438394023e-16	0	NA	Y	Negative Affectivity	NA
GriefT.FreqTotal~1120	ST	ST Negative Affectivity via GMV PC 15	Intercept for Grief trauma Dose		-6.19333174143994e-17	0.0797909084538699	-0.07979090845387	0.0407103952334076	0.999999999999999	Y	Negative Affectivity	NA
IPVT.FreqTotal~1120	ST	ST Negative Affectivity via GMV PC 15	Intercept for Interpersonal Physical Violence Dose		-6.75813588515241e-18	0.079790920317358	-0.079790920317358	0.0407104012863188	1	Y	Negative Affectivity	NA
GenT.FreqTotal~1120	ST	ST Negative Affectivity via GMV PC 15	Intercept for General disaster trauma Dose		-4.2920974941699e-18	0.0797909171092606	-0.0797909171092606	0.0407103996495044	1	Y	Negative Affectivity	NA
eTIV~151	ST	ST Negative Affectivity via GMV PC 15	Intercept for eTIV		3.76068462311739e-16	3.76068462311739e-16	3.76068462311739e-16	0	NA	Y	Negative Affectivity	NA
GMV_PC_17_ST.Beta2	ST	ST Negative Affectivity via GMV PC 17	Sexual Trauma	GMV PC 17	0.0643479343260865	0.157483122721389	-0.0287872540692156	0.047518826432496	0.175686409201603	Y	Negative Affectivity	0.372138043717654
GMV_PC_17_SexBeta2	ST	ST Negative Affectivity via GMV PC 17	Sex	GMV PC 17	0.106184805915794	0.218911369580657	-0.00654175774907016	0.0575146097346872	0.0648598059776515	Y	Negative Affectivity	NA
GMV_PC_17_STSexInterac_Beta2	ST	ST Negative Affectivity via GMV PC 17	Sexual Trauma:Sex	GMV PC 17	-0.103012646642544	-0.0149165163089049	-0.191108776976183	0.0449478311992108	0.0219156363404345	Y	Negative Affectivity	0.0866098627465479
GMV_PC_17~FamilySES2	ST	ST Negative Affectivity via GMV PC 17	FamilySES	GMV PC 17	0.122112644686041	0.216430915854427	0.0277943735176554	0.0481224511839791	0.0111634610588081	Y	Negative Affectivity	NA
GMV_PC_17~Age2	ST	ST Negative Affectivity via GMV PC 17	Age	GMV PC 17	-0.0134241050426923	0.0792236712995473	-0.106071881384932	0.0472701422439563	0.776420356843245	Y	Negative Affectivity	NA
GMV_PC_17~GriefT.FreqTotal2	ST	ST Negative Affectivity via GMV PC 17	Grief trauma Dose	GMV PC 17	-0.0258616234864035	0.06933779092892	-0.121061037901727	0.048572022326045	0.594422200923529	Y	Negative Affectivity	NA
GMV_PC_17~IPVT.FreqTotal2	ST	ST Negative Affectivity via GMV PC 17	Interpersonal Physical Violence Dose	GMV PC 17	-0.0205460872524427	0.0142536404523371	-0.0553458149572224	0.0177552893722924	0.247198332611489	Y	Negative Affectivity	NA
GMV_PC_17~GenT.FreqTotal2	ST	ST Negative Affectivity via GMV PC 17	General disaster trauma Dose	GMV PC 17	-0.0753300226697843	0.0314798514978693	-0.182139896837438	0.0544958351327659	0.166877185575321	Y	Negative Affectivity	NA
GMV_PC_17~eTIV2	ST	ST Negative Affectivity via GMV PC 17	eTIV	GMV PC 17	0.122916001569995	0.241196822159915	0.00463518098007486	0.0603484663610678	0.0416730033681094	Y	Negative Affectivity	NA
LtHNA_GMV_PC_17	ST	ST Negative Affectivity via GMV PC 17	GMV PC 17	Negative Affectivity	0.0200480431381107	0.103237886136483	-0.0631417998602615	0.0424445773772187	0.636687966243283	Y	Negative Affectivity	0.83102780096571
LtHNA_ST.Beta38	ST	ST Negative Affectivity via GMV PC 17	Sexual Trauma	Negative Affectivity	0.184941025044075	0.276208729386074	0.0936733207020752	0.0465660109379088	7.13950224966453e-05	Y	Negative Affectivity	0.000709114705514489
LtHNA_SexBeta38	ST	ST Negative Affectivity via GMV PC 17	Sex	Negative Affectivity	0.177939460751264	0.287295274604134	0.0685836468983927	0.0557948078206822	0.00142678992079426	Y	Negative Affectivity	NA
LtHNA_ST_SexInterac_Beta38	ST	ST Negative Affectivity via GMV PC 17	Sexual Trauma:Sex	Negative Affectivity	-0.0794474413882663	0.00672236723260465	-0.165617250009137	0.0439649959389904	0.0707527265771599	Y	Negative Affectivity	0.209485210637601
LtHNA~FamilySES38	ST	ST Negative Affectivity via GMV PC 17	FamilySES	Negative Affectivity	0.028915415321054	0.131174077136789	-0.0733432464946811	0.0521737453454953	0.579432460896946	Y	Negative Affectivity	NA
LtHNA~Age38	ST	ST Negative Affectivity via GMV PC 17	Age	Negative Affectivity	-0.116098158400211	-0.0304405624708044	-0.201755754329618	0.0437036581309978	0.00789597164046918	Y	Negative Affectivity	NA
LtHNA~GriefT.FreqTotal38	ST	ST Negative Affectivity via GMV PC 17	Grief trauma Dose	Negative Affectivity	-0.01909555991136	0.047484774335837	-0.0856758941585571	0.0339701824994614	0.574029430864301	Y	Negative Affectivity	NA
LtHNA~IPVT.FreqTotal38	ST	ST Negative Affectivity via GMV PC 17	Interpersonal Physical Violence Dose	Negative Affectivity	0.00222943259396723	0.0494789799412053	-0.0450201147532708	0.0241073548901595	0.926317194464762	Y	Negative Affectivity	NA
LtHNA~GenT.FreqTotal38	ST	ST Negative Affectivity via GMV PC 17	General disaster trauma Dose	Negative Affectivity	0.0210203840347504	0.0796983516171449	-0.0376575835476442	0.0299382886855263	0.482601981514064	Y	Negative Affectivity	NA
LtHNA~eTIV15	ST	ST Negative Affectivity via GMV PC 17	eTIV	Negative Affectivity	-0.0524832320765174	0.0604853819488759	-0.165451846101911	0.0576381070858829	0.362524718599631	Y	Negative Affectivity	NA
IPVT.FreqTotal~~GenT.FreqTotal122	ST	ST Negative Affectivity via GMV PC 17	Residual Correlation: General disaster trauma Dose	Interpersonal Physical Violence Dose	0.0559958909931119	0.132562943840538	-0.0205711618543144	0.0390655407198181	0.151748347837892	Y	Negative Affectivity	NA
GriefT.FreqTotal~~GenT.FreqTotal122	ST	ST Negative Affectivity via GMV PC 17	Residual Correlation: General disaster trauma Dose	Grief trauma Dose	0.0059040930499127	0.0242871436150731	-0.0124789575152477	0.00937927977767118	0.529033182463333	Y	Negative Affectivity	NA
GriefT.FreqTotal~~IPVT.FreqTotal122	ST	ST Negative Affectivity via GMV PC 17	Residual Correlation: Interpersonal Physical Violence Dose	Grief trauma Dose	0.0225712608709794	0.112841379916381	-0.0676988581744219	0.0460570294951543	0.624082945955237	Y	Negative Affectivity	NA
GMV_PC_17~~GMV_PC_172	ST	ST Negative Affectivity via GMV PC 17	Residual Correlation: GMV PC 17	GMV PC 17	0.953929574719016	0.995208449339683	0.912650700098349	0.0210610373181699	0	Y	Negative Affectivity	NA
LtHNA~~LtHNA38	ST	ST Negative Affectivity via GMV PC 17	Residual Correlation: Negative Affectivity	Negative Affectivity	0.873918072235947	0.928665186405949	0.819170958065945	0.0279327143773255	0	Y	Negative Affectivity	NA
GriefT.FreqTotal~~GriefT.FreqTotal122	ST	ST Negative Affectivity via GMV PC 17	Residual Correlation: Grief trauma Dose	Grief trauma Dose	1	1	1	0	NA	Y	Negative Affectivity	NA
IPVT.FreqTotal~~IPVT.FreqTotal122	ST	ST Negative Affectivity via GMV PC 17	Residual Correlation: Interpersonal Physical Violence Dose	Interpersonal Physical Violence Dose	1	1	1	0	NA	Y	Negative Affectivity	NA
GenT.FreqTotal~~GenT.FreqTotal122	ST	ST Negative Affectivity via GMV PC 17	Residual Correlation: General disaster trauma Dose	General disaster trauma Dose	1	1	1	0	NA	Y	Negative Affectivity	NA
ST.Status~~ST.Status122	ST	ST Negative Affectivity via GMV PC 17	Residual Correlation: Sexual Trauma	Sexual Trauma	1	1	1	0	NA	Y	Negative Affectivity	NA
ST.Status~~Sex122	ST	ST Negative Affectivity via GMV PC 17	Residual Correlation: Sex	Sexual Trauma	0.314229205103403	0.314229205103403	0.314229205103403	0	NA	Y	Negative Affectivity	NA
ST.Status~~ST.Status:Sex122	ST	ST Negative Affectivity via GMV PC 17	Residual Correlation: Sexual Trauma:Sex	Sexual Trauma	0.164091593866747	0.164091593866747	0.164091593866747	0	NA	Y	Negative Affectivity	NA
ST.Status~~FamilySES122	ST	ST Negative Affectivity via GMV PC 17	Residual Correlation: FamilySES	Sexual Trauma	-0.00856163648173347	-0.00856163648173347	-0.00856163648173347	0	NA	Y	Negative Affectivity	NA
ST.Status~~Age122	ST	ST Negative Affectivity via GMV PC 17	Residual Correlation: Age	Sexual Trauma	0.0657888093705943	0.0657888093705943	0.0657888093705943	0	NA	Y	Negative Affectivity	NA
ST.Status~~eTIV53	ST	ST Negative Affectivity via GMV PC 17	Residual Correlation: eTIV	Sexual Trauma	-0.208603896019286	-0.208603896019286	-0.208603896019286	0	NA	Y	Negative Affectivity	NA
Sex~~Sex122	ST	ST Negative Affectivity via GMV PC 17	Residual Correlation: Sex	Sex	1	1	1	0	NA	Y	Negative Affectivity	NA
Sex~~ST.Status:Sex122	ST	ST Negative Affectivity via GMV PC 17	Residual Correlation: Sexual Trauma:Sex	Sex	-0.137730120512505	-0.137730120512505	-0.137730120512505	0	NA	Y	Negative Affectivity	NA
Sex~~FamilySES122	ST	ST Negative Affectivity via GMV PC 17	Residual Correlation: FamilySES	Sex	-0.0631263073806034	-0.0631263073806034	-0.0631263073806034	0	NA	Y	Negative Affectivity	NA
Sex~~Age122	ST	ST Negative Affectivity via GMV PC 17	Residual Correlation: Age	Sex	-0.0140691198143278	-0.0140691198143278	-0.0140691198143278	0	NA	Y	Negative Affectivity	NA
Sex~~eTIV53	ST	ST Negative Affectivity via GMV PC 17	Residual Correlation: eTIV	Sex	-0.603865596633544	-0.603865596633544	-0.603865596633544	0	NA	Y	Negative Affectivity	NA
ST.Status:Sex~~ST.Status:Sex122	ST	ST Negative Affectivity via GMV PC 17	Residual Correlation: Sexual Trauma:Sex	Sexual Trauma:Sex	1	1	1	0	NA	Y	Negative Affectivity	NA
ST.Status:Sex~~FamilySES122	ST	ST Negative Affectivity via GMV PC 17	Residual Correlation: FamilySES	Sexual Trauma:Sex	0.0368864956907292	0.0368864956907292	0.0368864956907292	0	NA	Y	Negative Affectivity	NA
ST.Status:Sex~~Age122	ST	ST Negative Affectivity via GMV PC 17	Residual Correlation: Age	Sexual Trauma:Sex	0.0258464332665311	0.0258464332665311	0.0258464332665311	0	NA	Y	Negative Affectivity	NA
ST.Status:Sex~~eTIV53	ST	ST Negative Affectivity via GMV PC 17	Residual Correlation: eTIV	Sexual Trauma:Sex	0.127776061092563	0.127776061092563	0.127776061092563	0	NA	Y	Negative Affectivity	NA
FamilySES~~FamilySES122	ST	ST Negative Affectivity via GMV PC 17	Residual Correlation: FamilySES	FamilySES	1.01535195335507	1.01535195335507	1.01535195335507	0	NA	Y	Negative Affectivity	NA
FamilySES~~Age122	ST	ST Negative Affectivity via GMV PC 17	Residual Correlation: Age	FamilySES	-0.141378993827005	-0.141378993827005	-0.141378993827005	0	NA	Y	Negative Affectivity	NA
FamilySES~~eTIV53	ST	ST Negative Affectivity via GMV PC 17	Residual Correlation: eTIV	FamilySES	0.0538051306811451	0.0538051306811451	0.0538051306811451	0	NA	Y	Negative Affectivity	NA
Age~~Age122	ST	ST Negative Affectivity via GMV PC 17	Residual Correlation: Age	Age	1	1	1	0	NA	Y	Negative Affectivity	NA
Age~~eTIV53	ST	ST Negative Affectivity via GMV PC 17	Residual Correlation: eTIV	Age	0.00487460698051452	0.00487460698051452	0.00487460698051452	0	NA	Y	Negative Affectivity	NA
eTIV~~eTIV53	ST	ST Negative Affectivity via GMV PC 17	Residual Correlation: eTIV	eTIV	1	1	1	0	NA	Y	Negative Affectivity	NA
GMV_PC_17~12	ST	ST Negative Affectivity via GMV PC 17	Intercept for GMV PC 17		0.0350522685311726	0.127452589911514	-0.057348052849169	0.0471438873924131	0.457168902434464	Y	Negative Affectivity	NA
LtHNA~138	ST	ST Negative Affectivity via GMV PC 17	Intercept for Negative Affectivity		-0.00588687932703726	0.0857840610463747	-0.0975578197004492	0.0467717473874523	0.899839577909828	Y	Negative Affectivity	NA
ST.Status~1122	ST	ST Negative Affectivity via GMV PC 17	Intercept for Sexual Trauma		-3.9529983361248e-17	-3.9529983361248e-17	-3.9529983361248e-17	0	NA	Y	Negative Affectivity	NA
Sex~1122	ST	ST Negative Affectivity via GMV PC 17	Intercept for Sex		-3.65077996895907e-17	-3.65077996895907e-17	-3.65077996895907e-17	0	NA	Y	Negative Affectivity	NA
ST.Status:Sex~1122	ST	ST Negative Affectivity via GMV PC 17	Intercept for Sexual Trauma:Sex		0.342691492203567	0.342691492203567	0.342691492203567	0	NA	Y	Negative Affectivity	NA
FamilySES~1122	ST	ST Negative Affectivity via GMV PC 17	Intercept for FamilySES		0.00339894191484869	0.00339894191484869	0.00339894191484869	0	NA	Y	Negative Affectivity	NA
Age~1122	ST	ST Negative Affectivity via GMV PC 17	Intercept for Age		-1.72912438394023e-16	-1.72912438394023e-16	-1.72912438394023e-16	0	NA	Y	Negative Affectivity	NA
GriefT.FreqTotal~1122	ST	ST Negative Affectivity via GMV PC 17	Intercept for Grief trauma Dose		-6.19604423904714e-17	0.0921671072544667	-0.0921671072544668	0.0470248984070468	0.999999999999999	Y	Negative Affectivity	NA
IPVT.FreqTotal~1122	ST	ST Negative Affectivity via GMV PC 17	Intercept for Interpersonal Physical Violence Dose		-6.75811544637212e-18	0.0921671280481511	-0.0921671280481511	0.0470249090162644	1	Y	Negative Affectivity	NA
GenT.FreqTotal~1122	ST	ST Negative Affectivity via GMV PC 17	Intercept for General disaster trauma Dose		-4.29120921544442e-18	0.0921671231358548	-0.0921671231358548	0.0470249065099447	1	Y	Negative Affectivity	NA
eTIV~153	ST	ST Negative Affectivity via GMV PC 17	Intercept for eTIV		3.76068462311739e-16	3.76068462311739e-16	3.76068462311739e-16	0	NA	Y	Negative Affectivity	NA
...6645	ST	ST Negative Affectivity via GMV PC 17	Simple Intercept for Male on ST	GMV PC 17	-0.153267415977474	NA	NA	0.139630068843715	0.272349620579947	NA	Negative Affectivity	0.495596791318107
...6646	ST	ST Negative Affectivity via GMV PC 17	Simple Intercept for Female on ST	GMV PC 17	0.19770847770454	NA	NA	0.105905829156381	0.0619249377104736	NA	Negative Affectivity	0.189654631096082
...6647	ST	ST Negative Affectivity via GMV PC 17	Simple Slope for Male on ST	GMV PC 17	0.671466913085797	NA	NA	0.291290022438079	0.0211582282563885	NA	Negative Affectivity	0.0843959408690823
...6648	ST	ST Negative Affectivity via GMV PC 17	Simple Slope for Female on ST	GMV PC 17	-0.0921850057521638	NA	NA	0.178443212977852	0.605430556283705	NA	Negative Affectivity	0.810481397297381
GMV_PC_18_ST.Beta2	ST	ST Negative Affectivity via GMV PC 18	Sexual Trauma	GMV PC 18	-0.000702016067194005	0.0794136209485249	-0.0808176530829129	0.0408760761155107	0.986297602400149	Y	Negative Affectivity	0.996700979745958
GMV_PC_18_SexBeta2	ST	ST Negative Affectivity via GMV PC 18	Sex	GMV PC 18	-0.0213799316604402	0.081662306630857	-0.124422169951737	0.0525735366078567	0.684252451672146	Y	Negative Affectivity	NA
GMV_PC_18_STSexInterac_Beta2	ST	ST Negative Affectivity via GMV PC 18	Sexual Trauma:Sex	GMV PC 18	-0.0350126309338243	0.0422940646467207	-0.112319326514369	0.0394429163955717	0.374713685909598	Y	Negative Affectivity	0.636549115141958
GMV_PC_18~FamilySES2	ST	ST Negative Affectivity via GMV PC 18	FamilySES	GMV PC 18	0.0275131169862246	0.119416069806044	-0.0643898358335949	0.0468901232597835	0.557366791885417	Y	Negative Affectivity	NA
GMV_PC_18~Age2	ST	ST Negative Affectivity via GMV PC 18	Age	GMV PC 18	0.035030761608891	0.11806262102903	-0.048001097811248	0.042363972029631	0.408293835244518	Y	Negative Affectivity	NA
GMV_PC_18~GriefT.FreqTotal2	ST	ST Negative Affectivity via GMV PC 18	Grief trauma Dose	GMV PC 18	-0.0215642581020983	0.0733406846314944	-0.116469200835691	0.0484217789113427	0.656072527020498	Y	Negative Affectivity	NA
GMV_PC_18~IPVT.FreqTotal2	ST	ST Negative Affectivity via GMV PC 18	Interpersonal Physical Violence Dose	GMV PC 18	-0.0194789815119331	0.0252431217818202	-0.0642010848056863	0.0228178189224473	0.393285576971944	Y	Negative Affectivity	NA
GMV_PC_18~GenT.FreqTotal2	ST	ST Negative Affectivity via GMV PC 18	General disaster trauma Dose	GMV PC 18	0.0250511685361394	0.0726270956543558	-0.0225247585820771	0.0242738782413806	0.302061962677784	Y	Negative Affectivity	NA
GMV_PC_18~eTIV2	ST	ST Negative Affectivity via GMV PC 18	eTIV	GMV PC 18	0.0348274732560827	0.137251409364683	-0.0675964628525179	0.052258070513799	0.505122507918249	Y	Negative Affectivity	NA
LtHNA_GMV_PC_18	ST	ST Negative Affectivity via GMV PC 18	GMV PC 18	Negative Affectivity	-0.057466268011985	0.0154433631467022	-0.130375899170672	0.0371994749565753	0.122391270963177	Y	Negative Affectivity	0.295034997166262
LtHNA_ST.Beta39	ST	ST Negative Affectivity via GMV PC 18	Sexual Trauma	Negative Affectivity	0.186110372985108	0.264064309348808	0.108156436621407	0.0397731473530084	2.87860069758672e-06	Y	Negative Affectivity	5.05376868949556e-05
LtHNA_SexBeta39	ST	ST Negative Affectivity via GMV PC 18	Sex	Negative Affectivity	0.17886594990257	0.272133384014858	0.0855985157902814	0.047586299976923	0.000170750808963005	Y	Negative Affectivity	NA
LtHNA_ST_SexInterac_Beta39	ST	ST Negative Affectivity via GMV PC 18	Sexual Trauma:Sex	Negative Affectivity	-0.0834316564347619	-0.00960393727664222	-0.157259375592882	0.0376678958085267	0.0267650445892242	Y	Negative Affectivity	0.101406164378322
LtHNA~FamilySES39	ST	ST Negative Affectivity via GMV PC 18	FamilySES	Negative Affectivity	0.0344058600585666	0.126625884624687	-0.0578141645075533	0.0470518975315566	0.464637367537714	Y	Negative Affectivity	NA
LtHNA~Age39	ST	ST Negative Affectivity via GMV PC 18	Age	Negative Affectivity	-0.114230135371423	-0.0407511275444072	-0.187709143198439	0.0374899785948156	0.0023117523533196	Y	Negative Affectivity	NA
LtHNA~GriefT.FreqTotal39	ST	ST Negative Affectivity via GMV PC 18	Grief trauma Dose	Negative Affectivity	-0.0209076267203883	0.0344530461252062	-0.0762682995659828	0.0282457602702256	0.459176178202766	Y	Negative Affectivity	NA
LtHNA~IPVT.FreqTotal39	ST	ST Negative Affectivity via GMV PC 18	Interpersonal Physical Violence Dose	Negative Affectivity	0.000679268438346875	0.04415299502529	-0.0427944581485962	0.0221808803273215	0.975569360212758	Y	Negative Affectivity	NA
LtHNA~GenT.FreqTotal39	ST	ST Negative Affectivity via GMV PC 18	General disaster trauma Dose	Negative Affectivity	0.0242683827614948	0.0782541652099809	-0.0297173996869914	0.0275442726878245	0.37828090768912	Y	Negative Affectivity	NA
LtHNA~eTIV16	ST	ST Negative Affectivity via GMV PC 18	eTIV	Negative Affectivity	-0.0479290200391677	0.0478034167438093	-0.143661456822145	0.0488439775108636	0.326460720662848	Y	Negative Affectivity	NA
IPVT.FreqTotal~~GenT.FreqTotal123	ST	ST Negative Affectivity via GMV PC 18	Residual Correlation: General disaster trauma Dose	Interpersonal Physical Violence Dose	0.0559959024694044	0.121958624895302	-0.00996681995649316	0.0336550686370786	0.0961488444668199	Y	Negative Affectivity	NA
GriefT.FreqTotal~~GenT.FreqTotal123	ST	ST Negative Affectivity via GMV PC 18	Residual Correlation: General disaster trauma Dose	Grief trauma Dose	0.00590408511103555	0.0217411370587686	-0.00993296683669755	0.00808027702174823	0.464975519387129	Y	Negative Affectivity	NA
GriefT.FreqTotal~~IPVT.FreqTotal123	ST	ST Negative Affectivity via GMV PC 18	Residual Correlation: Interpersonal Physical Violence Dose	Grief trauma Dose	0.0225713755251375	0.100339306215776	-0.0551965551655006	0.0396782447555474	0.569450995032261	Y	Negative Affectivity	NA
GMV_PC_18~~GMV_PC_182	ST	ST Negative Affectivity via GMV PC 18	Residual Correlation: GMV PC 18	GMV PC 18	0.993407546399897	1.00588772234711	0.980927370452686	0.00636755371305423	0	Y	Negative Affectivity	NA
LtHNA~~LtHNA39	ST	ST Negative Affectivity via GMV PC 18	Residual Correlation: Negative Affectivity	Negative Affectivity	0.871318989688974	0.919429336291112	0.823208643086835	0.0245465462537203	0	Y	Negative Affectivity	NA
GriefT.FreqTotal~~GriefT.FreqTotal123	ST	ST Negative Affectivity via GMV PC 18	Residual Correlation: Grief trauma Dose	Grief trauma Dose	1	1	1	0	NA	Y	Negative Affectivity	NA
IPVT.FreqTotal~~IPVT.FreqTotal123	ST	ST Negative Affectivity via GMV PC 18	Residual Correlation: Interpersonal Physical Violence Dose	Interpersonal Physical Violence Dose	1	1	1	0	NA	Y	Negative Affectivity	NA
GenT.FreqTotal~~GenT.FreqTotal123	ST	ST Negative Affectivity via GMV PC 18	Residual Correlation: General disaster trauma Dose	General disaster trauma Dose	1	1	1	0	NA	Y	Negative Affectivity	NA
ST.Status~~ST.Status123	ST	ST Negative Affectivity via GMV PC 18	Residual Correlation: Sexual Trauma	Sexual Trauma	1	1	1	0	NA	Y	Negative Affectivity	NA
ST.Status~~Sex123	ST	ST Negative Affectivity via GMV PC 18	Residual Correlation: Sex	Sexual Trauma	0.314229205103403	0.314229205103403	0.314229205103403	0	NA	Y	Negative Affectivity	NA
ST.Status~~ST.Status:Sex123	ST	ST Negative Affectivity via GMV PC 18	Residual Correlation: Sexual Trauma:Sex	Sexual Trauma	0.164091593866747	0.164091593866747	0.164091593866747	0	NA	Y	Negative Affectivity	NA
ST.Status~~FamilySES123	ST	ST Negative Affectivity via GMV PC 18	Residual Correlation: FamilySES	Sexual Trauma	-0.0144714195672379	-0.0144714195672379	-0.0144714195672379	0	NA	Y	Negative Affectivity	NA
ST.Status~~Age123	ST	ST Negative Affectivity via GMV PC 18	Residual Correlation: Age	Sexual Trauma	0.0657888093705943	0.0657888093705943	0.0657888093705943	0	NA	Y	Negative Affectivity	NA
ST.Status~~eTIV54	ST	ST Negative Affectivity via GMV PC 18	Residual Correlation: eTIV	Sexual Trauma	-0.208603896019286	-0.208603896019286	-0.208603896019286	0	NA	Y	Negative Affectivity	NA
Sex~~Sex123	ST	ST Negative Affectivity via GMV PC 18	Residual Correlation: Sex	Sex	1	1	1	0	NA	Y	Negative Affectivity	NA
Sex~~ST.Status:Sex123	ST	ST Negative Affectivity via GMV PC 18	Residual Correlation: Sexual Trauma:Sex	Sex	-0.137730120512505	-0.137730120512505	-0.137730120512505	0	NA	Y	Negative Affectivity	NA
Sex~~FamilySES123	ST	ST Negative Affectivity via GMV PC 18	Residual Correlation: FamilySES	Sex	-0.069639776862444	-0.069639776862444	-0.069639776862444	0	NA	Y	Negative Affectivity	NA
Sex~~Age123	ST	ST Negative Affectivity via GMV PC 18	Residual Correlation: Age	Sex	-0.0140691198143278	-0.0140691198143278	-0.0140691198143278	0	NA	Y	Negative Affectivity	NA
Sex~~eTIV54	ST	ST Negative Affectivity via GMV PC 18	Residual Correlation: eTIV	Sex	-0.603865596633544	-0.603865596633544	-0.603865596633544	0	NA	Y	Negative Affectivity	NA
ST.Status:Sex~~ST.Status:Sex123	ST	ST Negative Affectivity via GMV PC 18	Residual Correlation: Sexual Trauma:Sex	Sexual Trauma:Sex	1	1	1	0	NA	Y	Negative Affectivity	NA
ST.Status:Sex~~FamilySES123	ST	ST Negative Affectivity via GMV PC 18	Residual Correlation: FamilySES	Sexual Trauma:Sex	0.0330419592330221	0.0330419592330221	0.0330419592330221	0	NA	Y	Negative Affectivity	NA
ST.Status:Sex~~Age123	ST	ST Negative Affectivity via GMV PC 18	Residual Correlation: Age	Sexual Trauma:Sex	0.0258464332665311	0.0258464332665311	0.0258464332665311	0	NA	Y	Negative Affectivity	NA
ST.Status:Sex~~eTIV54	ST	ST Negative Affectivity via GMV PC 18	Residual Correlation: eTIV	Sexual Trauma:Sex	0.127776061092563	0.127776061092563	0.127776061092563	0	NA	Y	Negative Affectivity	NA
FamilySES~~FamilySES123	ST	ST Negative Affectivity via GMV PC 18	Residual Correlation: FamilySES	FamilySES	0.95873486388953	0.95873486388953	0.95873486388953	0	NA	Y	Negative Affectivity	NA
FamilySES~~Age123	ST	ST Negative Affectivity via GMV PC 18	Residual Correlation: Age	FamilySES	-0.140386120178717	-0.140386120178717	-0.140386120178717	0	NA	Y	Negative Affectivity	NA
FamilySES~~eTIV54	ST	ST Negative Affectivity via GMV PC 18	Residual Correlation: eTIV	FamilySES	0.0587097299179167	0.0587097299179167	0.0587097299179167	0	NA	Y	Negative Affectivity	NA
Age~~Age123	ST	ST Negative Affectivity via GMV PC 18	Residual Correlation: Age	Age	1	1	1	0	NA	Y	Negative Affectivity	NA
Age~~eTIV54	ST	ST Negative Affectivity via GMV PC 18	Residual Correlation: eTIV	Age	0.00487460698051452	0.00487460698051452	0.00487460698051452	0	NA	Y	Negative Affectivity	NA
eTIV~~eTIV54	ST	ST Negative Affectivity via GMV PC 18	Residual Correlation: eTIV	eTIV	1	1	1	0	NA	Y	Negative Affectivity	NA
GMV_PC_18~12	ST	ST Negative Affectivity via GMV PC 18	Intercept for GMV PC 18		0.0118960223176906	0.0914829533159983	-0.0676909086806171	0.0406063231906705	0.769552841570246	Y	Negative Affectivity	NA
LtHNA~139	ST	ST Negative Affectivity via GMV PC 18	Intercept for Negative Affectivity		-0.0041916116292027	0.0747218290075502	-0.0831050522659556	0.0402626993450962	0.917084775087104	Y	Negative Affectivity	NA
ST.Status~1123	ST	ST Negative Affectivity via GMV PC 18	Intercept for Sexual Trauma		-3.9529983361248e-17	-3.9529983361248e-17	-3.9529983361248e-17	0	NA	Y	Negative Affectivity	NA
Sex~1123	ST	ST Negative Affectivity via GMV PC 18	Intercept for Sex		-3.65077996895907e-17	-3.65077996895907e-17	-3.65077996895907e-17	0	NA	Y	Negative Affectivity	NA
ST.Status:Sex~1123	ST	ST Negative Affectivity via GMV PC 18	Intercept for Sexual Trauma:Sex		0.342691492203567	0.342691492203567	0.342691492203567	0	NA	Y	Negative Affectivity	NA
FamilySES~1123	ST	ST Negative Affectivity via GMV PC 18	Intercept for FamilySES		0.00455373108114305	0.00455373108114305	0.00455373108114305	0	NA	Y	Negative Affectivity	NA
Age~1123	ST	ST Negative Affectivity via GMV PC 18	Intercept for Age		-1.72912438394023e-16	-1.72912438394023e-16	-1.72912438394023e-16	0	NA	Y	Negative Affectivity	NA
GriefT.FreqTotal~1123	ST	ST Negative Affectivity via GMV PC 18	Intercept for Grief trauma Dose		-6.19564910672065e-17	0.079402210632303	-0.0794022106323031	0.0405120763741669	0.999999999999999	Y	Negative Affectivity	NA
IPVT.FreqTotal~1123	ST	ST Negative Affectivity via GMV PC 18	Intercept for Interpersonal Physical Violence Dose		-6.75817211142788e-18	0.0794022108466949	-0.0794022108466949	0.0405120764835525	1	Y	Negative Affectivity	NA
GenT.FreqTotal~1123	ST	ST Negative Affectivity via GMV PC 18	Intercept for General disaster trauma Dose		-4.29272711527317e-18	0.0794022170144225	-0.0794022170144225	0.0405120796304101	1	Y	Negative Affectivity	NA
eTIV~154	ST	ST Negative Affectivity via GMV PC 18	Intercept for eTIV		3.76068462311739e-16	3.76068462311739e-16	3.76068462311739e-16	0	NA	Y	Negative Affectivity	NA
GMV_PC_19_ST.Beta2	ST	ST Negative Affectivity via GMV PC 19	Sexual Trauma	GMV PC 19	-0.0330238547994037	0.0526717218536814	-0.118719431452489	0.0437230364073222	0.450071119779075	Y	Negative Affectivity	0.698578838433933
GMV_PC_19_SexBeta2	ST	ST Negative Affectivity via GMV PC 19	Sex	GMV PC 19	-0.0701195603484156	0.0322604326793042	-0.172499553376135	0.0522356501625949	0.179476114960027	Y	Negative Affectivity	NA
GMV_PC_19_STSexInterac_Beta2	ST	ST Negative Affectivity via GMV PC 19	Sexual Trauma:Sex	GMV PC 19	-0.0177924002389219	0.0654554814746288	-0.101040281952473	0.0424741895107254	0.67528986659216	Y	Negative Affectivity	0.846982478092973
GMV_PC_19~FamilySES2	ST	ST Negative Affectivity via GMV PC 19	FamilySES	GMV PC 19	-0.0480170533136535	0.0396956813217079	-0.135729787949015	0.0447522175546226	0.283291931367852	Y	Negative Affectivity	NA
GMV_PC_19~Age2	ST	ST Negative Affectivity via GMV PC 19	Age	GMV PC 19	-0.0024924279062576	0.0790709595321328	-0.084055815344648	0.0416147378634261	0.952240923760157	Y	Negative Affectivity	NA
GMV_PC_19~GriefT.FreqTotal2	ST	ST Negative Affectivity via GMV PC 19	Grief trauma Dose	GMV PC 19	0.0533597811321434	0.122060071235308	-0.0153405089710209	0.035051812505262	0.127931020341064	Y	Negative Affectivity	NA
GMV_PC_19~IPVT.FreqTotal2	ST	ST Negative Affectivity via GMV PC 19	Interpersonal Physical Violence Dose	GMV PC 19	0.0239093103639486	0.107906874656255	-0.0600882539283575	0.0428566876508284	0.576919613766299	Y	Negative Affectivity	NA
GMV_PC_19~GenT.FreqTotal2	ST	ST Negative Affectivity via GMV PC 19	General disaster trauma Dose	GMV PC 19	-0.000920053418798792	0.0380375542480762	-0.0398776610856738	0.0198766956812307	0.963080666415267	Y	Negative Affectivity	NA
GMV_PC_19~eTIV2	ST	ST Negative Affectivity via GMV PC 19	eTIV	GMV PC 19	-0.0257144739136469	0.0738239254114299	-0.125252873238724	0.0507858308163941	0.612623842464084	Y	Negative Affectivity	NA
LtHNA_GMV_PC_19	ST	ST Negative Affectivity via GMV PC 19	GMV PC 19	Negative Affectivity	-0.0100228494337295	0.0629723195172035	-0.0830180183846625	0.0372431174892547	0.787837719274447	Y	Negative Affectivity	0.898800535304698
LtHNA_ST.Beta40	ST	ST Negative Affectivity via GMV PC 19	Sexual Trauma	Negative Affectivity	0.185955626295315	0.263591239396649	0.108320013193981	0.0396107345408966	2.67159528433147e-06	Y	Negative Affectivity	4.72360783250948e-05
LtHNA_SexBeta40	ST	ST Negative Affectivity via GMV PC 19	Sex	Negative Affectivity	0.179115289380043	0.272343955117026	0.0858866236430594	0.0475665198301392	0.000166166353056996	Y	Negative Affectivity	NA
LtHNA_ST_SexInterac_Beta40	ST	ST Negative Affectivity via GMV PC 19	Sexual Trauma:Sex	Negative Affectivity	-0.0815715905849123	-0.00825333893983247	-0.154889842229992	0.0374079586275079	0.0292134188437096	Y	Negative Affectivity	0.108538082231547
LtHNA~FamilySES40	ST	ST Negative Affectivity via GMV PC 19	FamilySES	Negative Affectivity	0.024162087539853	0.107652747238541	-0.0593285721588354	0.0425980581057877	0.570570829011782	Y	Negative Affectivity	NA
LtHNA~Age40	ST	ST Negative Affectivity via GMV PC 19	Age	Negative Affectivity	-0.116756403717864	-0.0432130605656477	-0.19029974687008	0.0375228033434883	0.00186068901203806	Y	Negative Affectivity	NA
LtHNA~GriefT.FreqTotal40	ST	ST Negative Affectivity via GMV PC 19	Grief trauma Dose	Negative Affectivity	-0.0190498788273853	0.0375750114447468	-0.0756747690995175	0.0288907810137237	0.50965454523488	Y	Negative Affectivity	NA
LtHNA~IPVT.FreqTotal40	ST	ST Negative Affectivity via GMV PC 19	Interpersonal Physical Violence Dose	Negative Affectivity	0.00179264829191569	0.043791802211398	-0.0402065056275666	0.0214285335091697	0.93332909194911	Y	Negative Affectivity	NA
LtHNA~GenT.FreqTotal40	ST	ST Negative Affectivity via GMV PC 19	General disaster trauma Dose	Negative Affectivity	0.021664972519358	0.0649008522953433	-0.0215709072566272	0.0220595276836842	0.32604365452663	Y	Negative Affectivity	NA
LtHNA~eTIV17	ST	ST Negative Affectivity via GMV PC 19	eTIV	Negative Affectivity	-0.0502332452502194	0.0452297692892197	-0.145696259789659	0.0487065146566158	0.302378823310509	Y	Negative Affectivity	NA
IPVT.FreqTotal~~GenT.FreqTotal124	ST	ST Negative Affectivity via GMV PC 19	Residual Correlation: General disaster trauma Dose	Interpersonal Physical Violence Dose	0.0559959022533213	0.121560145175037	-0.00956834066839434	0.0334517590317363	0.0941443617714344	Y	Negative Affectivity	NA
GriefT.FreqTotal~~GenT.FreqTotal124	ST	ST Negative Affectivity via GMV PC 19	Residual Correlation: General disaster trauma Dose	Grief trauma Dose	0.00590410061594901	0.0216454679860981	-0.00983726675420007	0.00803145746264471	0.46226523163274	Y	Negative Affectivity	NA
GriefT.FreqTotal~~IPVT.FreqTotal124	ST	ST Negative Affectivity via GMV PC 19	Residual Correlation: Interpersonal Physical Violence Dose	Grief trauma Dose	0.0225713459395502	0.0998694873436215	-0.054726795464521	0.0394385519396219	0.567107368514067	Y	Negative Affectivity	NA
GMV_PC_19~~GMV_PC_192	ST	ST Negative Affectivity via GMV PC 19	Residual Correlation: GMV PC 19	GMV PC 19	0.98878599988502	1.00514182310365	0.972430176666394	0.00834496110522358	0	Y	Negative Affectivity	NA
LtHNA~~LtHNA40	ST	ST Negative Affectivity via GMV PC 19	Residual Correlation: Negative Affectivity	Negative Affectivity	0.874991032431228	0.921920456659709	0.828061608202746	0.0239440237670972	0	Y	Negative Affectivity	NA
GriefT.FreqTotal~~GriefT.FreqTotal124	ST	ST Negative Affectivity via GMV PC 19	Residual Correlation: Grief trauma Dose	Grief trauma Dose	1	1	1	0	NA	Y	Negative Affectivity	NA
IPVT.FreqTotal~~IPVT.FreqTotal124	ST	ST Negative Affectivity via GMV PC 19	Residual Correlation: Interpersonal Physical Violence Dose	Interpersonal Physical Violence Dose	1	1	1	0	NA	Y	Negative Affectivity	NA
GenT.FreqTotal~~GenT.FreqTotal124	ST	ST Negative Affectivity via GMV PC 19	Residual Correlation: General disaster trauma Dose	General disaster trauma Dose	1	1	1	0	NA	Y	Negative Affectivity	NA
ST.Status~~ST.Status124	ST	ST Negative Affectivity via GMV PC 19	Residual Correlation: Sexual Trauma	Sexual Trauma	1	1	1	0	NA	Y	Negative Affectivity	NA
ST.Status~~Sex124	ST	ST Negative Affectivity via GMV PC 19	Residual Correlation: Sex	Sexual Trauma	0.314229205103403	0.314229205103403	0.314229205103403	0	NA	Y	Negative Affectivity	NA
ST.Status~~ST.Status:Sex124	ST	ST Negative Affectivity via GMV PC 19	Residual Correlation: Sexual Trauma:Sex	Sexual Trauma	0.164091593866747	0.164091593866747	0.164091593866747	0	NA	Y	Negative Affectivity	NA
ST.Status~~FamilySES124	ST	ST Negative Affectivity via GMV PC 19	Residual Correlation: FamilySES	Sexual Trauma	-0.0241666695441801	-0.0241666695441801	-0.0241666695441801	0	NA	Y	Negative Affectivity	NA
ST.Status~~Age124	ST	ST Negative Affectivity via GMV PC 19	Residual Correlation: Age	Sexual Trauma	0.0657888093705943	0.0657888093705943	0.0657888093705943	0	NA	Y	Negative Affectivity	NA
ST.Status~~eTIV55	ST	ST Negative Affectivity via GMV PC 19	Residual Correlation: eTIV	Sexual Trauma	-0.208603896019286	-0.208603896019286	-0.208603896019286	0	NA	Y	Negative Affectivity	NA
Sex~~Sex124	ST	ST Negative Affectivity via GMV PC 19	Residual Correlation: Sex	Sex	1	1	1	0	NA	Y	Negative Affectivity	NA
Sex~~ST.Status:Sex124	ST	ST Negative Affectivity via GMV PC 19	Residual Correlation: Sexual Trauma:Sex	Sex	-0.137730120512505	-0.137730120512505	-0.137730120512505	0	NA	Y	Negative Affectivity	NA
Sex~~FamilySES124	ST	ST Negative Affectivity via GMV PC 19	Residual Correlation: FamilySES	Sex	-0.0812164873130113	-0.0812164873130113	-0.0812164873130113	0	NA	Y	Negative Affectivity	NA
Sex~~Age124	ST	ST Negative Affectivity via GMV PC 19	Residual Correlation: Age	Sex	-0.0140691198143278	-0.0140691198143278	-0.0140691198143278	0	NA	Y	Negative Affectivity	NA
Sex~~eTIV55	ST	ST Negative Affectivity via GMV PC 19	Residual Correlation: eTIV	Sex	-0.603865596633544	-0.603865596633544	-0.603865596633544	0	NA	Y	Negative Affectivity	NA
ST.Status:Sex~~ST.Status:Sex124	ST	ST Negative Affectivity via GMV PC 19	Residual Correlation: Sexual Trauma:Sex	Sexual Trauma:Sex	1	1	1	0	NA	Y	Negative Affectivity	NA
ST.Status:Sex~~FamilySES124	ST	ST Negative Affectivity via GMV PC 19	Residual Correlation: FamilySES	Sexual Trauma:Sex	0.0343125509828401	0.0343125509828401	0.0343125509828401	0	NA	Y	Negative Affectivity	NA
ST.Status:Sex~~Age124	ST	ST Negative Affectivity via GMV PC 19	Residual Correlation: Age	Sexual Trauma:Sex	0.0258464332665311	0.0258464332665311	0.0258464332665311	0	NA	Y	Negative Affectivity	NA
ST.Status:Sex~~eTIV55	ST	ST Negative Affectivity via GMV PC 19	Residual Correlation: eTIV	Sexual Trauma:Sex	0.127776061092563	0.127776061092563	0.127776061092563	0	NA	Y	Negative Affectivity	NA
FamilySES~~FamilySES124	ST	ST Negative Affectivity via GMV PC 19	Residual Correlation: FamilySES	FamilySES	1.02833301431758	1.02833301431758	1.02833301431758	0	NA	Y	Negative Affectivity	NA
FamilySES~~Age124	ST	ST Negative Affectivity via GMV PC 19	Residual Correlation: Age	FamilySES	-0.161213006832843	-0.161213006832843	-0.161213006832843	0	NA	Y	Negative Affectivity	NA
FamilySES~~eTIV55	ST	ST Negative Affectivity via GMV PC 19	Residual Correlation: eTIV	FamilySES	0.0683750860783599	0.0683750860783599	0.0683750860783599	0	NA	Y	Negative Affectivity	NA
Age~~Age124	ST	ST Negative Affectivity via GMV PC 19	Residual Correlation: Age	Age	1	1	1	0	NA	Y	Negative Affectivity	NA
Age~~eTIV55	ST	ST Negative Affectivity via GMV PC 19	Residual Correlation: eTIV	Age	0.00487460698051452	0.00487460698051452	0.00487460698051452	0	NA	Y	Negative Affectivity	NA
eTIV~~eTIV55	ST	ST Negative Affectivity via GMV PC 19	Residual Correlation: eTIV	eTIV	1	1	1	0	NA	Y	Negative Affectivity	NA
GMV_PC_19~12	ST	ST Negative Affectivity via GMV PC 19	Intercept for GMV PC 19		0.00548620243514924	0.0889939512502112	-0.0780215463799127	0.0426067772029285	0.897544700923755	Y	Negative Affectivity	NA
LtHNA~140	ST	ST Negative Affectivity via GMV PC 19	Intercept for Negative Affectivity		-0.00464558058776285	0.0739657843484737	-0.0832569455239994	0.0401085762576828	0.907791143008533	Y	Negative Affectivity	NA
ST.Status~1124	ST	ST Negative Affectivity via GMV PC 19	Intercept for Sexual Trauma		-3.9529983361248e-17	-3.9529983361248e-17	-3.9529983361248e-17	0	NA	Y	Negative Affectivity	NA
Sex~1124	ST	ST Negative Affectivity via GMV PC 19	Intercept for Sex		-3.65077996895907e-17	-3.65077996895907e-17	-3.65077996895907e-17	0	NA	Y	Negative Affectivity	NA
ST.Status:Sex~1124	ST	ST Negative Affectivity via GMV PC 19	Intercept for Sexual Trauma:Sex		0.342691492203567	0.342691492203567	0.342691492203567	0	NA	Y	Negative Affectivity	NA
FamilySES~1124	ST	ST Negative Affectivity via GMV PC 19	Intercept for FamilySES		-0.00978441357078418	-0.00978441357078418	-0.00978441357078418	0	NA	Y	Negative Affectivity	NA
Age~1124	ST	ST Negative Affectivity via GMV PC 19	Intercept for Age		-1.72912438394023e-16	-1.72912438394023e-16	-1.72912438394023e-16	0	NA	Y	Negative Affectivity	NA
GriefT.FreqTotal~1124	ST	ST Negative Affectivity via GMV PC 19	Intercept for Grief trauma Dose		-6.20221967651749e-17	0.0789225388616265	-0.0789225388616266	0.0402673413818608	0.999999999999999	Y	Negative Affectivity	NA
IPVT.FreqTotal~1124	ST	ST Negative Affectivity via GMV PC 19	Intercept for Interpersonal Physical Violence Dose		-6.75815028647497e-18	0.0789225507305722	-0.0789225507305722	0.0402673474375566	1	Y	Negative Affectivity	NA
GenT.FreqTotal~1124	ST	ST Negative Affectivity via GMV PC 19	Intercept for General disaster trauma Dose		-4.29131388631924e-18	0.0789225499500781	-0.0789225499500781	0.040267347039338	1	Y	Negative Affectivity	NA
eTIV~155	ST	ST Negative Affectivity via GMV PC 19	Intercept for eTIV		3.76068462311739e-16	3.76068462311739e-16	3.76068462311739e-16	0	NA	Y	Negative Affectivity	NA
GMV_PC_20_ST.Beta2	ST	ST Negative Affectivity via GMV PC 20	Sexual Trauma	GMV PC 20	-0.0401395783487138	0.0465249734076529	-0.12680413010508	0.0442174205444414	0.363995801728074	Y	Negative Affectivity	0.624529617142524
GMV_PC_20_SexBeta2	ST	ST Negative Affectivity via GMV PC 20	Sex	GMV PC 20	-0.0844889183540343	0.0201968103360149	-0.189174647044083	0.0534120675256264	0.113687924504678	Y	Negative Affectivity	NA
GMV_PC_20_STSexInterac_Beta2	ST	ST Negative Affectivity via GMV PC 20	Sexual Trauma:Sex	GMV PC 20	0.072370870257828	0.158345354764391	-0.0136036142487353	0.0438653389474088	0.0989752946216642	Y	Negative Affectivity	0.258914385615749
GMV_PC_20~FamilySES2	ST	ST Negative Affectivity via GMV PC 20	FamilySES	GMV PC 20	-0.00242490162663951	0.0830975804625178	-0.0879473837157968	0.0436347212314858	0.955682170150326	Y	Negative Affectivity	NA
GMV_PC_20~Age2	ST	ST Negative Affectivity via GMV PC 20	Age	GMV PC 20	-0.0460336291204574	0.0319322820748654	-0.12399954031578	0.0397792570732462	0.247179641716538	Y	Negative Affectivity	NA
GMV_PC_20~GriefT.FreqTotal2	ST	ST Negative Affectivity via GMV PC 20	Grief trauma Dose	GMV PC 20	-0.041481431760502	0.0227620546394888	-0.105724918160493	0.0327778912810313	0.205681106059481	Y	Negative Affectivity	NA
GMV_PC_20~IPVT.FreqTotal2	ST	ST Negative Affectivity via GMV PC 20	Interpersonal Physical Violence Dose	GMV PC 20	-0.0447662931442182	0.02182236843407	-0.111354954722506	0.0339744312158443	0.187621984490085	Y	Negative Affectivity	NA
GMV_PC_20~GenT.FreqTotal2	ST	ST Negative Affectivity via GMV PC 20	General disaster trauma Dose	GMV PC 20	-0.0488299282618794	0.0175907664848554	-0.115250623008614	0.0338887322780687	0.149615821598503	Y	Negative Affectivity	NA
GMV_PC_20~eTIV2	ST	ST Negative Affectivity via GMV PC 20	eTIV	GMV PC 20	-0.0575185853878762	0.0401882558433501	-0.155225426619102	0.0498513452297723	0.248581324765128	Y	Negative Affectivity	NA
LtHNA_GMV_PC_20	ST	ST Negative Affectivity via GMV PC 20	GMV PC 20	Negative Affectivity	0.010575604773974	0.0785640625416632	-0.0574128529937152	0.0346886260686286	0.760463335266342	Y	Negative Affectivity	0.886318417400182
LtHNA_ST.Beta41	ST	ST Negative Affectivity via GMV PC 20	Sexual Trauma	Negative Affectivity	0.186682265286796	0.262382480169336	0.110982050404255	0.03862326832516	1.34210932944967e-06	Y	Negative Affectivity	2.69828915993389e-05
LtHNA_SexBeta41	ST	ST Negative Affectivity via GMV PC 20	Sex	Negative Affectivity	0.180787580155153	0.271617303285042	0.0899578570252645	0.0463425470296097	9.57508633405713e-05	Y	Negative Affectivity	NA
LtHNA_ST_SexInterac_Beta41	ST	ST Negative Affectivity via GMV PC 20	Sexual Trauma:Sex	Negative Affectivity	-0.0817534909374758	-0.00989946308791829	-0.153607518787033	0.0366608919430831	0.0257479826922964	Y	Negative Affectivity	0.0986017217387018
LtHNA~FamilySES41	ST	ST Negative Affectivity via GMV PC 20	FamilySES	Negative Affectivity	0.0358547662656396	0.124646167912453	-0.0529366353811738	0.0453025679794061	0.428680813622541	Y	Negative Affectivity	NA
LtHNA~Age41	ST	ST Negative Affectivity via GMV PC 20	Age	Negative Affectivity	-0.114763538836056	-0.0429693816479302	-0.186557696024182	0.0366303451259457	0.00173018699188066	Y	Negative Affectivity	NA
LtHNA~GriefT.FreqTotal41	ST	ST Negative Affectivity via GMV PC 20	Grief trauma Dose	Negative Affectivity	-0.0194715289827908	0.0359796492726814	-0.0749227072382631	0.0282919373482697	0.491304195066649	Y	Negative Affectivity	NA
LtHNA~IPVT.FreqTotal41	ST	ST Negative Affectivity via GMV PC 20	Interpersonal Physical Violence Dose	Negative Affectivity	0.00239425978951951	0.0420655234491403	-0.0372770038701013	0.0202408125723445	0.905838895624411	Y	Negative Affectivity	NA
LtHNA~GenT.FreqTotal41	ST	ST Negative Affectivity via GMV PC 20	General disaster trauma Dose	Negative Affectivity	0.0159438406216922	0.0567897280832799	-0.0249020468398955	0.020840121442932	0.444238751272772	Y	Negative Affectivity	NA
LtHNA~eTIV18	ST	ST Negative Affectivity via GMV PC 20	eTIV	Negative Affectivity	-0.0489259347101669	0.0442148797135495	-0.142066749133883	0.047521696907902	0.303221577010784	Y	Negative Affectivity	NA
IPVT.FreqTotal~~GenT.FreqTotal125	ST	ST Negative Affectivity via GMV PC 20	Residual Correlation: General disaster trauma Dose	Interpersonal Physical Violence Dose	0.0559957458625473	0.120071583976075	-0.00808009225098053	0.0326923548692475	0.0867477614668479	Y	Negative Affectivity	NA
GriefT.FreqTotal~~GenT.FreqTotal125	ST	ST Negative Affectivity via GMV PC 20	Residual Correlation: General disaster trauma Dose	Grief trauma Dose	0.00590413148641501	0.0212881327280775	-0.00947986975524751	0.00784912445484181	0.451929256077555	Y	Negative Affectivity	NA
GriefT.FreqTotal~~IPVT.FreqTotal125	ST	ST Negative Affectivity via GMV PC 20	Residual Correlation: Interpersonal Physical Violence Dose	Grief trauma Dose	0.0225713416954854	0.0981147912887502	-0.0529721078977793	0.038543284564993	0.558137472937652	Y	Negative Affectivity	NA
GMV_PC_20~~GMV_PC_202	ST	ST Negative Affectivity via GMV PC 20	Residual Correlation: GMV PC 20	GMV PC 20	0.979226099372124	0.999839332982387	0.958612865761861	0.0105171491786878	0	Y	Negative Affectivity	NA
LtHNA~~LtHNA41	ST	ST Negative Affectivity via GMV PC 20	Residual Correlation: Negative Affectivity	Negative Affectivity	0.874713493488202	0.920444530522948	0.828982456453457	0.0233325904942467	0	Y	Negative Affectivity	NA
GriefT.FreqTotal~~GriefT.FreqTotal125	ST	ST Negative Affectivity via GMV PC 20	Residual Correlation: Grief trauma Dose	Grief trauma Dose	1	1	1	0	NA	Y	Negative Affectivity	NA
IPVT.FreqTotal~~IPVT.FreqTotal125	ST	ST Negative Affectivity via GMV PC 20	Residual Correlation: Interpersonal Physical Violence Dose	Interpersonal Physical Violence Dose	1	1	1	0	NA	Y	Negative Affectivity	NA
GenT.FreqTotal~~GenT.FreqTotal125	ST	ST Negative Affectivity via GMV PC 20	Residual Correlation: General disaster trauma Dose	General disaster trauma Dose	1	1	1	0	NA	Y	Negative Affectivity	NA
ST.Status~~ST.Status125	ST	ST Negative Affectivity via GMV PC 20	Residual Correlation: Sexual Trauma	Sexual Trauma	1	1	1	0	NA	Y	Negative Affectivity	NA
ST.Status~~Sex125	ST	ST Negative Affectivity via GMV PC 20	Residual Correlation: Sex	Sexual Trauma	0.314229205103403	0.314229205103403	0.314229205103403	0	NA	Y	Negative Affectivity	NA
ST.Status~~ST.Status:Sex125	ST	ST Negative Affectivity via GMV PC 20	Residual Correlation: Sexual Trauma:Sex	Sexual Trauma	0.164091593866747	0.164091593866747	0.164091593866747	0	NA	Y	Negative Affectivity	NA
ST.Status~~FamilySES125	ST	ST Negative Affectivity via GMV PC 20	Residual Correlation: FamilySES	Sexual Trauma	-0.0133419956863719	-0.0133419956863719	-0.0133419956863719	0	NA	Y	Negative Affectivity	NA
ST.Status~~Age125	ST	ST Negative Affectivity via GMV PC 20	Residual Correlation: Age	Sexual Trauma	0.0657888093705943	0.0657888093705943	0.0657888093705943	0	NA	Y	Negative Affectivity	NA
ST.Status~~eTIV56	ST	ST Negative Affectivity via GMV PC 20	Residual Correlation: eTIV	Sexual Trauma	-0.208603896019286	-0.208603896019286	-0.208603896019286	0	NA	Y	Negative Affectivity	NA
Sex~~Sex125	ST	ST Negative Affectivity via GMV PC 20	Residual Correlation: Sex	Sex	1	1	1	0	NA	Y	Negative Affectivity	NA
Sex~~ST.Status:Sex125	ST	ST Negative Affectivity via GMV PC 20	Residual Correlation: Sexual Trauma:Sex	Sex	-0.137730120512505	-0.137730120512505	-0.137730120512505	0	NA	Y	Negative Affectivity	NA
Sex~~FamilySES125	ST	ST Negative Affectivity via GMV PC 20	Residual Correlation: FamilySES	Sex	-0.0648603221613094	-0.0648603221613094	-0.0648603221613094	0	NA	Y	Negative Affectivity	NA
Sex~~Age125	ST	ST Negative Affectivity via GMV PC 20	Residual Correlation: Age	Sex	-0.0140691198143278	-0.0140691198143278	-0.0140691198143278	0	NA	Y	Negative Affectivity	NA
Sex~~eTIV56	ST	ST Negative Affectivity via GMV PC 20	Residual Correlation: eTIV	Sex	-0.603865596633544	-0.603865596633544	-0.603865596633544	0	NA	Y	Negative Affectivity	NA
ST.Status:Sex~~ST.Status:Sex125	ST	ST Negative Affectivity via GMV PC 20	Residual Correlation: Sexual Trauma:Sex	Sexual Trauma:Sex	1	1	1	0	NA	Y	Negative Affectivity	NA
ST.Status:Sex~~FamilySES125	ST	ST Negative Affectivity via GMV PC 20	Residual Correlation: FamilySES	Sexual Trauma:Sex	0.0302585715889565	0.0302585715889565	0.0302585715889565	0	NA	Y	Negative Affectivity	NA
ST.Status:Sex~~Age125	ST	ST Negative Affectivity via GMV PC 20	Residual Correlation: Age	Sexual Trauma:Sex	0.0258464332665311	0.0258464332665311	0.0258464332665311	0	NA	Y	Negative Affectivity	NA
ST.Status:Sex~~eTIV56	ST	ST Negative Affectivity via GMV PC 20	Residual Correlation: eTIV	Sexual Trauma:Sex	0.127776061092563	0.127776061092563	0.127776061092563	0	NA	Y	Negative Affectivity	NA
FamilySES~~FamilySES125	ST	ST Negative Affectivity via GMV PC 20	Residual Correlation: FamilySES	FamilySES	0.883864481850751	0.883864481850751	0.883864481850751	0	NA	Y	Negative Affectivity	NA
FamilySES~~Age125	ST	ST Negative Affectivity via GMV PC 20	Residual Correlation: Age	FamilySES	-0.14958433555528	-0.14958433555528	-0.14958433555528	0	NA	Y	Negative Affectivity	NA
FamilySES~~eTIV56	ST	ST Negative Affectivity via GMV PC 20	Residual Correlation: eTIV	FamilySES	0.0512134024269627	0.0512134024269627	0.0512134024269627	0	NA	Y	Negative Affectivity	NA
Age~~Age125	ST	ST Negative Affectivity via GMV PC 20	Residual Correlation: Age	Age	1	1	1	0	NA	Y	Negative Affectivity	NA
Age~~eTIV56	ST	ST Negative Affectivity via GMV PC 20	Residual Correlation: eTIV	Age	0.00487460698051452	0.00487460698051452	0.00487460698051452	0	NA	Y	Negative Affectivity	NA
eTIV~~eTIV56	ST	ST Negative Affectivity via GMV PC 20	Residual Correlation: eTIV	eTIV	1	1	1	0	NA	Y	Negative Affectivity	NA
GMV_PC_20~12	ST	ST Negative Affectivity via GMV PC 20	Intercept for GMV PC 20		-0.0246425122097532	0.0582135076885952	-0.107498532108102	0.0422742563393543	0.559947113171269	Y	Negative Affectivity	NA
LtHNA~141	ST	ST Negative Affectivity via GMV PC 20	Intercept for Negative Affectivity		-0.00469009293474955	0.0720666654186734	-0.0814468512881725	0.0391623310218303	0.904673022987426	Y	Negative Affectivity	NA
ST.Status~1125	ST	ST Negative Affectivity via GMV PC 20	Intercept for Sexual Trauma		-3.9529983361248e-17	-3.9529983361248e-17	-3.9529983361248e-17	0	NA	Y	Negative Affectivity	NA
Sex~1125	ST	ST Negative Affectivity via GMV PC 20	Intercept for Sex		-3.65077996895907e-17	-3.65077996895907e-17	-3.65077996895907e-17	0	NA	Y	Negative Affectivity	NA
ST.Status:Sex~1125	ST	ST Negative Affectivity via GMV PC 20	Intercept for Sexual Trauma:Sex		0.342691492203567	0.342691492203567	0.342691492203567	0	NA	Y	Negative Affectivity	NA
FamilySES~1125	ST	ST Negative Affectivity via GMV PC 20	Intercept for FamilySES		0.00449825862628041	0.00449825862628041	0.00449825862628041	0	NA	Y	Negative Affectivity	NA
Age~1125	ST	ST Negative Affectivity via GMV PC 20	Intercept for Age		-1.72912438394023e-16	-1.72912438394023e-16	-1.72912438394023e-16	0	NA	Y	Negative Affectivity	NA
GriefT.FreqTotal~1125	ST	ST Negative Affectivity via GMV PC 20	Intercept for Grief trauma Dose		-6.19632686238683e-17	0.0771309893603327	-0.0771309893603328	0.0393532687175541	0.999999999999999	Y	Negative Affectivity	NA
IPVT.FreqTotal~1125	ST	ST Negative Affectivity via GMV PC 20	Intercept for Interpersonal Physical Violence Dose		-6.75813119881383e-18	0.0771309736242634	-0.0771309736242634	0.0393532606887998	1	Y	Negative Affectivity	NA
GenT.FreqTotal~1125	ST	ST Negative Affectivity via GMV PC 20	Intercept for General disaster trauma Dose		-4.29269436419101e-18	0.0771309927666465	-0.0771309927666465	0.0393532704555012	1	Y	Negative Affectivity	NA
eTIV~156	ST	ST Negative Affectivity via GMV PC 20	Intercept for eTIV		3.76068462311739e-16	3.76068462311739e-16	3.76068462311739e-16	0	NA	Y	Negative Affectivity	NA
fMRI_PC_1_IPVT.Beta	IPVT	Interpersonal Physical Violence Predicting Lifetime PTSD via fMRI PC 1	Interpersonal Physical Violence Dose	fMRI PC 1	0.66582531892328	1.21129873421758	0.12035190362898	0.278307876877803	0.0167383340371448	Y	PTSD	0.0701322130329443
fMRI_PC_1_IPVT.FirstAgeBeta	IPVT	Interpersonal Physical Violence Predicting Lifetime PTSD via fMRI PC 1	Interpersonal Physical Violence Age of Onset	fMRI PC 1	0.0118443142065598	0.136182304325181	-0.112493675912062	0.0634389157654853	0.851892535820179	Y	PTSD	0.928220319842529
fMRI_PC_1_SexBeta3	IPVT	Interpersonal Physical Violence Predicting Lifetime PTSD via fMRI PC 1	Sex	fMRI PC 1	-0.176779316279156	-0.0372640879178239	-0.316294544640488	0.0711825469558678	0.0130111364544401	Y	PTSD	NA
fMRI_PC_1_IPVT.FirstAgeInterac_Beta	IPVT	Interpersonal Physical Violence Predicting Lifetime PTSD via fMRI PC 1	Interpersonal Physical Violence Dose:Interpersonal Physical Violence Age of Onset	fMRI PC 1	0.542253476464414	0.780682421276587	0.303824531652241	0.121649656163516	8.29206108488023e-06	Y	PTSD	0.000119491955402349
fMRI_PC_1_IPVTSexInterac_Beta	IPVT	Interpersonal Physical Violence Predicting Lifetime PTSD via fMRI PC 1	Interpersonal Physical Violence Dose:Sex	fMRI PC 1	-0.124795206169546	0.405079510091413	-0.654669922430504	0.270349210720474	0.644362860622321	Y	PTSD	0.83689382961008
fMRIfamses	IPVT	Interpersonal Physical Violence Predicting Lifetime PTSD via fMRI PC 1	FamilySES	fMRI PC 1	-0.0892225679251772	0.0838388528902598	-0.262283988740614	0.0882982657745364	0.312271145418398	Y	PTSD	NA
fMRIage	IPVT	Interpersonal Physical Violence Predicting Lifetime PTSD via fMRI PC 1	Age	fMRI PC 1	-0.0743616399227902	0.04823807790029	-0.19696135774587	0.0625520258485009	0.234519689424015	Y	PTSD	NA
fMRIgrief	IPVT	Interpersonal Physical Violence Predicting Lifetime PTSD via fMRI PC 1	Grief trauma Dose	fMRI PC 1	0.0954076757386381	0.187157889024174	0.00365746245310178	0.0468121934939878	0.0415404795889467	Y	PTSD	NA
fMRIst	IPVT	Interpersonal Physical Violence Predicting Lifetime PTSD via fMRI PC 1	ST Dose	fMRI PC 1	0.0458146055324911	0.220841979813429	-0.129212768748447	0.0893013216883227	0.607927606024863	Y	PTSD	NA
fMRIgent	IPVT	Interpersonal Physical Violence Predicting Lifetime PTSD via fMRI PC 1	General disaster trauma Dose	fMRI PC 1	-0.0240782736211406	0.0920126069798675	-0.140169154222149	0.0592311295088676	0.684365093482126	Y	PTSD	NA
LifetimePTSD_fMRI_PC_110	IPVT	Interpersonal Physical Violence Predicting Lifetime PTSD via fMRI PC 1	fMRI PC 1	Lifetime PTSD	-0.0126627100372982	0.106965740976385	-0.132291161050981	0.0610360455382329	0.835648427491061	Y	PTSD	0.921788945723352
LifetimePTSD_IPVT.Beta	IPVT	Interpersonal Physical Violence Predicting Lifetime PTSD via fMRI PC 1	Interpersonal Physical Violence Dose	Lifetime PTSD	-0.460104077325872	0.0818325745944991	-1.00204072924624	0.276503372610466	0.0961106476350957	Y	PTSD	0.255008406379363
LifetimePTSD_SexBeta42	IPVT	Interpersonal Physical Violence Predicting Lifetime PTSD via fMRI PC 1	Sex	Lifetime PTSD	0.106819793114201	0.233480463893526	-0.0198408776651245	0.0646239786947152	0.0983423390348652	Y	PTSD	NA
LifetimePTSD_IPVT.FirstAgeBeta	IPVT	Interpersonal Physical Violence Predicting Lifetime PTSD via fMRI PC 1	Interpersonal Physical Violence Age of Onset	Lifetime PTSD	-0.198632177730821	-0.0684632096204339	-0.328801145841209	0.0664139592039158	0.00278229714516831	Y	PTSD	0.0173406669572615
LifetimePTSD_IPVT_SexInterac_Beta	IPVT	Interpersonal Physical Violence Predicting Lifetime PTSD via fMRI PC 1	Interpersonal Physical Violence Dose:Sex	Lifetime PTSD	0.170419490876478	0.536543875795158	-0.195704894042202	0.186801588093773	0.361609681630725	Y	PTSD	0.621719266417516
LifetimePTSD_IPVT.FirstAgeInterac_Beta	IPVT	Interpersonal Physical Violence Predicting Lifetime PTSD via fMRI PC 1	Interpersonal Physical Violence Dose:Interpersonal Physical Violence Age of Onset	Lifetime PTSD	-0.314662398494799	0.134657006710986	-0.763981803700585	0.229248806993373	0.169882856637571	Y	PTSD	0.364159898192144
hitopfamses	IPVT	Interpersonal Physical Violence Predicting Lifetime PTSD via fMRI PC 1	FamilySES	Lifetime PTSD	0.0500147800717959	0.242471496117282	-0.14244193597369	0.0981940064019342	0.610509322517202	Y	PTSD	NA
hitopage	IPVT	Interpersonal Physical Violence Predicting Lifetime PTSD via fMRI PC 1	Age	Lifetime PTSD	0.0476969868585368	0.179819946648229	-0.0844259729311551	0.0674109120534157	0.479221102731306	Y	PTSD	NA
hitopgrief	IPVT	Interpersonal Physical Violence Predicting Lifetime PTSD via fMRI PC 1	Grief trauma Dose	Lifetime PTSD	-0.0273747844744353	0.0984155734757029	-0.153165142424573	0.0641799333775296	0.669720358958438	Y	PTSD	NA
hitopst	IPVT	Interpersonal Physical Violence Predicting Lifetime PTSD via fMRI PC 1	ST Dose	Lifetime PTSD	0.215581663521236	0.353213680563511	0.0779496464789606	0.0702217071986522	0.00214048335805872	Y	PTSD	NA
hitopgent	IPVT	Interpersonal Physical Violence Predicting Lifetime PTSD via fMRI PC 1	General disaster trauma Dose	Lifetime PTSD	0.102973892842884	0.301125246362304	-0.0951774606765351	0.101099487073442	0.308421301664788	Y	PTSD	NA
ST.FreqTotal~~GenT.FreqTotal	IPVT	Interpersonal Physical Violence Predicting Lifetime PTSD via fMRI PC 1	Residual Correlation: General disaster trauma Dose	ST Dose	0.0537871592210129	0.107856699484865	-0.000282381042839043	0.0275870070523467	0.0512085509019893	Y	PTSD	NA
GriefT.FreqTotal~~GenT.FreqTotal126	IPVT	Interpersonal Physical Violence Predicting Lifetime PTSD via fMRI PC 1	Residual Correlation: General disaster trauma Dose	Grief trauma Dose	-0.0125274862810433	0.00706207671603764	-0.0321170492781243	0.00999485865638396	0.210062702977125	Y	PTSD	NA
GriefT.FreqTotal~~ST.FreqTotal	IPVT	Interpersonal Physical Violence Predicting Lifetime PTSD via fMRI PC 1	Residual Correlation: ST Dose	Grief trauma Dose	0.024373058458086	0.102786161788844	-0.0540400448726723	0.0400074205185763	0.542382970012054	Y	PTSD	NA
fMRI_PC_1~~fMRI_PC_13	IPVT	Interpersonal Physical Violence Predicting Lifetime PTSD via fMRI PC 1	Residual Correlation: fMRI PC 1	fMRI PC 1	0.935388607646586	1.01240383379361	0.858373381499563	0.0392942047683064	0	Y	PTSD	NA
LifetimePTSD~~LifetimePTSD42	IPVT	Interpersonal Physical Violence Predicting Lifetime PTSD via fMRI PC 1	Residual Correlation: Lifetime PTSD	Lifetime PTSD	0.884286225848957	0.971299316540895	0.79727313515702	0.044395249799632	0	Y	PTSD	NA
GriefT.FreqTotal~~GriefT.FreqTotal126	IPVT	Interpersonal Physical Violence Predicting Lifetime PTSD via fMRI PC 1	Residual Correlation: Grief trauma Dose	Grief trauma Dose	1	1	1	0	NA	Y	PTSD	NA
ST.FreqTotal~~ST.FreqTotal	IPVT	Interpersonal Physical Violence Predicting Lifetime PTSD via fMRI PC 1	Residual Correlation: ST Dose	ST Dose	1	1	1	0	NA	Y	PTSD	NA
GenT.FreqTotal~~GenT.FreqTotal126	IPVT	Interpersonal Physical Violence Predicting Lifetime PTSD via fMRI PC 1	Residual Correlation: General disaster trauma Dose	General disaster trauma Dose	1	1	1	0	NA	Y	PTSD	NA
IPVT.FreqTotal~~IPVT.FreqTotal126	IPVT	Interpersonal Physical Violence Predicting Lifetime PTSD via fMRI PC 1	Residual Correlation: Interpersonal Physical Violence Dose	Interpersonal Physical Violence Dose	1	1	1	0	NA	Y	PTSD	NA
IPVT.FreqTotal~~IPVT.FirstAge	IPVT	Interpersonal Physical Violence Predicting Lifetime PTSD via fMRI PC 1	Residual Correlation: Interpersonal Physical Violence Age of Onset	Interpersonal Physical Violence Dose	-0.17920371991249	-0.17920371991249	-0.17920371991249	0	NA	Y	PTSD	NA
IPVT.FreqTotal~~Sex	IPVT	Interpersonal Physical Violence Predicting Lifetime PTSD via fMRI PC 1	Residual Correlation: Sex	Interpersonal Physical Violence Dose	0.0862778910411281	0.0862778910411281	0.0862778910411281	0	NA	Y	PTSD	NA
IPVT.FreqTotal~~IPVT.FreqTotal:IPVT.FirstAge	IPVT	Interpersonal Physical Violence Predicting Lifetime PTSD via fMRI PC 1	Residual Correlation: Interpersonal Physical Violence Dose:Interpersonal Physical Violence Age of Onset	Interpersonal Physical Violence Dose	-0.982545111837359	-0.982545111837359	-0.982545111837359	0	NA	Y	PTSD	NA
IPVT.FreqTotal~~IPVT.FreqTotal:Sex	IPVT	Interpersonal Physical Violence Predicting Lifetime PTSD via fMRI PC 1	Residual Correlation: Interpersonal Physical Violence Dose:Sex	Interpersonal Physical Violence Dose	0.97478715186219	0.97478715186219	0.97478715186219	0	NA	Y	PTSD	NA
IPVT.FreqTotal~~FamilySES	IPVT	Interpersonal Physical Violence Predicting Lifetime PTSD via fMRI PC 1	Residual Correlation: FamilySES	Interpersonal Physical Violence Dose	-0.0291175622551049	-0.0291175622551049	-0.0291175622551049	0	NA	Y	PTSD	NA
IPVT.FreqTotal~~Age	IPVT	Interpersonal Physical Violence Predicting Lifetime PTSD via fMRI PC 1	Residual Correlation: Age	Interpersonal Physical Violence Dose	0.018994466492465	0.018994466492465	0.018994466492465	0	NA	Y	PTSD	NA
IPVT.FirstAge~~IPVT.FirstAge	IPVT	Interpersonal Physical Violence Predicting Lifetime PTSD via fMRI PC 1	Residual Correlation: Interpersonal Physical Violence Age of Onset	Interpersonal Physical Violence Age of Onset	1	1	1	0	NA	Y	PTSD	NA
IPVT.FirstAge~~Sex	IPVT	Interpersonal Physical Violence Predicting Lifetime PTSD via fMRI PC 1	Residual Correlation: Sex	Interpersonal Physical Violence Age of Onset	-0.00326290421587328	-0.00326290421587328	-0.00326290421587328	0	NA	Y	PTSD	NA
IPVT.FirstAge~~IPVT.FreqTotal:IPVT.FirstAge	IPVT	Interpersonal Physical Violence Predicting Lifetime PTSD via fMRI PC 1	Residual Correlation: Interpersonal Physical Violence Dose:Interpersonal Physical Violence Age of Onset	Interpersonal Physical Violence Age of Onset	0.180629433534876	0.180629433534876	0.180629433534876	0	NA	Y	PTSD	NA
IPVT.FirstAge~~IPVT.FreqTotal:Sex	IPVT	Interpersonal Physical Violence Predicting Lifetime PTSD via fMRI PC 1	Residual Correlation: Interpersonal Physical Violence Dose:Sex	Interpersonal Physical Violence Age of Onset	-0.133624735717599	-0.133624735717599	-0.133624735717599	0	NA	Y	PTSD	NA
IPVT.FirstAge~~FamilySES	IPVT	Interpersonal Physical Violence Predicting Lifetime PTSD via fMRI PC 1	Residual Correlation: FamilySES	Interpersonal Physical Violence Age of Onset	0.00486511168661747	0.00486511168661747	0.00486511168661747	0	NA	Y	PTSD	NA
IPVT.FirstAge~~Age	IPVT	Interpersonal Physical Violence Predicting Lifetime PTSD via fMRI PC 1	Residual Correlation: Age	Interpersonal Physical Violence Age of Onset	0.248516389729575	0.248516389729575	0.248516389729575	0	NA	Y	PTSD	NA
Sex~~Sex126	IPVT	Interpersonal Physical Violence Predicting Lifetime PTSD via fMRI PC 1	Residual Correlation: Sex	Sex	1	1	1	0	NA	Y	PTSD	NA
Sex~~IPVT.FreqTotal:IPVT.FirstAge	IPVT	Interpersonal Physical Violence Predicting Lifetime PTSD via fMRI PC 1	Residual Correlation: Interpersonal Physical Violence Dose:Interpersonal Physical Violence Age of Onset	Sex	-0.0848192796343209	-0.0848192796343209	-0.0848192796343209	0	NA	Y	PTSD	NA
Sex~~IPVT.FreqTotal:Sex	IPVT	Interpersonal Physical Violence Predicting Lifetime PTSD via fMRI PC 1	Residual Correlation: Interpersonal Physical Violence Dose:Sex	Sex	0.151303307377488	0.151303307377488	0.151303307377488	0	NA	Y	PTSD	NA
Sex~~FamilySES126	IPVT	Interpersonal Physical Violence Predicting Lifetime PTSD via fMRI PC 1	Residual Correlation: FamilySES	Sex	-0.0276888042452198	-0.0276888042452198	-0.0276888042452198	0	NA	Y	PTSD	NA
Sex~~Age126	IPVT	Interpersonal Physical Violence Predicting Lifetime PTSD via fMRI PC 1	Residual Correlation: Age	Sex	-0.0340436201808348	-0.0340436201808348	-0.0340436201808348	0	NA	Y	PTSD	NA
IPVT.FreqTotal:IPVT.FirstAge~~IPVT.FreqTotal:IPVT.FirstAge	IPVT	Interpersonal Physical Violence Predicting Lifetime PTSD via fMRI PC 1	Residual Correlation: Interpersonal Physical Violence Dose:Interpersonal Physical Violence Age of Onset	Interpersonal Physical Violence Dose:Interpersonal Physical Violence Age of Onset	1	1	1	0	NA	Y	PTSD	NA
IPVT.FreqTotal:IPVT.FirstAge~~IPVT.FreqTotal:Sex	IPVT	Interpersonal Physical Violence Predicting Lifetime PTSD via fMRI PC 1	Residual Correlation: Interpersonal Physical Violence Dose:Sex	Interpersonal Physical Violence Dose:Interpersonal Physical Violence Age of Onset	-0.96252019731462	-0.96252019731462	-0.96252019731462	0	NA	Y	PTSD	NA
IPVT.FreqTotal:IPVT.FirstAge~~FamilySES	IPVT	Interpersonal Physical Violence Predicting Lifetime PTSD via fMRI PC 1	Residual Correlation: FamilySES	Interpersonal Physical Violence Dose:Interpersonal Physical Violence Age of Onset	0.0184295226495696	0.0184295226495696	0.0184295226495696	0	NA	Y	PTSD	NA
IPVT.FreqTotal:IPVT.FirstAge~~Age	IPVT	Interpersonal Physical Violence Predicting Lifetime PTSD via fMRI PC 1	Residual Correlation: Age	Interpersonal Physical Violence Dose:Interpersonal Physical Violence Age of Onset	0.0126478988309011	0.0126478988309011	0.0126478988309011	0	NA	Y	PTSD	NA
IPVT.FreqTotal:Sex~~IPVT.FreqTotal:Sex	IPVT	Interpersonal Physical Violence Predicting Lifetime PTSD via fMRI PC 1	Residual Correlation: Interpersonal Physical Violence Dose:Sex	Interpersonal Physical Violence Dose:Sex	1	1	1	0	NA	Y	PTSD	NA
IPVT.FreqTotal:Sex~~FamilySES	IPVT	Interpersonal Physical Violence Predicting Lifetime PTSD via fMRI PC 1	Residual Correlation: FamilySES	Interpersonal Physical Violence Dose:Sex	-0.0303746168603399	-0.0303746168603399	-0.0303746168603399	0	NA	Y	PTSD	NA
IPVT.FreqTotal:Sex~~Age	IPVT	Interpersonal Physical Violence Predicting Lifetime PTSD via fMRI PC 1	Residual Correlation: Age	Interpersonal Physical Violence Dose:Sex	-0.0137707073285809	-0.0137707073285809	-0.0137707073285809	0	NA	Y	PTSD	NA
FamilySES~~FamilySES126	IPVT	Interpersonal Physical Violence Predicting Lifetime PTSD via fMRI PC 1	Residual Correlation: FamilySES	FamilySES	0.965691946688508	0.965691946688508	0.965691946688508	0	NA	Y	PTSD	NA
FamilySES~~Age126	IPVT	Interpersonal Physical Violence Predicting Lifetime PTSD via fMRI PC 1	Residual Correlation: Age	FamilySES	-0.0755891632277522	-0.0755891632277522	-0.0755891632277522	0	NA	Y	PTSD	NA
Age~~Age126	IPVT	Interpersonal Physical Violence Predicting Lifetime PTSD via fMRI PC 1	Residual Correlation: Age	Age	1	1	1	0	NA	Y	PTSD	NA
fMRI_PC_1~13	IPVT	Interpersonal Physical Violence Predicting Lifetime PTSD via fMRI PC 1	Intercept for fMRI PC 1		-0.0240289365112979	0.103474151497615	-0.151532024520211	0.0650537913015959	0.711851754126133	Y	PTSD	NA
LifetimePTSD~142	IPVT	Interpersonal Physical Violence Predicting Lifetime PTSD via fMRI PC 1	Intercept for Lifetime PTSD		0.643083687031469	0.741193079232355	0.544974294830583	0.0500567321515907	0	Y	PTSD	NA
IPVT.FreqTotal~1126	IPVT	Interpersonal Physical Violence Predicting Lifetime PTSD via fMRI PC 1	Intercept for Interpersonal Physical Violence Dose		0.15774497610637	0.15774497610637	0.15774497610637	0	NA	Y	PTSD	NA
IPVT.FirstAge~1	IPVT	Interpersonal Physical Violence Predicting Lifetime PTSD via fMRI PC 1	Intercept for Interpersonal Physical Violence Age of Onset		8.52912420703431e-17	8.52912420703431e-17	8.52912420703431e-17	0	NA	Y	PTSD	NA
Sex~1126	IPVT	Interpersonal Physical Violence Predicting Lifetime PTSD via fMRI PC 1	Intercept for Sex		2.5265876262379e-17	2.5265876262379e-17	2.5265876262379e-17	0	NA	Y	PTSD	NA
IPVT.FreqTotal:IPVT.FirstAge~1	IPVT	Interpersonal Physical Violence Predicting Lifetime PTSD via fMRI PC 1	Intercept for Interpersonal Physical Violence Dose:Interpersonal Physical Violence Age of Onset		-0.130816169634327	-0.130816169634327	-0.130816169634327	0	NA	Y	PTSD	NA
IPVT.FreqTotal:Sex~1	IPVT	Interpersonal Physical Violence Predicting Lifetime PTSD via fMRI PC 1	Intercept for Interpersonal Physical Violence Dose:Sex		0.099221595990879	0.099221595990879	0.099221595990879	0	NA	Y	PTSD	NA
FamilySES~1126	IPVT	Interpersonal Physical Violence Predicting Lifetime PTSD via fMRI PC 1	Intercept for FamilySES		-0.0285246364205697	-0.0285246364205697	-0.0285246364205697	0	NA	Y	PTSD	NA
Age~1126	IPVT	Interpersonal Physical Violence Predicting Lifetime PTSD via fMRI PC 1	Intercept for Age		-2.2623023343173e-16	-2.2623023343173e-16	-2.2623023343173e-16	0	NA	Y	PTSD	NA
GriefT.FreqTotal~1126	IPVT	Interpersonal Physical Violence Predicting Lifetime PTSD via fMRI PC 1	Intercept for Grief trauma Dose		-6.76660377691002e-16	0.126887766315091	-0.126887766315092	0.0647398458930706	0.999999999999992	Y	PTSD	NA
ST.FreqTotal~1	IPVT	Interpersonal Physical Violence Predicting Lifetime PTSD via fMRI PC 1	Intercept for ST Dose		-1.51672006692965e-14	0.126887755658787	-0.126887755658818	0.0647398404560884	0.999999999999813	Y	PTSD	NA
GenT.FreqTotal~1126	IPVT	Interpersonal Physical Violence Predicting Lifetime PTSD via fMRI PC 1	Intercept for General disaster trauma Dose		-3.18861859837155e-19	0.126887762719526	-0.126887762719526	0.0647398440585644	1	Y	PTSD	NA
...6895	IPVT	Interpersonal Physical Violence Predicting Lifetime PTSD via fMRI PC 1	Simple Intercept for First Age of 6 on Interpersonal Physical Violence	fMRI PC 1	-0.288850688826488	NA	NA	0.772707921072615	0.708541114100732	NA	PTSD	0.854631472066497
...6896	IPVT	Interpersonal Physical Violence Predicting Lifetime PTSD via fMRI PC 1	Simple Intercept for First Age of 10 on Interpersonal Physical Violence	fMRI PC 1	-0.244689693386985	NA	NA	0.609673368672346	0.688165732058236	NA	PTSD	0.848046055373793
...6897	IPVT	Interpersonal Physical Violence Predicting Lifetime PTSD via fMRI PC 1	Simple Intercept for First Age of 12 on Interpersonal Physical Violence	fMRI PC 1	-0.222609195667233	NA	NA	0.548716188895813	0.684969687717817	NA	PTSD	0.847988993443897
...6898	IPVT	Interpersonal Physical Violence Predicting Lifetime PTSD via fMRI PC 1	Simple Intercept for First Age of 16 on Interpersonal Physical Violence	fMRI PC 1	-0.17844820022773	NA	NA	0.493980494279542	0.71791597729762	NA	PTSD	0.857577638429787
...6899	IPVT	Interpersonal Physical Violence Predicting Lifetime PTSD via fMRI PC 1	Simple Intercept for First Age of 25 on Interpersonal Physical Violence	fMRI PC 1	-0.0790859604888481	NA	NA	0.725149717108698	0.913153662434015	NA	PTSD	0.965433452268023
...6900	IPVT	Interpersonal Physical Violence Predicting Lifetime PTSD via fMRI PC 1	Simple Slope for First Age of 6 on Interpersonal Physical Violence	fMRI PC 1	0.0191065242898954	NA	NA	0.0226476564543362	0.398869237720824	NA	PTSD	0.652718245284312
...6901	IPVT	Interpersonal Physical Violence Predicting Lifetime PTSD via fMRI PC 1	Simple Slope for First Age of 10 on Interpersonal Physical Violence	fMRI PC 1	0.0351947326653879	NA	NA	0.0227892167364302	0.122501379349526	NA	PTSD	0.295034997166262
...6902	IPVT	Interpersonal Physical Violence Predicting Lifetime PTSD via fMRI PC 1	Simple Slope for First Age of 12 on Interpersonal Physical Violence	fMRI PC 1	0.0432388368531341	NA	NA	0.0230574003683465	0.0607556738332244	NA	PTSD	0.186992462797813
...6903	IPVT	Interpersonal Physical Violence Predicting Lifetime PTSD via fMRI PC 1	Simple Slope for First Age of 16 on Interpersonal Physical Violence	fMRI PC 1	0.0593270452286266	NA	NA	0.0239664954531284	0.0133081079969306	NA	PTSD	0.0594571921798351
...6904	IPVT	Interpersonal Physical Violence Predicting Lifetime PTSD via fMRI PC 1	Simple Slope for First Age of 25 on Interpersonal Physical Violence	fMRI PC 1	0.0955255140734848	NA	NA	0.0275517986072419	0.000526058307290578	NA	PTSD	0.00413710839140508
fMRI_PC_2_IPVT.Beta	IPVT	Interpersonal Physical Violence Predicting Lifetime PTSD via fMRI PC 2	Interpersonal Physical Violence Dose	fMRI PC 2	0.157437819322772	0.534041799061034	-0.21916616041549	0.192148418393841	0.412583747036141	Y	PTSD	0.665311307478072
fMRI_PC_2_IPVT.FirstAgeBeta	IPVT	Interpersonal Physical Violence Predicting Lifetime PTSD via fMRI PC 2	Interpersonal Physical Violence Age of Onset	fMRI PC 2	-0.0558081712295306	0.0850241815512063	-0.196640524010268	0.0718545615590922	0.437346190309752	Y	PTSD	0.687455266357006
fMRI_PC_2_SexBeta3	IPVT	Interpersonal Physical Violence Predicting Lifetime PTSD via fMRI PC 2	Sex	fMRI PC 2	-0.0190996802499457	0.114974926341369	-0.15317428684126	0.0684066685147675	0.780085303880321	Y	PTSD	NA
fMRI_PC_2_IPVT.FirstAgeInterac_Beta	IPVT	Interpersonal Physical Violence Predicting Lifetime PTSD via fMRI PC 2	Interpersonal Physical Violence Dose:Interpersonal Physical Violence Age of Onset	fMRI PC 2	0.0545153214174276	0.317904271506469	-0.208873628671614	0.134384586740685	0.684987679307774	Y	PTSD	0.847988993443897
fMRI_PC_2_IPVTSexInterac_Beta	IPVT	Interpersonal Physical Violence Predicting Lifetime PTSD via fMRI PC 2	Interpersonal Physical Violence Dose:Sex	fMRI PC 2	-0.0850644194563636	0.204630796985763	-0.37475963589849	0.147806397835473	0.564944785342775	Y	PTSD	0.786884888707276
fMRIfamses1	IPVT	Interpersonal Physical Violence Predicting Lifetime PTSD via fMRI PC 2	FamilySES	fMRI PC 2	0.0395585902449388	0.228002100344229	-0.148884919854352	0.0961464147227749	0.68074909451761	Y	PTSD	NA
fMRIage1	IPVT	Interpersonal Physical Violence Predicting Lifetime PTSD via fMRI PC 2	Age	fMRI PC 2	-0.114642334580544	0.0241255360619466	-0.253410205223035	0.0708012349905785	0.105401276401213	Y	PTSD	NA
fMRIgrief1	IPVT	Interpersonal Physical Violence Predicting Lifetime PTSD via fMRI PC 2	Grief trauma Dose	fMRI PC 2	-0.076642943906252	0.035352595629353	-0.188638483441857	0.0571416313866028	0.179829466721996	Y	PTSD	NA
fMRIst1	IPVT	Interpersonal Physical Violence Predicting Lifetime PTSD via fMRI PC 2	ST Dose	fMRI PC 2	0.0319898729717691	0.122102825267688	-0.0581230793241498	0.0459768409045872	0.486565163834722	Y	PTSD	NA
fMRIgent1	IPVT	Interpersonal Physical Violence Predicting Lifetime PTSD via fMRI PC 2	General disaster trauma Dose	fMRI PC 2	-0.00883089331848038	0.181372586343431	-0.199034372980392	0.097044374877402	0.927493776624764	Y	PTSD	NA
LifetimePTSD_fMRI_PC_23	IPVT	Interpersonal Physical Violence Predicting Lifetime PTSD via fMRI PC 2	fMRI PC 2	Lifetime PTSD	-0.0232453220577359	0.0963312450494592	-0.142821889164931	0.0610095736709449	0.703195045120304	Y	PTSD	0.854631472066497
LifetimePTSD_IPVT.Beta1	IPVT	Interpersonal Physical Violence Predicting Lifetime PTSD via fMRI PC 2	Interpersonal Physical Violence Dose	Lifetime PTSD	-0.436717996569641	0.112371009124235	-0.985807002263517	0.280152599754393	0.119030098366858	Y	PTSD	0.291238299344479
LifetimePTSD_SexBeta43	IPVT	Interpersonal Physical Violence Predicting Lifetime PTSD via fMRI PC 2	Sex	Lifetime PTSD	0.103360197623923	0.230317117207956	-0.0235967219601085	0.0647751288214743	0.110560876643948	Y	PTSD	NA
LifetimePTSD_IPVT.FirstAgeBeta1	IPVT	Interpersonal Physical Violence Predicting Lifetime PTSD via fMRI PC 2	Interpersonal Physical Violence Age of Onset	Lifetime PTSD	-0.203628188465478	-0.0724888252469498	-0.334767551684007	0.0669090678466233	0.00233954505390077	Y	PTSD	0.0152284225048946
LifetimePTSD_IPVT_SexInterac_Beta1	IPVT	Interpersonal Physical Violence Predicting Lifetime PTSD via fMRI PC 2	Interpersonal Physical Violence Dose:Sex	Lifetime PTSD	0.100656785864205	0.516167902909894	-0.314854331181484	0.211999363418506	0.634931254187153	Y	PTSD	0.829324847031157
LifetimePTSD_IPVT.FirstAgeInterac_Beta1	IPVT	Interpersonal Physical Violence Predicting Lifetime PTSD via fMRI PC 2	Interpersonal Physical Violence Dose:Interpersonal Physical Violence Age of Onset	Lifetime PTSD	-0.360579773178743	0.0574309782726035	-0.77859052463009	0.213274710529664	0.0908975010547757	Y	PTSD	0.24647773662111
hitopfamses1	IPVT	Interpersonal Physical Violence Predicting Lifetime PTSD via fMRI PC 2	FamilySES	Lifetime PTSD	0.0322322068795692	0.224294216176988	-0.159829802417849	0.0979926217075309	0.742212502589801	Y	PTSD	NA
hitopage1	IPVT	Interpersonal Physical Violence Predicting Lifetime PTSD via fMRI PC 2	Age	Lifetime PTSD	0.0490635558798499	0.179692399707194	-0.0815652879474942	0.06664859398322	0.461637651039546	Y	PTSD	NA
hitopgrief1	IPVT	Interpersonal Physical Violence Predicting Lifetime PTSD via fMRI PC 2	Grief trauma Dose	Lifetime PTSD	-0.026103614963084	0.10466211805794	-0.156869347984108	0.0667184366919429	0.695612158473215	Y	PTSD	NA
hitopst1	IPVT	Interpersonal Physical Violence Predicting Lifetime PTSD via fMRI PC 2	ST Dose	Lifetime PTSD	0.210700855508012	0.345300575960277	0.0761011350557474	0.0686745886730421	0.00215420841796177	Y	PTSD	NA
hitopgent1	IPVT	Interpersonal Physical Violence Predicting Lifetime PTSD via fMRI PC 2	General disaster trauma Dose	Lifetime PTSD	0.076441358510404	0.306724195917197	-0.153841478896389	0.117493402543738	0.515303901553199	Y	PTSD	NA
ST.FreqTotal~~GenT.FreqTotal1	IPVT	Interpersonal Physical Violence Predicting Lifetime PTSD via fMRI PC 2	Residual Correlation: General disaster trauma Dose	ST Dose	0.0537870388969702	0.107811794801855	-0.000237717007914591	0.0275641574697419	0.0510166316182676	Y	PTSD	NA
GriefT.FreqTotal~~GenT.FreqTotal127	IPVT	Interpersonal Physical Violence Predicting Lifetime PTSD via fMRI PC 2	Residual Correlation: General disaster trauma Dose	Grief trauma Dose	-0.0125274805580664	0.00704584202325592	-0.0321008031393887	0.00998657257771786	0.2096848693816	Y	PTSD	NA
GriefT.FreqTotal~~ST.FreqTotal1	IPVT	Interpersonal Physical Violence Predicting Lifetime PTSD via fMRI PC 2	Residual Correlation: ST Dose	Grief trauma Dose	0.0243730430289915	0.10272118409716	-0.0539750980391769	0.0399742758980107	0.542048504785458	Y	PTSD	NA
fMRI_PC_2~~fMRI_PC_23	IPVT	Interpersonal Physical Violence Predicting Lifetime PTSD via fMRI PC 2	Residual Correlation: fMRI PC 2	fMRI PC 2	0.970903969480204	1.01347439564103	0.928333543319382	0.0217200042942687	0	Y	PTSD	NA
LifetimePTSD~~LifetimePTSD43	IPVT	Interpersonal Physical Violence Predicting Lifetime PTSD via fMRI PC 2	Residual Correlation: Lifetime PTSD	Lifetime PTSD	0.892736679513211	0.972277294266781	0.813196064759641	0.0405826920193311	0	Y	PTSD	NA
GriefT.FreqTotal~~GriefT.FreqTotal127	IPVT	Interpersonal Physical Violence Predicting Lifetime PTSD via fMRI PC 2	Residual Correlation: Grief trauma Dose	Grief trauma Dose	1	1	1	0	NA	Y	PTSD	NA
ST.FreqTotal~~ST.FreqTotal1	IPVT	Interpersonal Physical Violence Predicting Lifetime PTSD via fMRI PC 2	Residual Correlation: ST Dose	ST Dose	1	1	1	0	NA	Y	PTSD	NA
GenT.FreqTotal~~GenT.FreqTotal127	IPVT	Interpersonal Physical Violence Predicting Lifetime PTSD via fMRI PC 2	Residual Correlation: General disaster trauma Dose	General disaster trauma Dose	1	1	1	0	NA	Y	PTSD	NA
IPVT.FreqTotal~~IPVT.FreqTotal127	IPVT	Interpersonal Physical Violence Predicting Lifetime PTSD via fMRI PC 2	Residual Correlation: Interpersonal Physical Violence Dose	Interpersonal Physical Violence Dose	1	1	1	0	NA	Y	PTSD	NA
IPVT.FreqTotal~~IPVT.FirstAge1	IPVT	Interpersonal Physical Violence Predicting Lifetime PTSD via fMRI PC 2	Residual Correlation: Interpersonal Physical Violence Age of Onset	Interpersonal Physical Violence Dose	-0.17920371991249	-0.17920371991249	-0.17920371991249	0	NA	Y	PTSD	NA
IPVT.FreqTotal~~Sex1	IPVT	Interpersonal Physical Violence Predicting Lifetime PTSD via fMRI PC 2	Residual Correlation: Sex	Interpersonal Physical Violence Dose	0.0862778910411281	0.0862778910411281	0.0862778910411281	0	NA	Y	PTSD	NA
IPVT.FreqTotal~~IPVT.FreqTotal:IPVT.FirstAge1	IPVT	Interpersonal Physical Violence Predicting Lifetime PTSD via fMRI PC 2	Residual Correlation: Interpersonal Physical Violence Dose:Interpersonal Physical Violence Age of Onset	Interpersonal Physical Violence Dose	-0.98254511183736	-0.98254511183736	-0.98254511183736	0	NA	Y	PTSD	NA
IPVT.FreqTotal~~IPVT.FreqTotal:Sex1	IPVT	Interpersonal Physical Violence Predicting Lifetime PTSD via fMRI PC 2	Residual Correlation: Interpersonal Physical Violence Dose:Sex	Interpersonal Physical Violence Dose	0.974787151862188	0.974787151862188	0.974787151862188	0	NA	Y	PTSD	NA
IPVT.FreqTotal~~FamilySES1	IPVT	Interpersonal Physical Violence Predicting Lifetime PTSD via fMRI PC 2	Residual Correlation: FamilySES	Interpersonal Physical Violence Dose	-0.0339718036304624	-0.0339718036304624	-0.0339718036304624	0	NA	Y	PTSD	NA
IPVT.FreqTotal~~Age1	IPVT	Interpersonal Physical Violence Predicting Lifetime PTSD via fMRI PC 2	Residual Correlation: Age	Interpersonal Physical Violence Dose	0.018994466492465	0.018994466492465	0.018994466492465	0	NA	Y	PTSD	NA
IPVT.FirstAge~~IPVT.FirstAge1	IPVT	Interpersonal Physical Violence Predicting Lifetime PTSD via fMRI PC 2	Residual Correlation: Interpersonal Physical Violence Age of Onset	Interpersonal Physical Violence Age of Onset	1	1	1	0	NA	Y	PTSD	NA
IPVT.FirstAge~~Sex1	IPVT	Interpersonal Physical Violence Predicting Lifetime PTSD via fMRI PC 2	Residual Correlation: Sex	Interpersonal Physical Violence Age of Onset	-0.00326290421587329	-0.00326290421587329	-0.00326290421587329	0	NA	Y	PTSD	NA
IPVT.FirstAge~~IPVT.FreqTotal:IPVT.FirstAge1	IPVT	Interpersonal Physical Violence Predicting Lifetime PTSD via fMRI PC 2	Residual Correlation: Interpersonal Physical Violence Dose:Interpersonal Physical Violence Age of Onset	Interpersonal Physical Violence Age of Onset	0.180629433534876	0.180629433534876	0.180629433534876	0	NA	Y	PTSD	NA
IPVT.FirstAge~~IPVT.FreqTotal:Sex1	IPVT	Interpersonal Physical Violence Predicting Lifetime PTSD via fMRI PC 2	Residual Correlation: Interpersonal Physical Violence Dose:Sex	Interpersonal Physical Violence Age of Onset	-0.133624735717599	-0.133624735717599	-0.133624735717599	0	NA	Y	PTSD	NA
IPVT.FirstAge~~FamilySES1	IPVT	Interpersonal Physical Violence Predicting Lifetime PTSD via fMRI PC 2	Residual Correlation: FamilySES	Interpersonal Physical Violence Age of Onset	0.0151024097401406	0.0151024097401406	0.0151024097401406	0	NA	Y	PTSD	NA
IPVT.FirstAge~~Age1	IPVT	Interpersonal Physical Violence Predicting Lifetime PTSD via fMRI PC 2	Residual Correlation: Age	Interpersonal Physical Violence Age of Onset	0.248516389729575	0.248516389729575	0.248516389729575	0	NA	Y	PTSD	NA
Sex~~Sex127	IPVT	Interpersonal Physical Violence Predicting Lifetime PTSD via fMRI PC 2	Residual Correlation: Sex	Sex	1	1	1	0	NA	Y	PTSD	NA
Sex~~IPVT.FreqTotal:IPVT.FirstAge1	IPVT	Interpersonal Physical Violence Predicting Lifetime PTSD via fMRI PC 2	Residual Correlation: Interpersonal Physical Violence Dose:Interpersonal Physical Violence Age of Onset	Sex	-0.0848192796343208	-0.0848192796343208	-0.0848192796343208	0	NA	Y	PTSD	NA
Sex~~IPVT.FreqTotal:Sex1	IPVT	Interpersonal Physical Violence Predicting Lifetime PTSD via fMRI PC 2	Residual Correlation: Interpersonal Physical Violence Dose:Sex	Sex	0.151303307377488	0.151303307377488	0.151303307377488	0	NA	Y	PTSD	NA
Sex~~FamilySES127	IPVT	Interpersonal Physical Violence Predicting Lifetime PTSD via fMRI PC 2	Residual Correlation: FamilySES	Sex	-0.0243415232629229	-0.0243415232629229	-0.0243415232629229	0	NA	Y	PTSD	NA
Sex~~Age127	IPVT	Interpersonal Physical Violence Predicting Lifetime PTSD via fMRI PC 2	Residual Correlation: Age	Sex	-0.0340436201808348	-0.0340436201808348	-0.0340436201808348	0	NA	Y	PTSD	NA
IPVT.FreqTotal:IPVT.FirstAge~~IPVT.FreqTotal:IPVT.FirstAge1	IPVT	Interpersonal Physical Violence Predicting Lifetime PTSD via fMRI PC 2	Residual Correlation: Interpersonal Physical Violence Dose:Interpersonal Physical Violence Age of Onset	Interpersonal Physical Violence Dose:Interpersonal Physical Violence Age of Onset	1	1	1	0	NA	Y	PTSD	NA
IPVT.FreqTotal:IPVT.FirstAge~~IPVT.FreqTotal:Sex1	IPVT	Interpersonal Physical Violence Predicting Lifetime PTSD via fMRI PC 2	Residual Correlation: Interpersonal Physical Violence Dose:Sex	Interpersonal Physical Violence Dose:Interpersonal Physical Violence Age of Onset	-0.962520197314619	-0.962520197314619	-0.962520197314619	0	NA	Y	PTSD	NA
IPVT.FreqTotal:IPVT.FirstAge~~FamilySES1	IPVT	Interpersonal Physical Violence Predicting Lifetime PTSD via fMRI PC 2	Residual Correlation: FamilySES	Interpersonal Physical Violence Dose:Interpersonal Physical Violence Age of Onset	0.0235834061277093	0.0235834061277093	0.0235834061277093	0	NA	Y	PTSD	NA
IPVT.FreqTotal:IPVT.FirstAge~~Age1	IPVT	Interpersonal Physical Violence Predicting Lifetime PTSD via fMRI PC 2	Residual Correlation: Age	Interpersonal Physical Violence Dose:Interpersonal Physical Violence Age of Onset	0.0126478988309011	0.0126478988309011	0.0126478988309011	0	NA	Y	PTSD	NA
IPVT.FreqTotal:Sex~~IPVT.FreqTotal:Sex1	IPVT	Interpersonal Physical Violence Predicting Lifetime PTSD via fMRI PC 2	Residual Correlation: Interpersonal Physical Violence Dose:Sex	Interpersonal Physical Violence Dose:Sex	1	1	1	0	NA	Y	PTSD	NA
IPVT.FreqTotal:Sex~~FamilySES1	IPVT	Interpersonal Physical Violence Predicting Lifetime PTSD via fMRI PC 2	Residual Correlation: FamilySES	Interpersonal Physical Violence Dose:Sex	-0.0344188302683366	-0.0344188302683366	-0.0344188302683366	0	NA	Y	PTSD	NA
IPVT.FreqTotal:Sex~~Age1	IPVT	Interpersonal Physical Violence Predicting Lifetime PTSD via fMRI PC 2	Residual Correlation: Age	Interpersonal Physical Violence Dose:Sex	-0.0137707073285809	-0.0137707073285809	-0.0137707073285809	0	NA	Y	PTSD	NA
FamilySES~~FamilySES127	IPVT	Interpersonal Physical Violence Predicting Lifetime PTSD via fMRI PC 2	Residual Correlation: FamilySES	FamilySES	1.59019484663307	1.59019484663307	1.59019484663307	0	NA	Y	PTSD	NA
FamilySES~~Age127	IPVT	Interpersonal Physical Violence Predicting Lifetime PTSD via fMRI PC 2	Residual Correlation: Age	FamilySES	-0.0599940307810095	-0.0599940307810095	-0.0599940307810095	0	NA	Y	PTSD	NA
Age~~Age127	IPVT	Interpersonal Physical Violence Predicting Lifetime PTSD via fMRI PC 2	Residual Correlation: Age	Age	1	1	1	0	NA	Y	PTSD	NA
fMRI_PC_2~13	IPVT	Interpersonal Physical Violence Predicting Lifetime PTSD via fMRI PC 2	Intercept for fMRI PC 2		-0.00643570017376216	0.125219969041709	-0.138091369389233	0.0671724941141541	0.923672615890744	Y	PTSD	NA
LifetimePTSD~143	IPVT	Interpersonal Physical Violence Predicting Lifetime PTSD via fMRI PC 2	Intercept for Lifetime PTSD		0.631102247797435	0.729324029248213	0.532880466346657	0.0501140746592994	0	Y	PTSD	NA
IPVT.FreqTotal~1127	IPVT	Interpersonal Physical Violence Predicting Lifetime PTSD via fMRI PC 2	Intercept for Interpersonal Physical Violence Dose		0.15774497610637	0.15774497610637	0.15774497610637	0	NA	Y	PTSD	NA
IPVT.FirstAge~11	IPVT	Interpersonal Physical Violence Predicting Lifetime PTSD via fMRI PC 2	Intercept for Interpersonal Physical Violence Age of Onset		8.52912420703431e-17	8.52912420703431e-17	8.52912420703431e-17	0	NA	Y	PTSD	NA
Sex~1127	IPVT	Interpersonal Physical Violence Predicting Lifetime PTSD via fMRI PC 2	Intercept for Sex		2.5265876262379e-17	2.5265876262379e-17	2.5265876262379e-17	0	NA	Y	PTSD	NA
IPVT.FreqTotal:IPVT.FirstAge~11	IPVT	Interpersonal Physical Violence Predicting Lifetime PTSD via fMRI PC 2	Intercept for Interpersonal Physical Violence Dose:Interpersonal Physical Violence Age of Onset		-0.130816169634327	-0.130816169634327	-0.130816169634327	0	NA	Y	PTSD	NA
IPVT.FreqTotal:Sex~11	IPVT	Interpersonal Physical Violence Predicting Lifetime PTSD via fMRI PC 2	Intercept for Interpersonal Physical Violence Dose:Sex		0.0992215959908789	0.0992215959908789	0.0992215959908789	0	NA	Y	PTSD	NA
FamilySES~1127	IPVT	Interpersonal Physical Violence Predicting Lifetime PTSD via fMRI PC 2	Intercept for FamilySES		-0.0350798146559474	-0.0350798146559474	-0.0350798146559474	0	NA	Y	PTSD	NA
Age~1127	IPVT	Interpersonal Physical Violence Predicting Lifetime PTSD via fMRI PC 2	Intercept for Age		-2.2623023343173e-16	-2.2623023343173e-16	-2.2623023343173e-16	0	NA	Y	PTSD	NA
GriefT.FreqTotal~1127	IPVT	Interpersonal Physical Violence Predicting Lifetime PTSD via fMRI PC 2	Intercept for Grief trauma Dose		5.23018070569519e-16	0.126782636487665	-0.126782636487664	0.0646862072403931	0.999999999999994	Y	PTSD	NA
ST.FreqTotal~11	IPVT	Interpersonal Physical Violence Predicting Lifetime PTSD via fMRI PC 2	Intercept for ST Dose		2.5091806960536e-14	0.126782645838355	-0.126782645838305	0.0646862120112284	0.99999999999969	Y	PTSD	NA
GenT.FreqTotal~1127	IPVT	Interpersonal Physical Violence Predicting Lifetime PTSD via fMRI PC 2	Intercept for General disaster trauma Dose		-5.61042231922861e-18	0.126782645275072	-0.126782645275072	0.0646862117238469	1	Y	PTSD	NA
fMRI_PC_3_IPVT.Beta	IPVT	Interpersonal Physical Violence Predicting Lifetime PTSD via fMRI PC 3	Interpersonal Physical Violence Dose	fMRI PC 3	0.511005000615775	0.958292051280686	0.0637179499508644	0.228211872357377	0.0251449076481494	Y	PTSD	0.0968875653274132
fMRI_PC_3_IPVT.FirstAgeBeta	IPVT	Interpersonal Physical Violence Predicting Lifetime PTSD via fMRI PC 3	Interpersonal Physical Violence Age of Onset	fMRI PC 3	0.0320682954793661	0.175720064505807	-0.111583473547074	0.0732930656683221	0.661723260595902	Y	PTSD	0.846982478092973
fMRI_PC_3_SexBeta3	IPVT	Interpersonal Physical Violence Predicting Lifetime PTSD via fMRI PC 3	Sex	fMRI PC 3	-0.113474032392376	0.0180063094879996	-0.244954374272752	0.0670830397484219	0.0907326131240356	Y	PTSD	NA
fMRI_PC_3_IPVT.FirstAgeInterac_Beta	IPVT	Interpersonal Physical Violence Predicting Lifetime PTSD via fMRI PC 3	Interpersonal Physical Violence Dose:Interpersonal Physical Violence Age of Onset	fMRI PC 3	0.323984555301319	0.592814386069569	0.0551547245330697	0.137160597280738	0.0181726301872107	Y	PTSD	0.0746365190390713
fMRI_PC_3_IPVTSexInterac_Beta	IPVT	Interpersonal Physical Violence Predicting Lifetime PTSD via fMRI PC 3	Interpersonal Physical Violence Dose:Sex	fMRI PC 3	-0.112920185149404	0.209844080213726	-0.435684450512533	0.164678671602669	0.492902230046944	Y	PTSD	0.737262498851544
fMRIfamses2	IPVT	Interpersonal Physical Violence Predicting Lifetime PTSD via fMRI PC 3	FamilySES	fMRI PC 3	-0.118364291359906	0.061094465789193	-0.297823048509005	0.0915622728604438	0.196108258079958	Y	PTSD	NA
fMRIage2	IPVT	Interpersonal Physical Violence Predicting Lifetime PTSD via fMRI PC 3	Age	fMRI PC 3	0.111281074175506	0.241603057857654	-0.019040909506643	0.0664920298077475	0.0942091998135048	Y	PTSD	NA
fMRIgrief2	IPVT	Interpersonal Physical Violence Predicting Lifetime PTSD via fMRI PC 3	Grief trauma Dose	fMRI PC 3	0.0556665844783927	0.165422461284718	-0.0540892923279327	0.0559989253231517	0.32019111246995	Y	PTSD	NA
fMRIst2	IPVT	Interpersonal Physical Violence Predicting Lifetime PTSD via fMRI PC 3	ST Dose	fMRI PC 3	-0.105014716085346	-0.0223386259343477	-0.187690806236344	0.042182453760955	0.0127910143956909	Y	PTSD	NA
fMRIgent2	IPVT	Interpersonal Physical Violence Predicting Lifetime PTSD via fMRI PC 3	General disaster trauma Dose	fMRI PC 3	0.00656916374559517	0.146107983776454	-0.132969656285263	0.0711945837431315	0.92648308235656	Y	PTSD	NA
LifetimePTSD_fMRI_PC_31	IPVT	Interpersonal Physical Violence Predicting Lifetime PTSD via fMRI PC 3	fMRI PC 3	Lifetime PTSD	-0.0047017777974261	0.135591154798666	-0.144994710393518	0.0715793421219497	0.947627628178412	Y	PTSD	0.98352859161065
LifetimePTSD_IPVT.Beta2	IPVT	Interpersonal Physical Violence Predicting Lifetime PTSD via fMRI PC 3	Interpersonal Physical Violence Dose	Lifetime PTSD	-0.392208908280729	0.213573813553359	-0.997991630114817	0.309078496652196	0.204454570141389	Y	PTSD	0.407632303690045
LifetimePTSD_SexBeta44	IPVT	Interpersonal Physical Violence Predicting Lifetime PTSD via fMRI PC 3	Sex	Lifetime PTSD	0.109523829453135	0.235882660510828	-0.0168350016045588	0.0644699760069041	0.0893503419650012	Y	PTSD	NA
LifetimePTSD_IPVT.FirstAgeBeta2	IPVT	Interpersonal Physical Violence Predicting Lifetime PTSD via fMRI PC 3	Interpersonal Physical Violence Age of Onset	Lifetime PTSD	-0.196659577119968	-0.0668699360476474	-0.326449218192288	0.0662204214445185	0.00298020501623797	Y	PTSD	0.0182996332647322
LifetimePTSD_IPVT_SexInterac_Beta2	IPVT	Interpersonal Physical Violence Predicting Lifetime PTSD via fMRI PC 3	Interpersonal Physical Violence Dose:Sex	Lifetime PTSD	0.0777435721325842	0.578800498746329	-0.42331335448116	0.255645986643641	0.76104685657164	Y	PTSD	0.886479480740767
LifetimePTSD_IPVT.FirstAgeInterac_Beta2	IPVT	Interpersonal Physical Violence Predicting Lifetime PTSD via fMRI PC 3	Interpersonal Physical Violence Dose:Interpersonal Physical Violence Age of Onset	Lifetime PTSD	-0.338314694658957	0.091690730679165	-0.768320119997079	0.21939455455812	0.123064410028908	Y	PTSD	0.295241104902762
hitopfamses2	IPVT	Interpersonal Physical Violence Predicting Lifetime PTSD via fMRI PC 3	FamilySES	Lifetime PTSD	0.039020398726005	0.219186658976181	-0.141145861524171	0.0919232504634291	0.671209304712403	Y	PTSD	NA
hitopage2	IPVT	Interpersonal Physical Violence Predicting Lifetime PTSD via fMRI PC 3	Age	Lifetime PTSD	0.0473103944591738	0.178974150681091	-0.0843533617627434	0.0671766202136693	0.481265422538597	Y	PTSD	NA
hitopgrief2	IPVT	Interpersonal Physical Violence Predicting Lifetime PTSD via fMRI PC 3	Grief trauma Dose	Lifetime PTSD	-0.0293475069877809	0.0968881543050008	-0.155583168280563	0.0644071331353599	0.648637251527328	Y	PTSD	NA
hitopst2	IPVT	Interpersonal Physical Violence Predicting Lifetime PTSD via fMRI PC 3	ST Dose	Lifetime PTSD	0.209850121112967	0.348395879010835	0.071304363215099	0.0706879100793175	0.00299077248004509	Y	PTSD	NA
hitopgent2	IPVT	Interpersonal Physical Violence Predicting Lifetime PTSD via fMRI PC 3	General disaster trauma Dose	Lifetime PTSD	0.111487350842704	0.282242228292306	-0.0592675266068988	0.0871214363103073	0.200658544450399	Y	PTSD	NA
ST.FreqTotal~~GenT.FreqTotal2	IPVT	Interpersonal Physical Violence Predicting Lifetime PTSD via fMRI PC 3	Residual Correlation: General disaster trauma Dose	ST Dose	0.0537869406549231	0.107707037413808	-0.00013315610396189	0.0275107589650626	0.0505684552527992	Y	PTSD	NA
GriefT.FreqTotal~~GenT.FreqTotal128	IPVT	Interpersonal Physical Violence Predicting Lifetime PTSD via fMRI PC 3	Residual Correlation: General disaster trauma Dose	Grief trauma Dose	-0.01252757017939	0.00700790255737853	-0.0320630429161585	0.00996726107768399	0.208800032080643	Y	PTSD	NA
GriefT.FreqTotal~~ST.FreqTotal2	IPVT	Interpersonal Physical Violence Predicting Lifetime PTSD via fMRI PC 3	Residual Correlation: ST Dose	Grief trauma Dose	0.0243730287409016	0.102569368301	-0.0538233108191966	0.0398968247258118	0.541264813807059	Y	PTSD	NA
fMRI_PC_3~~fMRI_PC_33	IPVT	Interpersonal Physical Violence Predicting Lifetime PTSD via fMRI PC 3	Residual Correlation: fMRI PC 3	fMRI PC 3	0.924261823572471	0.992512272461461	0.85601137468348	0.0348222974643113	0	Y	PTSD	NA
LifetimePTSD~~LifetimePTSD44	IPVT	Interpersonal Physical Violence Predicting Lifetime PTSD via fMRI PC 3	Residual Correlation: Lifetime PTSD	Lifetime PTSD	0.884975320721	0.964799745744738	0.805150895697262	0.0407274958383843	0	Y	PTSD	NA
GriefT.FreqTotal~~GriefT.FreqTotal128	IPVT	Interpersonal Physical Violence Predicting Lifetime PTSD via fMRI PC 3	Residual Correlation: Grief trauma Dose	Grief trauma Dose	1	1	1	0	NA	Y	PTSD	NA
ST.FreqTotal~~ST.FreqTotal2	IPVT	Interpersonal Physical Violence Predicting Lifetime PTSD via fMRI PC 3	Residual Correlation: ST Dose	ST Dose	1	1	1	0	NA	Y	PTSD	NA
GenT.FreqTotal~~GenT.FreqTotal128	IPVT	Interpersonal Physical Violence Predicting Lifetime PTSD via fMRI PC 3	Residual Correlation: General disaster trauma Dose	General disaster trauma Dose	1	1	1	0	NA	Y	PTSD	NA
IPVT.FreqTotal~~IPVT.FreqTotal128	IPVT	Interpersonal Physical Violence Predicting Lifetime PTSD via fMRI PC 3	Residual Correlation: Interpersonal Physical Violence Dose	Interpersonal Physical Violence Dose	1	1	1	0	NA	Y	PTSD	NA
IPVT.FreqTotal~~IPVT.FirstAge2	IPVT	Interpersonal Physical Violence Predicting Lifetime PTSD via fMRI PC 3	Residual Correlation: Interpersonal Physical Violence Age of Onset	Interpersonal Physical Violence Dose	-0.17920371991249	-0.17920371991249	-0.17920371991249	0	NA	Y	PTSD	NA
IPVT.FreqTotal~~Sex2	IPVT	Interpersonal Physical Violence Predicting Lifetime PTSD via fMRI PC 3	Residual Correlation: Sex	Interpersonal Physical Violence Dose	0.0862778910411281	0.0862778910411281	0.0862778910411281	0	NA	Y	PTSD	NA
IPVT.FreqTotal~~IPVT.FreqTotal:IPVT.FirstAge2	IPVT	Interpersonal Physical Violence Predicting Lifetime PTSD via fMRI PC 3	Residual Correlation: Interpersonal Physical Violence Dose:Interpersonal Physical Violence Age of Onset	Interpersonal Physical Violence Dose	-0.98254511183736	-0.98254511183736	-0.98254511183736	0	NA	Y	PTSD	NA
IPVT.FreqTotal~~IPVT.FreqTotal:Sex2	IPVT	Interpersonal Physical Violence Predicting Lifetime PTSD via fMRI PC 3	Residual Correlation: Interpersonal Physical Violence Dose:Sex	Interpersonal Physical Violence Dose	0.974787151862188	0.974787151862188	0.974787151862188	0	NA	Y	PTSD	NA
IPVT.FreqTotal~~FamilySES2	IPVT	Interpersonal Physical Violence Predicting Lifetime PTSD via fMRI PC 3	Residual Correlation: FamilySES	Interpersonal Physical Violence Dose	-0.0360928877110134	-0.0360928877110134	-0.0360928877110134	0	NA	Y	PTSD	NA
IPVT.FreqTotal~~Age2	IPVT	Interpersonal Physical Violence Predicting Lifetime PTSD via fMRI PC 3	Residual Correlation: Age	Interpersonal Physical Violence Dose	0.018994466492465	0.018994466492465	0.018994466492465	0	NA	Y	PTSD	NA
IPVT.FirstAge~~IPVT.FirstAge2	IPVT	Interpersonal Physical Violence Predicting Lifetime PTSD via fMRI PC 3	Residual Correlation: Interpersonal Physical Violence Age of Onset	Interpersonal Physical Violence Age of Onset	1	1	1	0	NA	Y	PTSD	NA
IPVT.FirstAge~~Sex2	IPVT	Interpersonal Physical Violence Predicting Lifetime PTSD via fMRI PC 3	Residual Correlation: Sex	Interpersonal Physical Violence Age of Onset	-0.00326290421587329	-0.00326290421587329	-0.00326290421587329	0	NA	Y	PTSD	NA
IPVT.FirstAge~~IPVT.FreqTotal:IPVT.FirstAge2	IPVT	Interpersonal Physical Violence Predicting Lifetime PTSD via fMRI PC 3	Residual Correlation: Interpersonal Physical Violence Dose:Interpersonal Physical Violence Age of Onset	Interpersonal Physical Violence Age of Onset	0.180629433534876	0.180629433534876	0.180629433534876	0	NA	Y	PTSD	NA
IPVT.FirstAge~~IPVT.FreqTotal:Sex2	IPVT	Interpersonal Physical Violence Predicting Lifetime PTSD via fMRI PC 3	Residual Correlation: Interpersonal Physical Violence Dose:Sex	Interpersonal Physical Violence Age of Onset	-0.133624735717599	-0.133624735717599	-0.133624735717599	0	NA	Y	PTSD	NA
IPVT.FirstAge~~FamilySES2	IPVT	Interpersonal Physical Violence Predicting Lifetime PTSD via fMRI PC 3	Residual Correlation: FamilySES	Interpersonal Physical Violence Age of Onset	0.0123339505651736	0.0123339505651736	0.0123339505651736	0	NA	Y	PTSD	NA
IPVT.FirstAge~~Age2	IPVT	Interpersonal Physical Violence Predicting Lifetime PTSD via fMRI PC 3	Residual Correlation: Age	Interpersonal Physical Violence Age of Onset	0.248516389729575	0.248516389729575	0.248516389729575	0	NA	Y	PTSD	NA
Sex~~Sex128	IPVT	Interpersonal Physical Violence Predicting Lifetime PTSD via fMRI PC 3	Residual Correlation: Sex	Sex	1	1	1	0	NA	Y	PTSD	NA
Sex~~IPVT.FreqTotal:IPVT.FirstAge2	IPVT	Interpersonal Physical Violence Predicting Lifetime PTSD via fMRI PC 3	Residual Correlation: Interpersonal Physical Violence Dose:Interpersonal Physical Violence Age of Onset	Sex	-0.0848192796343208	-0.0848192796343208	-0.0848192796343208	0	NA	Y	PTSD	NA
Sex~~IPVT.FreqTotal:Sex2	IPVT	Interpersonal Physical Violence Predicting Lifetime PTSD via fMRI PC 3	Residual Correlation: Interpersonal Physical Violence Dose:Sex	Sex	0.151303307377488	0.151303307377488	0.151303307377488	0	NA	Y	PTSD	NA
Sex~~FamilySES128	IPVT	Interpersonal Physical Violence Predicting Lifetime PTSD via fMRI PC 3	Residual Correlation: FamilySES	Sex	-0.0201985495460513	-0.0201985495460513	-0.0201985495460513	0	NA	Y	PTSD	NA
Sex~~Age128	IPVT	Interpersonal Physical Violence Predicting Lifetime PTSD via fMRI PC 3	Residual Correlation: Age	Sex	-0.0340436201808348	-0.0340436201808348	-0.0340436201808348	0	NA	Y	PTSD	NA
IPVT.FreqTotal:IPVT.FirstAge~~IPVT.FreqTotal:IPVT.FirstAge2	IPVT	Interpersonal Physical Violence Predicting Lifetime PTSD via fMRI PC 3	Residual Correlation: Interpersonal Physical Violence Dose:Interpersonal Physical Violence Age of Onset	Interpersonal Physical Violence Dose:Interpersonal Physical Violence Age of Onset	1	1	1	0	NA	Y	PTSD	NA
IPVT.FreqTotal:IPVT.FirstAge~~IPVT.FreqTotal:Sex2	IPVT	Interpersonal Physical Violence Predicting Lifetime PTSD via fMRI PC 3	Residual Correlation: Interpersonal Physical Violence Dose:Sex	Interpersonal Physical Violence Dose:Interpersonal Physical Violence Age of Onset	-0.962520197314619	-0.962520197314619	-0.962520197314619	0	NA	Y	PTSD	NA
IPVT.FreqTotal:IPVT.FirstAge~~FamilySES2	IPVT	Interpersonal Physical Violence Predicting Lifetime PTSD via fMRI PC 3	Residual Correlation: FamilySES	Interpersonal Physical Violence Dose:Interpersonal Physical Violence Age of Onset	0.0240167878751064	0.0240167878751064	0.0240167878751064	0	NA	Y	PTSD	NA
IPVT.FreqTotal:IPVT.FirstAge~~Age2	IPVT	Interpersonal Physical Violence Predicting Lifetime PTSD via fMRI PC 3	Residual Correlation: Age	Interpersonal Physical Violence Dose:Interpersonal Physical Violence Age of Onset	0.0126478988309011	0.0126478988309011	0.0126478988309011	0	NA	Y	PTSD	NA
IPVT.FreqTotal:Sex~~IPVT.FreqTotal:Sex2	IPVT	Interpersonal Physical Violence Predicting Lifetime PTSD via fMRI PC 3	Residual Correlation: Interpersonal Physical Violence Dose:Sex	Interpersonal Physical Violence Dose:Sex	1	1	1	0	NA	Y	PTSD	NA
IPVT.FreqTotal:Sex~~FamilySES2	IPVT	Interpersonal Physical Violence Predicting Lifetime PTSD via fMRI PC 3	Residual Correlation: FamilySES	Interpersonal Physical Violence Dose:Sex	-0.0373708322521533	-0.0373708322521533	-0.0373708322521533	0	NA	Y	PTSD	NA
IPVT.FreqTotal:Sex~~Age2	IPVT	Interpersonal Physical Violence Predicting Lifetime PTSD via fMRI PC 3	Residual Correlation: Age	Interpersonal Physical Violence Dose:Sex	-0.0137707073285809	-0.0137707073285809	-0.0137707073285809	0	NA	Y	PTSD	NA
FamilySES~~FamilySES128	IPVT	Interpersonal Physical Violence Predicting Lifetime PTSD via fMRI PC 3	Residual Correlation: FamilySES	FamilySES	1.10650581217727	1.10650581217727	1.10650581217727	0	NA	Y	PTSD	NA
FamilySES~~Age128	IPVT	Interpersonal Physical Violence Predicting Lifetime PTSD via fMRI PC 3	Residual Correlation: Age	FamilySES	-0.0741363053053403	-0.0741363053053403	-0.0741363053053403	0	NA	Y	PTSD	NA
Age~~Age128	IPVT	Interpersonal Physical Violence Predicting Lifetime PTSD via fMRI PC 3	Residual Correlation: Age	Age	1	1	1	0	NA	Y	PTSD	NA
fMRI_PC_3~13	IPVT	Interpersonal Physical Violence Predicting Lifetime PTSD via fMRI PC 3	Intercept for fMRI PC 3		-0.0304144026999303	0.0992842034488955	-0.160113008848756	0.0661739742015016	0.64579420102297	Y	PTSD	NA
LifetimePTSD~144	IPVT	Interpersonal Physical Violence Predicting Lifetime PTSD via fMRI PC 3	Intercept for Lifetime PTSD		0.639390434564007	0.736033669349622	0.542747199778393	0.0493086789083494	0	Y	PTSD	NA
IPVT.FreqTotal~1128	IPVT	Interpersonal Physical Violence Predicting Lifetime PTSD via fMRI PC 3	Intercept for Interpersonal Physical Violence Dose		0.15774497610637	0.15774497610637	0.15774497610637	0	NA	Y	PTSD	NA
IPVT.FirstAge~12	IPVT	Interpersonal Physical Violence Predicting Lifetime PTSD via fMRI PC 3	Intercept for Interpersonal Physical Violence Age of Onset		8.52912420703431e-17	8.52912420703431e-17	8.52912420703431e-17	0	NA	Y	PTSD	NA
Sex~1128	IPVT	Interpersonal Physical Violence Predicting Lifetime PTSD via fMRI PC 3	Intercept for Sex		2.5265876262379e-17	2.5265876262379e-17	2.5265876262379e-17	0	NA	Y	PTSD	NA
IPVT.FreqTotal:IPVT.FirstAge~12	IPVT	Interpersonal Physical Violence Predicting Lifetime PTSD via fMRI PC 3	Intercept for Interpersonal Physical Violence Dose:Interpersonal Physical Violence Age of Onset		-0.130816169634327	-0.130816169634327	-0.130816169634327	0	NA	Y	PTSD	NA
IPVT.FreqTotal:Sex~12	IPVT	Interpersonal Physical Violence Predicting Lifetime PTSD via fMRI PC 3	Intercept for Interpersonal Physical Violence Dose:Sex		0.0992215959908789	0.0992215959908789	0.0992215959908789	0	NA	Y	PTSD	NA
FamilySES~1128	IPVT	Interpersonal Physical Violence Predicting Lifetime PTSD via fMRI PC 3	Intercept for FamilySES		-0.0347861191860354	-0.0347861191860354	-0.0347861191860354	0	NA	Y	PTSD	NA
Age~1128	IPVT	Interpersonal Physical Violence Predicting Lifetime PTSD via fMRI PC 3	Intercept for Age		-2.2623023343173e-16	-2.2623023343173e-16	-2.2623023343173e-16	0	NA	Y	PTSD	NA
GriefT.FreqTotal~1128	IPVT	Interpersonal Physical Violence Predicting Lifetime PTSD via fMRI PC 3	Intercept for Grief trauma Dose		3.22762053697506e-16	0.126536987491871	-0.12653698749187	0.064560873817059	0.999999999999996	Y	PTSD	NA
ST.FreqTotal~12	IPVT	Interpersonal Physical Violence Predicting Lifetime PTSD via fMRI PC 3	Intercept for ST Dose		1.32856070571787e-14	0.126537005209925	-0.126537005209898	0.0645608828570418	0.999999999999836	Y	PTSD	NA
GenT.FreqTotal~1128	IPVT	Interpersonal Physical Violence Predicting Lifetime PTSD via fMRI PC 3	Intercept for General disaster trauma Dose		-4.19523179364373e-18	0.126536997506714	-0.126536997506714	0.0645608789267668	1	Y	PTSD	NA
...7043	IPVT	Interpersonal Physical Violence Predicting Lifetime PTSD via fMRI PC 3	Simple Intercept for First Age of 6 on Interpersonal Physical Violence	fMRI PC 3	-0.337215736956261	NA	NA	0.591633611927524	0.568695377820334	NA	PTSD	0.787000312175267
...7044	IPVT	Interpersonal Physical Violence Predicting Lifetime PTSD via fMRI PC 3	Simple Intercept for First Age of 10 on Interpersonal Physical Violence	fMRI PC 3	-0.258627292272344	NA	NA	0.453949234819086	0.568862640409078	NA	PTSD	0.787000312175267
...7045	IPVT	Interpersonal Physical Violence Predicting Lifetime PTSD via fMRI PC 3	Simple Intercept for First Age of 12 on Interpersonal Physical Violence	fMRI PC 3	-0.219333069930386	NA	NA	0.397509423228647	0.581107158143115	NA	PTSD	0.793269016763997
...7046	IPVT	Interpersonal Physical Violence Predicting Lifetime PTSD via fMRI PC 3	Simple Intercept for First Age of 16 on Interpersonal Physical Violence	fMRI PC 3	-0.140744625246469	NA	NA	0.331284620192518	0.670949647216853	NA	PTSD	0.846982478092973
...7047	IPVT	Interpersonal Physical Violence Predicting Lifetime PTSD via fMRI PC 3	Simple Intercept for First Age of 25 on Interpersonal Physical Violence	fMRI PC 3	0.0360793752923432	NA	NA	0.484163604875115	0.940597443728737	NA	PTSD	0.980678632619487
...7048	IPVT	Interpersonal Physical Violence Predicting Lifetime PTSD via fMRI PC 3	Simple Slope for First Age of 6 on Interpersonal Physical Violence	fMRI PC 3	0.0138009853725632	NA	NA	0.00942941405897638	0.143300519498462	NA	PTSD	0.327450224665138
...7049	IPVT	Interpersonal Physical Violence Predicting Lifetime PTSD via fMRI PC 3	Simple Slope for First Age of 10 on Interpersonal Physical Violence	fMRI PC 3	0.0201190422007714	NA	NA	0.0104463223473716	0.0541112428405415	NA	PTSD	0.170446283282618
...7050	IPVT	Interpersonal Physical Violence Predicting Lifetime PTSD via fMRI PC 3	Simple Slope for First Age of 12 on Interpersonal Physical Violence	fMRI PC 3	0.0232780706148755	NA	NA	0.0111582401180081	0.0369625383059808	NA	PTSD	0.127451739967926
...7051	IPVT	Interpersonal Physical Violence Predicting Lifetime PTSD via fMRI PC 3	Simple Slope for First Age of 16 on Interpersonal Physical Violence	fMRI PC 3	0.0295961274430837	NA	NA	0.0128770031150601	0.0215406962151079	NA	PTSD	0.0856474571997831
...7052	IPVT	Interpersonal Physical Violence Predicting Lifetime PTSD via fMRI PC 3	Simple Slope for First Age of 25 on Interpersonal Physical Violence	fMRI PC 3	0.0438117553065522	NA	NA	0.0176123742138365	0.012862444486164	NA	PTSD	0.057985667457517
fMRI_PC_4_IPVT.Beta	IPVT	Interpersonal Physical Violence Predicting Lifetime PTSD via fMRI PC 4	Interpersonal Physical Violence Dose	fMRI PC 4	0.598138878605178	1.0393642906781	0.156913466532255	0.225119142776731	0.00788422310336179	Y	PTSD	0.038998746421986
fMRI_PC_4_IPVT.FirstAgeBeta	IPVT	Interpersonal Physical Violence Predicting Lifetime PTSD via fMRI PC 4	Interpersonal Physical Violence Age of Onset	fMRI PC 4	0.000478272093323637	0.128960159706484	-0.128003615519836	0.0655531880313153	0.994178734168605	Y	PTSD	0.998338187864513
fMRI_PC_4_SexBeta3	IPVT	Interpersonal Physical Violence Predicting Lifetime PTSD via fMRI PC 4	Sex	fMRI PC 4	0.0214154732270786	0.155663530037329	-0.112832583583172	0.0684951651505752	0.754541485460776	Y	PTSD	NA
fMRI_PC_4_IPVT.FirstAgeInterac_Beta	IPVT	Interpersonal Physical Violence Predicting Lifetime PTSD via fMRI PC 4	Interpersonal Physical Violence Dose:Interpersonal Physical Violence Age of Onset	fMRI PC 4	0.24133101246939	0.472562896518072	0.0100991284207077	0.117977618911679	0.0407990840825516	Y	PTSD	0.136847598709763
fMRI_PC_4_IPVTSexInterac_Beta	IPVT	Interpersonal Physical Violence Predicting Lifetime PTSD via fMRI PC 4	Interpersonal Physical Violence Dose:Sex	fMRI PC 4	-0.308086021201469	0.0771286853644823	-0.693300727767421	0.19654172709523	0.11698970967029	Y	PTSD	0.288482043727035
fMRIfamses3	IPVT	Interpersonal Physical Violence Predicting Lifetime PTSD via fMRI PC 4	FamilySES	fMRI PC 4	-0.148032783341904	0.0228039469123747	-0.318869513596183	0.0871631987127402	0.0894435304399455	Y	PTSD	NA
fMRIage3	IPVT	Interpersonal Physical Violence Predicting Lifetime PTSD via fMRI PC 4	Age	fMRI PC 4	-0.0513036423705403	0.0714267943042338	-0.174034079045315	0.0626187203657089	0.412614136004765	Y	PTSD	NA
fMRIgrief3	IPVT	Interpersonal Physical Violence Predicting Lifetime PTSD via fMRI PC 4	Grief trauma Dose	fMRI PC 4	-0.0126787725629775	0.062162626698032	-0.087520171823987	0.0381850890380379	0.739863097091529	Y	PTSD	NA
fMRIst3	IPVT	Interpersonal Physical Violence Predicting Lifetime PTSD via fMRI PC 4	ST Dose	fMRI PC 4	-0.0519367427511051	0.0448153081597251	-0.148688793661935	0.0493641983597648	0.292747448956892	Y	PTSD	NA
fMRIgent3	IPVT	Interpersonal Physical Violence Predicting Lifetime PTSD via fMRI PC 4	General disaster trauma Dose	fMRI PC 4	0.0406002174296721	0.247917919870225	-0.166717485010881	0.105776281643871	0.701103699731115	Y	PTSD	NA
LifetimePTSD_fMRI_PC_41	IPVT	Interpersonal Physical Violence Predicting Lifetime PTSD via fMRI PC 4	fMRI PC 4	Lifetime PTSD	0.08623485969808	0.209223705817286	-0.0367539864211262	0.0627505643416545	0.169364594141633	Y	PTSD	0.364159898192144
LifetimePTSD_IPVT.Beta3	IPVT	Interpersonal Physical Violence Predicting Lifetime PTSD via fMRI PC 4	Interpersonal Physical Violence Dose	Lifetime PTSD	-0.489004666818514	0.0621186647607944	-1.04012799839782	0.281190540196911	0.0820258071056734	Y	PTSD	0.231652616527799
LifetimePTSD_SexBeta45	IPVT	Interpersonal Physical Violence Predicting Lifetime PTSD via fMRI PC 4	Sex	Lifetime PTSD	0.113106233549717	0.239715586021737	-0.0135031189223032	0.0645977954037414	0.0799579267350679	Y	PTSD	NA
LifetimePTSD_IPVT.FirstAgeBeta3	IPVT	Interpersonal Physical Violence Predicting Lifetime PTSD via fMRI PC 4	Interpersonal Physical Violence Age of Onset	Lifetime PTSD	-0.20006541637126	-0.0716783644645943	-0.328452468277925	0.0655048015776646	0.00225654105014694	Y	PTSD	0.0147265885811946
LifetimePTSD_IPVT_SexInterac_Beta3	IPVT	Interpersonal Physical Violence Predicting Lifetime PTSD via fMRI PC 4	Interpersonal Physical Violence Dose:Sex	Lifetime PTSD	0.139947739350459	0.551669774181266	-0.271774295480349	0.210066122683079	0.505278136190429	Y	PTSD	0.747571746897768
LifetimePTSD_IPVT.FirstAgeInterac_Beta3	IPVT	Interpersonal Physical Violence Predicting Lifetime PTSD via fMRI PC 4	Interpersonal Physical Violence Dose:Interpersonal Physical Violence Age of Onset	Lifetime PTSD	-0.367709458848536	0.0676008655362859	-0.803019783233357	0.222101185439372	0.0978040032597738	Y	PTSD	0.256332493086874
hitopfamses3	IPVT	Interpersonal Physical Violence Predicting Lifetime PTSD via fMRI PC 4	FamilySES	Lifetime PTSD	0.0483811568126612	0.20005462023348	-0.103292306608158	0.0773858420956711	0.531843801694486	Y	PTSD	NA
hitopage3	IPVT	Interpersonal Physical Violence Predicting Lifetime PTSD via fMRI PC 4	Age	Lifetime PTSD	0.0502613518489001	0.180996797868484	-0.0804740941706844	0.0667029838562387	0.451143626127255	Y	PTSD	NA
hitopgrief3	IPVT	Interpersonal Physical Violence Predicting Lifetime PTSD via fMRI PC 4	Grief trauma Dose	Lifetime PTSD	-0.0291748881416824	0.0975385303073473	-0.155888306590712	0.0646508912656197	0.651796296651929	Y	PTSD	NA
hitopst3	IPVT	Interpersonal Physical Violence Predicting Lifetime PTSD via fMRI PC 4	ST Dose	Lifetime PTSD	0.214154386195931	0.352768645049688	0.0755401273421731	0.0707228601888245	0.00246113987033536	Y	PTSD	NA
hitopgent3	IPVT	Interpersonal Physical Violence Predicting Lifetime PTSD via fMRI PC 4	General disaster trauma Dose	Lifetime PTSD	0.0718608391877745	0.263414611567428	-0.119692933191879	0.0977333123927814	0.46217216806896	Y	PTSD	NA
ST.FreqTotal~~GenT.FreqTotal3	IPVT	Interpersonal Physical Violence Predicting Lifetime PTSD via fMRI PC 4	Residual Correlation: General disaster trauma Dose	ST Dose	0.0537870006328854	0.107721962339749	-0.000147961073978249	0.0275183432615578	0.0506318170730564	Y	PTSD	NA
GriefT.FreqTotal~~GenT.FreqTotal129	IPVT	Interpersonal Physical Violence Predicting Lifetime PTSD via fMRI PC 4	Residual Correlation: General disaster trauma Dose	Grief trauma Dose	-0.0125275838408086	0.00701329663263179	-0.0320684643142489	0.00997002017770547	0.208925533726209	Y	PTSD	NA
GriefT.FreqTotal~~ST.FreqTotal3	IPVT	Interpersonal Physical Violence Predicting Lifetime PTSD via fMRI PC 4	Residual Correlation: ST Dose	Grief trauma Dose	0.0243730381583252	0.102590942102511	-0.0538448657858607	0.0399078271647636	0.541376170422238	Y	PTSD	NA
fMRI_PC_4~~fMRI_PC_43	IPVT	Interpersonal Physical Violence Predicting Lifetime PTSD via fMRI PC 4	Residual Correlation: fMRI PC 4	fMRI PC 4	0.961829638900492	1.01251590871519	0.911143369085797	0.0258608169407715	0	Y	PTSD	NA
LifetimePTSD~~LifetimePTSD45	IPVT	Interpersonal Physical Violence Predicting Lifetime PTSD via fMRI PC 4	Residual Correlation: Lifetime PTSD	Lifetime PTSD	0.884450092632287	0.962083324274335	0.806816860990239	0.0396095194883216	0	Y	PTSD	NA
GriefT.FreqTotal~~GriefT.FreqTotal129	IPVT	Interpersonal Physical Violence Predicting Lifetime PTSD via fMRI PC 4	Residual Correlation: Grief trauma Dose	Grief trauma Dose	1	1	1	0	NA	Y	PTSD	NA
ST.FreqTotal~~ST.FreqTotal3	IPVT	Interpersonal Physical Violence Predicting Lifetime PTSD via fMRI PC 4	Residual Correlation: ST Dose	ST Dose	1	1	1	0	NA	Y	PTSD	NA
GenT.FreqTotal~~GenT.FreqTotal129	IPVT	Interpersonal Physical Violence Predicting Lifetime PTSD via fMRI PC 4	Residual Correlation: General disaster trauma Dose	General disaster trauma Dose	1	1	1	0	NA	Y	PTSD	NA
IPVT.FreqTotal~~IPVT.FreqTotal129	IPVT	Interpersonal Physical Violence Predicting Lifetime PTSD via fMRI PC 4	Residual Correlation: Interpersonal Physical Violence Dose	Interpersonal Physical Violence Dose	1	1	1	0	NA	Y	PTSD	NA
IPVT.FreqTotal~~IPVT.FirstAge3	IPVT	Interpersonal Physical Violence Predicting Lifetime PTSD via fMRI PC 4	Residual Correlation: Interpersonal Physical Violence Age of Onset	Interpersonal Physical Violence Dose	-0.17920371991249	-0.17920371991249	-0.17920371991249	0	NA	Y	PTSD	NA
IPVT.FreqTotal~~Sex3	IPVT	Interpersonal Physical Violence Predicting Lifetime PTSD via fMRI PC 4	Residual Correlation: Sex	Interpersonal Physical Violence Dose	0.0862778910411281	0.0862778910411281	0.0862778910411281	0	NA	Y	PTSD	NA
IPVT.FreqTotal~~IPVT.FreqTotal:IPVT.FirstAge3	IPVT	Interpersonal Physical Violence Predicting Lifetime PTSD via fMRI PC 4	Residual Correlation: Interpersonal Physical Violence Dose:Interpersonal Physical Violence Age of Onset	Interpersonal Physical Violence Dose	-0.98254511183736	-0.98254511183736	-0.98254511183736	0	NA	Y	PTSD	NA
IPVT.FreqTotal~~IPVT.FreqTotal:Sex3	IPVT	Interpersonal Physical Violence Predicting Lifetime PTSD via fMRI PC 4	Residual Correlation: Interpersonal Physical Violence Dose:Sex	Interpersonal Physical Violence Dose	0.974787151862188	0.974787151862188	0.974787151862188	0	NA	Y	PTSD	NA
IPVT.FreqTotal~~FamilySES3	IPVT	Interpersonal Physical Violence Predicting Lifetime PTSD via fMRI PC 4	Residual Correlation: FamilySES	Interpersonal Physical Violence Dose	-0.0232667196690004	-0.0232667196690004	-0.0232667196690004	0	NA	Y	PTSD	NA
IPVT.FreqTotal~~Age3	IPVT	Interpersonal Physical Violence Predicting Lifetime PTSD via fMRI PC 4	Residual Correlation: Age	Interpersonal Physical Violence Dose	0.018994466492465	0.018994466492465	0.018994466492465	0	NA	Y	PTSD	NA
IPVT.FirstAge~~IPVT.FirstAge3	IPVT	Interpersonal Physical Violence Predicting Lifetime PTSD via fMRI PC 4	Residual Correlation: Interpersonal Physical Violence Age of Onset	Interpersonal Physical Violence Age of Onset	1	1	1	0	NA	Y	PTSD	NA
IPVT.FirstAge~~Sex3	IPVT	Interpersonal Physical Violence Predicting Lifetime PTSD via fMRI PC 4	Residual Correlation: Sex	Interpersonal Physical Violence Age of Onset	-0.00326290421587329	-0.00326290421587329	-0.00326290421587329	0	NA	Y	PTSD	NA
IPVT.FirstAge~~IPVT.FreqTotal:IPVT.FirstAge3	IPVT	Interpersonal Physical Violence Predicting Lifetime PTSD via fMRI PC 4	Residual Correlation: Interpersonal Physical Violence Dose:Interpersonal Physical Violence Age of Onset	Interpersonal Physical Violence Age of Onset	0.180629433534876	0.180629433534876	0.180629433534876	0	NA	Y	PTSD	NA
IPVT.FirstAge~~IPVT.FreqTotal:Sex3	IPVT	Interpersonal Physical Violence Predicting Lifetime PTSD via fMRI PC 4	Residual Correlation: Interpersonal Physical Violence Dose:Sex	Interpersonal Physical Violence Age of Onset	-0.133624735717599	-0.133624735717599	-0.133624735717599	0	NA	Y	PTSD	NA
IPVT.FirstAge~~FamilySES3	IPVT	Interpersonal Physical Violence Predicting Lifetime PTSD via fMRI PC 4	Residual Correlation: FamilySES	Interpersonal Physical Violence Age of Onset	0.000522813825225465	0.000522813825225465	0.000522813825225465	0	NA	Y	PTSD	NA
IPVT.FirstAge~~Age3	IPVT	Interpersonal Physical Violence Predicting Lifetime PTSD via fMRI PC 4	Residual Correlation: Age	Interpersonal Physical Violence Age of Onset	0.248516389729575	0.248516389729575	0.248516389729575	0	NA	Y	PTSD	NA
Sex~~Sex129	IPVT	Interpersonal Physical Violence Predicting Lifetime PTSD via fMRI PC 4	Residual Correlation: Sex	Sex	1	1	1	0	NA	Y	PTSD	NA
Sex~~IPVT.FreqTotal:IPVT.FirstAge3	IPVT	Interpersonal Physical Violence Predicting Lifetime PTSD via fMRI PC 4	Residual Correlation: Interpersonal Physical Violence Dose:Interpersonal Physical Violence Age of Onset	Sex	-0.0848192796343208	-0.0848192796343208	-0.0848192796343208	0	NA	Y	PTSD	NA
Sex~~IPVT.FreqTotal:Sex3	IPVT	Interpersonal Physical Violence Predicting Lifetime PTSD via fMRI PC 4	Residual Correlation: Interpersonal Physical Violence Dose:Sex	Sex	0.151303307377488	0.151303307377488	0.151303307377488	0	NA	Y	PTSD	NA
Sex~~FamilySES129	IPVT	Interpersonal Physical Violence Predicting Lifetime PTSD via fMRI PC 4	Residual Correlation: FamilySES	Sex	-0.0197512624989718	-0.0197512624989718	-0.0197512624989718	0	NA	Y	PTSD	NA
Sex~~Age129	IPVT	Interpersonal Physical Violence Predicting Lifetime PTSD via fMRI PC 4	Residual Correlation: Age	Sex	-0.0340436201808348	-0.0340436201808348	-0.0340436201808348	0	NA	Y	PTSD	NA
IPVT.FreqTotal:IPVT.FirstAge~~IPVT.FreqTotal:IPVT.FirstAge3	IPVT	Interpersonal Physical Violence Predicting Lifetime PTSD via fMRI PC 4	Residual Correlation: Interpersonal Physical Violence Dose:Interpersonal Physical Violence Age of Onset	Interpersonal Physical Violence Dose:Interpersonal Physical Violence Age of Onset	1	1	1	0	NA	Y	PTSD	NA
IPVT.FreqTotal:IPVT.FirstAge~~IPVT.FreqTotal:Sex3	IPVT	Interpersonal Physical Violence Predicting Lifetime PTSD via fMRI PC 4	Residual Correlation: Interpersonal Physical Violence Dose:Sex	Interpersonal Physical Violence Dose:Interpersonal Physical Violence Age of Onset	-0.962520197314619	-0.962520197314619	-0.962520197314619	0	NA	Y	PTSD	NA
IPVT.FreqTotal:IPVT.FirstAge~~FamilySES3	IPVT	Interpersonal Physical Violence Predicting Lifetime PTSD via fMRI PC 4	Residual Correlation: FamilySES	Interpersonal Physical Violence Dose:Interpersonal Physical Violence Age of Onset	0.0146410114774514	0.0146410114774514	0.0146410114774514	0	NA	Y	PTSD	NA
IPVT.FreqTotal:IPVT.FirstAge~~Age3	IPVT	Interpersonal Physical Violence Predicting Lifetime PTSD via fMRI PC 4	Residual Correlation: Age	Interpersonal Physical Violence Dose:Interpersonal Physical Violence Age of Onset	0.0126478988309011	0.0126478988309011	0.0126478988309011	0	NA	Y	PTSD	NA
IPVT.FreqTotal:Sex~~IPVT.FreqTotal:Sex3	IPVT	Interpersonal Physical Violence Predicting Lifetime PTSD via fMRI PC 4	Residual Correlation: Interpersonal Physical Violence Dose:Sex	Interpersonal Physical Violence Dose:Sex	1	1	1	0	NA	Y	PTSD	NA
IPVT.FreqTotal:Sex~~FamilySES3	IPVT	Interpersonal Physical Violence Predicting Lifetime PTSD via fMRI PC 4	Residual Correlation: FamilySES	Interpersonal Physical Violence Dose:Sex	-0.0239870997172423	-0.0239870997172423	-0.0239870997172423	0	NA	Y	PTSD	NA
IPVT.FreqTotal:Sex~~Age3	IPVT	Interpersonal Physical Violence Predicting Lifetime PTSD via fMRI PC 4	Residual Correlation: Age	Interpersonal Physical Violence Dose:Sex	-0.0137707073285809	-0.0137707073285809	-0.0137707073285809	0	NA	Y	PTSD	NA
FamilySES~~FamilySES129	IPVT	Interpersonal Physical Violence Predicting Lifetime PTSD via fMRI PC 4	Residual Correlation: FamilySES	FamilySES	2.00248058938981	2.00248058938981	2.00248058938981	0	NA	Y	PTSD	NA
FamilySES~~Age129	IPVT	Interpersonal Physical Violence Predicting Lifetime PTSD via fMRI PC 4	Residual Correlation: Age	FamilySES	-0.0588479266210061	-0.0588479266210061	-0.0588479266210061	0	NA	Y	PTSD	NA
Age~~Age129	IPVT	Interpersonal Physical Violence Predicting Lifetime PTSD via fMRI PC 4	Residual Correlation: Age	Age	1	1	1	0	NA	Y	PTSD	NA
fMRI_PC_4~13	IPVT	Interpersonal Physical Violence Predicting Lifetime PTSD via fMRI PC 4	Intercept for fMRI PC 4		-0.0329152234389537	0.0941297250018518	-0.159960171879759	0.0648200423287978	0.611597873584143	Y	PTSD	NA
LifetimePTSD~145	IPVT	Interpersonal Physical Violence Predicting Lifetime PTSD via fMRI PC 4	Intercept for Lifetime PTSD		0.650525895572604	0.745326375853949	0.555725415291259	0.0483684807624626	0	Y	PTSD	NA
IPVT.FreqTotal~1129	IPVT	Interpersonal Physical Violence Predicting Lifetime PTSD via fMRI PC 4	Intercept for Interpersonal Physical Violence Dose		0.15774497610637	0.15774497610637	0.15774497610637	0	NA	Y	PTSD	NA
IPVT.FirstAge~13	IPVT	Interpersonal Physical Violence Predicting Lifetime PTSD via fMRI PC 4	Intercept for Interpersonal Physical Violence Age of Onset		8.52912420703431e-17	8.52912420703431e-17	8.52912420703431e-17	0	NA	Y	PTSD	NA
Sex~1129	IPVT	Interpersonal Physical Violence Predicting Lifetime PTSD via fMRI PC 4	Intercept for Sex		2.5265876262379e-17	2.5265876262379e-17	2.5265876262379e-17	0	NA	Y	PTSD	NA
IPVT.FreqTotal:IPVT.FirstAge~13	IPVT	Interpersonal Physical Violence Predicting Lifetime PTSD via fMRI PC 4	Intercept for Interpersonal Physical Violence Dose:Interpersonal Physical Violence Age of Onset		-0.130816169634327	-0.130816169634327	-0.130816169634327	0	NA	Y	PTSD	NA
IPVT.FreqTotal:Sex~13	IPVT	Interpersonal Physical Violence Predicting Lifetime PTSD via fMRI PC 4	Intercept for Interpersonal Physical Violence Dose:Sex		0.0992215959908789	0.0992215959908789	0.0992215959908789	0	NA	Y	PTSD	NA
FamilySES~1129	IPVT	Interpersonal Physical Violence Predicting Lifetime PTSD via fMRI PC 4	Intercept for FamilySES		-0.0135525430228031	-0.0135525430228031	-0.0135525430228031	0	NA	Y	PTSD	NA
Age~1129	IPVT	Interpersonal Physical Violence Predicting Lifetime PTSD via fMRI PC 4	Intercept for Age		-2.2623023343173e-16	-2.2623023343173e-16	-2.2623023343173e-16	0	NA	Y	PTSD	NA
GriefT.FreqTotal~1129	IPVT	Interpersonal Physical Violence Predicting Lifetime PTSD via fMRI PC 4	Intercept for Grief trauma Dose		-1.68947210942388e-16	0.126571889320633	-0.126571889320634	0.0645786811997652	0.999999999999998	Y	PTSD	NA
ST.FreqTotal~13	IPVT	Interpersonal Physical Violence Predicting Lifetime PTSD via fMRI PC 4	Intercept for ST Dose		-3.83941508009506e-15	0.126571893502778	-0.126571893502786	0.0645786833335537	0.999999999999952	Y	PTSD	NA
GenT.FreqTotal~1129	IPVT	Interpersonal Physical Violence Predicting Lifetime PTSD via fMRI PC 4	Intercept for General disaster trauma Dose		-1.68587491687205e-18	0.126571891696994	-0.126571891696994	0.0645786824122164	1	Y	PTSD	NA
...7122	IPVT	Interpersonal Physical Violence Predicting Lifetime PTSD via fMRI PC 4	Simple Intercept for First Age of 6 on Interpersonal Physical Violence	fMRI PC 4	-0.156855727677773	NA	NA	0.463235015864028	0.73490400539672	NA	PTSD	0.867068473948898
...7123	IPVT	Interpersonal Physical Violence Predicting Lifetime PTSD via fMRI PC 4	Simple Intercept for First Age of 10 on Interpersonal Physical Violence	fMRI PC 4	-0.155778784808439	NA	NA	0.366705755069022	0.670978143533679	NA	PTSD	0.846982478092973
...7124	IPVT	Interpersonal Physical Violence Predicting Lifetime PTSD via fMRI PC 4	Simple Intercept for First Age of 12 on Interpersonal Physical Violence	fMRI PC 4	-0.155240313373771	NA	NA	0.332798784436243	0.640879838069506	NA	PTSD	0.834315110343227
...7125	IPVT	Interpersonal Physical Violence Predicting Lifetime PTSD via fMRI PC 4	Simple Intercept for First Age of 16 on Interpersonal Physical Violence	fMRI PC 4	-0.154163370504437	NA	NA	0.309832665369624	0.618787309684615	NA	PTSD	0.8170745566969
...7126	IPVT	Interpersonal Physical Violence Predicting Lifetime PTSD via fMRI PC 4	Simple Intercept for First Age of 25 on Interpersonal Physical Violence	fMRI PC 4	-0.151740249048434	NA	NA	0.471265809072787	0.747464496191758	NA	PTSD	0.876320199100425
...7127	IPVT	Interpersonal Physical Violence Predicting Lifetime PTSD via fMRI PC 4	Simple Slope for First Age of 6 on Interpersonal Physical Violence	fMRI PC 4	0.0205646260518674	NA	NA	0.00973428188702576	0.0346351759229098	NA	PTSD	0.122649848829281
...7128	IPVT	Interpersonal Physical Violence Predicting Lifetime PTSD via fMRI PC 4	Simple Slope for First Age of 10 on Interpersonal Physical Violence	fMRI PC 4	0.0248888398887854	NA	NA	0.0100296313593586	0.0130819376432094	NA	PTSD	0.0587793662781087
...7129	IPVT	Interpersonal Physical Violence Predicting Lifetime PTSD via fMRI PC 4	Simple Slope for First Age of 12 on Interpersonal Physical Violence	fMRI PC 4	0.0270509468072445	NA	NA	0.010329703622719	0.00882517107229286	NA	PTSD	0.0431066183424019
...7130	IPVT	Interpersonal Physical Violence Predicting Lifetime PTSD via fMRI PC 4	Simple Slope for First Age of 16 on Interpersonal Physical Violence	fMRI PC 4	0.0313751606441625	NA	NA	0.0111938645024403	0.00506470837814965	NA	PTSD	0.0268074691862571
...7131	IPVT	Interpersonal Physical Violence Predicting Lifetime PTSD via fMRI PC 4	Simple Slope for First Age of 25 on Interpersonal Physical Violence	fMRI PC 4	0.0411046417772281	NA	NA	0.0140805170466675	0.00350867320399884	NA	PTSD	0.0206787761171846
fMRI_PC_5_IPVT.Beta	IPVT	Interpersonal Physical Violence Predicting Lifetime PTSD via fMRI PC 5	Interpersonal Physical Violence Dose	fMRI PC 5	0.0661887818541697	0.556995407418416	-0.424617843710076	0.250416145110658	0.791537084501471	Y	PTSD	0.899797840519937
fMRI_PC_5_IPVT.FirstAgeBeta	IPVT	Interpersonal Physical Violence Predicting Lifetime PTSD via fMRI PC 5	Interpersonal Physical Violence Age of Onset	fMRI PC 5	-0.0236089991637933	0.102061389585693	-0.14927938791328	0.0641187234769407	0.712718468527567	Y	PTSD	0.855468051054032
fMRI_PC_5_SexBeta3	IPVT	Interpersonal Physical Violence Predicting Lifetime PTSD via fMRI PC 5	Sex	fMRI PC 5	-0.0327350193787216	0.104865746368987	-0.17033578512643	0.070205762367618	0.641020429297827	Y	PTSD	NA
fMRI_PC_5_IPVT.FirstAgeInterac_Beta	IPVT	Interpersonal Physical Violence Predicting Lifetime PTSD via fMRI PC 5	Interpersonal Physical Violence Dose:Interpersonal Physical Violence Age of Onset	fMRI PC 5	-0.188952034055394	0.0341086972536158	-0.412012765364403	0.113808586825311	0.0968618237445953	Y	PTSD	0.255579192281815
fMRI_PC_5_IPVTSexInterac_Beta	IPVT	Interpersonal Physical Violence Predicting Lifetime PTSD via fMRI PC 5	Interpersonal Physical Violence Dose:Sex	fMRI PC 5	-0.333828222317066	0.0943095749207308	-0.761966019554863	0.218441665568803	0.126456447452227	Y	PTSD	0.300243736665145
fMRIfamses4	IPVT	Interpersonal Physical Violence Predicting Lifetime PTSD via fMRI PC 5	FamilySES	fMRI PC 5	-0.185829083897479	-0.042506407347051	-0.329151760447907	0.073125158258488	0.0110457877875645	Y	PTSD	NA
fMRIage4	IPVT	Interpersonal Physical Violence Predicting Lifetime PTSD via fMRI PC 5	Age	fMRI PC 5	0.0734805120951103	0.202887416585882	-0.055926392395661	0.0660251440901549	0.265744033826921	Y	PTSD	NA
fMRIgrief4	IPVT	Interpersonal Physical Violence Predicting Lifetime PTSD via fMRI PC 5	Grief trauma Dose	fMRI PC 5	0.0141160143261181	0.140193903076225	-0.111961874423989	0.064326635460954	0.826305165207247	Y	PTSD	NA
fMRIst4	IPVT	Interpersonal Physical Violence Predicting Lifetime PTSD via fMRI PC 5	ST Dose	fMRI PC 5	0.0382347087534322	0.156334229677932	-0.0798648121710679	0.0602559648320347	0.525729674506207	Y	PTSD	NA
fMRIgent4	IPVT	Interpersonal Physical Violence Predicting Lifetime PTSD via fMRI PC 5	General disaster trauma Dose	fMRI PC 5	-0.0639399142883991	0.0638295425246107	-0.191709371101409	0.065189696249951	0.326677303953807	Y	PTSD	NA
LifetimePTSD_fMRI_PC_51	IPVT	Interpersonal Physical Violence Predicting Lifetime PTSD via fMRI PC 5	fMRI PC 5	Lifetime PTSD	0.0983027504185278	0.206244741277138	-0.00963924044008201	0.0550734563033007	0.0742712401137682	Y	PTSD	0.216559300121198
LifetimePTSD_IPVT.Beta4	IPVT	Interpersonal Physical Violence Predicting Lifetime PTSD via fMRI PC 5	Interpersonal Physical Violence Dose	Lifetime PTSD	-0.416835128755116	0.144576834191351	-0.978247091701584	0.286439938373773	0.145606431788575	Y	PTSD	0.330598209880617
LifetimePTSD_SexBeta46	IPVT	Interpersonal Physical Violence Predicting Lifetime PTSD via fMRI PC 5	Sex	Lifetime PTSD	0.116238900657181	0.2424076547969	-0.00992985348253686	0.0643729962055024	0.0709638011261446	Y	PTSD	NA
LifetimePTSD_IPVT.FirstAgeBeta4	IPVT	Interpersonal Physical Violence Predicting Lifetime PTSD via fMRI PC 5	Interpersonal Physical Violence Age of Onset	Lifetime PTSD	-0.201109734628407	-0.0724569686760093	-0.329762500580804	0.0656403724594912	0.00218536486865806	Y	PTSD	0.0143749726057112
LifetimePTSD_IPVT_SexInterac_Beta4	IPVT	Interpersonal Physical Violence Predicting Lifetime PTSD via fMRI PC 5	Interpersonal Physical Violence Dose:Sex	Lifetime PTSD	0.118768689198337	0.563992339428677	-0.326454961032002	0.227159097688635	0.601083068815635	Y	PTSD	0.807816760408291
LifetimePTSD_IPVT.FirstAgeInterac_Beta4	IPVT	Interpersonal Physical Violence Predicting Lifetime PTSD via fMRI PC 5	Interpersonal Physical Violence Dose:Interpersonal Physical Violence Age of Onset	Lifetime PTSD	-0.329719250420942	0.0898182950247988	-0.749256795866682	0.214053701371555	0.123473205253092	Y	PTSD	0.295411421013396
hitopfamses4	IPVT	Interpersonal Physical Violence Predicting Lifetime PTSD via fMRI PC 5	FamilySES	Lifetime PTSD	0.036740582625781	0.199426849004312	-0.12594568375275	0.0830047223631555	0.658031618016779	Y	PTSD	NA
hitopage4	IPVT	Interpersonal Physical Violence Predicting Lifetime PTSD via fMRI PC 5	Age	Lifetime PTSD	0.0424178534083348	0.173400914730114	-0.0885652079134449	0.0668293205155591	0.525611563705007	Y	PTSD	NA
hitopgrief4	IPVT	Interpersonal Physical Violence Predicting Lifetime PTSD via fMRI PC 5	Grief trauma Dose	Lifetime PTSD	-0.0297375479718917	0.0931333949913765	-0.15260849093516	0.062690408564881	0.635246330929819	Y	PTSD	NA
hitopst4	IPVT	Interpersonal Physical Violence Predicting Lifetime PTSD via fMRI PC 5	ST Dose	Lifetime PTSD	0.204372681954271	0.332776894019888	0.0759684698886539	0.0655135569216849	0.00181128779822926	Y	PTSD	NA
hitopgent4	IPVT	Interpersonal Physical Violence Predicting Lifetime PTSD via fMRI PC 5	General disaster trauma Dose	Lifetime PTSD	0.0830223283313933	0.243181255941922	-0.0771365992791355	0.0817152401135133	0.309631458967562	Y	PTSD	NA
ST.FreqTotal~~GenT.FreqTotal4	IPVT	Interpersonal Physical Violence Predicting Lifetime PTSD via fMRI PC 5	Residual Correlation: General disaster trauma Dose	ST Dose	0.0537870623228428	0.107705903576637	-0.000131778930951558	0.0275101183894701	0.0505625615433325	Y	PTSD	NA
GriefT.FreqTotal~~GenT.FreqTotal130	IPVT	Interpersonal Physical Violence Predicting Lifetime PTSD via fMRI PC 5	Residual Correlation: General disaster trauma Dose	Grief trauma Dose	-0.0125274751020427	0.00700747143835612	-0.0320624216424415	0.00996699260521518	0.208791225778669	Y	PTSD	NA
GriefT.FreqTotal~~ST.FreqTotal4	IPVT	Interpersonal Physical Violence Predicting Lifetime PTSD via fMRI PC 5	Residual Correlation: ST Dose	Grief trauma Dose	0.0243730682715667	0.102567606700177	-0.053821470157044	0.0398959057642892	0.541254841607431	Y	PTSD	NA
fMRI_PC_5~~fMRI_PC_53	IPVT	Interpersonal Physical Violence Predicting Lifetime PTSD via fMRI PC 5	Residual Correlation: fMRI PC 5	fMRI PC 5	0.939741534422893	1.00556219277874	0.873920876067043	0.0335825856367946	0	Y	PTSD	NA
LifetimePTSD~~LifetimePTSD46	IPVT	Interpersonal Physical Violence Predicting Lifetime PTSD via fMRI PC 5	Residual Correlation: Lifetime PTSD	Lifetime PTSD	0.882617631748895	0.955685464948173	0.809549798549616	0.0372801917665979	0	Y	PTSD	NA
GriefT.FreqTotal~~GriefT.FreqTotal130	IPVT	Interpersonal Physical Violence Predicting Lifetime PTSD via fMRI PC 5	Residual Correlation: Grief trauma Dose	Grief trauma Dose	1	1	1	0	NA	Y	PTSD	NA
ST.FreqTotal~~ST.FreqTotal4	IPVT	Interpersonal Physical Violence Predicting Lifetime PTSD via fMRI PC 5	Residual Correlation: ST Dose	ST Dose	1	1	1	0	NA	Y	PTSD	NA
GenT.FreqTotal~~GenT.FreqTotal130	IPVT	Interpersonal Physical Violence Predicting Lifetime PTSD via fMRI PC 5	Residual Correlation: General disaster trauma Dose	General disaster trauma Dose	1	1	1	0	NA	Y	PTSD	NA
IPVT.FreqTotal~~IPVT.FreqTotal130	IPVT	Interpersonal Physical Violence Predicting Lifetime PTSD via fMRI PC 5	Residual Correlation: Interpersonal Physical Violence Dose	Interpersonal Physical Violence Dose	1	1	1	0	NA	Y	PTSD	NA
IPVT.FreqTotal~~IPVT.FirstAge4	IPVT	Interpersonal Physical Violence Predicting Lifetime PTSD via fMRI PC 5	Residual Correlation: Interpersonal Physical Violence Age of Onset	Interpersonal Physical Violence Dose	-0.17920371991249	-0.17920371991249	-0.17920371991249	0	NA	Y	PTSD	NA
IPVT.FreqTotal~~Sex4	IPVT	Interpersonal Physical Violence Predicting Lifetime PTSD via fMRI PC 5	Residual Correlation: Sex	Interpersonal Physical Violence Dose	0.0862778910411281	0.0862778910411281	0.0862778910411281	0	NA	Y	PTSD	NA
IPVT.FreqTotal~~IPVT.FreqTotal:IPVT.FirstAge4	IPVT	Interpersonal Physical Violence Predicting Lifetime PTSD via fMRI PC 5	Residual Correlation: Interpersonal Physical Violence Dose:Interpersonal Physical Violence Age of Onset	Interpersonal Physical Violence Dose	-0.98254511183736	-0.98254511183736	-0.98254511183736	0	NA	Y	PTSD	NA
IPVT.FreqTotal~~IPVT.FreqTotal:Sex4	IPVT	Interpersonal Physical Violence Predicting Lifetime PTSD via fMRI PC 5	Residual Correlation: Interpersonal Physical Violence Dose:Sex	Interpersonal Physical Violence Dose	0.974787151862188	0.974787151862188	0.974787151862188	0	NA	Y	PTSD	NA
IPVT.FreqTotal~~FamilySES4	IPVT	Interpersonal Physical Violence Predicting Lifetime PTSD via fMRI PC 5	Residual Correlation: FamilySES	Interpersonal Physical Violence Dose	-0.0204693087957481	-0.0204693087957481	-0.0204693087957481	0	NA	Y	PTSD	NA
IPVT.FreqTotal~~Age4	IPVT	Interpersonal Physical Violence Predicting Lifetime PTSD via fMRI PC 5	Residual Correlation: Age	Interpersonal Physical Violence Dose	0.018994466492465	0.018994466492465	0.018994466492465	0	NA	Y	PTSD	NA
IPVT.FirstAge~~IPVT.FirstAge4	IPVT	Interpersonal Physical Violence Predicting Lifetime PTSD via fMRI PC 5	Residual Correlation: Interpersonal Physical Violence Age of Onset	Interpersonal Physical Violence Age of Onset	1	1	1	0	NA	Y	PTSD	NA
IPVT.FirstAge~~Sex4	IPVT	Interpersonal Physical Violence Predicting Lifetime PTSD via fMRI PC 5	Residual Correlation: Sex	Interpersonal Physical Violence Age of Onset	-0.00326290421587329	-0.00326290421587329	-0.00326290421587329	0	NA	Y	PTSD	NA
IPVT.FirstAge~~IPVT.FreqTotal:IPVT.FirstAge4	IPVT	Interpersonal Physical Violence Predicting Lifetime PTSD via fMRI PC 5	Residual Correlation: Interpersonal Physical Violence Dose:Interpersonal Physical Violence Age of Onset	Interpersonal Physical Violence Age of Onset	0.180629433534876	0.180629433534876	0.180629433534876	0	NA	Y	PTSD	NA
IPVT.FirstAge~~IPVT.FreqTotal:Sex4	IPVT	Interpersonal Physical Violence Predicting Lifetime PTSD via fMRI PC 5	Residual Correlation: Interpersonal Physical Violence Dose:Sex	Interpersonal Physical Violence Age of Onset	-0.133624735717599	-0.133624735717599	-0.133624735717599	0	NA	Y	PTSD	NA
IPVT.FirstAge~~FamilySES4	IPVT	Interpersonal Physical Violence Predicting Lifetime PTSD via fMRI PC 5	Residual Correlation: FamilySES	Interpersonal Physical Violence Age of Onset	0.00422140158911689	0.00422140158911689	0.00422140158911689	0	NA	Y	PTSD	NA
IPVT.FirstAge~~Age4	IPVT	Interpersonal Physical Violence Predicting Lifetime PTSD via fMRI PC 5	Residual Correlation: Age	Interpersonal Physical Violence Age of Onset	0.248516389729575	0.248516389729575	0.248516389729575	0	NA	Y	PTSD	NA
Sex~~Sex130	IPVT	Interpersonal Physical Violence Predicting Lifetime PTSD via fMRI PC 5	Residual Correlation: Sex	Sex	1	1	1	0	NA	Y	PTSD	NA
Sex~~IPVT.FreqTotal:IPVT.FirstAge4	IPVT	Interpersonal Physical Violence Predicting Lifetime PTSD via fMRI PC 5	Residual Correlation: Interpersonal Physical Violence Dose:Interpersonal Physical Violence Age of Onset	Sex	-0.0848192796343208	-0.0848192796343208	-0.0848192796343208	0	NA	Y	PTSD	NA
Sex~~IPVT.FreqTotal:Sex4	IPVT	Interpersonal Physical Violence Predicting Lifetime PTSD via fMRI PC 5	Residual Correlation: Interpersonal Physical Violence Dose:Sex	Sex	0.151303307377488	0.151303307377488	0.151303307377488	0	NA	Y	PTSD	NA
Sex~~FamilySES130	IPVT	Interpersonal Physical Violence Predicting Lifetime PTSD via fMRI PC 5	Residual Correlation: FamilySES	Sex	-0.0167672748670689	-0.0167672748670689	-0.0167672748670689	0	NA	Y	PTSD	NA
Sex~~Age130	IPVT	Interpersonal Physical Violence Predicting Lifetime PTSD via fMRI PC 5	Residual Correlation: Age	Sex	-0.0340436201808348	-0.0340436201808348	-0.0340436201808348	0	NA	Y	PTSD	NA
IPVT.FreqTotal:IPVT.FirstAge~~IPVT.FreqTotal:IPVT.FirstAge4	IPVT	Interpersonal Physical Violence Predicting Lifetime PTSD via fMRI PC 5	Residual Correlation: Interpersonal Physical Violence Dose:Interpersonal Physical Violence Age of Onset	Interpersonal Physical Violence Dose:Interpersonal Physical Violence Age of Onset	1	1	1	0	NA	Y	PTSD	NA
IPVT.FreqTotal:IPVT.FirstAge~~IPVT.FreqTotal:Sex4	IPVT	Interpersonal Physical Violence Predicting Lifetime PTSD via fMRI PC 5	Residual Correlation: Interpersonal Physical Violence Dose:Sex	Interpersonal Physical Violence Dose:Interpersonal Physical Violence Age of Onset	-0.962520197314619	-0.962520197314619	-0.962520197314619	0	NA	Y	PTSD	NA
IPVT.FreqTotal:IPVT.FirstAge~~FamilySES4	IPVT	Interpersonal Physical Violence Predicting Lifetime PTSD via fMRI PC 5	Residual Correlation: FamilySES	Interpersonal Physical Violence Dose:Interpersonal Physical Violence Age of Onset	0.0119392875540346	0.0119392875540346	0.0119392875540346	0	NA	Y	PTSD	NA
IPVT.FreqTotal:IPVT.FirstAge~~Age4	IPVT	Interpersonal Physical Violence Predicting Lifetime PTSD via fMRI PC 5	Residual Correlation: Age	Interpersonal Physical Violence Dose:Interpersonal Physical Violence Age of Onset	0.0126478988309011	0.0126478988309011	0.0126478988309011	0	NA	Y	PTSD	NA
IPVT.FreqTotal:Sex~~IPVT.FreqTotal:Sex4	IPVT	Interpersonal Physical Violence Predicting Lifetime PTSD via fMRI PC 5	Residual Correlation: Interpersonal Physical Violence Dose:Sex	Interpersonal Physical Violence Dose:Sex	1	1	1	0	NA	Y	PTSD	NA
IPVT.FreqTotal:Sex~~FamilySES4	IPVT	Interpersonal Physical Violence Predicting Lifetime PTSD via fMRI PC 5	Residual Correlation: FamilySES	Interpersonal Physical Violence Dose:Sex	-0.0210337096792777	-0.0210337096792777	-0.0210337096792777	0	NA	Y	PTSD	NA
IPVT.FreqTotal:Sex~~Age4	IPVT	Interpersonal Physical Violence Predicting Lifetime PTSD via fMRI PC 5	Residual Correlation: Age	Interpersonal Physical Violence Dose:Sex	-0.0137707073285809	-0.0137707073285809	-0.0137707073285809	0	NA	Y	PTSD	NA
FamilySES~~FamilySES130	IPVT	Interpersonal Physical Violence Predicting Lifetime PTSD via fMRI PC 5	Residual Correlation: FamilySES	FamilySES	1.40019726538979	1.40019726538979	1.40019726538979	0	NA	Y	PTSD	NA
FamilySES~~Age130	IPVT	Interpersonal Physical Violence Predicting Lifetime PTSD via fMRI PC 5	Residual Correlation: Age	FamilySES	-0.0572919814293022	-0.0572919814293022	-0.0572919814293022	0	NA	Y	PTSD	NA
Age~~Age130	IPVT	Interpersonal Physical Violence Predicting Lifetime PTSD via fMRI PC 5	Residual Correlation: Age	Age	1	1	1	0	NA	Y	PTSD	NA
fMRI_PC_5~13	IPVT	Interpersonal Physical Violence Predicting Lifetime PTSD via fMRI PC 5	Intercept for fMRI PC 5		-0.00318922313431996	0.126510714425258	-0.132889160693898	0.0661746535051842	0.96156160925851	Y	PTSD	NA
LifetimePTSD~146	IPVT	Interpersonal Physical Violence Predicting Lifetime PTSD via fMRI PC 5	Intercept for Lifetime PTSD		0.64372517976077	0.737774396179999	0.54967596334154	0.0479851758303099	0	Y	PTSD	NA
IPVT.FreqTotal~1130	IPVT	Interpersonal Physical Violence Predicting Lifetime PTSD via fMRI PC 5	Intercept for Interpersonal Physical Violence Dose		0.15774497610637	0.15774497610637	0.15774497610637	0	NA	Y	PTSD	NA
IPVT.FirstAge~14	IPVT	Interpersonal Physical Violence Predicting Lifetime PTSD via fMRI PC 5	Intercept for Interpersonal Physical Violence Age of Onset		8.52912420703431e-17	8.52912420703431e-17	8.52912420703431e-17	0	NA	Y	PTSD	NA
Sex~1130	IPVT	Interpersonal Physical Violence Predicting Lifetime PTSD via fMRI PC 5	Intercept for Sex		2.5265876262379e-17	2.5265876262379e-17	2.5265876262379e-17	0	NA	Y	PTSD	NA
IPVT.FreqTotal:IPVT.FirstAge~14	IPVT	Interpersonal Physical Violence Predicting Lifetime PTSD via fMRI PC 5	Intercept for Interpersonal Physical Violence Dose:Interpersonal Physical Violence Age of Onset		-0.130816169634327	-0.130816169634327	-0.130816169634327	0	NA	Y	PTSD	NA
IPVT.FreqTotal:Sex~14	IPVT	Interpersonal Physical Violence Predicting Lifetime PTSD via fMRI PC 5	Intercept for Interpersonal Physical Violence Dose:Sex		0.0992215959908789	0.0992215959908789	0.0992215959908789	0	NA	Y	PTSD	NA
FamilySES~1130	IPVT	Interpersonal Physical Violence Predicting Lifetime PTSD via fMRI PC 5	Intercept for FamilySES		-0.00213453446037635	-0.00213453446037635	-0.00213453446037635	0	NA	Y	PTSD	NA
Age~1130	IPVT	Interpersonal Physical Violence Predicting Lifetime PTSD via fMRI PC 5	Intercept for Age		-2.2623023343173e-16	-2.2623023343173e-16	-2.2623023343173e-16	0	NA	Y	PTSD	NA
GriefT.FreqTotal~1130	IPVT	Interpersonal Physical Violence Predicting Lifetime PTSD via fMRI PC 5	Intercept for Grief trauma Dose		-9.76260631516447e-17	0.126534088246842	-0.126534088246842	0.0645593945832306	0.999999999999999	Y	PTSD	NA
ST.FreqTotal~14	IPVT	Interpersonal Physical Violence Predicting Lifetime PTSD via fMRI PC 5	Intercept for ST Dose		2.33976291289462e-15	0.126534102855442	-0.126534102855437	0.0645594020367334	0.999999999999971	Y	PTSD	NA
GenT.FreqTotal~1130	IPVT	Interpersonal Physical Violence Predicting Lifetime PTSD via fMRI PC 5	Intercept for General disaster trauma Dose		-2.61274950932448e-18	0.126534097602295	-0.126534097602295	0.0645593993565087	1	Y	PTSD	NA
fMRI_PC_6_IPVT.Beta	IPVT	Interpersonal Physical Violence Predicting Lifetime PTSD via fMRI PC 6	Interpersonal Physical Violence Dose	fMRI PC 6	0.118728278476946	0.549463349917021	-0.312006792963128	0.219766829818128	0.589026992460433	Y	PTSD	0.797783986247788
fMRI_PC_6_IPVT.FirstAgeBeta	IPVT	Interpersonal Physical Violence Predicting Lifetime PTSD via fMRI PC 6	Interpersonal Physical Violence Age of Onset	fMRI PC 6	0.0836244859624018	0.220861788769268	-0.0536128168444642	0.0700203186841067	0.232364997194798	Y	PTSD	0.444578617042695
fMRI_PC_6_SexBeta3	IPVT	Interpersonal Physical Violence Predicting Lifetime PTSD via fMRI PC 6	Sex	fMRI PC 6	-0.0363045617465451	0.0989386913959833	-0.171547814889073	0.0690029277115855	0.59879736847643	Y	PTSD	NA
fMRI_PC_6_IPVT.FirstAgeInterac_Beta	IPVT	Interpersonal Physical Violence Predicting Lifetime PTSD via fMRI PC 6	Interpersonal Physical Violence Dose:Interpersonal Physical Violence Age of Onset	fMRI PC 6	-0.207581158458305	0.123146710532587	-0.538309027449196	0.168741809339167	0.218633347487172	Y	PTSD	0.426822972032513
fMRI_PC_6_IPVTSexInterac_Beta	IPVT	Interpersonal Physical Violence Predicting Lifetime PTSD via fMRI PC 6	Interpersonal Physical Violence Dose:Sex	fMRI PC 6	-0.347304335568269	-0.0381394477958734	-0.656469223340664	0.157740086150077	0.0276829275156802	Y	PTSD	0.104387728589523
fMRIfamses5	IPVT	Interpersonal Physical Violence Predicting Lifetime PTSD via fMRI PC 6	FamilySES	fMRI PC 6	-0.00512790590042367	0.151113272537575	-0.161369084338422	0.0797163517648328	0.948709933584522	Y	PTSD	NA
fMRIage5	IPVT	Interpersonal Physical Violence Predicting Lifetime PTSD via fMRI PC 6	Age	fMRI PC 6	-0.0293684391581383	0.106703736384964	-0.16544061470124	0.0694258550751044	0.672281573435898	Y	PTSD	NA
fMRIgrief5	IPVT	Interpersonal Physical Violence Predicting Lifetime PTSD via fMRI PC 6	Grief trauma Dose	fMRI PC 6	-0.0430654948488822	0.0680465984266459	-0.15417758812441	0.0566908852162418	0.447461040163207	Y	PTSD	NA
fMRIst5	IPVT	Interpersonal Physical Violence Predicting Lifetime PTSD via fMRI PC 6	ST Dose	fMRI PC 6	0.0306595848877902	0.11569760214229	-0.0543784323667091	0.0433875407534365	0.479787171810419	Y	PTSD	NA
fMRIgent5	IPVT	Interpersonal Physical Violence Predicting Lifetime PTSD via fMRI PC 6	General disaster trauma Dose	fMRI PC 6	-0.0542824350610735	0.0733328117195623	-0.181897681841709	0.0651110162162411	0.404455418074636	Y	PTSD	NA
LifetimePTSD_fMRI_PC_61	IPVT	Interpersonal Physical Violence Predicting Lifetime PTSD via fMRI PC 6	fMRI PC 6	Lifetime PTSD	0.00556691666821238	0.123401174709827	-0.112267341373402	0.0601206241395637	0.926224688728069	Y	PTSD	0.974705845926161
LifetimePTSD_IPVT.Beta5	IPVT	Interpersonal Physical Violence Predicting Lifetime PTSD via fMRI PC 6	Interpersonal Physical Violence Dose	Lifetime PTSD	-0.43616727511179	0.11295344838443	-0.985287998608011	0.280168782603974	0.119517541207579	Y	PTSD	0.291350314263673
LifetimePTSD_SexBeta47	IPVT	Interpersonal Physical Violence Predicting Lifetime PTSD via fMRI PC 6	Sex	Lifetime PTSD	0.107269641614039	0.23316628408144	-0.0186270008533613	0.0642341611684996	0.0949236991133762	Y	PTSD	NA
LifetimePTSD_IPVT.FirstAgeBeta5	IPVT	Interpersonal Physical Violence Predicting Lifetime PTSD via fMRI PC 6	Interpersonal Physical Violence Age of Onset	Lifetime PTSD	-0.205894695107921	-0.0765511873322131	-0.33523820288363	0.065992798233005	0.00180877420624137	Y	PTSD	0.0124222426891453
LifetimePTSD_IPVT_SexInterac_Beta5	IPVT	Interpersonal Physical Violence Predicting Lifetime PTSD via fMRI PC 6	Interpersonal Physical Violence Dose:Sex	Lifetime PTSD	0.100545483777762	0.515743542204866	-0.314652574649341	0.211839636698497	0.635050594858595	Y	PTSD	0.829324847031157
LifetimePTSD_IPVT.FirstAgeInterac_Beta5	IPVT	Interpersonal Physical Violence Predicting Lifetime PTSD via fMRI PC 6	Interpersonal Physical Violence Dose:Interpersonal Physical Violence Age of Onset	Lifetime PTSD	-0.358926485368794	0.0639831979143621	-0.78183616865195	0.21577421147481	0.0962252900688145	Y	PTSD	0.255008406379363
hitopfamses5	IPVT	Interpersonal Physical Violence Predicting Lifetime PTSD via fMRI PC 6	FamilySES	Lifetime PTSD	0.0263904003824426	0.178432599072784	-0.125651798307899	0.0775739757922244	0.733708502058841	Y	PTSD	NA
hitopage5	IPVT	Interpersonal Physical Violence Predicting Lifetime PTSD via fMRI PC 6	Age	Lifetime PTSD	0.0472333131372344	0.177610265150722	-0.0831436388762536	0.0665200753901015	0.477666292066413	Y	PTSD	NA
hitopgrief5	IPVT	Interpersonal Physical Violence Predicting Lifetime PTSD via fMRI PC 6	Grief trauma Dose	Lifetime PTSD	-0.0293468877022486	0.0973895719991373	-0.156083347403634	0.0646626472226362	0.649939628856005	Y	PTSD	NA
hitopst5	IPVT	Interpersonal Physical Violence Predicting Lifetime PTSD via fMRI PC 6	ST Dose	Lifetime PTSD	0.218301345554945	0.351768554966103	0.0848341361437874	0.0680967662997534	0.00134710029007401	Y	PTSD	NA
hitopgent5	IPVT	Interpersonal Physical Violence Predicting Lifetime PTSD via fMRI PC 6	General disaster trauma Dose	Lifetime PTSD	0.075421247837565	0.221252251951839	-0.0704097562767085	0.074404940735937	0.310745430016134	Y	PTSD	NA
ST.FreqTotal~~GenT.FreqTotal5	IPVT	Interpersonal Physical Violence Predicting Lifetime PTSD via fMRI PC 6	Residual Correlation: General disaster trauma Dose	ST Dose	0.0537870704518012	0.107697979393662	-0.000123838490059702	0.0275060712171771	0.0505285925658372	Y	PTSD	NA
GriefT.FreqTotal~~GenT.FreqTotal131	IPVT	Interpersonal Physical Violence Predicting Lifetime PTSD via fMRI PC 6	Residual Correlation: General disaster trauma Dose	Grief trauma Dose	-0.0125275244578918	0.00700459391391535	-0.0320596428296989	0.00996554963554127	0.208723530491527	Y	PTSD	NA
GriefT.FreqTotal~~ST.FreqTotal5	IPVT	Interpersonal Physical Violence Predicting Lifetime PTSD via fMRI PC 6	Residual Correlation: ST Dose	Grief trauma Dose	0.0243730492089676	0.102556093341315	-0.0538099949233798	0.0398900412196578	0.541195696406204	Y	PTSD	NA
fMRI_PC_6~~fMRI_PC_63	IPVT	Interpersonal Physical Violence Predicting Lifetime PTSD via fMRI PC 6	Residual Correlation: fMRI PC 6	fMRI PC 6	0.980024531787026	1.00801373010066	0.952035333473396	0.0142804656281468	0	Y	PTSD	NA
LifetimePTSD~~LifetimePTSD47	IPVT	Interpersonal Physical Violence Predicting Lifetime PTSD via fMRI PC 6	Residual Correlation: Lifetime PTSD	Lifetime PTSD	0.885690466230972	0.96153553247781	0.809845399984134	0.0386971734404787	0	Y	PTSD	NA
GriefT.FreqTotal~~GriefT.FreqTotal131	IPVT	Interpersonal Physical Violence Predicting Lifetime PTSD via fMRI PC 6	Residual Correlation: Grief trauma Dose	Grief trauma Dose	1	1	1	0	NA	Y	PTSD	NA
ST.FreqTotal~~ST.FreqTotal5	IPVT	Interpersonal Physical Violence Predicting Lifetime PTSD via fMRI PC 6	Residual Correlation: ST Dose	ST Dose	1	1	1	0	NA	Y	PTSD	NA
GenT.FreqTotal~~GenT.FreqTotal131	IPVT	Interpersonal Physical Violence Predicting Lifetime PTSD via fMRI PC 6	Residual Correlation: General disaster trauma Dose	General disaster trauma Dose	1	1	1	0	NA	Y	PTSD	NA
IPVT.FreqTotal~~IPVT.FreqTotal131	IPVT	Interpersonal Physical Violence Predicting Lifetime PTSD via fMRI PC 6	Residual Correlation: Interpersonal Physical Violence Dose	Interpersonal Physical Violence Dose	1	1	1	0	NA	Y	PTSD	NA
IPVT.FreqTotal~~IPVT.FirstAge5	IPVT	Interpersonal Physical Violence Predicting Lifetime PTSD via fMRI PC 6	Residual Correlation: Interpersonal Physical Violence Age of Onset	Interpersonal Physical Violence Dose	-0.17920371991249	-0.17920371991249	-0.17920371991249	0	NA	Y	PTSD	NA
IPVT.FreqTotal~~Sex5	IPVT	Interpersonal Physical Violence Predicting Lifetime PTSD via fMRI PC 6	Residual Correlation: Sex	Interpersonal Physical Violence Dose	0.0862778910411281	0.0862778910411281	0.0862778910411281	0	NA	Y	PTSD	NA
IPVT.FreqTotal~~IPVT.FreqTotal:IPVT.FirstAge5	IPVT	Interpersonal Physical Violence Predicting Lifetime PTSD via fMRI PC 6	Residual Correlation: Interpersonal Physical Violence Dose:Interpersonal Physical Violence Age of Onset	Interpersonal Physical Violence Dose	-0.982545111837359	-0.982545111837359	-0.982545111837359	0	NA	Y	PTSD	NA
IPVT.FreqTotal~~IPVT.FreqTotal:Sex5	IPVT	Interpersonal Physical Violence Predicting Lifetime PTSD via fMRI PC 6	Residual Correlation: Interpersonal Physical Violence Dose:Sex	Interpersonal Physical Violence Dose	0.97478715186219	0.97478715186219	0.97478715186219	0	NA	Y	PTSD	NA
IPVT.FreqTotal~~FamilySES5	IPVT	Interpersonal Physical Violence Predicting Lifetime PTSD via fMRI PC 6	Residual Correlation: FamilySES	Interpersonal Physical Violence Dose	-0.00754987042992159	-0.00754987042992159	-0.00754987042992159	0	NA	Y	PTSD	NA
IPVT.FreqTotal~~Age5	IPVT	Interpersonal Physical Violence Predicting Lifetime PTSD via fMRI PC 6	Residual Correlation: Age	Interpersonal Physical Violence Dose	0.018994466492465	0.018994466492465	0.018994466492465	0	NA	Y	PTSD	NA
IPVT.FirstAge~~IPVT.FirstAge5	IPVT	Interpersonal Physical Violence Predicting Lifetime PTSD via fMRI PC 6	Residual Correlation: Interpersonal Physical Violence Age of Onset	Interpersonal Physical Violence Age of Onset	1	1	1	0	NA	Y	PTSD	NA
IPVT.FirstAge~~Sex5	IPVT	Interpersonal Physical Violence Predicting Lifetime PTSD via fMRI PC 6	Residual Correlation: Sex	Interpersonal Physical Violence Age of Onset	-0.00326290421587328	-0.00326290421587328	-0.00326290421587328	0	NA	Y	PTSD	NA
IPVT.FirstAge~~IPVT.FreqTotal:IPVT.FirstAge5	IPVT	Interpersonal Physical Violence Predicting Lifetime PTSD via fMRI PC 6	Residual Correlation: Interpersonal Physical Violence Dose:Interpersonal Physical Violence Age of Onset	Interpersonal Physical Violence Age of Onset	0.180629433534876	0.180629433534876	0.180629433534876	0	NA	Y	PTSD	NA
IPVT.FirstAge~~IPVT.FreqTotal:Sex5	IPVT	Interpersonal Physical Violence Predicting Lifetime PTSD via fMRI PC 6	Residual Correlation: Interpersonal Physical Violence Dose:Sex	Interpersonal Physical Violence Age of Onset	-0.133624735717599	-0.133624735717599	-0.133624735717599	0	NA	Y	PTSD	NA
IPVT.FirstAge~~FamilySES5	IPVT	Interpersonal Physical Violence Predicting Lifetime PTSD via fMRI PC 6	Residual Correlation: FamilySES	Interpersonal Physical Violence Age of Onset	-0.0226273152435954	-0.0226273152435954	-0.0226273152435954	0	NA	Y	PTSD	NA
IPVT.FirstAge~~Age5	IPVT	Interpersonal Physical Violence Predicting Lifetime PTSD via fMRI PC 6	Residual Correlation: Age	Interpersonal Physical Violence Age of Onset	0.248516389729575	0.248516389729575	0.248516389729575	0	NA	Y	PTSD	NA
Sex~~Sex131	IPVT	Interpersonal Physical Violence Predicting Lifetime PTSD via fMRI PC 6	Residual Correlation: Sex	Sex	1	1	1	0	NA	Y	PTSD	NA
Sex~~IPVT.FreqTotal:IPVT.FirstAge5	IPVT	Interpersonal Physical Violence Predicting Lifetime PTSD via fMRI PC 6	Residual Correlation: Interpersonal Physical Violence Dose:Interpersonal Physical Violence Age of Onset	Sex	-0.0848192796343209	-0.0848192796343209	-0.0848192796343209	0	NA	Y	PTSD	NA
Sex~~IPVT.FreqTotal:Sex5	IPVT	Interpersonal Physical Violence Predicting Lifetime PTSD via fMRI PC 6	Residual Correlation: Interpersonal Physical Violence Dose:Sex	Sex	0.151303307377488	0.151303307377488	0.151303307377488	0	NA	Y	PTSD	NA
Sex~~FamilySES131	IPVT	Interpersonal Physical Violence Predicting Lifetime PTSD via fMRI PC 6	Residual Correlation: FamilySES	Sex	-0.00466409073653357	-0.00466409073653357	-0.00466409073653357	0	NA	Y	PTSD	NA
Sex~~Age131	IPVT	Interpersonal Physical Violence Predicting Lifetime PTSD via fMRI PC 6	Residual Correlation: Age	Sex	-0.0340436201808348	-0.0340436201808348	-0.0340436201808348	0	NA	Y	PTSD	NA
IPVT.FreqTotal:IPVT.FirstAge~~IPVT.FreqTotal:IPVT.FirstAge5	IPVT	Interpersonal Physical Violence Predicting Lifetime PTSD via fMRI PC 6	Residual Correlation: Interpersonal Physical Violence Dose:Interpersonal Physical Violence Age of Onset	Interpersonal Physical Violence Dose:Interpersonal Physical Violence Age of Onset	1	1	1	0	NA	Y	PTSD	NA
IPVT.FreqTotal:IPVT.FirstAge~~IPVT.FreqTotal:Sex5	IPVT	Interpersonal Physical Violence Predicting Lifetime PTSD via fMRI PC 6	Residual Correlation: Interpersonal Physical Violence Dose:Sex	Interpersonal Physical Violence Dose:Interpersonal Physical Violence Age of Onset	-0.96252019731462	-0.96252019731462	-0.96252019731462	0	NA	Y	PTSD	NA
IPVT.FreqTotal:IPVT.FirstAge~~FamilySES5	IPVT	Interpersonal Physical Violence Predicting Lifetime PTSD via fMRI PC 6	Residual Correlation: FamilySES	Interpersonal Physical Violence Dose:Interpersonal Physical Violence Age of Onset	0.00103092403599332	0.00103092403599332	0.00103092403599332	0	NA	Y	PTSD	NA
IPVT.FreqTotal:IPVT.FirstAge~~Age5	IPVT	Interpersonal Physical Violence Predicting Lifetime PTSD via fMRI PC 6	Residual Correlation: Age	Interpersonal Physical Violence Dose:Interpersonal Physical Violence Age of Onset	0.0126478988309011	0.0126478988309011	0.0126478988309011	0	NA	Y	PTSD	NA
IPVT.FreqTotal:Sex~~IPVT.FreqTotal:Sex5	IPVT	Interpersonal Physical Violence Predicting Lifetime PTSD via fMRI PC 6	Residual Correlation: Interpersonal Physical Violence Dose:Sex	Interpersonal Physical Violence Dose:Sex	1	1	1	0	NA	Y	PTSD	NA
IPVT.FreqTotal:Sex~~FamilySES5	IPVT	Interpersonal Physical Violence Predicting Lifetime PTSD via fMRI PC 6	Residual Correlation: FamilySES	Interpersonal Physical Violence Dose:Sex	-0.0079741119954195	-0.0079741119954195	-0.0079741119954195	0	NA	Y	PTSD	NA
IPVT.FreqTotal:Sex~~Age5	IPVT	Interpersonal Physical Violence Predicting Lifetime PTSD via fMRI PC 6	Residual Correlation: Age	Interpersonal Physical Violence Dose:Sex	-0.0137707073285809	-0.0137707073285809	-0.0137707073285809	0	NA	Y	PTSD	NA
FamilySES~~FamilySES131	IPVT	Interpersonal Physical Violence Predicting Lifetime PTSD via fMRI PC 6	Residual Correlation: FamilySES	FamilySES	1.34336789332803	1.34336789332803	1.34336789332803	0	NA	Y	PTSD	NA
FamilySES~~Age131	IPVT	Interpersonal Physical Violence Predicting Lifetime PTSD via fMRI PC 6	Residual Correlation: Age	FamilySES	-0.0617427727846943	-0.0617427727846943	-0.0617427727846943	0	NA	Y	PTSD	NA
Age~~Age131	IPVT	Interpersonal Physical Violence Predicting Lifetime PTSD via fMRI PC 6	Residual Correlation: Age	Age	1	1	1	0	NA	Y	PTSD	NA
fMRI_PC_6~13	IPVT	Interpersonal Physical Violence Predicting Lifetime PTSD via fMRI PC 6	Intercept for fMRI PC 6		-0.0120984450239775	0.118697709765988	-0.142894599813943	0.0667339582878404	0.856137064758491	Y	PTSD	NA
LifetimePTSD~147	IPVT	Interpersonal Physical Violence Predicting Lifetime PTSD via fMRI PC 6	Intercept for Lifetime PTSD		0.637401033921591	0.734466519033764	0.540335548809417	0.0495241167071507	0	Y	PTSD	NA
IPVT.FreqTotal~1131	IPVT	Interpersonal Physical Violence Predicting Lifetime PTSD via fMRI PC 6	Intercept for Interpersonal Physical Violence Dose		0.15774497610637	0.15774497610637	0.15774497610637	0	NA	Y	PTSD	NA
IPVT.FirstAge~15	IPVT	Interpersonal Physical Violence Predicting Lifetime PTSD via fMRI PC 6	Intercept for Interpersonal Physical Violence Age of Onset		8.52912420703431e-17	8.52912420703431e-17	8.52912420703431e-17	0	NA	Y	PTSD	NA
Sex~1131	IPVT	Interpersonal Physical Violence Predicting Lifetime PTSD via fMRI PC 6	Intercept for Sex		2.5265876262379e-17	2.5265876262379e-17	2.5265876262379e-17	0	NA	Y	PTSD	NA
IPVT.FreqTotal:IPVT.FirstAge~15	IPVT	Interpersonal Physical Violence Predicting Lifetime PTSD via fMRI PC 6	Intercept for Interpersonal Physical Violence Dose:Interpersonal Physical Violence Age of Onset		-0.130816169634327	-0.130816169634327	-0.130816169634327	0	NA	Y	PTSD	NA
IPVT.FreqTotal:Sex~15	IPVT	Interpersonal Physical Violence Predicting Lifetime PTSD via fMRI PC 6	Intercept for Interpersonal Physical Violence Dose:Sex		0.099221595990879	0.099221595990879	0.099221595990879	0	NA	Y	PTSD	NA
FamilySES~1131	IPVT	Interpersonal Physical Violence Predicting Lifetime PTSD via fMRI PC 6	Intercept for FamilySES		-0.00218367946804206	-0.00218367946804206	-0.00218367946804206	0	NA	Y	PTSD	NA
Age~1131	IPVT	Interpersonal Physical Violence Predicting Lifetime PTSD via fMRI PC 6	Intercept for Age		-2.2623023343173e-16	-2.2623023343173e-16	-2.2623023343173e-16	0	NA	Y	PTSD	NA
GriefT.FreqTotal~1131	IPVT	Interpersonal Physical Violence Predicting Lifetime PTSD via fMRI PC 6	Intercept for Grief trauma Dose		-1.58240009584148e-16	0.126515468547419	-0.126515468547419	0.064549894562021	0.999999999999998	Y	PTSD	NA
ST.FreqTotal~15	IPVT	Interpersonal Physical Violence Predicting Lifetime PTSD via fMRI PC 6	Intercept for ST Dose		-4.426805821209e-16	0.126515492795381	-0.126515492795382	0.0645499069336578	0.999999999999994	Y	PTSD	NA
GenT.FreqTotal~1131	IPVT	Interpersonal Physical Violence Predicting Lifetime PTSD via fMRI PC 6	Intercept for General disaster trauma Dose		-2.22141073872357e-18	0.126515482512825	-0.126515482512825	0.0645499016873589	1	Y	PTSD	NA
...7270	IPVT	Interpersonal Physical Violence Predicting Lifetime PTSD via fMRI PC 6	Simple Intercept for Male on Interpersonal Physical Violence	fMRI PC 6	0.100476880805759	NA	NA	0.345055248459425	0.770905471618479	NA	PTSD	0.890990885834431
...7271	IPVT	Interpersonal Physical Violence Predicting Lifetime PTSD via fMRI PC 6	Simple Intercept for Female on Interpersonal Physical Violence	fMRI PC 6	-0.144432848429107	NA	NA	0.300012972774236	0.630216596639098	NA	PTSD	0.825488864505431
...7272	IPVT	Interpersonal Physical Violence Predicting Lifetime PTSD via fMRI PC 6	Simple Slope for Male on Interpersonal Physical Violence	fMRI PC 6	0.0212045982745862	NA	NA	0.0140647772775204	0.131647099790553	NA	PTSD	0.308455093776174
...7273	IPVT	Interpersonal Physical Violence Predicting Lifetime PTSD via fMRI PC 6	Simple Slope for Female on Interpersonal Physical Violence	fMRI PC 6	-0.00816673946420588	NA	NA	0.0064966402063116	0.20872784558114	NA	PTSD	0.413310976198397
fMRI_PC_7_IPVT.Beta	IPVT	Interpersonal Physical Violence Predicting Lifetime PTSD via fMRI PC 7	Interpersonal Physical Violence Dose	fMRI PC 7	0.18888645976047	0.613191980071213	-0.235419060550273	0.216486386309958	0.382930409540247	Y	PTSD	0.641994291179445
fMRI_PC_7_IPVT.FirstAgeBeta	IPVT	Interpersonal Physical Violence Predicting Lifetime PTSD via fMRI PC 7	Interpersonal Physical Violence Age of Onset	fMRI PC 7	0.0536526542108811	0.189967655783907	-0.0826623473621447	0.0695497481832632	0.440453019187795	Y	PTSD	0.689296532853216
fMRI_PC_7_SexBeta3	IPVT	Interpersonal Physical Violence Predicting Lifetime PTSD via fMRI PC 7	Sex	fMRI PC 7	0.000711498009766644	0.13623588116759	-0.134812885148056	0.0691463640285342	0.991790121326023	Y	PTSD	NA
fMRI_PC_7_IPVT.FirstAgeInterac_Beta	IPVT	Interpersonal Physical Violence Predicting Lifetime PTSD via fMRI PC 7	Interpersonal Physical Violence Dose:Interpersonal Physical Violence Age of Onset	fMRI PC 7	0.0293933112131987	0.248940703004218	-0.19015408057782	0.112016033724487	0.79301098083115	Y	PTSD	0.90026246594356
fMRI_PC_7_IPVTSexInterac_Beta	IPVT	Interpersonal Physical Violence Predicting Lifetime PTSD via fMRI PC 7	Interpersonal Physical Violence Dose:Sex	fMRI PC 7	-0.168349423821647	0.174735540804773	-0.511434388448068	0.175046565820919	0.336179823335131	Y	PTSD	0.591875917778589
fMRIfamses6	IPVT	Interpersonal Physical Violence Predicting Lifetime PTSD via fMRI PC 7	FamilySES	fMRI PC 7	0.0677028651885876	0.205059807412414	-0.0696540770352393	0.0700813603246187	0.334013685674942	Y	PTSD	NA
fMRIage6	IPVT	Interpersonal Physical Violence Predicting Lifetime PTSD via fMRI PC 7	Age	fMRI PC 7	0.0897814884564873	0.215787380938267	-0.0362244040252925	0.0642899019960051	0.1625609834613	Y	PTSD	NA
fMRIgrief6	IPVT	Interpersonal Physical Violence Predicting Lifetime PTSD via fMRI PC 7	Grief trauma Dose	fMRI PC 7	-0.0385154030207947	0.0431432382510225	-0.120174044292612	0.0416633376510641	0.355255438572067	Y	PTSD	NA
fMRIst6	IPVT	Interpersonal Physical Violence Predicting Lifetime PTSD via fMRI PC 7	ST Dose	fMRI PC 7	0.0308252229211611	0.15822532515505	-0.0965748793127283	0.065001246573307	0.635339393390558	Y	PTSD	NA
fMRIgent6	IPVT	Interpersonal Physical Violence Predicting Lifetime PTSD via fMRI PC 7	General disaster trauma Dose	fMRI PC 7	0.0111043498983858	0.191315822520217	-0.169107122723446	0.0919463184238673	0.903873272782651	Y	PTSD	NA
LifetimePTSD_fMRI_PC_71	IPVT	Interpersonal Physical Violence Predicting Lifetime PTSD via fMRI PC 7	fMRI PC 7	Lifetime PTSD	0.0727384757304088	0.186593130240893	-0.0411161787800749	0.0580901768647561	0.210509812966198	Y	PTSD	0.41536236745207
LifetimePTSD_IPVT.Beta6	IPVT	Interpersonal Physical Violence Predicting Lifetime PTSD via fMRI PC 7	Interpersonal Physical Violence Dose	Lifetime PTSD	-0.472388648684491	0.0750447737821733	-1.01982207115116	0.279307898912812	0.090782801176666	Y	PTSD	0.24647773662111
LifetimePTSD_SexBeta48	IPVT	Interpersonal Physical Violence Predicting Lifetime PTSD via fMRI PC 7	Sex	Lifetime PTSD	0.104294532477603	0.230192568053567	-0.0216035030983614	0.0642348719512357	0.104451915328619	Y	PTSD	NA
LifetimePTSD_IPVT.FirstAgeBeta6	IPVT	Interpersonal Physical Violence Predicting Lifetime PTSD via fMRI PC 7	Interpersonal Physical Violence Age of Onset	Lifetime PTSD	-0.205653392678896	-0.075292196358676	-0.336014588999116	0.066512036623373	0.00198831222495954	Y	PTSD	0.0134332313735072
LifetimePTSD_IPVT_SexInterac_Beta6	IPVT	Interpersonal Physical Violence Predicting Lifetime PTSD via fMRI PC 7	Interpersonal Physical Violence Dose:Sex	Lifetime PTSD	0.140788418391118	0.563116536838911	-0.281539700056674	0.215477489269733	0.513512117512004	Y	PTSD	0.75305041703378
LifetimePTSD_IPVT.FirstAgeInterac_Beta6	IPVT	Interpersonal Physical Violence Predicting Lifetime PTSD via fMRI PC 7	Interpersonal Physical Violence Dose:Interpersonal Physical Violence Age of Onset	Lifetime PTSD	-0.355720275426449	0.0631477200218296	-0.774588270874727	0.213712087952766	0.0960158164973044	Y	PTSD	0.255008406379363
hitopfamses6	IPVT	Interpersonal Physical Violence Predicting Lifetime PTSD via fMRI PC 7	FamilySES	Lifetime PTSD	0.0220060515014565	0.155963109881615	-0.111951006878702	0.0683466938355986	0.747470251136885	Y	PTSD	NA
hitopage6	IPVT	Interpersonal Physical Violence Predicting Lifetime PTSD via fMRI PC 7	Age	Lifetime PTSD	0.047454125331377	0.177023582920626	-0.082115332257872	0.0661080808684631	0.472864336702099	Y	PTSD	NA
hitopgrief6	IPVT	Interpersonal Physical Violence Predicting Lifetime PTSD via fMRI PC 7	Grief trauma Dose	Lifetime PTSD	-0.0228847543316893	0.105234239890988	-0.151003748554366	0.0653680349400619	0.726270478336504	Y	PTSD	NA
hitopst6	IPVT	Interpersonal Physical Violence Predicting Lifetime PTSD via fMRI PC 7	ST Dose	Lifetime PTSD	0.221407426378498	0.355275489263292	0.0875393634937048	0.0683012871362575	0.00118848672715499	Y	PTSD	NA
hitopgent6	IPVT	Interpersonal Physical Violence Predicting Lifetime PTSD via fMRI PC 7	General disaster trauma Dose	Lifetime PTSD	0.120652735889174	0.35105023802826	-0.109744766249912	0.117551906033188	0.304713260768168	Y	PTSD	NA
ST.FreqTotal~~GenT.FreqTotal6	IPVT	Interpersonal Physical Violence Predicting Lifetime PTSD via fMRI PC 7	Residual Correlation: General disaster trauma Dose	ST Dose	0.0537868945304371	0.107698728807193	-0.000124939746318553	0.0275065433354926	0.0505333048997305	Y	PTSD	NA
GriefT.FreqTotal~~GenT.FreqTotal132	IPVT	Interpersonal Physical Violence Predicting Lifetime PTSD via fMRI PC 7	Residual Correlation: General disaster trauma Dose	Grief trauma Dose	-0.0125276545531885	0.00700490649437886	-0.0320602156007558	0.00996577549467117	0.208729119323475	Y	PTSD	NA
GriefT.FreqTotal~~ST.FreqTotal6	IPVT	Interpersonal Physical Violence Predicting Lifetime PTSD via fMRI PC 7	Residual Correlation: ST Dose	Grief trauma Dose	0.0243730326800995	0.102557386644575	-0.0538113212843755	0.0398907095136356	0.541202747375034	Y	PTSD	NA
fMRI_PC_7~~fMRI_PC_73	IPVT	Interpersonal Physical Violence Predicting Lifetime PTSD via fMRI PC 7	Residual Correlation: fMRI PC 7	fMRI PC 7	0.978606268773985	1.01190790450262	0.945304633045352	0.0169909426863518	0	Y	PTSD	NA
LifetimePTSD~~LifetimePTSD48	IPVT	Interpersonal Physical Violence Predicting Lifetime PTSD via fMRI PC 7	Residual Correlation: Lifetime PTSD	Lifetime PTSD	0.871757866097423	0.963366715599006	0.780149016595841	0.0467400677890927	0	Y	PTSD	NA
GriefT.FreqTotal~~GriefT.FreqTotal132	IPVT	Interpersonal Physical Violence Predicting Lifetime PTSD via fMRI PC 7	Residual Correlation: Grief trauma Dose	Grief trauma Dose	1	1	1	0	NA	Y	PTSD	NA
ST.FreqTotal~~ST.FreqTotal6	IPVT	Interpersonal Physical Violence Predicting Lifetime PTSD via fMRI PC 7	Residual Correlation: ST Dose	ST Dose	1	1	1	0	NA	Y	PTSD	NA
GenT.FreqTotal~~GenT.FreqTotal132	IPVT	Interpersonal Physical Violence Predicting Lifetime PTSD via fMRI PC 7	Residual Correlation: General disaster trauma Dose	General disaster trauma Dose	1	1	1	0	NA	Y	PTSD	NA
IPVT.FreqTotal~~IPVT.FreqTotal132	IPVT	Interpersonal Physical Violence Predicting Lifetime PTSD via fMRI PC 7	Residual Correlation: Interpersonal Physical Violence Dose	Interpersonal Physical Violence Dose	1	1	1	0	NA	Y	PTSD	NA
IPVT.FreqTotal~~IPVT.FirstAge6	IPVT	Interpersonal Physical Violence Predicting Lifetime PTSD via fMRI PC 7	Residual Correlation: Interpersonal Physical Violence Age of Onset	Interpersonal Physical Violence Dose	-0.17920371991249	-0.17920371991249	-0.17920371991249	0	NA	Y	PTSD	NA
IPVT.FreqTotal~~Sex6	IPVT	Interpersonal Physical Violence Predicting Lifetime PTSD via fMRI PC 7	Residual Correlation: Sex	Interpersonal Physical Violence Dose	0.0862778910411281	0.0862778910411281	0.0862778910411281	0	NA	Y	PTSD	NA
IPVT.FreqTotal~~IPVT.FreqTotal:IPVT.FirstAge6	IPVT	Interpersonal Physical Violence Predicting Lifetime PTSD via fMRI PC 7	Residual Correlation: Interpersonal Physical Violence Dose:Interpersonal Physical Violence Age of Onset	Interpersonal Physical Violence Dose	-0.982545111837359	-0.982545111837359	-0.982545111837359	0	NA	Y	PTSD	NA
IPVT.FreqTotal~~IPVT.FreqTotal:Sex6	IPVT	Interpersonal Physical Violence Predicting Lifetime PTSD via fMRI PC 7	Residual Correlation: Interpersonal Physical Violence Dose:Sex	Interpersonal Physical Violence Dose	0.97478715186219	0.97478715186219	0.97478715186219	0	NA	Y	PTSD	NA
IPVT.FreqTotal~~FamilySES6	IPVT	Interpersonal Physical Violence Predicting Lifetime PTSD via fMRI PC 7	Residual Correlation: FamilySES	Interpersonal Physical Violence Dose	-0.0342032626862802	-0.0342032626862802	-0.0342032626862802	0	NA	Y	PTSD	NA
IPVT.FreqTotal~~Age6	IPVT	Interpersonal Physical Violence Predicting Lifetime PTSD via fMRI PC 7	Residual Correlation: Age	Interpersonal Physical Violence Dose	0.018994466492465	0.018994466492465	0.018994466492465	0	NA	Y	PTSD	NA
IPVT.FirstAge~~IPVT.FirstAge6	IPVT	Interpersonal Physical Violence Predicting Lifetime PTSD via fMRI PC 7	Residual Correlation: Interpersonal Physical Violence Age of Onset	Interpersonal Physical Violence Age of Onset	1	1	1	0	NA	Y	PTSD	NA
IPVT.FirstAge~~Sex6	IPVT	Interpersonal Physical Violence Predicting Lifetime PTSD via fMRI PC 7	Residual Correlation: Sex	Interpersonal Physical Violence Age of Onset	-0.00326290421587328	-0.00326290421587328	-0.00326290421587328	0	NA	Y	PTSD	NA
IPVT.FirstAge~~IPVT.FreqTotal:IPVT.FirstAge6	IPVT	Interpersonal Physical Violence Predicting Lifetime PTSD via fMRI PC 7	Residual Correlation: Interpersonal Physical Violence Dose:Interpersonal Physical Violence Age of Onset	Interpersonal Physical Violence Age of Onset	0.180629433534876	0.180629433534876	0.180629433534876	0	NA	Y	PTSD	NA
IPVT.FirstAge~~IPVT.FreqTotal:Sex6	IPVT	Interpersonal Physical Violence Predicting Lifetime PTSD via fMRI PC 7	Residual Correlation: Interpersonal Physical Violence Dose:Sex	Interpersonal Physical Violence Age of Onset	-0.133624735717599	-0.133624735717599	-0.133624735717599	0	NA	Y	PTSD	NA
IPVT.FirstAge~~FamilySES6	IPVT	Interpersonal Physical Violence Predicting Lifetime PTSD via fMRI PC 7	Residual Correlation: FamilySES	Interpersonal Physical Violence Age of Onset	0.0216098711171556	0.0216098711171556	0.0216098711171556	0	NA	Y	PTSD	NA
IPVT.FirstAge~~Age6	IPVT	Interpersonal Physical Violence Predicting Lifetime PTSD via fMRI PC 7	Residual Correlation: Age	Interpersonal Physical Violence Age of Onset	0.248516389729575	0.248516389729575	0.248516389729575	0	NA	Y	PTSD	NA
Sex~~Sex132	IPVT	Interpersonal Physical Violence Predicting Lifetime PTSD via fMRI PC 7	Residual Correlation: Sex	Sex	1	1	1	0	NA	Y	PTSD	NA
Sex~~IPVT.FreqTotal:IPVT.FirstAge6	IPVT	Interpersonal Physical Violence Predicting Lifetime PTSD via fMRI PC 7	Residual Correlation: Interpersonal Physical Violence Dose:Interpersonal Physical Violence Age of Onset	Sex	-0.0848192796343209	-0.0848192796343209	-0.0848192796343209	0	NA	Y	PTSD	NA
Sex~~IPVT.FreqTotal:Sex6	IPVT	Interpersonal Physical Violence Predicting Lifetime PTSD via fMRI PC 7	Residual Correlation: Interpersonal Physical Violence Dose:Sex	Sex	0.151303307377488	0.151303307377488	0.151303307377488	0	NA	Y	PTSD	NA
Sex~~FamilySES132	IPVT	Interpersonal Physical Violence Predicting Lifetime PTSD via fMRI PC 7	Residual Correlation: FamilySES	Sex	-0.024392798827087	-0.024392798827087	-0.024392798827087	0	NA	Y	PTSD	NA
Sex~~Age132	IPVT	Interpersonal Physical Violence Predicting Lifetime PTSD via fMRI PC 7	Residual Correlation: Age	Sex	-0.0340436201808348	-0.0340436201808348	-0.0340436201808348	0	NA	Y	PTSD	NA
IPVT.FreqTotal:IPVT.FirstAge~~IPVT.FreqTotal:IPVT.FirstAge6	IPVT	Interpersonal Physical Violence Predicting Lifetime PTSD via fMRI PC 7	Residual Correlation: Interpersonal Physical Violence Dose:Interpersonal Physical Violence Age of Onset	Interpersonal Physical Violence Dose:Interpersonal Physical Violence Age of Onset	1	1	1	0	NA	Y	PTSD	NA
IPVT.FreqTotal:IPVT.FirstAge~~IPVT.FreqTotal:Sex6	IPVT	Interpersonal Physical Violence Predicting Lifetime PTSD via fMRI PC 7	Residual Correlation: Interpersonal Physical Violence Dose:Sex	Interpersonal Physical Violence Dose:Interpersonal Physical Violence Age of Onset	-0.96252019731462	-0.96252019731462	-0.96252019731462	0	NA	Y	PTSD	NA
IPVT.FreqTotal:IPVT.FirstAge~~FamilySES6	IPVT	Interpersonal Physical Violence Predicting Lifetime PTSD via fMRI PC 7	Residual Correlation: FamilySES	Interpersonal Physical Violence Dose:Interpersonal Physical Violence Age of Onset	0.0240566471168907	0.0240566471168907	0.0240566471168907	0	NA	Y	PTSD	NA
IPVT.FreqTotal:IPVT.FirstAge~~Age6	IPVT	Interpersonal Physical Violence Predicting Lifetime PTSD via fMRI PC 7	Residual Correlation: Age	Interpersonal Physical Violence Dose:Interpersonal Physical Violence Age of Onset	0.0126478988309011	0.0126478988309011	0.0126478988309011	0	NA	Y	PTSD	NA
IPVT.FreqTotal:Sex~~IPVT.FreqTotal:Sex6	IPVT	Interpersonal Physical Violence Predicting Lifetime PTSD via fMRI PC 7	Residual Correlation: Interpersonal Physical Violence Dose:Sex	Interpersonal Physical Violence Dose:Sex	1	1	1	0	NA	Y	PTSD	NA
IPVT.FreqTotal:Sex~~FamilySES6	IPVT	Interpersonal Physical Violence Predicting Lifetime PTSD via fMRI PC 7	Residual Correlation: FamilySES	Interpersonal Physical Violence Dose:Sex	-0.0355774172794935	-0.0355774172794935	-0.0355774172794935	0	NA	Y	PTSD	NA
IPVT.FreqTotal:Sex~~Age6	IPVT	Interpersonal Physical Violence Predicting Lifetime PTSD via fMRI PC 7	Residual Correlation: Age	Interpersonal Physical Violence Dose:Sex	-0.0137707073285809	-0.0137707073285809	-0.0137707073285809	0	NA	Y	PTSD	NA
FamilySES~~FamilySES132	IPVT	Interpersonal Physical Violence Predicting Lifetime PTSD via fMRI PC 7	Residual Correlation: FamilySES	FamilySES	3.19070566529265	3.19070566529265	3.19070566529265	0	NA	Y	PTSD	NA
FamilySES~~Age132	IPVT	Interpersonal Physical Violence Predicting Lifetime PTSD via fMRI PC 7	Residual Correlation: Age	FamilySES	-0.0620189244328442	-0.0620189244328442	-0.0620189244328442	0	NA	Y	PTSD	NA
Age~~Age132	IPVT	Interpersonal Physical Violence Predicting Lifetime PTSD via fMRI PC 7	Residual Correlation: Age	Age	1	1	1	0	NA	Y	PTSD	NA
fMRI_PC_7~13	IPVT	Interpersonal Physical Violence Predicting Lifetime PTSD via fMRI PC 7	Intercept for fMRI PC 7		-0.00731458177392346	0.125044412055615	-0.139673575603462	0.067531339796838	0.913746708763148	Y	PTSD	NA
LifetimePTSD~148	IPVT	Interpersonal Physical Violence Predicting Lifetime PTSD via fMRI PC 7	Intercept for Lifetime PTSD		0.640335680186187	0.737907742112677	0.542763618259698	0.0497825790147806	0	Y	PTSD	NA
IPVT.FreqTotal~1132	IPVT	Interpersonal Physical Violence Predicting Lifetime PTSD via fMRI PC 7	Intercept for Interpersonal Physical Violence Dose		0.15774497610637	0.15774497610637	0.15774497610637	0	NA	Y	PTSD	NA
IPVT.FirstAge~16	IPVT	Interpersonal Physical Violence Predicting Lifetime PTSD via fMRI PC 7	Intercept for Interpersonal Physical Violence Age of Onset		8.52912420703431e-17	8.52912420703431e-17	8.52912420703431e-17	0	NA	Y	PTSD	NA
Sex~1132	IPVT	Interpersonal Physical Violence Predicting Lifetime PTSD via fMRI PC 7	Intercept for Sex		2.5265876262379e-17	2.5265876262379e-17	2.5265876262379e-17	0	NA	Y	PTSD	NA
IPVT.FreqTotal:IPVT.FirstAge~16	IPVT	Interpersonal Physical Violence Predicting Lifetime PTSD via fMRI PC 7	Intercept for Interpersonal Physical Violence Dose:Interpersonal Physical Violence Age of Onset		-0.130816169634327	-0.130816169634327	-0.130816169634327	0	NA	Y	PTSD	NA
IPVT.FreqTotal:Sex~16	IPVT	Interpersonal Physical Violence Predicting Lifetime PTSD via fMRI PC 7	Intercept for Interpersonal Physical Violence Dose:Sex		0.099221595990879	0.099221595990879	0.099221595990879	0	NA	Y	PTSD	NA
FamilySES~1132	IPVT	Interpersonal Physical Violence Predicting Lifetime PTSD via fMRI PC 7	Intercept for FamilySES		-0.0491090016250568	-0.0491090016250568	-0.0491090016250568	0	NA	Y	PTSD	NA
Age~1132	IPVT	Interpersonal Physical Violence Predicting Lifetime PTSD via fMRI PC 7	Intercept for Age		-2.2623023343173e-16	-2.2623023343173e-16	-2.2623023343173e-16	0	NA	Y	PTSD	NA
GriefT.FreqTotal~1132	IPVT	Interpersonal Physical Violence Predicting Lifetime PTSD via fMRI PC 7	Intercept for Grief trauma Dose		2.13016622365304e-16	0.126517578387319	-0.126517578387319	0.0645509710307298	0.999999999999997	Y	PTSD	NA
ST.FreqTotal~16	IPVT	Interpersonal Physical Violence Predicting Lifetime PTSD via fMRI PC 7	Intercept for ST Dose		1.98021735622898e-14	0.126517616748081	-0.126517616748041	0.0645509906028968	0.999999999999755	Y	PTSD	NA
GenT.FreqTotal~1132	IPVT	Interpersonal Physical Violence Predicting Lifetime PTSD via fMRI PC 7	Intercept for General disaster trauma Dose		-5.21671659762686e-18	0.126517602138039	-0.126517602138039	0.0645509831486668	1	Y	PTSD	NA
fMRI_PC_8_IPVT.Beta	IPVT	Interpersonal Physical Violence Predicting Lifetime PTSD via fMRI PC 8	Interpersonal Physical Violence Dose	fMRI PC 8	-0.289869033032288	0.0745974061590274	-0.654335472223603	0.18595568187282	0.119042048548746	Y	PTSD	0.291238299344479
fMRI_PC_8_IPVT.FirstAgeBeta	IPVT	Interpersonal Physical Violence Predicting Lifetime PTSD via fMRI PC 8	Interpersonal Physical Violence Age of Onset	fMRI PC 8	0.0844929262584021	0.199219186299305	-0.0302333337825007	0.0585348817355058	0.148890134942662	Y	PTSD	0.333797757564799
fMRI_PC_8_SexBeta3	IPVT	Interpersonal Physical Violence Predicting Lifetime PTSD via fMRI PC 8	Sex	fMRI PC 8	-0.000922004072590491	0.129001020552978	-0.130845028698159	0.0662884755283185	0.9889026095482	Y	PTSD	NA
fMRI_PC_8_IPVT.FirstAgeInterac_Beta	IPVT	Interpersonal Physical Violence Predicting Lifetime PTSD via fMRI PC 8	Interpersonal Physical Violence Dose:Interpersonal Physical Violence Age of Onset	fMRI PC 8	-0.343093469538628	-0.163437884228666	-0.52274905484859	0.0916626972368177	0.000181836278058345	Y	PTSD	0.00165444467591042
fMRI_PC_8_IPVTSexInterac_Beta	IPVT	Interpersonal Physical Violence Predicting Lifetime PTSD via fMRI PC 8	Interpersonal Physical Violence Dose:Sex	fMRI PC 8	-0.00902581626077922	0.283503398676015	-0.301555031197573	0.149252342004357	0.951778495766978	Y	PTSD	0.987014887665173
fMRIfamses7	IPVT	Interpersonal Physical Violence Predicting Lifetime PTSD via fMRI PC 8	FamilySES	fMRI PC 8	-0.263819519717904	-0.135241477246565	-0.392397562189244	0.065602247533907	5.78284038799115e-05	Y	PTSD	NA
fMRIage7	IPVT	Interpersonal Physical Violence Predicting Lifetime PTSD via fMRI PC 8	Age	fMRI PC 8	0.0489960675442939	0.178288051024394	-0.0802959159358061	0.0659665098440271	0.457638170980873	Y	PTSD	NA
fMRIgrief7	IPVT	Interpersonal Physical Violence Predicting Lifetime PTSD via fMRI PC 8	Grief trauma Dose	fMRI PC 8	0.111069879197514	0.198917840339308	0.023221918055721	0.044821211937937	0.0132097056076903	Y	PTSD	NA
fMRIst7	IPVT	Interpersonal Physical Violence Predicting Lifetime PTSD via fMRI PC 8	ST Dose	fMRI PC 8	0.000459699479938289	0.0973583290841044	-0.0964389301242278	0.0494389847816032	0.992581121274741	Y	PTSD	NA
fMRIgent7	IPVT	Interpersonal Physical Violence Predicting Lifetime PTSD via fMRI PC 8	General disaster trauma Dose	fMRI PC 8	-0.0608596808660262	0.115511667667969	-0.237231029400021	0.0899870354379925	0.498839972864761	Y	PTSD	NA
LifetimePTSD_fMRI_PC_81	IPVT	Interpersonal Physical Violence Predicting Lifetime PTSD via fMRI PC 8	fMRI PC 8	Lifetime PTSD	-0.082959697789589	0.0448365486508086	-0.210755944229987	0.0652033646783503	0.203258612816426	Y	PTSD	0.406775361323029
LifetimePTSD_IPVT.Beta7	IPVT	Interpersonal Physical Violence Predicting Lifetime PTSD via fMRI PC 8	Interpersonal Physical Violence Dose	Lifetime PTSD	-0.432819863215565	0.139227649516577	-1.00486737594771	0.291866338996216	0.138090721901653	Y	PTSD	0.318759416389649
LifetimePTSD_SexBeta49	IPVT	Interpersonal Physical Violence Predicting Lifetime PTSD via fMRI PC 8	Sex	Lifetime PTSD	0.111651733524772	0.237338006781536	-0.0140345397319922	0.0641268279663102	0.0816646484049741	Y	PTSD	NA
LifetimePTSD_IPVT.FirstAgeBeta7	IPVT	Interpersonal Physical Violence Predicting Lifetime PTSD via fMRI PC 8	Interpersonal Physical Violence Age of Onset	Lifetime PTSD	-0.187493444046566	-0.0578884438190129	-0.317098444274119	0.0661262152008204	0.00457701320063619	Y	PTSD	0.0246446952682204
LifetimePTSD_IPVT_SexInterac_Beta7	IPVT	Interpersonal Physical Violence Predicting Lifetime PTSD via fMRI PC 8	Interpersonal Physical Violence Dose:Sex	Lifetime PTSD	0.0966141818039788	0.542319713220944	-0.349091349612987	0.22740495995469	0.670942228224799	Y	PTSD	0.846982478092973
LifetimePTSD_IPVT.FirstAgeInterac_Beta7	IPVT	Interpersonal Physical Violence Predicting Lifetime PTSD via fMRI PC 8	Interpersonal Physical Violence Dose:Interpersonal Physical Violence Age of Onset	Lifetime PTSD	-0.362988784547123	0.0684151234253241	-0.79439269251957	0.220108079217428	0.0991191921993493	Y	PTSD	0.259019021124715
hitopfamses7	IPVT	Interpersonal Physical Violence Predicting Lifetime PTSD via fMRI PC 8	FamilySES	Lifetime PTSD	0.0143050832100126	0.158194104815836	-0.129583938395811	0.0734141151270136	0.845506721639361	Y	PTSD	NA
hitopage7	IPVT	Interpersonal Physical Violence Predicting Lifetime PTSD via fMRI PC 8	Age	Lifetime PTSD	0.0453435716185449	0.175846650209294	-0.0851595069722039	0.0665844268670957	0.495875510970797	Y	PTSD	NA
hitopgrief7	IPVT	Interpersonal Physical Violence Predicting Lifetime PTSD via fMRI PC 8	Grief trauma Dose	Lifetime PTSD	-0.0207416650195813	0.106990467145491	-0.148473797184654	0.0651706527122984	0.750282450197523	Y	PTSD	NA
hitopst7	IPVT	Interpersonal Physical Violence Predicting Lifetime PTSD via fMRI PC 8	ST Dose	Lifetime PTSD	0.211936101358998	0.345657394140307	0.0782148085776893	0.0682264030543855	0.00189402855486676	Y	PTSD	NA
hitopgent7	IPVT	Interpersonal Physical Violence Predicting Lifetime PTSD via fMRI PC 8	General disaster trauma Dose	Lifetime PTSD	0.12764309173045	0.338021340714675	-0.082735157253775	0.107337813675997	0.234372103355765	Y	PTSD	NA
ST.FreqTotal~~GenT.FreqTotal7	IPVT	Interpersonal Physical Violence Predicting Lifetime PTSD via fMRI PC 8	Residual Correlation: General disaster trauma Dose	ST Dose	0.0537868677645665	0.107720937262015	-0.000147201732882254	0.0275178880443079	0.0506285680234488	Y	PTSD	NA
GriefT.FreqTotal~~GenT.FreqTotal133	IPVT	Interpersonal Physical Violence Predicting Lifetime PTSD via fMRI PC 8	Residual Correlation: General disaster trauma Dose	Grief trauma Dose	-0.0125276871949369	0.00701294488772314	-0.0320683192775969	0.00996989344538677	0.208915990679473	Y	PTSD	NA
GriefT.FreqTotal~~ST.FreqTotal7	IPVT	Interpersonal Physical Violence Predicting Lifetime PTSD via fMRI PC 8	Residual Correlation: ST Dose	Grief trauma Dose	0.0243730321648789	0.102589628325937	-0.0538435639961791	0.039907159916213	0.541369508532132	Y	PTSD	NA
fMRI_PC_8~~fMRI_PC_83	IPVT	Interpersonal Physical Violence Predicting Lifetime PTSD via fMRI PC 8	Residual Correlation: fMRI PC 8	fMRI PC 8	0.899557841814801	0.979048167398107	0.820067516231495	0.0405570338079249	0	Y	PTSD	NA
LifetimePTSD~~LifetimePTSD49	IPVT	Interpersonal Physical Violence Predicting Lifetime PTSD via fMRI PC 8	Residual Correlation: Lifetime PTSD	Lifetime PTSD	0.873432662742768	0.959642830899648	0.787222494585888	0.0439855879173772	0	Y	PTSD	NA
GriefT.FreqTotal~~GriefT.FreqTotal133	IPVT	Interpersonal Physical Violence Predicting Lifetime PTSD via fMRI PC 8	Residual Correlation: Grief trauma Dose	Grief trauma Dose	1	1	1	0	NA	Y	PTSD	NA
ST.FreqTotal~~ST.FreqTotal7	IPVT	Interpersonal Physical Violence Predicting Lifetime PTSD via fMRI PC 8	Residual Correlation: ST Dose	ST Dose	1	1	1	0	NA	Y	PTSD	NA
GenT.FreqTotal~~GenT.FreqTotal133	IPVT	Interpersonal Physical Violence Predicting Lifetime PTSD via fMRI PC 8	Residual Correlation: General disaster trauma Dose	General disaster trauma Dose	1	1	1	0	NA	Y	PTSD	NA
IPVT.FreqTotal~~IPVT.FreqTotal133	IPVT	Interpersonal Physical Violence Predicting Lifetime PTSD via fMRI PC 8	Residual Correlation: Interpersonal Physical Violence Dose	Interpersonal Physical Violence Dose	1	1	1	0	NA	Y	PTSD	NA
IPVT.FreqTotal~~IPVT.FirstAge7	IPVT	Interpersonal Physical Violence Predicting Lifetime PTSD via fMRI PC 8	Residual Correlation: Interpersonal Physical Violence Age of Onset	Interpersonal Physical Violence Dose	-0.17920371991249	-0.17920371991249	-0.17920371991249	0	NA	Y	PTSD	NA
IPVT.FreqTotal~~Sex7	IPVT	Interpersonal Physical Violence Predicting Lifetime PTSD via fMRI PC 8	Residual Correlation: Sex	Interpersonal Physical Violence Dose	0.0862778910411281	0.0862778910411281	0.0862778910411281	0	NA	Y	PTSD	NA
IPVT.FreqTotal~~IPVT.FreqTotal:IPVT.FirstAge7	IPVT	Interpersonal Physical Violence Predicting Lifetime PTSD via fMRI PC 8	Residual Correlation: Interpersonal Physical Violence Dose:Interpersonal Physical Violence Age of Onset	Interpersonal Physical Violence Dose	-0.982545111837359	-0.982545111837359	-0.982545111837359	0	NA	Y	PTSD	NA
IPVT.FreqTotal~~IPVT.FreqTotal:Sex7	IPVT	Interpersonal Physical Violence Predicting Lifetime PTSD via fMRI PC 8	Residual Correlation: Interpersonal Physical Violence Dose:Sex	Interpersonal Physical Violence Dose	0.97478715186219	0.97478715186219	0.97478715186219	0	NA	Y	PTSD	NA
IPVT.FreqTotal~~FamilySES7	IPVT	Interpersonal Physical Violence Predicting Lifetime PTSD via fMRI PC 8	Residual Correlation: FamilySES	Interpersonal Physical Violence Dose	-0.0333288289476048	-0.0333288289476048	-0.0333288289476048	0	NA	Y	PTSD	NA
IPVT.FreqTotal~~Age7	IPVT	Interpersonal Physical Violence Predicting Lifetime PTSD via fMRI PC 8	Residual Correlation: Age	Interpersonal Physical Violence Dose	0.018994466492465	0.018994466492465	0.018994466492465	0	NA	Y	PTSD	NA
IPVT.FirstAge~~IPVT.FirstAge7	IPVT	Interpersonal Physical Violence Predicting Lifetime PTSD via fMRI PC 8	Residual Correlation: Interpersonal Physical Violence Age of Onset	Interpersonal Physical Violence Age of Onset	1	1	1	0	NA	Y	PTSD	NA
IPVT.FirstAge~~Sex7	IPVT	Interpersonal Physical Violence Predicting Lifetime PTSD via fMRI PC 8	Residual Correlation: Sex	Interpersonal Physical Violence Age of Onset	-0.00326290421587328	-0.00326290421587328	-0.00326290421587328	0	NA	Y	PTSD	NA
IPVT.FirstAge~~IPVT.FreqTotal:IPVT.FirstAge7	IPVT	Interpersonal Physical Violence Predicting Lifetime PTSD via fMRI PC 8	Residual Correlation: Interpersonal Physical Violence Dose:Interpersonal Physical Violence Age of Onset	Interpersonal Physical Violence Age of Onset	0.180629433534876	0.180629433534876	0.180629433534876	0	NA	Y	PTSD	NA
IPVT.FirstAge~~IPVT.FreqTotal:Sex7	IPVT	Interpersonal Physical Violence Predicting Lifetime PTSD via fMRI PC 8	Residual Correlation: Interpersonal Physical Violence Dose:Sex	Interpersonal Physical Violence Age of Onset	-0.133624735717599	-0.133624735717599	-0.133624735717599	0	NA	Y	PTSD	NA
IPVT.FirstAge~~FamilySES7	IPVT	Interpersonal Physical Violence Predicting Lifetime PTSD via fMRI PC 8	Residual Correlation: FamilySES	Interpersonal Physical Violence Age of Onset	0.0147304795620722	0.0147304795620722	0.0147304795620722	0	NA	Y	PTSD	NA
IPVT.FirstAge~~Age7	IPVT	Interpersonal Physical Violence Predicting Lifetime PTSD via fMRI PC 8	Residual Correlation: Age	Interpersonal Physical Violence Age of Onset	0.248516389729575	0.248516389729575	0.248516389729575	0	NA	Y	PTSD	NA
Sex~~Sex133	IPVT	Interpersonal Physical Violence Predicting Lifetime PTSD via fMRI PC 8	Residual Correlation: Sex	Sex	1	1	1	0	NA	Y	PTSD	NA
Sex~~IPVT.FreqTotal:IPVT.FirstAge7	IPVT	Interpersonal Physical Violence Predicting Lifetime PTSD via fMRI PC 8	Residual Correlation: Interpersonal Physical Violence Dose:Interpersonal Physical Violence Age of Onset	Sex	-0.0848192796343209	-0.0848192796343209	-0.0848192796343209	0	NA	Y	PTSD	NA
Sex~~IPVT.FreqTotal:Sex7	IPVT	Interpersonal Physical Violence Predicting Lifetime PTSD via fMRI PC 8	Residual Correlation: Interpersonal Physical Violence Dose:Sex	Sex	0.151303307377488	0.151303307377488	0.151303307377488	0	NA	Y	PTSD	NA
Sex~~FamilySES133	IPVT	Interpersonal Physical Violence Predicting Lifetime PTSD via fMRI PC 8	Residual Correlation: FamilySES	Sex	-0.023044100095469	-0.023044100095469	-0.023044100095469	0	NA	Y	PTSD	NA
Sex~~Age133	IPVT	Interpersonal Physical Violence Predicting Lifetime PTSD via fMRI PC 8	Residual Correlation: Age	Sex	-0.0340436201808348	-0.0340436201808348	-0.0340436201808348	0	NA	Y	PTSD	NA
IPVT.FreqTotal:IPVT.FirstAge~~IPVT.FreqTotal:IPVT.FirstAge7	IPVT	Interpersonal Physical Violence Predicting Lifetime PTSD via fMRI PC 8	Residual Correlation: Interpersonal Physical Violence Dose:Interpersonal Physical Violence Age of Onset	Interpersonal Physical Violence Dose:Interpersonal Physical Violence Age of Onset	1	1	1	0	NA	Y	PTSD	NA
IPVT.FreqTotal:IPVT.FirstAge~~IPVT.FreqTotal:Sex7	IPVT	Interpersonal Physical Violence Predicting Lifetime PTSD via fMRI PC 8	Residual Correlation: Interpersonal Physical Violence Dose:Sex	Interpersonal Physical Violence Dose:Interpersonal Physical Violence Age of Onset	-0.96252019731462	-0.96252019731462	-0.96252019731462	0	NA	Y	PTSD	NA
IPVT.FreqTotal:IPVT.FirstAge~~FamilySES7	IPVT	Interpersonal Physical Violence Predicting Lifetime PTSD via fMRI PC 8	Residual Correlation: FamilySES	Interpersonal Physical Violence Dose:Interpersonal Physical Violence Age of Onset	0.0230682730020266	0.0230682730020266	0.0230682730020266	0	NA	Y	PTSD	NA
IPVT.FreqTotal:IPVT.FirstAge~~Age7	IPVT	Interpersonal Physical Violence Predicting Lifetime PTSD via fMRI PC 8	Residual Correlation: Age	Interpersonal Physical Violence Dose:Interpersonal Physical Violence Age of Onset	0.0126478988309011	0.0126478988309011	0.0126478988309011	0	NA	Y	PTSD	NA
IPVT.FreqTotal:Sex~~IPVT.FreqTotal:Sex7	IPVT	Interpersonal Physical Violence Predicting Lifetime PTSD via fMRI PC 8	Residual Correlation: Interpersonal Physical Violence Dose:Sex	Interpersonal Physical Violence Dose:Sex	1	1	1	0	NA	Y	PTSD	NA
IPVT.FreqTotal:Sex~~FamilySES7	IPVT	Interpersonal Physical Violence Predicting Lifetime PTSD via fMRI PC 8	Residual Correlation: FamilySES	Interpersonal Physical Violence Dose:Sex	-0.0342858057739556	-0.0342858057739556	-0.0342858057739556	0	NA	Y	PTSD	NA
IPVT.FreqTotal:Sex~~Age7	IPVT	Interpersonal Physical Violence Predicting Lifetime PTSD via fMRI PC 8	Residual Correlation: Age	Interpersonal Physical Violence Dose:Sex	-0.0137707073285809	-0.0137707073285809	-0.0137707073285809	0	NA	Y	PTSD	NA
FamilySES~~FamilySES133	IPVT	Interpersonal Physical Violence Predicting Lifetime PTSD via fMRI PC 8	Residual Correlation: FamilySES	FamilySES	2.51161770514601	2.51161770514601	2.51161770514601	0	NA	Y	PTSD	NA
FamilySES~~Age133	IPVT	Interpersonal Physical Violence Predicting Lifetime PTSD via fMRI PC 8	Residual Correlation: Age	FamilySES	-0.0566237856175596	-0.0566237856175596	-0.0566237856175596	0	NA	Y	PTSD	NA
Age~~Age133	IPVT	Interpersonal Physical Violence Predicting Lifetime PTSD via fMRI PC 8	Residual Correlation: Age	Age	1	1	1	0	NA	Y	PTSD	NA
fMRI_PC_8~13	IPVT	Interpersonal Physical Violence Predicting Lifetime PTSD via fMRI PC 8	Intercept for fMRI PC 8		-0.0044219818301906	0.121925688426781	-0.130769652087162	0.0644642816161859	0.945311326776733	Y	PTSD	NA
LifetimePTSD~149	IPVT	Interpersonal Physical Violence Predicting Lifetime PTSD via fMRI PC 8	Intercept for Lifetime PTSD		0.649582692491292	0.744611562876929	0.554553822105656	0.0484850084671004	0	Y	PTSD	NA
IPVT.FreqTotal~1133	IPVT	Interpersonal Physical Violence Predicting Lifetime PTSD via fMRI PC 8	Intercept for Interpersonal Physical Violence Dose		0.15774497610637	0.15774497610637	0.15774497610637	0	NA	Y	PTSD	NA
IPVT.FirstAge~17	IPVT	Interpersonal Physical Violence Predicting Lifetime PTSD via fMRI PC 8	Intercept for Interpersonal Physical Violence Age of Onset		8.52912420703431e-17	8.52912420703431e-17	8.52912420703431e-17	0	NA	Y	PTSD	NA
Sex~1133	IPVT	Interpersonal Physical Violence Predicting Lifetime PTSD via fMRI PC 8	Intercept for Sex		2.5265876262379e-17	2.5265876262379e-17	2.5265876262379e-17	0	NA	Y	PTSD	NA
IPVT.FreqTotal:IPVT.FirstAge~17	IPVT	Interpersonal Physical Violence Predicting Lifetime PTSD via fMRI PC 8	Intercept for Interpersonal Physical Violence Dose:Interpersonal Physical Violence Age of Onset		-0.130816169634327	-0.130816169634327	-0.130816169634327	0	NA	Y	PTSD	NA
IPVT.FreqTotal:Sex~17	IPVT	Interpersonal Physical Violence Predicting Lifetime PTSD via fMRI PC 8	Intercept for Interpersonal Physical Violence Dose:Sex		0.099221595990879	0.099221595990879	0.099221595990879	0	NA	Y	PTSD	NA
FamilySES~1133	IPVT	Interpersonal Physical Violence Predicting Lifetime PTSD via fMRI PC 8	Intercept for FamilySES		-0.02552284749851	-0.02552284749851	-0.02552284749851	0	NA	Y	PTSD	NA
Age~1133	IPVT	Interpersonal Physical Violence Predicting Lifetime PTSD via fMRI PC 8	Intercept for Age		-2.2623023343173e-16	-2.2623023343173e-16	-2.2623023343173e-16	0	NA	Y	PTSD	NA
GriefT.FreqTotal~1133	IPVT	Interpersonal Physical Violence Predicting Lifetime PTSD via fMRI PC 8	Intercept for Grief trauma Dose		7.42835398946632e-16	0.126569750266043	-0.126569750266042	0.0645775898253277	0.999999999999991	Y	PTSD	NA
ST.FreqTotal~17	IPVT	Interpersonal Physical Violence Predicting Lifetime PTSD via fMRI PC 8	Intercept for ST Dose		1.18736500240556e-14	0.1265697992343	-0.126569799234277	0.0645776148095858	0.999999999999853	Y	PTSD	NA
GenT.FreqTotal~1133	IPVT	Interpersonal Physical Violence Predicting Lifetime PTSD via fMRI PC 8	Intercept for General disaster trauma Dose		-4.0773195472106e-18	0.126569775161622	-0.126569775161622	0.0645776025273875	1	Y	PTSD	NA
...7412	IPVT	Interpersonal Physical Violence Predicting Lifetime PTSD via fMRI PC 8	Simple Intercept for First Age of 6 on Interpersonal Physical Violence	fMRI PC 8	-0.284532413863633	NA	NA	0.261422959329868	0.276419126746272	NA	PTSD	0.501903046597564
...7413	IPVT	Interpersonal Physical Violence Predicting Lifetime PTSD via fMRI PC 8	Simple Intercept for First Age of 10 on Interpersonal Physical Violence	fMRI PC 8	-0.167181262543315	NA	NA	0.212509409613023	0.431457201003722	NA	PTSD	0.681205067829182
...7414	IPVT	Interpersonal Physical Violence Predicting Lifetime PTSD via fMRI PC 8	Simple Intercept for First Age of 12 on Interpersonal Physical Violence	fMRI PC 8	-0.108505686883156	NA	NA	0.196312559043254	0.58045582154599	NA	PTSD	0.793269016763997
...7415	IPVT	Interpersonal Physical Violence Predicting Lifetime PTSD via fMRI PC 8	Simple Intercept for First Age of 16 on Interpersonal Physical Violence	fMRI PC 8	0.00884546443716198	NA	NA	0.187706744644306	0.962414519075047	NA	PTSD	0.992676622281379
...7416	IPVT	Interpersonal Physical Violence Predicting Lifetime PTSD via fMRI PC 8	Simple Intercept for First Age of 25 on Interpersonal Physical Violence	fMRI PC 8	0.272885554907877	NA	NA	0.276130415622648	0.323030808390725	NA	PTSD	0.576460848473928
...7417	IPVT	Interpersonal Physical Violence Predicting Lifetime PTSD via fMRI PC 8	Simple Slope for First Age of 6 on Interpersonal Physical Violence	fMRI PC 8	-0.000359620965243015	NA	NA	0.00476851118301771	0.939883908521067	NA	PTSD	0.980678632619487
...7418	IPVT	Interpersonal Physical Violence Predicting Lifetime PTSD via fMRI PC 8	Simple Slope for First Age of 10 on Interpersonal Physical Violence	fMRI PC 8	-0.00415151208299847	NA	NA	0.00511809388017409	0.417282874855439	NA	PTSD	0.670287504519723
...7419	IPVT	Interpersonal Physical Violence Predicting Lifetime PTSD via fMRI PC 8	Simple Slope for First Age of 12 on Interpersonal Physical Violence	fMRI PC 8	-0.0060474576418762	NA	NA	0.00535481537725541	0.258750460756471	NA	PTSD	0.478534791295164
...7420	IPVT	Interpersonal Physical Violence Predicting Lifetime PTSD via fMRI PC 8	Simple Slope for First Age of 16 on Interpersonal Physical Violence	fMRI PC 8	-0.00983934875963166	NA	NA	0.00592743727876071	0.0969211429273731	NA	PTSD	0.255579192281815
...7421	IPVT	Interpersonal Physical Violence Predicting Lifetime PTSD via fMRI PC 8	Simple Slope for First Age of 25 on Interpersonal Physical Violence	fMRI PC 8	-0.0183711037745814	NA	NA	0.00754940320199179	0.0149556540399656	NA	PTSD	0.064729940141726
fMRI_PC_9_IPVT.Beta	IPVT	Interpersonal Physical Violence Predicting Lifetime PTSD via fMRI PC 9	Interpersonal Physical Violence Dose	fMRI PC 9	0.0520063279398693	0.418405050780766	-0.314392394901027	0.186941558993432	0.78086217628049	Y	PTSD	0.895106830997285
fMRI_PC_9_IPVT.FirstAgeBeta	IPVT	Interpersonal Physical Violence Predicting Lifetime PTSD via fMRI PC 9	Interpersonal Physical Violence Age of Onset	fMRI PC 9	-0.022012776223242	0.104133644816335	-0.148159197262819	0.0643616015572757	0.732337931048129	Y	PTSD	0.866501405839101
fMRI_PC_9_SexBeta3	IPVT	Interpersonal Physical Violence Predicting Lifetime PTSD via fMRI PC 9	Sex	fMRI PC 9	-0.0842108713609413	0.059040397154026	-0.227462139875909	0.0730887249178633	0.249249900890403	Y	PTSD	NA
fMRI_PC_9_IPVT.FirstAgeInterac_Beta	IPVT	Interpersonal Physical Violence Predicting Lifetime PTSD via fMRI PC 9	Interpersonal Physical Violence Dose:Interpersonal Physical Violence Age of Onset	fMRI PC 9	0.310737599474807	0.507507597681385	0.113967601268229	0.100394701004036	0.00196707171606292	Y	PTSD	0.0133621520112939
fMRI_PC_9_IPVTSexInterac_Beta	IPVT	Interpersonal Physical Violence Predicting Lifetime PTSD via fMRI PC 9	Interpersonal Physical Violence Dose:Sex	fMRI PC 9	0.288630087839004	0.580825258443699	-0.00356508276569073	0.14908190809091	0.0528615284349476	Y	PTSD	0.167238312675539
fMRIfamses8	IPVT	Interpersonal Physical Violence Predicting Lifetime PTSD via fMRI PC 9	FamilySES	fMRI PC 9	0.00518150132271144	0.142429024620508	-0.132066021975085	0.0700255333161157	0.941014795743937	Y	PTSD	NA
fMRIage8	IPVT	Interpersonal Physical Violence Predicting Lifetime PTSD via fMRI PC 9	Age	fMRI PC 9	0.116888091989532	0.256818114989788	-0.0230419310107234	0.0713941807625067	0.101584183758751	Y	PTSD	NA
fMRIgrief8	IPVT	Interpersonal Physical Violence Predicting Lifetime PTSD via fMRI PC 9	Grief trauma Dose	fMRI PC 9	-0.0345333004994662	0.0477267724299493	-0.116793373428882	0.0419701961761913	0.410618713525921	Y	PTSD	NA
fMRIst8	IPVT	Interpersonal Physical Violence Predicting Lifetime PTSD via fMRI PC 9	ST Dose	fMRI PC 9	-0.0995170083871453	0.0575495622327109	-0.256583579007002	0.0801374779632571	0.214299825069127	Y	PTSD	NA
fMRIgent8	IPVT	Interpersonal Physical Violence Predicting Lifetime PTSD via fMRI PC 9	General disaster trauma Dose	fMRI PC 9	0.0207640666895362	0.135668459161919	-0.0941403257828461	0.0586257672991614	0.723204087871677	Y	PTSD	NA
LifetimePTSD_fMRI_PC_91	IPVT	Interpersonal Physical Violence Predicting Lifetime PTSD via fMRI PC 9	fMRI PC 9	Lifetime PTSD	0.131504646622102	0.256523243279749	0.0064860499644554	0.063786170380567	0.0392412366735291	Y	PTSD	0.133598397568855
LifetimePTSD_IPVT.Beta8	IPVT	Interpersonal Physical Violence Predicting Lifetime PTSD via fMRI PC 9	Interpersonal Physical Violence Dose	Lifetime PTSD	-0.41921318671951	0.139804204581018	-0.978230578020038	0.285218195696444	0.141616420545698	Y	PTSD	0.325091838324517
LifetimePTSD_SexBeta50	IPVT	Interpersonal Physical Violence Predicting Lifetime PTSD via fMRI PC 9	Sex	Lifetime PTSD	0.125715446314038	0.252125215539056	-0.000694322910979012	0.0644959653453438	0.0512717103297831	Y	PTSD	NA
LifetimePTSD_IPVT.FirstAgeBeta8	IPVT	Interpersonal Physical Violence Predicting Lifetime PTSD via fMRI PC 9	Interpersonal Physical Violence Age of Onset	Lifetime PTSD	-0.198509874484101	-0.0706011813903472	-0.326418567577855	0.0652607364740789	0.00235170889373948	Y	PTSD	0.0152677350835743
LifetimePTSD_IPVT_SexInterac_Beta8	IPVT	Interpersonal Physical Violence Predicting Lifetime PTSD via fMRI PC 9	Interpersonal Physical Violence Dose:Sex	Lifetime PTSD	0.0846838674370989	0.522032728885452	-0.352664994011254	0.223141274481626	0.704310769035461	Y	PTSD	0.854631472066497
LifetimePTSD_IPVT.FirstAgeInterac_Beta8	IPVT	Interpersonal Physical Violence Predicting Lifetime PTSD via fMRI PC 9	Interpersonal Physical Violence Dose:Interpersonal Physical Violence Age of Onset	Lifetime PTSD	-0.356528789143055	0.0694088891116916	-0.782466467397802	0.217319135256815	0.100885239041262	Y	PTSD	0.261193560993594
hitopfamses8	IPVT	Interpersonal Physical Violence Predicting Lifetime PTSD via fMRI PC 9	FamilySES	Lifetime PTSD	0.0518337078008379	0.18986799338464	-0.0862005777829645	0.0704269500218368	0.461735255295003	Y	PTSD	NA
hitopage8	IPVT	Interpersonal Physical Violence Predicting Lifetime PTSD via fMRI PC 9	Age	Lifetime PTSD	0.0229997009466978	0.153529798448996	-0.107530396555601	0.06659821227936	0.729831167508097	Y	PTSD	NA
hitopgrief8	IPVT	Interpersonal Physical Violence Predicting Lifetime PTSD via fMRI PC 9	Grief trauma Dose	Lifetime PTSD	-0.0237789087775214	0.101352866740348	-0.148910684295391	0.0638439157580921	0.709555006775097	Y	PTSD	NA
hitopst8	IPVT	Interpersonal Physical Violence Predicting Lifetime PTSD via fMRI PC 9	ST Dose	Lifetime PTSD	0.227873706362973	0.368151167477362	0.0875962452485841	0.0715714483637861	0.00145323633572114	Y	PTSD	NA
hitopgent8	IPVT	Interpersonal Physical Violence Predicting Lifetime PTSD via fMRI PC 9	General disaster trauma Dose	Lifetime PTSD	0.111279833086784	0.250974095083352	-0.0284144289097834	0.0712738923258072	0.118453297955632	Y	PTSD	NA
ST.FreqTotal~~GenT.FreqTotal8	IPVT	Interpersonal Physical Violence Predicting Lifetime PTSD via fMRI PC 9	Residual Correlation: General disaster trauma Dose	ST Dose	0.0537871055011948	0.107697958607694	-0.000123747605304189	0.0275060427292241	0.0505282034723307	Y	PTSD	NA
GriefT.FreqTotal~~GenT.FreqTotal134	IPVT	Interpersonal Physical Violence Predicting Lifetime PTSD via fMRI PC 9	Residual Correlation: General disaster trauma Dose	Grief trauma Dose	-0.0125274592428893	0.00700457832385008	-0.0320594968096287	0.0099655084077083	0.208724016914548	Y	PTSD	NA
GriefT.FreqTotal~~ST.FreqTotal8	IPVT	Interpersonal Physical Violence Predicting Lifetime PTSD via fMRI PC 9	Residual Correlation: ST Dose	Grief trauma Dose	0.0243730389547024	0.102556011461225	-0.0538099335518203	0.0398900046751981	0.541195496013452	Y	PTSD	NA
fMRI_PC_9~~fMRI_PC_93	IPVT	Interpersonal Physical Violence Predicting Lifetime PTSD via fMRI PC 9	Residual Correlation: fMRI PC 9	fMRI PC 9	0.964304359231656	1.00761508733385	0.920993631129461	0.0220977163069444	0	Y	PTSD	NA
LifetimePTSD~~LifetimePTSD50	IPVT	Interpersonal Physical Violence Predicting Lifetime PTSD via fMRI PC 9	Residual Correlation: Lifetime PTSD	Lifetime PTSD	0.862449286593977	0.942031567255538	0.782867005932415	0.0406039505262832	0	Y	PTSD	NA
GriefT.FreqTotal~~GriefT.FreqTotal134	IPVT	Interpersonal Physical Violence Predicting Lifetime PTSD via fMRI PC 9	Residual Correlation: Grief trauma Dose	Grief trauma Dose	1	1	1	0	NA	Y	PTSD	NA
ST.FreqTotal~~ST.FreqTotal8	IPVT	Interpersonal Physical Violence Predicting Lifetime PTSD via fMRI PC 9	Residual Correlation: ST Dose	ST Dose	1	1	1	0	NA	Y	PTSD	NA
GenT.FreqTotal~~GenT.FreqTotal134	IPVT	Interpersonal Physical Violence Predicting Lifetime PTSD via fMRI PC 9	Residual Correlation: General disaster trauma Dose	General disaster trauma Dose	1	1	1	0	NA	Y	PTSD	NA
IPVT.FreqTotal~~IPVT.FreqTotal134	IPVT	Interpersonal Physical Violence Predicting Lifetime PTSD via fMRI PC 9	Residual Correlation: Interpersonal Physical Violence Dose	Interpersonal Physical Violence Dose	1	1	1	0	NA	Y	PTSD	NA
IPVT.FreqTotal~~IPVT.FirstAge8	IPVT	Interpersonal Physical Violence Predicting Lifetime PTSD via fMRI PC 9	Residual Correlation: Interpersonal Physical Violence Age of Onset	Interpersonal Physical Violence Dose	-0.17920371991249	-0.17920371991249	-0.17920371991249	0	NA	Y	PTSD	NA
IPVT.FreqTotal~~Sex8	IPVT	Interpersonal Physical Violence Predicting Lifetime PTSD via fMRI PC 9	Residual Correlation: Sex	Interpersonal Physical Violence Dose	0.0862778910411281	0.0862778910411281	0.0862778910411281	0	NA	Y	PTSD	NA
IPVT.FreqTotal~~IPVT.FreqTotal:IPVT.FirstAge8	IPVT	Interpersonal Physical Violence Predicting Lifetime PTSD via fMRI PC 9	Residual Correlation: Interpersonal Physical Violence Dose:Interpersonal Physical Violence Age of Onset	Interpersonal Physical Violence Dose	-0.982545111837359	-0.982545111837359	-0.982545111837359	0	NA	Y	PTSD	NA
IPVT.FreqTotal~~IPVT.FreqTotal:Sex8	IPVT	Interpersonal Physical Violence Predicting Lifetime PTSD via fMRI PC 9	Residual Correlation: Interpersonal Physical Violence Dose:Sex	Interpersonal Physical Violence Dose	0.97478715186219	0.97478715186219	0.97478715186219	0	NA	Y	PTSD	NA
IPVT.FreqTotal~~FamilySES8	IPVT	Interpersonal Physical Violence Predicting Lifetime PTSD via fMRI PC 9	Residual Correlation: FamilySES	Interpersonal Physical Violence Dose	-0.027738881393927	-0.027738881393927	-0.027738881393927	0	NA	Y	PTSD	NA
IPVT.FreqTotal~~Age8	IPVT	Interpersonal Physical Violence Predicting Lifetime PTSD via fMRI PC 9	Residual Correlation: Age	Interpersonal Physical Violence Dose	0.018994466492465	0.018994466492465	0.018994466492465	0	NA	Y	PTSD	NA
IPVT.FirstAge~~IPVT.FirstAge8	IPVT	Interpersonal Physical Violence Predicting Lifetime PTSD via fMRI PC 9	Residual Correlation: Interpersonal Physical Violence Age of Onset	Interpersonal Physical Violence Age of Onset	1	1	1	0	NA	Y	PTSD	NA
IPVT.FirstAge~~Sex8	IPVT	Interpersonal Physical Violence Predicting Lifetime PTSD via fMRI PC 9	Residual Correlation: Sex	Interpersonal Physical Violence Age of Onset	-0.00326290421587328	-0.00326290421587328	-0.00326290421587328	0	NA	Y	PTSD	NA
IPVT.FirstAge~~IPVT.FreqTotal:IPVT.FirstAge8	IPVT	Interpersonal Physical Violence Predicting Lifetime PTSD via fMRI PC 9	Residual Correlation: Interpersonal Physical Violence Dose:Interpersonal Physical Violence Age of Onset	Interpersonal Physical Violence Age of Onset	0.180629433534876	0.180629433534876	0.180629433534876	0	NA	Y	PTSD	NA
IPVT.FirstAge~~IPVT.FreqTotal:Sex8	IPVT	Interpersonal Physical Violence Predicting Lifetime PTSD via fMRI PC 9	Residual Correlation: Interpersonal Physical Violence Dose:Sex	Interpersonal Physical Violence Age of Onset	-0.133624735717599	-0.133624735717599	-0.133624735717599	0	NA	Y	PTSD	NA
IPVT.FirstAge~~FamilySES8	IPVT	Interpersonal Physical Violence Predicting Lifetime PTSD via fMRI PC 9	Residual Correlation: FamilySES	Interpersonal Physical Violence Age of Onset	-0.00126228033954381	-0.00126228033954381	-0.00126228033954381	0	NA	Y	PTSD	NA
IPVT.FirstAge~~Age8	IPVT	Interpersonal Physical Violence Predicting Lifetime PTSD via fMRI PC 9	Residual Correlation: Age	Interpersonal Physical Violence Age of Onset	0.248516389729575	0.248516389729575	0.248516389729575	0	NA	Y	PTSD	NA
Sex~~Sex134	IPVT	Interpersonal Physical Violence Predicting Lifetime PTSD via fMRI PC 9	Residual Correlation: Sex	Sex	1	1	1	0	NA	Y	PTSD	NA
Sex~~IPVT.FreqTotal:IPVT.FirstAge8	IPVT	Interpersonal Physical Violence Predicting Lifetime PTSD via fMRI PC 9	Residual Correlation: Interpersonal Physical Violence Dose:Interpersonal Physical Violence Age of Onset	Sex	-0.0848192796343209	-0.0848192796343209	-0.0848192796343209	0	NA	Y	PTSD	NA
Sex~~IPVT.FreqTotal:Sex8	IPVT	Interpersonal Physical Violence Predicting Lifetime PTSD via fMRI PC 9	Residual Correlation: Interpersonal Physical Violence Dose:Sex	Sex	0.151303307377488	0.151303307377488	0.151303307377488	0	NA	Y	PTSD	NA
Sex~~FamilySES134	IPVT	Interpersonal Physical Violence Predicting Lifetime PTSD via fMRI PC 9	Residual Correlation: FamilySES	Sex	-0.02269237878562	-0.02269237878562	-0.02269237878562	0	NA	Y	PTSD	NA
Sex~~Age134	IPVT	Interpersonal Physical Violence Predicting Lifetime PTSD via fMRI PC 9	Residual Correlation: Age	Sex	-0.0340436201808348	-0.0340436201808348	-0.0340436201808348	0	NA	Y	PTSD	NA
IPVT.FreqTotal:IPVT.FirstAge~~IPVT.FreqTotal:IPVT.FirstAge8	IPVT	Interpersonal Physical Violence Predicting Lifetime PTSD via fMRI PC 9	Residual Correlation: Interpersonal Physical Violence Dose:Interpersonal Physical Violence Age of Onset	Interpersonal Physical Violence Dose:Interpersonal Physical Violence Age of Onset	1	1	1	0	NA	Y	PTSD	NA
IPVT.FreqTotal:IPVT.FirstAge~~IPVT.FreqTotal:Sex8	IPVT	Interpersonal Physical Violence Predicting Lifetime PTSD via fMRI PC 9	Residual Correlation: Interpersonal Physical Violence Dose:Sex	Interpersonal Physical Violence Dose:Interpersonal Physical Violence Age of Onset	-0.96252019731462	-0.96252019731462	-0.96252019731462	0	NA	Y	PTSD	NA
IPVT.FreqTotal:IPVT.FirstAge~~FamilySES8	IPVT	Interpersonal Physical Violence Predicting Lifetime PTSD via fMRI PC 9	Residual Correlation: FamilySES	Interpersonal Physical Violence Dose:Interpersonal Physical Violence Age of Onset	0.0164504506019284	0.0164504506019284	0.0164504506019284	0	NA	Y	PTSD	NA
IPVT.FreqTotal:IPVT.FirstAge~~Age8	IPVT	Interpersonal Physical Violence Predicting Lifetime PTSD via fMRI PC 9	Residual Correlation: Age	Interpersonal Physical Violence Dose:Interpersonal Physical Violence Age of Onset	0.0126478988309011	0.0126478988309011	0.0126478988309011	0	NA	Y	PTSD	NA
IPVT.FreqTotal:Sex~~IPVT.FreqTotal:Sex8	IPVT	Interpersonal Physical Violence Predicting Lifetime PTSD via fMRI PC 9	Residual Correlation: Interpersonal Physical Violence Dose:Sex	Interpersonal Physical Violence Dose:Sex	1	1	1	0	NA	Y	PTSD	NA
IPVT.FreqTotal:Sex~~FamilySES8	IPVT	Interpersonal Physical Violence Predicting Lifetime PTSD via fMRI PC 9	Residual Correlation: FamilySES	Interpersonal Physical Violence Dose:Sex	-0.0280087000325298	-0.0280087000325298	-0.0280087000325298	0	NA	Y	PTSD	NA
IPVT.FreqTotal:Sex~~Age8	IPVT	Interpersonal Physical Violence Predicting Lifetime PTSD via fMRI PC 9	Residual Correlation: Age	Interpersonal Physical Violence Dose:Sex	-0.0137707073285809	-0.0137707073285809	-0.0137707073285809	0	NA	Y	PTSD	NA
FamilySES~~FamilySES134	IPVT	Interpersonal Physical Violence Predicting Lifetime PTSD via fMRI PC 9	Residual Correlation: FamilySES	FamilySES	1.37740610461177	1.37740610461177	1.37740610461177	0	NA	Y	PTSD	NA
FamilySES~~Age134	IPVT	Interpersonal Physical Violence Predicting Lifetime PTSD via fMRI PC 9	Residual Correlation: Age	FamilySES	-0.0747631509428856	-0.0747631509428856	-0.0747631509428856	0	NA	Y	PTSD	NA
Age~~Age134	IPVT	Interpersonal Physical Violence Predicting Lifetime PTSD via fMRI PC 9	Residual Correlation: Age	Age	1	1	1	0	NA	Y	PTSD	NA
fMRI_PC_9~13	IPVT	Interpersonal Physical Violence Predicting Lifetime PTSD via fMRI PC 9	Intercept for fMRI PC 9		0.00349095984188313	0.132837201032455	-0.125855281348689	0.0659941928580517	0.957813189670219	Y	PTSD	NA
LifetimePTSD~150	IPVT	Interpersonal Physical Violence Predicting Lifetime PTSD via fMRI PC 9	Intercept for Lifetime PTSD		0.646478840462524	0.739958476881113	0.552999204043935	0.047694568449188	0	Y	PTSD	NA
IPVT.FreqTotal~1134	IPVT	Interpersonal Physical Violence Predicting Lifetime PTSD via fMRI PC 9	Intercept for Interpersonal Physical Violence Dose		0.15774497610637	0.15774497610637	0.15774497610637	0	NA	Y	PTSD	NA
IPVT.FirstAge~18	IPVT	Interpersonal Physical Violence Predicting Lifetime PTSD via fMRI PC 9	Intercept for Interpersonal Physical Violence Age of Onset		8.52912420703431e-17	8.52912420703431e-17	8.52912420703431e-17	0	NA	Y	PTSD	NA
Sex~1134	IPVT	Interpersonal Physical Violence Predicting Lifetime PTSD via fMRI PC 9	Intercept for Sex		2.5265876262379e-17	2.5265876262379e-17	2.5265876262379e-17	0	NA	Y	PTSD	NA
IPVT.FreqTotal:IPVT.FirstAge~18	IPVT	Interpersonal Physical Violence Predicting Lifetime PTSD via fMRI PC 9	Intercept for Interpersonal Physical Violence Dose:Interpersonal Physical Violence Age of Onset		-0.130816169634327	-0.130816169634327	-0.130816169634327	0	NA	Y	PTSD	NA
IPVT.FreqTotal:Sex~18	IPVT	Interpersonal Physical Violence Predicting Lifetime PTSD via fMRI PC 9	Intercept for Interpersonal Physical Violence Dose:Sex		0.099221595990879	0.099221595990879	0.099221595990879	0	NA	Y	PTSD	NA
FamilySES~1134	IPVT	Interpersonal Physical Violence Predicting Lifetime PTSD via fMRI PC 9	Intercept for FamilySES		-0.0207793081013907	-0.0207793081013907	-0.0207793081013907	0	NA	Y	PTSD	NA
Age~1134	IPVT	Interpersonal Physical Violence Predicting Lifetime PTSD via fMRI PC 9	Intercept for Age		-2.2623023343173e-16	-2.2623023343173e-16	-2.2623023343173e-16	0	NA	Y	PTSD	NA
GriefT.FreqTotal~1134	IPVT	Interpersonal Physical Violence Predicting Lifetime PTSD via fMRI PC 9	Intercept for Grief trauma Dose		-9.47208471700659e-17	0.126515353937941	-0.126515353937941	0.0645498360867231	0.999999999999999	Y	PTSD	NA
ST.FreqTotal~18	IPVT	Interpersonal Physical Violence Predicting Lifetime PTSD via fMRI PC 9	Intercept for ST Dose		-1.2003552407899e-15	0.126515366440571	-0.126515366440573	0.0645498424657336	0.999999999999985	Y	PTSD	NA
GenT.FreqTotal~1134	IPVT	Interpersonal Physical Violence Predicting Lifetime PTSD via fMRI PC 9	Intercept for General disaster trauma Dose		-2.18029468942331e-18	0.126515362743026	-0.126515362743026	0.0645498405791959	1	Y	PTSD	NA
...7491	IPVT	Interpersonal Physical Violence Predicting Lifetime PTSD via fMRI PC 9	Simple Intercept for First Age of 6 on Interpersonal Physical Violence	fMRI PC 9	0.0779498987041995	NA	NA	0.272086685341852	0.774503458816813	NA	PTSD	0.891841627173356
...7492	IPVT	Interpersonal Physical Violence Predicting Lifetime PTSD via fMRI PC 9	Simple Intercept for First Age of 10 on Interpersonal Physical Violence	fMRI PC 9	0.0484894322388001	NA	NA	0.216627489364845	0.822883474313243	NA	PTSD	0.916174783543826
...7493	IPVT	Interpersonal Physical Violence Predicting Lifetime PTSD via fMRI PC 9	Simple Intercept for First Age of 12 on Interpersonal Physical Violence	fMRI PC 9	0.0337591990061004	NA	NA	0.197316316406181	0.864151602336349	NA	PTSD	0.935853995936419
...7494	IPVT	Interpersonal Physical Violence Predicting Lifetime PTSD via fMRI PC 9	Simple Intercept for First Age of 16 on Interpersonal Physical Violence	fMRI PC 9	0.00429873254070094	NA	NA	0.184560185842602	0.981417540236145	NA	PTSD	0.996700979745958
...7495	IPVT	Interpersonal Physical Violence Predicting Lifetime PTSD via fMRI PC 9	Simple Intercept for First Age of 25 on Interpersonal Physical Violence	fMRI PC 9	-0.0619873170064477	NA	NA	0.278017368894652	0.823565058131453	NA	PTSD	0.916174783543826
...7496	IPVT	Interpersonal Physical Violence Predicting Lifetime PTSD via fMRI PC 9	Simple Slope for First Age of 6 on Interpersonal Physical Violence	fMRI PC 9	-0.0060828898846891	NA	NA	0.00463605597768077	0.189492156758978	NA	PTSD	0.387216349836173
...7497	IPVT	Interpersonal Physical Violence Predicting Lifetime PTSD via fMRI PC 9	Simple Slope for First Age of 10 on Interpersonal Physical Violence	fMRI PC 9	-0.00277359849100357	NA	NA	0.00496726864114596	0.576588359257765	NA	PTSD	0.793269016763997
...7498	IPVT	Interpersonal Physical Violence Predicting Lifetime PTSD via fMRI PC 9	Simple Slope for First Age of 12 on Interpersonal Physical Violence	fMRI PC 9	-0.00111895279416081	NA	NA	0.00520275934177202	0.829713441056378	NA	PTSD	0.920549892547196
...7499	IPVT	Interpersonal Physical Violence Predicting Lifetime PTSD via fMRI PC 9	Simple Slope for First Age of 16 on Interpersonal Physical Violence	fMRI PC 9	0.00219033859952471	NA	NA	0.00578513181384915	0.704973663828997	NA	PTSD	0.854631472066497
...7500	IPVT	Interpersonal Physical Violence Predicting Lifetime PTSD via fMRI PC 9	Simple Slope for First Age of 25 on Interpersonal Physical Violence	fMRI PC 9	0.00963624423531714	NA	NA	0.00746392756663251	0.196689101963022	NA	PTSD	0.398655228612857
fMRI_PC_10_IPVT.Beta	IPVT	Interpersonal Physical Violence Predicting Lifetime PTSD via fMRI PC 10	Interpersonal Physical Violence Dose	fMRI PC 10	0.489933664367101	0.939835595869814	0.0400317328643883	0.229546019749078	0.032813386809351	Y	PTSD	0.118213545253919
fMRI_PC_10_IPVT.FirstAgeBeta	IPVT	Interpersonal Physical Violence Predicting Lifetime PTSD via fMRI PC 10	Interpersonal Physical Violence Age of Onset	fMRI PC 10	0.0507168014793504	0.184850869064083	-0.0834172661053819	0.0684370063137714	0.458649322104212	Y	PTSD	0.705340329140564
fMRI_PC_10_SexBeta3	IPVT	Interpersonal Physical Violence Predicting Lifetime PTSD via fMRI PC 10	Sex	fMRI PC 10	-0.00964542919370112	0.119142576494714	-0.138433434882116	0.0657093735927182	0.88329837571835	Y	PTSD	NA
fMRI_PC_10_IPVT.FirstAgeInterac_Beta	IPVT	Interpersonal Physical Violence Predicting Lifetime PTSD via fMRI PC 10	Interpersonal Physical Violence Dose:Interpersonal Physical Violence Age of Onset	fMRI PC 10	0.665371722865632	0.881147042658609	0.449596403072656	0.110091471830597	1.50518575381398e-09	Y	PTSD	4.6905351053228e-08
fMRI_PC_10_IPVTSexInterac_Beta	IPVT	Interpersonal Physical Violence Predicting Lifetime PTSD via fMRI PC 10	Interpersonal Physical Violence Dose:Sex	fMRI PC 10	0.217328044100498	0.603171651418198	-0.168515563217201	0.196862600721842	0.269611354711647	Y	PTSD	0.493843191956433
fMRIfamses9	IPVT	Interpersonal Physical Violence Predicting Lifetime PTSD via fMRI PC 10	FamilySES	fMRI PC 10	0.115873160298957	0.318699201856899	-0.0869528812589844	0.103484575817621	0.262835525458427	Y	PTSD	NA
fMRIage9	IPVT	Interpersonal Physical Violence Predicting Lifetime PTSD via fMRI PC 10	Age	fMRI PC 10	0.0403889032661333	0.181110165378648	-0.100332358846381	0.0717978816052264	0.57375078682475	Y	PTSD	NA
fMRIgrief9	IPVT	Interpersonal Physical Violence Predicting Lifetime PTSD via fMRI PC 10	Grief trauma Dose	fMRI PC 10	0.123637494240887	0.28018618647835	-0.0329111979965751	0.0798732494435095	0.121641275456194	Y	PTSD	NA
fMRIst9	IPVT	Interpersonal Physical Violence Predicting Lifetime PTSD via fMRI PC 10	ST Dose	fMRI PC 10	-0.0523329767432385	0.085518009984259	-0.190183963470736	0.0703334284787111	0.456834277115838	Y	PTSD	NA
fMRIgent9	IPVT	Interpersonal Physical Violence Predicting Lifetime PTSD via fMRI PC 10	General disaster trauma Dose	fMRI PC 10	0.093028106861525	0.325288869541135	-0.139232655818085	0.11850256663472	0.432435796511546	Y	PTSD	NA
LifetimePTSD_fMRI_PC_101	IPVT	Interpersonal Physical Violence Predicting Lifetime PTSD via fMRI PC 10	fMRI PC 10	Lifetime PTSD	-0.145681457696289	-0.0297868700225963	-0.261576045369982	0.0591309782158521	0.0137508126008543	Y	PTSD	0.0609081313722667
LifetimePTSD_IPVT.Beta9	IPVT	Interpersonal Physical Violence Predicting Lifetime PTSD via fMRI PC 10	Interpersonal Physical Violence Dose	Lifetime PTSD	-0.343032892107935	0.228736357306979	-0.914802141522848	0.291724365307198	0.239642769771491	Y	PTSD	0.453284844491902
LifetimePTSD_SexBeta51	IPVT	Interpersonal Physical Violence Predicting Lifetime PTSD via fMRI PC 10	Sex	Lifetime PTSD	0.107130839312268	0.232121930907402	-0.0178602522828652	0.0637721369275391	0.092976692989966	Y	PTSD	NA
LifetimePTSD_IPVT.FirstAgeBeta9	IPVT	Interpersonal Physical Violence Predicting Lifetime PTSD via fMRI PC 10	Interpersonal Physical Violence Age of Onset	Lifetime PTSD	-0.185210107639077	-0.0574916551603089	-0.312928560117845	0.0651636731522594	0.00447992436938094	Y	PTSD	0.0241741373438673
LifetimePTSD_IPVT_SexInterac_Beta9	IPVT	Interpersonal Physical Violence Predicting Lifetime PTSD via fMRI PC 10	Interpersonal Physical Violence Dose:Sex	Lifetime PTSD	0.109371539211796	0.551713385678943	-0.332970307255351	0.225688762628438	0.627951421999052	Y	PTSD	0.82393836581244
LifetimePTSD_IPVT.FirstAgeInterac_Beta9	IPVT	Interpersonal Physical Violence Predicting Lifetime PTSD via fMRI PC 10	Interpersonal Physical Violence Dose:Interpersonal Physical Violence Age of Onset	Lifetime PTSD	-0.26489414796855	0.173518857346627	-0.703307153283728	0.223684215002583	0.236320985771374	Y	PTSD	0.449731463761859
hitopfamses9	IPVT	Interpersonal Physical Violence Predicting Lifetime PTSD via fMRI PC 10	FamilySES	Lifetime PTSD	0.054234465538102	0.258457134519805	-0.149988203443601	0.104197153923534	0.60271615159102	Y	PTSD	NA
hitopage9	IPVT	Interpersonal Physical Violence Predicting Lifetime PTSD via fMRI PC 10	Age	Lifetime PTSD	0.0545934846262609	0.183826553535479	-0.0746395842829568	0.065936450837154	0.407686790531482	Y	PTSD	NA
hitopgrief9	IPVT	Interpersonal Physical Violence Predicting Lifetime PTSD via fMRI PC 10	Grief trauma Dose	Lifetime PTSD	-0.014709439713532	0.10117869367042	-0.130597573097484	0.0591276851503715	0.80353548660346	Y	PTSD	NA
hitopst9	IPVT	Interpersonal Physical Violence Predicting Lifetime PTSD via fMRI PC 10	ST Dose	Lifetime PTSD	0.208577366483523	0.336648287003825	0.0805064459632217	0.0653435070901858	0.00141284656365515	Y	PTSD	NA
hitopgent9	IPVT	Interpersonal Physical Violence Predicting Lifetime PTSD via fMRI PC 10	General disaster trauma Dose	Lifetime PTSD	0.0986724664569015	0.357933174394976	-0.160588241481173	0.132278302041818	0.455700053519321	Y	PTSD	NA
ST.FreqTotal~~GenT.FreqTotal9	IPVT	Interpersonal Physical Violence Predicting Lifetime PTSD via fMRI PC 10	Residual Correlation: General disaster trauma Dose	ST Dose	0.0537869621975107	0.107701704599027	-0.00012778020400521	0.0275080270998797	0.0505454550223545	Y	PTSD	NA
GriefT.FreqTotal~~GenT.FreqTotal135	IPVT	Interpersonal Physical Violence Predicting Lifetime PTSD via fMRI PC 10	Residual Correlation: General disaster trauma Dose	Grief trauma Dose	-0.0125276642992347	0.00700596690285807	-0.0320612955013275	0.00996632150191105	0.208753702023738	Y	PTSD	NA
GriefT.FreqTotal~~ST.FreqTotal9	IPVT	Interpersonal Physical Violence Predicting Lifetime PTSD via fMRI PC 10	Residual Correlation: ST Dose	Grief trauma Dose	0.0243730399323319	0.102561622529909	-0.0538155426652451	0.0398928670191486	0.541224503355893	Y	PTSD	NA
fMRI_PC_10~~fMRI_PC_103	IPVT	Interpersonal Physical Violence Predicting Lifetime PTSD via fMRI PC 10	Residual Correlation: fMRI PC 10	fMRI PC 10	0.938678739421611	1.0206531695796	0.856704309263622	0.0418244573903365	0	Y	PTSD	NA
LifetimePTSD~~LifetimePTSD51	IPVT	Interpersonal Physical Violence Predicting Lifetime PTSD via fMRI PC 10	Residual Correlation: Lifetime PTSD	Lifetime PTSD	0.870688744832099	0.955276767301905	0.786100722362294	0.04315794735874	0	Y	PTSD	NA
GriefT.FreqTotal~~GriefT.FreqTotal135	IPVT	Interpersonal Physical Violence Predicting Lifetime PTSD via fMRI PC 10	Residual Correlation: Grief trauma Dose	Grief trauma Dose	1	1	1	0	NA	Y	PTSD	NA
ST.FreqTotal~~ST.FreqTotal9	IPVT	Interpersonal Physical Violence Predicting Lifetime PTSD via fMRI PC 10	Residual Correlation: ST Dose	ST Dose	1	1	1	0	NA	Y	PTSD	NA
GenT.FreqTotal~~GenT.FreqTotal135	IPVT	Interpersonal Physical Violence Predicting Lifetime PTSD via fMRI PC 10	Residual Correlation: General disaster trauma Dose	General disaster trauma Dose	1	1	1	0	NA	Y	PTSD	NA
IPVT.FreqTotal~~IPVT.FreqTotal135	IPVT	Interpersonal Physical Violence Predicting Lifetime PTSD via fMRI PC 10	Residual Correlation: Interpersonal Physical Violence Dose	Interpersonal Physical Violence Dose	1	1	1	0	NA	Y	PTSD	NA
IPVT.FreqTotal~~IPVT.FirstAge9	IPVT	Interpersonal Physical Violence Predicting Lifetime PTSD via fMRI PC 10	Residual Correlation: Interpersonal Physical Violence Age of Onset	Interpersonal Physical Violence Dose	-0.17920371991249	-0.17920371991249	-0.17920371991249	0	NA	Y	PTSD	NA
IPVT.FreqTotal~~Sex9	IPVT	Interpersonal Physical Violence Predicting Lifetime PTSD via fMRI PC 10	Residual Correlation: Sex	Interpersonal Physical Violence Dose	0.0862778910411281	0.0862778910411281	0.0862778910411281	0	NA	Y	PTSD	NA
IPVT.FreqTotal~~IPVT.FreqTotal:IPVT.FirstAge9	IPVT	Interpersonal Physical Violence Predicting Lifetime PTSD via fMRI PC 10	Residual Correlation: Interpersonal Physical Violence Dose:Interpersonal Physical Violence Age of Onset	Interpersonal Physical Violence Dose	-0.98254511183736	-0.98254511183736	-0.98254511183736	0	NA	Y	PTSD	NA
IPVT.FreqTotal~~IPVT.FreqTotal:Sex9	IPVT	Interpersonal Physical Violence Predicting Lifetime PTSD via fMRI PC 10	Residual Correlation: Interpersonal Physical Violence Dose:Sex	Interpersonal Physical Violence Dose	0.974787151862188	0.974787151862188	0.974787151862188	0	NA	Y	PTSD	NA
IPVT.FreqTotal~~FamilySES9	IPVT	Interpersonal Physical Violence Predicting Lifetime PTSD via fMRI PC 10	Residual Correlation: FamilySES	Interpersonal Physical Violence Dose	-0.0311899743030044	-0.0311899743030044	-0.0311899743030044	0	NA	Y	PTSD	NA
IPVT.FreqTotal~~Age9	IPVT	Interpersonal Physical Violence Predicting Lifetime PTSD via fMRI PC 10	Residual Correlation: Age	Interpersonal Physical Violence Dose	0.018994466492465	0.018994466492465	0.018994466492465	0	NA	Y	PTSD	NA
IPVT.FirstAge~~IPVT.FirstAge9	IPVT	Interpersonal Physical Violence Predicting Lifetime PTSD via fMRI PC 10	Residual Correlation: Interpersonal Physical Violence Age of Onset	Interpersonal Physical Violence Age of Onset	1	1	1	0	NA	Y	PTSD	NA
IPVT.FirstAge~~Sex9	IPVT	Interpersonal Physical Violence Predicting Lifetime PTSD via fMRI PC 10	Residual Correlation: Sex	Interpersonal Physical Violence Age of Onset	-0.00326290421587329	-0.00326290421587329	-0.00326290421587329	0	NA	Y	PTSD	NA
IPVT.FirstAge~~IPVT.FreqTotal:IPVT.FirstAge9	IPVT	Interpersonal Physical Violence Predicting Lifetime PTSD via fMRI PC 10	Residual Correlation: Interpersonal Physical Violence Dose:Interpersonal Physical Violence Age of Onset	Interpersonal Physical Violence Age of Onset	0.180629433534876	0.180629433534876	0.180629433534876	0	NA	Y	PTSD	NA
IPVT.FirstAge~~IPVT.FreqTotal:Sex9	IPVT	Interpersonal Physical Violence Predicting Lifetime PTSD via fMRI PC 10	Residual Correlation: Interpersonal Physical Violence Dose:Sex	Interpersonal Physical Violence Age of Onset	-0.133624735717599	-0.133624735717599	-0.133624735717599	0	NA	Y	PTSD	NA
IPVT.FirstAge~~FamilySES9	IPVT	Interpersonal Physical Violence Predicting Lifetime PTSD via fMRI PC 10	Residual Correlation: FamilySES	Interpersonal Physical Violence Age of Onset	0.0205442918578465	0.0205442918578465	0.0205442918578465	0	NA	Y	PTSD	NA
IPVT.FirstAge~~Age9	IPVT	Interpersonal Physical Violence Predicting Lifetime PTSD via fMRI PC 10	Residual Correlation: Age	Interpersonal Physical Violence Age of Onset	0.248516389729575	0.248516389729575	0.248516389729575	0	NA	Y	PTSD	NA
Sex~~Sex135	IPVT	Interpersonal Physical Violence Predicting Lifetime PTSD via fMRI PC 10	Residual Correlation: Sex	Sex	1	1	1	0	NA	Y	PTSD	NA
Sex~~IPVT.FreqTotal:IPVT.FirstAge9	IPVT	Interpersonal Physical Violence Predicting Lifetime PTSD via fMRI PC 10	Residual Correlation: Interpersonal Physical Violence Dose:Interpersonal Physical Violence Age of Onset	Sex	-0.0848192796343208	-0.0848192796343208	-0.0848192796343208	0	NA	Y	PTSD	NA
Sex~~IPVT.FreqTotal:Sex9	IPVT	Interpersonal Physical Violence Predicting Lifetime PTSD via fMRI PC 10	Residual Correlation: Interpersonal Physical Violence Dose:Sex	Sex	0.151303307377488	0.151303307377488	0.151303307377488	0	NA	Y	PTSD	NA
Sex~~FamilySES135	IPVT	Interpersonal Physical Violence Predicting Lifetime PTSD via fMRI PC 10	Residual Correlation: FamilySES	Sex	-0.0223257344682808	-0.0223257344682808	-0.0223257344682808	0	NA	Y	PTSD	NA
Sex~~Age135	IPVT	Interpersonal Physical Violence Predicting Lifetime PTSD via fMRI PC 10	Residual Correlation: Age	Sex	-0.0340436201808348	-0.0340436201808348	-0.0340436201808348	0	NA	Y	PTSD	NA
IPVT.FreqTotal:IPVT.FirstAge~~IPVT.FreqTotal:IPVT.FirstAge9	IPVT	Interpersonal Physical Violence Predicting Lifetime PTSD via fMRI PC 10	Residual Correlation: Interpersonal Physical Violence Dose:Interpersonal Physical Violence Age of Onset	Interpersonal Physical Violence Dose:Interpersonal Physical Violence Age of Onset	1	1	1	0	NA	Y	PTSD	NA
IPVT.FreqTotal:IPVT.FirstAge~~IPVT.FreqTotal:Sex9	IPVT	Interpersonal Physical Violence Predicting Lifetime PTSD via fMRI PC 10	Residual Correlation: Interpersonal Physical Violence Dose:Sex	Interpersonal Physical Violence Dose:Interpersonal Physical Violence Age of Onset	-0.962520197314619	-0.962520197314619	-0.962520197314619	0	NA	Y	PTSD	NA
IPVT.FreqTotal:IPVT.FirstAge~~FamilySES9	IPVT	Interpersonal Physical Violence Predicting Lifetime PTSD via fMRI PC 10	Residual Correlation: FamilySES	Interpersonal Physical Violence Dose:Interpersonal Physical Violence Age of Onset	0.0221332538882148	0.0221332538882148	0.0221332538882148	0	NA	Y	PTSD	NA
IPVT.FreqTotal:IPVT.FirstAge~~Age9	IPVT	Interpersonal Physical Violence Predicting Lifetime PTSD via fMRI PC 10	Residual Correlation: Age	Interpersonal Physical Violence Dose:Interpersonal Physical Violence Age of Onset	0.0126478988309011	0.0126478988309011	0.0126478988309011	0	NA	Y	PTSD	NA
IPVT.FreqTotal:Sex~~IPVT.FreqTotal:Sex9	IPVT	Interpersonal Physical Violence Predicting Lifetime PTSD via fMRI PC 10	Residual Correlation: Interpersonal Physical Violence Dose:Sex	Interpersonal Physical Violence Dose:Sex	1	1	1	0	NA	Y	PTSD	NA
IPVT.FreqTotal:Sex~~FamilySES9	IPVT	Interpersonal Physical Violence Predicting Lifetime PTSD via fMRI PC 10	Residual Correlation: FamilySES	Interpersonal Physical Violence Dose:Sex	-0.0320021627649015	-0.0320021627649015	-0.0320021627649015	0	NA	Y	PTSD	NA
IPVT.FreqTotal:Sex~~Age9	IPVT	Interpersonal Physical Violence Predicting Lifetime PTSD via fMRI PC 10	Residual Correlation: Age	Interpersonal Physical Violence Dose:Sex	-0.0137707073285809	-0.0137707073285809	-0.0137707073285809	0	NA	Y	PTSD	NA
FamilySES~~FamilySES135	IPVT	Interpersonal Physical Violence Predicting Lifetime PTSD via fMRI PC 10	Residual Correlation: FamilySES	FamilySES	1.97071845515453	1.97071845515453	1.97071845515453	0	NA	Y	PTSD	NA
FamilySES~~Age135	IPVT	Interpersonal Physical Violence Predicting Lifetime PTSD via fMRI PC 10	Residual Correlation: Age	FamilySES	-0.0491861764853741	-0.0491861764853741	-0.0491861764853741	0	NA	Y	PTSD	NA
Age~~Age135	IPVT	Interpersonal Physical Violence Predicting Lifetime PTSD via fMRI PC 10	Residual Correlation: Age	Age	1	1	1	0	NA	Y	PTSD	NA
fMRI_PC_10~13	IPVT	Interpersonal Physical Violence Predicting Lifetime PTSD via fMRI PC 10	Intercept for fMRI PC 10		-0.00556758049436173	0.125230295541989	-0.136365456530712	0.0667348364909086	0.933510908935978	Y	PTSD	NA
LifetimePTSD~151	IPVT	Interpersonal Physical Violence Predicting Lifetime PTSD via fMRI PC 10	Intercept for Lifetime PTSD		0.640366556767514	0.735529793422741	0.545203320112286	0.0485535639460027	0	Y	PTSD	NA
IPVT.FreqTotal~1135	IPVT	Interpersonal Physical Violence Predicting Lifetime PTSD via fMRI PC 10	Intercept for Interpersonal Physical Violence Dose		0.15774497610637	0.15774497610637	0.15774497610637	0	NA	Y	PTSD	NA
IPVT.FirstAge~19	IPVT	Interpersonal Physical Violence Predicting Lifetime PTSD via fMRI PC 10	Intercept for Interpersonal Physical Violence Age of Onset		8.52912420703431e-17	8.52912420703431e-17	8.52912420703431e-17	0	NA	Y	PTSD	NA
Sex~1135	IPVT	Interpersonal Physical Violence Predicting Lifetime PTSD via fMRI PC 10	Intercept for Sex		2.5265876262379e-17	2.5265876262379e-17	2.5265876262379e-17	0	NA	Y	PTSD	NA
IPVT.FreqTotal:IPVT.FirstAge~19	IPVT	Interpersonal Physical Violence Predicting Lifetime PTSD via fMRI PC 10	Intercept for Interpersonal Physical Violence Dose:Interpersonal Physical Violence Age of Onset		-0.130816169634327	-0.130816169634327	-0.130816169634327	0	NA	Y	PTSD	NA
IPVT.FreqTotal:Sex~19	IPVT	Interpersonal Physical Violence Predicting Lifetime PTSD via fMRI PC 10	Intercept for Interpersonal Physical Violence Dose:Sex		0.0992215959908789	0.0992215959908789	0.0992215959908789	0	NA	Y	PTSD	NA
FamilySES~1135	IPVT	Interpersonal Physical Violence Predicting Lifetime PTSD via fMRI PC 10	Intercept for FamilySES		-0.0357398594089708	-0.0357398594089708	-0.0357398594089708	0	NA	Y	PTSD	NA
Age~1135	IPVT	Interpersonal Physical Violence Predicting Lifetime PTSD via fMRI PC 10	Intercept for Age		-2.2623023343173e-16	-2.2623023343173e-16	-2.2623023343173e-16	0	NA	Y	PTSD	NA
GriefT.FreqTotal~1135	IPVT	Interpersonal Physical Violence Predicting Lifetime PTSD via fMRI PC 10	Intercept for Grief trauma Dose		-6.59227087368255e-16	0.126524422438843	-0.126524422438844	0.0645544629579175	0.999999999999992	Y	PTSD	NA
ST.FreqTotal~19	IPVT	Interpersonal Physical Violence Predicting Lifetime PTSD via fMRI PC 10	Intercept for ST Dose		1.27286080791083e-15	0.12652447000725	-0.126524470007247	0.0645544872279579	0.999999999999984	Y	PTSD	NA
GenT.FreqTotal~1135	IPVT	Interpersonal Physical Violence Predicting Lifetime PTSD via fMRI PC 10	Intercept for General disaster trauma Dose		-2.53052879324848e-18	0.126524441450758	-0.126524441450758	0.0645544726580525	1	Y	PTSD	NA
...7570	IPVT	Interpersonal Physical Violence Predicting Lifetime PTSD via fMRI PC 10	Simple Intercept for First Age of 6 on Interpersonal Physical Violence	fMRI PC 10	-0.147158002376442	NA	NA	0.267323145983053	0.581985171143743	NA	PTSD	0.793269016763997
...7571	IPVT	Interpersonal Physical Violence Predicting Lifetime PTSD via fMRI PC 10	Simple Intercept for First Age of 10 on Interpersonal Physical Violence	fMRI PC 10	-0.0893187594634286	NA	NA	0.208126169646672	0.667809124182305	NA	PTSD	0.846982478092973
...7572	IPVT	Interpersonal Physical Violence Predicting Lifetime PTSD via fMRI PC 10	Simple Intercept for First Age of 12 on Interpersonal Physical Violence	fMRI PC 10	-0.0603991380069222	NA	NA	0.184060997269178	0.742800215089137	NA	PTSD	0.872667736200385
...7573	IPVT	Interpersonal Physical Violence Predicting Lifetime PTSD via fMRI PC 10	Simple Intercept for First Age of 16 on Interpersonal Physical Violence	fMRI PC 10	-0.00255989509390929	NA	NA	0.155792828775656	0.986890225416784	NA	PTSD	0.996700979745958
...7574	IPVT	Interpersonal Physical Violence Predicting Lifetime PTSD via fMRI PC 10	Simple Intercept for First Age of 25 on Interpersonal Physical Violence	fMRI PC 10	0.12757840146037	NA	NA	0.218728628985245	0.559709849834069	NA	PTSD	0.784790020042932
...7575	IPVT	Interpersonal Physical Violence Predicting Lifetime PTSD via fMRI PC 10	Simple Slope for First Age of 6 on Interpersonal Physical Violence	fMRI PC 10	-0.0012971799749762	NA	NA	0.00515828876655809	0.801446992184486	NA	PTSD	0.904544949389379
...7576	IPVT	Interpersonal Physical Violence Predicting Lifetime PTSD via fMRI PC 10	Simple Slope for First Age of 10 on Interpersonal Physical Violence	fMRI PC 10	0.004741075537927	NA	NA	0.00538477414611354	0.378610437338165	NA	PTSD	0.639915810362065
...7577	IPVT	Interpersonal Physical Violence Predicting Lifetime PTSD via fMRI PC 10	Simple Slope for First Age of 12 on Interpersonal Physical Violence	fMRI PC 10	0.0077602032943786	NA	NA	0.0055603256817992	0.162823453047199	NA	PTSD	0.354514295586608
...7578	IPVT	Interpersonal Physical Violence Predicting Lifetime PTSD via fMRI PC 10	Simple Slope for First Age of 16 on Interpersonal Physical Violence	fMRI PC 10	0.0137984588072818	NA	NA	0.00601789734162309	0.0218535523832872	NA	PTSD	0.0866098627465479
...7579	IPVT	Interpersonal Physical Violence Predicting Lifetime PTSD via fMRI PC 10	Simple Slope for First Age of 25 on Interpersonal Physical Violence	fMRI PC 10	0.027384533711314	NA	NA	0.00743158497779171	0.000228806203692589	NA	PTSD	0.00192707387096494
fMRI_PC_11_IPVT.Beta	IPVT	Interpersonal Physical Violence Predicting Lifetime PTSD via fMRI PC 11	Interpersonal Physical Violence Dose	fMRI PC 11	-0.185933909641424	0.445172279564403	-0.817040098847251	0.32199887048125	0.563644604671128	Y	PTSD	0.785887024298166
fMRI_PC_11_IPVT.FirstAgeBeta	IPVT	Interpersonal Physical Violence Predicting Lifetime PTSD via fMRI PC 11	Interpersonal Physical Violence Age of Onset	fMRI PC 11	0.061052624402939	0.173080330517909	-0.0509750817120314	0.0571580432082583	0.285458689467979	Y	PTSD	0.51643578580818
fMRI_PC_11_SexBeta3	IPVT	Interpersonal Physical Violence Predicting Lifetime PTSD via fMRI PC 11	Sex	fMRI PC 11	0.0767467023433813	0.214900799500335	-0.0614073948135726	0.070488079498754	0.276246588376801	Y	PTSD	NA
fMRI_PC_11_IPVT.FirstAgeInterac_Beta	IPVT	Interpersonal Physical Violence Predicting Lifetime PTSD via fMRI PC 11	Interpersonal Physical Violence Dose:Interpersonal Physical Violence Age of Onset	fMRI PC 11	0.0405260674012207	0.186040172867734	-0.104988038065292	0.0742432547813683	0.585165469014213	Y	PTSD	0.79503348336942
fMRI_PC_11_IPVTSexInterac_Beta	IPVT	Interpersonal Physical Violence Predicting Lifetime PTSD via fMRI PC 11	Interpersonal Physical Violence Dose:Sex	fMRI PC 11	0.272223731540746	0.88541839266581	-0.340970929584319	0.312860167820361	0.384238597520526	Y	PTSD	0.642542437556269
fMRIfamses10	IPVT	Interpersonal Physical Violence Predicting Lifetime PTSD via fMRI PC 11	FamilySES	fMRI PC 11	0.0263062166476198	0.184608365002203	-0.131995931706963	0.0807678863505913	0.744650256902157	Y	PTSD	NA
fMRIage10	IPVT	Interpersonal Physical Violence Predicting Lifetime PTSD via fMRI PC 11	Age	fMRI PC 11	0.20849749243643	0.324688125423747	0.0923068594491129	0.0592820245187229	0.000436381332721725	Y	PTSD	NA
fMRIgrief10	IPVT	Interpersonal Physical Violence Predicting Lifetime PTSD via fMRI PC 11	Grief trauma Dose	fMRI PC 11	0.0294756401585734	0.110595031683875	-0.051643751366728	0.0413882051737485	0.476356488600865	Y	PTSD	NA
fMRIst10	IPVT	Interpersonal Physical Violence Predicting Lifetime PTSD via fMRI PC 11	ST Dose	fMRI PC 11	0.0395065866563885	0.163386755810806	-0.0843735824980292	0.0632053293486864	0.531937250388144	Y	PTSD	NA
fMRIgent10	IPVT	Interpersonal Physical Violence Predicting Lifetime PTSD via fMRI PC 11	General disaster trauma Dose	fMRI PC 11	-0.030123905854841	0.112121506614912	-0.172369318324594	0.0725755236278661	0.678090829055349	Y	PTSD	NA
LifetimePTSD_fMRI_PC_111	IPVT	Interpersonal Physical Violence Predicting Lifetime PTSD via fMRI PC 11	fMRI PC 11	Lifetime PTSD	-0.0105673972111907	0.110077696706357	-0.131212491128739	0.0615547504286717	0.863693227176494	Y	PTSD	0.935853995936419
LifetimePTSD_IPVT.Beta10	IPVT	Interpersonal Physical Violence Predicting Lifetime PTSD via fMRI PC 11	Interpersonal Physical Violence Dose	Lifetime PTSD	-0.427277001745016	0.130942662337794	-0.985496665827826	0.28481118453501	0.133559636761635	Y	PTSD	0.311181471445567
LifetimePTSD_SexBeta52	IPVT	Interpersonal Physical Violence Predicting Lifetime PTSD via fMRI PC 11	Sex	Lifetime PTSD	0.10121856277816	0.229677469133021	-0.0272403435767004	0.0655414626840738	0.12250502551597	Y	PTSD	NA
LifetimePTSD_IPVT.FirstAgeBeta10	IPVT	Interpersonal Physical Violence Predicting Lifetime PTSD via fMRI PC 11	Interpersonal Physical Violence Age of Onset	Lifetime PTSD	-0.198935847106315	-0.0678761012288475	-0.329995592983782	0.0668684460078093	0.0029295683704933	Y	PTSD	0.0181206170215305
LifetimePTSD_IPVT_SexInterac_Beta10	IPVT	Interpersonal Physical Violence Predicting Lifetime PTSD via fMRI PC 11	Interpersonal Physical Violence Dose:Sex	Lifetime PTSD	0.101240166498949	0.531365145846037	-0.32888481284814	0.219455552622324	0.644565994922737	Y	PTSD	0.83689382961008
LifetimePTSD_IPVT.FirstAgeInterac_Beta10	IPVT	Interpersonal Physical Violence Predicting Lifetime PTSD via fMRI PC 11	Interpersonal Physical Violence Dose:Interpersonal Physical Violence Age of Onset	Lifetime PTSD	-0.351274514045406	0.0745235693513562	-0.777072597442169	0.217247912081754	0.105893543282913	Y	PTSD	0.268285166061283
hitopfamses10	IPVT	Interpersonal Physical Violence Predicting Lifetime PTSD via fMRI PC 11	FamilySES	Lifetime PTSD	0.0386561087097219	0.201572193200565	-0.124259975781122	0.0831219786567023	0.641893647559175	Y	PTSD	NA
hitopage10	IPVT	Interpersonal Physical Violence Predicting Lifetime PTSD via fMRI PC 11	Age	Lifetime PTSD	0.0523817646290724	0.185989204750812	-0.0812256754926675	0.0681683138953666	0.442238844573455	Y	PTSD	NA
hitopgrief10	IPVT	Interpersonal Physical Violence Predicting Lifetime PTSD via fMRI PC 11	Grief trauma Dose	Lifetime PTSD	-0.0283675495529487	0.0983411460882767	-0.155076245194174	0.0646484816255235	0.66080874904499	Y	PTSD	NA
hitopst10	IPVT	Interpersonal Physical Violence Predicting Lifetime PTSD via fMRI PC 11	ST Dose	Lifetime PTSD	0.204075519261793	0.34053791629069	0.0676131222328963	0.0696249513283381	0.00337798011480661	Y	PTSD	NA
hitopgent10	IPVT	Interpersonal Physical Violence Predicting Lifetime PTSD via fMRI PC 11	General disaster trauma Dose	Lifetime PTSD	0.0806863836330448	0.253330129467229	-0.0919573622011392	0.0880851623784803	0.359664662636166	Y	PTSD	NA
ST.FreqTotal~~GenT.FreqTotal10	IPVT	Interpersonal Physical Violence Predicting Lifetime PTSD via fMRI PC 11	Residual Correlation: General disaster trauma Dose	ST Dose	0.0537869647649423	0.107697773573623	-0.000123844043738094	0.0275060201278809	0.0505286173619386	Y	PTSD	NA
GriefT.FreqTotal~~GenT.FreqTotal136	IPVT	Interpersonal Physical Violence Predicting Lifetime PTSD via fMRI PC 11	Residual Correlation: General disaster trauma Dose	Grief trauma Dose	-0.0125275731221678	0.00700454719674068	-0.0320596934410764	0.00996555062897859	0.208721807795699	Y	PTSD	NA
GriefT.FreqTotal~~ST.FreqTotal10	IPVT	Interpersonal Physical Violence Predicting Lifetime PTSD via fMRI PC 11	Residual Correlation: ST Dose	Grief trauma Dose	0.0243730479699805	0.102555923899406	-0.0538098279594448	0.0398899554002634	0.541194846726816	Y	PTSD	NA
fMRI_PC_11~~fMRI_PC_113	IPVT	Interpersonal Physical Violence Predicting Lifetime PTSD via fMRI PC 11	Residual Correlation: fMRI PC 11	fMRI PC 11	0.933380934121219	0.994028764832069	0.872733103410369	0.030943339361964	0	Y	PTSD	NA
LifetimePTSD~~LifetimePTSD52	IPVT	Interpersonal Physical Violence Predicting Lifetime PTSD via fMRI PC 11	Residual Correlation: Lifetime PTSD	Lifetime PTSD	0.895350481351313	0.970664820618358	0.820036142084267	0.0384263893934356	0	Y	PTSD	NA
GriefT.FreqTotal~~GriefT.FreqTotal136	IPVT	Interpersonal Physical Violence Predicting Lifetime PTSD via fMRI PC 11	Residual Correlation: Grief trauma Dose	Grief trauma Dose	1	1	1	0	NA	Y	PTSD	NA
ST.FreqTotal~~ST.FreqTotal10	IPVT	Interpersonal Physical Violence Predicting Lifetime PTSD via fMRI PC 11	Residual Correlation: ST Dose	ST Dose	1	1	1	0	NA	Y	PTSD	NA
GenT.FreqTotal~~GenT.FreqTotal136	IPVT	Interpersonal Physical Violence Predicting Lifetime PTSD via fMRI PC 11	Residual Correlation: General disaster trauma Dose	General disaster trauma Dose	1	1	1	0	NA	Y	PTSD	NA
IPVT.FreqTotal~~IPVT.FreqTotal136	IPVT	Interpersonal Physical Violence Predicting Lifetime PTSD via fMRI PC 11	Residual Correlation: Interpersonal Physical Violence Dose	Interpersonal Physical Violence Dose	1	1	1	0	NA	Y	PTSD	NA
IPVT.FreqTotal~~IPVT.FirstAge10	IPVT	Interpersonal Physical Violence Predicting Lifetime PTSD via fMRI PC 11	Residual Correlation: Interpersonal Physical Violence Age of Onset	Interpersonal Physical Violence Dose	-0.17920371991249	-0.17920371991249	-0.17920371991249	0	NA	Y	PTSD	NA
IPVT.FreqTotal~~Sex10	IPVT	Interpersonal Physical Violence Predicting Lifetime PTSD via fMRI PC 11	Residual Correlation: Sex	Interpersonal Physical Violence Dose	0.0862778910411281	0.0862778910411281	0.0862778910411281	0	NA	Y	PTSD	NA
IPVT.FreqTotal~~IPVT.FreqTotal:IPVT.FirstAge10	IPVT	Interpersonal Physical Violence Predicting Lifetime PTSD via fMRI PC 11	Residual Correlation: Interpersonal Physical Violence Dose:Interpersonal Physical Violence Age of Onset	Interpersonal Physical Violence Dose	-0.982545111837359	-0.982545111837359	-0.982545111837359	0	NA	Y	PTSD	NA
IPVT.FreqTotal~~IPVT.FreqTotal:Sex10	IPVT	Interpersonal Physical Violence Predicting Lifetime PTSD via fMRI PC 11	Residual Correlation: Interpersonal Physical Violence Dose:Sex	Interpersonal Physical Violence Dose	0.97478715186219	0.97478715186219	0.97478715186219	0	NA	Y	PTSD	NA
IPVT.FreqTotal~~FamilySES10	IPVT	Interpersonal Physical Violence Predicting Lifetime PTSD via fMRI PC 11	Residual Correlation: FamilySES	Interpersonal Physical Violence Dose	-0.0319240787540844	-0.0319240787540844	-0.0319240787540844	0	NA	Y	PTSD	NA
IPVT.FreqTotal~~Age10	IPVT	Interpersonal Physical Violence Predicting Lifetime PTSD via fMRI PC 11	Residual Correlation: Age	Interpersonal Physical Violence Dose	0.018994466492465	0.018994466492465	0.018994466492465	0	NA	Y	PTSD	NA
IPVT.FirstAge~~IPVT.FirstAge10	IPVT	Interpersonal Physical Violence Predicting Lifetime PTSD via fMRI PC 11	Residual Correlation: Interpersonal Physical Violence Age of Onset	Interpersonal Physical Violence Age of Onset	1	1	1	0	NA	Y	PTSD	NA
IPVT.FirstAge~~Sex10	IPVT	Interpersonal Physical Violence Predicting Lifetime PTSD via fMRI PC 11	Residual Correlation: Sex	Interpersonal Physical Violence Age of Onset	-0.00326290421587328	-0.00326290421587328	-0.00326290421587328	0	NA	Y	PTSD	NA
IPVT.FirstAge~~IPVT.FreqTotal:IPVT.FirstAge10	IPVT	Interpersonal Physical Violence Predicting Lifetime PTSD via fMRI PC 11	Residual Correlation: Interpersonal Physical Violence Dose:Interpersonal Physical Violence Age of Onset	Interpersonal Physical Violence Age of Onset	0.180629433534876	0.180629433534876	0.180629433534876	0	NA	Y	PTSD	NA
IPVT.FirstAge~~IPVT.FreqTotal:Sex10	IPVT	Interpersonal Physical Violence Predicting Lifetime PTSD via fMRI PC 11	Residual Correlation: Interpersonal Physical Violence Dose:Sex	Interpersonal Physical Violence Age of Onset	-0.133624735717599	-0.133624735717599	-0.133624735717599	0	NA	Y	PTSD	NA
IPVT.FirstAge~~FamilySES10	IPVT	Interpersonal Physical Violence Predicting Lifetime PTSD via fMRI PC 11	Residual Correlation: FamilySES	Interpersonal Physical Violence Age of Onset	0.0098095827177681	0.0098095827177681	0.0098095827177681	0	NA	Y	PTSD	NA
IPVT.FirstAge~~Age10	IPVT	Interpersonal Physical Violence Predicting Lifetime PTSD via fMRI PC 11	Residual Correlation: Age	Interpersonal Physical Violence Age of Onset	0.248516389729575	0.248516389729575	0.248516389729575	0	NA	Y	PTSD	NA
Sex~~Sex136	IPVT	Interpersonal Physical Violence Predicting Lifetime PTSD via fMRI PC 11	Residual Correlation: Sex	Sex	1	1	1	0	NA	Y	PTSD	NA
Sex~~IPVT.FreqTotal:IPVT.FirstAge10	IPVT	Interpersonal Physical Violence Predicting Lifetime PTSD via fMRI PC 11	Residual Correlation: Interpersonal Physical Violence Dose:Interpersonal Physical Violence Age of Onset	Sex	-0.0848192796343209	-0.0848192796343209	-0.0848192796343209	0	NA	Y	PTSD	NA
Sex~~IPVT.FreqTotal:Sex10	IPVT	Interpersonal Physical Violence Predicting Lifetime PTSD via fMRI PC 11	Residual Correlation: Interpersonal Physical Violence Dose:Sex	Sex	0.151303307377488	0.151303307377488	0.151303307377488	0	NA	Y	PTSD	NA
Sex~~FamilySES136	IPVT	Interpersonal Physical Violence Predicting Lifetime PTSD via fMRI PC 11	Residual Correlation: FamilySES	Sex	-0.0263135271889184	-0.0263135271889184	-0.0263135271889184	0	NA	Y	PTSD	NA
Sex~~Age136	IPVT	Interpersonal Physical Violence Predicting Lifetime PTSD via fMRI PC 11	Residual Correlation: Age	Sex	-0.0340436201808348	-0.0340436201808348	-0.0340436201808348	0	NA	Y	PTSD	NA
IPVT.FreqTotal:IPVT.FirstAge~~IPVT.FreqTotal:IPVT.FirstAge10	IPVT	Interpersonal Physical Violence Predicting Lifetime PTSD via fMRI PC 11	Residual Correlation: Interpersonal Physical Violence Dose:Interpersonal Physical Violence Age of Onset	Interpersonal Physical Violence Dose:Interpersonal Physical Violence Age of Onset	1	1	1	0	NA	Y	PTSD	NA
IPVT.FreqTotal:IPVT.FirstAge~~IPVT.FreqTotal:Sex10	IPVT	Interpersonal Physical Violence Predicting Lifetime PTSD via fMRI PC 11	Residual Correlation: Interpersonal Physical Violence Dose:Sex	Interpersonal Physical Violence Dose:Interpersonal Physical Violence Age of Onset	-0.96252019731462	-0.96252019731462	-0.96252019731462	0	NA	Y	PTSD	NA
IPVT.FreqTotal:IPVT.FirstAge~~FamilySES10	IPVT	Interpersonal Physical Violence Predicting Lifetime PTSD via fMRI PC 11	Residual Correlation: FamilySES	Interpersonal Physical Violence Dose:Interpersonal Physical Violence Age of Onset	0.0215325898841401	0.0215325898841401	0.0215325898841401	0	NA	Y	PTSD	NA
IPVT.FreqTotal:IPVT.FirstAge~~Age10	IPVT	Interpersonal Physical Violence Predicting Lifetime PTSD via fMRI PC 11	Residual Correlation: Age	Interpersonal Physical Violence Dose:Interpersonal Physical Violence Age of Onset	0.0126478988309011	0.0126478988309011	0.0126478988309011	0	NA	Y	PTSD	NA
IPVT.FreqTotal:Sex~~IPVT.FreqTotal:Sex10	IPVT	Interpersonal Physical Violence Predicting Lifetime PTSD via fMRI PC 11	Residual Correlation: Interpersonal Physical Violence Dose:Sex	Interpersonal Physical Violence Dose:Sex	1	1	1	0	NA	Y	PTSD	NA
IPVT.FreqTotal:Sex~~FamilySES10	IPVT	Interpersonal Physical Violence Predicting Lifetime PTSD via fMRI PC 11	Residual Correlation: FamilySES	Interpersonal Physical Violence Dose:Sex	-0.0329821894960367	-0.0329821894960367	-0.0329821894960367	0	NA	Y	PTSD	NA
IPVT.FreqTotal:Sex~~Age10	IPVT	Interpersonal Physical Violence Predicting Lifetime PTSD via fMRI PC 11	Residual Correlation: Age	Interpersonal Physical Violence Dose:Sex	-0.0137707073285809	-0.0137707073285809	-0.0137707073285809	0	NA	Y	PTSD	NA
FamilySES~~FamilySES136	IPVT	Interpersonal Physical Violence Predicting Lifetime PTSD via fMRI PC 11	Residual Correlation: FamilySES	FamilySES	1.52578648281418	1.52578648281418	1.52578648281418	0	NA	Y	PTSD	NA
FamilySES~~Age136	IPVT	Interpersonal Physical Violence Predicting Lifetime PTSD via fMRI PC 11	Residual Correlation: Age	FamilySES	-0.0677393347638776	-0.0677393347638776	-0.0677393347638776	0	NA	Y	PTSD	NA
Age~~Age136	IPVT	Interpersonal Physical Violence Predicting Lifetime PTSD via fMRI PC 11	Residual Correlation: Age	Age	1	1	1	0	NA	Y	PTSD	NA
fMRI_PC_11~13	IPVT	Interpersonal Physical Violence Predicting Lifetime PTSD via fMRI PC 11	Intercept for fMRI PC 11		0.0079092015978027	0.138739710652473	-0.122921307456868	0.0667514862959956	0.905681578521116	Y	PTSD	NA
LifetimePTSD~152	IPVT	Interpersonal Physical Violence Predicting Lifetime PTSD via fMRI PC 11	Intercept for Lifetime PTSD		0.635824623786564	0.731204305483014	0.540444942090115	0.0486639971187185	0	Y	PTSD	NA
IPVT.FreqTotal~1136	IPVT	Interpersonal Physical Violence Predicting Lifetime PTSD via fMRI PC 11	Intercept for Interpersonal Physical Violence Dose		0.15774497610637	0.15774497610637	0.15774497610637	0	NA	Y	PTSD	NA
IPVT.FirstAge~110	IPVT	Interpersonal Physical Violence Predicting Lifetime PTSD via fMRI PC 11	Intercept for Interpersonal Physical Violence Age of Onset		8.52912420703431e-17	8.52912420703431e-17	8.52912420703431e-17	0	NA	Y	PTSD	NA
Sex~1136	IPVT	Interpersonal Physical Violence Predicting Lifetime PTSD via fMRI PC 11	Intercept for Sex		2.5265876262379e-17	2.5265876262379e-17	2.5265876262379e-17	0	NA	Y	PTSD	NA
IPVT.FreqTotal:IPVT.FirstAge~110	IPVT	Interpersonal Physical Violence Predicting Lifetime PTSD via fMRI PC 11	Intercept for Interpersonal Physical Violence Dose:Interpersonal Physical Violence Age of Onset		-0.130816169634327	-0.130816169634327	-0.130816169634327	0	NA	Y	PTSD	NA
IPVT.FreqTotal:Sex~110	IPVT	Interpersonal Physical Violence Predicting Lifetime PTSD via fMRI PC 11	Intercept for Interpersonal Physical Violence Dose:Sex		0.099221595990879	0.099221595990879	0.099221595990879	0	NA	Y	PTSD	NA
FamilySES~1136	IPVT	Interpersonal Physical Violence Predicting Lifetime PTSD via fMRI PC 11	Intercept for FamilySES		-0.0172427842173995	-0.0172427842173995	-0.0172427842173995	0	NA	Y	PTSD	NA
Age~1136	IPVT	Interpersonal Physical Violence Predicting Lifetime PTSD via fMRI PC 11	Intercept for Age		-2.2623023343173e-16	-2.2623023343173e-16	-2.2623023343173e-16	0	NA	Y	PTSD	NA
GriefT.FreqTotal~1136	IPVT	Interpersonal Physical Violence Predicting Lifetime PTSD via fMRI PC 11	Intercept for Grief trauma Dose		8.57281926162383e-17	0.126515195039674	-0.126515195039674	0.0645497550146889	0.999999999999999	Y	PTSD	NA
ST.FreqTotal~110	IPVT	Interpersonal Physical Violence Predicting Lifetime PTSD via fMRI PC 11	Intercept for ST Dose		-4.62486765400597e-15	0.126515234063351	-0.12651523406336	0.0645497749250963	0.999999999999943	Y	PTSD	NA
GenT.FreqTotal~1136	IPVT	Interpersonal Physical Violence Predicting Lifetime PTSD via fMRI PC 11	Intercept for General disaster trauma Dose		-1.55790756108996e-18	0.12651521532048	-0.12651521532048	0.0645497653622293	1	Y	PTSD	NA
fMRI_PC_12_IPVT.Beta	IPVT	Interpersonal Physical Violence Predicting Lifetime PTSD via fMRI PC 12	Interpersonal Physical Violence Dose	fMRI PC 12	-0.368376745775182	0.0607044725883116	-0.797457964138675	0.21892301172268	0.0924376107312757	Y	PTSD	0.248326469345981
fMRI_PC_12_IPVT.FirstAgeBeta	IPVT	Interpersonal Physical Violence Predicting Lifetime PTSD via fMRI PC 12	Interpersonal Physical Violence Age of Onset	fMRI PC 12	-0.0955114656426971	0.0353583148238335	-0.226381246109228	0.0667715230987992	0.152595894692987	Y	PTSD	0.339679388140547
fMRI_PC_12_SexBeta3	IPVT	Interpersonal Physical Violence Predicting Lifetime PTSD via fMRI PC 12	Sex	fMRI PC 12	-0.0838090604356311	0.0528647415311595	-0.220482862402422	0.0697328129725118	0.229417875237274	Y	PTSD	NA
fMRI_PC_12_IPVT.FirstAgeInterac_Beta	IPVT	Interpersonal Physical Violence Predicting Lifetime PTSD via fMRI PC 12	Interpersonal Physical Violence Dose:Interpersonal Physical Violence Age of Onset	fMRI PC 12	-0.140957856096905	0.0732857057692131	-0.355201417963022	0.109309948323563	0.19721580561937	Y	PTSD	0.399073866403481
fMRI_PC_12_IPVTSexInterac_Beta	IPVT	Interpersonal Physical Violence Predicting Lifetime PTSD via fMRI PC 12	Interpersonal Physical Violence Dose:Sex	fMRI PC 12	0.254330968133373	0.622927640028392	-0.114265703761647	0.18806298217848	0.176256585460535	Y	PTSD	0.372684834170524
fMRIfamses11	IPVT	Interpersonal Physical Violence Predicting Lifetime PTSD via fMRI PC 12	FamilySES	fMRI PC 12	-0.0201515180323638	0.14807861542162	-0.188381651486348	0.085833277948453	0.814383280311288	Y	PTSD	NA
fMRIage11	IPVT	Interpersonal Physical Violence Predicting Lifetime PTSD via fMRI PC 12	Age	fMRI PC 12	0.0358923017661612	0.175624116182105	-0.103839512649783	0.071293052075513	0.614649752511071	Y	PTSD	NA
fMRIgrief11	IPVT	Interpersonal Physical Violence Predicting Lifetime PTSD via fMRI PC 12	Grief trauma Dose	fMRI PC 12	-0.031937297433337	0.0548017282528451	-0.118676323119519	0.0442554181456233	0.470504480101736	Y	PTSD	NA
fMRIst11	IPVT	Interpersonal Physical Violence Predicting Lifetime PTSD via fMRI PC 12	ST Dose	fMRI PC 12	0.0341276762746423	0.210426807199061	-0.142171454649776	0.0899501890417599	0.704386108030746	Y	PTSD	NA
fMRIgent11	IPVT	Interpersonal Physical Violence Predicting Lifetime PTSD via fMRI PC 12	General disaster trauma Dose	fMRI PC 12	-0.023271937355833	0.145190095435573	-0.191733970147239	0.0859515961110576	0.786578461458789	Y	PTSD	NA
LifetimePTSD_fMRI_PC_121	IPVT	Interpersonal Physical Violence Predicting Lifetime PTSD via fMRI PC 12	fMRI PC 12	Lifetime PTSD	0.099560735309356	0.219365028907234	-0.0202435582885221	0.0611257627909896	0.103358507383936	Y	PTSD	0.26400897429114
LifetimePTSD_IPVT.Beta11	IPVT	Interpersonal Physical Violence Predicting Lifetime PTSD via fMRI PC 12	Interpersonal Physical Violence Dose	Lifetime PTSD	-0.361507273142524	0.212546244039407	-0.935560790324455	0.292889829461149	0.217099584965624	Y	PTSD	0.424493541426902
LifetimePTSD_SexBeta53	IPVT	Interpersonal Physical Violence Predicting Lifetime PTSD via fMRI PC 12	Sex	Lifetime PTSD	0.115348195922708	0.240497419354145	-0.00980102750872844	0.0638528179183892	0.0708449660101811	Y	PTSD	NA
LifetimePTSD_IPVT.FirstAgeBeta11	IPVT	Interpersonal Physical Violence Predicting Lifetime PTSD via fMRI PC 12	Interpersonal Physical Violence Age of Onset	Lifetime PTSD	-0.187979566825442	-0.0569381526726092	-0.319020980978275	0.0668590929152122	0.00492991083169581	Y	PTSD	0.0262052616277562
LifetimePTSD_IPVT_SexInterac_Beta11	IPVT	Interpersonal Physical Violence Predicting Lifetime PTSD via fMRI PC 12	Interpersonal Physical Violence Dose:Sex	Lifetime PTSD	0.0700514234706063	0.514346201951807	-0.374243355010594	0.226685174822467	0.757302384454316	Y	PTSD	0.883460385795325
LifetimePTSD_IPVT.FirstAgeInterac_Beta11	IPVT	Interpersonal Physical Violence Predicting Lifetime PTSD via fMRI PC 12	Interpersonal Physical Violence Dose:Interpersonal Physical Violence Age of Onset	Lifetime PTSD	-0.314123613741774	0.120601291671594	-0.748848519155142	0.221802496802198	0.156707827083837	Y	PTSD	0.346034200992034
hitopfamses11	IPVT	Interpersonal Physical Violence Predicting Lifetime PTSD via fMRI PC 12	FamilySES	Lifetime PTSD	0.0747503136975769	0.240756231744531	-0.0912556043493772	0.0846984533166873	0.377481408112736	Y	PTSD	NA
hitopage11	IPVT	Interpersonal Physical Violence Predicting Lifetime PTSD via fMRI PC 12	Age	Lifetime PTSD	0.0437771206546762	0.175051952111689	-0.0874977108023365	0.0669781855648838	0.513367826129266	Y	PTSD	NA
hitopgrief11	IPVT	Interpersonal Physical Violence Predicting Lifetime PTSD via fMRI PC 12	Grief trauma Dose	Lifetime PTSD	-0.0237754520314392	0.104439500922843	-0.151990404985721	0.0654169943762362	0.716272805312077	Y	PTSD	NA
hitopst11	IPVT	Interpersonal Physical Violence Predicting Lifetime PTSD via fMRI PC 12	ST Dose	Lifetime PTSD	0.206896347452771	0.33682265520358	0.0769700397019633	0.0662901506229963	0.0018019383801251	Y	PTSD	NA
hitopgent11	IPVT	Interpersonal Physical Violence Predicting Lifetime PTSD via fMRI PC 12	General disaster trauma Dose	Lifetime PTSD	0.116533062121025	0.320465396588028	-0.0873992723459785	0.104049021347124	0.262721305299811	Y	PTSD	NA
ST.FreqTotal~~GenT.FreqTotal11	IPVT	Interpersonal Physical Violence Predicting Lifetime PTSD via fMRI PC 12	Residual Correlation: General disaster trauma Dose	ST Dose	0.0537869327188355	0.107697716358808	-0.000123850921137092	0.0275060072864675	0.0505286470949253	Y	PTSD	NA
GriefT.FreqTotal~~GenT.FreqTotal137	IPVT	Interpersonal Physical Violence Predicting Lifetime PTSD via fMRI PC 12	Residual Correlation: General disaster trauma Dose	Grief trauma Dose	-0.0125276419712544	0.00700453686642076	-0.0320598208089296	0.00996558048604084	0.20872067002829	Y	PTSD	NA
GriefT.FreqTotal~~ST.FreqTotal11	IPVT	Interpersonal Physical Violence Predicting Lifetime PTSD via fMRI PC 12	Residual Correlation: ST Dose	Grief trauma Dose	0.0243730405915157	0.102555874596595	-0.0538097934135639	0.0398899340098981	0.541194752274381	Y	PTSD	NA
fMRI_PC_12~~fMRI_PC_123	IPVT	Interpersonal Physical Violence Predicting Lifetime PTSD via fMRI PC 12	Residual Correlation: fMRI PC 12	fMRI PC 12	0.98184020717542	1.0178552092264	0.945825205124441	0.0183753386975784	0	Y	PTSD	NA
LifetimePTSD~~LifetimePTSD53	IPVT	Interpersonal Physical Violence Predicting Lifetime PTSD via fMRI PC 12	Residual Correlation: Lifetime PTSD	Lifetime PTSD	0.872490499975152	0.960992198526074	0.78398880142423	0.0451547575613695	0	Y	PTSD	NA
GriefT.FreqTotal~~GriefT.FreqTotal137	IPVT	Interpersonal Physical Violence Predicting Lifetime PTSD via fMRI PC 12	Residual Correlation: Grief trauma Dose	Grief trauma Dose	1	1	1	0	NA	Y	PTSD	NA
ST.FreqTotal~~ST.FreqTotal11	IPVT	Interpersonal Physical Violence Predicting Lifetime PTSD via fMRI PC 12	Residual Correlation: ST Dose	ST Dose	1	1	1	0	NA	Y	PTSD	NA
GenT.FreqTotal~~GenT.FreqTotal137	IPVT	Interpersonal Physical Violence Predicting Lifetime PTSD via fMRI PC 12	Residual Correlation: General disaster trauma Dose	General disaster trauma Dose	1	1	1	0	NA	Y	PTSD	NA
IPVT.FreqTotal~~IPVT.FreqTotal137	IPVT	Interpersonal Physical Violence Predicting Lifetime PTSD via fMRI PC 12	Residual Correlation: Interpersonal Physical Violence Dose	Interpersonal Physical Violence Dose	1	1	1	0	NA	Y	PTSD	NA
IPVT.FreqTotal~~IPVT.FirstAge11	IPVT	Interpersonal Physical Violence Predicting Lifetime PTSD via fMRI PC 12	Residual Correlation: Interpersonal Physical Violence Age of Onset	Interpersonal Physical Violence Dose	-0.17920371991249	-0.17920371991249	-0.17920371991249	0	NA	Y	PTSD	NA
IPVT.FreqTotal~~Sex11	IPVT	Interpersonal Physical Violence Predicting Lifetime PTSD via fMRI PC 12	Residual Correlation: Sex	Interpersonal Physical Violence Dose	0.0862778910411281	0.0862778910411281	0.0862778910411281	0	NA	Y	PTSD	NA
IPVT.FreqTotal~~IPVT.FreqTotal:IPVT.FirstAge11	IPVT	Interpersonal Physical Violence Predicting Lifetime PTSD via fMRI PC 12	Residual Correlation: Interpersonal Physical Violence Dose:Interpersonal Physical Violence Age of Onset	Interpersonal Physical Violence Dose	-0.982545111837359	-0.982545111837359	-0.982545111837359	0	NA	Y	PTSD	NA
IPVT.FreqTotal~~IPVT.FreqTotal:Sex11	IPVT	Interpersonal Physical Violence Predicting Lifetime PTSD via fMRI PC 12	Residual Correlation: Interpersonal Physical Violence Dose:Sex	Interpersonal Physical Violence Dose	0.97478715186219	0.97478715186219	0.97478715186219	0	NA	Y	PTSD	NA
IPVT.FreqTotal~~FamilySES11	IPVT	Interpersonal Physical Violence Predicting Lifetime PTSD via fMRI PC 12	Residual Correlation: FamilySES	Interpersonal Physical Violence Dose	-0.0259600061813186	-0.0259600061813186	-0.0259600061813186	0	NA	Y	PTSD	NA
IPVT.FreqTotal~~Age11	IPVT	Interpersonal Physical Violence Predicting Lifetime PTSD via fMRI PC 12	Residual Correlation: Age	Interpersonal Physical Violence Dose	0.018994466492465	0.018994466492465	0.018994466492465	0	NA	Y	PTSD	NA
IPVT.FirstAge~~IPVT.FirstAge11	IPVT	Interpersonal Physical Violence Predicting Lifetime PTSD via fMRI PC 12	Residual Correlation: Interpersonal Physical Violence Age of Onset	Interpersonal Physical Violence Age of Onset	1	1	1	0	NA	Y	PTSD	NA
IPVT.FirstAge~~Sex11	IPVT	Interpersonal Physical Violence Predicting Lifetime PTSD via fMRI PC 12	Residual Correlation: Sex	Interpersonal Physical Violence Age of Onset	-0.00326290421587328	-0.00326290421587328	-0.00326290421587328	0	NA	Y	PTSD	NA
IPVT.FirstAge~~IPVT.FreqTotal:IPVT.FirstAge11	IPVT	Interpersonal Physical Violence Predicting Lifetime PTSD via fMRI PC 12	Residual Correlation: Interpersonal Physical Violence Dose:Interpersonal Physical Violence Age of Onset	Interpersonal Physical Violence Age of Onset	0.180629433534876	0.180629433534876	0.180629433534876	0	NA	Y	PTSD	NA
IPVT.FirstAge~~IPVT.FreqTotal:Sex11	IPVT	Interpersonal Physical Violence Predicting Lifetime PTSD via fMRI PC 12	Residual Correlation: Interpersonal Physical Violence Dose:Sex	Interpersonal Physical Violence Age of Onset	-0.133624735717599	-0.133624735717599	-0.133624735717599	0	NA	Y	PTSD	NA
IPVT.FirstAge~~FamilySES11	IPVT	Interpersonal Physical Violence Predicting Lifetime PTSD via fMRI PC 12	Residual Correlation: FamilySES	Interpersonal Physical Violence Age of Onset	0.00742735226170149	0.00742735226170149	0.00742735226170149	0	NA	Y	PTSD	NA
IPVT.FirstAge~~Age11	IPVT	Interpersonal Physical Violence Predicting Lifetime PTSD via fMRI PC 12	Residual Correlation: Age	Interpersonal Physical Violence Age of Onset	0.248516389729575	0.248516389729575	0.248516389729575	0	NA	Y	PTSD	NA
Sex~~Sex137	IPVT	Interpersonal Physical Violence Predicting Lifetime PTSD via fMRI PC 12	Residual Correlation: Sex	Sex	1	1	1	0	NA	Y	PTSD	NA
Sex~~IPVT.FreqTotal:IPVT.FirstAge11	IPVT	Interpersonal Physical Violence Predicting Lifetime PTSD via fMRI PC 12	Residual Correlation: Interpersonal Physical Violence Dose:Interpersonal Physical Violence Age of Onset	Sex	-0.0848192796343209	-0.0848192796343209	-0.0848192796343209	0	NA	Y	PTSD	NA
Sex~~IPVT.FreqTotal:Sex11	IPVT	Interpersonal Physical Violence Predicting Lifetime PTSD via fMRI PC 12	Residual Correlation: Interpersonal Physical Violence Dose:Sex	Sex	0.151303307377488	0.151303307377488	0.151303307377488	0	NA	Y	PTSD	NA
Sex~~FamilySES137	IPVT	Interpersonal Physical Violence Predicting Lifetime PTSD via fMRI PC 12	Residual Correlation: FamilySES	Sex	-0.0123571844344333	-0.0123571844344333	-0.0123571844344333	0	NA	Y	PTSD	NA
Sex~~Age137	IPVT	Interpersonal Physical Violence Predicting Lifetime PTSD via fMRI PC 12	Residual Correlation: Age	Sex	-0.0340436201808348	-0.0340436201808348	-0.0340436201808348	0	NA	Y	PTSD	NA
IPVT.FreqTotal:IPVT.FirstAge~~IPVT.FreqTotal:IPVT.FirstAge11	IPVT	Interpersonal Physical Violence Predicting Lifetime PTSD via fMRI PC 12	Residual Correlation: Interpersonal Physical Violence Dose:Interpersonal Physical Violence Age of Onset	Interpersonal Physical Violence Dose:Interpersonal Physical Violence Age of Onset	1	1	1	0	NA	Y	PTSD	NA
IPVT.FreqTotal:IPVT.FirstAge~~IPVT.FreqTotal:Sex11	IPVT	Interpersonal Physical Violence Predicting Lifetime PTSD via fMRI PC 12	Residual Correlation: Interpersonal Physical Violence Dose:Sex	Interpersonal Physical Violence Dose:Interpersonal Physical Violence Age of Onset	-0.96252019731462	-0.96252019731462	-0.96252019731462	0	NA	Y	PTSD	NA
IPVT.FreqTotal:IPVT.FirstAge~~FamilySES11	IPVT	Interpersonal Physical Violence Predicting Lifetime PTSD via fMRI PC 12	Residual Correlation: FamilySES	Interpersonal Physical Violence Dose:Interpersonal Physical Violence Age of Onset	0.0163769594802577	0.0163769594802577	0.0163769594802577	0	NA	Y	PTSD	NA
IPVT.FreqTotal:IPVT.FirstAge~~Age11	IPVT	Interpersonal Physical Violence Predicting Lifetime PTSD via fMRI PC 12	Residual Correlation: Age	Interpersonal Physical Violence Dose:Interpersonal Physical Violence Age of Onset	0.0126478988309011	0.0126478988309011	0.0126478988309011	0	NA	Y	PTSD	NA
IPVT.FreqTotal:Sex~~IPVT.FreqTotal:Sex11	IPVT	Interpersonal Physical Violence Predicting Lifetime PTSD via fMRI PC 12	Residual Correlation: Interpersonal Physical Violence Dose:Sex	Interpersonal Physical Violence Dose:Sex	1	1	1	0	NA	Y	PTSD	NA
IPVT.FreqTotal:Sex~~FamilySES11	IPVT	Interpersonal Physical Violence Predicting Lifetime PTSD via fMRI PC 12	Residual Correlation: FamilySES	Interpersonal Physical Violence Dose:Sex	-0.0259483815663564	-0.0259483815663564	-0.0259483815663564	0	NA	Y	PTSD	NA
IPVT.FreqTotal:Sex~~Age11	IPVT	Interpersonal Physical Violence Predicting Lifetime PTSD via fMRI PC 12	Residual Correlation: Age	Interpersonal Physical Violence Dose:Sex	-0.0137707073285809	-0.0137707073285809	-0.0137707073285809	0	NA	Y	PTSD	NA
FamilySES~~FamilySES137	IPVT	Interpersonal Physical Violence Predicting Lifetime PTSD via fMRI PC 12	Residual Correlation: FamilySES	FamilySES	1.53394499214681	1.53394499214681	1.53394499214681	0	NA	Y	PTSD	NA
FamilySES~~Age137	IPVT	Interpersonal Physical Violence Predicting Lifetime PTSD via fMRI PC 12	Residual Correlation: Age	FamilySES	-0.0583738363934718	-0.0583738363934718	-0.0583738363934718	0	NA	Y	PTSD	NA
Age~~Age137	IPVT	Interpersonal Physical Violence Predicting Lifetime PTSD via fMRI PC 12	Residual Correlation: Age	Age	1	1	1	0	NA	Y	PTSD	NA
fMRI_PC_12~13	IPVT	Interpersonal Physical Violence Predicting Lifetime PTSD via fMRI PC 12	Intercept for fMRI PC 12		0.0132191624464014	0.143070859580449	-0.116632534687646	0.0662520832822954	0.841849544813638	Y	PTSD	NA
LifetimePTSD~153	IPVT	Interpersonal Physical Violence Predicting Lifetime PTSD via fMRI PC 12	Intercept for Lifetime PTSD		0.629583241218046	0.727164590334479	0.532001892101613	0.0497873174640667	0	Y	PTSD	NA
IPVT.FreqTotal~1137	IPVT	Interpersonal Physical Violence Predicting Lifetime PTSD via fMRI PC 12	Intercept for Interpersonal Physical Violence Dose		0.15774497610637	0.15774497610637	0.15774497610637	0	NA	Y	PTSD	NA
IPVT.FirstAge~111	IPVT	Interpersonal Physical Violence Predicting Lifetime PTSD via fMRI PC 12	Intercept for Interpersonal Physical Violence Age of Onset		8.52912420703431e-17	8.52912420703431e-17	8.52912420703431e-17	0	NA	Y	PTSD	NA
Sex~1137	IPVT	Interpersonal Physical Violence Predicting Lifetime PTSD via fMRI PC 12	Intercept for Sex		2.5265876262379e-17	2.5265876262379e-17	2.5265876262379e-17	0	NA	Y	PTSD	NA
IPVT.FreqTotal:IPVT.FirstAge~111	IPVT	Interpersonal Physical Violence Predicting Lifetime PTSD via fMRI PC 12	Intercept for Interpersonal Physical Violence Dose:Interpersonal Physical Violence Age of Onset		-0.130816169634327	-0.130816169634327	-0.130816169634327	0	NA	Y	PTSD	NA
IPVT.FreqTotal:Sex~111	IPVT	Interpersonal Physical Violence Predicting Lifetime PTSD via fMRI PC 12	Intercept for Interpersonal Physical Violence Dose:Sex		0.099221595990879	0.099221595990879	0.099221595990879	0	NA	Y	PTSD	NA
FamilySES~1137	IPVT	Interpersonal Physical Violence Predicting Lifetime PTSD via fMRI PC 12	Intercept for FamilySES		-0.0222539995370044	-0.0222539995370044	-0.0222539995370044	0	NA	Y	PTSD	NA
Age~1137	IPVT	Interpersonal Physical Violence Predicting Lifetime PTSD via fMRI PC 12	Intercept for Age		-2.2623023343173e-16	-2.2623023343173e-16	-2.2623023343173e-16	0	NA	Y	PTSD	NA
GriefT.FreqTotal~1137	IPVT	Interpersonal Physical Violence Predicting Lifetime PTSD via fMRI PC 12	Intercept for Grief trauma Dose		4.62527584865482e-16	0.126515124417617	-0.126515124417616	0.0645497189823649	0.999999999999994	Y	PTSD	NA
ST.FreqTotal~111	IPVT	Interpersonal Physical Violence Predicting Lifetime PTSD via fMRI PC 12	Intercept for ST Dose		1.49394037068488e-14	0.126515156649996	-0.126515156649966	0.0645497354277509	0.999999999999815	Y	PTSD	NA
GenT.FreqTotal~1137	IPVT	Interpersonal Physical Violence Predicting Lifetime PTSD via fMRI PC 12	Intercept for General disaster trauma Dose		-4.55508653663287e-18	0.126515144205105	-0.126515144205105	0.0645497290782076	1	Y	PTSD	NA
fMRI_PC_13_IPVT.Beta	IPVT	Interpersonal Physical Violence Predicting Lifetime PTSD via fMRI PC 13	Interpersonal Physical Violence Dose	fMRI PC 13	-0.11533131030528	0.300527278225072	-0.531189898835633	0.212176648045878	0.586742437834269	Y	PTSD	0.796270494023316
fMRI_PC_13_IPVT.FirstAgeBeta	IPVT	Interpersonal Physical Violence Predicting Lifetime PTSD via fMRI PC 13	Interpersonal Physical Violence Age of Onset	fMRI PC 13	-0.0194173929415811	0.10351106608706	-0.142345851970223	0.0627197540354239	0.756872952277781	Y	PTSD	0.88337278559387
fMRI_PC_13_SexBeta3	IPVT	Interpersonal Physical Violence Predicting Lifetime PTSD via fMRI PC 13	Sex	fMRI PC 13	0.0763941220274291	0.212895065112332	-0.0601068210574736	0.0696446180448237	0.2726792048969	Y	PTSD	NA
fMRI_PC_13_IPVT.FirstAgeInterac_Beta	IPVT	Interpersonal Physical Violence Predicting Lifetime PTSD via fMRI PC 13	Interpersonal Physical Violence Dose:Interpersonal Physical Violence Age of Onset	fMRI PC 13	-0.124549277255951	0.161444830483172	-0.410543384995074	0.14591804236966	0.393350831449617	Y	PTSD	0.64920227795411
fMRI_PC_13_IPVTSexInterac_Beta	IPVT	Interpersonal Physical Violence Predicting Lifetime PTSD via fMRI PC 13	Interpersonal Physical Violence Dose:Sex	fMRI PC 13	0.0393797825306686	0.345831203192442	-0.267071638131105	0.156355638715315	0.801149024518809	Y	PTSD	0.904544949389379
fMRIfamses12	IPVT	Interpersonal Physical Violence Predicting Lifetime PTSD via fMRI PC 13	FamilySES	fMRI PC 13	-0.0926733024528777	0.0778584141124235	-0.263205019018179	0.0870075766240776	0.286822709160146	Y	PTSD	NA
fMRIage12	IPVT	Interpersonal Physical Violence Predicting Lifetime PTSD via fMRI PC 13	Age	fMRI PC 13	-0.0577523167033883	0.0680413412123933	-0.18354597461917	0.0641816170644083	0.368212615557057	Y	PTSD	NA
fMRIgrief12	IPVT	Interpersonal Physical Violence Predicting Lifetime PTSD via fMRI PC 13	Grief trauma Dose	fMRI PC 13	0.105489308643097	0.250284024891363	-0.0393054076051696	0.0738762127214523	0.153314937037395	Y	PTSD	NA
fMRIst12	IPVT	Interpersonal Physical Violence Predicting Lifetime PTSD via fMRI PC 13	ST Dose	fMRI PC 13	0.0600287509802176	0.187699288107046	-0.0676417861466107	0.0651392260949065	0.356765775208148	Y	PTSD	NA
fMRIgent12	IPVT	Interpersonal Physical Violence Predicting Lifetime PTSD via fMRI PC 13	General disaster trauma Dose	fMRI PC 13	-0.080835274172221	0.088434329159914	-0.250104877504356	0.0863636294683535	0.349279644291513	Y	PTSD	NA
LifetimePTSD_fMRI_PC_131	IPVT	Interpersonal Physical Violence Predicting Lifetime PTSD via fMRI PC 13	fMRI PC 13	Lifetime PTSD	0.13920628868402	0.25268393645786	0.0257286409101804	0.0578978229543691	0.0162015153104662	Y	PTSD	0.0691616055975895
LifetimePTSD_IPVT.Beta12	IPVT	Interpersonal Physical Violence Predicting Lifetime PTSD via fMRI PC 13	Interpersonal Physical Violence Dose	Lifetime PTSD	-0.398745442056782	0.140604888571811	-0.938095772685375	0.275183796683469	0.147333400838323	Y	PTSD	0.332457454403627
LifetimePTSD_SexBeta54	IPVT	Interpersonal Physical Violence Predicting Lifetime PTSD via fMRI PC 13	Sex	Lifetime PTSD	0.103916022941418	0.228525542655282	-0.020693496772446	0.0635774538189313	0.102158279838156	Y	PTSD	NA
LifetimePTSD_IPVT.FirstAgeBeta12	IPVT	Interpersonal Physical Violence Predicting Lifetime PTSD via fMRI PC 13	Interpersonal Physical Violence Age of Onset	Lifetime PTSD	-0.204802426333846	-0.0748904041204698	-0.334714448547222	0.0662828619495591	0.00200274638924491	Y	PTSD	0.0134941804010475
LifetimePTSD_IPVT_SexInterac_Beta12	IPVT	Interpersonal Physical Violence Predicting Lifetime PTSD via fMRI PC 13	Interpersonal Physical Violence Dose:Sex	Lifetime PTSD	0.0951910840980254	0.515409572377542	-0.325027404181491	0.214401127568744	0.657052756143919	Y	PTSD	0.846965869433954
LifetimePTSD_IPVT.FirstAgeInterac_Beta12	IPVT	Interpersonal Physical Violence Predicting Lifetime PTSD via fMRI PC 13	Interpersonal Physical Violence Dose:Interpersonal Physical Violence Age of Onset	Lifetime PTSD	-0.319619693310027	0.0814043101696675	-0.720643696789722	0.20460784312514	0.118262382008788	Y	PTSD	0.290242785984311
hitopfamses12	IPVT	Interpersonal Physical Violence Predicting Lifetime PTSD via fMRI PC 13	FamilySES	Lifetime PTSD	0.0576820361304388	0.210388758869936	-0.0950246866090584	0.0779130249045536	0.459094437541537	Y	PTSD	NA
hitopage12	IPVT	Interpersonal Physical Violence Predicting Lifetime PTSD via fMRI PC 13	Age	Lifetime PTSD	0.0528608056547764	0.18173664041694	-0.0760150291073876	0.0657541851680542	0.421445804012861	Y	PTSD	NA
hitopgrief12	IPVT	Interpersonal Physical Violence Predicting Lifetime PTSD via fMRI PC 13	Grief trauma Dose	Lifetime PTSD	-0.0454243113153866	0.0945083769298179	-0.185356999560591	0.0713955406063457	0.524623541878246	Y	PTSD	NA
hitopst12	IPVT	Interpersonal Physical Violence Predicting Lifetime PTSD via fMRI PC 13	ST Dose	Lifetime PTSD	0.205019429108601	0.334802500399241	0.07523635781796	0.0662170694534966	0.00196036684356549	Y	PTSD	NA
hitopgent12	IPVT	Interpersonal Physical Violence Predicting Lifetime PTSD via fMRI PC 13	General disaster trauma Dose	Lifetime PTSD	0.109979107720643	0.277699479693973	-0.0577412642526875	0.0855731907812017	0.198720595370796	Y	PTSD	NA
ST.FreqTotal~~GenT.FreqTotal12	IPVT	Interpersonal Physical Violence Predicting Lifetime PTSD via fMRI PC 13	Residual Correlation: General disaster trauma Dose	ST Dose	0.0537869966784077	0.107703563889017	-0.000129570532201147	0.0275089581420352	0.0505531138602375	Y	PTSD	NA
GriefT.FreqTotal~~GenT.FreqTotal138	IPVT	Interpersonal Physical Violence Predicting Lifetime PTSD via fMRI PC 13	Residual Correlation: General disaster trauma Dose	Grief trauma Dose	-0.0125276053212647	0.00700663274450237	-0.0320618433870318	0.00996663113192419	0.208769985832515	Y	PTSD	NA
GriefT.FreqTotal~~ST.FreqTotal12	IPVT	Interpersonal Physical Violence Predicting Lifetime PTSD via fMRI PC 13	Residual Correlation: ST Dose	Grief trauma Dose	0.0243730596953078	0.10256428231928	-0.0538181629286646	0.0398942139961422	0.541237832279396	Y	PTSD	NA
fMRI_PC_13~~fMRI_PC_133	IPVT	Interpersonal Physical Violence Predicting Lifetime PTSD via fMRI PC 13	Residual Correlation: fMRI PC 13	fMRI PC 13	0.956077179352299	1.01878367593607	0.893370682768529	0.0319936983936391	0	Y	PTSD	NA
LifetimePTSD~~LifetimePTSD54	IPVT	Interpersonal Physical Violence Predicting Lifetime PTSD via fMRI PC 13	Residual Correlation: Lifetime PTSD	Lifetime PTSD	0.862430850854717	0.943105066076787	0.781756635632647	0.041161070233136	0	Y	PTSD	NA
GriefT.FreqTotal~~GriefT.FreqTotal138	IPVT	Interpersonal Physical Violence Predicting Lifetime PTSD via fMRI PC 13	Residual Correlation: Grief trauma Dose	Grief trauma Dose	1	1	1	0	NA	Y	PTSD	NA
ST.FreqTotal~~ST.FreqTotal12	IPVT	Interpersonal Physical Violence Predicting Lifetime PTSD via fMRI PC 13	Residual Correlation: ST Dose	ST Dose	1	1	1	0	NA	Y	PTSD	NA
GenT.FreqTotal~~GenT.FreqTotal138	IPVT	Interpersonal Physical Violence Predicting Lifetime PTSD via fMRI PC 13	Residual Correlation: General disaster trauma Dose	General disaster trauma Dose	1	1	1	0	NA	Y	PTSD	NA
IPVT.FreqTotal~~IPVT.FreqTotal138	IPVT	Interpersonal Physical Violence Predicting Lifetime PTSD via fMRI PC 13	Residual Correlation: Interpersonal Physical Violence Dose	Interpersonal Physical Violence Dose	1	1	1	0	NA	Y	PTSD	NA
IPVT.FreqTotal~~IPVT.FirstAge12	IPVT	Interpersonal Physical Violence Predicting Lifetime PTSD via fMRI PC 13	Residual Correlation: Interpersonal Physical Violence Age of Onset	Interpersonal Physical Violence Dose	-0.17920371991249	-0.17920371991249	-0.17920371991249	0	NA	Y	PTSD	NA
IPVT.FreqTotal~~Sex12	IPVT	Interpersonal Physical Violence Predicting Lifetime PTSD via fMRI PC 13	Residual Correlation: Sex	Interpersonal Physical Violence Dose	0.0862778910411281	0.0862778910411281	0.0862778910411281	0	NA	Y	PTSD	NA
IPVT.FreqTotal~~IPVT.FreqTotal:IPVT.FirstAge12	IPVT	Interpersonal Physical Violence Predicting Lifetime PTSD via fMRI PC 13	Residual Correlation: Interpersonal Physical Violence Dose:Interpersonal Physical Violence Age of Onset	Interpersonal Physical Violence Dose	-0.98254511183736	-0.98254511183736	-0.98254511183736	0	NA	Y	PTSD	NA
IPVT.FreqTotal~~IPVT.FreqTotal:Sex12	IPVT	Interpersonal Physical Violence Predicting Lifetime PTSD via fMRI PC 13	Residual Correlation: Interpersonal Physical Violence Dose:Sex	Interpersonal Physical Violence Dose	0.974787151862188	0.974787151862188	0.974787151862188	0	NA	Y	PTSD	NA
IPVT.FreqTotal~~FamilySES12	IPVT	Interpersonal Physical Violence Predicting Lifetime PTSD via fMRI PC 13	Residual Correlation: FamilySES	Interpersonal Physical Violence Dose	-0.0359031605780482	-0.0359031605780482	-0.0359031605780482	0	NA	Y	PTSD	NA
IPVT.FreqTotal~~Age12	IPVT	Interpersonal Physical Violence Predicting Lifetime PTSD via fMRI PC 13	Residual Correlation: Age	Interpersonal Physical Violence Dose	0.018994466492465	0.018994466492465	0.018994466492465	0	NA	Y	PTSD	NA
IPVT.FirstAge~~IPVT.FirstAge12	IPVT	Interpersonal Physical Violence Predicting Lifetime PTSD via fMRI PC 13	Residual Correlation: Interpersonal Physical Violence Age of Onset	Interpersonal Physical Violence Age of Onset	1	1	1	0	NA	Y	PTSD	NA
IPVT.FirstAge~~Sex12	IPVT	Interpersonal Physical Violence Predicting Lifetime PTSD via fMRI PC 13	Residual Correlation: Sex	Interpersonal Physical Violence Age of Onset	-0.00326290421587329	-0.00326290421587329	-0.00326290421587329	0	NA	Y	PTSD	NA
IPVT.FirstAge~~IPVT.FreqTotal:IPVT.FirstAge12	IPVT	Interpersonal Physical Violence Predicting Lifetime PTSD via fMRI PC 13	Residual Correlation: Interpersonal Physical Violence Dose:Interpersonal Physical Violence Age of Onset	Interpersonal Physical Violence Age of Onset	0.180629433534876	0.180629433534876	0.180629433534876	0	NA	Y	PTSD	NA
IPVT.FirstAge~~IPVT.FreqTotal:Sex12	IPVT	Interpersonal Physical Violence Predicting Lifetime PTSD via fMRI PC 13	Residual Correlation: Interpersonal Physical Violence Dose:Sex	Interpersonal Physical Violence Age of Onset	-0.133624735717599	-0.133624735717599	-0.133624735717599	0	NA	Y	PTSD	NA
IPVT.FirstAge~~FamilySES12	IPVT	Interpersonal Physical Violence Predicting Lifetime PTSD via fMRI PC 13	Residual Correlation: FamilySES	Interpersonal Physical Violence Age of Onset	0.0136288902579961	0.0136288902579961	0.0136288902579961	0	NA	Y	PTSD	NA
IPVT.FirstAge~~Age12	IPVT	Interpersonal Physical Violence Predicting Lifetime PTSD via fMRI PC 13	Residual Correlation: Age	Interpersonal Physical Violence Age of Onset	0.248516389729575	0.248516389729575	0.248516389729575	0	NA	Y	PTSD	NA
Sex~~Sex138	IPVT	Interpersonal Physical Violence Predicting Lifetime PTSD via fMRI PC 13	Residual Correlation: Sex	Sex	1	1	1	0	NA	Y	PTSD	NA
Sex~~IPVT.FreqTotal:IPVT.FirstAge12	IPVT	Interpersonal Physical Violence Predicting Lifetime PTSD via fMRI PC 13	Residual Correlation: Interpersonal Physical Violence Dose:Interpersonal Physical Violence Age of Onset	Sex	-0.0848192796343208	-0.0848192796343208	-0.0848192796343208	0	NA	Y	PTSD	NA
Sex~~IPVT.FreqTotal:Sex12	IPVT	Interpersonal Physical Violence Predicting Lifetime PTSD via fMRI PC 13	Residual Correlation: Interpersonal Physical Violence Dose:Sex	Sex	0.151303307377488	0.151303307377488	0.151303307377488	0	NA	Y	PTSD	NA
Sex~~FamilySES138	IPVT	Interpersonal Physical Violence Predicting Lifetime PTSD via fMRI PC 13	Residual Correlation: FamilySES	Sex	-0.0208852023321305	-0.0208852023321305	-0.0208852023321305	0	NA	Y	PTSD	NA
Sex~~Age138	IPVT	Interpersonal Physical Violence Predicting Lifetime PTSD via fMRI PC 13	Residual Correlation: Age	Sex	-0.0340436201808348	-0.0340436201808348	-0.0340436201808348	0	NA	Y	PTSD	NA
IPVT.FreqTotal:IPVT.FirstAge~~IPVT.FreqTotal:IPVT.FirstAge12	IPVT	Interpersonal Physical Violence Predicting Lifetime PTSD via fMRI PC 13	Residual Correlation: Interpersonal Physical Violence Dose:Interpersonal Physical Violence Age of Onset	Interpersonal Physical Violence Dose:Interpersonal Physical Violence Age of Onset	1	1	1	0	NA	Y	PTSD	NA
IPVT.FreqTotal:IPVT.FirstAge~~IPVT.FreqTotal:Sex12	IPVT	Interpersonal Physical Violence Predicting Lifetime PTSD via fMRI PC 13	Residual Correlation: Interpersonal Physical Violence Dose:Sex	Interpersonal Physical Violence Dose:Interpersonal Physical Violence Age of Onset	-0.962520197314619	-0.962520197314619	-0.962520197314619	0	NA	Y	PTSD	NA
IPVT.FreqTotal:IPVT.FirstAge~~FamilySES12	IPVT	Interpersonal Physical Violence Predicting Lifetime PTSD via fMRI PC 13	Residual Correlation: FamilySES	Interpersonal Physical Violence Dose:Interpersonal Physical Violence Age of Onset	0.0241811930478125	0.0241811930478125	0.0241811930478125	0	NA	Y	PTSD	NA
IPVT.FreqTotal:IPVT.FirstAge~~Age12	IPVT	Interpersonal Physical Violence Predicting Lifetime PTSD via fMRI PC 13	Residual Correlation: Age	Interpersonal Physical Violence Dose:Interpersonal Physical Violence Age of Onset	0.0126478988309011	0.0126478988309011	0.0126478988309011	0	NA	Y	PTSD	NA
IPVT.FreqTotal:Sex~~IPVT.FreqTotal:Sex12	IPVT	Interpersonal Physical Violence Predicting Lifetime PTSD via fMRI PC 13	Residual Correlation: Interpersonal Physical Violence Dose:Sex	Interpersonal Physical Violence Dose:Sex	1	1	1	0	NA	Y	PTSD	NA
IPVT.FreqTotal:Sex~~FamilySES12	IPVT	Interpersonal Physical Violence Predicting Lifetime PTSD via fMRI PC 13	Residual Correlation: FamilySES	Interpersonal Physical Violence Dose:Sex	-0.0362158122954904	-0.0362158122954904	-0.0362158122954904	0	NA	Y	PTSD	NA
IPVT.FreqTotal:Sex~~Age12	IPVT	Interpersonal Physical Violence Predicting Lifetime PTSD via fMRI PC 13	Residual Correlation: Age	Interpersonal Physical Violence Dose:Sex	-0.0137707073285809	-0.0137707073285809	-0.0137707073285809	0	NA	Y	PTSD	NA
FamilySES~~FamilySES138	IPVT	Interpersonal Physical Violence Predicting Lifetime PTSD via fMRI PC 13	Residual Correlation: FamilySES	FamilySES	1.50582609242785	1.50582609242785	1.50582609242785	0	NA	Y	PTSD	NA
FamilySES~~Age138	IPVT	Interpersonal Physical Violence Predicting Lifetime PTSD via fMRI PC 13	Residual Correlation: Age	FamilySES	-0.0728880012820091	-0.0728880012820091	-0.0728880012820091	0	NA	Y	PTSD	NA
Age~~Age138	IPVT	Interpersonal Physical Violence Predicting Lifetime PTSD via fMRI PC 13	Residual Correlation: Age	Age	1	1	1	0	NA	Y	PTSD	NA
fMRI_PC_13~13	IPVT	Interpersonal Physical Violence Predicting Lifetime PTSD via fMRI PC 13	Intercept for fMRI PC 13		-0.00539413793968311	0.125528478358689	-0.136316754238055	0.0667984806512124	0.935638859974978	Y	PTSD	NA
LifetimePTSD~154	IPVT	Interpersonal Physical Violence Predicting Lifetime PTSD via fMRI PC 13	Intercept for Lifetime PTSD		0.646610532592005	0.741690704982683	0.551530360201327	0.0485111834404398	0	Y	PTSD	NA
IPVT.FreqTotal~1138	IPVT	Interpersonal Physical Violence Predicting Lifetime PTSD via fMRI PC 13	Intercept for Interpersonal Physical Violence Dose		0.15774497610637	0.15774497610637	0.15774497610637	0	NA	Y	PTSD	NA
IPVT.FirstAge~112	IPVT	Interpersonal Physical Violence Predicting Lifetime PTSD via fMRI PC 13	Intercept for Interpersonal Physical Violence Age of Onset		8.52912420703431e-17	8.52912420703431e-17	8.52912420703431e-17	0	NA	Y	PTSD	NA
Sex~1138	IPVT	Interpersonal Physical Violence Predicting Lifetime PTSD via fMRI PC 13	Intercept for Sex		2.5265876262379e-17	2.5265876262379e-17	2.5265876262379e-17	0	NA	Y	PTSD	NA
IPVT.FreqTotal:IPVT.FirstAge~112	IPVT	Interpersonal Physical Violence Predicting Lifetime PTSD via fMRI PC 13	Intercept for Interpersonal Physical Violence Dose:Interpersonal Physical Violence Age of Onset		-0.130816169634327	-0.130816169634327	-0.130816169634327	0	NA	Y	PTSD	NA
IPVT.FreqTotal:Sex~112	IPVT	Interpersonal Physical Violence Predicting Lifetime PTSD via fMRI PC 13	Intercept for Interpersonal Physical Violence Dose:Sex		0.0992215959908789	0.0992215959908789	0.0992215959908789	0	NA	Y	PTSD	NA
FamilySES~1138	IPVT	Interpersonal Physical Violence Predicting Lifetime PTSD via fMRI PC 13	Intercept for FamilySES		-0.0212577742048713	-0.0212577742048713	-0.0212577742048713	0	NA	Y	PTSD	NA
Age~1138	IPVT	Interpersonal Physical Violence Predicting Lifetime PTSD via fMRI PC 13	Intercept for Age		-2.2623023343173e-16	-2.2623023343173e-16	-2.2623023343173e-16	0	NA	Y	PTSD	NA
GriefT.FreqTotal~1138	IPVT	Interpersonal Physical Violence Predicting Lifetime PTSD via fMRI PC 13	Intercept for Grief trauma Dose		-4.87359636143145e-16	0.126528718455762	-0.126528718455763	0.064556654843561	0.999999999999994	Y	PTSD	NA
ST.FreqTotal~112	IPVT	Interpersonal Physical Violence Predicting Lifetime PTSD via fMRI PC 13	Intercept for ST Dose		1.13195804913595e-15	0.126528727062553	-0.126528727062551	0.0645566592348607	0.999999999999986	Y	PTSD	NA
GenT.FreqTotal~1138	IPVT	Interpersonal Physical Violence Predicting Lifetime PTSD via fMRI PC 13	Intercept for General disaster trauma Dose		-2.51425451625868e-18	0.126528719938822	-0.126528719938822	0.064556655600238	1	Y	PTSD	NA
fMRI_PC_14_IPVT.Beta	IPVT	Interpersonal Physical Violence Predicting Lifetime PTSD via fMRI PC 14	Interpersonal Physical Violence Dose	fMRI PC 14	0.453012355936739	0.854658516135026	0.0513661957384516	0.204925275855282	0.0270620128991219	Y	PTSD	0.102375717993188
fMRI_PC_14_IPVT.FirstAgeBeta	IPVT	Interpersonal Physical Violence Predicting Lifetime PTSD via fMRI PC 14	Interpersonal Physical Violence Age of Onset	fMRI PC 14	-0.121763240641651	0.00330237947091963	-0.246828860754222	0.0638101623800602	0.0563639770398741	Y	PTSD	0.175864073542436
fMRI_PC_14_SexBeta3	IPVT	Interpersonal Physical Violence Predicting Lifetime PTSD via fMRI PC 14	Sex	fMRI PC 14	0.165090337951509	0.289649292009765	0.0405313838932522	0.0635516545409822	0.00938409670244877	Y	PTSD	NA
fMRI_PC_14_IPVT.FirstAgeInterac_Beta	IPVT	Interpersonal Physical Violence Predicting Lifetime PTSD via fMRI PC 14	Interpersonal Physical Violence Dose:Interpersonal Physical Violence Age of Onset	fMRI PC 14	0.141820460352978	0.342720519854463	-0.0590795991485076	0.102501913854622	0.166484518154438	Y	PTSD	0.359347102821656
fMRI_PC_14_IPVTSexInterac_Beta	IPVT	Interpersonal Physical Violence Predicting Lifetime PTSD via fMRI PC 14	Interpersonal Physical Violence Dose:Sex	fMRI PC 14	-0.404106295960787	-0.0800424236328707	-0.728170168288703	0.165341748564816	0.0145227329947295	Y	PTSD	0.063295757615141
fMRIfamses13	IPVT	Interpersonal Physical Violence Predicting Lifetime PTSD via fMRI PC 14	FamilySES	fMRI PC 14	0.0261753814929478	0.241751902147146	-0.189401139161251	0.109990041834768	0.81189694946896	Y	PTSD	NA
fMRIage13	IPVT	Interpersonal Physical Violence Predicting Lifetime PTSD via fMRI PC 14	Age	fMRI PC 14	-0.0275949287172482	0.105680913989599	-0.160870771424095	0.0679991284320068	0.68488002319751	Y	PTSD	NA
fMRIgrief13	IPVT	Interpersonal Physical Violence Predicting Lifetime PTSD via fMRI PC 14	Grief trauma Dose	fMRI PC 14	-0.14199746736835	0.0829594770598614	-0.366954411796561	0.114776060275925	0.216024077176687	Y	PTSD	NA
fMRIst13	IPVT	Interpersonal Physical Violence Predicting Lifetime PTSD via fMRI PC 14	ST Dose	fMRI PC 14	-0.00721027232481335	0.162244352401061	-0.176664897050688	0.0864580298732584	0.933536499153042	Y	PTSD	NA
fMRIgent13	IPVT	Interpersonal Physical Violence Predicting Lifetime PTSD via fMRI PC 14	General disaster trauma Dose	fMRI PC 14	-0.0792307437458214	0.128886478654542	-0.287347966146185	0.106184207486447	0.455568859723037	Y	PTSD	NA
LifetimePTSD_fMRI_PC_141	IPVT	Interpersonal Physical Violence Predicting Lifetime PTSD via fMRI PC 14	fMRI PC 14	Lifetime PTSD	0.0975167149809439	0.209677465588538	-0.0146440356266506	0.0572259242987648	0.0883688782528154	Y	PTSD	0.242525334894887
LifetimePTSD_IPVT.Beta13	IPVT	Interpersonal Physical Violence Predicting Lifetime PTSD via fMRI PC 14	Interpersonal Physical Violence Dose	Lifetime PTSD	-0.476126751668068	0.0932165971901439	-1.04547010052628	0.290486638198008	0.101199529720056	Y	PTSD	0.26171206181753
LifetimePTSD_SexBeta55	IPVT	Interpersonal Physical Violence Predicting Lifetime PTSD via fMRI PC 14	Sex	Lifetime PTSD	0.0902095350527365	0.217150987701845	-0.036731917596372	0.0647672373831389	0.163672213825939	Y	PTSD	NA
LifetimePTSD_IPVT.FirstAgeBeta13	IPVT	Interpersonal Physical Violence Predicting Lifetime PTSD via fMRI PC 14	Interpersonal Physical Violence Age of Onset	Lifetime PTSD	-0.190436443674407	-0.060820440234558	-0.320052447114257	0.0661318291878035	0.00398118358307231	Y	PTSD	0.02239043944958
LifetimePTSD_IPVT_SexInterac_Beta13	IPVT	Interpersonal Physical Violence Predicting Lifetime PTSD via fMRI PC 14	Interpersonal Physical Violence Dose:Sex	Lifetime PTSD	0.156319095985384	0.587935117432212	-0.275296925461444	0.220216302366452	0.477801232244021	Y	PTSD	0.723229187604338
LifetimePTSD_IPVT.FirstAgeInterac_Beta13	IPVT	Interpersonal Physical Violence Predicting Lifetime PTSD via fMRI PC 14	Interpersonal Physical Violence Dose:Interpersonal Physical Violence Age of Onset	Lifetime PTSD	-0.354571357670421	0.0896106912692586	-0.798753406610101	0.22662765869339	0.117687368944176	Y	PTSD	0.289343797611272
hitopfamses13	IPVT	Interpersonal Physical Violence Predicting Lifetime PTSD via fMRI PC 14	FamilySES	Lifetime PTSD	0.0342810805480578	0.258709052104246	-0.19014689100813	0.114506171198271	0.764648634593229	Y	PTSD	NA
hitopage13	IPVT	Interpersonal Physical Violence Predicting Lifetime PTSD via fMRI PC 14	Age	Lifetime PTSD	0.061120721218728	0.191168640984752	-0.0689271985472955	0.0663521987096829	0.356969023812784	Y	PTSD	NA
hitopgrief13	IPVT	Interpersonal Physical Violence Predicting Lifetime PTSD via fMRI PC 14	Grief trauma Dose	Lifetime PTSD	-0.0137399385807213	0.101663754639814	-0.129143631801256	0.0588805172599214	0.815487395490093	Y	PTSD	NA
hitopst13	IPVT	Interpersonal Physical Violence Predicting Lifetime PTSD via fMRI PC 14	ST Dose	Lifetime PTSD	0.215546969791867	0.35810894486529	0.0729849947184445	0.0727370381282175	0.00304287666579328	Y	PTSD	NA
hitopgent13	IPVT	Interpersonal Physical Violence Predicting Lifetime PTSD via fMRI PC 14	General disaster trauma Dose	Lifetime PTSD	0.085271751317969	0.26375970473766	-0.0932162021017218	0.0910669557336671	0.349086188862319	Y	PTSD	NA
ST.FreqTotal~~GenT.FreqTotal13	IPVT	Interpersonal Physical Violence Predicting Lifetime PTSD via fMRI PC 14	Residual Correlation: General disaster trauma Dose	ST Dose	0.0537870307275933	0.107697797947376	-0.000123736492189053	0.0275059989086655	0.0505281566732083	Y	PTSD	NA
GriefT.FreqTotal~~GenT.FreqTotal139	IPVT	Interpersonal Physical Violence Predicting Lifetime PTSD via fMRI PC 14	Residual Correlation: General disaster trauma Dose	Grief trauma Dose	-0.0125275478722214	0.00700453521997333	-0.0320596309644161	0.00996553163540824	0.208721857692469	Y	PTSD	NA
GriefT.FreqTotal~~ST.FreqTotal13	IPVT	Interpersonal Physical Violence Predicting Lifetime PTSD via fMRI PC 14	Residual Correlation: ST Dose	Grief trauma Dose	0.0243730373376149	0.10255587116282	-0.0538097964875905	0.0398899339181238	0.541194805346208	Y	PTSD	NA
fMRI_PC_14~~fMRI_PC_143	IPVT	Interpersonal Physical Violence Predicting Lifetime PTSD via fMRI PC 14	Residual Correlation: fMRI PC 14	fMRI PC 14	0.924277846605019	1.01185692357618	0.836698769633859	0.044684023615726	0	Y	PTSD	NA
LifetimePTSD~~LifetimePTSD55	IPVT	Interpersonal Physical Violence Predicting Lifetime PTSD via fMRI PC 14	Residual Correlation: Lifetime PTSD	Lifetime PTSD	0.881170487376058	0.961696269018796	0.80064470573332	0.0410853374235012	0	Y	PTSD	NA
GriefT.FreqTotal~~GriefT.FreqTotal139	IPVT	Interpersonal Physical Violence Predicting Lifetime PTSD via fMRI PC 14	Residual Correlation: Grief trauma Dose	Grief trauma Dose	1	1	1	0	NA	Y	PTSD	NA
ST.FreqTotal~~ST.FreqTotal13	IPVT	Interpersonal Physical Violence Predicting Lifetime PTSD via fMRI PC 14	Residual Correlation: ST Dose	ST Dose	1	1	1	0	NA	Y	PTSD	NA
GenT.FreqTotal~~GenT.FreqTotal139	IPVT	Interpersonal Physical Violence Predicting Lifetime PTSD via fMRI PC 14	Residual Correlation: General disaster trauma Dose	General disaster trauma Dose	1	1	1	0	NA	Y	PTSD	NA
IPVT.FreqTotal~~IPVT.FreqTotal139	IPVT	Interpersonal Physical Violence Predicting Lifetime PTSD via fMRI PC 14	Residual Correlation: Interpersonal Physical Violence Dose	Interpersonal Physical Violence Dose	1	1	1	0	NA	Y	PTSD	NA
IPVT.FreqTotal~~IPVT.FirstAge13	IPVT	Interpersonal Physical Violence Predicting Lifetime PTSD via fMRI PC 14	Residual Correlation: Interpersonal Physical Violence Age of Onset	Interpersonal Physical Violence Dose	-0.17920371991249	-0.17920371991249	-0.17920371991249	0	NA	Y	PTSD	NA
IPVT.FreqTotal~~Sex13	IPVT	Interpersonal Physical Violence Predicting Lifetime PTSD via fMRI PC 14	Residual Correlation: Sex	Interpersonal Physical Violence Dose	0.0862778910411281	0.0862778910411281	0.0862778910411281	0	NA	Y	PTSD	NA
IPVT.FreqTotal~~IPVT.FreqTotal:IPVT.FirstAge13	IPVT	Interpersonal Physical Violence Predicting Lifetime PTSD via fMRI PC 14	Residual Correlation: Interpersonal Physical Violence Dose:Interpersonal Physical Violence Age of Onset	Interpersonal Physical Violence Dose	-0.98254511183736	-0.98254511183736	-0.98254511183736	0	NA	Y	PTSD	NA
IPVT.FreqTotal~~IPVT.FreqTotal:Sex13	IPVT	Interpersonal Physical Violence Predicting Lifetime PTSD via fMRI PC 14	Residual Correlation: Interpersonal Physical Violence Dose:Sex	Interpersonal Physical Violence Dose	0.974787151862188	0.974787151862188	0.974787151862188	0	NA	Y	PTSD	NA
IPVT.FreqTotal~~FamilySES13	IPVT	Interpersonal Physical Violence Predicting Lifetime PTSD via fMRI PC 14	Residual Correlation: FamilySES	Interpersonal Physical Violence Dose	-0.0329681002627712	-0.0329681002627712	-0.0329681002627712	0	NA	Y	PTSD	NA
IPVT.FreqTotal~~Age13	IPVT	Interpersonal Physical Violence Predicting Lifetime PTSD via fMRI PC 14	Residual Correlation: Age	Interpersonal Physical Violence Dose	0.018994466492465	0.018994466492465	0.018994466492465	0	NA	Y	PTSD	NA
IPVT.FirstAge~~IPVT.FirstAge13	IPVT	Interpersonal Physical Violence Predicting Lifetime PTSD via fMRI PC 14	Residual Correlation: Interpersonal Physical Violence Age of Onset	Interpersonal Physical Violence Age of Onset	1	1	1	0	NA	Y	PTSD	NA
IPVT.FirstAge~~Sex13	IPVT	Interpersonal Physical Violence Predicting Lifetime PTSD via fMRI PC 14	Residual Correlation: Sex	Interpersonal Physical Violence Age of Onset	-0.00326290421587329	-0.00326290421587329	-0.00326290421587329	0	NA	Y	PTSD	NA
IPVT.FirstAge~~IPVT.FreqTotal:IPVT.FirstAge13	IPVT	Interpersonal Physical Violence Predicting Lifetime PTSD via fMRI PC 14	Residual Correlation: Interpersonal Physical Violence Dose:Interpersonal Physical Violence Age of Onset	Interpersonal Physical Violence Age of Onset	0.180629433534876	0.180629433534876	0.180629433534876	0	NA	Y	PTSD	NA
IPVT.FirstAge~~IPVT.FreqTotal:Sex13	IPVT	Interpersonal Physical Violence Predicting Lifetime PTSD via fMRI PC 14	Residual Correlation: Interpersonal Physical Violence Dose:Sex	Interpersonal Physical Violence Age of Onset	-0.133624735717599	-0.133624735717599	-0.133624735717599	0	NA	Y	PTSD	NA
IPVT.FirstAge~~FamilySES13	IPVT	Interpersonal Physical Violence Predicting Lifetime PTSD via fMRI PC 14	Residual Correlation: FamilySES	Interpersonal Physical Violence Age of Onset	0.00841069425363172	0.00841069425363172	0.00841069425363172	0	NA	Y	PTSD	NA
IPVT.FirstAge~~Age13	IPVT	Interpersonal Physical Violence Predicting Lifetime PTSD via fMRI PC 14	Residual Correlation: Age	Interpersonal Physical Violence Age of Onset	0.248516389729575	0.248516389729575	0.248516389729575	0	NA	Y	PTSD	NA
Sex~~Sex139	IPVT	Interpersonal Physical Violence Predicting Lifetime PTSD via fMRI PC 14	Residual Correlation: Sex	Sex	1	1	1	0	NA	Y	PTSD	NA
Sex~~IPVT.FreqTotal:IPVT.FirstAge13	IPVT	Interpersonal Physical Violence Predicting Lifetime PTSD via fMRI PC 14	Residual Correlation: Interpersonal Physical Violence Dose:Interpersonal Physical Violence Age of Onset	Sex	-0.0848192796343208	-0.0848192796343208	-0.0848192796343208	0	NA	Y	PTSD	NA
Sex~~IPVT.FreqTotal:Sex13	IPVT	Interpersonal Physical Violence Predicting Lifetime PTSD via fMRI PC 14	Residual Correlation: Interpersonal Physical Violence Dose:Sex	Sex	0.151303307377488	0.151303307377488	0.151303307377488	0	NA	Y	PTSD	NA
Sex~~FamilySES139	IPVT	Interpersonal Physical Violence Predicting Lifetime PTSD via fMRI PC 14	Residual Correlation: FamilySES	Sex	-0.0271401260307206	-0.0271401260307206	-0.0271401260307206	0	NA	Y	PTSD	NA
Sex~~Age139	IPVT	Interpersonal Physical Violence Predicting Lifetime PTSD via fMRI PC 14	Residual Correlation: Age	Sex	-0.0340436201808348	-0.0340436201808348	-0.0340436201808348	0	NA	Y	PTSD	NA
IPVT.FreqTotal:IPVT.FirstAge~~IPVT.FreqTotal:IPVT.FirstAge13	IPVT	Interpersonal Physical Violence Predicting Lifetime PTSD via fMRI PC 14	Residual Correlation: Interpersonal Physical Violence Dose:Interpersonal Physical Violence Age of Onset	Interpersonal Physical Violence Dose:Interpersonal Physical Violence Age of Onset	1	1	1	0	NA	Y	PTSD	NA
IPVT.FreqTotal:IPVT.FirstAge~~IPVT.FreqTotal:Sex13	IPVT	Interpersonal Physical Violence Predicting Lifetime PTSD via fMRI PC 14	Residual Correlation: Interpersonal Physical Violence Dose:Sex	Interpersonal Physical Violence Dose:Interpersonal Physical Violence Age of Onset	-0.962520197314619	-0.962520197314619	-0.962520197314619	0	NA	Y	PTSD	NA
IPVT.FreqTotal:IPVT.FirstAge~~FamilySES13	IPVT	Interpersonal Physical Violence Predicting Lifetime PTSD via fMRI PC 14	Residual Correlation: FamilySES	Interpersonal Physical Violence Dose:Interpersonal Physical Violence Age of Onset	0.0224154093209914	0.0224154093209914	0.0224154093209914	0	NA	Y	PTSD	NA
IPVT.FreqTotal:IPVT.FirstAge~~Age13	IPVT	Interpersonal Physical Violence Predicting Lifetime PTSD via fMRI PC 14	Residual Correlation: Age	Interpersonal Physical Violence Dose:Interpersonal Physical Violence Age of Onset	0.0126478988309011	0.0126478988309011	0.0126478988309011	0	NA	Y	PTSD	NA
IPVT.FreqTotal:Sex~~IPVT.FreqTotal:Sex13	IPVT	Interpersonal Physical Violence Predicting Lifetime PTSD via fMRI PC 14	Residual Correlation: Interpersonal Physical Violence Dose:Sex	Interpersonal Physical Violence Dose:Sex	1	1	1	0	NA	Y	PTSD	NA
IPVT.FreqTotal:Sex~~FamilySES13	IPVT	Interpersonal Physical Violence Predicting Lifetime PTSD via fMRI PC 14	Residual Correlation: FamilySES	Interpersonal Physical Violence Dose:Sex	-0.0349426711937006	-0.0349426711937006	-0.0349426711937006	0	NA	Y	PTSD	NA
IPVT.FreqTotal:Sex~~Age13	IPVT	Interpersonal Physical Violence Predicting Lifetime PTSD via fMRI PC 14	Residual Correlation: Age	Interpersonal Physical Violence Dose:Sex	-0.0137707073285809	-0.0137707073285809	-0.0137707073285809	0	NA	Y	PTSD	NA
FamilySES~~FamilySES139	IPVT	Interpersonal Physical Violence Predicting Lifetime PTSD via fMRI PC 14	Residual Correlation: FamilySES	FamilySES	0.858467298822421	0.858467298822421	0.858467298822421	0	NA	Y	PTSD	NA
FamilySES~~Age139	IPVT	Interpersonal Physical Violence Predicting Lifetime PTSD via fMRI PC 14	Residual Correlation: Age	FamilySES	-0.0729646736934417	-0.0729646736934417	-0.0729646736934417	0	NA	Y	PTSD	NA
Age~~Age139	IPVT	Interpersonal Physical Violence Predicting Lifetime PTSD via fMRI PC 14	Residual Correlation: Age	Age	1	1	1	0	NA	Y	PTSD	NA
fMRI_PC_14~13	IPVT	Interpersonal Physical Violence Predicting Lifetime PTSD via fMRI PC 14	Intercept for fMRI PC 14		-0.0109470036884951	0.117530873843041	-0.139424881220031	0.0655511420337072	0.867370493423792	Y	PTSD	NA
LifetimePTSD~155	IPVT	Interpersonal Physical Violence Predicting Lifetime PTSD via fMRI PC 14	Intercept for Lifetime PTSD		0.638187559797019	0.732890270535043	0.543484849058995	0.0483185974257827	0	Y	PTSD	NA
IPVT.FreqTotal~1139	IPVT	Interpersonal Physical Violence Predicting Lifetime PTSD via fMRI PC 14	Intercept for Interpersonal Physical Violence Dose		0.15774497610637	0.15774497610637	0.15774497610637	0	NA	Y	PTSD	NA
IPVT.FirstAge~113	IPVT	Interpersonal Physical Violence Predicting Lifetime PTSD via fMRI PC 14	Intercept for Interpersonal Physical Violence Age of Onset		8.52912420703431e-17	8.52912420703431e-17	8.52912420703431e-17	0	NA	Y	PTSD	NA
Sex~1139	IPVT	Interpersonal Physical Violence Predicting Lifetime PTSD via fMRI PC 14	Intercept for Sex		2.5265876262379e-17	2.5265876262379e-17	2.5265876262379e-17	0	NA	Y	PTSD	NA
IPVT.FreqTotal:IPVT.FirstAge~113	IPVT	Interpersonal Physical Violence Predicting Lifetime PTSD via fMRI PC 14	Intercept for Interpersonal Physical Violence Dose:Interpersonal Physical Violence Age of Onset		-0.130816169634327	-0.130816169634327	-0.130816169634327	0	NA	Y	PTSD	NA
IPVT.FreqTotal:Sex~113	IPVT	Interpersonal Physical Violence Predicting Lifetime PTSD via fMRI PC 14	Intercept for Interpersonal Physical Violence Dose:Sex		0.0992215959908789	0.0992215959908789	0.0992215959908789	0	NA	Y	PTSD	NA
FamilySES~1139	IPVT	Interpersonal Physical Violence Predicting Lifetime PTSD via fMRI PC 14	Intercept for FamilySES		-0.0275518186128137	-0.0275518186128137	-0.0275518186128137	0	NA	Y	PTSD	NA
Age~1139	IPVT	Interpersonal Physical Violence Predicting Lifetime PTSD via fMRI PC 14	Intercept for Age		-2.2623023343173e-16	-2.2623023343173e-16	-2.2623023343173e-16	0	NA	Y	PTSD	NA
GriefT.FreqTotal~1139	IPVT	Interpersonal Physical Violence Predicting Lifetime PTSD via fMRI PC 14	Intercept for Grief trauma Dose		6.3718695545447e-16	0.126515126718142	-0.126515126718141	0.0645497201561238	0.999999999999992	Y	PTSD	NA
ST.FreqTotal~113	IPVT	Interpersonal Physical Violence Predicting Lifetime PTSD via fMRI PC 14	Intercept for ST Dose		6.3470892040574e-15	0.126515159195958	-0.126515159195946	0.0645497367267396	0.999999999999922	Y	PTSD	NA
GenT.FreqTotal~1139	IPVT	Interpersonal Physical Violence Predicting Lifetime PTSD via fMRI PC 14	Intercept for General disaster trauma Dose		-3.18839093955149e-18	0.126515143112053	-0.126515143112053	0.0645497285205181	1	Y	PTSD	NA
...7856	IPVT	Interpersonal Physical Violence Predicting Lifetime PTSD via fMRI PC 14	Simple Intercept for Male on Interpersonal Physical Violence	fMRI PC 14	-0.421149626291912	NA	NA	0.226926594097456	0.0634699739555493	NA	PTSD	0.193156563254947
...7857	IPVT	Interpersonal Physical Violence Predicting Lifetime PTSD via fMRI PC 14	Simple Intercept for Female on Interpersonal Physical Violence	fMRI PC 14	0.271782010147218	NA	NA	0.166079205468659	0.101743308422804	NA	PTSD	0.26230203505486
...7858	IPVT	Interpersonal Physical Violence Predicting Lifetime PTSD via fMRI PC 14	Simple Slope for Male on Interpersonal Physical Violence	fMRI PC 14	0.0224728135651685	NA	NA	0.00948875730213805	0.0178670376107259	NA	PTSD	0.0737459019263904
...7859	IPVT	Interpersonal Physical Violence Predicting Lifetime PTSD via fMRI PC 14	Simple Slope for Female on Interpersonal Physical Violence	fMRI PC 14	0.00120939771268073	NA	NA	0.00238231756265431	0.611694637624535	NA	PTSD	0.812442584761836
fMRI_PC_15_IPVT.Beta	IPVT	Interpersonal Physical Violence Predicting Lifetime PTSD via fMRI PC 15	Interpersonal Physical Violence Dose	fMRI PC 15	0.448967599711162	0.963474773110268	-0.0655395736879447	0.26250848355249	0.087210876275629	Y	PTSD	0.240771555432052
fMRI_PC_15_IPVT.FirstAgeBeta	IPVT	Interpersonal Physical Violence Predicting Lifetime PTSD via fMRI PC 15	Interpersonal Physical Violence Age of Onset	fMRI PC 15	-0.00506355613155932	0.11581962201596	-0.125946734279079	0.0616762242066847	0.934567990898997	Y	PTSD	0.979533528488953
fMRI_PC_15_SexBeta3	IPVT	Interpersonal Physical Violence Predicting Lifetime PTSD via fMRI PC 15	Sex	fMRI PC 15	-0.0696369386818183	0.0620917828528984	-0.201365660216535	0.0672097663904929	0.300149247611812	Y	PTSD	NA
fMRI_PC_15_IPVT.FirstAgeInterac_Beta	IPVT	Interpersonal Physical Violence Predicting Lifetime PTSD via fMRI PC 15	Interpersonal Physical Violence Dose:Interpersonal Physical Violence Age of Onset	fMRI PC 15	-0.00183027644662764	0.471125395453199	-0.474785948346454	0.241308348332133	0.993948260278408	Y	PTSD	0.998338187864513
fMRI_PC_15_IPVTSexInterac_Beta	IPVT	Interpersonal Physical Violence Predicting Lifetime PTSD via fMRI PC 15	Interpersonal Physical Violence Dose:Sex	fMRI PC 15	-0.436343284994004	-0.0979845990533806	-0.774701970934626	0.172635154834249	0.0114862795011466	Y	PTSD	0.0531267064867502
fMRIfamses14	IPVT	Interpersonal Physical Violence Predicting Lifetime PTSD via fMRI PC 15	FamilySES	fMRI PC 15	-0.0835023223127662	0.0428121646209917	-0.209816809246524	0.0644473510381367	0.195090147879709	Y	PTSD	NA
fMRIage14	IPVT	Interpersonal Physical Violence Predicting Lifetime PTSD via fMRI PC 15	Age	fMRI PC 15	0.205260133403714	0.319038399946376	0.0914818668610523	0.0580512026956261	0.000406471025614419	Y	PTSD	NA
fMRIgrief14	IPVT	Interpersonal Physical Violence Predicting Lifetime PTSD via fMRI PC 15	Grief trauma Dose	fMRI PC 15	-0.0762664685089622	0.0193419806990481	-0.171874917716972	0.0487807173816241	0.117945554354561	Y	PTSD	NA
fMRIst14	IPVT	Interpersonal Physical Violence Predicting Lifetime PTSD via fMRI PC 15	ST Dose	fMRI PC 15	0.112883264186151	0.279662820699542	-0.0538962923272386	0.0850931740730574	0.184646249957492	Y	PTSD	NA
fMRIgent14	IPVT	Interpersonal Physical Violence Predicting Lifetime PTSD via fMRI PC 15	General disaster trauma Dose	fMRI PC 15	-0.105273817436428	0.0852995844349581	-0.295847219307814	0.0972331141666912	0.27894377433881	Y	PTSD	NA
LifetimePTSD_fMRI_PC_151	IPVT	Interpersonal Physical Violence Predicting Lifetime PTSD via fMRI PC 15	fMRI PC 15	Lifetime PTSD	0.00635453977494451	0.148998393561953	-0.136289314012064	0.0727788137497247	0.930422685921355	Y	PTSD	0.97623895454627
LifetimePTSD_IPVT.Beta14	IPVT	Interpersonal Physical Violence Predicting Lifetime PTSD via fMRI PC 15	Interpersonal Physical Violence Dose	Lifetime PTSD	-0.429455702105608	0.118270807867219	-0.977182212078435	0.279457436102512	0.124354991367687	Y	PTSD	0.296666979406357
LifetimePTSD_SexBeta56	IPVT	Interpersonal Physical Violence Predicting Lifetime PTSD via fMRI PC 15	Sex	Lifetime PTSD	0.112463656655438	0.239296356924194	-0.014369043613318	0.0647117504552105	0.0822254249416012	Y	PTSD	NA
LifetimePTSD_IPVT.FirstAgeBeta14	IPVT	Interpersonal Physical Violence Predicting Lifetime PTSD via fMRI PC 15	Interpersonal Physical Violence Age of Onset	Lifetime PTSD	-0.200943938113502	-0.0702224851863316	-0.331665391040673	0.0666958443921853	0.00258814946256902	Y	PTSD	0.0163348268612268
LifetimePTSD_IPVT_SexInterac_Beta14	IPVT	Interpersonal Physical Violence Predicting Lifetime PTSD via fMRI PC 15	Interpersonal Physical Violence Dose:Sex	Lifetime PTSD	0.11894908882084	0.539750103131069	-0.301851925489389	0.214698340188623	0.579559056063819	Y	PTSD	0.793269016763997
LifetimePTSD_IPVT.FirstAgeInterac_Beta14	IPVT	Interpersonal Physical Violence Predicting Lifetime PTSD via fMRI PC 15	Interpersonal Physical Violence Dose:Interpersonal Physical Violence Age of Onset	Lifetime PTSD	-0.334421043593792	0.0913062619684587	-0.760148349156044	0.217211800278135	0.123655913830967	Y	PTSD	0.295564902378331
hitopfamses14	IPVT	Interpersonal Physical Violence Predicting Lifetime PTSD via fMRI PC 15	FamilySES	Lifetime PTSD	0.0374014533427298	0.17138857499742	-0.0965856683119603	0.0683620325228236	0.584304150029315	Y	PTSD	NA
hitopage14	IPVT	Interpersonal Physical Violence Predicting Lifetime PTSD via fMRI PC 15	Age	Lifetime PTSD	0.0459234415171262	0.179124446572389	-0.0872775635381363	0.0679609452550838	0.499210291301541	Y	PTSD	NA
hitopgrief14	IPVT	Interpersonal Physical Violence Predicting Lifetime PTSD via fMRI PC 15	Grief trauma Dose	Lifetime PTSD	-0.0285603627242201	0.0986242160916828	-0.155744941540123	0.0648912836251679	0.659845610484522	Y	PTSD	NA
hitopst14	IPVT	Interpersonal Physical Violence Predicting Lifetime PTSD via fMRI PC 15	ST Dose	Lifetime PTSD	0.210357998460607	0.345338945594124	0.0753770513270903	0.0688690956559557	0.0022546498135978	Y	PTSD	NA
hitopgent14	IPVT	Interpersonal Physical Violence Predicting Lifetime PTSD via fMRI PC 15	General disaster trauma Dose	Lifetime PTSD	0.105696571766095	0.307079907728051	-0.0956867641958608	0.102748488008169	0.303624319966721	Y	PTSD	NA
ST.FreqTotal~~GenT.FreqTotal14	IPVT	Interpersonal Physical Violence Predicting Lifetime PTSD via fMRI PC 15	Residual Correlation: General disaster trauma Dose	ST Dose	0.0537869443503269	0.107697734183397	-0.00012384548274353	0.0275060104462693	0.050528623718193	Y	PTSD	NA
GriefT.FreqTotal~~GenT.FreqTotal140	IPVT	Interpersonal Physical Violence Predicting Lifetime PTSD via fMRI PC 15	Residual Correlation: General disaster trauma Dose	Grief trauma Dose	-0.0125276860895612	0.00700452725434603	-0.0320598994334685	0.00996559809158478	0.208719871224895	Y	PTSD	NA
GriefT.FreqTotal~~ST.FreqTotal14	IPVT	Interpersonal Physical Violence Predicting Lifetime PTSD via fMRI PC 15	Residual Correlation: ST Dose	Grief trauma Dose	0.0243730126933861	0.102555860580729	-0.0538098351939573	0.0398899410928158	0.541195287101617	Y	PTSD	NA
fMRI_PC_15~~fMRI_PC_153	IPVT	Interpersonal Physical Violence Predicting Lifetime PTSD via fMRI PC 15	Residual Correlation: fMRI PC 15	fMRI PC 15	0.894785930631696	0.971893804219348	0.817678057044044	0.0393414747392652	0	Y	PTSD	NA
LifetimePTSD~~LifetimePTSD56	IPVT	Interpersonal Physical Violence Predicting Lifetime PTSD via fMRI PC 15	Residual Correlation: Lifetime PTSD	Lifetime PTSD	0.883873372507799	0.964454052315522	0.803292692700076	0.0411133472060372	0	Y	PTSD	NA
GriefT.FreqTotal~~GriefT.FreqTotal140	IPVT	Interpersonal Physical Violence Predicting Lifetime PTSD via fMRI PC 15	Residual Correlation: Grief trauma Dose	Grief trauma Dose	1	1	1	0	NA	Y	PTSD	NA
ST.FreqTotal~~ST.FreqTotal14	IPVT	Interpersonal Physical Violence Predicting Lifetime PTSD via fMRI PC 15	Residual Correlation: ST Dose	ST Dose	1	1	1	0	NA	Y	PTSD	NA
GenT.FreqTotal~~GenT.FreqTotal140	IPVT	Interpersonal Physical Violence Predicting Lifetime PTSD via fMRI PC 15	Residual Correlation: General disaster trauma Dose	General disaster trauma Dose	1	1	1	0	NA	Y	PTSD	NA
IPVT.FreqTotal~~IPVT.FreqTotal140	IPVT	Interpersonal Physical Violence Predicting Lifetime PTSD via fMRI PC 15	Residual Correlation: Interpersonal Physical Violence Dose	Interpersonal Physical Violence Dose	1	1	1	0	NA	Y	PTSD	NA
IPVT.FreqTotal~~IPVT.FirstAge14	IPVT	Interpersonal Physical Violence Predicting Lifetime PTSD via fMRI PC 15	Residual Correlation: Interpersonal Physical Violence Age of Onset	Interpersonal Physical Violence Dose	-0.17920371991249	-0.17920371991249	-0.17920371991249	0	NA	Y	PTSD	NA
IPVT.FreqTotal~~Sex14	IPVT	Interpersonal Physical Violence Predicting Lifetime PTSD via fMRI PC 15	Residual Correlation: Sex	Interpersonal Physical Violence Dose	0.0862778910411281	0.0862778910411281	0.0862778910411281	0	NA	Y	PTSD	NA
IPVT.FreqTotal~~IPVT.FreqTotal:IPVT.FirstAge14	IPVT	Interpersonal Physical Violence Predicting Lifetime PTSD via fMRI PC 15	Residual Correlation: Interpersonal Physical Violence Dose:Interpersonal Physical Violence Age of Onset	Interpersonal Physical Violence Dose	-0.982545111837359	-0.982545111837359	-0.982545111837359	0	NA	Y	PTSD	NA
IPVT.FreqTotal~~IPVT.FreqTotal:Sex14	IPVT	Interpersonal Physical Violence Predicting Lifetime PTSD via fMRI PC 15	Residual Correlation: Interpersonal Physical Violence Dose:Sex	Interpersonal Physical Violence Dose	0.97478715186219	0.97478715186219	0.97478715186219	0	NA	Y	PTSD	NA
IPVT.FreqTotal~~FamilySES14	IPVT	Interpersonal Physical Violence Predicting Lifetime PTSD via fMRI PC 15	Residual Correlation: FamilySES	Interpersonal Physical Violence Dose	-0.0375699271021593	-0.0375699271021593	-0.0375699271021593	0	NA	Y	PTSD	NA
IPVT.FreqTotal~~Age14	IPVT	Interpersonal Physical Violence Predicting Lifetime PTSD via fMRI PC 15	Residual Correlation: Age	Interpersonal Physical Violence Dose	0.018994466492465	0.018994466492465	0.018994466492465	0	NA	Y	PTSD	NA
IPVT.FirstAge~~IPVT.FirstAge14	IPVT	Interpersonal Physical Violence Predicting Lifetime PTSD via fMRI PC 15	Residual Correlation: Interpersonal Physical Violence Age of Onset	Interpersonal Physical Violence Age of Onset	1	1	1	0	NA	Y	PTSD	NA
IPVT.FirstAge~~Sex14	IPVT	Interpersonal Physical Violence Predicting Lifetime PTSD via fMRI PC 15	Residual Correlation: Sex	Interpersonal Physical Violence Age of Onset	-0.00326290421587328	-0.00326290421587328	-0.00326290421587328	0	NA	Y	PTSD	NA
IPVT.FirstAge~~IPVT.FreqTotal:IPVT.FirstAge14	IPVT	Interpersonal Physical Violence Predicting Lifetime PTSD via fMRI PC 15	Residual Correlation: Interpersonal Physical Violence Dose:Interpersonal Physical Violence Age of Onset	Interpersonal Physical Violence Age of Onset	0.180629433534876	0.180629433534876	0.180629433534876	0	NA	Y	PTSD	NA
IPVT.FirstAge~~IPVT.FreqTotal:Sex14	IPVT	Interpersonal Physical Violence Predicting Lifetime PTSD via fMRI PC 15	Residual Correlation: Interpersonal Physical Violence Dose:Sex	Interpersonal Physical Violence Age of Onset	-0.133624735717599	-0.133624735717599	-0.133624735717599	0	NA	Y	PTSD	NA
IPVT.FirstAge~~FamilySES14	IPVT	Interpersonal Physical Violence Predicting Lifetime PTSD via fMRI PC 15	Residual Correlation: FamilySES	Interpersonal Physical Violence Age of Onset	0.0196680664970232	0.0196680664970232	0.0196680664970232	0	NA	Y	PTSD	NA
IPVT.FirstAge~~Age14	IPVT	Interpersonal Physical Violence Predicting Lifetime PTSD via fMRI PC 15	Residual Correlation: Age	Interpersonal Physical Violence Age of Onset	0.248516389729575	0.248516389729575	0.248516389729575	0	NA	Y	PTSD	NA
Sex~~Sex140	IPVT	Interpersonal Physical Violence Predicting Lifetime PTSD via fMRI PC 15	Residual Correlation: Sex	Sex	1	1	1	0	NA	Y	PTSD	NA
Sex~~IPVT.FreqTotal:IPVT.FirstAge14	IPVT	Interpersonal Physical Violence Predicting Lifetime PTSD via fMRI PC 15	Residual Correlation: Interpersonal Physical Violence Dose:Interpersonal Physical Violence Age of Onset	Sex	-0.0848192796343209	-0.0848192796343209	-0.0848192796343209	0	NA	Y	PTSD	NA
Sex~~IPVT.FreqTotal:Sex14	IPVT	Interpersonal Physical Violence Predicting Lifetime PTSD via fMRI PC 15	Residual Correlation: Interpersonal Physical Violence Dose:Sex	Sex	0.151303307377488	0.151303307377488	0.151303307377488	0	NA	Y	PTSD	NA
Sex~~FamilySES140	IPVT	Interpersonal Physical Violence Predicting Lifetime PTSD via fMRI PC 15	Residual Correlation: FamilySES	Sex	-0.0328207477777697	-0.0328207477777697	-0.0328207477777697	0	NA	Y	PTSD	NA
Sex~~Age140	IPVT	Interpersonal Physical Violence Predicting Lifetime PTSD via fMRI PC 15	Residual Correlation: Age	Sex	-0.0340436201808348	-0.0340436201808348	-0.0340436201808348	0	NA	Y	PTSD	NA
IPVT.FreqTotal:IPVT.FirstAge~~IPVT.FreqTotal:IPVT.FirstAge14	IPVT	Interpersonal Physical Violence Predicting Lifetime PTSD via fMRI PC 15	Residual Correlation: Interpersonal Physical Violence Dose:Interpersonal Physical Violence Age of Onset	Interpersonal Physical Violence Dose:Interpersonal Physical Violence Age of Onset	1	1	1	0	NA	Y	PTSD	NA
IPVT.FreqTotal:IPVT.FirstAge~~IPVT.FreqTotal:Sex14	IPVT	Interpersonal Physical Violence Predicting Lifetime PTSD via fMRI PC 15	Residual Correlation: Interpersonal Physical Violence Dose:Sex	Interpersonal Physical Violence Dose:Interpersonal Physical Violence Age of Onset	-0.96252019731462	-0.96252019731462	-0.96252019731462	0	NA	Y	PTSD	NA
IPVT.FreqTotal:IPVT.FirstAge~~FamilySES14	IPVT	Interpersonal Physical Violence Predicting Lifetime PTSD via fMRI PC 15	Residual Correlation: FamilySES	Interpersonal Physical Violence Dose:Interpersonal Physical Violence Age of Onset	0.0264239692846563	0.0264239692846563	0.0264239692846563	0	NA	Y	PTSD	NA
IPVT.FreqTotal:IPVT.FirstAge~~Age14	IPVT	Interpersonal Physical Violence Predicting Lifetime PTSD via fMRI PC 15	Residual Correlation: Age	Interpersonal Physical Violence Dose:Interpersonal Physical Violence Age of Onset	0.0126478988309011	0.0126478988309011	0.0126478988309011	0	NA	Y	PTSD	NA
IPVT.FreqTotal:Sex~~IPVT.FreqTotal:Sex14	IPVT	Interpersonal Physical Violence Predicting Lifetime PTSD via fMRI PC 15	Residual Correlation: Interpersonal Physical Violence Dose:Sex	Interpersonal Physical Violence Dose:Sex	1	1	1	0	NA	Y	PTSD	NA
IPVT.FreqTotal:Sex~~FamilySES14	IPVT	Interpersonal Physical Violence Predicting Lifetime PTSD via fMRI PC 15	Residual Correlation: FamilySES	Interpersonal Physical Violence Dose:Sex	-0.0390626210441897	-0.0390626210441897	-0.0390626210441897	0	NA	Y	PTSD	NA
IPVT.FreqTotal:Sex~~Age14	IPVT	Interpersonal Physical Violence Predicting Lifetime PTSD via fMRI PC 15	Residual Correlation: Age	Interpersonal Physical Violence Dose:Sex	-0.0137707073285809	-0.0137707073285809	-0.0137707073285809	0	NA	Y	PTSD	NA
FamilySES~~FamilySES140	IPVT	Interpersonal Physical Violence Predicting Lifetime PTSD via fMRI PC 15	Residual Correlation: FamilySES	FamilySES	2.74268515573969	2.74268515573969	2.74268515573969	0	NA	Y	PTSD	NA
FamilySES~~Age140	IPVT	Interpersonal Physical Violence Predicting Lifetime PTSD via fMRI PC 15	Residual Correlation: Age	FamilySES	-0.0562889311326138	-0.0562889311326138	-0.0562889311326138	0	NA	Y	PTSD	NA
Age~~Age140	IPVT	Interpersonal Physical Violence Predicting Lifetime PTSD via fMRI PC 15	Residual Correlation: Age	Age	1	1	1	0	NA	Y	PTSD	NA
fMRI_PC_15~13	IPVT	Interpersonal Physical Violence Predicting Lifetime PTSD via fMRI PC 15	Intercept for fMRI PC 15		-0.032110625309414	0.0903531045096102	-0.154574355128438	0.0624826429388512	0.607313010260362	Y	PTSD	NA
LifetimePTSD~156	IPVT	Interpersonal Physical Violence Predicting Lifetime PTSD via fMRI PC 15	Intercept for Lifetime PTSD		0.641279348948342	0.737154017633187	0.545404680263497	0.0489165461412006	0	Y	PTSD	NA
IPVT.FreqTotal~1140	IPVT	Interpersonal Physical Violence Predicting Lifetime PTSD via fMRI PC 15	Intercept for Interpersonal Physical Violence Dose		0.15774497610637	0.15774497610637	0.15774497610637	0	NA	Y	PTSD	NA
IPVT.FirstAge~114	IPVT	Interpersonal Physical Violence Predicting Lifetime PTSD via fMRI PC 15	Intercept for Interpersonal Physical Violence Age of Onset		8.52912420703431e-17	8.52912420703431e-17	8.52912420703431e-17	0	NA	Y	PTSD	NA
Sex~1140	IPVT	Interpersonal Physical Violence Predicting Lifetime PTSD via fMRI PC 15	Intercept for Sex		2.5265876262379e-17	2.5265876262379e-17	2.5265876262379e-17	0	NA	Y	PTSD	NA
IPVT.FreqTotal:IPVT.FirstAge~114	IPVT	Interpersonal Physical Violence Predicting Lifetime PTSD via fMRI PC 15	Intercept for Interpersonal Physical Violence Dose:Interpersonal Physical Violence Age of Onset		-0.130816169634327	-0.130816169634327	-0.130816169634327	0	NA	Y	PTSD	NA
IPVT.FreqTotal:Sex~114	IPVT	Interpersonal Physical Violence Predicting Lifetime PTSD via fMRI PC 15	Intercept for Interpersonal Physical Violence Dose:Sex		0.099221595990879	0.099221595990879	0.099221595990879	0	NA	Y	PTSD	NA
FamilySES~1140	IPVT	Interpersonal Physical Violence Predicting Lifetime PTSD via fMRI PC 15	Intercept for FamilySES		-0.0498300149531566	-0.0498300149531566	-0.0498300149531566	0	NA	Y	PTSD	NA
Age~1140	IPVT	Interpersonal Physical Violence Predicting Lifetime PTSD via fMRI PC 15	Intercept for Age		-2.2623023343173e-16	-2.2623023343173e-16	-2.2623023343173e-16	0	NA	Y	PTSD	NA
GriefT.FreqTotal~1140	IPVT	Interpersonal Physical Violence Predicting Lifetime PTSD via fMRI PC 15	Intercept for Grief trauma Dose		-2.48074603712161e-16	0.126515140809597	-0.126515140809597	0.0645497273457738	0.999999999999997	Y	PTSD	NA
ST.FreqTotal~114	IPVT	Interpersonal Physical Violence Predicting Lifetime PTSD via fMRI PC 15	Intercept for ST Dose		-2.10714780835121e-14	0.126515152653435	-0.126515152653477	0.06454973338867	0.99999999999974	Y	PTSD	NA
GenT.FreqTotal~1140	IPVT	Interpersonal Physical Violence Predicting Lifetime PTSD via fMRI PC 15	Intercept for General disaster trauma Dose		6.47724597182742e-19	0.126515149292273	-0.126515149292273	0.0645497316737492	1	Y	PTSD	NA
...7929	IPVT	Interpersonal Physical Violence Predicting Lifetime PTSD via fMRI PC 15	Simple Intercept for Male on Interpersonal Physical Violence	fMRI PC 15	0.0971800966760649	NA	NA	0.211195341612248	0.645413450072145	NA	PTSD	0.837156988048833
...7930	IPVT	Interpersonal Physical Violence Predicting Lifetime PTSD via fMRI PC 15	Simple Intercept for Female on Interpersonal Physical Violence	fMRI PC 15	-0.182836573915674	NA	NA	0.163790752410174	0.264301691576155	NA	PTSD	0.486635241580026
...7931	IPVT	Interpersonal Physical Violence Predicting Lifetime PTSD via fMRI PC 15	Simple Slope for Male on Interpersonal Physical Violence	fMRI PC 15	0.0223762100226199	NA	NA	0.00931316287406299	0.0162770479568513	NA	PTSD	0.0692662957713635
...7932	IPVT	Interpersonal Physical Violence Predicting Lifetime PTSD via fMRI PC 15	Simple Slope for Female on Interpersonal Physical Violence	fMRI PC 15	0.000380337385086773	NA	NA	0.005278445161347	0.942558285792382	NA	PTSD	0.981126432768438
fMRI_PC_16_IPVT.Beta	IPVT	Interpersonal Physical Violence Predicting Lifetime PTSD via fMRI PC 16	Interpersonal Physical Violence Dose	fMRI PC 16	0.177311205761576	0.620126633095761	-0.26550422157261	0.225930389959743	0.432568151908729	Y	PTSD	0.682095131377901
fMRI_PC_16_IPVT.FirstAgeBeta	IPVT	Interpersonal Physical Violence Predicting Lifetime PTSD via fMRI PC 16	Interpersonal Physical Violence Age of Onset	fMRI PC 16	0.0230998579006932	0.156019584684378	-0.109819868882992	0.0678174332957843	0.733390961465795	Y	PTSD	0.866513586224753
fMRI_PC_16_SexBeta3	IPVT	Interpersonal Physical Violence Predicting Lifetime PTSD via fMRI PC 16	Sex	fMRI PC 16	0.0550926588970253	0.188227567060909	-0.0780422492668584	0.0679272217316414	0.417334542356716	Y	PTSD	NA
fMRI_PC_16_IPVT.FirstAgeInterac_Beta	IPVT	Interpersonal Physical Violence Predicting Lifetime PTSD via fMRI PC 16	Interpersonal Physical Violence Dose:Interpersonal Physical Violence Age of Onset	fMRI PC 16	0.370492814258597	0.552311135555761	0.188674492961432	0.0927661542412639	6.50128164387809e-05	Y	PTSD	0.000650911451332854
fMRI_PC_16_IPVTSexInterac_Beta	IPVT	Interpersonal Physical Violence Predicting Lifetime PTSD via fMRI PC 16	Interpersonal Physical Violence Dose:Sex	fMRI PC 16	0.152356281936216	0.538992511372623	-0.234279947500191	0.197267007193063	0.43991583694063	Y	PTSD	0.68924224927876
fMRIfamses15	IPVT	Interpersonal Physical Violence Predicting Lifetime PTSD via fMRI PC 16	FamilySES	fMRI PC 16	0.183721552025217	0.32281150771322	0.0446315963372139	0.0709655671150731	0.00962877969005804	Y	PTSD	NA
fMRIage15	IPVT	Interpersonal Physical Violence Predicting Lifetime PTSD via fMRI PC 16	Age	fMRI PC 16	0.0790315927766104	0.207092419994397	-0.0490292344411766	0.0653383573514179	0.226442314545033	Y	PTSD	NA
fMRIgrief15	IPVT	Interpersonal Physical Violence Predicting Lifetime PTSD via fMRI PC 16	Grief trauma Dose	fMRI PC 16	0.0388352719923957	0.132988833772418	-0.0553182897876267	0.0480384142375542	0.41884815773354	Y	PTSD	NA
fMRIst15	IPVT	Interpersonal Physical Violence Predicting Lifetime PTSD via fMRI PC 16	ST Dose	fMRI PC 16	0.0911807298870095	0.183004534938286	-0.000643075164266482	0.046849741003187	0.0516261991366826	Y	PTSD	NA
fMRIgent15	IPVT	Interpersonal Physical Violence Predicting Lifetime PTSD via fMRI PC 16	General disaster trauma Dose	fMRI PC 16	0.111523824126775	0.292699219600922	-0.0696515713473728	0.0924381248345561	0.227636321116221	Y	PTSD	NA
LifetimePTSD_fMRI_PC_161	IPVT	Interpersonal Physical Violence Predicting Lifetime PTSD via fMRI PC 16	fMRI PC 16	Lifetime PTSD	-0.135880080636554	-0.0165739645794545	-0.255186196693654	0.0608715859057469	0.0255990055072508	Y	PTSD	0.0981820318916558
LifetimePTSD_IPVT.Beta15	IPVT	Interpersonal Physical Violence Predicting Lifetime PTSD via fMRI PC 16	Interpersonal Physical Violence Dose	Lifetime PTSD	-0.395844499346135	0.161735290673817	-0.953424289366087	0.284484712177403	0.16409087945882	Y	PTSD	0.356962096414343
LifetimePTSD_SexBeta57	IPVT	Interpersonal Physical Violence Predicting Lifetime PTSD via fMRI PC 16	Sex	Lifetime PTSD	0.115537250421852	0.241459754564207	-0.0103852537205037	0.0642473561430801	0.0721264479025274	Y	PTSD	NA
LifetimePTSD_IPVT.FirstAgeBeta15	IPVT	Interpersonal Physical Violence Predicting Lifetime PTSD via fMRI PC 16	Interpersonal Physical Violence Age of Onset	Lifetime PTSD	-0.205900138861416	-0.076960827971492	-0.33483944975134	0.0657865715426309	0.00174913342222394	Y	PTSD	0.0121667815881217
LifetimePTSD_IPVT_SexInterac_Beta15	IPVT	Interpersonal Physical Violence Predicting Lifetime PTSD via fMRI PC 16	Interpersonal Physical Violence Dose:Sex	Lifetime PTSD	0.119368191866271	0.544222488189351	-0.305486104456808	0.21676637921629	0.58185532770491	Y	PTSD	0.793269016763997
LifetimePTSD_IPVT.FirstAgeInterac_Beta15	IPVT	Interpersonal Physical Violence Predicting Lifetime PTSD via fMRI PC 16	Interpersonal Physical Violence Dose:Interpersonal Physical Violence Age of Onset	Lifetime PTSD	-0.293128841926231	0.138732307378634	-0.724989991231096	0.22034136989829	0.183406417261913	Y	PTSD	0.379578302632671
hitopfamses15	IPVT	Interpersonal Physical Violence Predicting Lifetime PTSD via fMRI PC 16	FamilySES	Lifetime PTSD	0.0496406383114771	0.192685424931819	-0.0934041483088645	0.072983375076614	0.496400849890996	Y	PTSD	NA
hitopage15	IPVT	Interpersonal Physical Violence Predicting Lifetime PTSD via fMRI PC 16	Age	Lifetime PTSD	0.0509851665686882	0.180716082356685	-0.078745749219309	0.0661904590141952	0.441133998525607	Y	PTSD	NA
hitopgrief15	IPVT	Interpersonal Physical Violence Predicting Lifetime PTSD via fMRI PC 16	Grief trauma Dose	Lifetime PTSD	-0.0258447057842327	0.106428183196525	-0.15811759476499	0.0674874079442834	0.701752410644323	Y	PTSD	NA
hitopst15	IPVT	Interpersonal Physical Violence Predicting Lifetime PTSD via fMRI PC 16	ST Dose	Lifetime PTSD	0.216221415912002	0.345332408032615	0.0871104237913886	0.0658741656168299	0.00102949351692261	Y	PTSD	NA
hitopgent15	IPVT	Interpersonal Physical Violence Predicting Lifetime PTSD via fMRI PC 16	General disaster trauma Dose	Lifetime PTSD	0.108957214097058	0.290795470341558	-0.0728810421474415	0.0927763253196573	0.24023183476109	Y	PTSD	NA
ST.FreqTotal~~GenT.FreqTotal15	IPVT	Interpersonal Physical Violence Predicting Lifetime PTSD via fMRI PC 16	Residual Correlation: General disaster trauma Dose	ST Dose	0.0537869171172797	0.107697703751585	-0.000123869517025997	0.0275060088142166	0.0505287267906707	Y	PTSD	NA
GriefT.FreqTotal~~GenT.FreqTotal141	IPVT	Interpersonal Physical Violence Predicting Lifetime PTSD via fMRI PC 16	Residual Correlation: General disaster trauma Dose	Grief trauma Dose	-0.0125276925096978	0.00700452590302564	-0.0320599109224213	0.00996560067776302	0.208719756088122	Y	PTSD	NA
GriefT.FreqTotal~~ST.FreqTotal15	IPVT	Interpersonal Physical Violence Predicting Lifetime PTSD via fMRI PC 16	Residual Correlation: ST Dose	Grief trauma Dose	0.024372987534844	0.102555834513512	-0.0538098594438243	0.0398899406291976	0.541195699937256	Y	PTSD	NA
fMRI_PC_16~~fMRI_PC_163	IPVT	Interpersonal Physical Violence Predicting Lifetime PTSD via fMRI PC 16	Residual Correlation: fMRI PC 16	fMRI PC 16	0.925138660581199	0.997545599490381	0.852731721672017	0.0369429946061861	0	Y	PTSD	NA
LifetimePTSD~~LifetimePTSD57	IPVT	Interpersonal Physical Violence Predicting Lifetime PTSD via fMRI PC 16	Residual Correlation: Lifetime PTSD	Lifetime PTSD	0.870944134852661	0.946443127575816	0.795445142129507	0.0385206020716099	0	Y	PTSD	NA
GriefT.FreqTotal~~GriefT.FreqTotal141	IPVT	Interpersonal Physical Violence Predicting Lifetime PTSD via fMRI PC 16	Residual Correlation: Grief trauma Dose	Grief trauma Dose	1	1	1	0	NA	Y	PTSD	NA
ST.FreqTotal~~ST.FreqTotal15	IPVT	Interpersonal Physical Violence Predicting Lifetime PTSD via fMRI PC 16	Residual Correlation: ST Dose	ST Dose	1	1	1	0	NA	Y	PTSD	NA
GenT.FreqTotal~~GenT.FreqTotal141	IPVT	Interpersonal Physical Violence Predicting Lifetime PTSD via fMRI PC 16	Residual Correlation: General disaster trauma Dose	General disaster trauma Dose	1	1	1	0	NA	Y	PTSD	NA
IPVT.FreqTotal~~IPVT.FreqTotal141	IPVT	Interpersonal Physical Violence Predicting Lifetime PTSD via fMRI PC 16	Residual Correlation: Interpersonal Physical Violence Dose	Interpersonal Physical Violence Dose	1	1	1	0	NA	Y	PTSD	NA
IPVT.FreqTotal~~IPVT.FirstAge15	IPVT	Interpersonal Physical Violence Predicting Lifetime PTSD via fMRI PC 16	Residual Correlation: Interpersonal Physical Violence Age of Onset	Interpersonal Physical Violence Dose	-0.17920371991249	-0.17920371991249	-0.17920371991249	0	NA	Y	PTSD	NA
IPVT.FreqTotal~~Sex15	IPVT	Interpersonal Physical Violence Predicting Lifetime PTSD via fMRI PC 16	Residual Correlation: Sex	Interpersonal Physical Violence Dose	0.0862778910411281	0.0862778910411281	0.0862778910411281	0	NA	Y	PTSD	NA
IPVT.FreqTotal~~IPVT.FreqTotal:IPVT.FirstAge15	IPVT	Interpersonal Physical Violence Predicting Lifetime PTSD via fMRI PC 16	Residual Correlation: Interpersonal Physical Violence Dose:Interpersonal Physical Violence Age of Onset	Interpersonal Physical Violence Dose	-0.982545111837359	-0.982545111837359	-0.982545111837359	0	NA	Y	PTSD	NA
IPVT.FreqTotal~~IPVT.FreqTotal:Sex15	IPVT	Interpersonal Physical Violence Predicting Lifetime PTSD via fMRI PC 16	Residual Correlation: Interpersonal Physical Violence Dose:Sex	Interpersonal Physical Violence Dose	0.97478715186219	0.97478715186219	0.97478715186219	0	NA	Y	PTSD	NA
IPVT.FreqTotal~~FamilySES15	IPVT	Interpersonal Physical Violence Predicting Lifetime PTSD via fMRI PC 16	Residual Correlation: FamilySES	Interpersonal Physical Violence Dose	-0.0291331063628359	-0.0291331063628359	-0.0291331063628359	0	NA	Y	PTSD	NA
IPVT.FreqTotal~~Age15	IPVT	Interpersonal Physical Violence Predicting Lifetime PTSD via fMRI PC 16	Residual Correlation: Age	Interpersonal Physical Violence Dose	0.018994466492465	0.018994466492465	0.018994466492465	0	NA	Y	PTSD	NA
IPVT.FirstAge~~IPVT.FirstAge15	IPVT	Interpersonal Physical Violence Predicting Lifetime PTSD via fMRI PC 16	Residual Correlation: Interpersonal Physical Violence Age of Onset	Interpersonal Physical Violence Age of Onset	1	1	1	0	NA	Y	PTSD	NA
IPVT.FirstAge~~Sex15	IPVT	Interpersonal Physical Violence Predicting Lifetime PTSD via fMRI PC 16	Residual Correlation: Sex	Interpersonal Physical Violence Age of Onset	-0.00326290421587328	-0.00326290421587328	-0.00326290421587328	0	NA	Y	PTSD	NA
IPVT.FirstAge~~IPVT.FreqTotal:IPVT.FirstAge15	IPVT	Interpersonal Physical Violence Predicting Lifetime PTSD via fMRI PC 16	Residual Correlation: Interpersonal Physical Violence Dose:Interpersonal Physical Violence Age of Onset	Interpersonal Physical Violence Age of Onset	0.180629433534876	0.180629433534876	0.180629433534876	0	NA	Y	PTSD	NA
IPVT.FirstAge~~IPVT.FreqTotal:Sex15	IPVT	Interpersonal Physical Violence Predicting Lifetime PTSD via fMRI PC 16	Residual Correlation: Interpersonal Physical Violence Dose:Sex	Interpersonal Physical Violence Age of Onset	-0.133624735717599	-0.133624735717599	-0.133624735717599	0	NA	Y	PTSD	NA
IPVT.FirstAge~~FamilySES15	IPVT	Interpersonal Physical Violence Predicting Lifetime PTSD via fMRI PC 16	Residual Correlation: FamilySES	Interpersonal Physical Violence Age of Onset	0.0160086336059809	0.0160086336059809	0.0160086336059809	0	NA	Y	PTSD	NA
IPVT.FirstAge~~Age15	IPVT	Interpersonal Physical Violence Predicting Lifetime PTSD via fMRI PC 16	Residual Correlation: Age	Interpersonal Physical Violence Age of Onset	0.248516389729575	0.248516389729575	0.248516389729575	0	NA	Y	PTSD	NA
Sex~~Sex141	IPVT	Interpersonal Physical Violence Predicting Lifetime PTSD via fMRI PC 16	Residual Correlation: Sex	Sex	1	1	1	0	NA	Y	PTSD	NA
Sex~~IPVT.FreqTotal:IPVT.FirstAge15	IPVT	Interpersonal Physical Violence Predicting Lifetime PTSD via fMRI PC 16	Residual Correlation: Interpersonal Physical Violence Dose:Interpersonal Physical Violence Age of Onset	Sex	-0.0848192796343209	-0.0848192796343209	-0.0848192796343209	0	NA	Y	PTSD	NA
Sex~~IPVT.FreqTotal:Sex15	IPVT	Interpersonal Physical Violence Predicting Lifetime PTSD via fMRI PC 16	Residual Correlation: Interpersonal Physical Violence Dose:Sex	Sex	0.151303307377488	0.151303307377488	0.151303307377488	0	NA	Y	PTSD	NA
Sex~~FamilySES141	IPVT	Interpersonal Physical Violence Predicting Lifetime PTSD via fMRI PC 16	Residual Correlation: FamilySES	Sex	-0.0236621173571884	-0.0236621173571884	-0.0236621173571884	0	NA	Y	PTSD	NA
Sex~~Age141	IPVT	Interpersonal Physical Violence Predicting Lifetime PTSD via fMRI PC 16	Residual Correlation: Age	Sex	-0.0340436201808348	-0.0340436201808348	-0.0340436201808348	0	NA	Y	PTSD	NA
IPVT.FreqTotal:IPVT.FirstAge~~IPVT.FreqTotal:IPVT.FirstAge15	IPVT	Interpersonal Physical Violence Predicting Lifetime PTSD via fMRI PC 16	Residual Correlation: Interpersonal Physical Violence Dose:Interpersonal Physical Violence Age of Onset	Interpersonal Physical Violence Dose:Interpersonal Physical Violence Age of Onset	1	1	1	0	NA	Y	PTSD	NA
IPVT.FreqTotal:IPVT.FirstAge~~IPVT.FreqTotal:Sex15	IPVT	Interpersonal Physical Violence Predicting Lifetime PTSD via fMRI PC 16	Residual Correlation: Interpersonal Physical Violence Dose:Sex	Interpersonal Physical Violence Dose:Interpersonal Physical Violence Age of Onset	-0.96252019731462	-0.96252019731462	-0.96252019731462	0	NA	Y	PTSD	NA
IPVT.FreqTotal:IPVT.FirstAge~~FamilySES15	IPVT	Interpersonal Physical Violence Predicting Lifetime PTSD via fMRI PC 16	Residual Correlation: FamilySES	Interpersonal Physical Violence Dose:Interpersonal Physical Violence Age of Onset	0.0188562565578453	0.0188562565578453	0.0188562565578453	0	NA	Y	PTSD	NA
IPVT.FreqTotal:IPVT.FirstAge~~Age15	IPVT	Interpersonal Physical Violence Predicting Lifetime PTSD via fMRI PC 16	Residual Correlation: Age	Interpersonal Physical Violence Dose:Interpersonal Physical Violence Age of Onset	0.0126478988309011	0.0126478988309011	0.0126478988309011	0	NA	Y	PTSD	NA
IPVT.FreqTotal:Sex~~IPVT.FreqTotal:Sex15	IPVT	Interpersonal Physical Violence Predicting Lifetime PTSD via fMRI PC 16	Residual Correlation: Interpersonal Physical Violence Dose:Sex	Interpersonal Physical Violence Dose:Sex	1	1	1	0	NA	Y	PTSD	NA
IPVT.FreqTotal:Sex~~FamilySES15	IPVT	Interpersonal Physical Violence Predicting Lifetime PTSD via fMRI PC 16	Residual Correlation: FamilySES	Interpersonal Physical Violence Dose:Sex	-0.0294557058371582	-0.0294557058371582	-0.0294557058371582	0	NA	Y	PTSD	NA
IPVT.FreqTotal:Sex~~Age15	IPVT	Interpersonal Physical Violence Predicting Lifetime PTSD via fMRI PC 16	Residual Correlation: Age	Interpersonal Physical Violence Dose:Sex	-0.0137707073285809	-0.0137707073285809	-0.0137707073285809	0	NA	Y	PTSD	NA
FamilySES~~FamilySES141	IPVT	Interpersonal Physical Violence Predicting Lifetime PTSD via fMRI PC 16	Residual Correlation: FamilySES	FamilySES	1.95946414152961	1.95946414152961	1.95946414152961	0	NA	Y	PTSD	NA
FamilySES~~Age141	IPVT	Interpersonal Physical Violence Predicting Lifetime PTSD via fMRI PC 16	Residual Correlation: Age	FamilySES	-0.0565337436279914	-0.0565337436279914	-0.0565337436279914	0	NA	Y	PTSD	NA
Age~~Age141	IPVT	Interpersonal Physical Violence Predicting Lifetime PTSD via fMRI PC 16	Residual Correlation: Age	Age	1	1	1	0	NA	Y	PTSD	NA
fMRI_PC_16~13	IPVT	Interpersonal Physical Violence Predicting Lifetime PTSD via fMRI PC 16	Intercept for fMRI PC 16		0.0115115019171416	0.140530239959749	-0.117507236125466	0.0658270963447751	0.861177992606675	Y	PTSD	NA
LifetimePTSD~157	IPVT	Interpersonal Physical Violence Predicting Lifetime PTSD via fMRI PC 16	Intercept for Lifetime PTSD		0.640511172610742	0.736521764528899	0.544500580692585	0.0489858960039451	0	Y	PTSD	NA
IPVT.FreqTotal~1141	IPVT	Interpersonal Physical Violence Predicting Lifetime PTSD via fMRI PC 16	Intercept for Interpersonal Physical Violence Dose		0.15774497610637	0.15774497610637	0.15774497610637	0	NA	Y	PTSD	NA
IPVT.FirstAge~115	IPVT	Interpersonal Physical Violence Predicting Lifetime PTSD via fMRI PC 16	Intercept for Interpersonal Physical Violence Age of Onset		8.52912420703431e-17	8.52912420703431e-17	8.52912420703431e-17	0	NA	Y	PTSD	NA
Sex~1141	IPVT	Interpersonal Physical Violence Predicting Lifetime PTSD via fMRI PC 16	Intercept for Sex		2.5265876262379e-17	2.5265876262379e-17	2.5265876262379e-17	0	NA	Y	PTSD	NA
IPVT.FreqTotal:IPVT.FirstAge~115	IPVT	Interpersonal Physical Violence Predicting Lifetime PTSD via fMRI PC 16	Intercept for Interpersonal Physical Violence Dose:Interpersonal Physical Violence Age of Onset		-0.130816169634327	-0.130816169634327	-0.130816169634327	0	NA	Y	PTSD	NA
IPVT.FreqTotal:Sex~115	IPVT	Interpersonal Physical Violence Predicting Lifetime PTSD via fMRI PC 16	Intercept for Interpersonal Physical Violence Dose:Sex		0.099221595990879	0.099221595990879	0.099221595990879	0	NA	Y	PTSD	NA
FamilySES~1141	IPVT	Interpersonal Physical Violence Predicting Lifetime PTSD via fMRI PC 16	Intercept for FamilySES		-0.0363157454488456	-0.0363157454488456	-0.0363157454488456	0	NA	Y	PTSD	NA
Age~1141	IPVT	Interpersonal Physical Violence Predicting Lifetime PTSD via fMRI PC 16	Intercept for Age		-2.2623023343173e-16	-2.2623023343173e-16	-2.2623023343173e-16	0	NA	Y	PTSD	NA
GriefT.FreqTotal~1141	IPVT	Interpersonal Physical Violence Predicting Lifetime PTSD via fMRI PC 16	Intercept for Grief trauma Dose		-2.87741290352713e-17	0.126515121676305	-0.126515121676305	0.0645497175837106	1	Y	PTSD	NA
ST.FreqTotal~115	IPVT	Interpersonal Physical Violence Predicting Lifetime PTSD via fMRI PC 16	Intercept for ST Dose		9.26246176540796e-15	0.126515159591526	-0.126515159591508	0.0645497369285623	0.999999999999885	Y	PTSD	NA
GenT.FreqTotal~1141	IPVT	Interpersonal Physical Violence Predicting Lifetime PTSD via fMRI PC 16	Intercept for General disaster trauma Dose		-3.61933141044766e-18	0.126515135137862	-0.126515135137862	0.0645497244519785	1	Y	PTSD	NA
...8002	IPVT	Interpersonal Physical Violence Predicting Lifetime PTSD via fMRI PC 16	Simple Intercept for First Age of 6 on Interpersonal Physical Violence	fMRI PC 16	-0.0269085151087518	NA	NA	0.198854565260607	0.892360799740807	NA	PTSD	0.952335391161743
...8003	IPVT	Interpersonal Physical Violence Predicting Lifetime PTSD via fMRI PC 16	Simple Intercept for First Age of 10 on Interpersonal Physical Violence	fMRI PC 16	-0.00584908529401761	NA	NA	0.155400989800047	0.969975782113095	NA	PTSD	0.993959550688925
...8004	IPVT	Interpersonal Physical Violence Predicting Lifetime PTSD via fMRI PC 16	Simple Intercept for First Age of 12 on Interpersonal Physical Violence	fMRI PC 16	0.00468062961334949	NA	NA	0.139060249531249	0.973149069825429	NA	PTSD	0.993959550688925
...8005	IPVT	Interpersonal Physical Violence Predicting Lifetime PTSD via fMRI PC 16	Simple Intercept for First Age of 16 on Interpersonal Physical Violence	fMRI PC 16	0.0257400594280837	NA	NA	0.124436991964925	0.836125326358909	NA	PTSD	0.921788945723352
...8006	IPVT	Interpersonal Physical Violence Predicting Lifetime PTSD via fMRI PC 16	Simple Intercept for First Age of 25 on Interpersonal Physical Violence	fMRI PC 16	0.0731237765112356	NA	NA	0.1869353308131	0.695670462136182	NA	PTSD	0.85201019603772
...8007	IPVT	Interpersonal Physical Violence Predicting Lifetime PTSD via fMRI PC 16	Simple Slope for First Age of 6 on Interpersonal Physical Violence	fMRI PC 16	-0.00255392799811841	NA	NA	0.00413925378701264	0.537233385343806	NA	PTSD	0.768400934975392
...8008	IPVT	Interpersonal Physical Violence Predicting Lifetime PTSD via fMRI PC 16	Simple Slope for First Age of 10 on Interpersonal Physical Violence	fMRI PC 16	0.000133850606308457	NA	NA	0.0043025568174448	0.975182173582807	NA	PTSD	0.994965863959764
...8009	IPVT	Interpersonal Physical Violence Predicting Lifetime PTSD via fMRI PC 16	Simple Slope for First Age of 12 on Interpersonal Physical Violence	fMRI PC 16	0.00147773990852189	NA	NA	0.00442047733113428	0.738157570859338	NA	PTSD	0.868413354023398
...8010	IPVT	Interpersonal Physical Violence Predicting Lifetime PTSD via fMRI PC 16	Simple Slope for First Age of 16 on Interpersonal Physical Violence	fMRI PC 16	0.00416551851294876	NA	NA	0.00471980351836335	0.377473049895852	NA	PTSD	0.638859683224956
...8011	IPVT	Interpersonal Physical Violence Predicting Lifetime PTSD via fMRI PC 16	Simple Slope for First Age of 25 on Interpersonal Physical Violence	fMRI PC 16	0.0102130203729092	NA	NA	0.00563390835360906	0.0698661983903155	NA	PTSD	0.207352895936972
fMRI_PC_17_IPVT.Beta	IPVT	Interpersonal Physical Violence Predicting Lifetime PTSD via fMRI PC 17	Interpersonal Physical Violence Dose	fMRI PC 17	-0.16655883730261	0.292512403423681	-0.625630078028901	0.234224324705651	0.477017190673304	Y	PTSD	0.722481079191097
fMRI_PC_17_IPVT.FirstAgeBeta	IPVT	Interpersonal Physical Violence Predicting Lifetime PTSD via fMRI PC 17	Interpersonal Physical Violence Age of Onset	fMRI PC 17	0.0999834295090676	0.233793265823715	-0.0338264068055801	0.0682715791566185	0.14305857549256	Y	PTSD	0.327450224665138
fMRI_PC_17_SexBeta3	IPVT	Interpersonal Physical Violence Predicting Lifetime PTSD via fMRI PC 17	Sex	fMRI PC 17	-0.0615794685882784	0.0688696529985413	-0.192028590175098	0.0665568972775958	0.354853856879856	Y	PTSD	NA
fMRI_PC_17_IPVT.FirstAgeInterac_Beta	IPVT	Interpersonal Physical Violence Predicting Lifetime PTSD via fMRI PC 17	Interpersonal Physical Violence Dose:Interpersonal Physical Violence Age of Onset	fMRI PC 17	0.0296286098064641	0.224477794179869	-0.165220574566941	0.0994146759381041	0.765679852686926	Y	PTSD	0.888752204901387
fMRI_PC_17_IPVTSexInterac_Beta	IPVT	Interpersonal Physical Violence Predicting Lifetime PTSD via fMRI PC 17	Interpersonal Physical Violence Dose:Sex	fMRI PC 17	0.16684427400395	0.564263134896985	-0.230574586889085	0.202768450863293	0.410603805657304	Y	PTSD	0.663836113815603
fMRIfamses16	IPVT	Interpersonal Physical Violence Predicting Lifetime PTSD via fMRI PC 17	FamilySES	fMRI PC 17	0.0130051790247719	0.144492982909266	-0.118482624859722	0.0670868469633387	0.846288739450721	Y	PTSD	NA
fMRIage16	IPVT	Interpersonal Physical Violence Predicting Lifetime PTSD via fMRI PC 17	Age	fMRI PC 17	0.0973362902801002	0.207867347840514	-0.0131947672803134	0.0563944329754366	0.0843490111108232	Y	PTSD	NA
fMRIgrief16	IPVT	Interpersonal Physical Violence Predicting Lifetime PTSD via fMRI PC 17	Grief trauma Dose	fMRI PC 17	0.113799236435733	0.21021530097567	0.0173831718957949	0.0491927735919922	0.0207043712577852	Y	PTSD	NA
fMRIst16	IPVT	Interpersonal Physical Violence Predicting Lifetime PTSD via fMRI PC 17	ST Dose	fMRI PC 17	-0.00175808948590422	0.146925310227282	-0.150441489199091	0.075860271354975	0.98151038912431	Y	PTSD	NA
fMRIgent16	IPVT	Interpersonal Physical Violence Predicting Lifetime PTSD via fMRI PC 17	General disaster trauma Dose	fMRI PC 17	-0.0823988439830403	0.11588074785001	-0.28067843581609	0.10116491598675	0.41535845951149	Y	PTSD	NA
LifetimePTSD_fMRI_PC_171	IPVT	Interpersonal Physical Violence Predicting Lifetime PTSD via fMRI PC 17	fMRI PC 17	Lifetime PTSD	-0.189913242390936	-0.0695424522758032	-0.310284032506069	0.061414796937394	0.00198609121637006	Y	PTSD	0.0134332313735072
LifetimePTSD_IPVT.Beta16	IPVT	Interpersonal Physical Violence Predicting Lifetime PTSD via fMRI PC 17	Interpersonal Physical Violence Dose	Lifetime PTSD	-0.407444200250979	0.193756403931058	-1.00864480443302	0.306740638564908	0.184078363000626	Y	PTSD	0.379578302632671
LifetimePTSD_SexBeta58	IPVT	Interpersonal Physical Violence Predicting Lifetime PTSD via fMRI PC 17	Sex	Lifetime PTSD	0.0980276480833308	0.223308598099197	-0.0272533019325356	0.0639200265944	0.125128491549308	Y	PTSD	NA
LifetimePTSD_IPVT.FirstAgeBeta16	IPVT	Interpersonal Physical Violence Predicting Lifetime PTSD via fMRI PC 17	Interpersonal Physical Violence Age of Onset	Lifetime PTSD	-0.185681120028517	-0.0553137511235491	-0.316048488933485	0.0665151859591753	0.00524546619143895	Y	PTSD	0.0276468228652374
LifetimePTSD_IPVT_SexInterac_Beta16	IPVT	Interpersonal Physical Violence Predicting Lifetime PTSD via fMRI PC 17	Interpersonal Physical Violence Dose:Sex	Lifetime PTSD	0.0812297469999136	0.585590419621582	-0.423130925621755	0.257331602315145	0.752259253273348	Y	PTSD	0.879635233776011
LifetimePTSD_IPVT.FirstAgeInterac_Beta16	IPVT	Interpersonal Physical Violence Predicting Lifetime PTSD via fMRI PC 17	Interpersonal Physical Violence Dose:Interpersonal Physical Violence Age of Onset	Lifetime PTSD	-0.343667290555702	0.0692411905338916	-0.756575771645295	0.21067146353023	0.102828102468914	Y	PTSD	0.263428802714989
hitopfamses16	IPVT	Interpersonal Physical Violence Predicting Lifetime PTSD via fMRI PC 17	FamilySES	Lifetime PTSD	0.0334133382979304	0.169432555760616	-0.102605879164755	0.0693988351498232	0.630183713462434	Y	PTSD	NA
hitopage16	IPVT	Interpersonal Physical Violence Predicting Lifetime PTSD via fMRI PC 17	Age	Lifetime PTSD	0.0707627181139543	0.199951035616065	-0.0584255993881561	0.0659136180670315	0.283016570770689	Y	PTSD	NA
hitopgrief16	IPVT	Interpersonal Physical Violence Predicting Lifetime PTSD via fMRI PC 17	Grief trauma Dose	Lifetime PTSD	-0.00663000651182235	0.11620660595646	-0.129466618980105	0.0626728926843565	0.915750981567376	Y	PTSD	NA
hitopst16	IPVT	Interpersonal Physical Violence Predicting Lifetime PTSD via fMRI PC 17	ST Dose	Lifetime PTSD	0.201459613177508	0.338882065063457	0.0640371612915581	0.0701147842357922	0.0040623012423513	Y	PTSD	NA
hitopgent16	IPVT	Interpersonal Physical Violence Predicting Lifetime PTSD via fMRI PC 17	General disaster trauma Dose	Lifetime PTSD	0.0845914940138539	0.295109196007265	-0.125926207979557	0.107408964477892	0.430951450534847	Y	PTSD	NA
ST.FreqTotal~~GenT.FreqTotal16	IPVT	Interpersonal Physical Violence Predicting Lifetime PTSD via fMRI PC 17	Residual Correlation: General disaster trauma Dose	ST Dose	0.0537870562905634	0.107698222606989	-0.000124110025862149	0.0275062025331435	0.0505297541743963	Y	PTSD	NA
GriefT.FreqTotal~~GenT.FreqTotal142	IPVT	Interpersonal Physical Violence Predicting Lifetime PTSD via fMRI PC 17	Residual Correlation: General disaster trauma Dose	Grief trauma Dose	-0.0125275885054304	0.00700468240983266	-0.0320598594206935	0.00996562746526526	0.20872475817771	Y	PTSD	NA
GriefT.FreqTotal~~ST.FreqTotal16	IPVT	Interpersonal Physical Violence Predicting Lifetime PTSD via fMRI PC 17	Residual Correlation: ST Dose	Grief trauma Dose	0.0243730414364675	0.102556457561019	-0.0538103746880844	0.0398902310150863	0.541197749988017	Y	PTSD	NA
fMRI_PC_17~~fMRI_PC_173	IPVT	Interpersonal Physical Violence Predicting Lifetime PTSD via fMRI PC 17	Residual Correlation: fMRI PC 17	fMRI PC 17	0.948725843924893	1.00944377723802	0.888007910611765	0.0309791066530115	0	Y	PTSD	NA
LifetimePTSD~~LifetimePTSD58	IPVT	Interpersonal Physical Violence Predicting Lifetime PTSD via fMRI PC 17	Residual Correlation: Lifetime PTSD	Lifetime PTSD	0.853617543010516	0.944897099401508	0.762337986619525	0.0465720580127967	0	Y	PTSD	NA
GriefT.FreqTotal~~GriefT.FreqTotal142	IPVT	Interpersonal Physical Violence Predicting Lifetime PTSD via fMRI PC 17	Residual Correlation: Grief trauma Dose	Grief trauma Dose	1	1	1	0	NA	Y	PTSD	NA
ST.FreqTotal~~ST.FreqTotal16	IPVT	Interpersonal Physical Violence Predicting Lifetime PTSD via fMRI PC 17	Residual Correlation: ST Dose	ST Dose	1	1	1	0	NA	Y	PTSD	NA
GenT.FreqTotal~~GenT.FreqTotal142	IPVT	Interpersonal Physical Violence Predicting Lifetime PTSD via fMRI PC 17	Residual Correlation: General disaster trauma Dose	General disaster trauma Dose	1	1	1	0	NA	Y	PTSD	NA
IPVT.FreqTotal~~IPVT.FreqTotal142	IPVT	Interpersonal Physical Violence Predicting Lifetime PTSD via fMRI PC 17	Residual Correlation: Interpersonal Physical Violence Dose	Interpersonal Physical Violence Dose	1	1	1	0	NA	Y	PTSD	NA
IPVT.FreqTotal~~IPVT.FirstAge16	IPVT	Interpersonal Physical Violence Predicting Lifetime PTSD via fMRI PC 17	Residual Correlation: Interpersonal Physical Violence Age of Onset	Interpersonal Physical Violence Dose	-0.17920371991249	-0.17920371991249	-0.17920371991249	0	NA	Y	PTSD	NA
IPVT.FreqTotal~~Sex16	IPVT	Interpersonal Physical Violence Predicting Lifetime PTSD via fMRI PC 17	Residual Correlation: Sex	Interpersonal Physical Violence Dose	0.0862778910411281	0.0862778910411281	0.0862778910411281	0	NA	Y	PTSD	NA
IPVT.FreqTotal~~IPVT.FreqTotal:IPVT.FirstAge16	IPVT	Interpersonal Physical Violence Predicting Lifetime PTSD via fMRI PC 17	Residual Correlation: Interpersonal Physical Violence Dose:Interpersonal Physical Violence Age of Onset	Interpersonal Physical Violence Dose	-0.982545111837359	-0.982545111837359	-0.982545111837359	0	NA	Y	PTSD	NA
IPVT.FreqTotal~~IPVT.FreqTotal:Sex16	IPVT	Interpersonal Physical Violence Predicting Lifetime PTSD via fMRI PC 17	Residual Correlation: Interpersonal Physical Violence Dose:Sex	Interpersonal Physical Violence Dose	0.97478715186219	0.97478715186219	0.97478715186219	0	NA	Y	PTSD	NA
IPVT.FreqTotal~~FamilySES16	IPVT	Interpersonal Physical Violence Predicting Lifetime PTSD via fMRI PC 17	Residual Correlation: FamilySES	Interpersonal Physical Violence Dose	-0.0359697220866661	-0.0359697220866661	-0.0359697220866661	0	NA	Y	PTSD	NA
IPVT.FreqTotal~~Age16	IPVT	Interpersonal Physical Violence Predicting Lifetime PTSD via fMRI PC 17	Residual Correlation: Age	Interpersonal Physical Violence Dose	0.018994466492465	0.018994466492465	0.018994466492465	0	NA	Y	PTSD	NA
IPVT.FirstAge~~IPVT.FirstAge16	IPVT	Interpersonal Physical Violence Predicting Lifetime PTSD via fMRI PC 17	Residual Correlation: Interpersonal Physical Violence Age of Onset	Interpersonal Physical Violence Age of Onset	1	1	1	0	NA	Y	PTSD	NA
IPVT.FirstAge~~Sex16	IPVT	Interpersonal Physical Violence Predicting Lifetime PTSD via fMRI PC 17	Residual Correlation: Sex	Interpersonal Physical Violence Age of Onset	-0.00326290421587328	-0.00326290421587328	-0.00326290421587328	0	NA	Y	PTSD	NA
IPVT.FirstAge~~IPVT.FreqTotal:IPVT.FirstAge16	IPVT	Interpersonal Physical Violence Predicting Lifetime PTSD via fMRI PC 17	Residual Correlation: Interpersonal Physical Violence Dose:Interpersonal Physical Violence Age of Onset	Interpersonal Physical Violence Age of Onset	0.180629433534876	0.180629433534876	0.180629433534876	0	NA	Y	PTSD	NA
IPVT.FirstAge~~IPVT.FreqTotal:Sex16	IPVT	Interpersonal Physical Violence Predicting Lifetime PTSD via fMRI PC 17	Residual Correlation: Interpersonal Physical Violence Dose:Sex	Interpersonal Physical Violence Age of Onset	-0.133624735717599	-0.133624735717599	-0.133624735717599	0	NA	Y	PTSD	NA
IPVT.FirstAge~~FamilySES16	IPVT	Interpersonal Physical Violence Predicting Lifetime PTSD via fMRI PC 17	Residual Correlation: FamilySES	Interpersonal Physical Violence Age of Onset	0.0215633327510746	0.0215633327510746	0.0215633327510746	0	NA	Y	PTSD	NA
IPVT.FirstAge~~Age16	IPVT	Interpersonal Physical Violence Predicting Lifetime PTSD via fMRI PC 17	Residual Correlation: Age	Interpersonal Physical Violence Age of Onset	0.248516389729575	0.248516389729575	0.248516389729575	0	NA	Y	PTSD	NA
Sex~~Sex142	IPVT	Interpersonal Physical Violence Predicting Lifetime PTSD via fMRI PC 17	Residual Correlation: Sex	Sex	1	1	1	0	NA	Y	PTSD	NA
Sex~~IPVT.FreqTotal:IPVT.FirstAge16	IPVT	Interpersonal Physical Violence Predicting Lifetime PTSD via fMRI PC 17	Residual Correlation: Interpersonal Physical Violence Dose:Interpersonal Physical Violence Age of Onset	Sex	-0.0848192796343209	-0.0848192796343209	-0.0848192796343209	0	NA	Y	PTSD	NA
Sex~~IPVT.FreqTotal:Sex16	IPVT	Interpersonal Physical Violence Predicting Lifetime PTSD via fMRI PC 17	Residual Correlation: Interpersonal Physical Violence Dose:Sex	Sex	0.151303307377488	0.151303307377488	0.151303307377488	0	NA	Y	PTSD	NA
Sex~~FamilySES142	IPVT	Interpersonal Physical Violence Predicting Lifetime PTSD via fMRI PC 17	Residual Correlation: FamilySES	Sex	-0.028359921977323	-0.028359921977323	-0.028359921977323	0	NA	Y	PTSD	NA
Sex~~Age142	IPVT	Interpersonal Physical Violence Predicting Lifetime PTSD via fMRI PC 17	Residual Correlation: Age	Sex	-0.0340436201808348	-0.0340436201808348	-0.0340436201808348	0	NA	Y	PTSD	NA
IPVT.FreqTotal:IPVT.FirstAge~~IPVT.FreqTotal:IPVT.FirstAge16	IPVT	Interpersonal Physical Violence Predicting Lifetime PTSD via fMRI PC 17	Residual Correlation: Interpersonal Physical Violence Dose:Interpersonal Physical Violence Age of Onset	Interpersonal Physical Violence Dose:Interpersonal Physical Violence Age of Onset	1	1	1	0	NA	Y	PTSD	NA
IPVT.FreqTotal:IPVT.FirstAge~~IPVT.FreqTotal:Sex16	IPVT	Interpersonal Physical Violence Predicting Lifetime PTSD via fMRI PC 17	Residual Correlation: Interpersonal Physical Violence Dose:Sex	Interpersonal Physical Violence Dose:Interpersonal Physical Violence Age of Onset	-0.96252019731462	-0.96252019731462	-0.96252019731462	0	NA	Y	PTSD	NA
IPVT.FreqTotal:IPVT.FirstAge~~FamilySES16	IPVT	Interpersonal Physical Violence Predicting Lifetime PTSD via fMRI PC 17	Residual Correlation: FamilySES	Interpersonal Physical Violence Dose:Interpersonal Physical Violence Age of Onset	0.0254786129059683	0.0254786129059683	0.0254786129059683	0	NA	Y	PTSD	NA
IPVT.FreqTotal:IPVT.FirstAge~~Age16	IPVT	Interpersonal Physical Violence Predicting Lifetime PTSD via fMRI PC 17	Residual Correlation: Age	Interpersonal Physical Violence Dose:Interpersonal Physical Violence Age of Onset	0.0126478988309011	0.0126478988309011	0.0126478988309011	0	NA	Y	PTSD	NA
IPVT.FreqTotal:Sex~~IPVT.FreqTotal:Sex16	IPVT	Interpersonal Physical Violence Predicting Lifetime PTSD via fMRI PC 17	Residual Correlation: Interpersonal Physical Violence Dose:Sex	Interpersonal Physical Violence Dose:Sex	1	1	1	0	NA	Y	PTSD	NA
IPVT.FreqTotal:Sex~~FamilySES16	IPVT	Interpersonal Physical Violence Predicting Lifetime PTSD via fMRI PC 17	Residual Correlation: FamilySES	Interpersonal Physical Violence Dose:Sex	-0.0364542486415282	-0.0364542486415282	-0.0364542486415282	0	NA	Y	PTSD	NA
IPVT.FreqTotal:Sex~~Age16	IPVT	Interpersonal Physical Violence Predicting Lifetime PTSD via fMRI PC 17	Residual Correlation: Age	Interpersonal Physical Violence Dose:Sex	-0.0137707073285809	-0.0137707073285809	-0.0137707073285809	0	NA	Y	PTSD	NA
FamilySES~~FamilySES142	IPVT	Interpersonal Physical Violence Predicting Lifetime PTSD via fMRI PC 17	Residual Correlation: FamilySES	FamilySES	3.18549435583293	3.18549435583293	3.18549435583293	0	NA	Y	PTSD	NA
FamilySES~~Age142	IPVT	Interpersonal Physical Violence Predicting Lifetime PTSD via fMRI PC 17	Residual Correlation: Age	FamilySES	-0.0541214597780502	-0.0541214597780502	-0.0541214597780502	0	NA	Y	PTSD	NA
Age~~Age142	IPVT	Interpersonal Physical Violence Predicting Lifetime PTSD via fMRI PC 17	Residual Correlation: Age	Age	1	1	1	0	NA	Y	PTSD	NA
fMRI_PC_17~13	IPVT	Interpersonal Physical Violence Predicting Lifetime PTSD via fMRI PC 17	Intercept for fMRI PC 17		0.0124143724639179	0.14348030411474	-0.118651559186904	0.0668716020726165	0.852723233597967	Y	PTSD	NA
LifetimePTSD~158	IPVT	Interpersonal Physical Violence Predicting Lifetime PTSD via fMRI PC 17	Intercept for Lifetime PTSD		0.636826054432852	0.73423306317527	0.539419045690435	0.0496983666591588	0	Y	PTSD	NA
IPVT.FreqTotal~1142	IPVT	Interpersonal Physical Violence Predicting Lifetime PTSD via fMRI PC 17	Intercept for Interpersonal Physical Violence Dose		0.15774497610637	0.15774497610637	0.15774497610637	0	NA	Y	PTSD	NA
IPVT.FirstAge~116	IPVT	Interpersonal Physical Violence Predicting Lifetime PTSD via fMRI PC 17	Intercept for Interpersonal Physical Violence Age of Onset		8.52912420703431e-17	8.52912420703431e-17	8.52912420703431e-17	0	NA	Y	PTSD	NA
Sex~1142	IPVT	Interpersonal Physical Violence Predicting Lifetime PTSD via fMRI PC 17	Intercept for Sex		2.5265876262379e-17	2.5265876262379e-17	2.5265876262379e-17	0	NA	Y	PTSD	NA
IPVT.FreqTotal:IPVT.FirstAge~116	IPVT	Interpersonal Physical Violence Predicting Lifetime PTSD via fMRI PC 17	Intercept for Interpersonal Physical Violence Dose:Interpersonal Physical Violence Age of Onset		-0.130816169634327	-0.130816169634327	-0.130816169634327	0	NA	Y	PTSD	NA
IPVT.FreqTotal:Sex~116	IPVT	Interpersonal Physical Violence Predicting Lifetime PTSD via fMRI PC 17	Intercept for Interpersonal Physical Violence Dose:Sex		0.099221595990879	0.099221595990879	0.099221595990879	0	NA	Y	PTSD	NA
FamilySES~1142	IPVT	Interpersonal Physical Violence Predicting Lifetime PTSD via fMRI PC 17	Intercept for FamilySES		-0.0358461054374566	-0.0358461054374566	-0.0358461054374566	0	NA	Y	PTSD	NA
Age~1142	IPVT	Interpersonal Physical Violence Predicting Lifetime PTSD via fMRI PC 17	Intercept for Age		-2.2623023343173e-16	-2.2623023343173e-16	-2.2623023343173e-16	0	NA	Y	PTSD	NA
GriefT.FreqTotal~1142	IPVT	Interpersonal Physical Violence Predicting Lifetime PTSD via fMRI PC 17	Intercept for Grief trauma Dose		3.3021100228946e-16	0.126516068067632	-0.126516068067631	0.0645502004453012	0.999999999999996	Y	PTSD	NA
ST.FreqTotal~116	IPVT	Interpersonal Physical Violence Predicting Lifetime PTSD via fMRI PC 17	Intercept for ST Dose		1.35287166679106e-14	0.126516090987863	-0.126516090987836	0.0645502121395048	0.999999999999833	Y	PTSD	NA
GenT.FreqTotal~1142	IPVT	Interpersonal Physical Violence Predicting Lifetime PTSD via fMRI PC 17	Intercept for General disaster trauma Dose		-4.01982698110122e-18	0.126516081751606	-0.126516081751606	0.064550207427049	1	Y	PTSD	NA
fMRI_PC_18_IPVT.Beta	IPVT	Interpersonal Physical Violence Predicting Lifetime PTSD via fMRI PC 18	Interpersonal Physical Violence Dose	fMRI PC 18	0.0332945593626034	0.704033615540335	-0.637444496815128	0.34222009254682	0.922496174771597	Y	PTSD	0.972013086942346
fMRI_PC_18_IPVT.FirstAgeBeta	IPVT	Interpersonal Physical Violence Predicting Lifetime PTSD via fMRI PC 18	Interpersonal Physical Violence Age of Onset	fMRI PC 18	0.0276186063953792	0.156830427716746	-0.101593214925987	0.0659256100319052	0.675262961303976	Y	PTSD	0.846982478092973
fMRI_PC_18_SexBeta3	IPVT	Interpersonal Physical Violence Predicting Lifetime PTSD via fMRI PC 18	Sex	fMRI PC 18	-0.0452081661365747	0.0911431968339002	-0.18155952910705	0.0695683002575543	0.515796489124721	Y	PTSD	NA
fMRI_PC_18_IPVT.FirstAgeInterac_Beta	IPVT	Interpersonal Physical Violence Predicting Lifetime PTSD via fMRI PC 18	Interpersonal Physical Violence Dose:Interpersonal Physical Violence Age of Onset	fMRI PC 18	0.118439977651675	0.321882609133678	-0.0850026538303277	0.103799168294281	0.253849370437657	Y	PTSD	0.472626199029931
fMRI_PC_18_IPVTSexInterac_Beta	IPVT	Interpersonal Physical Violence Predicting Lifetime PTSD via fMRI PC 18	Interpersonal Physical Violence Dose:Sex	fMRI PC 18	0.0667727314769136	0.683521818064483	-0.549976355110656	0.314673683522967	0.831953545796676	Y	PTSD	0.920702476864262
fMRIfamses17	IPVT	Interpersonal Physical Violence Predicting Lifetime PTSD via fMRI PC 18	FamilySES	fMRI PC 18	0.151159605085359	0.278044889275997	0.0242743208947209	0.0647385794797725	0.0195474380454619	Y	PTSD	NA
fMRIage17	IPVT	Interpersonal Physical Violence Predicting Lifetime PTSD via fMRI PC 18	Age	fMRI PC 18	0.0778207823223863	0.208303047454122	-0.0526614828093498	0.0665738075602223	0.242427832046479	Y	PTSD	NA
fMRIgrief17	IPVT	Interpersonal Physical Violence Predicting Lifetime PTSD via fMRI PC 18	Grief trauma Dose	fMRI PC 18	0.19253363137958	0.35089849706505	0.034168765694111	0.0807998855767919	0.0171794098396212	Y	PTSD	NA
fMRIst17	IPVT	Interpersonal Physical Violence Predicting Lifetime PTSD via fMRI PC 18	ST Dose	fMRI PC 18	-0.05979887136847	0.0269046182123151	-0.146502360949255	0.0442372871464431	0.176447213300008	Y	PTSD	NA
fMRIgent17	IPVT	Interpersonal Physical Violence Predicting Lifetime PTSD via fMRI PC 18	General disaster trauma Dose	fMRI PC 18	0.128443884346915	0.316998111041891	-0.0601103423480608	0.0962029038197986	0.181832096831177	Y	PTSD	NA
LifetimePTSD_fMRI_PC_181	IPVT	Interpersonal Physical Violence Predicting Lifetime PTSD via fMRI PC 18	fMRI PC 18	Lifetime PTSD	-0.0409401190751821	0.0845620400322766	-0.166442278182641	0.0640328904497245	0.522588254013709	Y	PTSD	0.758537893350244
LifetimePTSD_IPVT.Beta17	IPVT	Interpersonal Physical Violence Predicting Lifetime PTSD via fMRI PC 18	Interpersonal Physical Violence Dose	Lifetime PTSD	-0.481046237119146	0.0447871069030397	-1.00687958114133	0.26828724821981	0.0729686323612637	Y	PTSD	0.214012706443095
LifetimePTSD_SexBeta59	IPVT	Interpersonal Physical Violence Predicting Lifetime PTSD via fMRI PC 18	Sex	Lifetime PTSD	0.108420680659683	0.23544203904762	-0.018600677728254	0.0648080063663747	0.0943367555024948	Y	PTSD	NA
LifetimePTSD_IPVT.FirstAgeBeta17	IPVT	Interpersonal Physical Violence Predicting Lifetime PTSD via fMRI PC 18	Interpersonal Physical Violence Age of Onset	Lifetime PTSD	-0.193132818019891	-0.0632623014256255	-0.323003334614156	0.0662616852241506	0.00356032597852707	Y	PTSD	0.0207742091986941
LifetimePTSD_IPVT_SexInterac_Beta17	IPVT	Interpersonal Physical Violence Predicting Lifetime PTSD via fMRI PC 18	Interpersonal Physical Violence Dose:Sex	Lifetime PTSD	0.161941712528501	0.533631005488162	-0.20974758043116	0.189640879062829	0.393138876979982	Y	PTSD	0.64920227795411
LifetimePTSD_IPVT.FirstAgeInterac_Beta17	IPVT	Interpersonal Physical Violence Predicting Lifetime PTSD via fMRI PC 18	Interpersonal Physical Violence Dose:Interpersonal Physical Violence Age of Onset	Lifetime PTSD	-0.342585418114826	0.0932632155667902	-0.778434051796443	0.222375838086585	0.123421612833684	Y	PTSD	0.295411421013396
hitopfamses17	IPVT	Interpersonal Physical Violence Predicting Lifetime PTSD via fMRI PC 18	FamilySES	Lifetime PTSD	0.0341785322176664	0.172739132764922	-0.104382068329589	0.0706954829987714	0.62876821076682	Y	PTSD	NA
hitopage17	IPVT	Interpersonal Physical Violence Predicting Lifetime PTSD via fMRI PC 18	Age	Lifetime PTSD	0.055363941847833	0.186435160668373	-0.0757072769727072	0.0668742996577556	0.407738067457544	Y	PTSD	NA
hitopgrief17	IPVT	Interpersonal Physical Violence Predicting Lifetime PTSD via fMRI PC 18	Grief trauma Dose	Lifetime PTSD	-0.0180841407765167	0.108586926804601	-0.144755208357634	0.0646292832828986	0.779620655281604	Y	PTSD	NA
hitopst17	IPVT	Interpersonal Physical Violence Predicting Lifetime PTSD via fMRI PC 18	ST Dose	Lifetime PTSD	0.20815600725476	0.345376377592918	0.0709356369166028	0.0700116795107127	0.00294749631865709	Y	PTSD	NA
hitopgent17	IPVT	Interpersonal Physical Violence Predicting Lifetime PTSD via fMRI PC 18	General disaster trauma Dose	Lifetime PTSD	0.0889575020475543	0.264493514350981	-0.0865785102558721	0.0895608356520998	0.320581598357878	Y	PTSD	NA
ST.FreqTotal~~GenT.FreqTotal17	IPVT	Interpersonal Physical Violence Predicting Lifetime PTSD via fMRI PC 18	Residual Correlation: General disaster trauma Dose	ST Dose	0.0537868967697598	0.107697683614274	-0.000123890074754315	0.0275060089214677	0.0505288149248571	Y	PTSD	NA
GriefT.FreqTotal~~GenT.FreqTotal143	IPVT	Interpersonal Physical Violence Predicting Lifetime PTSD via fMRI PC 18	Residual Correlation: General disaster trauma Dose	Grief trauma Dose	-0.0125275102247724	0.00700454553572306	-0.0320595659852678	0.00996551769040748	0.208722588596782	Y	PTSD	NA
GriefT.FreqTotal~~ST.FreqTotal17	IPVT	Interpersonal Physical Violence Predicting Lifetime PTSD via fMRI PC 18	Residual Correlation: ST Dose	Grief trauma Dose	0.0243730819555553	0.102555898304013	-0.0538097343929026	0.0398899250012521	0.541193974436408	Y	PTSD	NA
fMRI_PC_18~~fMRI_PC_183	IPVT	Interpersonal Physical Violence Predicting Lifetime PTSD via fMRI PC 18	Residual Correlation: fMRI PC 18	fMRI PC 18	0.911869569847066	1.00331810647199	0.820421033222139	0.0466582740021048	0	Y	PTSD	NA
LifetimePTSD~~LifetimePTSD59	IPVT	Interpersonal Physical Violence Predicting Lifetime PTSD via fMRI PC 18	Residual Correlation: Lifetime PTSD	Lifetime PTSD	0.890335185294709	0.965839663057361	0.814830707532056	0.0385234006125735	0	Y	PTSD	NA
GriefT.FreqTotal~~GriefT.FreqTotal143	IPVT	Interpersonal Physical Violence Predicting Lifetime PTSD via fMRI PC 18	Residual Correlation: Grief trauma Dose	Grief trauma Dose	1	1	1	0	NA	Y	PTSD	NA
ST.FreqTotal~~ST.FreqTotal17	IPVT	Interpersonal Physical Violence Predicting Lifetime PTSD via fMRI PC 18	Residual Correlation: ST Dose	ST Dose	1	1	1	0	NA	Y	PTSD	NA
GenT.FreqTotal~~GenT.FreqTotal143	IPVT	Interpersonal Physical Violence Predicting Lifetime PTSD via fMRI PC 18	Residual Correlation: General disaster trauma Dose	General disaster trauma Dose	1	1	1	0	NA	Y	PTSD	NA
IPVT.FreqTotal~~IPVT.FreqTotal143	IPVT	Interpersonal Physical Violence Predicting Lifetime PTSD via fMRI PC 18	Residual Correlation: Interpersonal Physical Violence Dose	Interpersonal Physical Violence Dose	1	1	1	0	NA	Y	PTSD	NA
IPVT.FreqTotal~~IPVT.FirstAge17	IPVT	Interpersonal Physical Violence Predicting Lifetime PTSD via fMRI PC 18	Residual Correlation: Interpersonal Physical Violence Age of Onset	Interpersonal Physical Violence Dose	-0.17920371991249	-0.17920371991249	-0.17920371991249	0	NA	Y	PTSD	NA
IPVT.FreqTotal~~Sex17	IPVT	Interpersonal Physical Violence Predicting Lifetime PTSD via fMRI PC 18	Residual Correlation: Sex	Interpersonal Physical Violence Dose	0.0862778910411281	0.0862778910411281	0.0862778910411281	0	NA	Y	PTSD	NA
IPVT.FreqTotal~~IPVT.FreqTotal:IPVT.FirstAge17	IPVT	Interpersonal Physical Violence Predicting Lifetime PTSD via fMRI PC 18	Residual Correlation: Interpersonal Physical Violence Dose:Interpersonal Physical Violence Age of Onset	Interpersonal Physical Violence Dose	-0.982545111837359	-0.982545111837359	-0.982545111837359	0	NA	Y	PTSD	NA
IPVT.FreqTotal~~IPVT.FreqTotal:Sex17	IPVT	Interpersonal Physical Violence Predicting Lifetime PTSD via fMRI PC 18	Residual Correlation: Interpersonal Physical Violence Dose:Sex	Interpersonal Physical Violence Dose	0.97478715186219	0.97478715186219	0.97478715186219	0	NA	Y	PTSD	NA
IPVT.FreqTotal~~FamilySES17	IPVT	Interpersonal Physical Violence Predicting Lifetime PTSD via fMRI PC 18	Residual Correlation: FamilySES	Interpersonal Physical Violence Dose	-0.0274973276428846	-0.0274973276428846	-0.0274973276428846	0	NA	Y	PTSD	NA
IPVT.FreqTotal~~Age17	IPVT	Interpersonal Physical Violence Predicting Lifetime PTSD via fMRI PC 18	Residual Correlation: Age	Interpersonal Physical Violence Dose	0.018994466492465	0.018994466492465	0.018994466492465	0	NA	Y	PTSD	NA
IPVT.FirstAge~~IPVT.FirstAge17	IPVT	Interpersonal Physical Violence Predicting Lifetime PTSD via fMRI PC 18	Residual Correlation: Interpersonal Physical Violence Age of Onset	Interpersonal Physical Violence Age of Onset	1	1	1	0	NA	Y	PTSD	NA
IPVT.FirstAge~~Sex17	IPVT	Interpersonal Physical Violence Predicting Lifetime PTSD via fMRI PC 18	Residual Correlation: Sex	Interpersonal Physical Violence Age of Onset	-0.00326290421587328	-0.00326290421587328	-0.00326290421587328	0	NA	Y	PTSD	NA
IPVT.FirstAge~~IPVT.FreqTotal:IPVT.FirstAge17	IPVT	Interpersonal Physical Violence Predicting Lifetime PTSD via fMRI PC 18	Residual Correlation: Interpersonal Physical Violence Dose:Interpersonal Physical Violence Age of Onset	Interpersonal Physical Violence Age of Onset	0.180629433534876	0.180629433534876	0.180629433534876	0	NA	Y	PTSD	NA
IPVT.FirstAge~~IPVT.FreqTotal:Sex17	IPVT	Interpersonal Physical Violence Predicting Lifetime PTSD via fMRI PC 18	Residual Correlation: Interpersonal Physical Violence Dose:Sex	Interpersonal Physical Violence Age of Onset	-0.133624735717599	-0.133624735717599	-0.133624735717599	0	NA	Y	PTSD	NA
IPVT.FirstAge~~FamilySES17	IPVT	Interpersonal Physical Violence Predicting Lifetime PTSD via fMRI PC 18	Residual Correlation: FamilySES	Interpersonal Physical Violence Age of Onset	0.0126505084415018	0.0126505084415018	0.0126505084415018	0	NA	Y	PTSD	NA
IPVT.FirstAge~~Age17	IPVT	Interpersonal Physical Violence Predicting Lifetime PTSD via fMRI PC 18	Residual Correlation: Age	Interpersonal Physical Violence Age of Onset	0.248516389729575	0.248516389729575	0.248516389729575	0	NA	Y	PTSD	NA
Sex~~Sex143	IPVT	Interpersonal Physical Violence Predicting Lifetime PTSD via fMRI PC 18	Residual Correlation: Sex	Sex	1	1	1	0	NA	Y	PTSD	NA
Sex~~IPVT.FreqTotal:IPVT.FirstAge17	IPVT	Interpersonal Physical Violence Predicting Lifetime PTSD via fMRI PC 18	Residual Correlation: Interpersonal Physical Violence Dose:Interpersonal Physical Violence Age of Onset	Sex	-0.0848192796343209	-0.0848192796343209	-0.0848192796343209	0	NA	Y	PTSD	NA
Sex~~IPVT.FreqTotal:Sex17	IPVT	Interpersonal Physical Violence Predicting Lifetime PTSD via fMRI PC 18	Residual Correlation: Interpersonal Physical Violence Dose:Sex	Sex	0.151303307377488	0.151303307377488	0.151303307377488	0	NA	Y	PTSD	NA
Sex~~FamilySES143	IPVT	Interpersonal Physical Violence Predicting Lifetime PTSD via fMRI PC 18	Residual Correlation: FamilySES	Sex	-0.0223120937309331	-0.0223120937309331	-0.0223120937309331	0	NA	Y	PTSD	NA
Sex~~Age143	IPVT	Interpersonal Physical Violence Predicting Lifetime PTSD via fMRI PC 18	Residual Correlation: Age	Sex	-0.0340436201808348	-0.0340436201808348	-0.0340436201808348	0	NA	Y	PTSD	NA
IPVT.FreqTotal:IPVT.FirstAge~~IPVT.FreqTotal:IPVT.FirstAge17	IPVT	Interpersonal Physical Violence Predicting Lifetime PTSD via fMRI PC 18	Residual Correlation: Interpersonal Physical Violence Dose:Interpersonal Physical Violence Age of Onset	Interpersonal Physical Violence Dose:Interpersonal Physical Violence Age of Onset	1	1	1	0	NA	Y	PTSD	NA
IPVT.FreqTotal:IPVT.FirstAge~~IPVT.FreqTotal:Sex17	IPVT	Interpersonal Physical Violence Predicting Lifetime PTSD via fMRI PC 18	Residual Correlation: Interpersonal Physical Violence Dose:Sex	Interpersonal Physical Violence Dose:Interpersonal Physical Violence Age of Onset	-0.96252019731462	-0.96252019731462	-0.96252019731462	0	NA	Y	PTSD	NA
IPVT.FreqTotal:IPVT.FirstAge~~FamilySES17	IPVT	Interpersonal Physical Violence Predicting Lifetime PTSD via fMRI PC 18	Residual Correlation: FamilySES	Interpersonal Physical Violence Dose:Interpersonal Physical Violence Age of Onset	0.017981607771812	0.017981607771812	0.017981607771812	0	NA	Y	PTSD	NA
IPVT.FreqTotal:IPVT.FirstAge~~Age17	IPVT	Interpersonal Physical Violence Predicting Lifetime PTSD via fMRI PC 18	Residual Correlation: Age	Interpersonal Physical Violence Dose:Interpersonal Physical Violence Age of Onset	0.0126478988309011	0.0126478988309011	0.0126478988309011	0	NA	Y	PTSD	NA
IPVT.FreqTotal:Sex~~IPVT.FreqTotal:Sex17	IPVT	Interpersonal Physical Violence Predicting Lifetime PTSD via fMRI PC 18	Residual Correlation: Interpersonal Physical Violence Dose:Sex	Interpersonal Physical Violence Dose:Sex	1	1	1	0	NA	Y	PTSD	NA
IPVT.FreqTotal:Sex~~FamilySES17	IPVT	Interpersonal Physical Violence Predicting Lifetime PTSD via fMRI PC 18	Residual Correlation: FamilySES	Interpersonal Physical Violence Dose:Sex	-0.0282425442200521	-0.0282425442200521	-0.0282425442200521	0	NA	Y	PTSD	NA
IPVT.FreqTotal:Sex~~Age17	IPVT	Interpersonal Physical Violence Predicting Lifetime PTSD via fMRI PC 18	Residual Correlation: Age	Interpersonal Physical Violence Dose:Sex	-0.0137707073285809	-0.0137707073285809	-0.0137707073285809	0	NA	Y	PTSD	NA
FamilySES~~FamilySES143	IPVT	Interpersonal Physical Violence Predicting Lifetime PTSD via fMRI PC 18	Residual Correlation: FamilySES	FamilySES	2.22978812089403	2.22978812089403	2.22978812089403	0	NA	Y	PTSD	NA
FamilySES~~Age143	IPVT	Interpersonal Physical Violence Predicting Lifetime PTSD via fMRI PC 18	Residual Correlation: Age	FamilySES	-0.0554401625247892	-0.0554401625247892	-0.0554401625247892	0	NA	Y	PTSD	NA
Age~~Age143	IPVT	Interpersonal Physical Violence Predicting Lifetime PTSD via fMRI PC 18	Residual Correlation: Age	Age	1	1	1	0	NA	Y	PTSD	NA
fMRI_PC_18~13	IPVT	Interpersonal Physical Violence Predicting Lifetime PTSD via fMRI PC 18	Intercept for fMRI PC 18		0.00496826712750066	0.132984337421168	-0.123047803166167	0.0653155217664415	0.939366874244496	Y	PTSD	NA
LifetimePTSD~159	IPVT	Interpersonal Physical Violence Predicting Lifetime PTSD via fMRI PC 18	Intercept for Lifetime PTSD		0.638385784261647	0.734636999068214	0.54213456945508	0.049108665039656	0	Y	PTSD	NA
IPVT.FreqTotal~1143	IPVT	Interpersonal Physical Violence Predicting Lifetime PTSD via fMRI PC 18	Intercept for Interpersonal Physical Violence Dose		0.15774497610637	0.15774497610637	0.15774497610637	0	NA	Y	PTSD	NA
IPVT.FirstAge~117	IPVT	Interpersonal Physical Violence Predicting Lifetime PTSD via fMRI PC 18	Intercept for Interpersonal Physical Violence Age of Onset		8.52912420703431e-17	8.52912420703431e-17	8.52912420703431e-17	0	NA	Y	PTSD	NA
Sex~1143	IPVT	Interpersonal Physical Violence Predicting Lifetime PTSD via fMRI PC 18	Intercept for Sex		2.5265876262379e-17	2.5265876262379e-17	2.5265876262379e-17	0	NA	Y	PTSD	NA
IPVT.FreqTotal:IPVT.FirstAge~117	IPVT	Interpersonal Physical Violence Predicting Lifetime PTSD via fMRI PC 18	Intercept for Interpersonal Physical Violence Dose:Interpersonal Physical Violence Age of Onset		-0.130816169634327	-0.130816169634327	-0.130816169634327	0	NA	Y	PTSD	NA
IPVT.FreqTotal:Sex~117	IPVT	Interpersonal Physical Violence Predicting Lifetime PTSD via fMRI PC 18	Intercept for Interpersonal Physical Violence Dose:Sex		0.099221595990879	0.099221595990879	0.099221595990879	0	NA	Y	PTSD	NA
FamilySES~1143	IPVT	Interpersonal Physical Violence Predicting Lifetime PTSD via fMRI PC 18	Intercept for FamilySES		-0.0206590662872197	-0.0206590662872197	-0.0206590662872197	0	NA	Y	PTSD	NA
Age~1143	IPVT	Interpersonal Physical Violence Predicting Lifetime PTSD via fMRI PC 18	Intercept for Age		-2.2623023343173e-16	-2.2623023343173e-16	-2.2623023343173e-16	0	NA	Y	PTSD	NA
GriefT.FreqTotal~1143	IPVT	Interpersonal Physical Violence Predicting Lifetime PTSD via fMRI PC 18	Intercept for Grief trauma Dose		-2.87098853824136e-16	0.126515122044586	-0.126515122044587	0.064549717771613	0.999999999999996	Y	PTSD	NA
ST.FreqTotal~117	IPVT	Interpersonal Physical Violence Predicting Lifetime PTSD via fMRI PC 18	Intercept for ST Dose		-4.13317491547012e-15	0.126515156218465	-0.126515156218473	0.0645497352075877	0.999999999999949	Y	PTSD	NA
GenT.FreqTotal~1143	IPVT	Interpersonal Physical Violence Predicting Lifetime PTSD via fMRI PC 18	Intercept for General disaster trauma Dose		-1.66784043870905e-18	0.126515138586965	-0.126515138586965	0.0645497262117571	1	Y	PTSD	NA
fMRI_PC_19_IPVT.Beta	IPVT	Interpersonal Physical Violence Predicting Lifetime PTSD via fMRI PC 19	Interpersonal Physical Violence Dose	fMRI PC 19	-0.39505538501889	0.037572622233592	-0.827683392271372	0.220732631142713	0.0734947236388368	Y	PTSD	0.215302404267474
fMRI_PC_19_IPVT.FirstAgeBeta	IPVT	Interpersonal Physical Violence Predicting Lifetime PTSD via fMRI PC 19	Interpersonal Physical Violence Age of Onset	fMRI PC 19	-0.115519677309923	0.00660336987546108	-0.237642724495308	0.0623088220746276	0.0637411778520987	Y	PTSD	0.193329905563405
fMRI_PC_19_SexBeta3	IPVT	Interpersonal Physical Violence Predicting Lifetime PTSD via fMRI PC 19	Sex	fMRI PC 19	-0.0661635238423121	0.0726921256211148	-0.205019173305739	0.070846020926253	0.350352384851126	Y	PTSD	NA
fMRI_PC_19_IPVT.FirstAgeInterac_Beta	IPVT	Interpersonal Physical Violence Predicting Lifetime PTSD via fMRI PC 19	Interpersonal Physical Violence Dose:Interpersonal Physical Violence Age of Onset	fMRI PC 19	-0.476288070066536	-0.22307313632594	-0.729503003807132	0.129193666688737	0.000227251514908211	Y	PTSD	0.00192375382770703
fMRI_PC_19_IPVTSexInterac_Beta	IPVT	Interpersonal Physical Violence Predicting Lifetime PTSD via fMRI PC 19	Interpersonal Physical Violence Dose:Sex	fMRI PC 19	0.0339918346636617	0.370245238638613	-0.30226156931129	0.171561011644742	0.842941294808373	Y	PTSD	0.922094185150186
fMRIfamses18	IPVT	Interpersonal Physical Violence Predicting Lifetime PTSD via fMRI PC 19	FamilySES	fMRI PC 19	0.000993748614872717	0.135112796685023	-0.133125299455278	0.0684293431553154	0.988413321366838	Y	PTSD	NA
fMRIage18	IPVT	Interpersonal Physical Violence Predicting Lifetime PTSD via fMRI PC 19	Age	fMRI PC 19	0.0659019601621593	0.197134524885811	-0.0653306045614921	0.0669566205087426	0.324993294030801	Y	PTSD	NA
fMRIgrief18	IPVT	Interpersonal Physical Violence Predicting Lifetime PTSD via fMRI PC 19	Grief trauma Dose	fMRI PC 19	0.111371701977187	0.306594332495172	-0.0838509285407986	0.0996052131865057	0.263510939583899	Y	PTSD	NA
fMRIst18	IPVT	Interpersonal Physical Violence Predicting Lifetime PTSD via fMRI PC 19	ST Dose	fMRI PC 19	-0.00632960522948293	0.143365983058005	-0.156025193516971	0.076376703586529	0.933952120429067	Y	PTSD	NA
fMRIgent18	IPVT	Interpersonal Physical Violence Predicting Lifetime PTSD via fMRI PC 19	General disaster trauma Dose	fMRI PC 19	-0.0030830659426165	0.136427467867814	-0.142593599753047	0.0711801517328236	0.965451580149397	Y	PTSD	NA
LifetimePTSD_fMRI_PC_191	IPVT	Interpersonal Physical Violence Predicting Lifetime PTSD via fMRI PC 19	fMRI PC 19	Lifetime PTSD	-0.0986415479518733	0.0132956502727435	-0.21057874617649	0.057111864864642	0.0841382425553039	Y	PTSD	0.235737351926758
LifetimePTSD_IPVT.Beta18	IPVT	Interpersonal Physical Violence Predicting Lifetime PTSD via fMRI PC 19	Interpersonal Physical Violence Dose	Lifetime PTSD	-0.482406003457799	0.0613224419904729	-1.02613444890607	0.277417569780431	0.0820494425968898	Y	PTSD	0.231652616527799
LifetimePTSD_SexBeta60	IPVT	Interpersonal Physical Violence Predicting Lifetime PTSD via fMRI PC 19	Sex	Lifetime PTSD	0.102384543216891	0.228010589366419	-0.0232415029326368	0.0640960992857267	0.110185490121829	Y	PTSD	NA
LifetimePTSD_IPVT.FirstAgeBeta18	IPVT	Interpersonal Physical Violence Predicting Lifetime PTSD via fMRI PC 19	Interpersonal Physical Violence Age of Onset	Lifetime PTSD	-0.21486406613012	-0.0864029072527762	-0.343325225007464	0.0655426119513569	0.0010445849676779	Y	PTSD	0.00748319058741666
LifetimePTSD_IPVT_SexInterac_Beta18	IPVT	Interpersonal Physical Violence Predicting Lifetime PTSD via fMRI PC 19	Interpersonal Physical Violence Dose:Sex	Lifetime PTSD	0.134585269912902	0.54400062406982	-0.274830084244015	0.208889223162433	0.519387298664197	Y	PTSD	0.75803336955504
LifetimePTSD_IPVT.FirstAgeInterac_Beta18	IPVT	Interpersonal Physical Violence Predicting Lifetime PTSD via fMRI PC 19	Interpersonal Physical Violence Dose:Interpersonal Physical Violence Age of Onset	Lifetime PTSD	-0.382747039635846	0.0340868162312661	-0.799580895502958	0.212674242565192	0.0719100971933435	Y	PTSD	0.212156061897048
hitopfamses18	IPVT	Interpersonal Physical Violence Predicting Lifetime PTSD via fMRI PC 19	FamilySES	Lifetime PTSD	0.0477990440627882	0.189084620108981	-0.0934865319834044	0.072085802168119	0.507275850984612	Y	PTSD	NA
hitopage18	IPVT	Interpersonal Physical Violence Predicting Lifetime PTSD via fMRI PC 19	Age	Lifetime PTSD	0.0513024257318226	0.181308125916193	-0.0787032744525478	0.0663306577109777	0.439265219518862	Y	PTSD	NA
hitopgrief18	IPVT	Interpersonal Physical Violence Predicting Lifetime PTSD via fMRI PC 19	Grief trauma Dose	Lifetime PTSD	-0.0164732928115383	0.102443285523283	-0.13538987114636	0.0606728385178606	0.785998677443754	Y	PTSD	NA
hitopst18	IPVT	Interpersonal Physical Violence Predicting Lifetime PTSD via fMRI PC 19	ST Dose	Lifetime PTSD	0.212023224056729	0.342658775114904	0.0813876729985535	0.0666520161026488	0.00146743606206945	Y	PTSD	NA
hitopgent18	IPVT	Interpersonal Physical Violence Predicting Lifetime PTSD via fMRI PC 19	General disaster trauma Dose	Lifetime PTSD	0.108279914153145	0.289934616449945	-0.0733747881436557	0.0926826736254693	0.242691228679949	Y	PTSD	NA
ST.FreqTotal~~GenT.FreqTotal18	IPVT	Interpersonal Physical Violence Predicting Lifetime PTSD via fMRI PC 19	Residual Correlation: General disaster trauma Dose	ST Dose	0.0537870279532414	0.107697800007295	-0.000123744100812194	0.0275060013751757	0.0505281892454443	Y	PTSD	NA
GriefT.FreqTotal~~GenT.FreqTotal144	IPVT	Interpersonal Physical Violence Predicting Lifetime PTSD via fMRI PC 19	Residual Correlation: General disaster trauma Dose	Grief trauma Dose	-0.0125276106169255	0.00700453457279502	-0.032059755806646	0.00996556331840156	0.208721025099384	Y	PTSD	NA
GriefT.FreqTotal~~ST.FreqTotal18	IPVT	Interpersonal Physical Violence Predicting Lifetime PTSD via fMRI PC 19	Residual Correlation: ST Dose	Grief trauma Dose	0.0243730479946219	0.102555878525946	-0.0538097825367017	0.039889932237541	0.541194611438376	Y	PTSD	NA
fMRI_PC_19~~fMRI_PC_193	IPVT	Interpersonal Physical Violence Predicting Lifetime PTSD via fMRI PC 19	Residual Correlation: fMRI PC 19	fMRI PC 19	0.948526090104953	1.00484037326236	0.892211806947546	0.0287323050839742	0	Y	PTSD	NA
LifetimePTSD~~LifetimePTSD60	IPVT	Interpersonal Physical Violence Predicting Lifetime PTSD via fMRI PC 19	Residual Correlation: Lifetime PTSD	Lifetime PTSD	0.872650700699628	0.951910007261336	0.79339139413792	0.0404391647943	0	Y	PTSD	NA
GriefT.FreqTotal~~GriefT.FreqTotal144	IPVT	Interpersonal Physical Violence Predicting Lifetime PTSD via fMRI PC 19	Residual Correlation: Grief trauma Dose	Grief trauma Dose	1	1	1	0	NA	Y	PTSD	NA
ST.FreqTotal~~ST.FreqTotal18	IPVT	Interpersonal Physical Violence Predicting Lifetime PTSD via fMRI PC 19	Residual Correlation: ST Dose	ST Dose	1	1	1	0	NA	Y	PTSD	NA
GenT.FreqTotal~~GenT.FreqTotal144	IPVT	Interpersonal Physical Violence Predicting Lifetime PTSD via fMRI PC 19	Residual Correlation: General disaster trauma Dose	General disaster trauma Dose	1	1	1	0	NA	Y	PTSD	NA
IPVT.FreqTotal~~IPVT.FreqTotal144	IPVT	Interpersonal Physical Violence Predicting Lifetime PTSD via fMRI PC 19	Residual Correlation: Interpersonal Physical Violence Dose	Interpersonal Physical Violence Dose	1	1	1	0	NA	Y	PTSD	NA
IPVT.FreqTotal~~IPVT.FirstAge18	IPVT	Interpersonal Physical Violence Predicting Lifetime PTSD via fMRI PC 19	Residual Correlation: Interpersonal Physical Violence Age of Onset	Interpersonal Physical Violence Dose	-0.17920371991249	-0.17920371991249	-0.17920371991249	0	NA	Y	PTSD	NA
IPVT.FreqTotal~~Sex18	IPVT	Interpersonal Physical Violence Predicting Lifetime PTSD via fMRI PC 19	Residual Correlation: Sex	Interpersonal Physical Violence Dose	0.0862778910411281	0.0862778910411281	0.0862778910411281	0	NA	Y	PTSD	NA
IPVT.FreqTotal~~IPVT.FreqTotal:IPVT.FirstAge18	IPVT	Interpersonal Physical Violence Predicting Lifetime PTSD via fMRI PC 19	Residual Correlation: Interpersonal Physical Violence Dose:Interpersonal Physical Violence Age of Onset	Interpersonal Physical Violence Dose	-0.982545111837359	-0.982545111837359	-0.982545111837359	0	NA	Y	PTSD	NA
IPVT.FreqTotal~~IPVT.FreqTotal:Sex18	IPVT	Interpersonal Physical Violence Predicting Lifetime PTSD via fMRI PC 19	Residual Correlation: Interpersonal Physical Violence Dose:Sex	Interpersonal Physical Violence Dose	0.97478715186219	0.97478715186219	0.97478715186219	0	NA	Y	PTSD	NA
IPVT.FreqTotal~~FamilySES18	IPVT	Interpersonal Physical Violence Predicting Lifetime PTSD via fMRI PC 19	Residual Correlation: FamilySES	Interpersonal Physical Violence Dose	-0.0396256240185983	-0.0396256240185983	-0.0396256240185983	0	NA	Y	PTSD	NA
IPVT.FreqTotal~~Age18	IPVT	Interpersonal Physical Violence Predicting Lifetime PTSD via fMRI PC 19	Residual Correlation: Age	Interpersonal Physical Violence Dose	0.018994466492465	0.018994466492465	0.018994466492465	0	NA	Y	PTSD	NA
IPVT.FirstAge~~IPVT.FirstAge18	IPVT	Interpersonal Physical Violence Predicting Lifetime PTSD via fMRI PC 19	Residual Correlation: Interpersonal Physical Violence Age of Onset	Interpersonal Physical Violence Age of Onset	1	1	1	0	NA	Y	PTSD	NA
IPVT.FirstAge~~Sex18	IPVT	Interpersonal Physical Violence Predicting Lifetime PTSD via fMRI PC 19	Residual Correlation: Sex	Interpersonal Physical Violence Age of Onset	-0.00326290421587328	-0.00326290421587328	-0.00326290421587328	0	NA	Y	PTSD	NA
IPVT.FirstAge~~IPVT.FreqTotal:IPVT.FirstAge18	IPVT	Interpersonal Physical Violence Predicting Lifetime PTSD via fMRI PC 19	Residual Correlation: Interpersonal Physical Violence Dose:Interpersonal Physical Violence Age of Onset	Interpersonal Physical Violence Age of Onset	0.180629433534876	0.180629433534876	0.180629433534876	0	NA	Y	PTSD	NA
IPVT.FirstAge~~IPVT.FreqTotal:Sex18	IPVT	Interpersonal Physical Violence Predicting Lifetime PTSD via fMRI PC 19	Residual Correlation: Interpersonal Physical Violence Dose:Sex	Interpersonal Physical Violence Age of Onset	-0.133624735717599	-0.133624735717599	-0.133624735717599	0	NA	Y	PTSD	NA
IPVT.FirstAge~~FamilySES18	IPVT	Interpersonal Physical Violence Predicting Lifetime PTSD via fMRI PC 19	Residual Correlation: FamilySES	Interpersonal Physical Violence Age of Onset	0.0213676626013924	0.0213676626013924	0.0213676626013924	0	NA	Y	PTSD	NA
IPVT.FirstAge~~Age18	IPVT	Interpersonal Physical Violence Predicting Lifetime PTSD via fMRI PC 19	Residual Correlation: Age	Interpersonal Physical Violence Age of Onset	0.248516389729575	0.248516389729575	0.248516389729575	0	NA	Y	PTSD	NA
Sex~~Sex144	IPVT	Interpersonal Physical Violence Predicting Lifetime PTSD via fMRI PC 19	Residual Correlation: Sex	Sex	1	1	1	0	NA	Y	PTSD	NA
Sex~~IPVT.FreqTotal:IPVT.FirstAge18	IPVT	Interpersonal Physical Violence Predicting Lifetime PTSD via fMRI PC 19	Residual Correlation: Interpersonal Physical Violence Dose:Interpersonal Physical Violence Age of Onset	Sex	-0.0848192796343209	-0.0848192796343209	-0.0848192796343209	0	NA	Y	PTSD	NA
Sex~~IPVT.FreqTotal:Sex18	IPVT	Interpersonal Physical Violence Predicting Lifetime PTSD via fMRI PC 19	Residual Correlation: Interpersonal Physical Violence Dose:Sex	Sex	0.151303307377488	0.151303307377488	0.151303307377488	0	NA	Y	PTSD	NA
Sex~~FamilySES144	IPVT	Interpersonal Physical Violence Predicting Lifetime PTSD via fMRI PC 19	Residual Correlation: FamilySES	Sex	-0.0307818336383852	-0.0307818336383852	-0.0307818336383852	0	NA	Y	PTSD	NA
Sex~~Age144	IPVT	Interpersonal Physical Violence Predicting Lifetime PTSD via fMRI PC 19	Residual Correlation: Age	Sex	-0.0340436201808348	-0.0340436201808348	-0.0340436201808348	0	NA	Y	PTSD	NA
IPVT.FreqTotal:IPVT.FirstAge~~IPVT.FreqTotal:IPVT.FirstAge18	IPVT	Interpersonal Physical Violence Predicting Lifetime PTSD via fMRI PC 19	Residual Correlation: Interpersonal Physical Violence Dose:Interpersonal Physical Violence Age of Onset	Interpersonal Physical Violence Dose:Interpersonal Physical Violence Age of Onset	1	1	1	0	NA	Y	PTSD	NA
IPVT.FreqTotal:IPVT.FirstAge~~IPVT.FreqTotal:Sex18	IPVT	Interpersonal Physical Violence Predicting Lifetime PTSD via fMRI PC 19	Residual Correlation: Interpersonal Physical Violence Dose:Sex	Interpersonal Physical Violence Dose:Interpersonal Physical Violence Age of Onset	-0.96252019731462	-0.96252019731462	-0.96252019731462	0	NA	Y	PTSD	NA
IPVT.FreqTotal:IPVT.FirstAge~~FamilySES18	IPVT	Interpersonal Physical Violence Predicting Lifetime PTSD via fMRI PC 19	Residual Correlation: FamilySES	Interpersonal Physical Violence Dose:Interpersonal Physical Violence Age of Onset	0.0276113362551598	0.0276113362551598	0.0276113362551598	0	NA	Y	PTSD	NA
IPVT.FreqTotal:IPVT.FirstAge~~Age18	IPVT	Interpersonal Physical Violence Predicting Lifetime PTSD via fMRI PC 19	Residual Correlation: Age	Interpersonal Physical Violence Dose:Interpersonal Physical Violence Age of Onset	0.0126478988309011	0.0126478988309011	0.0126478988309011	0	NA	Y	PTSD	NA
IPVT.FreqTotal:Sex~~IPVT.FreqTotal:Sex18	IPVT	Interpersonal Physical Violence Predicting Lifetime PTSD via fMRI PC 19	Residual Correlation: Interpersonal Physical Violence Dose:Sex	Interpersonal Physical Violence Dose:Sex	1	1	1	0	NA	Y	PTSD	NA
IPVT.FreqTotal:Sex~~FamilySES18	IPVT	Interpersonal Physical Violence Predicting Lifetime PTSD via fMRI PC 19	Residual Correlation: FamilySES	Interpersonal Physical Violence Dose:Sex	-0.0410626632625886	-0.0410626632625886	-0.0410626632625886	0	NA	Y	PTSD	NA
IPVT.FreqTotal:Sex~~Age18	IPVT	Interpersonal Physical Violence Predicting Lifetime PTSD via fMRI PC 19	Residual Correlation: Age	Interpersonal Physical Violence Dose:Sex	-0.0137707073285809	-0.0137707073285809	-0.0137707073285809	0	NA	Y	PTSD	NA
FamilySES~~FamilySES144	IPVT	Interpersonal Physical Violence Predicting Lifetime PTSD via fMRI PC 19	Residual Correlation: FamilySES	FamilySES	1.91808452825048	1.91808452825048	1.91808452825048	0	NA	Y	PTSD	NA
FamilySES~~Age144	IPVT	Interpersonal Physical Violence Predicting Lifetime PTSD via fMRI PC 19	Residual Correlation: Age	FamilySES	-0.0707940084042207	-0.0707940084042207	-0.0707940084042207	0	NA	Y	PTSD	NA
Age~~Age144	IPVT	Interpersonal Physical Violence Predicting Lifetime PTSD via fMRI PC 19	Residual Correlation: Age	Age	1	1	1	0	NA	Y	PTSD	NA
fMRI_PC_19~13	IPVT	Interpersonal Physical Violence Predicting Lifetime PTSD via fMRI PC 19	Intercept for fMRI PC 19		-0.00326808003012555	0.126212648298048	-0.1327488083583	0.0660628100054396	0.960545313586255	Y	PTSD	NA
LifetimePTSD~160	IPVT	Interpersonal Physical Violence Predicting Lifetime PTSD via fMRI PC 19	Intercept for Lifetime PTSD		0.638271076031098	0.734181896019936	0.54236025604226	0.0489349910229831	0	Y	PTSD	NA
IPVT.FreqTotal~1144	IPVT	Interpersonal Physical Violence Predicting Lifetime PTSD via fMRI PC 19	Intercept for Interpersonal Physical Violence Dose		0.15774497610637	0.15774497610637	0.15774497610637	0	NA	Y	PTSD	NA
IPVT.FirstAge~118	IPVT	Interpersonal Physical Violence Predicting Lifetime PTSD via fMRI PC 19	Intercept for Interpersonal Physical Violence Age of Onset		8.52912420703431e-17	8.52912420703431e-17	8.52912420703431e-17	0	NA	Y	PTSD	NA
Sex~1144	IPVT	Interpersonal Physical Violence Predicting Lifetime PTSD via fMRI PC 19	Intercept for Sex		2.5265876262379e-17	2.5265876262379e-17	2.5265876262379e-17	0	NA	Y	PTSD	NA
IPVT.FreqTotal:IPVT.FirstAge~118	IPVT	Interpersonal Physical Violence Predicting Lifetime PTSD via fMRI PC 19	Intercept for Interpersonal Physical Violence Dose:Interpersonal Physical Violence Age of Onset		-0.130816169634327	-0.130816169634327	-0.130816169634327	0	NA	Y	PTSD	NA
IPVT.FreqTotal:Sex~118	IPVT	Interpersonal Physical Violence Predicting Lifetime PTSD via fMRI PC 19	Intercept for Interpersonal Physical Violence Dose:Sex		0.099221595990879	0.099221595990879	0.099221595990879	0	NA	Y	PTSD	NA
FamilySES~1144	IPVT	Interpersonal Physical Violence Predicting Lifetime PTSD via fMRI PC 19	Intercept for FamilySES		-0.0379892725816924	-0.0379892725816924	-0.0379892725816924	0	NA	Y	PTSD	NA
Age~1144	IPVT	Interpersonal Physical Violence Predicting Lifetime PTSD via fMRI PC 19	Intercept for Age		-2.2623023343173e-16	-2.2623023343173e-16	-2.2623023343173e-16	0	NA	Y	PTSD	NA
GriefT.FreqTotal~1144	IPVT	Interpersonal Physical Violence Predicting Lifetime PTSD via fMRI PC 19	Intercept for Grief trauma Dose		-6.60045186753386e-16	0.126515132434302	-0.126515132434303	0.0645497230725858	0.999999999999992	Y	PTSD	NA
ST.FreqTotal~118	IPVT	Interpersonal Physical Violence Predicting Lifetime PTSD via fMRI PC 19	Intercept for ST Dose		-9.07497322655577e-15	0.12651514913308	-0.126515149133098	0.0645497315925316	0.999999999999888	Y	PTSD	NA
GenT.FreqTotal~1144	IPVT	Interpersonal Physical Violence Predicting Lifetime PTSD via fMRI PC 19	Intercept for General disaster trauma Dose		-1.02194754351337e-18	0.126515137671213	-0.126515137671213	0.0645497257445279	1	Y	PTSD	NA
...8219	IPVT	Interpersonal Physical Violence Predicting Lifetime PTSD via fMRI PC 19	Simple Intercept for First Age of 6 on Interpersonal Physical Violence	fMRI PC 19	0.211092866854118	NA	NA	0.168799287954452	0.211096718636892	NA	PTSD	0.41536236745207
...8220	IPVT	Interpersonal Physical Violence Predicting Lifetime PTSD via fMRI PC 19	Simple Intercept for First Age of 10 on Interpersonal Physical Violence	fMRI PC 19	0.117552566416194	NA	NA	0.134639467733834	0.382613240656685	NA	PTSD	0.641894218679082
...8221	IPVT	Interpersonal Physical Violence Predicting Lifetime PTSD via fMRI PC 19	Simple Intercept for First Age of 12 on Interpersonal Physical Violence	fMRI PC 19	0.0707824161972327	NA	NA	0.122040269422993	0.561919812358233	NA	PTSD	0.785730094711941
...8222	IPVT	Interpersonal Physical Violence Predicting Lifetime PTSD via fMRI PC 19	Simple Intercept for First Age of 16 on Interpersonal Physical Violence	fMRI PC 19	-0.022757884240691	NA	NA	0.111010833074356	0.83756745559522	NA	PTSD	0.921788945723352
...8223	IPVT	Interpersonal Physical Violence Predicting Lifetime PTSD via fMRI PC 19	Simple Intercept for First Age of 25 on Interpersonal Physical Violence	fMRI PC 19	-0.233223560226019	NA	NA	0.159813158237528	0.144468408172437	NA	PTSD	0.32951485962844
...8224	IPVT	Interpersonal Physical Violence Predicting Lifetime PTSD via fMRI PC 19	Simple Slope for First Age of 6 on Interpersonal Physical Violence	fMRI PC 19	-0.000156017770081823	NA	NA	0.00323432766024246	0.961526498680421	NA	PTSD	0.99263908833963
...8225	IPVT	Interpersonal Physical Violence Predicting Lifetime PTSD via fMRI PC 19	Simple Slope for First Age of 10 on Interpersonal Physical Violence	fMRI PC 19	-0.00322496131991187	NA	NA	0.00351926356443486	0.359470813509282	NA	PTSD	0.61964475715706
...8226	IPVT	Interpersonal Physical Violence Predicting Lifetime PTSD via fMRI PC 19	Simple Slope for First Age of 12 on Interpersonal Physical Violence	fMRI PC 19	-0.00475943309482689	NA	NA	0.00372304549324064	0.201118672256549	NA	PTSD	0.404999071030354
...8227	IPVT	Interpersonal Physical Violence Predicting Lifetime PTSD via fMRI PC 19	Simple Slope for First Age of 16 on Interpersonal Physical Violence	fMRI PC 19	-0.00782837664465693	NA	NA	0.00422375827406265	0.0638229090568321	NA	PTSD	0.193329905563405
...8228	IPVT	Interpersonal Physical Violence Predicting Lifetime PTSD via fMRI PC 19	Simple Slope for First Age of 25 on Interpersonal Physical Violence	fMRI PC 19	-0.0147334996317745	NA	NA	0.00563927535810551	0.00898410727796972	NA	PTSD	0.0436596090525897
fMRI_PC_20_IPVT.Beta	IPVT	Interpersonal Physical Violence Predicting Lifetime PTSD via fMRI PC 20	Interpersonal Physical Violence Dose	fMRI PC 20	0.0063551317925449	0.501819905465235	-0.489109641880145	0.252792794959934	0.979943544365582	Y	PTSD	0.996700979745958
fMRI_PC_20_IPVT.FirstAgeBeta	IPVT	Interpersonal Physical Violence Predicting Lifetime PTSD via fMRI PC 20	Interpersonal Physical Violence Age of Onset	fMRI PC 20	-0.0317866478580458	0.120419426958189	-0.183992722674281	0.0776575875969239	0.682306313144236	Y	PTSD	0.847988993443897
fMRI_PC_20_SexBeta3	IPVT	Interpersonal Physical Violence Predicting Lifetime PTSD via fMRI PC 20	Sex	fMRI PC 20	0.0736977893700556	0.211512861191786	-0.0641172824516751	0.0703151042104847	0.294589072798895	Y	PTSD	NA
fMRI_PC_20_IPVT.FirstAgeInterac_Beta	IPVT	Interpersonal Physical Violence Predicting Lifetime PTSD via fMRI PC 20	Interpersonal Physical Violence Dose:Interpersonal Physical Violence Age of Onset	fMRI PC 20	-0.404718795913375	-0.113303237897752	-0.696134353928998	0.148684139256778	0.00648873912395165	Y	PTSD	0.0332164817987915
fMRI_PC_20_IPVTSexInterac_Beta	IPVT	Interpersonal Physical Violence Predicting Lifetime PTSD via fMRI PC 20	Interpersonal Physical Violence Dose:Sex	fMRI PC 20	-0.338231894097251	0.123468942875631	-0.799932731070134	0.23556598009694	0.151051696187951	Y	PTSD	0.33712791279907
fMRIfamses19	IPVT	Interpersonal Physical Violence Predicting Lifetime PTSD via fMRI PC 20	FamilySES	fMRI PC 20	-0.0440305152994716	0.0798370814731676	-0.167898112072111	0.0631989147503174	0.485992228762246	Y	PTSD	NA
fMRIage19	IPVT	Interpersonal Physical Violence Predicting Lifetime PTSD via fMRI PC 20	Age	fMRI PC 20	-0.10209100768824	0.0133572727551191	-0.217539288131599	0.058903266261013	0.0830605294170057	Y	PTSD	NA
fMRIgrief19	IPVT	Interpersonal Physical Violence Predicting Lifetime PTSD via fMRI PC 20	Grief trauma Dose	fMRI PC 20	-0.11454117688152	0.0270260193553208	-0.256108373118361	0.0722294885791294	0.112785773045117	Y	PTSD	NA
fMRIst19	IPVT	Interpersonal Physical Violence Predicting Lifetime PTSD via fMRI PC 20	ST Dose	fMRI PC 20	0.0077890615943384	0.114911098528378	-0.0993329753397009	0.0546551047769267	0.886674831210097	Y	PTSD	NA
fMRIgent19	IPVT	Interpersonal Physical Violence Predicting Lifetime PTSD via fMRI PC 20	General disaster trauma Dose	fMRI PC 20	-0.0572376407074407	0.106354854290391	-0.220830135705272	0.0834670923997729	0.49287015067333	Y	PTSD	NA
LifetimePTSD_fMRI_PC_201	IPVT	Interpersonal Physical Violence Predicting Lifetime PTSD via fMRI PC 20	fMRI PC 20	Lifetime PTSD	0.0540934324494484	0.169330665968207	-0.0611438010693103	0.0587955872800395	0.35755949720367	Y	PTSD	0.618166315207177
LifetimePTSD_IPVT.Beta19	IPVT	Interpersonal Physical Violence Predicting Lifetime PTSD via fMRI PC 20	Interpersonal Physical Violence Dose	Lifetime PTSD	-0.448782010129159	0.0800215349081093	-0.977585555166427	0.269802684747477	0.0962381583739469	Y	PTSD	0.255008406379363
LifetimePTSD_SexBeta61	IPVT	Interpersonal Physical Violence Predicting Lifetime PTSD via fMRI PC 20	Sex	Lifetime PTSD	0.10116866169971	0.227744113463878	-0.0254067900644584	0.064580498806396	0.11721961831685	Y	PTSD	NA
LifetimePTSD_IPVT.FirstAgeBeta19	IPVT	Interpersonal Physical Violence Predicting Lifetime PTSD via fMRI PC 20	Interpersonal Physical Violence Age of Onset	Lifetime PTSD	-0.196857991118307	-0.067135467475616	-0.326580514760999	0.0661861772287277	0.0029365139497386	Y	PTSD	0.0181206170215305
LifetimePTSD_IPVT_SexInterac_Beta19	IPVT	Interpersonal Physical Violence Predicting Lifetime PTSD via fMRI PC 20	Interpersonal Physical Violence Dose:Sex	Lifetime PTSD	0.152466630407558	0.528504761733213	-0.223571500918096	0.191859714919149	0.426801027353059	Y	PTSD	0.678319914326799
LifetimePTSD_IPVT.FirstAgeInterac_Beta19	IPVT	Interpersonal Physical Violence Predicting Lifetime PTSD via fMRI PC 20	Interpersonal Physical Violence Dose:Interpersonal Physical Violence Age of Onset	Lifetime PTSD	-0.318348521756492	0.118422920735303	-0.755119964248286	0.222846667559706	0.153132433229627	Y	PTSD	0.339952439809326
hitopfamses19	IPVT	Interpersonal Physical Violence Predicting Lifetime PTSD via fMRI PC 20	FamilySES	Lifetime PTSD	0.0165746604013558	0.143679758119241	-0.110530437316529	0.0648507312993882	0.798273847494072	Y	PTSD	NA
hitopage19	IPVT	Interpersonal Physical Violence Predicting Lifetime PTSD via fMRI PC 20	Age	Lifetime PTSD	0.0561769215858179	0.187067119200609	-0.0747132760289733	0.0667819402025937	0.400236290642987	Y	PTSD	NA
hitopgrief19	IPVT	Interpersonal Physical Violence Predicting Lifetime PTSD via fMRI PC 20	Grief trauma Dose	Lifetime PTSD	-0.0209093315309223	0.104338843033324	-0.146157506095169	0.0639033041179267	0.743514603922796	Y	PTSD	NA
hitopst19	IPVT	Interpersonal Physical Violence Predicting Lifetime PTSD via fMRI PC 20	ST Dose	Lifetime PTSD	0.217552140105134	0.348820956594494	0.0862833236157733	0.0669751166474447	0.00116115873214895	Y	PTSD	NA
hitopgent19	IPVT	Interpersonal Physical Violence Predicting Lifetime PTSD via fMRI PC 20	General disaster trauma Dose	Lifetime PTSD	0.108055876927916	0.308391281545032	-0.0922795276891997	0.102213819334098	0.290440733944853	Y	PTSD	NA
ST.FreqTotal~~GenT.FreqTotal19	IPVT	Interpersonal Physical Violence Predicting Lifetime PTSD via fMRI PC 20	Residual Correlation: General disaster trauma Dose	ST Dose	0.0537870694828767	0.107697832058366	-0.000123693092612481	0.0275059965390846	0.0505279706558845	Y	PTSD	NA
GriefT.FreqTotal~~GenT.FreqTotal145	IPVT	Interpersonal Physical Violence Predicting Lifetime PTSD via fMRI PC 20	Residual Correlation: General disaster trauma Dose	Grief trauma Dose	-0.0125274746521448	0.0070045472529181	-0.0320594965572077	0.0099655004169102	0.208723092100973	Y	PTSD	NA
GriefT.FreqTotal~~ST.FreqTotal19	IPVT	Interpersonal Physical Violence Predicting Lifetime PTSD via fMRI PC 20	Residual Correlation: ST Dose	Grief trauma Dose	0.0243730940905397	0.102555912075722	-0.0538097238946425	0.0398899258363308	0.541193781509711	Y	PTSD	NA
fMRI_PC_20~~fMRI_PC_203	IPVT	Interpersonal Physical Violence Predicting Lifetime PTSD via fMRI PC 20	Residual Correlation: fMRI PC 20	fMRI PC 20	0.94870316100745	1.00410898374788	0.893297338267019	0.0282687963541497	0	Y	PTSD	NA
LifetimePTSD~~LifetimePTSD61	IPVT	Interpersonal Physical Violence Predicting Lifetime PTSD via fMRI PC 20	Residual Correlation: Lifetime PTSD	Lifetime PTSD	0.881895897288699	0.960218941943678	0.80357285263372	0.039961471370281	0	Y	PTSD	NA
GriefT.FreqTotal~~GriefT.FreqTotal145	IPVT	Interpersonal Physical Violence Predicting Lifetime PTSD via fMRI PC 20	Residual Correlation: Grief trauma Dose	Grief trauma Dose	1	1	1	0	NA	Y	PTSD	NA
ST.FreqTotal~~ST.FreqTotal19	IPVT	Interpersonal Physical Violence Predicting Lifetime PTSD via fMRI PC 20	Residual Correlation: ST Dose	ST Dose	1	1	1	0	NA	Y	PTSD	NA
GenT.FreqTotal~~GenT.FreqTotal145	IPVT	Interpersonal Physical Violence Predicting Lifetime PTSD via fMRI PC 20	Residual Correlation: General disaster trauma Dose	General disaster trauma Dose	1	1	1	0	NA	Y	PTSD	NA
IPVT.FreqTotal~~IPVT.FreqTotal145	IPVT	Interpersonal Physical Violence Predicting Lifetime PTSD via fMRI PC 20	Residual Correlation: Interpersonal Physical Violence Dose	Interpersonal Physical Violence Dose	1	1	1	0	NA	Y	PTSD	NA
IPVT.FreqTotal~~IPVT.FirstAge19	IPVT	Interpersonal Physical Violence Predicting Lifetime PTSD via fMRI PC 20	Residual Correlation: Interpersonal Physical Violence Age of Onset	Interpersonal Physical Violence Dose	-0.17920371991249	-0.17920371991249	-0.17920371991249	0	NA	Y	PTSD	NA
IPVT.FreqTotal~~Sex19	IPVT	Interpersonal Physical Violence Predicting Lifetime PTSD via fMRI PC 20	Residual Correlation: Sex	Interpersonal Physical Violence Dose	0.0862778910411281	0.0862778910411281	0.0862778910411281	0	NA	Y	PTSD	NA
IPVT.FreqTotal~~IPVT.FreqTotal:IPVT.FirstAge19	IPVT	Interpersonal Physical Violence Predicting Lifetime PTSD via fMRI PC 20	Residual Correlation: Interpersonal Physical Violence Dose:Interpersonal Physical Violence Age of Onset	Interpersonal Physical Violence Dose	-0.982545111837359	-0.982545111837359	-0.982545111837359	0	NA	Y	PTSD	NA
IPVT.FreqTotal~~IPVT.FreqTotal:Sex19	IPVT	Interpersonal Physical Violence Predicting Lifetime PTSD via fMRI PC 20	Residual Correlation: Interpersonal Physical Violence Dose:Sex	Interpersonal Physical Violence Dose	0.97478715186219	0.97478715186219	0.97478715186219	0	NA	Y	PTSD	NA
IPVT.FreqTotal~~FamilySES19	IPVT	Interpersonal Physical Violence Predicting Lifetime PTSD via fMRI PC 20	Residual Correlation: FamilySES	Interpersonal Physical Violence Dose	-0.0290577157141273	-0.0290577157141273	-0.0290577157141273	0	NA	Y	PTSD	NA
IPVT.FreqTotal~~Age19	IPVT	Interpersonal Physical Violence Predicting Lifetime PTSD via fMRI PC 20	Residual Correlation: Age	Interpersonal Physical Violence Dose	0.018994466492465	0.018994466492465	0.018994466492465	0	NA	Y	PTSD	NA
IPVT.FirstAge~~IPVT.FirstAge19	IPVT	Interpersonal Physical Violence Predicting Lifetime PTSD via fMRI PC 20	Residual Correlation: Interpersonal Physical Violence Age of Onset	Interpersonal Physical Violence Age of Onset	1	1	1	0	NA	Y	PTSD	NA
IPVT.FirstAge~~Sex19	IPVT	Interpersonal Physical Violence Predicting Lifetime PTSD via fMRI PC 20	Residual Correlation: Sex	Interpersonal Physical Violence Age of Onset	-0.00326290421587328	-0.00326290421587328	-0.00326290421587328	0	NA	Y	PTSD	NA
IPVT.FirstAge~~IPVT.FreqTotal:IPVT.FirstAge19	IPVT	Interpersonal Physical Violence Predicting Lifetime PTSD via fMRI PC 20	Residual Correlation: Interpersonal Physical Violence Dose:Interpersonal Physical Violence Age of Onset	Interpersonal Physical Violence Age of Onset	0.180629433534876	0.180629433534876	0.180629433534876	0	NA	Y	PTSD	NA
IPVT.FirstAge~~IPVT.FreqTotal:Sex19	IPVT	Interpersonal Physical Violence Predicting Lifetime PTSD via fMRI PC 20	Residual Correlation: Interpersonal Physical Violence Dose:Sex	Interpersonal Physical Violence Age of Onset	-0.133624735717599	-0.133624735717599	-0.133624735717599	0	NA	Y	PTSD	NA
IPVT.FirstAge~~FamilySES19	IPVT	Interpersonal Physical Violence Predicting Lifetime PTSD via fMRI PC 20	Residual Correlation: FamilySES	Interpersonal Physical Violence Age of Onset	0.00769437594859197	0.00769437594859197	0.00769437594859197	0	NA	Y	PTSD	NA
IPVT.FirstAge~~Age19	IPVT	Interpersonal Physical Violence Predicting Lifetime PTSD via fMRI PC 20	Residual Correlation: Age	Interpersonal Physical Violence Age of Onset	0.248516389729575	0.248516389729575	0.248516389729575	0	NA	Y	PTSD	NA
Sex~~Sex145	IPVT	Interpersonal Physical Violence Predicting Lifetime PTSD via fMRI PC 20	Residual Correlation: Sex	Sex	1	1	1	0	NA	Y	PTSD	NA
Sex~~IPVT.FreqTotal:IPVT.FirstAge19	IPVT	Interpersonal Physical Violence Predicting Lifetime PTSD via fMRI PC 20	Residual Correlation: Interpersonal Physical Violence Dose:Interpersonal Physical Violence Age of Onset	Sex	-0.0848192796343209	-0.0848192796343209	-0.0848192796343209	0	NA	Y	PTSD	NA
Sex~~IPVT.FreqTotal:Sex19	IPVT	Interpersonal Physical Violence Predicting Lifetime PTSD via fMRI PC 20	Residual Correlation: Interpersonal Physical Violence Dose:Sex	Sex	0.151303307377488	0.151303307377488	0.151303307377488	0	NA	Y	PTSD	NA
Sex~~FamilySES145	IPVT	Interpersonal Physical Violence Predicting Lifetime PTSD via fMRI PC 20	Residual Correlation: FamilySES	Sex	-0.0297970934133149	-0.0297970934133149	-0.0297970934133149	0	NA	Y	PTSD	NA
Sex~~Age145	IPVT	Interpersonal Physical Violence Predicting Lifetime PTSD via fMRI PC 20	Residual Correlation: Age	Sex	-0.0340436201808348	-0.0340436201808348	-0.0340436201808348	0	NA	Y	PTSD	NA
IPVT.FreqTotal:IPVT.FirstAge~~IPVT.FreqTotal:IPVT.FirstAge19	IPVT	Interpersonal Physical Violence Predicting Lifetime PTSD via fMRI PC 20	Residual Correlation: Interpersonal Physical Violence Dose:Interpersonal Physical Violence Age of Onset	Interpersonal Physical Violence Dose:Interpersonal Physical Violence Age of Onset	1	1	1	0	NA	Y	PTSD	NA
IPVT.FreqTotal:IPVT.FirstAge~~IPVT.FreqTotal:Sex19	IPVT	Interpersonal Physical Violence Predicting Lifetime PTSD via fMRI PC 20	Residual Correlation: Interpersonal Physical Violence Dose:Sex	Interpersonal Physical Violence Dose:Interpersonal Physical Violence Age of Onset	-0.96252019731462	-0.96252019731462	-0.96252019731462	0	NA	Y	PTSD	NA
IPVT.FreqTotal:IPVT.FirstAge~~FamilySES19	IPVT	Interpersonal Physical Violence Predicting Lifetime PTSD via fMRI PC 20	Residual Correlation: FamilySES	Interpersonal Physical Violence Dose:Interpersonal Physical Violence Age of Onset	0.0192594934898408	0.0192594934898408	0.0192594934898408	0	NA	Y	PTSD	NA
IPVT.FreqTotal:IPVT.FirstAge~~Age19	IPVT	Interpersonal Physical Violence Predicting Lifetime PTSD via fMRI PC 20	Residual Correlation: Age	Interpersonal Physical Violence Dose:Interpersonal Physical Violence Age of Onset	0.0126478988309011	0.0126478988309011	0.0126478988309011	0	NA	Y	PTSD	NA
IPVT.FreqTotal:Sex~~IPVT.FreqTotal:Sex19	IPVT	Interpersonal Physical Violence Predicting Lifetime PTSD via fMRI PC 20	Residual Correlation: Interpersonal Physical Violence Dose:Sex	Interpersonal Physical Violence Dose:Sex	1	1	1	0	NA	Y	PTSD	NA
IPVT.FreqTotal:Sex~~FamilySES19	IPVT	Interpersonal Physical Violence Predicting Lifetime PTSD via fMRI PC 20	Residual Correlation: FamilySES	Interpersonal Physical Violence Dose:Sex	-0.0304543481278836	-0.0304543481278836	-0.0304543481278836	0	NA	Y	PTSD	NA
IPVT.FreqTotal:Sex~~Age19	IPVT	Interpersonal Physical Violence Predicting Lifetime PTSD via fMRI PC 20	Residual Correlation: Age	Interpersonal Physical Violence Dose:Sex	-0.0137707073285809	-0.0137707073285809	-0.0137707073285809	0	NA	Y	PTSD	NA
FamilySES~~FamilySES145	IPVT	Interpersonal Physical Violence Predicting Lifetime PTSD via fMRI PC 20	Residual Correlation: FamilySES	FamilySES	2.96254680767604	2.96254680767604	2.96254680767604	0	NA	Y	PTSD	NA
FamilySES~~Age145	IPVT	Interpersonal Physical Violence Predicting Lifetime PTSD via fMRI PC 20	Residual Correlation: Age	FamilySES	-0.0618011184496002	-0.0618011184496002	-0.0618011184496002	0	NA	Y	PTSD	NA
Age~~Age145	IPVT	Interpersonal Physical Violence Predicting Lifetime PTSD via fMRI PC 20	Residual Correlation: Age	Age	1	1	1	0	NA	Y	PTSD	NA
fMRI_PC_20~13	IPVT	Interpersonal Physical Violence Predicting Lifetime PTSD via fMRI PC 20	Intercept for fMRI PC 20		-0.0221136223513009	0.104895997746491	-0.149123242449092	0.0648020173327813	0.732916152683107	Y	PTSD	NA
LifetimePTSD~161	IPVT	Interpersonal Physical Violence Predicting Lifetime PTSD via fMRI PC 20	Intercept for Lifetime PTSD		0.63961515220363	0.735169042567404	0.544061261839855	0.0487528807251006	0	Y	PTSD	NA
IPVT.FreqTotal~1145	IPVT	Interpersonal Physical Violence Predicting Lifetime PTSD via fMRI PC 20	Intercept for Interpersonal Physical Violence Dose		0.15774497610637	0.15774497610637	0.15774497610637	0	NA	Y	PTSD	NA
IPVT.FirstAge~119	IPVT	Interpersonal Physical Violence Predicting Lifetime PTSD via fMRI PC 20	Intercept for Interpersonal Physical Violence Age of Onset		8.52912420703431e-17	8.52912420703431e-17	8.52912420703431e-17	0	NA	Y	PTSD	NA
Sex~1145	IPVT	Interpersonal Physical Violence Predicting Lifetime PTSD via fMRI PC 20	Intercept for Sex		2.5265876262379e-17	2.5265876262379e-17	2.5265876262379e-17	0	NA	Y	PTSD	NA
IPVT.FreqTotal:IPVT.FirstAge~119	IPVT	Interpersonal Physical Violence Predicting Lifetime PTSD via fMRI PC 20	Intercept for Interpersonal Physical Violence Dose:Interpersonal Physical Violence Age of Onset		-0.130816169634327	-0.130816169634327	-0.130816169634327	0	NA	Y	PTSD	NA
IPVT.FreqTotal:Sex~119	IPVT	Interpersonal Physical Violence Predicting Lifetime PTSD via fMRI PC 20	Intercept for Interpersonal Physical Violence Dose:Sex		0.099221595990879	0.099221595990879	0.099221595990879	0	NA	Y	PTSD	NA
FamilySES~1145	IPVT	Interpersonal Physical Violence Predicting Lifetime PTSD via fMRI PC 20	Intercept for FamilySES		-0.0370014903359502	-0.0370014903359502	-0.0370014903359502	0	NA	Y	PTSD	NA
Age~1145	IPVT	Interpersonal Physical Violence Predicting Lifetime PTSD via fMRI PC 20	Intercept for Age		-2.2623023343173e-16	-2.2623023343173e-16	-2.2623023343173e-16	0	NA	Y	PTSD	NA
GriefT.FreqTotal~1145	IPVT	Interpersonal Physical Violence Predicting Lifetime PTSD via fMRI PC 20	Intercept for Grief trauma Dose		7.60353878030415e-17	0.126515125139198	-0.126515125139198	0.0645497193505253	0.999999999999999	Y	PTSD	NA
ST.FreqTotal~119	IPVT	Interpersonal Physical Violence Predicting Lifetime PTSD via fMRI PC 20	Intercept for ST Dose		9.58195352903277e-16	0.126515147843127	-0.126515147843125	0.0645497309343749	0.999999999999988	Y	PTSD	NA
GenT.FreqTotal~1145	IPVT	Interpersonal Physical Violence Predicting Lifetime PTSD via fMRI PC 20	Intercept for General disaster trauma Dose		-2.37723857197925e-18	0.12651513744838	-0.12651513744838	0.0645497256308358	1	Y	PTSD	NA
...8298	IPVT	Interpersonal Physical Violence Predicting Lifetime PTSD via fMRI PC 20	Simple Intercept for First Age of 6 on Interpersonal Physical Violence	fMRI PC 20	0.0209149417788809	NA	NA	0.165616598066559	0.899506091963982	NA	PTSD	0.958319951823166
...8299	IPVT	Interpersonal Physical Violence Predicting Lifetime PTSD via fMRI PC 20	Simple Intercept for First Age of 10 on Interpersonal Physical Violence	fMRI PC 20	-0.00321629312840585	NA	NA	0.124585909664256	0.979404206962939	NA	PTSD	0.996700979745958
...8300	IPVT	Interpersonal Physical Violence Predicting Lifetime PTSD via fMRI PC 20	Simple Intercept for First Age of 12 on Interpersonal Physical Violence	fMRI PC 20	-0.0152819105820492	NA	NA	0.110527699847546	0.890032428917799	NA	PTSD	0.950257321324228
...8301	IPVT	Interpersonal Physical Violence Predicting Lifetime PTSD via fMRI PC 20	Simple Intercept for First Age of 16 on Interpersonal Physical Violence	fMRI PC 20	-0.039413145489336	NA	NA	0.104414918899247	0.705826873540827	NA	PTSD	0.854631472066497
...8302	IPVT	Interpersonal Physical Violence Predicting Lifetime PTSD via fMRI PC 20	Simple Intercept for First Age of 25 on Interpersonal Physical Violence	fMRI PC 20	-0.0937084240307313	NA	NA	0.183759091070746	0.610084678385508	NA	PTSD	0.812023471025165
...8303	IPVT	Interpersonal Physical Violence Predicting Lifetime PTSD via fMRI PC 20	Simple Slope for First Age of 6 on Interpersonal Physical Violence	fMRI PC 20	0.00577105065069017	NA	NA	0.00396468416037185	0.145499294183153	NA	PTSD	0.330598209880617
...8304	IPVT	Interpersonal Physical Violence Predicting Lifetime PTSD via fMRI PC 20	Simple Slope for First Age of 10 on Interpersonal Physical Violence	fMRI PC 20	0.00332613098323563	NA	NA	0.0040194556469933	0.40794929113506	NA	PTSD	0.660463932804395
...8305	IPVT	Interpersonal Physical Violence Predicting Lifetime PTSD via fMRI PC 20	Simple Slope for First Age of 12 on Interpersonal Physical Violence	fMRI PC 20	0.00210367114950836	NA	NA	0.00411466035737057	0.609167326332575	NA	PTSD	0.812023471025165
...8306	IPVT	Interpersonal Physical Violence Predicting Lifetime PTSD via fMRI PC 20	Simple Slope for First Age of 16 on Interpersonal Physical Violence	fMRI PC 20	-0.000341248517946177	NA	NA	0.00442614406491208	0.938545285172828	NA	PTSD	0.980678632619487
...8307	IPVT	Interpersonal Physical Violence Predicting Lifetime PTSD via fMRI PC 20	Simple Slope for First Age of 25 on Interpersonal Physical Violence	fMRI PC 20	-0.00584231776971888	NA	NA	0.00556732264248034	0.29399658778012	NA	PTSD	0.529576223508554
fMRI_PC_21_IPVT.Beta	IPVT	Interpersonal Physical Violence Predicting Lifetime PTSD via fMRI PC 21	Interpersonal Physical Violence Dose	fMRI PC 21	0.978211693330217	1.39472305121851	0.561700335441921	0.212509699756569	4.16170206007926e-06	Y	PTSD	7.1062487916285e-05
fMRI_PC_21_IPVT.FirstAgeBeta	IPVT	Interpersonal Physical Violence Predicting Lifetime PTSD via fMRI PC 21	Interpersonal Physical Violence Age of Onset	fMRI PC 21	0.00807888446616226	0.138912902303648	-0.122755133371323	0.0667532765242053	0.903670412805175	Y	PTSD	0.961113625905845
fMRI_PC_21_SexBeta3	IPVT	Interpersonal Physical Violence Predicting Lifetime PTSD via fMRI PC 21	Sex	fMRI PC 21	0.136378322059013	0.267228741315648	0.00552790280237717	0.0667616447489683	0.0410757501161199	Y	PTSD	NA
fMRI_PC_21_IPVT.FirstAgeInterac_Beta	IPVT	Interpersonal Physical Violence Predicting Lifetime PTSD via fMRI PC 21	Interpersonal Physical Violence Dose:Interpersonal Physical Violence Age of Onset	fMRI PC 21	0.818237400012416	1.04233791700516	0.594136883019676	0.114339099473468	8.29336599394992e-13	Y	PTSD	9.99829742807736e-11
fMRI_PC_21_IPVTSexInterac_Beta	IPVT	Interpersonal Physical Violence Predicting Lifetime PTSD via fMRI PC 21	Interpersonal Physical Violence Dose:Sex	fMRI PC 21	-0.202142467216464	0.161113835465342	-0.565398769898271	0.185338253940953	0.27541908055304	Y	PTSD	0.500451725815401
fMRIfamses20	IPVT	Interpersonal Physical Violence Predicting Lifetime PTSD via fMRI PC 21	FamilySES	fMRI PC 21	0.00361897858202308	0.321993419191179	-0.314755462027133	0.162438923939651	0.982225391479686	Y	PTSD	NA
fMRIage20	IPVT	Interpersonal Physical Violence Predicting Lifetime PTSD via fMRI PC 21	Age	fMRI PC 21	0.0570518499324322	0.184911324179636	-0.0708076243147716	0.0652356243562346	0.381818514273725	Y	PTSD	NA
fMRIgrief20	IPVT	Interpersonal Physical Violence Predicting Lifetime PTSD via fMRI PC 21	Grief trauma Dose	fMRI PC 21	0.0401675902906756	0.24116573002469	-0.160830549443339	0.102551955709116	0.69529437913777	Y	PTSD	NA
fMRIst20	IPVT	Interpersonal Physical Violence Predicting Lifetime PTSD via fMRI PC 21	ST Dose	fMRI PC 21	0.0168850605977758	0.188078946533717	-0.154308825338166	0.0873454243477416	0.8467133564699	Y	PTSD	NA
fMRIgent20	IPVT	Interpersonal Physical Violence Predicting Lifetime PTSD via fMRI PC 21	General disaster trauma Dose	fMRI PC 21	0.0414398574275322	0.239924014121532	-0.157044299266467	0.10126928773162	0.682389525792724	Y	PTSD	NA
LifetimePTSD_fMRI_PC_211	IPVT	Interpersonal Physical Violence Predicting Lifetime PTSD via fMRI PC 21	fMRI PC 21	Lifetime PTSD	0.0207000809020287	0.141371076825181	-0.0999709150211239	0.0615679659804926	0.736708653874737	Y	PTSD	0.868321240426947
LifetimePTSD_IPVT.Beta20	IPVT	Interpersonal Physical Violence Predicting Lifetime PTSD via fMRI PC 21	Interpersonal Physical Violence Dose	Lifetime PTSD	-0.431310262953637	0.126470379505611	-0.989090905412885	0.284587189794787	0.129629490664118	Y	PTSD	0.305161775472753
LifetimePTSD_SexBeta62	IPVT	Interpersonal Physical Violence Predicting Lifetime PTSD via fMRI PC 21	Sex	Lifetime PTSD	0.108797790120524	0.236747230589188	-0.0191516503481409	0.0652815263330926	0.0955951931753924	Y	PTSD	NA
LifetimePTSD_IPVT.FirstAgeBeta20	IPVT	Interpersonal Physical Violence Predicting Lifetime PTSD via fMRI PC 21	Interpersonal Physical Violence Age of Onset	Lifetime PTSD	-0.202756777211513	-0.0729536814999845	-0.33255987292304	0.0662272861825004	0.00220209437499386	Y	PTSD	0.0144468980969992
LifetimePTSD_IPVT_SexInterac_Beta20	IPVT	Interpersonal Physical Violence Predicting Lifetime PTSD via fMRI PC 21	Interpersonal Physical Violence Dose:Sex	Lifetime PTSD	0.0866202822644508	0.517239438219908	-0.343998873691007	0.219707688178011	0.693394706077156	Y	PTSD	0.850286769429587
LifetimePTSD_IPVT.FirstAgeInterac_Beta20	IPVT	Interpersonal Physical Violence Predicting Lifetime PTSD via fMRI PC 21	Interpersonal Physical Violence Dose:Interpersonal Physical Violence Age of Onset	Lifetime PTSD	-0.368572069935415	0.0502569704317954	-0.787401110302626	0.21369221254619	0.0845671142288535	Y	PTSD	0.236351811404184
hitopfamses20	IPVT	Interpersonal Physical Violence Predicting Lifetime PTSD via fMRI PC 21	FamilySES	Lifetime PTSD	0.0721706491800404	0.397791857693299	-0.253450559333218	0.166136322443533	0.663993493372961	Y	PTSD	NA
hitopage20	IPVT	Interpersonal Physical Violence Predicting Lifetime PTSD via fMRI PC 21	Age	Lifetime PTSD	0.047527658843831	0.178407156296182	-0.0833518386085198	0.0667764808357254	0.476624250041594	Y	PTSD	NA
hitopgrief20	IPVT	Interpersonal Physical Violence Predicting Lifetime PTSD via fMRI PC 21	Grief trauma Dose	Lifetime PTSD	-0.0299164347357967	0.0990122371646244	-0.158845106636218	0.0657811433870183	0.649262200606049	Y	PTSD	NA
hitopst20	IPVT	Interpersonal Physical Violence Predicting Lifetime PTSD via fMRI PC 21	ST Dose	Lifetime PTSD	0.207012766570119	0.344162969341355	0.0698625637988829	0.0699758790738296	0.00309296110217372	Y	PTSD	NA
hitopgent20	IPVT	Interpersonal Physical Violence Predicting Lifetime PTSD via fMRI PC 21	General disaster trauma Dose	Lifetime PTSD	0.114977309378208	0.343074074653337	-0.113119455896921	0.116378039124355	0.323170294889071	Y	PTSD	NA
ST.FreqTotal~~GenT.FreqTotal20	IPVT	Interpersonal Physical Violence Predicting Lifetime PTSD via fMRI PC 21	Residual Correlation: General disaster trauma Dose	ST Dose	0.0537868833706858	0.107697675225697	-0.000123908484325204	0.0275060114778906	0.0505288938021484	Y	PTSD	NA
GriefT.FreqTotal~~GenT.FreqTotal146	IPVT	Interpersonal Physical Violence Predicting Lifetime PTSD via fMRI PC 21	Residual Correlation: General disaster trauma Dose	Grief trauma Dose	-0.0125276642384306	0.0070045249090157	-0.0320598533858769	0.00996558574622478	0.208720101270877	Y	PTSD	NA
GriefT.FreqTotal~~ST.FreqTotal20	IPVT	Interpersonal Physical Violence Predicting Lifetime PTSD via fMRI PC 21	Residual Correlation: ST Dose	Grief trauma Dose	0.0243730349549461	0.102555867016734	-0.0538097971068417	0.0398899330184044	0.541194835765983	Y	PTSD	NA
fMRI_PC_21~~fMRI_PC_213	IPVT	Interpersonal Physical Violence Predicting Lifetime PTSD via fMRI PC 21	Residual Correlation: fMRI PC 21	fMRI PC 21	0.948162011087756	0.986204928045063	0.910119094130448	0.0194100081722855	0	Y	PTSD	NA
LifetimePTSD~~LifetimePTSD62	IPVT	Interpersonal Physical Violence Predicting Lifetime PTSD via fMRI PC 21	Residual Correlation: Lifetime PTSD	Lifetime PTSD	0.881300301305934	0.976440509805915	0.786160092805953	0.0485418146713077	0	Y	PTSD	NA
GriefT.FreqTotal~~GriefT.FreqTotal146	IPVT	Interpersonal Physical Violence Predicting Lifetime PTSD via fMRI PC 21	Residual Correlation: Grief trauma Dose	Grief trauma Dose	1	1	1	0	NA	Y	PTSD	NA
ST.FreqTotal~~ST.FreqTotal20	IPVT	Interpersonal Physical Violence Predicting Lifetime PTSD via fMRI PC 21	Residual Correlation: ST Dose	ST Dose	1	1	1	0	NA	Y	PTSD	NA
GenT.FreqTotal~~GenT.FreqTotal146	IPVT	Interpersonal Physical Violence Predicting Lifetime PTSD via fMRI PC 21	Residual Correlation: General disaster trauma Dose	General disaster trauma Dose	1	1	1	0	NA	Y	PTSD	NA
IPVT.FreqTotal~~IPVT.FreqTotal146	IPVT	Interpersonal Physical Violence Predicting Lifetime PTSD via fMRI PC 21	Residual Correlation: Interpersonal Physical Violence Dose	Interpersonal Physical Violence Dose	1	1	1	0	NA	Y	PTSD	NA
IPVT.FreqTotal~~IPVT.FirstAge20	IPVT	Interpersonal Physical Violence Predicting Lifetime PTSD via fMRI PC 21	Residual Correlation: Interpersonal Physical Violence Age of Onset	Interpersonal Physical Violence Dose	-0.17920371991249	-0.17920371991249	-0.17920371991249	0	NA	Y	PTSD	NA
IPVT.FreqTotal~~Sex20	IPVT	Interpersonal Physical Violence Predicting Lifetime PTSD via fMRI PC 21	Residual Correlation: Sex	Interpersonal Physical Violence Dose	0.0862778910411281	0.0862778910411281	0.0862778910411281	0	NA	Y	PTSD	NA
IPVT.FreqTotal~~IPVT.FreqTotal:IPVT.FirstAge20	IPVT	Interpersonal Physical Violence Predicting Lifetime PTSD via fMRI PC 21	Residual Correlation: Interpersonal Physical Violence Dose:Interpersonal Physical Violence Age of Onset	Interpersonal Physical Violence Dose	-0.982545111837359	-0.982545111837359	-0.982545111837359	0	NA	Y	PTSD	NA
IPVT.FreqTotal~~IPVT.FreqTotal:Sex20	IPVT	Interpersonal Physical Violence Predicting Lifetime PTSD via fMRI PC 21	Residual Correlation: Interpersonal Physical Violence Dose:Sex	Interpersonal Physical Violence Dose	0.97478715186219	0.97478715186219	0.97478715186219	0	NA	Y	PTSD	NA
IPVT.FreqTotal~~FamilySES20	IPVT	Interpersonal Physical Violence Predicting Lifetime PTSD via fMRI PC 21	Residual Correlation: FamilySES	Interpersonal Physical Violence Dose	-0.0403520247413108	-0.0403520247413108	-0.0403520247413108	0	NA	Y	PTSD	NA
IPVT.FreqTotal~~Age20	IPVT	Interpersonal Physical Violence Predicting Lifetime PTSD via fMRI PC 21	Residual Correlation: Age	Interpersonal Physical Violence Dose	0.018994466492465	0.018994466492465	0.018994466492465	0	NA	Y	PTSD	NA
IPVT.FirstAge~~IPVT.FirstAge20	IPVT	Interpersonal Physical Violence Predicting Lifetime PTSD via fMRI PC 21	Residual Correlation: Interpersonal Physical Violence Age of Onset	Interpersonal Physical Violence Age of Onset	1	1	1	0	NA	Y	PTSD	NA
IPVT.FirstAge~~Sex20	IPVT	Interpersonal Physical Violence Predicting Lifetime PTSD via fMRI PC 21	Residual Correlation: Sex	Interpersonal Physical Violence Age of Onset	-0.00326290421587328	-0.00326290421587328	-0.00326290421587328	0	NA	Y	PTSD	NA
IPVT.FirstAge~~IPVT.FreqTotal:IPVT.FirstAge20	IPVT	Interpersonal Physical Violence Predicting Lifetime PTSD via fMRI PC 21	Residual Correlation: Interpersonal Physical Violence Dose:Interpersonal Physical Violence Age of Onset	Interpersonal Physical Violence Age of Onset	0.180629433534876	0.180629433534876	0.180629433534876	0	NA	Y	PTSD	NA
IPVT.FirstAge~~IPVT.FreqTotal:Sex20	IPVT	Interpersonal Physical Violence Predicting Lifetime PTSD via fMRI PC 21	Residual Correlation: Interpersonal Physical Violence Dose:Sex	Interpersonal Physical Violence Age of Onset	-0.133624735717599	-0.133624735717599	-0.133624735717599	0	NA	Y	PTSD	NA
IPVT.FirstAge~~FamilySES20	IPVT	Interpersonal Physical Violence Predicting Lifetime PTSD via fMRI PC 21	Residual Correlation: FamilySES	Interpersonal Physical Violence Age of Onset	0.0273004209078557	0.0273004209078557	0.0273004209078557	0	NA	Y	PTSD	NA
IPVT.FirstAge~~Age20	IPVT	Interpersonal Physical Violence Predicting Lifetime PTSD via fMRI PC 21	Residual Correlation: Age	Interpersonal Physical Violence Age of Onset	0.248516389729575	0.248516389729575	0.248516389729575	0	NA	Y	PTSD	NA
Sex~~Sex146	IPVT	Interpersonal Physical Violence Predicting Lifetime PTSD via fMRI PC 21	Residual Correlation: Sex	Sex	1	1	1	0	NA	Y	PTSD	NA
Sex~~IPVT.FreqTotal:IPVT.FirstAge20	IPVT	Interpersonal Physical Violence Predicting Lifetime PTSD via fMRI PC 21	Residual Correlation: Interpersonal Physical Violence Dose:Interpersonal Physical Violence Age of Onset	Sex	-0.0848192796343209	-0.0848192796343209	-0.0848192796343209	0	NA	Y	PTSD	NA
Sex~~IPVT.FreqTotal:Sex20	IPVT	Interpersonal Physical Violence Predicting Lifetime PTSD via fMRI PC 21	Residual Correlation: Interpersonal Physical Violence Dose:Sex	Sex	0.151303307377488	0.151303307377488	0.151303307377488	0	NA	Y	PTSD	NA
Sex~~FamilySES146	IPVT	Interpersonal Physical Violence Predicting Lifetime PTSD via fMRI PC 21	Residual Correlation: FamilySES	Sex	-0.0317682665002351	-0.0317682665002351	-0.0317682665002351	0	NA	Y	PTSD	NA
Sex~~Age146	IPVT	Interpersonal Physical Violence Predicting Lifetime PTSD via fMRI PC 21	Residual Correlation: Age	Sex	-0.0340436201808348	-0.0340436201808348	-0.0340436201808348	0	NA	Y	PTSD	NA
IPVT.FreqTotal:IPVT.FirstAge~~IPVT.FreqTotal:IPVT.FirstAge20	IPVT	Interpersonal Physical Violence Predicting Lifetime PTSD via fMRI PC 21	Residual Correlation: Interpersonal Physical Violence Dose:Interpersonal Physical Violence Age of Onset	Interpersonal Physical Violence Dose:Interpersonal Physical Violence Age of Onset	1	1	1	0	NA	Y	PTSD	NA
IPVT.FreqTotal:IPVT.FirstAge~~IPVT.FreqTotal:Sex20	IPVT	Interpersonal Physical Violence Predicting Lifetime PTSD via fMRI PC 21	Residual Correlation: Interpersonal Physical Violence Dose:Sex	Interpersonal Physical Violence Dose:Interpersonal Physical Violence Age of Onset	-0.96252019731462	-0.96252019731462	-0.96252019731462	0	NA	Y	PTSD	NA
IPVT.FreqTotal:IPVT.FirstAge~~FamilySES20	IPVT	Interpersonal Physical Violence Predicting Lifetime PTSD via fMRI PC 21	Residual Correlation: FamilySES	Interpersonal Physical Violence Dose:Interpersonal Physical Violence Age of Onset	0.0292021898293536	0.0292021898293536	0.0292021898293536	0	NA	Y	PTSD	NA
IPVT.FreqTotal:IPVT.FirstAge~~Age20	IPVT	Interpersonal Physical Violence Predicting Lifetime PTSD via fMRI PC 21	Residual Correlation: Age	Interpersonal Physical Violence Dose:Interpersonal Physical Violence Age of Onset	0.0126478988309011	0.0126478988309011	0.0126478988309011	0	NA	Y	PTSD	NA
IPVT.FreqTotal:Sex~~IPVT.FreqTotal:Sex20	IPVT	Interpersonal Physical Violence Predicting Lifetime PTSD via fMRI PC 21	Residual Correlation: Interpersonal Physical Violence Dose:Sex	Interpersonal Physical Violence Dose:Sex	1	1	1	0	NA	Y	PTSD	NA
IPVT.FreqTotal:Sex~~FamilySES20	IPVT	Interpersonal Physical Violence Predicting Lifetime PTSD via fMRI PC 21	Residual Correlation: FamilySES	Interpersonal Physical Violence Dose:Sex	-0.041508263252073	-0.041508263252073	-0.041508263252073	0	NA	Y	PTSD	NA
IPVT.FreqTotal:Sex~~Age20	IPVT	Interpersonal Physical Violence Predicting Lifetime PTSD via fMRI PC 21	Residual Correlation: Age	Interpersonal Physical Violence Dose:Sex	-0.0137707073285809	-0.0137707073285809	-0.0137707073285809	0	NA	Y	PTSD	NA
FamilySES~~FamilySES146	IPVT	Interpersonal Physical Violence Predicting Lifetime PTSD via fMRI PC 21	Residual Correlation: FamilySES	FamilySES	0.580150900447029	0.580150900447029	0.580150900447029	0	NA	Y	PTSD	NA
FamilySES~~Age146	IPVT	Interpersonal Physical Violence Predicting Lifetime PTSD via fMRI PC 21	Residual Correlation: Age	FamilySES	-0.0582677068994956	-0.0582677068994956	-0.0582677068994956	0	NA	Y	PTSD	NA
Age~~Age146	IPVT	Interpersonal Physical Violence Predicting Lifetime PTSD via fMRI PC 21	Residual Correlation: Age	Age	1	1	1	0	NA	Y	PTSD	NA
fMRI_PC_21~13	IPVT	Interpersonal Physical Violence Predicting Lifetime PTSD via fMRI PC 21	Intercept for fMRI PC 21		-0.027431603034735	0.101148319105599	-0.156011525175069	0.0656032065663228	0.675841660160792	Y	PTSD	NA
LifetimePTSD~162	IPVT	Interpersonal Physical Violence Predicting Lifetime PTSD via fMRI PC 21	Intercept for Lifetime PTSD		0.6348825552818	0.732221833168574	0.537543277395026	0.0496638094651603	0	Y	PTSD	NA
IPVT.FreqTotal~1146	IPVT	Interpersonal Physical Violence Predicting Lifetime PTSD via fMRI PC 21	Intercept for Interpersonal Physical Violence Dose		0.15774497610637	0.15774497610637	0.15774497610637	0	NA	Y	PTSD	NA
IPVT.FirstAge~120	IPVT	Interpersonal Physical Violence Predicting Lifetime PTSD via fMRI PC 21	Intercept for Interpersonal Physical Violence Age of Onset		8.52912420703431e-17	8.52912420703431e-17	8.52912420703431e-17	0	NA	Y	PTSD	NA
Sex~1146	IPVT	Interpersonal Physical Violence Predicting Lifetime PTSD via fMRI PC 21	Intercept for Sex		2.5265876262379e-17	2.5265876262379e-17	2.5265876262379e-17	0	NA	Y	PTSD	NA
IPVT.FreqTotal:IPVT.FirstAge~120	IPVT	Interpersonal Physical Violence Predicting Lifetime PTSD via fMRI PC 21	Intercept for Interpersonal Physical Violence Dose:Interpersonal Physical Violence Age of Onset		-0.130816169634327	-0.130816169634327	-0.130816169634327	0	NA	Y	PTSD	NA
IPVT.FreqTotal:Sex~120	IPVT	Interpersonal Physical Violence Predicting Lifetime PTSD via fMRI PC 21	Intercept for Interpersonal Physical Violence Dose:Sex		0.099221595990879	0.099221595990879	0.099221595990879	0	NA	Y	PTSD	NA
FamilySES~1146	IPVT	Interpersonal Physical Violence Predicting Lifetime PTSD via fMRI PC 21	Intercept for FamilySES		-0.0234975627296238	-0.0234975627296238	-0.0234975627296238	0	NA	Y	PTSD	NA
Age~1146	IPVT	Interpersonal Physical Violence Predicting Lifetime PTSD via fMRI PC 21	Intercept for Age		-2.2623023343173e-16	-2.2623023343173e-16	-2.2623023343173e-16	0	NA	Y	PTSD	NA
GriefT.FreqTotal~1146	IPVT	Interpersonal Physical Violence Predicting Lifetime PTSD via fMRI PC 21	Intercept for Grief trauma Dose		-2.11737631931086e-16	0.126515121410983	-0.126515121410983	0.0645497174483399	0.999999999999997	Y	PTSD	NA
ST.FreqTotal~120	IPVT	Interpersonal Physical Violence Predicting Lifetime PTSD via fMRI PC 21	Intercept for ST Dose		-9.84258996119416e-15	0.12651515483988	-0.1265151548399	0.0645497345042183	0.999999999999878	Y	PTSD	NA
GenT.FreqTotal~1146	IPVT	Interpersonal Physical Violence Predicting Lifetime PTSD via fMRI PC 21	Intercept for General disaster trauma Dose		-8.48881438938261e-19	0.126515137354261	-0.126515137354261	0.0645497255828149	1	Y	PTSD	NA
...8377	IPVT	Interpersonal Physical Violence Predicting Lifetime PTSD via fMRI PC 21	Simple Intercept for First Age of 6 on Interpersonal Physical Violence	fMRI PC 21	-0.055879892032139	NA	NA	0.145554896468921	0.701045603843173	NA	PTSD	0.854631472066497
...8378	IPVT	Interpersonal Physical Violence Predicting Lifetime PTSD via fMRI PC 21	Simple Intercept for First Age of 10 on Interpersonal Physical Violence	fMRI PC 21	-0.0499272139411866	NA	NA	0.115034020920292	0.664272982278844	NA	PTSD	0.846982478092973
...8379	IPVT	Interpersonal Physical Violence Predicting Lifetime PTSD via fMRI PC 21	Simple Intercept for First Age of 12 on Interpersonal Physical Violence	fMRI PC 21	-0.0469508748957103	NA	NA	0.105219355158387	0.655439063345822	NA	PTSD	0.846198645738547
...8380	IPVT	Interpersonal Physical Violence Predicting Lifetime PTSD via fMRI PC 21	Simple Intercept for First Age of 16 on Interpersonal Physical Violence	fMRI PC 21	-0.0409981968047579	NA	NA	0.101870808087309	0.687350783493896	NA	PTSD	0.847988993443897
...8381	IPVT	Interpersonal Physical Violence Predicting Lifetime PTSD via fMRI PC 21	Simple Intercept for First Age of 25 on Interpersonal Physical Violence	fMRI PC 21	-0.0276046711001149	NA	NA	0.162829746675673	0.865379081021671	NA	PTSD	0.936121003775537
...8382	IPVT	Interpersonal Physical Violence Predicting Lifetime PTSD via fMRI PC 21	Simple Slope for First Age of 6 on Interpersonal Physical Violence	fMRI PC 21	0.00525444852885761	NA	NA	0.00305850211322136	0.0858000803423757	NA	PTSD	0.238993966808428
...8383	IPVT	Interpersonal Physical Violence Predicting Lifetime PTSD via fMRI PC 21	Simple Slope for First Age of 10 on Interpersonal Physical Violence	fMRI PC 21	0.010051967816811	NA	NA	0.00321243827398673	0.00175356145288963	NA	PTSD	0.0121667815881217
...8384	IPVT	Interpersonal Physical Violence Predicting Lifetime PTSD via fMRI PC 21	Simple Slope for First Age of 12 on Interpersonal Physical Violence	fMRI PC 21	0.0124507274607877	NA	NA	0.0033370719594203	0.000190695818568676	NA	PTSD	0.0016978738417561
...8385	IPVT	Interpersonal Physical Violence Predicting Lifetime PTSD via fMRI PC 21	Simple Slope for First Age of 16 on Interpersonal Physical Violence	fMRI PC 21	0.0172482467487412	NA	NA	0.00366549903389039	2.53162880636815e-06	NA	PTSD	4.54054001027035e-05
...8386	IPVT	Interpersonal Physical Violence Predicting Lifetime PTSD via fMRI PC 21	Simple Slope for First Age of 25 on Interpersonal Physical Violence	fMRI PC 21	0.0280426651466364	NA	NA	0.00467582892748482	2.00541694361789e-09	NA	PTSD	6.09695663468219e-08
fMRI_PC_22_IPVT.Beta	IPVT	Interpersonal Physical Violence Predicting Lifetime PTSD via fMRI PC 22	Interpersonal Physical Violence Dose	fMRI PC 22	-0.565103677046974	-0.156868715185821	-0.973338638908126	0.208286971128683	0.00666567024339049	Y	PTSD	0.0339132977893316
fMRI_PC_22_IPVT.FirstAgeBeta	IPVT	Interpersonal Physical Violence Predicting Lifetime PTSD via fMRI PC 22	Interpersonal Physical Violence Age of Onset	fMRI PC 22	-0.0396545700785472	0.0768185038247941	-0.156127643981888	0.0594261296748645	0.504585751955545	Y	PTSD	0.747181819423995
fMRI_PC_22_SexBeta3	IPVT	Interpersonal Physical Violence Predicting Lifetime PTSD via fMRI PC 22	Sex	fMRI PC 22	0.0918463441561873	0.218190594970802	-0.0344979066584273	0.0644625369706801	0.154214477433588	Y	PTSD	NA
fMRI_PC_22_IPVT.FirstAgeInterac_Beta	IPVT	Interpersonal Physical Violence Predicting Lifetime PTSD via fMRI PC 22	Interpersonal Physical Violence Dose:Interpersonal Physical Violence Age of Onset	fMRI PC 22	-0.112977874724471	0.12633273081606	-0.352288480265002	0.122099491331567	0.354813220414752	Y	PTSD	0.614697260940916
fMRI_PC_22_IPVTSexInterac_Beta	IPVT	Interpersonal Physical Violence Predicting Lifetime PTSD via fMRI PC 22	Interpersonal Physical Violence Dose:Sex	fMRI PC 22	0.426306675357326	0.754319105282696	0.0982942454319564	0.167356355786479	0.0108560376914282	Y	PTSD	0.0505942622967189
fMRIfamses21	IPVT	Interpersonal Physical Violence Predicting Lifetime PTSD via fMRI PC 22	FamilySES	fMRI PC 22	0.171015574056713	0.289360858794316	0.0526702893191096	0.0603813568367051	0.00462205546305006	Y	PTSD	NA
fMRIage21	IPVT	Interpersonal Physical Violence Predicting Lifetime PTSD via fMRI PC 22	Age	fMRI PC 22	-0.0185023942326906	0.111718119532549	-0.148722907997931	0.0664402584906676	0.780642632899323	Y	PTSD	NA
fMRIgrief21	IPVT	Interpersonal Physical Violence Predicting Lifetime PTSD via fMRI PC 22	Grief trauma Dose	fMRI PC 22	0.141808832870757	0.312873952984257	-0.0292562872427425	0.08727972629234	0.104213158202194	Y	PTSD	NA
fMRIst21	IPVT	Interpersonal Physical Violence Predicting Lifetime PTSD via fMRI PC 22	ST Dose	fMRI PC 22	-0.183065636805326	-0.0471024387932741	-0.319028834817378	0.0693702532722603	0.00831596848860605	Y	PTSD	NA
fMRIgent21	IPVT	Interpersonal Physical Violence Predicting Lifetime PTSD via fMRI PC 22	General disaster trauma Dose	fMRI PC 22	0.235396765982261	0.509692128183837	-0.0388985962193154	0.139949184967266	0.0925657405857043	Y	PTSD	NA
LifetimePTSD_fMRI_PC_221	IPVT	Interpersonal Physical Violence Predicting Lifetime PTSD via fMRI PC 22	fMRI PC 22	Lifetime PTSD	-0.057406090110932	0.069443583120389	-0.184255763342253	0.0647204102891151	0.375086502263753	Y	PTSD	0.636549115141958
LifetimePTSD_IPVT.Beta21	IPVT	Interpersonal Physical Violence Predicting Lifetime PTSD via fMRI PC 22	Interpersonal Physical Violence Dose	Lifetime PTSD	-0.464044269489246	0.0709226940664631	-0.999011233044955	0.272947343816244	0.0891076454668109	Y	PTSD	0.244115780383252
LifetimePTSD_SexBeta63	IPVT	Interpersonal Physical Violence Predicting Lifetime PTSD via fMRI PC 22	Sex	Lifetime PTSD	0.11275838396342	0.23807756775566	-0.0125607998288208	0.0639395339816151	0.0778135202489076	Y	PTSD	NA
LifetimePTSD_IPVT.FirstAgeBeta21	IPVT	Interpersonal Physical Violence Predicting Lifetime PTSD via fMRI PC 22	Interpersonal Physical Violence Age of Onset	Lifetime PTSD	-0.204192022869407	-0.074353699311484	-0.33403034642733	0.0662452599037896	0.00205363353480004	Y	PTSD	0.0137626569953131
LifetimePTSD_IPVT_SexInterac_Beta21	IPVT	Interpersonal Physical Violence Predicting Lifetime PTSD via fMRI PC 22	Interpersonal Physical Violence Dose:Sex	Lifetime PTSD	0.153913619087968	0.549441616483598	-0.241614378307661	0.20180370686171	0.445648443866905	Y	PTSD	0.694810237998871
LifetimePTSD_IPVT.FirstAgeInterac_Beta21	IPVT	Interpersonal Physical Violence Predicting Lifetime PTSD via fMRI PC 22	Interpersonal Physical Violence Dose:Interpersonal Physical Violence Age of Onset	Lifetime PTSD	-0.333283065288589	0.0876573381619947	-0.754223468739173	0.214769458403781	0.120705829128159	Y	PTSD	0.292723377447958
hitopfamses21	IPVT	Interpersonal Physical Violence Predicting Lifetime PTSD via fMRI PC 22	FamilySES	Lifetime PTSD	0.051723104787069	0.18248513005973	-0.0790389204855921	0.0667165449488334	0.438182178199764	Y	PTSD	NA
hitopage21	IPVT	Interpersonal Physical Violence Predicting Lifetime PTSD via fMRI PC 22	Age	Lifetime PTSD	0.0431313262887704	0.172641462811672	-0.0863788102341315	0.0660778144621337	0.513926899575477	Y	PTSD	NA
hitopgrief21	IPVT	Interpersonal Physical Violence Predicting Lifetime PTSD via fMRI PC 22	Grief trauma Dose	Lifetime PTSD	-0.022175719446555	0.0990444137103178	-0.143395852603428	0.0618481431868349	0.719930937914162	Y	PTSD	NA
hitopst21	IPVT	Interpersonal Physical Violence Predicting Lifetime PTSD via fMRI PC 22	ST Dose	Lifetime PTSD	0.209285378556705	0.349776447123083	0.0687943099903263	0.0716804337602906	0.00350368239770682	Y	PTSD	NA
hitopgent21	IPVT	Interpersonal Physical Violence Predicting Lifetime PTSD via fMRI PC 22	General disaster trauma Dose	Lifetime PTSD	0.151031332444061	0.407806865301691	-0.105744200413568	0.131010332272961	0.24898426982201	Y	PTSD	NA
ST.FreqTotal~~GenT.FreqTotal21	IPVT	Interpersonal Physical Violence Predicting Lifetime PTSD via fMRI PC 22	Residual Correlation: General disaster trauma Dose	ST Dose	0.053786919200739	0.107697711397673	-0.000123872996195165	0.0275060116523444	0.0505287416519553	Y	PTSD	NA
GriefT.FreqTotal~~GenT.FreqTotal147	IPVT	Interpersonal Physical Violence Predicting Lifetime PTSD via fMRI PC 22	Residual Correlation: General disaster trauma Dose	Grief trauma Dose	-0.0125276986487005	0.00700452014674456	-0.0320599174441456	0.00996560087303274	0.208719541967954	Y	PTSD	NA
GriefT.FreqTotal~~ST.FreqTotal21	IPVT	Interpersonal Physical Violence Predicting Lifetime PTSD via fMRI PC 22	Residual Correlation: ST Dose	Grief trauma Dose	0.0243730435671519	0.102555874078363	-0.053809786944059	0.0398899322272792	0.54119468481358	Y	PTSD	NA
fMRI_PC_22~~fMRI_PC_223	IPVT	Interpersonal Physical Violence Predicting Lifetime PTSD via fMRI PC 22	Residual Correlation: fMRI PC 22	fMRI PC 22	0.83942155201641	0.981902119665886	0.696940984366934	0.0726955029650262	0	Y	PTSD	NA
LifetimePTSD~~LifetimePTSD63	IPVT	Interpersonal Physical Violence Predicting Lifetime PTSD via fMRI PC 22	Residual Correlation: Lifetime PTSD	Lifetime PTSD	0.867692382171911	0.969490835689667	0.765893928654155	0.0519389408788781	0	Y	PTSD	NA
GriefT.FreqTotal~~GriefT.FreqTotal147	IPVT	Interpersonal Physical Violence Predicting Lifetime PTSD via fMRI PC 22	Residual Correlation: Grief trauma Dose	Grief trauma Dose	1	1	1	0	NA	Y	PTSD	NA
ST.FreqTotal~~ST.FreqTotal21	IPVT	Interpersonal Physical Violence Predicting Lifetime PTSD via fMRI PC 22	Residual Correlation: ST Dose	ST Dose	1	1	1	0	NA	Y	PTSD	NA
GenT.FreqTotal~~GenT.FreqTotal147	IPVT	Interpersonal Physical Violence Predicting Lifetime PTSD via fMRI PC 22	Residual Correlation: General disaster trauma Dose	General disaster trauma Dose	1	1	1	0	NA	Y	PTSD	NA
IPVT.FreqTotal~~IPVT.FreqTotal147	IPVT	Interpersonal Physical Violence Predicting Lifetime PTSD via fMRI PC 22	Residual Correlation: Interpersonal Physical Violence Dose	Interpersonal Physical Violence Dose	1	1	1	0	NA	Y	PTSD	NA
IPVT.FreqTotal~~IPVT.FirstAge21	IPVT	Interpersonal Physical Violence Predicting Lifetime PTSD via fMRI PC 22	Residual Correlation: Interpersonal Physical Violence Age of Onset	Interpersonal Physical Violence Dose	-0.17920371991249	-0.17920371991249	-0.17920371991249	0	NA	Y	PTSD	NA
IPVT.FreqTotal~~Sex21	IPVT	Interpersonal Physical Violence Predicting Lifetime PTSD via fMRI PC 22	Residual Correlation: Sex	Interpersonal Physical Violence Dose	0.0862778910411281	0.0862778910411281	0.0862778910411281	0	NA	Y	PTSD	NA
IPVT.FreqTotal~~IPVT.FreqTotal:IPVT.FirstAge21	IPVT	Interpersonal Physical Violence Predicting Lifetime PTSD via fMRI PC 22	Residual Correlation: Interpersonal Physical Violence Dose:Interpersonal Physical Violence Age of Onset	Interpersonal Physical Violence Dose	-0.98254511183736	-0.98254511183736	-0.98254511183736	0	NA	Y	PTSD	NA
IPVT.FreqTotal~~IPVT.FreqTotal:Sex21	IPVT	Interpersonal Physical Violence Predicting Lifetime PTSD via fMRI PC 22	Residual Correlation: Interpersonal Physical Violence Dose:Sex	Interpersonal Physical Violence Dose	0.974787151862188	0.974787151862188	0.974787151862188	0	NA	Y	PTSD	NA
IPVT.FreqTotal~~FamilySES21	IPVT	Interpersonal Physical Violence Predicting Lifetime PTSD via fMRI PC 22	Residual Correlation: FamilySES	Interpersonal Physical Violence Dose	-0.0327333560766934	-0.0327333560766934	-0.0327333560766934	0	NA	Y	PTSD	NA
IPVT.FreqTotal~~Age21	IPVT	Interpersonal Physical Violence Predicting Lifetime PTSD via fMRI PC 22	Residual Correlation: Age	Interpersonal Physical Violence Dose	0.018994466492465	0.018994466492465	0.018994466492465	0	NA	Y	PTSD	NA
IPVT.FirstAge~~IPVT.FirstAge21	IPVT	Interpersonal Physical Violence Predicting Lifetime PTSD via fMRI PC 22	Residual Correlation: Interpersonal Physical Violence Age of Onset	Interpersonal Physical Violence Age of Onset	1	1	1	0	NA	Y	PTSD	NA
IPVT.FirstAge~~Sex21	IPVT	Interpersonal Physical Violence Predicting Lifetime PTSD via fMRI PC 22	Residual Correlation: Sex	Interpersonal Physical Violence Age of Onset	-0.00326290421587329	-0.00326290421587329	-0.00326290421587329	0	NA	Y	PTSD	NA
IPVT.FirstAge~~IPVT.FreqTotal:IPVT.FirstAge21	IPVT	Interpersonal Physical Violence Predicting Lifetime PTSD via fMRI PC 22	Residual Correlation: Interpersonal Physical Violence Dose:Interpersonal Physical Violence Age of Onset	Interpersonal Physical Violence Age of Onset	0.180629433534876	0.180629433534876	0.180629433534876	0	NA	Y	PTSD	NA
IPVT.FirstAge~~IPVT.FreqTotal:Sex21	IPVT	Interpersonal Physical Violence Predicting Lifetime PTSD via fMRI PC 22	Residual Correlation: Interpersonal Physical Violence Dose:Sex	Interpersonal Physical Violence Age of Onset	-0.133624735717599	-0.133624735717599	-0.133624735717599	0	NA	Y	PTSD	NA
IPVT.FirstAge~~FamilySES21	IPVT	Interpersonal Physical Violence Predicting Lifetime PTSD via fMRI PC 22	Residual Correlation: FamilySES	Interpersonal Physical Violence Age of Onset	0.0224238543811423	0.0224238543811423	0.0224238543811423	0	NA	Y	PTSD	NA
IPVT.FirstAge~~Age21	IPVT	Interpersonal Physical Violence Predicting Lifetime PTSD via fMRI PC 22	Residual Correlation: Age	Interpersonal Physical Violence Age of Onset	0.248516389729575	0.248516389729575	0.248516389729575	0	NA	Y	PTSD	NA
Sex~~Sex147	IPVT	Interpersonal Physical Violence Predicting Lifetime PTSD via fMRI PC 22	Residual Correlation: Sex	Sex	1	1	1	0	NA	Y	PTSD	NA
Sex~~IPVT.FreqTotal:IPVT.FirstAge21	IPVT	Interpersonal Physical Violence Predicting Lifetime PTSD via fMRI PC 22	Residual Correlation: Interpersonal Physical Violence Dose:Interpersonal Physical Violence Age of Onset	Sex	-0.0848192796343208	-0.0848192796343208	-0.0848192796343208	0	NA	Y	PTSD	NA
Sex~~IPVT.FreqTotal:Sex21	IPVT	Interpersonal Physical Violence Predicting Lifetime PTSD via fMRI PC 22	Residual Correlation: Interpersonal Physical Violence Dose:Sex	Sex	0.151303307377488	0.151303307377488	0.151303307377488	0	NA	Y	PTSD	NA
Sex~~FamilySES147	IPVT	Interpersonal Physical Violence Predicting Lifetime PTSD via fMRI PC 22	Residual Correlation: FamilySES	Sex	-0.0256964699297456	-0.0256964699297456	-0.0256964699297456	0	NA	Y	PTSD	NA
Sex~~Age147	IPVT	Interpersonal Physical Violence Predicting Lifetime PTSD via fMRI PC 22	Residual Correlation: Age	Sex	-0.0340436201808348	-0.0340436201808348	-0.0340436201808348	0	NA	Y	PTSD	NA
IPVT.FreqTotal:IPVT.FirstAge~~IPVT.FreqTotal:IPVT.FirstAge21	IPVT	Interpersonal Physical Violence Predicting Lifetime PTSD via fMRI PC 22	Residual Correlation: Interpersonal Physical Violence Dose:Interpersonal Physical Violence Age of Onset	Interpersonal Physical Violence Dose:Interpersonal Physical Violence Age of Onset	1	1	1	0	NA	Y	PTSD	NA
IPVT.FreqTotal:IPVT.FirstAge~~IPVT.FreqTotal:Sex21	IPVT	Interpersonal Physical Violence Predicting Lifetime PTSD via fMRI PC 22	Residual Correlation: Interpersonal Physical Violence Dose:Sex	Interpersonal Physical Violence Dose:Interpersonal Physical Violence Age of Onset	-0.962520197314619	-0.962520197314619	-0.962520197314619	0	NA	Y	PTSD	NA
IPVT.FreqTotal:IPVT.FirstAge~~FamilySES21	IPVT	Interpersonal Physical Violence Predicting Lifetime PTSD via fMRI PC 22	Residual Correlation: FamilySES	Interpersonal Physical Violence Dose:Interpersonal Physical Violence Age of Onset	0.0229751245951862	0.0229751245951862	0.0229751245951862	0	NA	Y	PTSD	NA
IPVT.FreqTotal:IPVT.FirstAge~~Age21	IPVT	Interpersonal Physical Violence Predicting Lifetime PTSD via fMRI PC 22	Residual Correlation: Age	Interpersonal Physical Violence Dose:Interpersonal Physical Violence Age of Onset	0.0126478988309011	0.0126478988309011	0.0126478988309011	0	NA	Y	PTSD	NA
IPVT.FreqTotal:Sex~~IPVT.FreqTotal:Sex21	IPVT	Interpersonal Physical Violence Predicting Lifetime PTSD via fMRI PC 22	Residual Correlation: Interpersonal Physical Violence Dose:Sex	Interpersonal Physical Violence Dose:Sex	1	1	1	0	NA	Y	PTSD	NA
IPVT.FreqTotal:Sex~~FamilySES21	IPVT	Interpersonal Physical Violence Predicting Lifetime PTSD via fMRI PC 22	Residual Correlation: FamilySES	Interpersonal Physical Violence Dose:Sex	-0.03326120491189	-0.03326120491189	-0.03326120491189	0	NA	Y	PTSD	NA
IPVT.FreqTotal:Sex~~Age21	IPVT	Interpersonal Physical Violence Predicting Lifetime PTSD via fMRI PC 22	Residual Correlation: Age	Interpersonal Physical Violence Dose:Sex	-0.0137707073285809	-0.0137707073285809	-0.0137707073285809	0	NA	Y	PTSD	NA
FamilySES~~FamilySES147	IPVT	Interpersonal Physical Violence Predicting Lifetime PTSD via fMRI PC 22	Residual Correlation: FamilySES	FamilySES	3.96650137001751	3.96650137001751	3.96650137001751	0	NA	Y	PTSD	NA
FamilySES~~Age147	IPVT	Interpersonal Physical Violence Predicting Lifetime PTSD via fMRI PC 22	Residual Correlation: Age	FamilySES	-0.0477437961422522	-0.0477437961422522	-0.0477437961422522	0	NA	Y	PTSD	NA
Age~~Age147	IPVT	Interpersonal Physical Violence Predicting Lifetime PTSD via fMRI PC 22	Residual Correlation: Age	Age	1	1	1	0	NA	Y	PTSD	NA
fMRI_PC_22~13	IPVT	Interpersonal Physical Violence Predicting Lifetime PTSD via fMRI PC 22	Intercept for fMRI PC 22		0.0406099677807472	0.162241549869226	-0.0810216143077315	0.0620580699685776	0.512862782206419	Y	PTSD	NA
LifetimePTSD~163	IPVT	Interpersonal Physical Violence Predicting Lifetime PTSD via fMRI PC 22	Intercept for Lifetime PTSD		0.639578884311153	0.735831569118913	0.543326199503393	0.0491094150540465	0	Y	PTSD	NA
IPVT.FreqTotal~1147	IPVT	Interpersonal Physical Violence Predicting Lifetime PTSD via fMRI PC 22	Intercept for Interpersonal Physical Violence Dose		0.15774497610637	0.15774497610637	0.15774497610637	0	NA	Y	PTSD	NA
IPVT.FirstAge~121	IPVT	Interpersonal Physical Violence Predicting Lifetime PTSD via fMRI PC 22	Intercept for Interpersonal Physical Violence Age of Onset		8.52912420703431e-17	8.52912420703431e-17	8.52912420703431e-17	0	NA	Y	PTSD	NA
Sex~1147	IPVT	Interpersonal Physical Violence Predicting Lifetime PTSD via fMRI PC 22	Intercept for Sex		2.5265876262379e-17	2.5265876262379e-17	2.5265876262379e-17	0	NA	Y	PTSD	NA
IPVT.FreqTotal:IPVT.FirstAge~121	IPVT	Interpersonal Physical Violence Predicting Lifetime PTSD via fMRI PC 22	Intercept for Interpersonal Physical Violence Dose:Interpersonal Physical Violence Age of Onset		-0.130816169634327	-0.130816169634327	-0.130816169634327	0	NA	Y	PTSD	NA
IPVT.FreqTotal:Sex~121	IPVT	Interpersonal Physical Violence Predicting Lifetime PTSD via fMRI PC 22	Intercept for Interpersonal Physical Violence Dose:Sex		0.0992215959908789	0.0992215959908789	0.0992215959908789	0	NA	Y	PTSD	NA
FamilySES~1147	IPVT	Interpersonal Physical Violence Predicting Lifetime PTSD via fMRI PC 22	Intercept for FamilySES		-0.0488369213205358	-0.0488369213205358	-0.0488369213205358	0	NA	Y	PTSD	NA
Age~1147	IPVT	Interpersonal Physical Violence Predicting Lifetime PTSD via fMRI PC 22	Intercept for Age		-2.2623023343173e-16	-2.2623023343173e-16	-2.2623023343173e-16	0	NA	Y	PTSD	NA
GriefT.FreqTotal~1147	IPVT	Interpersonal Physical Violence Predicting Lifetime PTSD via fMRI PC 22	Intercept for Grief trauma Dose		-2.45255591597675e-16	0.126515136694528	-0.126515136694528	0.0645497252462104	0.999999999999997	Y	PTSD	NA
ST.FreqTotal~121	IPVT	Interpersonal Physical Violence Predicting Lifetime PTSD via fMRI PC 22	Intercept for ST Dose		-2.54700053186735e-14	0.126515141841648	-0.126515141841699	0.0645497278723534	0.999999999999685	Y	PTSD	NA
GenT.FreqTotal~1147	IPVT	Interpersonal Physical Violence Predicting Lifetime PTSD via fMRI PC 22	Intercept for General disaster trauma Dose		1.58625119783526e-18	0.126515139403454	-0.126515139403454	0.0645497266283405	1	Y	PTSD	NA
...8456	IPVT	Interpersonal Physical Violence Predicting Lifetime PTSD via fMRI PC 22	Simple Intercept for Male on Interpersonal Physical Violence	fMRI PC 22	-0.106657062314133	NA	NA	0.159043751187408	0.502466076258865	NA	PTSD	0.746236260116107
...8457	IPVT	Interpersonal Physical Violence Predicting Lifetime PTSD via fMRI PC 22	Simple Intercept for Female on Interpersonal Physical Violence	fMRI PC 22	0.192583625466521	NA	NA	0.133388751472466	0.148801684122803	NA	PTSD	0.333797757564799
...8458	IPVT	Interpersonal Physical Violence Predicting Lifetime PTSD via fMRI PC 22	Simple Slope for Male on Interpersonal Physical Violence	fMRI PC 22	-0.019933420206482	NA	NA	0.00721520664982678	0.00573261886130738	NA	PTSD	0.0297648481516626
...8459	IPVT	Interpersonal Physical Violence Predicting Lifetime PTSD via fMRI PC 22	Simple Slope for Female on Interpersonal Physical Violence	fMRI PC 22	-0.00252138303000874	NA	NA	0.00216061501478175	0.243220592213198	NA	PTSD	0.456706538435107
GMV_PC_1_IPVT.Beta	IPVT	Interpersonal Physical Violence Predicting Lifetime PTSD via GMV PC 1	Interpersonal Physical Violence Dose	GMV PC 1	0.358458364699325	0.6272233875047	0.0896933418939493	0.137127531385964	0.00894756714063294	Y	PTSD	0.0435669626593709
GMV_PC_1_IPVT.FirstAgeBeta	IPVT	Interpersonal Physical Violence Predicting Lifetime PTSD via GMV PC 1	Interpersonal Physical Violence Age of Onset	GMV PC 1	-0.0455747045870228	0.0554131459186265	-0.146562555092672	0.0515253603138775	0.376420881451753	Y	PTSD	0.638379086706952
GMV_PC_1_SexBeta3	IPVT	Interpersonal Physical Violence Predicting Lifetime PTSD via GMV PC 1	Sex	GMV PC 1	0.515038764813377	0.59218400423395	0.437893525392803	0.0393605392900509	0	Y	PTSD	NA
GMV_PC_1_IPVT.FirstAgeInterac_Beta	IPVT	Interpersonal Physical Violence Predicting Lifetime PTSD via GMV PC 1	Interpersonal Physical Violence Dose:Interpersonal Physical Violence Age of Onset	GMV PC 1	0.373238009262401	0.637365025043572	0.109110993481229	0.134761157788904	0.00561206892510002	Y	PTSD	0.029392621492173
GMV_PC_1_IPVTSexInterac_Beta	IPVT	Interpersonal Physical Violence Predicting Lifetime PTSD via GMV PC 1	Interpersonal Physical Violence Dose:Sex	GMV PC 1	-0.00371286370681819	0.0226307063712524	-0.0300564337848888	0.0134408439572693	0.782365737963532	Y	PTSD	0.895106830997285
fMRIfamses22	IPVT	Interpersonal Physical Violence Predicting Lifetime PTSD via GMV PC 1	FamilySES	GMV PC 1	0.00863326738228592	0.101695123630373	-0.0844285888658009	0.0474814113841616	0.855720729538399	Y	PTSD	NA
fMRIage22	IPVT	Interpersonal Physical Violence Predicting Lifetime PTSD via GMV PC 1	Age	GMV PC 1	0.256219985415717	0.356439160540972	0.156000810290461	0.0511331717907941	5.41938244946749e-07	Y	PTSD	NA
fMRIgrief22	IPVT	Interpersonal Physical Violence Predicting Lifetime PTSD via GMV PC 1	Grief trauma Dose	GMV PC 1	-0.01238062868878	0.0759540719654316	-0.100715329342992	0.0450695529871898	0.78354634786936	Y	PTSD	NA
fMRIst22	IPVT	Interpersonal Physical Violence Predicting Lifetime PTSD via GMV PC 1	ST Dose	GMV PC 1	0.118704208586958	0.176797971608477	0.0606104455654397	0.0296402196569706	6.20606116932265e-05	Y	PTSD	NA
fMRIgent22	IPVT	Interpersonal Physical Violence Predicting Lifetime PTSD via GMV PC 1	General disaster trauma Dose	GMV PC 1	0.0340786724524786	0.113308513363733	-0.0451511684587763	0.0404241310229217	0.399212810255809	Y	PTSD	NA
LifetimePTSD_GMV_PC_110	IPVT	Interpersonal Physical Violence Predicting Lifetime PTSD via GMV PC 1	GMV PC 1	Lifetime PTSD	0.0201451027251367	0.153398646232029	-0.113108440781755	0.0679877510801112	0.766997256132078	Y	PTSD	0.888752204901387
LifetimePTSD_IPVT.Beta22	IPVT	Interpersonal Physical Violence Predicting Lifetime PTSD via GMV PC 1	Interpersonal Physical Violence Dose	Lifetime PTSD	-0.264398337922112	0.370608023138605	-0.899404698982829	0.323988790645934	0.414458679037257	Y	PTSD	0.667040340116127
LifetimePTSD_SexBeta64	IPVT	Interpersonal Physical Violence Predicting Lifetime PTSD via GMV PC 1	Sex	Lifetime PTSD	0.0980743371694074	0.231885463267558	-0.0357367889287431	0.0682722372215182	0.150854833643244	Y	PTSD	NA
LifetimePTSD_IPVT.FirstAgeBeta22	IPVT	Interpersonal Physical Violence Predicting Lifetime PTSD via GMV PC 1	Interpersonal Physical Violence Age of Onset	Lifetime PTSD	-0.133404968384111	-0.015857196211879	-0.250952740556342	0.0599744551937859	0.0261240207135056	Y	PTSD	0.099604674011785
LifetimePTSD_IPVT_SexInterac_Beta22	IPVT	Interpersonal Physical Violence Predicting Lifetime PTSD via GMV PC 1	Interpersonal Physical Violence Dose:Sex	Lifetime PTSD	0.0593567050097959	0.109265016386501	0.00944839363309075	0.0254638920767808	0.019752588169035	Y	PTSD	0.0798107006570572
LifetimePTSD_IPVT.FirstAgeInterac_Beta22	IPVT	Interpersonal Physical Violence Predicting Lifetime PTSD via GMV PC 1	Interpersonal Physical Violence Dose:Interpersonal Physical Violence Age of Onset	Lifetime PTSD	-0.264265111244026	0.347450238578604	-0.875980461066655	0.312105403286878	0.397152594131523	Y	PTSD	0.651811334542387
hitopfamses22	IPVT	Interpersonal Physical Violence Predicting Lifetime PTSD via GMV PC 1	FamilySES	Lifetime PTSD	0.0548136347024056	0.170126013037579	-0.0604987436327679	0.0588339271765925	0.351508590737021	Y	PTSD	NA
hitopage22	IPVT	Interpersonal Physical Violence Predicting Lifetime PTSD via GMV PC 1	Age	Lifetime PTSD	0.0553678052854685	0.179509233575004	-0.0687736230040675	0.0633386272751682	0.382033611684992	Y	PTSD	NA
hitopgrief22	IPVT	Interpersonal Physical Violence Predicting Lifetime PTSD via GMV PC 1	Grief trauma Dose	Lifetime PTSD	-0.00683091807514309	0.103607517836233	-0.117269353986519	0.0563471761636952	0.903509566893201	Y	PTSD	NA
hitopst22	IPVT	Interpersonal Physical Violence Predicting Lifetime PTSD via GMV PC 1	ST Dose	Lifetime PTSD	0.182502533916626	0.309381063290871	0.0556240045423808	0.0647351330815497	0.00481406219025793	Y	PTSD	NA
hitopgent22	IPVT	Interpersonal Physical Violence Predicting Lifetime PTSD via GMV PC 1	General disaster trauma Dose	Lifetime PTSD	0.0818864957121605	0.195445014590447	-0.0316720231661258	0.0579390844801341	0.157561509730282	Y	PTSD	NA
ST.FreqTotal~~GenT.FreqTotal22	IPVT	Interpersonal Physical Violence Predicting Lifetime PTSD via GMV PC 1	Residual Correlation: General disaster trauma Dose	ST Dose	0.0527077457723284	0.10224000338973	0.00317548815492688	0.025272024388257	0.0370133944596027	Y	PTSD	NA
GriefT.FreqTotal~~GenT.FreqTotal148	IPVT	Interpersonal Physical Violence Predicting Lifetime PTSD via GMV PC 1	Residual Correlation: General disaster trauma Dose	Grief trauma Dose	-0.00642834288015999	0.0130836532630947	-0.0259403390234146	0.00995528300375047	0.518459564570733	Y	PTSD	NA
GriefT.FreqTotal~~ST.FreqTotal22	IPVT	Interpersonal Physical Violence Predicting Lifetime PTSD via GMV PC 1	Residual Correlation: ST Dose	Grief trauma Dose	0.0110099147714383	0.0773209997741795	-0.055301170231303	0.0338328079116732	0.744862271914108	Y	PTSD	NA
GMV_PC_1~~GMV_PC_13	IPVT	Interpersonal Physical Violence Predicting Lifetime PTSD via GMV PC 1	Residual Correlation: GMV PC 1	GMV PC 1	0.658553645560666	0.750648032082645	0.566459259038687	0.0469877953107343	0	Y	PTSD	NA
LifetimePTSD~~LifetimePTSD64	IPVT	Interpersonal Physical Violence Predicting Lifetime PTSD via GMV PC 1	Residual Correlation: Lifetime PTSD	Lifetime PTSD	0.920870445763949	0.979944221426421	0.861796670101477	0.0301402352943413	0	Y	PTSD	NA
GriefT.FreqTotal~~GriefT.FreqTotal148	IPVT	Interpersonal Physical Violence Predicting Lifetime PTSD via GMV PC 1	Residual Correlation: Grief trauma Dose	Grief trauma Dose	1	1	1	0	NA	Y	PTSD	NA
ST.FreqTotal~~ST.FreqTotal22	IPVT	Interpersonal Physical Violence Predicting Lifetime PTSD via GMV PC 1	Residual Correlation: ST Dose	ST Dose	1	1	1	0	NA	Y	PTSD	NA
GenT.FreqTotal~~GenT.FreqTotal148	IPVT	Interpersonal Physical Violence Predicting Lifetime PTSD via GMV PC 1	Residual Correlation: General disaster trauma Dose	General disaster trauma Dose	1	1	1	0	NA	Y	PTSD	NA
IPVT.FreqTotal~~IPVT.FreqTotal148	IPVT	Interpersonal Physical Violence Predicting Lifetime PTSD via GMV PC 1	Residual Correlation: Interpersonal Physical Violence Dose	Interpersonal Physical Violence Dose	1	1	1	0	NA	Y	PTSD	NA
IPVT.FreqTotal~~IPVT.FirstAge22	IPVT	Interpersonal Physical Violence Predicting Lifetime PTSD via GMV PC 1	Residual Correlation: Interpersonal Physical Violence Age of Onset	Interpersonal Physical Violence Dose	-0.191679405739166	-0.191679405739166	-0.191679405739166	0	NA	Y	PTSD	NA
IPVT.FreqTotal~~Sex22	IPVT	Interpersonal Physical Violence Predicting Lifetime PTSD via GMV PC 1	Residual Correlation: Sex	Interpersonal Physical Violence Dose	0.0255799538898533	0.0255799538898533	0.0255799538898533	0	NA	Y	PTSD	NA
IPVT.FreqTotal~~IPVT.FreqTotal:IPVT.FirstAge22	IPVT	Interpersonal Physical Violence Predicting Lifetime PTSD via GMV PC 1	Residual Correlation: Interpersonal Physical Violence Dose:Interpersonal Physical Violence Age of Onset	Interpersonal Physical Violence Dose	-0.988033814665481	-0.988033814665481	-0.988033814665481	0	NA	Y	PTSD	NA
IPVT.FreqTotal~~IPVT.FreqTotal:Sex22	IPVT	Interpersonal Physical Violence Predicting Lifetime PTSD via GMV PC 1	Residual Correlation: Interpersonal Physical Violence Dose:Sex	Interpersonal Physical Violence Dose	0.185359940568795	0.185359940568795	0.185359940568795	0	NA	Y	PTSD	NA
IPVT.FreqTotal~~FamilySES22	IPVT	Interpersonal Physical Violence Predicting Lifetime PTSD via GMV PC 1	Residual Correlation: FamilySES	Interpersonal Physical Violence Dose	-0.0438977810451305	-0.0438977810451305	-0.0438977810451305	0	NA	Y	PTSD	NA
IPVT.FreqTotal~~Age22	IPVT	Interpersonal Physical Violence Predicting Lifetime PTSD via GMV PC 1	Residual Correlation: Age	Interpersonal Physical Violence Dose	0.0146813327453427	0.0146813327453427	0.0146813327453427	0	NA	Y	PTSD	NA
IPVT.FirstAge~~IPVT.FirstAge22	IPVT	Interpersonal Physical Violence Predicting Lifetime PTSD via GMV PC 1	Residual Correlation: Interpersonal Physical Violence Age of Onset	Interpersonal Physical Violence Age of Onset	1.00236236121223	1.00236236121223	1.00236236121223	0	NA	Y	PTSD	NA
IPVT.FirstAge~~Sex22	IPVT	Interpersonal Physical Violence Predicting Lifetime PTSD via GMV PC 1	Residual Correlation: Sex	Interpersonal Physical Violence Age of Onset	-0.0221258856732081	-0.0221258856732081	-0.0221258856732081	0	NA	Y	PTSD	NA
IPVT.FirstAge~~IPVT.FreqTotal:IPVT.FirstAge22	IPVT	Interpersonal Physical Violence Predicting Lifetime PTSD via GMV PC 1	Residual Correlation: Interpersonal Physical Violence Dose:Interpersonal Physical Violence Age of Onset	Interpersonal Physical Violence Age of Onset	0.190350128473239	0.190350128473239	0.190350128473239	0	NA	Y	PTSD	NA
IPVT.FirstAge~~IPVT.FreqTotal:Sex22	IPVT	Interpersonal Physical Violence Predicting Lifetime PTSD via GMV PC 1	Residual Correlation: Interpersonal Physical Violence Dose:Sex	Interpersonal Physical Violence Age of Onset	-0.0306339935235134	-0.0306339935235134	-0.0306339935235134	0	NA	Y	PTSD	NA
IPVT.FirstAge~~FamilySES22	IPVT	Interpersonal Physical Violence Predicting Lifetime PTSD via GMV PC 1	Residual Correlation: FamilySES	Interpersonal Physical Violence Age of Onset	-0.0239223940363241	-0.0239223940363241	-0.0239223940363241	0	NA	Y	PTSD	NA
IPVT.FirstAge~~Age22	IPVT	Interpersonal Physical Violence Predicting Lifetime PTSD via GMV PC 1	Residual Correlation: Age	Interpersonal Physical Violence Age of Onset	0.268197563033742	0.268197563033742	0.268197563033742	0	NA	Y	PTSD	NA
Sex~~Sex148	IPVT	Interpersonal Physical Violence Predicting Lifetime PTSD via GMV PC 1	Residual Correlation: Sex	Sex	1	1	1	0	NA	Y	PTSD	NA
Sex~~IPVT.FreqTotal:IPVT.FirstAge22	IPVT	Interpersonal Physical Violence Predicting Lifetime PTSD via GMV PC 1	Residual Correlation: Interpersonal Physical Violence Dose:Interpersonal Physical Violence Age of Onset	Sex	-0.0206896428843319	-0.0206896428843319	-0.0206896428843319	0	NA	Y	PTSD	NA
Sex~~IPVT.FreqTotal:Sex22	IPVT	Interpersonal Physical Violence Predicting Lifetime PTSD via GMV PC 1	Residual Correlation: Interpersonal Physical Violence Dose:Sex	Sex	0.151633145465958	0.151633145465958	0.151633145465958	0	NA	Y	PTSD	NA
Sex~~FamilySES148	IPVT	Interpersonal Physical Violence Predicting Lifetime PTSD via GMV PC 1	Residual Correlation: FamilySES	Sex	-0.00752672804220691	-0.00752672804220691	-0.00752672804220691	0	NA	Y	PTSD	NA
Sex~~Age148	IPVT	Interpersonal Physical Violence Predicting Lifetime PTSD via GMV PC 1	Residual Correlation: Age	Sex	-0.0362440022600441	-0.0362440022600441	-0.0362440022600441	0	NA	Y	PTSD	NA
IPVT.FreqTotal:IPVT.FirstAge~~IPVT.FreqTotal:IPVT.FirstAge22	IPVT	Interpersonal Physical Violence Predicting Lifetime PTSD via GMV PC 1	Residual Correlation: Interpersonal Physical Violence Dose:Interpersonal Physical Violence Age of Onset	Interpersonal Physical Violence Dose:Interpersonal Physical Violence Age of Onset	1	1	1	0	NA	Y	PTSD	NA
IPVT.FreqTotal:IPVT.FirstAge~~IPVT.FreqTotal:Sex22	IPVT	Interpersonal Physical Violence Predicting Lifetime PTSD via GMV PC 1	Residual Correlation: Interpersonal Physical Violence Dose:Sex	Interpersonal Physical Violence Dose:Interpersonal Physical Violence Age of Onset	-0.143883814242672	-0.143883814242672	-0.143883814242672	0	NA	Y	PTSD	NA
IPVT.FreqTotal:IPVT.FirstAge~~FamilySES22	IPVT	Interpersonal Physical Violence Predicting Lifetime PTSD via GMV PC 1	Residual Correlation: FamilySES	Interpersonal Physical Violence Dose:Interpersonal Physical Violence Age of Onset	0.0429424698940816	0.0429424698940816	0.0429424698940816	0	NA	Y	PTSD	NA
IPVT.FreqTotal:IPVT.FirstAge~~Age22	IPVT	Interpersonal Physical Violence Predicting Lifetime PTSD via GMV PC 1	Residual Correlation: Age	Interpersonal Physical Violence Dose:Interpersonal Physical Violence Age of Onset	0.00874809127618028	0.00874809127618028	0.00874809127618028	0	NA	Y	PTSD	NA
IPVT.FreqTotal:Sex~~IPVT.FreqTotal:Sex22	IPVT	Interpersonal Physical Violence Predicting Lifetime PTSD via GMV PC 1	Residual Correlation: Interpersonal Physical Violence Dose:Sex	Interpersonal Physical Violence Dose:Sex	1	1	1	0	NA	Y	PTSD	NA
IPVT.FreqTotal:Sex~~FamilySES22	IPVT	Interpersonal Physical Violence Predicting Lifetime PTSD via GMV PC 1	Residual Correlation: FamilySES	Interpersonal Physical Violence Dose:Sex	0.0552606314475102	0.0552606314475102	0.0552606314475102	0	NA	Y	PTSD	NA
IPVT.FreqTotal:Sex~~Age22	IPVT	Interpersonal Physical Violence Predicting Lifetime PTSD via GMV PC 1	Residual Correlation: Age	Interpersonal Physical Violence Dose:Sex	-0.00520855963282608	-0.00520855963282608	-0.00520855963282608	0	NA	Y	PTSD	NA
FamilySES~~FamilySES148	IPVT	Interpersonal Physical Violence Predicting Lifetime PTSD via GMV PC 1	Residual Correlation: FamilySES	FamilySES	1.73385296620051	1.73385296620051	1.73385296620051	0	NA	Y	PTSD	NA
FamilySES~~Age148	IPVT	Interpersonal Physical Violence Predicting Lifetime PTSD via GMV PC 1	Residual Correlation: Age	FamilySES	-0.132555190482838	-0.132555190482838	-0.132555190482838	0	NA	Y	PTSD	NA
Age~~Age148	IPVT	Interpersonal Physical Violence Predicting Lifetime PTSD via GMV PC 1	Residual Correlation: Age	Age	1	1	1	0	NA	Y	PTSD	NA
GMV_PC_1~13	IPVT	Interpersonal Physical Violence Predicting Lifetime PTSD via GMV PC 1	Intercept for GMV PC 1		-0.00705911142316825	0.0874974277193615	-0.101615650565698	0.0482440187107415	0.883668015478876	Y	PTSD	NA
LifetimePTSD~164	IPVT	Interpersonal Physical Violence Predicting Lifetime PTSD via GMV PC 1	Intercept for Lifetime PTSD		0.638391006447947	0.722931186666309	0.553850826229585	0.0431335375982437	0	Y	PTSD	NA
IPVT.FreqTotal~1148	IPVT	Interpersonal Physical Violence Predicting Lifetime PTSD via GMV PC 1	Intercept for Interpersonal Physical Violence Dose		0.157125526079791	0.157125526079791	0.157125526079791	0	NA	Y	PTSD	NA
IPVT.FirstAge~122	IPVT	Interpersonal Physical Violence Predicting Lifetime PTSD via GMV PC 1	Intercept for Interpersonal Physical Violence Age of Onset		0.00254934309086469	0.00254934309086469	0.00254934309086469	0	NA	Y	PTSD	NA
Sex~1148	IPVT	Interpersonal Physical Violence Predicting Lifetime PTSD via GMV PC 1	Intercept for Sex		1.2287776096566e-17	1.2287776096566e-17	1.2287776096566e-17	0	NA	Y	PTSD	NA
IPVT.FreqTotal:IPVT.FirstAge~122	IPVT	Interpersonal Physical Violence Predicting Lifetime PTSD via GMV PC 1	Intercept for Interpersonal Physical Violence Dose:Interpersonal Physical Violence Age of Onset		-0.131852701539599	-0.131852701539599	-0.131852701539599	0	NA	Y	PTSD	NA
IPVT.FreqTotal:Sex~122	IPVT	Interpersonal Physical Violence Predicting Lifetime PTSD via GMV PC 1	Intercept for Interpersonal Physical Violence Dose:Sex		0.0260513337290741	0.0260513337290741	0.0260513337290741	0	NA	Y	PTSD	NA
FamilySES~1148	IPVT	Interpersonal Physical Violence Predicting Lifetime PTSD via GMV PC 1	Intercept for FamilySES		0.00972426058496438	0.00972426058496438	0.00972426058496438	0	NA	Y	PTSD	NA
Age~1148	IPVT	Interpersonal Physical Violence Predicting Lifetime PTSD via GMV PC 1	Intercept for Age		-1.59305289022047e-17	-1.59305289022047e-17	-1.59305289022047e-17	0	NA	Y	PTSD	NA
GriefT.FreqTotal~1148	IPVT	Interpersonal Physical Violence Predicting Lifetime PTSD via GMV PC 1	Intercept for Grief trauma Dose		5.48500921952576e-18	0.113641848216758	-0.113641848216758	0.0579816002299787	1	Y	PTSD	NA
ST.FreqTotal~122	IPVT	Interpersonal Physical Violence Predicting Lifetime PTSD via GMV PC 1	Intercept for ST Dose		-6.0994337854357e-15	0.113641856867948	-0.11364185686796	0.0579816046439356	0.999999999999916	Y	PTSD	NA
GenT.FreqTotal~1148	IPVT	Interpersonal Physical Violence Predicting Lifetime PTSD via GMV PC 1	Intercept for General disaster trauma Dose		5.65286786099198e-18	0.113641844967027	-0.113641844967027	0.0579815985719223	1	Y	PTSD	NA
...8529	IPVT	Interpersonal Physical Violence Predicting Lifetime PTSD via GMV PC 1	Simple Intercept for First Age of 6 on Interpersonal Physical Violence	GMV PC 1	0.450710729801526	NA	NA	0.740946680903424	0.54299490764247	NA	PTSD	0.772703091688779
...8530	IPVT	Interpersonal Physical Violence Predicting Lifetime PTSD via GMV PC 1	Simple Intercept for First Age of 10 on Interpersonal Physical Violence	GMV PC 1	0.230756229109885	NA	NA	0.573545680292256	0.687439131869281	NA	PTSD	0.847988993443897
...8531	IPVT	Interpersonal Physical Violence Predicting Lifetime PTSD via GMV PC 1	Simple Intercept for First Age of 12 on Interpersonal Physical Violence	GMV PC 1	0.120778978764065	NA	NA	0.514965950353998	0.814567494716709	NA	PTSD	0.911452766754379
...8532	IPVT	Interpersonal Physical Violence Predicting Lifetime PTSD via GMV PC 1	Simple Intercept for First Age of 16 on Interpersonal Physical Violence	GMV PC 1	-0.0991755219275748	NA	NA	0.47976910816793	0.836232359522094	NA	PTSD	0.921788945723352
...8533	IPVT	Interpersonal Physical Violence Predicting Lifetime PTSD via GMV PC 1	Simple Intercept for First Age of 25 on Interpersonal Physical Violence	GMV PC 1	-0.594073148483765	NA	NA	0.776161851472155	0.444034261659791	NA	PTSD	0.694029726845052
...8534	IPVT	Interpersonal Physical Violence Predicting Lifetime PTSD via GMV PC 1	Simple Slope for First Age of 6 on Interpersonal Physical Violence	GMV PC 1	0.00609359031241719	NA	NA	0.00325713355816779	0.0613666414190415	NA	PTSD	0.188312284253849
...8535	IPVT	Interpersonal Physical Violence Predicting Lifetime PTSD via GMV PC 1	Simple Slope for First Age of 10 on Interpersonal Physical Violence	GMV PC 1	0.0185278718483126	NA	NA	0.00746661221680634	0.0130856591593864	NA	PTSD	0.0587793662781087
...8536	IPVT	Interpersonal Physical Violence Predicting Lifetime PTSD via GMV PC 1	Simple Slope for First Age of 12 on Interpersonal Physical Violence	GMV PC 1	0.0247450126162604	NA	NA	0.00964808263529126	0.0103247310181898	NA	PTSD	0.0490824425851614
...8537	IPVT	Interpersonal Physical Violence Predicting Lifetime PTSD via GMV PC 1	Simple Slope for First Age of 16 on Interpersonal Physical Violence	GMV PC 1	0.0371792941521558	NA	NA	0.01404581509639	0.0081208983842882	NA	PTSD	0.0400106712885978
...8538	IPVT	Interpersonal Physical Violence Predicting Lifetime PTSD via GMV PC 1	Simple Slope for First Age of 25 on Interpersonal Physical Violence	GMV PC 1	0.0651564276079206	NA	NA	0.0239934909222246	0.00661582616148393	NA	PTSD	0.0337285370563997
GMV_PC_2_IPVT.Beta	IPVT	Interpersonal Physical Violence Predicting Lifetime PTSD via GMV PC 2	Interpersonal Physical Violence Dose	GMV PC 2	0.238058558802554	0.734880797670281	-0.258763680065174	0.253485391969749	0.347658286775766	Y	PTSD	0.606092383868521
GMV_PC_2_IPVT.FirstAgeBeta	IPVT	Interpersonal Physical Violence Predicting Lifetime PTSD via GMV PC 2	Interpersonal Physical Violence Age of Onset	GMV PC 2	-0.014052119783912	0.0863767962346418	-0.114481035802466	0.0512401844170221	0.783900016319607	Y	PTSD	0.895629120387159
GMV_PC_2_SexBeta3	IPVT	Interpersonal Physical Violence Predicting Lifetime PTSD via GMV PC 2	Sex	GMV PC 2	0.125784714260051	0.240396466808401	0.0111729617117007	0.0584764584718868	0.0314736998650889	Y	PTSD	NA
GMV_PC_2_IPVT.FirstAgeInterac_Beta	IPVT	Interpersonal Physical Violence Predicting Lifetime PTSD via GMV PC 2	Interpersonal Physical Violence Dose:Interpersonal Physical Violence Age of Onset	GMV PC 2	0.200186404932534	0.692375198898139	-0.292002389033071	0.251121346028768	0.425352303141096	Y	PTSD	0.67757398832636
GMV_PC_2_IPVTSexInterac_Beta	IPVT	Interpersonal Physical Violence Predicting Lifetime PTSD via GMV PC 2	Interpersonal Physical Violence Dose:Sex	GMV PC 2	0.0250902900327017	0.0775607421678911	-0.0273801621024878	0.0267711307702946	0.348648269233384	Y	PTSD	0.606893385066542
fMRIfamses23	IPVT	Interpersonal Physical Violence Predicting Lifetime PTSD via GMV PC 2	FamilySES	GMV PC 2	-0.0396160641124192	0.0809323526724374	-0.160164480897276	0.0615054244545957	0.519506160231947	Y	PTSD	NA
fMRIage23	IPVT	Interpersonal Physical Violence Predicting Lifetime PTSD via GMV PC 2	Age	GMV PC 2	-0.194586714480941	-0.0837634957215473	-0.305409933240335	0.0565434975507474	0.000578790950989116	Y	PTSD	NA
fMRIgrief23	IPVT	Interpersonal Physical Violence Predicting Lifetime PTSD via GMV PC 2	Grief trauma Dose	GMV PC 2	-0.0847603502774132	0.00592227805727111	-0.175442978612098	0.0462674972856529	0.0669569102597871	Y	PTSD	NA
fMRIst23	IPVT	Interpersonal Physical Violence Predicting Lifetime PTSD via GMV PC 2	ST Dose	GMV PC 2	0.0306284535986923	0.104984772440735	-0.0437278652433509	0.0379375944805906	0.419471898862359	Y	PTSD	NA
fMRIgent23	IPVT	Interpersonal Physical Violence Predicting Lifetime PTSD via GMV PC 2	General disaster trauma Dose	GMV PC 2	0.00954885512454593	0.103529096695507	-0.0844313864464153	0.0479499839345342	0.842151677278708	Y	PTSD	NA
LifetimePTSD_GMV_PC_21	IPVT	Interpersonal Physical Violence Predicting Lifetime PTSD via GMV PC 2	GMV PC 2	Lifetime PTSD	0.0202078577636432	0.124198757842138	-0.0837830423148513	0.053057556617755	0.703302145343446	Y	PTSD	0.854631472066497
LifetimePTSD_IPVT.Beta23	IPVT	Interpersonal Physical Violence Predicting Lifetime PTSD via GMV PC 2	Interpersonal Physical Violence Dose	Lifetime PTSD	-0.250094869484977	0.408038692853064	-0.908228431823019	0.33578859995863	0.456393498769549	Y	PTSD	0.702772694522844
LifetimePTSD_SexBeta65	IPVT	Interpersonal Physical Violence Predicting Lifetime PTSD via GMV PC 2	Sex	Lifetime PTSD	0.112708287828516	0.225125348194019	0.000291227463011884	0.0573566969863911	0.0494094386479678	Y	PTSD	NA
LifetimePTSD_IPVT.FirstAgeBeta23	IPVT	Interpersonal Physical Violence Predicting Lifetime PTSD via GMV PC 2	Interpersonal Physical Violence Age of Onset	Lifetime PTSD	-0.127689334609983	-0.0111372230330607	-0.244241446186906	0.0594664557595296	0.0317734008156194	Y	PTSD	0.115397478660273
LifetimePTSD_IPVT_SexInterac_Beta23	IPVT	Interpersonal Physical Violence Predicting Lifetime PTSD via GMV PC 2	Interpersonal Physical Violence Dose:Sex	Lifetime PTSD	0.0588874554929281	0.110542059218183	0.00723285176767328	0.0263548739327354	0.0254564534715536	Y	PTSD	0.097785729591037
LifetimePTSD_IPVT.FirstAgeInterac_Beta23	IPVT	Interpersonal Physical Violence Predicting Lifetime PTSD via GMV PC 2	Interpersonal Physical Violence Dose:Interpersonal Physical Violence Age of Onset	Lifetime PTSD	-0.249318988698281	0.383693393377471	-0.882331370774032	0.322971435734979	0.440141861553063	Y	PTSD	0.68924224927876
hitopfamses23	IPVT	Interpersonal Physical Violence Predicting Lifetime PTSD via GMV PC 2	FamilySES	Lifetime PTSD	0.0458042098535578	0.172715614307121	-0.0811071946000055	0.0647519063894155	0.479330301737074	Y	PTSD	NA
hitopage23	IPVT	Interpersonal Physical Violence Predicting Lifetime PTSD via GMV PC 2	Age	Lifetime PTSD	0.0641477950459104	0.184505012561756	-0.0562094224699356	0.0614078720145923	0.296199356727902	Y	PTSD	NA
hitopgrief23	IPVT	Interpersonal Physical Violence Predicting Lifetime PTSD via GMV PC 2	Grief trauma Dose	Lifetime PTSD	-0.00616145225134907	0.103409367935507	-0.115732272438205	0.0559045069456053	0.912239759916234	Y	PTSD	NA
hitopst23	IPVT	Interpersonal Physical Violence Predicting Lifetime PTSD via GMV PC 2	ST Dose	Lifetime PTSD	0.189692592602703	0.315839506246646	0.0635456789587595	0.0643618528906521	0.00320579702859525	Y	PTSD	NA
hitopgent23	IPVT	Interpersonal Physical Violence Predicting Lifetime PTSD via GMV PC 2	General disaster trauma Dose	Lifetime PTSD	0.0877312898157038	0.20789917626871	-0.0324365966373019	0.0613112727585174	0.152454250465775	Y	PTSD	NA
ST.FreqTotal~~GenT.FreqTotal23	IPVT	Interpersonal Physical Violence Predicting Lifetime PTSD via GMV PC 2	Residual Correlation: General disaster trauma Dose	ST Dose	0.052707923071739	0.101866377877157	0.0035494682663213	0.0250813051633466	0.0355986354210498	Y	PTSD	NA
GriefT.FreqTotal~~GenT.FreqTotal149	IPVT	Interpersonal Physical Violence Predicting Lifetime PTSD via GMV PC 2	Residual Correlation: General disaster trauma Dose	Grief trauma Dose	-0.00642826017657972	0.012936431499377	-0.0257929518525364	0.00988012628226993	0.515288391200639	Y	PTSD	NA
GriefT.FreqTotal~~ST.FreqTotal23	IPVT	Interpersonal Physical Violence Predicting Lifetime PTSD via GMV PC 2	Residual Correlation: ST Dose	Grief trauma Dose	0.0110098909599862	0.0768206324942497	-0.0548008505742773	0.0335775259409715	0.742991322517431	Y	PTSD	NA
GMV_PC_2~~GMV_PC_23	IPVT	Interpersonal Physical Violence Predicting Lifetime PTSD via GMV PC 2	Residual Correlation: GMV PC 2	GMV PC 2	0.931238145436648	0.984683658824769	0.877792632048527	0.0272686201428663	0	Y	PTSD	NA
LifetimePTSD~~LifetimePTSD65	IPVT	Interpersonal Physical Violence Predicting Lifetime PTSD via GMV PC 2	Residual Correlation: Lifetime PTSD	Lifetime PTSD	0.917406754959328	0.978105935368931	0.856707574549724	0.0309695386692768	0	Y	PTSD	NA
GriefT.FreqTotal~~GriefT.FreqTotal149	IPVT	Interpersonal Physical Violence Predicting Lifetime PTSD via GMV PC 2	Residual Correlation: Grief trauma Dose	Grief trauma Dose	1	1	1	0	NA	Y	PTSD	NA
ST.FreqTotal~~ST.FreqTotal23	IPVT	Interpersonal Physical Violence Predicting Lifetime PTSD via GMV PC 2	Residual Correlation: ST Dose	ST Dose	1	1	1	0	NA	Y	PTSD	NA
GenT.FreqTotal~~GenT.FreqTotal149	IPVT	Interpersonal Physical Violence Predicting Lifetime PTSD via GMV PC 2	Residual Correlation: General disaster trauma Dose	General disaster trauma Dose	1	1	1	0	NA	Y	PTSD	NA
IPVT.FreqTotal~~IPVT.FreqTotal149	IPVT	Interpersonal Physical Violence Predicting Lifetime PTSD via GMV PC 2	Residual Correlation: Interpersonal Physical Violence Dose	Interpersonal Physical Violence Dose	1	1	1	0	NA	Y	PTSD	NA
IPVT.FreqTotal~~IPVT.FirstAge23	IPVT	Interpersonal Physical Violence Predicting Lifetime PTSD via GMV PC 2	Residual Correlation: Interpersonal Physical Violence Age of Onset	Interpersonal Physical Violence Dose	-0.191421875369455	-0.191421875369455	-0.191421875369455	0	NA	Y	PTSD	NA
IPVT.FreqTotal~~Sex23	IPVT	Interpersonal Physical Violence Predicting Lifetime PTSD via GMV PC 2	Residual Correlation: Sex	Interpersonal Physical Violence Dose	0.0255799538898533	0.0255799538898533	0.0255799538898533	0	NA	Y	PTSD	NA
IPVT.FreqTotal~~IPVT.FreqTotal:IPVT.FirstAge23	IPVT	Interpersonal Physical Violence Predicting Lifetime PTSD via GMV PC 2	Residual Correlation: Interpersonal Physical Violence Dose:Interpersonal Physical Violence Age of Onset	Interpersonal Physical Violence Dose	-0.988033814665481	-0.988033814665481	-0.988033814665481	0	NA	Y	PTSD	NA
IPVT.FreqTotal~~IPVT.FreqTotal:Sex23	IPVT	Interpersonal Physical Violence Predicting Lifetime PTSD via GMV PC 2	Residual Correlation: Interpersonal Physical Violence Dose:Sex	Interpersonal Physical Violence Dose	0.185359940568795	0.185359940568795	0.185359940568795	0	NA	Y	PTSD	NA
IPVT.FreqTotal~~FamilySES23	IPVT	Interpersonal Physical Violence Predicting Lifetime PTSD via GMV PC 2	Residual Correlation: FamilySES	Interpersonal Physical Violence Dose	-0.0426789882747034	-0.0426789882747034	-0.0426789882747034	0	NA	Y	PTSD	NA
IPVT.FreqTotal~~Age23	IPVT	Interpersonal Physical Violence Predicting Lifetime PTSD via GMV PC 2	Residual Correlation: Age	Interpersonal Physical Violence Dose	0.0146813327453427	0.0146813327453427	0.0146813327453427	0	NA	Y	PTSD	NA
IPVT.FirstAge~~IPVT.FirstAge23	IPVT	Interpersonal Physical Violence Predicting Lifetime PTSD via GMV PC 2	Residual Correlation: Interpersonal Physical Violence Age of Onset	Interpersonal Physical Violence Age of Onset	1.00400727513217	1.00400727513217	1.00400727513217	0	NA	Y	PTSD	NA
IPVT.FirstAge~~Sex23	IPVT	Interpersonal Physical Violence Predicting Lifetime PTSD via GMV PC 2	Residual Correlation: Sex	Interpersonal Physical Violence Age of Onset	-0.0203924686069995	-0.0203924686069995	-0.0203924686069995	0	NA	Y	PTSD	NA
IPVT.FirstAge~~IPVT.FreqTotal:IPVT.FirstAge23	IPVT	Interpersonal Physical Violence Predicting Lifetime PTSD via GMV PC 2	Residual Correlation: Interpersonal Physical Violence Dose:Interpersonal Physical Violence Age of Onset	Interpersonal Physical Violence Age of Onset	0.190130033213429	0.190130033213429	0.190130033213429	0	NA	Y	PTSD	NA
IPVT.FirstAge~~IPVT.FreqTotal:Sex23	IPVT	Interpersonal Physical Violence Predicting Lifetime PTSD via GMV PC 2	Residual Correlation: Interpersonal Physical Violence Dose:Sex	Interpersonal Physical Violence Age of Onset	-0.0305914500548117	-0.0305914500548117	-0.0305914500548117	0	NA	Y	PTSD	NA
IPVT.FirstAge~~FamilySES23	IPVT	Interpersonal Physical Violence Predicting Lifetime PTSD via GMV PC 2	Residual Correlation: FamilySES	Interpersonal Physical Violence Age of Onset	-0.0385933843808474	-0.0385933843808474	-0.0385933843808474	0	NA	Y	PTSD	NA
IPVT.FirstAge~~Age23	IPVT	Interpersonal Physical Violence Predicting Lifetime PTSD via GMV PC 2	Residual Correlation: Age	Interpersonal Physical Violence Age of Onset	0.265839857985046	0.265839857985046	0.265839857985046	0	NA	Y	PTSD	NA
Sex~~Sex149	IPVT	Interpersonal Physical Violence Predicting Lifetime PTSD via GMV PC 2	Residual Correlation: Sex	Sex	1	1	1	0	NA	Y	PTSD	NA
Sex~~IPVT.FreqTotal:IPVT.FirstAge23	IPVT	Interpersonal Physical Violence Predicting Lifetime PTSD via GMV PC 2	Residual Correlation: Interpersonal Physical Violence Dose:Interpersonal Physical Violence Age of Onset	Sex	-0.0206896428843319	-0.0206896428843319	-0.0206896428843319	0	NA	Y	PTSD	NA
Sex~~IPVT.FreqTotal:Sex23	IPVT	Interpersonal Physical Violence Predicting Lifetime PTSD via GMV PC 2	Residual Correlation: Interpersonal Physical Violence Dose:Sex	Sex	0.151633145465958	0.151633145465958	0.151633145465958	0	NA	Y	PTSD	NA
Sex~~FamilySES149	IPVT	Interpersonal Physical Violence Predicting Lifetime PTSD via GMV PC 2	Residual Correlation: FamilySES	Sex	-0.00874998481277974	-0.00874998481277974	-0.00874998481277974	0	NA	Y	PTSD	NA
Sex~~Age149	IPVT	Interpersonal Physical Violence Predicting Lifetime PTSD via GMV PC 2	Residual Correlation: Age	Sex	-0.0362440022600441	-0.0362440022600441	-0.0362440022600441	0	NA	Y	PTSD	NA
IPVT.FreqTotal:IPVT.FirstAge~~IPVT.FreqTotal:IPVT.FirstAge23	IPVT	Interpersonal Physical Violence Predicting Lifetime PTSD via GMV PC 2	Residual Correlation: Interpersonal Physical Violence Dose:Interpersonal Physical Violence Age of Onset	Interpersonal Physical Violence Dose:Interpersonal Physical Violence Age of Onset	1	1	1	0	NA	Y	PTSD	NA
IPVT.FreqTotal:IPVT.FirstAge~~IPVT.FreqTotal:Sex23	IPVT	Interpersonal Physical Violence Predicting Lifetime PTSD via GMV PC 2	Residual Correlation: Interpersonal Physical Violence Dose:Sex	Interpersonal Physical Violence Dose:Interpersonal Physical Violence Age of Onset	-0.143883814242672	-0.143883814242672	-0.143883814242672	0	NA	Y	PTSD	NA
IPVT.FreqTotal:IPVT.FirstAge~~FamilySES23	IPVT	Interpersonal Physical Violence Predicting Lifetime PTSD via GMV PC 2	Residual Correlation: FamilySES	Interpersonal Physical Violence Dose:Interpersonal Physical Violence Age of Onset	0.0418590589137221	0.0418590589137221	0.0418590589137221	0	NA	Y	PTSD	NA
IPVT.FreqTotal:IPVT.FirstAge~~Age23	IPVT	Interpersonal Physical Violence Predicting Lifetime PTSD via GMV PC 2	Residual Correlation: Age	Interpersonal Physical Violence Dose:Interpersonal Physical Violence Age of Onset	0.00874809127618028	0.00874809127618028	0.00874809127618028	0	NA	Y	PTSD	NA
IPVT.FreqTotal:Sex~~IPVT.FreqTotal:Sex23	IPVT	Interpersonal Physical Violence Predicting Lifetime PTSD via GMV PC 2	Residual Correlation: Interpersonal Physical Violence Dose:Sex	Interpersonal Physical Violence Dose:Sex	1	1	1	0	NA	Y	PTSD	NA
IPVT.FreqTotal:Sex~~FamilySES23	IPVT	Interpersonal Physical Violence Predicting Lifetime PTSD via GMV PC 2	Residual Correlation: FamilySES	Interpersonal Physical Violence Dose:Sex	0.0546244107803525	0.0546244107803525	0.0546244107803525	0	NA	Y	PTSD	NA
IPVT.FreqTotal:Sex~~Age23	IPVT	Interpersonal Physical Violence Predicting Lifetime PTSD via GMV PC 2	Residual Correlation: Age	Interpersonal Physical Violence Dose:Sex	-0.00520855963282608	-0.00520855963282608	-0.00520855963282608	0	NA	Y	PTSD	NA
FamilySES~~FamilySES149	IPVT	Interpersonal Physical Violence Predicting Lifetime PTSD via GMV PC 2	Residual Correlation: FamilySES	FamilySES	1.45838663310876	1.45838663310876	1.45838663310876	0	NA	Y	PTSD	NA
FamilySES~~Age149	IPVT	Interpersonal Physical Violence Predicting Lifetime PTSD via GMV PC 2	Residual Correlation: Age	FamilySES	-0.123277214324047	-0.123277214324047	-0.123277214324047	0	NA	Y	PTSD	NA
Age~~Age149	IPVT	Interpersonal Physical Violence Predicting Lifetime PTSD via GMV PC 2	Residual Correlation: Age	Age	1	1	1	0	NA	Y	PTSD	NA
GMV_PC_2~13	IPVT	Interpersonal Physical Violence Predicting Lifetime PTSD via GMV PC 2	Intercept for GMV PC 2		-0.0107966752172189	0.100290626725985	-0.121883977160423	0.0566782363448748	0.848924653575972	Y	PTSD	NA
LifetimePTSD~165	IPVT	Interpersonal Physical Violence Predicting Lifetime PTSD via GMV PC 2	Intercept for Lifetime PTSD		0.635907515281079	0.720288547391773	0.551526483170386	0.0430523380920671	0	Y	PTSD	NA
IPVT.FreqTotal~1149	IPVT	Interpersonal Physical Violence Predicting Lifetime PTSD via GMV PC 2	Intercept for Interpersonal Physical Violence Dose		0.157125526079791	0.157125526079791	0.157125526079791	0	NA	Y	PTSD	NA
IPVT.FirstAge~123	IPVT	Interpersonal Physical Violence Predicting Lifetime PTSD via GMV PC 2	Intercept for Interpersonal Physical Violence Age of Onset		0.00107400770784583	0.00107400770784583	0.00107400770784583	0	NA	Y	PTSD	NA
Sex~1149	IPVT	Interpersonal Physical Violence Predicting Lifetime PTSD via GMV PC 2	Intercept for Sex		1.2287776096566e-17	1.2287776096566e-17	1.2287776096566e-17	0	NA	Y	PTSD	NA
IPVT.FreqTotal:IPVT.FirstAge~123	IPVT	Interpersonal Physical Violence Predicting Lifetime PTSD via GMV PC 2	Intercept for Interpersonal Physical Violence Dose:Interpersonal Physical Violence Age of Onset		-0.131852701539599	-0.131852701539599	-0.131852701539599	0	NA	Y	PTSD	NA
IPVT.FreqTotal:Sex~123	IPVT	Interpersonal Physical Violence Predicting Lifetime PTSD via GMV PC 2	Intercept for Interpersonal Physical Violence Dose:Sex		0.0260513337290741	0.0260513337290741	0.0260513337290741	0	NA	Y	PTSD	NA
FamilySES~1149	IPVT	Interpersonal Physical Violence Predicting Lifetime PTSD via GMV PC 2	Intercept for FamilySES		0.0202894590101559	0.0202894590101559	0.0202894590101559	0	NA	Y	PTSD	NA
Age~1149	IPVT	Interpersonal Physical Violence Predicting Lifetime PTSD via GMV PC 2	Intercept for Age		-1.59305289022047e-17	-1.59305289022047e-17	-1.59305289022047e-17	0	NA	Y	PTSD	NA
GriefT.FreqTotal~1149	IPVT	Interpersonal Physical Violence Predicting Lifetime PTSD via GMV PC 2	Intercept for Grief trauma Dose		2.27696563597142e-16	0.112784359033001	-0.112784359033	0.0575440977092585	0.999999999999997	Y	PTSD	NA
ST.FreqTotal~123	IPVT	Interpersonal Physical Violence Predicting Lifetime PTSD via GMV PC 2	Intercept for ST Dose		2.58640353815516e-15	0.112784367560843	-0.112784367560838	0.0575441020602774	0.999999999999964	Y	PTSD	NA
GenT.FreqTotal~1149	IPVT	Interpersonal Physical Violence Predicting Lifetime PTSD via GMV PC 2	Intercept for General disaster trauma Dose		3.16750390910436e-18	0.11278435431537	-0.11278435431537	0.0575440953022599	1	Y	PTSD	NA
GMV_PC_3_IPVT.Beta	IPVT	Interpersonal Physical Violence Predicting Lifetime PTSD via GMV PC 3	Interpersonal Physical Violence Dose	GMV PC 3	-0.189005809972068	0.0329635393868576	-0.410975159330993	0.113251749067733	0.0951372592083453	Y	PTSD	0.253665440862465
GMV_PC_3_IPVT.FirstAgeBeta	IPVT	Interpersonal Physical Violence Predicting Lifetime PTSD via GMV PC 3	Interpersonal Physical Violence Age of Onset	GMV PC 3	0.0492717389479656	0.147147161243172	-0.0486036833472404	0.0499373575571974	0.323803986283361	Y	PTSD	0.576930034113016
GMV_PC_3_SexBeta3	IPVT	Interpersonal Physical Violence Predicting Lifetime PTSD via GMV PC 3	Sex	GMV PC 3	0.225926910614534	0.326907326665135	0.124946494563933	0.0515215671548668	1.15935748634666e-05	Y	PTSD	NA
GMV_PC_3_IPVT.FirstAgeInterac_Beta	IPVT	Interpersonal Physical Violence Predicting Lifetime PTSD via GMV PC 3	Interpersonal Physical Violence Dose:Interpersonal Physical Violence Age of Onset	GMV PC 3	-0.184863437814598	0.0295909049898655	-0.399317780619061	0.10941749159477	0.0911191269884015	Y	PTSD	0.24647773662111
GMV_PC_3_IPVTSexInterac_Beta	IPVT	Interpersonal Physical Violence Predicting Lifetime PTSD via GMV PC 3	Interpersonal Physical Violence Dose:Sex	GMV PC 3	-0.00136815865748776	0.0203736586736317	-0.0231099759886072	0.0110929677803348	0.901841292732785	Y	PTSD	0.959987336798818
fMRIfamses24	IPVT	Interpersonal Physical Violence Predicting Lifetime PTSD via GMV PC 3	FamilySES	GMV PC 3	-0.0616456978790336	0.0373889203048791	-0.160680316062946	0.0505287948988273	0.222460612803256	Y	PTSD	NA
fMRIage24	IPVT	Interpersonal Physical Violence Predicting Lifetime PTSD via GMV PC 3	Age	GMV PC 3	-0.44391378018066	-0.355711419496697	-0.532116140864624	0.0450020313534802	0	Y	PTSD	NA
fMRIgrief24	IPVT	Interpersonal Physical Violence Predicting Lifetime PTSD via GMV PC 3	Grief trauma Dose	GMV PC 3	-0.0149914892520011	0.0969224336071252	-0.126905412111127	0.0570999894599539	0.792898967701935	Y	PTSD	NA
fMRIst24	IPVT	Interpersonal Physical Violence Predicting Lifetime PTSD via GMV PC 3	ST Dose	GMV PC 3	-0.0226805212606727	0.0602988174042053	-0.105659859925551	0.042337175233529	0.592157797563579	Y	PTSD	NA
fMRIgent24	IPVT	Interpersonal Physical Violence Predicting Lifetime PTSD via GMV PC 3	General disaster trauma Dose	GMV PC 3	0.0182471263057468	0.0863304007010058	-0.0498361480895122	0.0347370027879549	0.599379084606014	Y	PTSD	NA
LifetimePTSD_GMV_PC_31	IPVT	Interpersonal Physical Violence Predicting Lifetime PTSD via GMV PC 3	GMV PC 3	Lifetime PTSD	-0.0984206244927727	0.0107247646624708	-0.207566013648016	0.0556874463082834	0.0771653745509355	Y	PTSD	0.221883827860995
LifetimePTSD_IPVT.Beta24	IPVT	Interpersonal Physical Violence Predicting Lifetime PTSD via GMV PC 3	Interpersonal Physical Violence Dose	Lifetime PTSD	-0.276971937940992	0.348023149285125	-0.901967025167109	0.318880904014563	0.385079707732255	Y	PTSD	0.642910651138199
LifetimePTSD_SexBeta66	IPVT	Interpersonal Physical Violence Predicting Lifetime PTSD via GMV PC 3	Sex	Lifetime PTSD	0.13815500055912	0.254026779087451	0.0222832220307888	0.0591193406829476	0.0194452523821509	Y	PTSD	NA
LifetimePTSD_IPVT.FirstAgeBeta24	IPVT	Interpersonal Physical Violence Predicting Lifetime PTSD via GMV PC 3	Interpersonal Physical Violence Age of Onset	Lifetime PTSD	-0.127728251043725	-0.0114425858073229	-0.244013916280128	0.059330511251048	0.0313323773921934	Y	PTSD	0.114365471213379
LifetimePTSD_IPVT_SexInterac_Beta24	IPVT	Interpersonal Physical Violence Predicting Lifetime PTSD via GMV PC 3	Interpersonal Physical Violence Dose:Sex	Lifetime PTSD	0.0581851541358001	0.106845775401911	0.00952453286968889	0.0248273037922839	0.019098878899928	Y	PTSD	0.0777668032758184
LifetimePTSD_IPVT.FirstAgeInterac_Beta24	IPVT	Interpersonal Physical Violence Predicting Lifetime PTSD via GMV PC 3	Interpersonal Physical Violence Dose:Interpersonal Physical Violence Age of Onset	Lifetime PTSD	-0.276490096999682	0.32493058551926	-0.877910779518625	0.306852925493974	0.367561270524837	Y	PTSD	0.628882046470822
hitopfamses24	IPVT	Interpersonal Physical Violence Predicting Lifetime PTSD via GMV PC 3	FamilySES	Lifetime PTSD	0.0527337281044529	0.176108581578365	-0.0706411253694589	0.0629475104884972	0.40217602312024	Y	PTSD	NA
hitopage24	IPVT	Interpersonal Physical Violence Predicting Lifetime PTSD via GMV PC 3	Age	Lifetime PTSD	0.0112861629816656	0.136823338217987	-0.114251012254656	0.0640507561498797	0.860131672501904	Y	PTSD	NA
hitopgrief24	IPVT	Interpersonal Physical Violence Predicting Lifetime PTSD via GMV PC 3	Grief trauma Dose	Lifetime PTSD	-0.00768015708977638	0.107293474246576	-0.122653788426129	0.0586610938993013	0.895835266582596	Y	PTSD	NA
hitopst24	IPVT	Interpersonal Physical Violence Predicting Lifetime PTSD via GMV PC 3	ST Dose	Lifetime PTSD	0.182234655189533	0.310752784621639	0.0537165257574274	0.0655716790950449	0.00544984772509305	Y	PTSD	NA
hitopgent24	IPVT	Interpersonal Physical Violence Predicting Lifetime PTSD via GMV PC 3	General disaster trauma Dose	Lifetime PTSD	0.0859661860359229	0.197247409200197	-0.0253150371283512	0.0567771775614482	0.130001097318624	Y	PTSD	NA
ST.FreqTotal~~GenT.FreqTotal24	IPVT	Interpersonal Physical Violence Predicting Lifetime PTSD via GMV PC 3	Residual Correlation: General disaster trauma Dose	ST Dose	0.0527078489181883	0.10186751169761	0.00354818613876679	0.0250819214879389	0.0356034233360605	Y	PTSD	NA
GriefT.FreqTotal~~GenT.FreqTotal150	IPVT	Interpersonal Physical Violence Predicting Lifetime PTSD via GMV PC 3	Residual Correlation: General disaster trauma Dose	Grief trauma Dose	-0.00642822242267918	0.0129368994509856	-0.025793344296344	0.00988034577492975	0.515300190984465	Y	PTSD	NA
GriefT.FreqTotal~~ST.FreqTotal24	IPVT	Interpersonal Physical Violence Predicting Lifetime PTSD via GMV PC 3	Residual Correlation: ST Dose	Grief trauma Dose	0.0110099134876201	0.0768222372353166	-0.0548024102600764	0.0335783332075567	0.742996775782094	Y	PTSD	NA
GMV_PC_3~~GMV_PC_33	IPVT	Interpersonal Physical Violence Predicting Lifetime PTSD via GMV PC 3	Residual Correlation: GMV PC 3	GMV PC 3	0.752377800078669	0.83064885531444	0.674106744842899	0.0399349456689829	0	Y	PTSD	NA
LifetimePTSD~~LifetimePTSD66	IPVT	Interpersonal Physical Violence Predicting Lifetime PTSD via GMV PC 3	Residual Correlation: Lifetime PTSD	Lifetime PTSD	0.910872345800553	0.973383884394108	0.848360807206999	0.0318942282034963	0	Y	PTSD	NA
GriefT.FreqTotal~~GriefT.FreqTotal150	IPVT	Interpersonal Physical Violence Predicting Lifetime PTSD via GMV PC 3	Residual Correlation: Grief trauma Dose	Grief trauma Dose	1	1	1	0	NA	Y	PTSD	NA
ST.FreqTotal~~ST.FreqTotal24	IPVT	Interpersonal Physical Violence Predicting Lifetime PTSD via GMV PC 3	Residual Correlation: ST Dose	ST Dose	1	1	1	0	NA	Y	PTSD	NA
GenT.FreqTotal~~GenT.FreqTotal150	IPVT	Interpersonal Physical Violence Predicting Lifetime PTSD via GMV PC 3	Residual Correlation: General disaster trauma Dose	General disaster trauma Dose	1	1	1	0	NA	Y	PTSD	NA
IPVT.FreqTotal~~IPVT.FreqTotal150	IPVT	Interpersonal Physical Violence Predicting Lifetime PTSD via GMV PC 3	Residual Correlation: Interpersonal Physical Violence Dose	Interpersonal Physical Violence Dose	1	1	1	0	NA	Y	PTSD	NA
IPVT.FreqTotal~~IPVT.FirstAge24	IPVT	Interpersonal Physical Violence Predicting Lifetime PTSD via GMV PC 3	Residual Correlation: Interpersonal Physical Violence Age of Onset	Interpersonal Physical Violence Dose	-0.19145035531896	-0.19145035531896	-0.19145035531896	0	NA	Y	PTSD	NA
IPVT.FreqTotal~~Sex24	IPVT	Interpersonal Physical Violence Predicting Lifetime PTSD via GMV PC 3	Residual Correlation: Sex	Interpersonal Physical Violence Dose	0.0255799538898533	0.0255799538898533	0.0255799538898533	0	NA	Y	PTSD	NA
IPVT.FreqTotal~~IPVT.FreqTotal:IPVT.FirstAge24	IPVT	Interpersonal Physical Violence Predicting Lifetime PTSD via GMV PC 3	Residual Correlation: Interpersonal Physical Violence Dose:Interpersonal Physical Violence Age of Onset	Interpersonal Physical Violence Dose	-0.988033814665481	-0.988033814665481	-0.988033814665481	0	NA	Y	PTSD	NA
IPVT.FreqTotal~~IPVT.FreqTotal:Sex24	IPVT	Interpersonal Physical Violence Predicting Lifetime PTSD via GMV PC 3	Residual Correlation: Interpersonal Physical Violence Dose:Sex	Interpersonal Physical Violence Dose	0.185359940568795	0.185359940568795	0.185359940568795	0	NA	Y	PTSD	NA
IPVT.FreqTotal~~FamilySES24	IPVT	Interpersonal Physical Violence Predicting Lifetime PTSD via GMV PC 3	Residual Correlation: FamilySES	Interpersonal Physical Violence Dose	-0.0453559687818588	-0.0453559687818588	-0.0453559687818588	0	NA	Y	PTSD	NA
IPVT.FreqTotal~~Age24	IPVT	Interpersonal Physical Violence Predicting Lifetime PTSD via GMV PC 3	Residual Correlation: Age	Interpersonal Physical Violence Dose	0.0146813327453427	0.0146813327453427	0.0146813327453427	0	NA	Y	PTSD	NA
IPVT.FirstAge~~IPVT.FirstAge24	IPVT	Interpersonal Physical Violence Predicting Lifetime PTSD via GMV PC 3	Residual Correlation: Interpersonal Physical Violence Age of Onset	Interpersonal Physical Violence Age of Onset	0.994110599529608	0.994110599529608	0.994110599529608	0	NA	Y	PTSD	NA
IPVT.FirstAge~~Sex24	IPVT	Interpersonal Physical Violence Predicting Lifetime PTSD via GMV PC 3	Residual Correlation: Sex	Interpersonal Physical Violence Age of Onset	-0.0200318509063187	-0.0200318509063187	-0.0200318509063187	0	NA	Y	PTSD	NA
IPVT.FirstAge~~IPVT.FreqTotal:IPVT.FirstAge24	IPVT	Interpersonal Physical Violence Predicting Lifetime PTSD via GMV PC 3	Residual Correlation: Interpersonal Physical Violence Dose:Interpersonal Physical Violence Age of Onset	Interpersonal Physical Violence Age of Onset	0.190165930256414	0.190165930256414	0.190165930256414	0	NA	Y	PTSD	NA
IPVT.FirstAge~~IPVT.FreqTotal:Sex24	IPVT	Interpersonal Physical Violence Predicting Lifetime PTSD via GMV PC 3	Residual Correlation: Interpersonal Physical Violence Dose:Sex	Interpersonal Physical Violence Age of Onset	-0.0305957058031523	-0.0305957058031523	-0.0305957058031523	0	NA	Y	PTSD	NA
IPVT.FirstAge~~FamilySES24	IPVT	Interpersonal Physical Violence Predicting Lifetime PTSD via GMV PC 3	Residual Correlation: FamilySES	Interpersonal Physical Violence Age of Onset	-0.0366842393639284	-0.0366842393639284	-0.0366842393639284	0	NA	Y	PTSD	NA
IPVT.FirstAge~~Age24	IPVT	Interpersonal Physical Violence Predicting Lifetime PTSD via GMV PC 3	Residual Correlation: Age	Interpersonal Physical Violence Age of Onset	0.265453072574905	0.265453072574905	0.265453072574905	0	NA	Y	PTSD	NA
Sex~~Sex150	IPVT	Interpersonal Physical Violence Predicting Lifetime PTSD via GMV PC 3	Residual Correlation: Sex	Sex	1	1	1	0	NA	Y	PTSD	NA
Sex~~IPVT.FreqTotal:IPVT.FirstAge24	IPVT	Interpersonal Physical Violence Predicting Lifetime PTSD via GMV PC 3	Residual Correlation: Interpersonal Physical Violence Dose:Interpersonal Physical Violence Age of Onset	Sex	-0.0206896428843319	-0.0206896428843319	-0.0206896428843319	0	NA	Y	PTSD	NA
Sex~~IPVT.FreqTotal:Sex24	IPVT	Interpersonal Physical Violence Predicting Lifetime PTSD via GMV PC 3	Residual Correlation: Interpersonal Physical Violence Dose:Sex	Sex	0.151633145465958	0.151633145465958	0.151633145465958	0	NA	Y	PTSD	NA
Sex~~FamilySES150	IPVT	Interpersonal Physical Violence Predicting Lifetime PTSD via GMV PC 3	Residual Correlation: FamilySES	Sex	-0.0154332393618216	-0.0154332393618216	-0.0154332393618216	0	NA	Y	PTSD	NA
Sex~~Age150	IPVT	Interpersonal Physical Violence Predicting Lifetime PTSD via GMV PC 3	Residual Correlation: Age	Sex	-0.0362440022600441	-0.0362440022600441	-0.0362440022600441	0	NA	Y	PTSD	NA
IPVT.FreqTotal:IPVT.FirstAge~~IPVT.FreqTotal:IPVT.FirstAge24	IPVT	Interpersonal Physical Violence Predicting Lifetime PTSD via GMV PC 3	Residual Correlation: Interpersonal Physical Violence Dose:Interpersonal Physical Violence Age of Onset	Interpersonal Physical Violence Dose:Interpersonal Physical Violence Age of Onset	1	1	1	0	NA	Y	PTSD	NA
IPVT.FreqTotal:IPVT.FirstAge~~IPVT.FreqTotal:Sex24	IPVT	Interpersonal Physical Violence Predicting Lifetime PTSD via GMV PC 3	Residual Correlation: Interpersonal Physical Violence Dose:Sex	Interpersonal Physical Violence Dose:Interpersonal Physical Violence Age of Onset	-0.143883814242672	-0.143883814242672	-0.143883814242672	0	NA	Y	PTSD	NA
IPVT.FreqTotal:IPVT.FirstAge~~FamilySES24	IPVT	Interpersonal Physical Violence Predicting Lifetime PTSD via GMV PC 3	Residual Correlation: FamilySES	Interpersonal Physical Violence Dose:Interpersonal Physical Violence Age of Onset	0.0446139680388149	0.0446139680388149	0.0446139680388149	0	NA	Y	PTSD	NA
IPVT.FreqTotal:IPVT.FirstAge~~Age24	IPVT	Interpersonal Physical Violence Predicting Lifetime PTSD via GMV PC 3	Residual Correlation: Age	Interpersonal Physical Violence Dose:Interpersonal Physical Violence Age of Onset	0.00874809127618028	0.00874809127618028	0.00874809127618028	0	NA	Y	PTSD	NA
IPVT.FreqTotal:Sex~~IPVT.FreqTotal:Sex24	IPVT	Interpersonal Physical Violence Predicting Lifetime PTSD via GMV PC 3	Residual Correlation: Interpersonal Physical Violence Dose:Sex	Interpersonal Physical Violence Dose:Sex	1	1	1	0	NA	Y	PTSD	NA
IPVT.FreqTotal:Sex~~FamilySES24	IPVT	Interpersonal Physical Violence Predicting Lifetime PTSD via GMV PC 3	Residual Correlation: FamilySES	Interpersonal Physical Violence Dose:Sex	0.0582275910369988	0.0582275910369988	0.0582275910369988	0	NA	Y	PTSD	NA
IPVT.FreqTotal:Sex~~Age24	IPVT	Interpersonal Physical Violence Predicting Lifetime PTSD via GMV PC 3	Residual Correlation: Age	Interpersonal Physical Violence Dose:Sex	-0.00520855963282608	-0.00520855963282608	-0.00520855963282608	0	NA	Y	PTSD	NA
FamilySES~~FamilySES150	IPVT	Interpersonal Physical Violence Predicting Lifetime PTSD via GMV PC 3	Residual Correlation: FamilySES	FamilySES	1.35774915454044	1.35774915454044	1.35774915454044	0	NA	Y	PTSD	NA
FamilySES~~Age150	IPVT	Interpersonal Physical Violence Predicting Lifetime PTSD via GMV PC 3	Residual Correlation: Age	FamilySES	-0.13829015384932	-0.13829015384932	-0.13829015384932	0	NA	Y	PTSD	NA
Age~~Age150	IPVT	Interpersonal Physical Violence Predicting Lifetime PTSD via GMV PC 3	Residual Correlation: Age	Age	1	1	1	0	NA	Y	PTSD	NA
GMV_PC_3~13	IPVT	Interpersonal Physical Violence Predicting Lifetime PTSD via GMV PC 3	Intercept for GMV PC 3		0.00661275561668154	0.106987631900193	-0.0937621206668303	0.0512126126169951	0.897259868156987	Y	PTSD	NA
LifetimePTSD~166	IPVT	Interpersonal Physical Violence Predicting Lifetime PTSD via GMV PC 3	Intercept for Lifetime PTSD		0.630413436382938	0.715315425661755	0.54551144710412	0.0433181374497252	0	Y	PTSD	NA
IPVT.FreqTotal~1150	IPVT	Interpersonal Physical Violence Predicting Lifetime PTSD via GMV PC 3	Intercept for Interpersonal Physical Violence Dose		0.157125526079791	0.157125526079791	0.157125526079791	0	NA	Y	PTSD	NA
IPVT.FirstAge~124	IPVT	Interpersonal Physical Violence Predicting Lifetime PTSD via GMV PC 3	Intercept for Interpersonal Physical Violence Age of Onset		0.000755790581124827	0.000755790581124827	0.000755790581124827	0	NA	Y	PTSD	NA
Sex~1150	IPVT	Interpersonal Physical Violence Predicting Lifetime PTSD via GMV PC 3	Intercept for Sex		1.2287776096566e-17	1.2287776096566e-17	1.2287776096566e-17	0	NA	Y	PTSD	NA
IPVT.FreqTotal:IPVT.FirstAge~124	IPVT	Interpersonal Physical Violence Predicting Lifetime PTSD via GMV PC 3	Intercept for Interpersonal Physical Violence Dose:Interpersonal Physical Violence Age of Onset		-0.131852701539599	-0.131852701539599	-0.131852701539599	0	NA	Y	PTSD	NA
IPVT.FreqTotal:Sex~124	IPVT	Interpersonal Physical Violence Predicting Lifetime PTSD via GMV PC 3	Intercept for Interpersonal Physical Violence Dose:Sex		0.0260513337290741	0.0260513337290741	0.0260513337290741	0	NA	Y	PTSD	NA
FamilySES~1150	IPVT	Interpersonal Physical Violence Predicting Lifetime PTSD via GMV PC 3	Intercept for FamilySES		0.0124764270090451	0.0124764270090451	0.0124764270090451	0	NA	Y	PTSD	NA
Age~1150	IPVT	Interpersonal Physical Violence Predicting Lifetime PTSD via GMV PC 3	Intercept for Age		-1.59305289022047e-17	-1.59305289022047e-17	-1.59305289022047e-17	0	NA	Y	PTSD	NA
GriefT.FreqTotal~1150	IPVT	Interpersonal Physical Violence Predicting Lifetime PTSD via GMV PC 3	Intercept for Grief trauma Dose		-3.24534745331134e-18	0.11278707661324	-0.11278707661324	0.0575454842552672	1	Y	PTSD	NA
ST.FreqTotal~124	IPVT	Interpersonal Physical Violence Predicting Lifetime PTSD via GMV PC 3	Intercept for ST Dose		3.60747609410445e-15	0.112787089421814	-0.112787089421806	0.0575454907903718	0.99999999999995	Y	PTSD	NA
GenT.FreqTotal~1150	IPVT	Interpersonal Physical Violence Predicting Lifetime PTSD via GMV PC 3	Intercept for General disaster trauma Dose		2.76955985364036e-18	0.112787080960087	-0.112787080960087	0.0575454864730869	1	Y	PTSD	NA
GMV_PC_4_IPVT.Beta	IPVT	Interpersonal Physical Violence Predicting Lifetime PTSD via GMV PC 4	Interpersonal Physical Violence Dose	GMV PC 4	-0.827917778877745	-0.461110538546312	-1.19472501920918	0.187149990114493	9.69710397979995e-06	Y	PTSD	0.000133818250340199
GMV_PC_4_IPVT.FirstAgeBeta	IPVT	Interpersonal Physical Violence Predicting Lifetime PTSD via GMV PC 4	Interpersonal Physical Violence Age of Onset	GMV PC 4	-0.0238288238889268	0.0835272208751205	-0.131184868652974	0.0547744987208225	0.663537024824957	Y	PTSD	0.846982478092973
GMV_PC_4_SexBeta3	IPVT	Interpersonal Physical Violence Predicting Lifetime PTSD via GMV PC 4	Sex	GMV PC 4	0.0691333894706854	0.186109524773371	-0.0478427458320006	0.0596827983704695	0.246722465109527	Y	PTSD	NA
GMV_PC_4_IPVT.FirstAgeInterac_Beta	IPVT	Interpersonal Physical Violence Predicting Lifetime PTSD via GMV PC 4	Interpersonal Physical Violence Dose:Interpersonal Physical Violence Age of Onset	GMV PC 4	-0.891845040312433	-0.541122457159098	-1.24256762346577	0.178943381572208	6.22988717946527e-07	Y	PTSD	1.3161956557972e-05
GMV_PC_4_IPVTSexInterac_Beta	IPVT	Interpersonal Physical Violence Predicting Lifetime PTSD via GMV PC 4	Interpersonal Physical Violence Dose:Sex	GMV PC 4	0.104777110832266	0.133072331113898	0.0764818905506337	0.014436602154336	3.93685084532081e-13	Y	PTSD	5.16556271441304e-11
fMRIfamses25	IPVT	Interpersonal Physical Violence Predicting Lifetime PTSD via GMV PC 4	FamilySES	GMV PC 4	0.106321801131963	0.285003865477838	-0.0723602632139114	0.0911659937403422	0.243515772322721	Y	PTSD	NA
fMRIage25	IPVT	Interpersonal Physical Violence Predicting Lifetime PTSD via GMV PC 4	Age	GMV PC 4	0.000190220765379412	0.116598057409234	-0.116217615878475	0.0593928447471815	0.997444575133377	Y	PTSD	NA
fMRIgrief25	IPVT	Interpersonal Physical Violence Predicting Lifetime PTSD via GMV PC 4	Grief trauma Dose	GMV PC 4	0.0289153338384695	0.136792388658832	-0.0789617209818935	0.0550403250627478	0.599341179576378	Y	PTSD	NA
fMRIst25	IPVT	Interpersonal Physical Violence Predicting Lifetime PTSD via GMV PC 4	ST Dose	GMV PC 4	0.0844940743490361	0.201813396272704	-0.0328252475746318	0.0598578968027309	0.158074332237595	Y	PTSD	NA
fMRIgent25	IPVT	Interpersonal Physical Violence Predicting Lifetime PTSD via GMV PC 4	General disaster trauma Dose	GMV PC 4	0.0139531287054084	0.110116289437405	-0.082210032026588	0.049063738665873	0.776113207293199	Y	PTSD	NA
LifetimePTSD_GMV_PC_41	IPVT	Interpersonal Physical Violence Predicting Lifetime PTSD via GMV PC 4	GMV PC 4	Lifetime PTSD	0.0424544369467789	0.151513850078191	-0.0666049761846333	0.0556435801839519	0.445480702561172	Y	PTSD	0.694810237998871
LifetimePTSD_IPVT.Beta25	IPVT	Interpersonal Physical Violence Predicting Lifetime PTSD via GMV PC 4	Interpersonal Physical Violence Dose	Lifetime PTSD	-0.209783768321231	0.427647384083736	-0.847214920726199	0.325225951820004	0.518901223903345	Y	PTSD	0.75803336955504
LifetimePTSD_SexBeta67	IPVT	Interpersonal Physical Violence Predicting Lifetime PTSD via GMV PC 4	Sex	Lifetime PTSD	0.110191948995677	0.219140474524405	0.00124342346694829	0.0555870038368565	0.0474419891297542	Y	PTSD	NA
LifetimePTSD_IPVT.FirstAgeBeta25	IPVT	Interpersonal Physical Violence Predicting Lifetime PTSD via GMV PC 4	Interpersonal Physical Violence Age of Onset	Lifetime PTSD	-0.12904544915892	-0.0127047382978949	-0.245386160019946	0.0593585962694755	0.0297053112294861	Y	PTSD	0.109874393019449
LifetimePTSD_IPVT_SexInterac_Beta25	IPVT	Interpersonal Physical Violence Predicting Lifetime PTSD via GMV PC 4	Interpersonal Physical Violence Dose:Sex	Lifetime PTSD	0.0548474293672614	0.106066461457043	0.00362839727748001	0.0261326394228621	0.0358337055429596	Y	PTSD	0.12476735742821
LifetimePTSD_IPVT.FirstAgeInterac_Beta25	IPVT	Interpersonal Physical Violence Predicting Lifetime PTSD via GMV PC 4	Interpersonal Physical Violence Dose:Interpersonal Physical Violence Age of Onset	Lifetime PTSD	-0.206755409687514	0.407212316278593	-0.820723135653621	0.313254595905336	0.509238718323137	Y	PTSD	0.748986504294738
hitopfamses25	IPVT	Interpersonal Physical Violence Predicting Lifetime PTSD via GMV PC 4	FamilySES	Lifetime PTSD	0.0778582769514042	0.268353842258453	-0.112637288355644	0.0971934009041254	0.423093747513599	Y	PTSD	NA
hitopage25	IPVT	Interpersonal Physical Violence Predicting Lifetime PTSD via GMV PC 4	Age	Lifetime PTSD	0.0579813215448654	0.176083960772065	-0.0601213176823339	0.0602575558320346	0.335936636287928	Y	PTSD	NA
hitopgrief25	IPVT	Interpersonal Physical Violence Predicting Lifetime PTSD via GMV PC 4	Grief trauma Dose	Lifetime PTSD	-0.00569831706937801	0.101332856804651	-0.112729490943407	0.0546087452209723	0.91689313319807	Y	PTSD	NA
hitopst25	IPVT	Interpersonal Physical Violence Predicting Lifetime PTSD via GMV PC 4	ST Dose	Lifetime PTSD	0.192438811543113	0.322203954615962	0.0626736684702644	0.0662079222355206	0.00365400116789028	Y	PTSD	NA
hitopgent25	IPVT	Interpersonal Physical Violence Predicting Lifetime PTSD via GMV PC 4	General disaster trauma Dose	Lifetime PTSD	0.0796608212443724	0.195905913025239	-0.0365842705364941	0.0593098101280396	0.179229686627421	Y	PTSD	NA
ST.FreqTotal~~GenT.FreqTotal25	IPVT	Interpersonal Physical Violence Predicting Lifetime PTSD via GMV PC 4	Residual Correlation: General disaster trauma Dose	ST Dose	0.0527078518376091	0.101867206294144	0.00354849738107427	0.025081764177453	0.0356022572124184	Y	PTSD	NA
GriefT.FreqTotal~~GenT.FreqTotal151	IPVT	Interpersonal Physical Violence Predicting Lifetime PTSD via GMV PC 4	Residual Correlation: General disaster trauma Dose	Grief trauma Dose	-0.0064282634296628	0.0129367760657861	-0.0257933029251117	0.00988030374445544	0.515295724088804	Y	PTSD	NA
GriefT.FreqTotal~~ST.FreqTotal25	IPVT	Interpersonal Physical Violence Predicting Lifetime PTSD via GMV PC 4	Residual Correlation: ST Dose	Grief trauma Dose	0.0110099205163801	0.0768218309091665	-0.0548019898764064	0.0335781223083191	0.742995060329378	Y	PTSD	NA
GMV_PC_4~~GMV_PC_43	IPVT	Interpersonal Physical Violence Predicting Lifetime PTSD via GMV PC 4	Residual Correlation: GMV PC 4	GMV PC 4	0.942874996822909	0.989884461503523	0.895865532142294	0.0239848614828736	0	Y	PTSD	NA
LifetimePTSD~~LifetimePTSD67	IPVT	Interpersonal Physical Violence Predicting Lifetime PTSD via GMV PC 4	Residual Correlation: Lifetime PTSD	Lifetime PTSD	0.907372780545209	0.976796603654767	0.837948957435651	0.0354209687816532	0	Y	PTSD	NA
GriefT.FreqTotal~~GriefT.FreqTotal151	IPVT	Interpersonal Physical Violence Predicting Lifetime PTSD via GMV PC 4	Residual Correlation: Grief trauma Dose	Grief trauma Dose	1	1	1	0	NA	Y	PTSD	NA
ST.FreqTotal~~ST.FreqTotal25	IPVT	Interpersonal Physical Violence Predicting Lifetime PTSD via GMV PC 4	Residual Correlation: ST Dose	ST Dose	1	1	1	0	NA	Y	PTSD	NA
GenT.FreqTotal~~GenT.FreqTotal151	IPVT	Interpersonal Physical Violence Predicting Lifetime PTSD via GMV PC 4	Residual Correlation: General disaster trauma Dose	General disaster trauma Dose	1	1	1	0	NA	Y	PTSD	NA
IPVT.FreqTotal~~IPVT.FreqTotal151	IPVT	Interpersonal Physical Violence Predicting Lifetime PTSD via GMV PC 4	Residual Correlation: Interpersonal Physical Violence Dose	Interpersonal Physical Violence Dose	1	1	1	0	NA	Y	PTSD	NA
IPVT.FreqTotal~~IPVT.FirstAge25	IPVT	Interpersonal Physical Violence Predicting Lifetime PTSD via GMV PC 4	Residual Correlation: Interpersonal Physical Violence Age of Onset	Interpersonal Physical Violence Dose	-0.191575009852432	-0.191575009852432	-0.191575009852432	0	NA	Y	PTSD	NA
IPVT.FreqTotal~~Sex25	IPVT	Interpersonal Physical Violence Predicting Lifetime PTSD via GMV PC 4	Residual Correlation: Sex	Interpersonal Physical Violence Dose	0.0255799538898533	0.0255799538898533	0.0255799538898533	0	NA	Y	PTSD	NA
IPVT.FreqTotal~~IPVT.FreqTotal:IPVT.FirstAge25	IPVT	Interpersonal Physical Violence Predicting Lifetime PTSD via GMV PC 4	Residual Correlation: Interpersonal Physical Violence Dose:Interpersonal Physical Violence Age of Onset	Interpersonal Physical Violence Dose	-0.988033814665481	-0.988033814665481	-0.988033814665481	0	NA	Y	PTSD	NA
IPVT.FreqTotal~~IPVT.FreqTotal:Sex25	IPVT	Interpersonal Physical Violence Predicting Lifetime PTSD via GMV PC 4	Residual Correlation: Interpersonal Physical Violence Dose:Sex	Interpersonal Physical Violence Dose	0.185359940568795	0.185359940568795	0.185359940568795	0	NA	Y	PTSD	NA
IPVT.FreqTotal~~FamilySES25	IPVT	Interpersonal Physical Violence Predicting Lifetime PTSD via GMV PC 4	Residual Correlation: FamilySES	Interpersonal Physical Violence Dose	-0.0325712991846267	-0.0325712991846267	-0.0325712991846267	0	NA	Y	PTSD	NA
IPVT.FreqTotal~~Age25	IPVT	Interpersonal Physical Violence Predicting Lifetime PTSD via GMV PC 4	Residual Correlation: Age	Interpersonal Physical Violence Dose	0.0146813327453427	0.0146813327453427	0.0146813327453427	0	NA	Y	PTSD	NA
IPVT.FirstAge~~IPVT.FirstAge25	IPVT	Interpersonal Physical Violence Predicting Lifetime PTSD via GMV PC 4	Residual Correlation: Interpersonal Physical Violence Age of Onset	Interpersonal Physical Violence Age of Onset	1.00185535873146	1.00185535873146	1.00185535873146	0	NA	Y	PTSD	NA
IPVT.FirstAge~~Sex25	IPVT	Interpersonal Physical Violence Predicting Lifetime PTSD via GMV PC 4	Residual Correlation: Sex	Interpersonal Physical Violence Age of Onset	-0.0204274653786602	-0.0204274653786602	-0.0204274653786602	0	NA	Y	PTSD	NA
IPVT.FirstAge~~IPVT.FreqTotal:IPVT.FirstAge25	IPVT	Interpersonal Physical Violence Predicting Lifetime PTSD via GMV PC 4	Residual Correlation: Interpersonal Physical Violence Dose:Interpersonal Physical Violence Age of Onset	Interpersonal Physical Violence Age of Onset	0.190281743304805	0.190281743304805	0.190281743304805	0	NA	Y	PTSD	NA
IPVT.FirstAge~~IPVT.FreqTotal:Sex25	IPVT	Interpersonal Physical Violence Predicting Lifetime PTSD via GMV PC 4	Residual Correlation: Interpersonal Physical Violence Dose:Sex	Interpersonal Physical Violence Age of Onset	-0.0306159379236297	-0.0306159379236297	-0.0306159379236297	0	NA	Y	PTSD	NA
IPVT.FirstAge~~FamilySES25	IPVT	Interpersonal Physical Violence Predicting Lifetime PTSD via GMV PC 4	Residual Correlation: FamilySES	Interpersonal Physical Violence Age of Onset	-0.0493306559865506	-0.0493306559865506	-0.0493306559865506	0	NA	Y	PTSD	NA
IPVT.FirstAge~~Age25	IPVT	Interpersonal Physical Violence Predicting Lifetime PTSD via GMV PC 4	Residual Correlation: Age	Interpersonal Physical Violence Age of Onset	0.266074429361816	0.266074429361816	0.266074429361816	0	NA	Y	PTSD	NA
Sex~~Sex151	IPVT	Interpersonal Physical Violence Predicting Lifetime PTSD via GMV PC 4	Residual Correlation: Sex	Sex	1	1	1	0	NA	Y	PTSD	NA
Sex~~IPVT.FreqTotal:IPVT.FirstAge25	IPVT	Interpersonal Physical Violence Predicting Lifetime PTSD via GMV PC 4	Residual Correlation: Interpersonal Physical Violence Dose:Interpersonal Physical Violence Age of Onset	Sex	-0.0206896428843319	-0.0206896428843319	-0.0206896428843319	0	NA	Y	PTSD	NA
Sex~~IPVT.FreqTotal:Sex25	IPVT	Interpersonal Physical Violence Predicting Lifetime PTSD via GMV PC 4	Residual Correlation: Interpersonal Physical Violence Dose:Sex	Sex	0.151633145465958	0.151633145465958	0.151633145465958	0	NA	Y	PTSD	NA
Sex~~FamilySES151	IPVT	Interpersonal Physical Violence Predicting Lifetime PTSD via GMV PC 4	Residual Correlation: FamilySES	Sex	-0.00432798336802148	-0.00432798336802148	-0.00432798336802148	0	NA	Y	PTSD	NA
Sex~~Age151	IPVT	Interpersonal Physical Violence Predicting Lifetime PTSD via GMV PC 4	Residual Correlation: Age	Sex	-0.0362440022600441	-0.0362440022600441	-0.0362440022600441	0	NA	Y	PTSD	NA
IPVT.FreqTotal:IPVT.FirstAge~~IPVT.FreqTotal:IPVT.FirstAge25	IPVT	Interpersonal Physical Violence Predicting Lifetime PTSD via GMV PC 4	Residual Correlation: Interpersonal Physical Violence Dose:Interpersonal Physical Violence Age of Onset	Interpersonal Physical Violence Dose:Interpersonal Physical Violence Age of Onset	1	1	1	0	NA	Y	PTSD	NA
IPVT.FreqTotal:IPVT.FirstAge~~IPVT.FreqTotal:Sex25	IPVT	Interpersonal Physical Violence Predicting Lifetime PTSD via GMV PC 4	Residual Correlation: Interpersonal Physical Violence Dose:Sex	Interpersonal Physical Violence Dose:Interpersonal Physical Violence Age of Onset	-0.143883814242672	-0.143883814242672	-0.143883814242672	0	NA	Y	PTSD	NA
IPVT.FreqTotal:IPVT.FirstAge~~FamilySES25	IPVT	Interpersonal Physical Violence Predicting Lifetime PTSD via GMV PC 4	Residual Correlation: FamilySES	Interpersonal Physical Violence Dose:Interpersonal Physical Violence Age of Onset	0.033747954317515	0.033747954317515	0.033747954317515	0	NA	Y	PTSD	NA
IPVT.FreqTotal:IPVT.FirstAge~~Age25	IPVT	Interpersonal Physical Violence Predicting Lifetime PTSD via GMV PC 4	Residual Correlation: Age	Interpersonal Physical Violence Dose:Interpersonal Physical Violence Age of Onset	0.00874809127618028	0.00874809127618028	0.00874809127618028	0	NA	Y	PTSD	NA
IPVT.FreqTotal:Sex~~IPVT.FreqTotal:Sex25	IPVT	Interpersonal Physical Violence Predicting Lifetime PTSD via GMV PC 4	Residual Correlation: Interpersonal Physical Violence Dose:Sex	Interpersonal Physical Violence Dose:Sex	1	1	1	0	NA	Y	PTSD	NA
IPVT.FreqTotal:Sex~~FamilySES25	IPVT	Interpersonal Physical Violence Predicting Lifetime PTSD via GMV PC 4	Residual Correlation: FamilySES	Interpersonal Physical Violence Dose:Sex	0.062315593180893	0.062315593180893	0.062315593180893	0	NA	Y	PTSD	NA
IPVT.FreqTotal:Sex~~Age25	IPVT	Interpersonal Physical Violence Predicting Lifetime PTSD via GMV PC 4	Residual Correlation: Age	Interpersonal Physical Violence Dose:Sex	-0.00520855963282608	-0.00520855963282608	-0.00520855963282608	0	NA	Y	PTSD	NA
FamilySES~~FamilySES151	IPVT	Interpersonal Physical Violence Predicting Lifetime PTSD via GMV PC 4	Residual Correlation: FamilySES	FamilySES	0.627936998746145	0.627936998746145	0.627936998746145	0	NA	Y	PTSD	NA
FamilySES~~Age151	IPVT	Interpersonal Physical Violence Predicting Lifetime PTSD via GMV PC 4	Residual Correlation: Age	FamilySES	-0.124735140547194	-0.124735140547194	-0.124735140547194	0	NA	Y	PTSD	NA
Age~~Age151	IPVT	Interpersonal Physical Violence Predicting Lifetime PTSD via GMV PC 4	Residual Correlation: Age	Age	1	1	1	0	NA	Y	PTSD	NA
GMV_PC_4~13	IPVT	Interpersonal Physical Violence Predicting Lifetime PTSD via GMV PC 4	Intercept for GMV PC 4		0.00896188315368818	0.12116811413624	-0.103244347828864	0.057249128998094	0.875605953724149	Y	PTSD	NA
LifetimePTSD~167	IPVT	Interpersonal Physical Violence Predicting Lifetime PTSD via GMV PC 4	Intercept for Lifetime PTSD		0.633261242362653	0.718761778957128	0.547760705768177	0.0436235243447803	0	Y	PTSD	NA
IPVT.FreqTotal~1151	IPVT	Interpersonal Physical Violence Predicting Lifetime PTSD via GMV PC 4	Intercept for Interpersonal Physical Violence Dose		0.157125526079791	0.157125526079791	0.157125526079791	0	NA	Y	PTSD	NA
IPVT.FirstAge~125	IPVT	Interpersonal Physical Violence Predicting Lifetime PTSD via GMV PC 4	Intercept for Interpersonal Physical Violence Age of Onset		0.00108986131068009	0.00108986131068009	0.00108986131068009	0	NA	Y	PTSD	NA
Sex~1151	IPVT	Interpersonal Physical Violence Predicting Lifetime PTSD via GMV PC 4	Intercept for Sex		1.2287776096566e-17	1.2287776096566e-17	1.2287776096566e-17	0	NA	Y	PTSD	NA
IPVT.FreqTotal:IPVT.FirstAge~125	IPVT	Interpersonal Physical Violence Predicting Lifetime PTSD via GMV PC 4	Intercept for Interpersonal Physical Violence Dose:Interpersonal Physical Violence Age of Onset		-0.131852701539599	-0.131852701539599	-0.131852701539599	0	NA	Y	PTSD	NA
IPVT.FreqTotal:Sex~125	IPVT	Interpersonal Physical Violence Predicting Lifetime PTSD via GMV PC 4	Intercept for Interpersonal Physical Violence Dose:Sex		0.0260513337290741	0.0260513337290741	0.0260513337290741	0	NA	Y	PTSD	NA
FamilySES~1151	IPVT	Interpersonal Physical Violence Predicting Lifetime PTSD via GMV PC 4	Intercept for FamilySES		0.0108122517623913	0.0108122517623913	0.0108122517623913	0	NA	Y	PTSD	NA
Age~1151	IPVT	Interpersonal Physical Violence Predicting Lifetime PTSD via GMV PC 4	Intercept for Age		-1.59305289022047e-17	-1.59305289022047e-17	-1.59305289022047e-17	0	NA	Y	PTSD	NA
GriefT.FreqTotal~1151	IPVT	Interpersonal Physical Violence Predicting Lifetime PTSD via GMV PC 4	Intercept for Grief trauma Dose		7.65215864805955e-17	0.112786365973992	-0.112786365973991	0.0575451216775594	0.999999999999999	Y	PTSD	NA
ST.FreqTotal~125	IPVT	Interpersonal Physical Violence Predicting Lifetime PTSD via GMV PC 4	Intercept for ST Dose		1.02334578417598e-15	0.112786381014475	-0.112786381014473	0.057545129351416	0.999999999999986	Y	PTSD	NA
GenT.FreqTotal~1151	IPVT	Interpersonal Physical Violence Predicting Lifetime PTSD via GMV PC 4	Intercept for General disaster trauma Dose		3.55245686853965e-18	0.112786370563736	-0.112786370563736	0.057545124019309	1	Y	PTSD	NA
...8746	IPVT	Interpersonal Physical Violence Predicting Lifetime PTSD via GMV PC 4	Simple Intercept for First Age of 6 on Interpersonal Physical Violence	GMV PC 4	0.100340086687949	NA	NA	0.240906181388129	0.677036082880439	NA	PTSD	0.847988993443897
...8747	IPVT	Interpersonal Physical Violence Predicting Lifetime PTSD via GMV PC 4	Simple Intercept for First Age of 10 on Interpersonal Physical Violence	GMV PC 4	0.0683449078297063	NA	NA	0.191142622643411	0.720672806364175	NA	PTSD	0.859635074768368
...8748	IPVT	Interpersonal Physical Violence Predicting Lifetime PTSD via GMV PC 4	Simple Intercept for First Age of 12 on Interpersonal Physical Violence	GMV PC 4	0.0523473184005849	NA	NA	0.172821037269721	0.761966837728591	NA	PTSD	0.886594637059407
...8749	IPVT	Interpersonal Physical Violence Predicting Lifetime PTSD via GMV PC 4	Simple Intercept for First Age of 16 on Interpersonal Physical Violence	GMV PC 4	0.0203521395423419	NA	NA	0.157142711860635	0.896951157518935	NA	PTSD	0.956415413043073
...8750	IPVT	Interpersonal Physical Violence Predicting Lifetime PTSD via GMV PC 4	Simple Intercept for First Age of 25 on Interpersonal Physical Violence	GMV PC 4	-0.0516370128887048	NA	NA	0.229893526769717	0.822280560031512	NA	PTSD	0.916174783543826
...8751	IPVT	Interpersonal Physical Violence Predicting Lifetime PTSD via GMV PC 4	Simple Slope for First Age of 6 on Interpersonal Physical Violence	GMV PC 4	-0.00326089276694143	NA	NA	0.00128679844765419	0.0112732348956344	NA	PTSD	0.0522382427412946
...8752	IPVT	Interpersonal Physical Violence Predicting Lifetime PTSD via GMV PC 4	Simple Slope for First Age of 10 on Interpersonal Physical Violence	GMV PC 4	-0.0115236349776041	NA	NA	0.00284653483574407	5.15903728117717e-05	NA	PTSD	0.000533238655509778
...8753	IPVT	Interpersonal Physical Violence Predicting Lifetime PTSD via GMV PC 4	Simple Slope for First Age of 12 on Interpersonal Physical Violence	GMV PC 4	-0.0156550060829355	NA	NA	0.00364044068994599	1.70563033514703e-05	NA	PTSD	0.00021367519726239
...8754	IPVT	Interpersonal Physical Violence Predicting Lifetime PTSD via GMV PC 4	Simple Slope for First Age of 16 on Interpersonal Physical Violence	GMV PC 4	-0.0239177482935982	NA	NA	0.0052350825661526	4.90657321239318e-06	NA	PTSD	8.10071987979881e-05
...8755	IPVT	Interpersonal Physical Violence Predicting Lifetime PTSD via GMV PC 4	Simple Slope for First Age of 25 on Interpersonal Physical Violence	GMV PC 4	-0.0425089182675893	NA	NA	0.00883375630810211	1.49352624911891e-06	NA	PTSD	2.97868875124276e-05
...8756	IPVT	Interpersonal Physical Violence Predicting Lifetime PTSD via GMV PC 4	Simple Intercept for Male on Interpersonal Physical Violence	GMV PC 4	-0.198408073284033	NA	NA	0.263545821661992	0.451545526545916	NA	PTSD	0.698760395828037
...8757	IPVT	Interpersonal Physical Violence Predicting Lifetime PTSD via GMV PC 4	Simple Intercept for Female on Interpersonal Physical Violence	GMV PC 4	0.186492890417049	NA	NA	0.195309013372638	0.339648174196047	NA	PTSD	0.596153681256422
...8758	IPVT	Interpersonal Physical Violence Predicting Lifetime PTSD via GMV PC 4	Simple Slope for Male on Interpersonal Physical Violence	GMV PC 4	-0.0262643322845499	NA	NA	0.00512419985574309	2.96673580590934e-07	NA	PTSD	6.63683268540724e-06
...8759	IPVT	Interpersonal Physical Violence Predicting Lifetime PTSD via GMV PC 4	Simple Slope for Female on Interpersonal Physical Violence	GMV PC 4	-0.0203080543369998	NA	NA	0.00497270799070281	4.42856279352366e-05	NA	PTSD	0.000467813857807393
GMV_PC_5_IPVT.Beta	IPVT	Interpersonal Physical Violence Predicting Lifetime PTSD via GMV PC 5	Interpersonal Physical Violence Dose	GMV PC 5	-0.0230560069639403	0.359853707272491	-0.405965721200372	0.195365688990601	0.906056076117012	Y	PTSD	0.961190552238175
GMV_PC_5_IPVT.FirstAgeBeta	IPVT	Interpersonal Physical Violence Predicting Lifetime PTSD via GMV PC 5	Interpersonal Physical Violence Age of Onset	GMV PC 5	-0.0308290844774418	0.0947706795346914	-0.156428848489575	0.0640826897855512	0.630457600488705	Y	PTSD	0.825488864505431
GMV_PC_5_SexBeta3	IPVT	Interpersonal Physical Violence Predicting Lifetime PTSD via GMV PC 5	Sex	GMV PC 5	-0.0428725346233716	0.0718853429404331	-0.157630412187176	0.058551013421165	0.464031051507538	Y	PTSD	NA
GMV_PC_5_IPVT.FirstAgeInterac_Beta	IPVT	Interpersonal Physical Violence Predicting Lifetime PTSD via GMV PC 5	Interpersonal Physical Violence Dose:Interpersonal Physical Violence Age of Onset	GMV PC 5	-0.11550662437314	0.25514137733485	-0.486154626081129	0.189109598253649	0.541337309058337	Y	PTSD	0.772140926779124
GMV_PC_5_IPVTSexInterac_Beta	IPVT	Interpersonal Physical Violence Predicting Lifetime PTSD via GMV PC 5	Interpersonal Physical Violence Dose:Sex	GMV PC 5	-0.0941171359549018	-0.0670476342215763	-0.121186637688227	0.0138112240565879	9.45665767915216e-12	Y	PTSD	7.14407502852313e-10
fMRIfamses26	IPVT	Interpersonal Physical Violence Predicting Lifetime PTSD via GMV PC 5	FamilySES	GMV PC 5	0.00071970035784444	0.117918103111676	-0.116478702395987	0.0597962022150803	0.99039698310769	Y	PTSD	NA
fMRIage26	IPVT	Interpersonal Physical Violence Predicting Lifetime PTSD via GMV PC 5	Age	GMV PC 5	-0.12255901739466	-0.0158561912189603	-0.22926184357036	0.0544412178067344	0.0243717706814577	Y	PTSD	NA
fMRIgrief26	IPVT	Interpersonal Physical Violence Predicting Lifetime PTSD via GMV PC 5	Grief trauma Dose	GMV PC 5	0.00467590267571142	0.0823203888579673	-0.0729685835065444	0.0396152617061873	0.906041620608638	Y	PTSD	NA
fMRIst26	IPVT	Interpersonal Physical Violence Predicting Lifetime PTSD via GMV PC 5	ST Dose	GMV PC 5	-0.125567147193924	-0.0297003248979711	-0.221433969489877	0.0489125428079997	0.010253030801624	Y	PTSD	NA
fMRIgent26	IPVT	Interpersonal Physical Violence Predicting Lifetime PTSD via GMV PC 5	General disaster trauma Dose	GMV PC 5	0.0117299888868287	0.0964036717204677	-0.0729436939468104	0.0432016524290927	0.785993322839647	Y	PTSD	NA
LifetimePTSD_GMV_PC_51	IPVT	Interpersonal Physical Violence Predicting Lifetime PTSD via GMV PC 5	GMV PC 5	Lifetime PTSD	-0.0193651385260125	0.0832280432605549	-0.12195832031258	0.052344421936224	0.711415195713333	Y	PTSD	0.855294280073453
LifetimePTSD_IPVT.Beta26	IPVT	Interpersonal Physical Violence Predicting Lifetime PTSD via GMV PC 5	Interpersonal Physical Violence Dose	Lifetime PTSD	-0.247531038315213	0.395709194179492	-0.890771270809919	0.328189822654142	0.450710342922318	Y	PTSD	0.698578838433933
LifetimePTSD_SexBeta68	IPVT	Interpersonal Physical Violence Predicting Lifetime PTSD via GMV PC 5	Sex	Lifetime PTSD	0.108006727176331	0.219195819523367	-0.00318236517070444	0.0567301711786957	0.0569274473562125	Y	PTSD	NA
LifetimePTSD_IPVT.FirstAgeBeta26	IPVT	Interpersonal Physical Violence Predicting Lifetime PTSD via GMV PC 5	Interpersonal Physical Violence Age of Onset	Lifetime PTSD	-0.135935125542911	-0.0193517937647171	-0.252518457321105	0.0594823847263463	0.0222952116878723	Y	PTSD	0.0872558284738864
LifetimePTSD_IPVT_SexInterac_Beta26	IPVT	Interpersonal Physical Violence Predicting Lifetime PTSD via GMV PC 5	Interpersonal Physical Violence Dose:Sex	Lifetime PTSD	0.0573411507889376	0.108837884444926	0.00584441713294908	0.0262743264989501	0.029079854155035	Y	PTSD	0.108203099117168
LifetimePTSD_IPVT.FirstAgeInterac_Beta26	IPVT	Interpersonal Physical Violence Predicting Lifetime PTSD via GMV PC 5	Interpersonal Physical Violence Dose:Interpersonal Physical Violence Age of Onset	Lifetime PTSD	-0.249074737391916	0.370049256185795	-0.868198730969627	0.315885393028281	0.430405955233104	Y	PTSD	0.681205067829182
hitopfamses26	IPVT	Interpersonal Physical Violence Predicting Lifetime PTSD via GMV PC 5	FamilySES	Lifetime PTSD	0.0565126347111776	0.17561150364408	-0.0625862342217247	0.0607658456340724	0.352367690991229	Y	PTSD	NA
hitopage26	IPVT	Interpersonal Physical Violence Predicting Lifetime PTSD via GMV PC 5	Age	Lifetime PTSD	0.0567946143993267	0.176463309284385	-0.0628740804857314	0.0610565785029672	0.352269364127509	Y	PTSD	NA
hitopgrief26	IPVT	Interpersonal Physical Violence Predicting Lifetime PTSD via GMV PC 5	Grief trauma Dose	Lifetime PTSD	-0.00368274708416406	0.106974661430858	-0.114340155599186	0.0564588989327729	0.947991818775456	Y	PTSD	NA
hitopst26	IPVT	Interpersonal Physical Violence Predicting Lifetime PTSD via GMV PC 5	ST Dose	Lifetime PTSD	0.190625191848561	0.318418257886887	0.0628321258102346	0.0652017419944151	0.00345985559372441	Y	PTSD	NA
hitopgent26	IPVT	Interpersonal Physical Violence Predicting Lifetime PTSD via GMV PC 5	General disaster trauma Dose	Lifetime PTSD	0.0752085792632924	0.175266203466767	-0.0248490449401817	0.0510507463365225	0.140693842594873	Y	PTSD	NA
ST.FreqTotal~~GenT.FreqTotal26	IPVT	Interpersonal Physical Violence Predicting Lifetime PTSD via GMV PC 5	Residual Correlation: General disaster trauma Dose	ST Dose	0.0527078344038907	0.101865946585757	0.0035497222220245	0.0250811303521999	0.0355976610042446	Y	PTSD	NA
GriefT.FreqTotal~~GenT.FreqTotal152	IPVT	Interpersonal Physical Violence Predicting Lifetime PTSD via GMV PC 5	Residual Correlation: General disaster trauma Dose	Grief trauma Dose	-0.00642825173720486	0.012936282380912	-0.0257927858553218	0.00988004589413983	0.515285524652482	Y	PTSD	NA
GriefT.FreqTotal~~ST.FreqTotal26	IPVT	Interpersonal Physical Violence Predicting Lifetime PTSD via GMV PC 5	Residual Correlation: ST Dose	Grief trauma Dose	0.0110098773333564	0.0768201271958655	-0.0548003725291526	0.033577275083426	0.742989777082891	Y	PTSD	NA
GMV_PC_5~~GMV_PC_53	IPVT	Interpersonal Physical Violence Predicting Lifetime PTSD via GMV PC 5	Residual Correlation: GMV PC 5	GMV PC 5	0.947500934261077	0.984718889513513	0.910282979008641	0.0189891016090125	0	Y	PTSD	NA
LifetimePTSD~~LifetimePTSD68	IPVT	Interpersonal Physical Violence Predicting Lifetime PTSD via GMV PC 5	Residual Correlation: Lifetime PTSD	Lifetime PTSD	0.917310490706865	0.977756625066754	0.856864356346977	0.0308404311694906	0	Y	PTSD	NA
GriefT.FreqTotal~~GriefT.FreqTotal152	IPVT	Interpersonal Physical Violence Predicting Lifetime PTSD via GMV PC 5	Residual Correlation: Grief trauma Dose	Grief trauma Dose	1	1	1	0	NA	Y	PTSD	NA
ST.FreqTotal~~ST.FreqTotal26	IPVT	Interpersonal Physical Violence Predicting Lifetime PTSD via GMV PC 5	Residual Correlation: ST Dose	ST Dose	1	1	1	0	NA	Y	PTSD	NA
GenT.FreqTotal~~GenT.FreqTotal152	IPVT	Interpersonal Physical Violence Predicting Lifetime PTSD via GMV PC 5	Residual Correlation: General disaster trauma Dose	General disaster trauma Dose	1	1	1	0	NA	Y	PTSD	NA
IPVT.FreqTotal~~IPVT.FreqTotal152	IPVT	Interpersonal Physical Violence Predicting Lifetime PTSD via GMV PC 5	Residual Correlation: Interpersonal Physical Violence Dose	Interpersonal Physical Violence Dose	1	1	1	0	NA	Y	PTSD	NA
IPVT.FreqTotal~~IPVT.FirstAge26	IPVT	Interpersonal Physical Violence Predicting Lifetime PTSD via GMV PC 5	Residual Correlation: Interpersonal Physical Violence Age of Onset	Interpersonal Physical Violence Dose	-0.191537295640516	-0.191537295640516	-0.191537295640516	0	NA	Y	PTSD	NA
IPVT.FreqTotal~~Sex26	IPVT	Interpersonal Physical Violence Predicting Lifetime PTSD via GMV PC 5	Residual Correlation: Sex	Interpersonal Physical Violence Dose	0.0255799538898533	0.0255799538898533	0.0255799538898533	0	NA	Y	PTSD	NA
IPVT.FreqTotal~~IPVT.FreqTotal:IPVT.FirstAge26	IPVT	Interpersonal Physical Violence Predicting Lifetime PTSD via GMV PC 5	Residual Correlation: Interpersonal Physical Violence Dose:Interpersonal Physical Violence Age of Onset	Interpersonal Physical Violence Dose	-0.988033814665481	-0.988033814665481	-0.988033814665481	0	NA	Y	PTSD	NA
IPVT.FreqTotal~~IPVT.FreqTotal:Sex26	IPVT	Interpersonal Physical Violence Predicting Lifetime PTSD via GMV PC 5	Residual Correlation: Interpersonal Physical Violence Dose:Sex	Interpersonal Physical Violence Dose	0.185359940568795	0.185359940568795	0.185359940568795	0	NA	Y	PTSD	NA
IPVT.FreqTotal~~FamilySES26	IPVT	Interpersonal Physical Violence Predicting Lifetime PTSD via GMV PC 5	Residual Correlation: FamilySES	Interpersonal Physical Violence Dose	-0.0386519834346854	-0.0386519834346854	-0.0386519834346854	0	NA	Y	PTSD	NA
IPVT.FreqTotal~~Age26	IPVT	Interpersonal Physical Violence Predicting Lifetime PTSD via GMV PC 5	Residual Correlation: Age	Interpersonal Physical Violence Dose	0.0146813327453427	0.0146813327453427	0.0146813327453427	0	NA	Y	PTSD	NA
IPVT.FirstAge~~IPVT.FirstAge26	IPVT	Interpersonal Physical Violence Predicting Lifetime PTSD via GMV PC 5	Residual Correlation: Interpersonal Physical Violence Age of Onset	Interpersonal Physical Violence Age of Onset	1.0029208030394	1.0029208030394	1.0029208030394	0	NA	Y	PTSD	NA
IPVT.FirstAge~~Sex26	IPVT	Interpersonal Physical Violence Predicting Lifetime PTSD via GMV PC 5	Residual Correlation: Sex	Interpersonal Physical Violence Age of Onset	-0.0213698555372438	-0.0213698555372438	-0.0213698555372438	0	NA	Y	PTSD	NA
IPVT.FirstAge~~IPVT.FreqTotal:IPVT.FirstAge26	IPVT	Interpersonal Physical Violence Predicting Lifetime PTSD via GMV PC 5	Residual Correlation: Interpersonal Physical Violence Dose:Interpersonal Physical Violence Age of Onset	Interpersonal Physical Violence Age of Onset	0.190224480332381	0.190224480332381	0.190224480332381	0	NA	Y	PTSD	NA
IPVT.FirstAge~~IPVT.FreqTotal:Sex26	IPVT	Interpersonal Physical Violence Predicting Lifetime PTSD via GMV PC 5	Residual Correlation: Interpersonal Physical Violence Dose:Sex	Interpersonal Physical Violence Age of Onset	-0.0306106802631228	-0.0306106802631228	-0.0306106802631228	0	NA	Y	PTSD	NA
IPVT.FirstAge~~FamilySES26	IPVT	Interpersonal Physical Violence Predicting Lifetime PTSD via GMV PC 5	Residual Correlation: FamilySES	Interpersonal Physical Violence Age of Onset	-0.0487488211970851	-0.0487488211970851	-0.0487488211970851	0	NA	Y	PTSD	NA
IPVT.FirstAge~~Age26	IPVT	Interpersonal Physical Violence Predicting Lifetime PTSD via GMV PC 5	Residual Correlation: Age	Interpersonal Physical Violence Age of Onset	0.26713160122803	0.26713160122803	0.26713160122803	0	NA	Y	PTSD	NA
Sex~~Sex152	IPVT	Interpersonal Physical Violence Predicting Lifetime PTSD via GMV PC 5	Residual Correlation: Sex	Sex	1	1	1	0	NA	Y	PTSD	NA
Sex~~IPVT.FreqTotal:IPVT.FirstAge26	IPVT	Interpersonal Physical Violence Predicting Lifetime PTSD via GMV PC 5	Residual Correlation: Interpersonal Physical Violence Dose:Interpersonal Physical Violence Age of Onset	Sex	-0.0206896428843319	-0.0206896428843319	-0.0206896428843319	0	NA	Y	PTSD	NA
Sex~~IPVT.FreqTotal:Sex26	IPVT	Interpersonal Physical Violence Predicting Lifetime PTSD via GMV PC 5	Residual Correlation: Interpersonal Physical Violence Dose:Sex	Sex	0.151633145465958	0.151633145465958	0.151633145465958	0	NA	Y	PTSD	NA
Sex~~FamilySES152	IPVT	Interpersonal Physical Violence Predicting Lifetime PTSD via GMV PC 5	Residual Correlation: FamilySES	Sex	0.00324791830993939	0.00324791830993939	0.00324791830993939	0	NA	Y	PTSD	NA
Sex~~Age152	IPVT	Interpersonal Physical Violence Predicting Lifetime PTSD via GMV PC 5	Residual Correlation: Age	Sex	-0.0362440022600441	-0.0362440022600441	-0.0362440022600441	0	NA	Y	PTSD	NA
IPVT.FreqTotal:IPVT.FirstAge~~IPVT.FreqTotal:IPVT.FirstAge26	IPVT	Interpersonal Physical Violence Predicting Lifetime PTSD via GMV PC 5	Residual Correlation: Interpersonal Physical Violence Dose:Interpersonal Physical Violence Age of Onset	Interpersonal Physical Violence Dose:Interpersonal Physical Violence Age of Onset	1	1	1	0	NA	Y	PTSD	NA
IPVT.FreqTotal:IPVT.FirstAge~~IPVT.FreqTotal:Sex26	IPVT	Interpersonal Physical Violence Predicting Lifetime PTSD via GMV PC 5	Residual Correlation: Interpersonal Physical Violence Dose:Sex	Interpersonal Physical Violence Dose:Interpersonal Physical Violence Age of Onset	-0.143883814242672	-0.143883814242672	-0.143883814242672	0	NA	Y	PTSD	NA
IPVT.FreqTotal:IPVT.FirstAge~~FamilySES26	IPVT	Interpersonal Physical Violence Predicting Lifetime PTSD via GMV PC 5	Residual Correlation: FamilySES	Interpersonal Physical Violence Dose:Interpersonal Physical Violence Age of Onset	0.0386373440242419	0.0386373440242419	0.0386373440242419	0	NA	Y	PTSD	NA
IPVT.FreqTotal:IPVT.FirstAge~~Age26	IPVT	Interpersonal Physical Violence Predicting Lifetime PTSD via GMV PC 5	Residual Correlation: Age	Interpersonal Physical Violence Dose:Interpersonal Physical Violence Age of Onset	0.00874809127618028	0.00874809127618028	0.00874809127618028	0	NA	Y	PTSD	NA
IPVT.FreqTotal:Sex~~IPVT.FreqTotal:Sex26	IPVT	Interpersonal Physical Violence Predicting Lifetime PTSD via GMV PC 5	Residual Correlation: Interpersonal Physical Violence Dose:Sex	Interpersonal Physical Violence Dose:Sex	1	1	1	0	NA	Y	PTSD	NA
IPVT.FreqTotal:Sex~~FamilySES26	IPVT	Interpersonal Physical Violence Predicting Lifetime PTSD via GMV PC 5	Residual Correlation: FamilySES	Interpersonal Physical Violence Dose:Sex	0.063956474350164	0.063956474350164	0.063956474350164	0	NA	Y	PTSD	NA
IPVT.FreqTotal:Sex~~Age26	IPVT	Interpersonal Physical Violence Predicting Lifetime PTSD via GMV PC 5	Residual Correlation: Age	Interpersonal Physical Violence Dose:Sex	-0.00520855963282608	-0.00520855963282608	-0.00520855963282608	0	NA	Y	PTSD	NA
FamilySES~~FamilySES152	IPVT	Interpersonal Physical Violence Predicting Lifetime PTSD via GMV PC 5	Residual Correlation: FamilySES	FamilySES	1.44666824718961	1.44666824718961	1.44666824718961	0	NA	Y	PTSD	NA
FamilySES~~Age152	IPVT	Interpersonal Physical Violence Predicting Lifetime PTSD via GMV PC 5	Residual Correlation: Age	FamilySES	-0.137672714655291	-0.137672714655291	-0.137672714655291	0	NA	Y	PTSD	NA
Age~~Age152	IPVT	Interpersonal Physical Violence Predicting Lifetime PTSD via GMV PC 5	Residual Correlation: Age	Age	1	1	1	0	NA	Y	PTSD	NA
GMV_PC_5~13	IPVT	Interpersonal Physical Violence Predicting Lifetime PTSD via GMV PC 5	Intercept for GMV PC 5		-0.00922900283967487	0.102530033621814	-0.120988039301164	0.0570209643355846	0.871421771339582	Y	PTSD	NA
LifetimePTSD~168	IPVT	Interpersonal Physical Violence Predicting Lifetime PTSD via GMV PC 5	Intercept for Lifetime PTSD		0.638021375598877	0.721491649660564	0.55455110153719	0.0425876570794616	0	Y	PTSD	NA
IPVT.FreqTotal~1152	IPVT	Interpersonal Physical Violence Predicting Lifetime PTSD via GMV PC 5	Intercept for Interpersonal Physical Violence Dose		0.157125526079791	0.157125526079791	0.157125526079791	0	NA	Y	PTSD	NA
IPVT.FirstAge~126	IPVT	Interpersonal Physical Violence Predicting Lifetime PTSD via GMV PC 5	Intercept for Interpersonal Physical Violence Age of Onset		0.00190859918481083	0.00190859918481083	0.00190859918481083	0	NA	Y	PTSD	NA
Sex~1152	IPVT	Interpersonal Physical Violence Predicting Lifetime PTSD via GMV PC 5	Intercept for Sex		1.2287776096566e-17	1.2287776096566e-17	1.2287776096566e-17	0	NA	Y	PTSD	NA
IPVT.FreqTotal:IPVT.FirstAge~126	IPVT	Interpersonal Physical Violence Predicting Lifetime PTSD via GMV PC 5	Intercept for Interpersonal Physical Violence Dose:Interpersonal Physical Violence Age of Onset		-0.131852701539599	-0.131852701539599	-0.131852701539599	0	NA	Y	PTSD	NA
IPVT.FreqTotal:Sex~126	IPVT	Interpersonal Physical Violence Predicting Lifetime PTSD via GMV PC 5	Intercept for Interpersonal Physical Violence Dose:Sex		0.0260513337290741	0.0260513337290741	0.0260513337290741	0	NA	Y	PTSD	NA
FamilySES~1152	IPVT	Interpersonal Physical Violence Predicting Lifetime PTSD via GMV PC 5	Intercept for FamilySES		0.00237141596038135	0.00237141596038135	0.00237141596038135	0	NA	Y	PTSD	NA
Age~1152	IPVT	Interpersonal Physical Violence Predicting Lifetime PTSD via GMV PC 5	Intercept for Age		-1.59305289022047e-17	-1.59305289022047e-17	-1.59305289022047e-17	0	NA	Y	PTSD	NA
GriefT.FreqTotal~1152	IPVT	Interpersonal Physical Violence Predicting Lifetime PTSD via GMV PC 5	Intercept for Grief trauma Dose		1.38606527929947e-16	0.112783510650291	-0.112783510650291	0.0575436648529835	0.999999999999998	Y	PTSD	NA
ST.FreqTotal~126	IPVT	Interpersonal Physical Violence Predicting Lifetime PTSD via GMV PC 5	Intercept for ST Dose		5.40892202209227e-15	0.112783515444128	-0.112783515444117	0.0575436672988607	0.999999999999925	Y	PTSD	NA
GenT.FreqTotal~1152	IPVT	Interpersonal Physical Violence Predicting Lifetime PTSD via GMV PC 5	Intercept for General disaster trauma Dose		2.18149576458351e-18	0.11278351188901	-0.11278351188901	0.0575436654849947	1	Y	PTSD	NA
...8829	IPVT	Interpersonal Physical Violence Predicting Lifetime PTSD via GMV PC 5	Simple Intercept for Male on Interpersonal Physical Violence	GMV PC 5	0.104092255903414	NA	NA	0.244354593743671	0.670116198799826	NA	PTSD	0.846982478092973
...8830	IPVT	Interpersonal Physical Violence Predicting Lifetime PTSD via GMV PC 5	Simple Intercept for Female on Interpersonal Physical Violence	GMV PC 5	-0.115880431071924	NA	NA	0.175244885123246	0.508452912690054	NA	PTSD	0.748272202677866
...8831	IPVT	Interpersonal Physical Violence Predicting Lifetime PTSD via GMV PC 5	Simple Slope for Male on Interpersonal Physical Violence	GMV PC 5	0.00227170447382111	NA	NA	0.00516738375618332	0.660209657506213	NA	PTSD	0.846982478092973
...8832	IPVT	Interpersonal Physical Violence Predicting Lifetime PTSD via GMV PC 5	Simple Slope for Female on Interpersonal Physical Violence	GMV PC 5	-0.00265896273594644	NA	NA	0.00482573580749153	0.581636188051085	NA	PTSD	0.793269016763997
GMV_PC_6_IPVT.Beta	IPVT	Interpersonal Physical Violence Predicting Lifetime PTSD via GMV PC 6	Interpersonal Physical Violence Dose	GMV PC 6	-0.392117056590804	-0.00622913074896919	-0.778004982432639	0.196885212629247	0.046414702862029	Y	PTSD	0.15027513537018
GMV_PC_6_IPVT.FirstAgeBeta	IPVT	Interpersonal Physical Violence Predicting Lifetime PTSD via GMV PC 6	Interpersonal Physical Violence Age of Onset	GMV PC 6	-0.0489895785648659	0.0648588281482859	-0.162837985278018	0.0580869891544812	0.399014282315801	Y	PTSD	0.652718245284312
GMV_PC_6_SexBeta3	IPVT	Interpersonal Physical Violence Predicting Lifetime PTSD via GMV PC 6	Sex	GMV PC 6	-0.0871035058403815	0.0254400869058914	-0.199647098586654	0.0574212555097963	0.12928664183999	Y	PTSD	NA
GMV_PC_6_IPVT.FirstAgeInterac_Beta	IPVT	Interpersonal Physical Violence Predicting Lifetime PTSD via GMV PC 6	Interpersonal Physical Violence Dose:Interpersonal Physical Violence Age of Onset	GMV PC 6	-0.364353278182847	0.00199606942096897	-0.730702625786662	0.186916367083035	0.0512613940665994	Y	PTSD	0.162795739373289
GMV_PC_6_IPVTSexInterac_Beta	IPVT	Interpersonal Physical Violence Predicting Lifetime PTSD via GMV PC 6	Interpersonal Physical Violence Dose:Sex	GMV PC 6	0.0093755361771985	0.0379616754529278	-0.0192106030985308	0.0145850329399995	0.520341558008921	Y	PTSD	0.75803336955504
fMRIfamses27	IPVT	Interpersonal Physical Violence Predicting Lifetime PTSD via GMV PC 6	FamilySES	GMV PC 6	0.293212787690288	0.643127562764621	-0.0567019873840439	0.178531227019688	0.100515139022989	Y	PTSD	NA
fMRIage27	IPVT	Interpersonal Physical Violence Predicting Lifetime PTSD via GMV PC 6	Age	GMV PC 6	0.0148501073645342	0.134941609895608	-0.105241395166539	0.0612723006536549	0.808499296550183	Y	PTSD	NA
fMRIgrief27	IPVT	Interpersonal Physical Violence Predicting Lifetime PTSD via GMV PC 6	Grief trauma Dose	GMV PC 6	0.077488961889693	0.179474455109692	-0.0244965313303057	0.0520343710519414	0.136437865136563	Y	PTSD	NA
fMRIst27	IPVT	Interpersonal Physical Violence Predicting Lifetime PTSD via GMV PC 6	ST Dose	GMV PC 6	-0.0642223795984685	0.0162868694058089	-0.144731628602746	0.0410769022488802	0.117942800512681	Y	PTSD	NA
fMRIgent27	IPVT	Interpersonal Physical Violence Predicting Lifetime PTSD via GMV PC 6	General disaster trauma Dose	GMV PC 6	0.00493800267098397	0.107861905325502	-0.0979858999835344	0.0525131601735384	0.925082448302657	Y	PTSD	NA
LifetimePTSD_GMV_PC_61	IPVT	Interpersonal Physical Violence Predicting Lifetime PTSD via GMV PC 6	GMV PC 6	Lifetime PTSD	-0.0287084767731699	0.0734883427515439	-0.130905296297884	0.0521421925764092	0.581921248916971	Y	PTSD	0.793269016763997
LifetimePTSD_IPVT.Beta27	IPVT	Interpersonal Physical Violence Predicting Lifetime PTSD via GMV PC 6	Interpersonal Physical Violence Dose	Lifetime PTSD	-0.237748749826358	0.379854864114601	-0.855352363767316	0.315109674877976	0.450551902416521	Y	PTSD	0.698578838433933
LifetimePTSD_SexBeta69	IPVT	Interpersonal Physical Violence Predicting Lifetime PTSD via GMV PC 6	Sex	Lifetime PTSD	0.111119252013948	0.219217991185776	0.00302051284212058	0.0551534314020547	0.0439329866497427	Y	PTSD	NA
LifetimePTSD_IPVT.FirstAgeBeta27	IPVT	Interpersonal Physical Violence Predicting Lifetime PTSD via GMV PC 6	Interpersonal Physical Violence Age of Onset	Lifetime PTSD	-0.125739869610739	-0.0101523153863408	-0.241327423835138	0.0589743256182962	0.0329976372067136	Y	PTSD	0.118494098787313
LifetimePTSD_IPVT_SexInterac_Beta27	IPVT	Interpersonal Physical Violence Predicting Lifetime PTSD via GMV PC 6	Interpersonal Physical Violence Dose:Sex	Lifetime PTSD	0.0566125551595093	0.106099615477305	0.00712549484171394	0.0252489641177812	0.0249501690461376	Y	PTSD	0.0962860238885773
LifetimePTSD_IPVT.FirstAgeInterac_Beta27	IPVT	Interpersonal Physical Violence Predicting Lifetime PTSD via GMV PC 6	Interpersonal Physical Violence Dose:Interpersonal Physical Violence Age of Onset	Lifetime PTSD	-0.239265242840874	0.352569268981558	-0.831099754663306	0.301961932204238	0.428145610184672	Y	PTSD	0.679253316655094
hitopfamses27	IPVT	Interpersonal Physical Violence Predicting Lifetime PTSD via GMV PC 6	FamilySES	Lifetime PTSD	0.242481263168499	0.663701455792855	-0.178738929455857	0.214912210605341	0.259201462879602	Y	PTSD	NA
hitopage27	IPVT	Interpersonal Physical Violence Predicting Lifetime PTSD via GMV PC 6	Age	Lifetime PTSD	0.0506426838664043	0.164615355288338	-0.0633299875555297	0.0581503906811227	0.383813371100515	Y	PTSD	NA
hitopgrief27	IPVT	Interpersonal Physical Violence Predicting Lifetime PTSD via GMV PC 6	Grief trauma Dose	Lifetime PTSD	-0.00785091360070067	0.0967731598927934	-0.112474987094195	0.0533806102146547	0.883073408606933	Y	PTSD	NA
hitopst27	IPVT	Interpersonal Physical Violence Predicting Lifetime PTSD via GMV PC 6	ST Dose	Lifetime PTSD	0.186329379272551	0.309536416879748	0.0631223416653544	0.0628618885750138	0.00303562473692764	Y	PTSD	NA
hitopgent27	IPVT	Interpersonal Physical Violence Predicting Lifetime PTSD via GMV PC 6	General disaster trauma Dose	Lifetime PTSD	0.114058000851003	0.297572717329795	-0.0694567156277887	0.0936316778911922	0.2231646533925	Y	PTSD	NA
ST.FreqTotal~~GenT.FreqTotal27	IPVT	Interpersonal Physical Violence Predicting Lifetime PTSD via GMV PC 6	Residual Correlation: General disaster trauma Dose	ST Dose	0.0527079042070843	0.101867267614379	0.00354854079978934	0.0250817687442513	0.0356021076533355	Y	PTSD	NA
GriefT.FreqTotal~~GenT.FreqTotal153	IPVT	Interpersonal Physical Violence Predicting Lifetime PTSD via GMV PC 6	Residual Correlation: General disaster trauma Dose	Grief trauma Dose	-0.00642823487351249	0.0129367890779193	-0.0257932588249442	0.00988029581368872	0.515297253059663	Y	PTSD	NA
GriefT.FreqTotal~~ST.FreqTotal27	IPVT	Interpersonal Physical Violence Predicting Lifetime PTSD via GMV PC 6	Residual Correlation: ST Dose	Grief trauma Dose	0.0110099180543306	0.0768218614649445	-0.0548020253562834	0.0335781391544591	0.742995240155162	Y	PTSD	NA
GMV_PC_6~~GMV_PC_63	IPVT	Interpersonal Physical Violence Predicting Lifetime PTSD via GMV PC 6	Residual Correlation: GMV PC 6	GMV PC 6	0.886589672223817	1.08936243761779	0.683816906829842	0.103457393601832	0	Y	PTSD	NA
LifetimePTSD~~LifetimePTSD69	IPVT	Interpersonal Physical Violence Predicting Lifetime PTSD via GMV PC 6	Residual Correlation: Lifetime PTSD	Lifetime PTSD	0.868411334918979	1.05505920793758	0.681763461900382	0.0952302565204523	0	Y	PTSD	NA
GriefT.FreqTotal~~GriefT.FreqTotal153	IPVT	Interpersonal Physical Violence Predicting Lifetime PTSD via GMV PC 6	Residual Correlation: Grief trauma Dose	Grief trauma Dose	1	1	1	0	NA	Y	PTSD	NA
ST.FreqTotal~~ST.FreqTotal27	IPVT	Interpersonal Physical Violence Predicting Lifetime PTSD via GMV PC 6	Residual Correlation: ST Dose	ST Dose	1	1	1	0	NA	Y	PTSD	NA
GenT.FreqTotal~~GenT.FreqTotal153	IPVT	Interpersonal Physical Violence Predicting Lifetime PTSD via GMV PC 6	Residual Correlation: General disaster trauma Dose	General disaster trauma Dose	1	1	1	0	NA	Y	PTSD	NA
IPVT.FreqTotal~~IPVT.FreqTotal153	IPVT	Interpersonal Physical Violence Predicting Lifetime PTSD via GMV PC 6	Residual Correlation: Interpersonal Physical Violence Dose	Interpersonal Physical Violence Dose	1	1	1	0	NA	Y	PTSD	NA
IPVT.FreqTotal~~IPVT.FirstAge27	IPVT	Interpersonal Physical Violence Predicting Lifetime PTSD via GMV PC 6	Residual Correlation: Interpersonal Physical Violence Age of Onset	Interpersonal Physical Violence Dose	-0.191588677226091	-0.191588677226091	-0.191588677226091	0	NA	Y	PTSD	NA
IPVT.FreqTotal~~Sex27	IPVT	Interpersonal Physical Violence Predicting Lifetime PTSD via GMV PC 6	Residual Correlation: Sex	Interpersonal Physical Violence Dose	0.0255799538898533	0.0255799538898533	0.0255799538898533	0	NA	Y	PTSD	NA
IPVT.FreqTotal~~IPVT.FreqTotal:IPVT.FirstAge27	IPVT	Interpersonal Physical Violence Predicting Lifetime PTSD via GMV PC 6	Residual Correlation: Interpersonal Physical Violence Dose:Interpersonal Physical Violence Age of Onset	Interpersonal Physical Violence Dose	-0.988033814665481	-0.988033814665481	-0.988033814665481	0	NA	Y	PTSD	NA
IPVT.FreqTotal~~IPVT.FreqTotal:Sex27	IPVT	Interpersonal Physical Violence Predicting Lifetime PTSD via GMV PC 6	Residual Correlation: Interpersonal Physical Violence Dose:Sex	Interpersonal Physical Violence Dose	0.185359940568795	0.185359940568795	0.185359940568795	0	NA	Y	PTSD	NA
IPVT.FreqTotal~~FamilySES27	IPVT	Interpersonal Physical Violence Predicting Lifetime PTSD via GMV PC 6	Residual Correlation: FamilySES	Interpersonal Physical Violence Dose	-0.0458764778935304	-0.0458764778935304	-0.0458764778935304	0	NA	Y	PTSD	NA
IPVT.FreqTotal~~Age27	IPVT	Interpersonal Physical Violence Predicting Lifetime PTSD via GMV PC 6	Residual Correlation: Age	Interpersonal Physical Violence Dose	0.0146813327453427	0.0146813327453427	0.0146813327453427	0	NA	Y	PTSD	NA
IPVT.FirstAge~~IPVT.FirstAge27	IPVT	Interpersonal Physical Violence Predicting Lifetime PTSD via GMV PC 6	Residual Correlation: Interpersonal Physical Violence Age of Onset	Interpersonal Physical Violence Age of Onset	1.0039004896103	1.0039004896103	1.0039004896103	0	NA	Y	PTSD	NA
IPVT.FirstAge~~Sex27	IPVT	Interpersonal Physical Violence Predicting Lifetime PTSD via GMV PC 6	Residual Correlation: Sex	Interpersonal Physical Violence Age of Onset	-0.0215688861240102	-0.0215688861240102	-0.0215688861240102	0	NA	Y	PTSD	NA
IPVT.FirstAge~~IPVT.FreqTotal:IPVT.FirstAge27	IPVT	Interpersonal Physical Violence Predicting Lifetime PTSD via GMV PC 6	Residual Correlation: Interpersonal Physical Violence Dose:Interpersonal Physical Violence Age of Onset	Interpersonal Physical Violence Age of Onset	0.190271465046499	0.190271465046499	0.190271465046499	0	NA	Y	PTSD	NA
IPVT.FirstAge~~IPVT.FreqTotal:Sex27	IPVT	Interpersonal Physical Violence Predicting Lifetime PTSD via GMV PC 6	Residual Correlation: Interpersonal Physical Violence Dose:Sex	Interpersonal Physical Violence Age of Onset	-0.0306190490185447	-0.0306190490185447	-0.0306190490185447	0	NA	Y	PTSD	NA
IPVT.FirstAge~~FamilySES27	IPVT	Interpersonal Physical Violence Predicting Lifetime PTSD via GMV PC 6	Residual Correlation: FamilySES	Interpersonal Physical Violence Age of Onset	-0.0144994474662795	-0.0144994474662795	-0.0144994474662795	0	NA	Y	PTSD	NA
IPVT.FirstAge~~Age27	IPVT	Interpersonal Physical Violence Predicting Lifetime PTSD via GMV PC 6	Residual Correlation: Age	Interpersonal Physical Violence Age of Onset	0.267429879944087	0.267429879944087	0.267429879944087	0	NA	Y	PTSD	NA
Sex~~Sex153	IPVT	Interpersonal Physical Violence Predicting Lifetime PTSD via GMV PC 6	Residual Correlation: Sex	Sex	1	1	1	0	NA	Y	PTSD	NA
Sex~~IPVT.FreqTotal:IPVT.FirstAge27	IPVT	Interpersonal Physical Violence Predicting Lifetime PTSD via GMV PC 6	Residual Correlation: Interpersonal Physical Violence Dose:Interpersonal Physical Violence Age of Onset	Sex	-0.0206896428843319	-0.0206896428843319	-0.0206896428843319	0	NA	Y	PTSD	NA
Sex~~IPVT.FreqTotal:Sex27	IPVT	Interpersonal Physical Violence Predicting Lifetime PTSD via GMV PC 6	Residual Correlation: Interpersonal Physical Violence Dose:Sex	Sex	0.151633145465958	0.151633145465958	0.151633145465958	0	NA	Y	PTSD	NA
Sex~~FamilySES153	IPVT	Interpersonal Physical Violence Predicting Lifetime PTSD via GMV PC 6	Residual Correlation: FamilySES	Sex	-0.0215047213597863	-0.0215047213597863	-0.0215047213597863	0	NA	Y	PTSD	NA
Sex~~Age153	IPVT	Interpersonal Physical Violence Predicting Lifetime PTSD via GMV PC 6	Residual Correlation: Age	Sex	-0.0362440022600441	-0.0362440022600441	-0.0362440022600441	0	NA	Y	PTSD	NA
IPVT.FreqTotal:IPVT.FirstAge~~IPVT.FreqTotal:IPVT.FirstAge27	IPVT	Interpersonal Physical Violence Predicting Lifetime PTSD via GMV PC 6	Residual Correlation: Interpersonal Physical Violence Dose:Interpersonal Physical Violence Age of Onset	Interpersonal Physical Violence Dose:Interpersonal Physical Violence Age of Onset	1	1	1	0	NA	Y	PTSD	NA
IPVT.FreqTotal:IPVT.FirstAge~~IPVT.FreqTotal:Sex27	IPVT	Interpersonal Physical Violence Predicting Lifetime PTSD via GMV PC 6	Residual Correlation: Interpersonal Physical Violence Dose:Sex	Interpersonal Physical Violence Dose:Interpersonal Physical Violence Age of Onset	-0.143883814242672	-0.143883814242672	-0.143883814242672	0	NA	Y	PTSD	NA
IPVT.FreqTotal:IPVT.FirstAge~~FamilySES27	IPVT	Interpersonal Physical Violence Predicting Lifetime PTSD via GMV PC 6	Residual Correlation: FamilySES	Interpersonal Physical Violence Dose:Interpersonal Physical Violence Age of Onset	0.0433457943092297	0.0433457943092297	0.0433457943092297	0	NA	Y	PTSD	NA
IPVT.FreqTotal:IPVT.FirstAge~~Age27	IPVT	Interpersonal Physical Violence Predicting Lifetime PTSD via GMV PC 6	Residual Correlation: Age	Interpersonal Physical Violence Dose:Interpersonal Physical Violence Age of Onset	0.00874809127618028	0.00874809127618028	0.00874809127618028	0	NA	Y	PTSD	NA
IPVT.FreqTotal:Sex~~IPVT.FreqTotal:Sex27	IPVT	Interpersonal Physical Violence Predicting Lifetime PTSD via GMV PC 6	Residual Correlation: Interpersonal Physical Violence Dose:Sex	Interpersonal Physical Violence Dose:Sex	1	1	1	0	NA	Y	PTSD	NA
IPVT.FreqTotal:Sex~~FamilySES27	IPVT	Interpersonal Physical Violence Predicting Lifetime PTSD via GMV PC 6	Residual Correlation: FamilySES	Interpersonal Physical Violence Dose:Sex	0.0397242546421639	0.0397242546421639	0.0397242546421639	0	NA	Y	PTSD	NA
IPVT.FreqTotal:Sex~~Age27	IPVT	Interpersonal Physical Violence Predicting Lifetime PTSD via GMV PC 6	Residual Correlation: Age	Interpersonal Physical Violence Dose:Sex	-0.00520855963282608	-0.00520855963282608	-0.00520855963282608	0	NA	Y	PTSD	NA
FamilySES~~FamilySES153	IPVT	Interpersonal Physical Violence Predicting Lifetime PTSD via GMV PC 6	Residual Correlation: FamilySES	FamilySES	0.153709325731799	0.153709325731799	0.153709325731799	0	NA	Y	PTSD	NA
FamilySES~~Age153	IPVT	Interpersonal Physical Violence Predicting Lifetime PTSD via GMV PC 6	Residual Correlation: Age	FamilySES	-0.109122423886949	-0.109122423886949	-0.109122423886949	0	NA	Y	PTSD	NA
Age~~Age153	IPVT	Interpersonal Physical Violence Predicting Lifetime PTSD via GMV PC 6	Residual Correlation: Age	Age	1	1	1	0	NA	Y	PTSD	NA
GMV_PC_6~13	IPVT	Interpersonal Physical Violence Predicting Lifetime PTSD via GMV PC 6	Intercept for GMV PC 6		0.0138978414019446	0.123171527570635	-0.0953758447667461	0.0557529051710274	0.803147569209184	Y	PTSD	NA
LifetimePTSD~169	IPVT	Interpersonal Physical Violence Predicting Lifetime PTSD via GMV PC 6	Intercept for Lifetime PTSD		0.622713645529037	0.725860248641189	0.519567042416885	0.0526267849438862	0	Y	PTSD	NA
IPVT.FreqTotal~1153	IPVT	Interpersonal Physical Violence Predicting Lifetime PTSD via GMV PC 6	Intercept for Interpersonal Physical Violence Dose		0.157125526079791	0.157125526079791	0.157125526079791	0	NA	Y	PTSD	NA
IPVT.FirstAge~127	IPVT	Interpersonal Physical Violence Predicting Lifetime PTSD via GMV PC 6	Intercept for Interpersonal Physical Violence Age of Onset		0.00207727199993256	0.00207727199993256	0.00207727199993256	0	NA	Y	PTSD	NA
Sex~1153	IPVT	Interpersonal Physical Violence Predicting Lifetime PTSD via GMV PC 6	Intercept for Sex		1.2287776096566e-17	1.2287776096566e-17	1.2287776096566e-17	0	NA	Y	PTSD	NA
IPVT.FreqTotal:IPVT.FirstAge~127	IPVT	Interpersonal Physical Violence Predicting Lifetime PTSD via GMV PC 6	Intercept for Interpersonal Physical Violence Dose:Interpersonal Physical Violence Age of Onset		-0.131852701539599	-0.131852701539599	-0.131852701539599	0	NA	Y	PTSD	NA
IPVT.FreqTotal:Sex~127	IPVT	Interpersonal Physical Violence Predicting Lifetime PTSD via GMV PC 6	Intercept for Interpersonal Physical Violence Dose:Sex		0.0260513337290741	0.0260513337290741	0.0260513337290741	0	NA	Y	PTSD	NA
FamilySES~1153	IPVT	Interpersonal Physical Violence Predicting Lifetime PTSD via GMV PC 6	Intercept for FamilySES		-0.00255060599456791	-0.00255060599456791	-0.00255060599456791	0	NA	Y	PTSD	NA
Age~1153	IPVT	Interpersonal Physical Violence Predicting Lifetime PTSD via GMV PC 6	Intercept for Age		-1.59305289022047e-17	-1.59305289022047e-17	-1.59305289022047e-17	0	NA	Y	PTSD	NA
GriefT.FreqTotal~1153	IPVT	Interpersonal Physical Violence Predicting Lifetime PTSD via GMV PC 6	Intercept for Grief trauma Dose		6.86104279539254e-16	0.112786428362798	-0.112786428362796	0.0575451535091676	0.99999999999999	Y	PTSD	NA
ST.FreqTotal~127	IPVT	Interpersonal Physical Violence Predicting Lifetime PTSD via GMV PC 6	Intercept for ST Dose		7.76162842202453e-17	0.112786437811636	-0.112786437811636	0.0575451583300921	0.999999999999999	Y	PTSD	NA
GenT.FreqTotal~1153	IPVT	Interpersonal Physical Violence Predicting Lifetime PTSD via GMV PC 6	Intercept for General disaster trauma Dose		3.92196583866695e-18	0.112786425479979	-0.112786425479979	0.057545152038315	1	Y	PTSD	NA
GMV_PC_7_IPVT.Beta	IPVT	Interpersonal Physical Violence Predicting Lifetime PTSD via GMV PC 7	Interpersonal Physical Violence Dose	GMV PC 7	0.0688200171070721	0.406527556132692	-0.268887521918547	0.172302930915779	0.689588974121043	Y	PTSD	0.848052328272447
GMV_PC_7_IPVT.FirstAgeBeta	IPVT	Interpersonal Physical Violence Predicting Lifetime PTSD via GMV PC 7	Interpersonal Physical Violence Age of Onset	GMV PC 7	0.0814044971471197	0.201499450141651	-0.0386904558474119	0.0612740611265438	0.184002709426587	Y	PTSD	0.379578302632671
GMV_PC_7_SexBeta3	IPVT	Interpersonal Physical Violence Predicting Lifetime PTSD via GMV PC 7	Sex	GMV PC 7	0.150839629668787	0.258261001794689	0.0434182575428857	0.054807829619946	0.00592045332719415	Y	PTSD	NA
GMV_PC_7_IPVT.FirstAgeInterac_Beta	IPVT	Interpersonal Physical Violence Predicting Lifetime PTSD via GMV PC 7	Interpersonal Physical Violence Dose:Interpersonal Physical Violence Age of Onset	GMV PC 7	0.135197302206846	0.460229148155927	-0.189834543742234	0.165835621732282	0.414929872943109	Y	PTSD	0.667367853707852
GMV_PC_7_IPVTSexInterac_Beta	IPVT	Interpersonal Physical Violence Predicting Lifetime PTSD via GMV PC 7	Interpersonal Physical Violence Dose:Sex	GMV PC 7	-0.193657791422669	-0.172561671089963	-0.214753911755374	0.0107635244826481	0	Y	PTSD	0
fMRIfamses28	IPVT	Interpersonal Physical Violence Predicting Lifetime PTSD via GMV PC 7	FamilySES	GMV PC 7	0.191154407066463	0.299136207501574	0.083172606631352	0.0550937676849461	0.000521196283206349	Y	PTSD	NA
fMRIage28	IPVT	Interpersonal Physical Violence Predicting Lifetime PTSD via GMV PC 7	Age	GMV PC 7	0.0930367832862768	0.20183331151417	-0.0157597449416166	0.0555094527685542	0.0937278171910541	Y	PTSD	NA
fMRIgrief28	IPVT	Interpersonal Physical Violence Predicting Lifetime PTSD via GMV PC 7	Grief trauma Dose	GMV PC 7	0.0118612575992726	0.0859284483266073	-0.062205933128062	0.0377900774256911	0.753618047884143	Y	PTSD	NA
fMRIst28	IPVT	Interpersonal Physical Violence Predicting Lifetime PTSD via GMV PC 7	ST Dose	GMV PC 7	-0.094645926306877	-0.00061678640248862	-0.188675066211265	0.04797493252227	0.0485160263487678	Y	PTSD	NA
fMRIgent28	IPVT	Interpersonal Physical Violence Predicting Lifetime PTSD via GMV PC 7	General disaster trauma Dose	GMV PC 7	0.0357655227755351	0.145137034139428	-0.0736059885883579	0.055802816902046	0.52157022051128	Y	PTSD	NA
LifetimePTSD_GMV_PC_71	IPVT	Interpersonal Physical Violence Predicting Lifetime PTSD via GMV PC 7	GMV PC 7	Lifetime PTSD	-0.0166695619383169	0.0999465413635673	-0.133285665240201	0.0594991051987369	0.779350980526148	Y	PTSD	0.894924371399817
LifetimePTSD_IPVT.Beta28	IPVT	Interpersonal Physical Violence Predicting Lifetime PTSD via GMV PC 7	Interpersonal Physical Violence Dose	Lifetime PTSD	-0.229116742240586	0.398477747444627	-0.8567112319258	0.320207154129157	0.474283698858487	Y	PTSD	0.71936705309716
LifetimePTSD_SexBeta70	IPVT	Interpersonal Physical Violence Predicting Lifetime PTSD via GMV PC 7	Sex	Lifetime PTSD	0.120940866382094	0.232670897660278	0.00921083510391039	0.057006165500742	0.0338763766239258	Y	PTSD	NA
LifetimePTSD_IPVT.FirstAgeBeta28	IPVT	Interpersonal Physical Violence Predicting Lifetime PTSD via GMV PC 7	Interpersonal Physical Violence Age of Onset	Lifetime PTSD	-0.124808057221327	-0.00785369430733551	-0.241762420135319	0.0596716898047683	0.0364761868006034	Y	PTSD	0.126123625095568
LifetimePTSD_IPVT_SexInterac_Beta28	IPVT	Interpersonal Physical Violence Predicting Lifetime PTSD via GMV PC 7	Interpersonal Physical Violence Dose:Sex	Lifetime PTSD	0.0534911844150435	0.108077649640152	-0.00109528081006493	0.0278507491238	0.0547774637177421	Y	PTSD	0.171648597116626
LifetimePTSD_IPVT.FirstAgeInterac_Beta28	IPVT	Interpersonal Physical Violence Predicting Lifetime PTSD via GMV PC 7	Interpersonal Physical Violence Dose:Interpersonal Physical Violence Age of Onset	Lifetime PTSD	-0.230191413238686	0.37266038585111	-0.833043212328481	0.307583100426852	0.454226331302145	Y	PTSD	0.701167952901701
hitopfamses28	IPVT	Interpersonal Physical Violence Predicting Lifetime PTSD via GMV PC 7	FamilySES	Lifetime PTSD	0.0762960179982991	0.19748032542939	-0.0448882894327913	0.0618298644194367	0.217215166988126	Y	PTSD	NA
hitopage28	IPVT	Interpersonal Physical Violence Predicting Lifetime PTSD via GMV PC 7	Age	Lifetime PTSD	0.0547364644632311	0.173448644445053	-0.063975715518591	0.0605685517275872	0.366148682180936	Y	PTSD	NA
hitopgrief28	IPVT	Interpersonal Physical Violence Predicting Lifetime PTSD via GMV PC 7	Grief trauma Dose	Lifetime PTSD	-0.00727668879712685	0.101285849887122	-0.115839227481376	0.0553900681546073	0.895481255027648	Y	PTSD	NA
hitopst28	IPVT	Interpersonal Physical Violence Predicting Lifetime PTSD via GMV PC 7	ST Dose	Lifetime PTSD	0.190866313148814	0.319405698551607	0.0623269277460216	0.0655825241773292	0.00361055678701483	Y	PTSD	NA
hitopgent28	IPVT	Interpersonal Physical Violence Predicting Lifetime PTSD via GMV PC 7	General disaster trauma Dose	Lifetime PTSD	0.117446517847988	0.258814565014985	-0.0239215293190097	0.0721278800437613	0.10345925978887	Y	PTSD	NA
ST.FreqTotal~~GenT.FreqTotal28	IPVT	Interpersonal Physical Violence Predicting Lifetime PTSD via GMV PC 7	Residual Correlation: General disaster trauma Dose	ST Dose	0.0527077984325851	0.101871818006941	0.00354377885822901	0.0250841443833436	0.0356199356033462	Y	PTSD	NA
GriefT.FreqTotal~~GenT.FreqTotal154	IPVT	Interpersonal Physical Violence Predicting Lifetime PTSD via GMV PC 7	Residual Correlation: General disaster trauma Dose	Grief trauma Dose	-0.00642824241596778	0.0129386078952512	-0.0257950927271868	0.00988122764702936	0.515336377073192	Y	PTSD	NA
GriefT.FreqTotal~~ST.FreqTotal28	IPVT	Interpersonal Physical Violence Predicting Lifetime PTSD via GMV PC 7	Residual Correlation: ST Dose	Grief trauma Dose	0.011009910371717	0.0768280486163245	-0.0548082278728905	0.033581299842126	0.743018748149918	Y	PTSD	NA
GMV_PC_7~~GMV_PC_73	IPVT	Interpersonal Physical Violence Predicting Lifetime PTSD via GMV PC 7	Residual Correlation: GMV PC 7	GMV PC 7	0.880731391873127	0.934434444967616	0.827028338778639	0.0274000203667474	0	Y	PTSD	NA
LifetimePTSD~~LifetimePTSD70	IPVT	Interpersonal Physical Violence Predicting Lifetime PTSD via GMV PC 7	Residual Correlation: Lifetime PTSD	Lifetime PTSD	0.906488442694901	0.977545594013472	0.83543129137633	0.0362543148134664	0	Y	PTSD	NA
GriefT.FreqTotal~~GriefT.FreqTotal154	IPVT	Interpersonal Physical Violence Predicting Lifetime PTSD via GMV PC 7	Residual Correlation: Grief trauma Dose	Grief trauma Dose	1	1	1	0	NA	Y	PTSD	NA
ST.FreqTotal~~ST.FreqTotal28	IPVT	Interpersonal Physical Violence Predicting Lifetime PTSD via GMV PC 7	Residual Correlation: ST Dose	ST Dose	1	1	1	0	NA	Y	PTSD	NA
GenT.FreqTotal~~GenT.FreqTotal154	IPVT	Interpersonal Physical Violence Predicting Lifetime PTSD via GMV PC 7	Residual Correlation: General disaster trauma Dose	General disaster trauma Dose	1	1	1	0	NA	Y	PTSD	NA
IPVT.FreqTotal~~IPVT.FreqTotal154	IPVT	Interpersonal Physical Violence Predicting Lifetime PTSD via GMV PC 7	Residual Correlation: Interpersonal Physical Violence Dose	Interpersonal Physical Violence Dose	1	1	1	0	NA	Y	PTSD	NA
IPVT.FreqTotal~~IPVT.FirstAge28	IPVT	Interpersonal Physical Violence Predicting Lifetime PTSD via GMV PC 7	Residual Correlation: Interpersonal Physical Violence Age of Onset	Interpersonal Physical Violence Dose	-0.19156558723885	-0.19156558723885	-0.19156558723885	0	NA	Y	PTSD	NA
IPVT.FreqTotal~~Sex28	IPVT	Interpersonal Physical Violence Predicting Lifetime PTSD via GMV PC 7	Residual Correlation: Sex	Interpersonal Physical Violence Dose	0.0255799538898533	0.0255799538898533	0.0255799538898533	0	NA	Y	PTSD	NA
IPVT.FreqTotal~~IPVT.FreqTotal:IPVT.FirstAge28	IPVT	Interpersonal Physical Violence Predicting Lifetime PTSD via GMV PC 7	Residual Correlation: Interpersonal Physical Violence Dose:Interpersonal Physical Violence Age of Onset	Interpersonal Physical Violence Dose	-0.988033814665481	-0.988033814665481	-0.988033814665481	0	NA	Y	PTSD	NA
IPVT.FreqTotal~~IPVT.FreqTotal:Sex28	IPVT	Interpersonal Physical Violence Predicting Lifetime PTSD via GMV PC 7	Residual Correlation: Interpersonal Physical Violence Dose:Sex	Interpersonal Physical Violence Dose	0.185359940568795	0.185359940568795	0.185359940568795	0	NA	Y	PTSD	NA
IPVT.FreqTotal~~FamilySES28	IPVT	Interpersonal Physical Violence Predicting Lifetime PTSD via GMV PC 7	Residual Correlation: FamilySES	Interpersonal Physical Violence Dose	-0.0489260610775382	-0.0489260610775382	-0.0489260610775382	0	NA	Y	PTSD	NA
IPVT.FreqTotal~~Age28	IPVT	Interpersonal Physical Violence Predicting Lifetime PTSD via GMV PC 7	Residual Correlation: Age	Interpersonal Physical Violence Dose	0.0146813327453427	0.0146813327453427	0.0146813327453427	0	NA	Y	PTSD	NA
IPVT.FirstAge~~IPVT.FirstAge28	IPVT	Interpersonal Physical Violence Predicting Lifetime PTSD via GMV PC 7	Residual Correlation: Interpersonal Physical Violence Age of Onset	Interpersonal Physical Violence Age of Onset	1.00471022039576	1.00471022039576	1.00471022039576	0	NA	Y	PTSD	NA
IPVT.FirstAge~~Sex28	IPVT	Interpersonal Physical Violence Predicting Lifetime PTSD via GMV PC 7	Residual Correlation: Sex	Interpersonal Physical Violence Age of Onset	-0.021957340091191	-0.021957340091191	-0.021957340091191	0	NA	Y	PTSD	NA
IPVT.FirstAge~~IPVT.FreqTotal:IPVT.FirstAge28	IPVT	Interpersonal Physical Violence Predicting Lifetime PTSD via GMV PC 7	Residual Correlation: Interpersonal Physical Violence Dose:Interpersonal Physical Violence Age of Onset	Interpersonal Physical Violence Age of Onset	0.190240351140777	0.190240351140777	0.190240351140777	0	NA	Y	PTSD	NA
IPVT.FirstAge~~IPVT.FreqTotal:Sex28	IPVT	Interpersonal Physical Violence Predicting Lifetime PTSD via GMV PC 7	Residual Correlation: Interpersonal Physical Violence Dose:Sex	Interpersonal Physical Violence Age of Onset	-0.0306156768154848	-0.0306156768154848	-0.0306156768154848	0	NA	Y	PTSD	NA
IPVT.FirstAge~~FamilySES28	IPVT	Interpersonal Physical Violence Predicting Lifetime PTSD via GMV PC 7	Residual Correlation: FamilySES	Interpersonal Physical Violence Age of Onset	-0.0215501768301996	-0.0215501768301996	-0.0215501768301996	0	NA	Y	PTSD	NA
IPVT.FirstAge~~Age28	IPVT	Interpersonal Physical Violence Predicting Lifetime PTSD via GMV PC 7	Residual Correlation: Age	Interpersonal Physical Violence Age of Onset	0.267856112192733	0.267856112192733	0.267856112192733	0	NA	Y	PTSD	NA
Sex~~Sex154	IPVT	Interpersonal Physical Violence Predicting Lifetime PTSD via GMV PC 7	Residual Correlation: Sex	Sex	1	1	1	0	NA	Y	PTSD	NA
Sex~~IPVT.FreqTotal:IPVT.FirstAge28	IPVT	Interpersonal Physical Violence Predicting Lifetime PTSD via GMV PC 7	Residual Correlation: Interpersonal Physical Violence Dose:Interpersonal Physical Violence Age of Onset	Sex	-0.0206896428843319	-0.0206896428843319	-0.0206896428843319	0	NA	Y	PTSD	NA
Sex~~IPVT.FreqTotal:Sex28	IPVT	Interpersonal Physical Violence Predicting Lifetime PTSD via GMV PC 7	Residual Correlation: Interpersonal Physical Violence Dose:Sex	Sex	0.151633145465958	0.151633145465958	0.151633145465958	0	NA	Y	PTSD	NA
Sex~~FamilySES154	IPVT	Interpersonal Physical Violence Predicting Lifetime PTSD via GMV PC 7	Residual Correlation: FamilySES	Sex	-0.0134014620167777	-0.0134014620167777	-0.0134014620167777	0	NA	Y	PTSD	NA
Sex~~Age154	IPVT	Interpersonal Physical Violence Predicting Lifetime PTSD via GMV PC 7	Residual Correlation: Age	Sex	-0.0362440022600441	-0.0362440022600441	-0.0362440022600441	0	NA	Y	PTSD	NA
IPVT.FreqTotal:IPVT.FirstAge~~IPVT.FreqTotal:IPVT.FirstAge28	IPVT	Interpersonal Physical Violence Predicting Lifetime PTSD via GMV PC 7	Residual Correlation: Interpersonal Physical Violence Dose:Interpersonal Physical Violence Age of Onset	Interpersonal Physical Violence Dose:Interpersonal Physical Violence Age of Onset	1	1	1	0	NA	Y	PTSD	NA
IPVT.FreqTotal:IPVT.FirstAge~~IPVT.FreqTotal:Sex28	IPVT	Interpersonal Physical Violence Predicting Lifetime PTSD via GMV PC 7	Residual Correlation: Interpersonal Physical Violence Dose:Sex	Interpersonal Physical Violence Dose:Interpersonal Physical Violence Age of Onset	-0.143883814242672	-0.143883814242672	-0.143883814242672	0	NA	Y	PTSD	NA
IPVT.FreqTotal:IPVT.FirstAge~~FamilySES28	IPVT	Interpersonal Physical Violence Predicting Lifetime PTSD via GMV PC 7	Residual Correlation: FamilySES	Interpersonal Physical Violence Dose:Interpersonal Physical Violence Age of Onset	0.046528445246528	0.046528445246528	0.046528445246528	0	NA	Y	PTSD	NA
IPVT.FreqTotal:IPVT.FirstAge~~Age28	IPVT	Interpersonal Physical Violence Predicting Lifetime PTSD via GMV PC 7	Residual Correlation: Age	Interpersonal Physical Violence Dose:Interpersonal Physical Violence Age of Onset	0.00874809127618028	0.00874809127618028	0.00874809127618028	0	NA	Y	PTSD	NA
IPVT.FreqTotal:Sex~~IPVT.FreqTotal:Sex28	IPVT	Interpersonal Physical Violence Predicting Lifetime PTSD via GMV PC 7	Residual Correlation: Interpersonal Physical Violence Dose:Sex	Interpersonal Physical Violence Dose:Sex	1	1	1	0	NA	Y	PTSD	NA
IPVT.FreqTotal:Sex~~FamilySES28	IPVT	Interpersonal Physical Violence Predicting Lifetime PTSD via GMV PC 7	Residual Correlation: FamilySES	Interpersonal Physical Violence Dose:Sex	0.0472307881505664	0.0472307881505664	0.0472307881505664	0	NA	Y	PTSD	NA
IPVT.FreqTotal:Sex~~Age28	IPVT	Interpersonal Physical Violence Predicting Lifetime PTSD via GMV PC 7	Residual Correlation: Age	Interpersonal Physical Violence Dose:Sex	-0.00520855963282608	-0.00520855963282608	-0.00520855963282608	0	NA	Y	PTSD	NA
FamilySES~~FamilySES154	IPVT	Interpersonal Physical Violence Predicting Lifetime PTSD via GMV PC 7	Residual Correlation: FamilySES	FamilySES	1.71172847358839	1.71172847358839	1.71172847358839	0	NA	Y	PTSD	NA
FamilySES~~Age154	IPVT	Interpersonal Physical Violence Predicting Lifetime PTSD via GMV PC 7	Residual Correlation: Age	FamilySES	-0.132587302110828	-0.132587302110828	-0.132587302110828	0	NA	Y	PTSD	NA
Age~~Age154	IPVT	Interpersonal Physical Violence Predicting Lifetime PTSD via GMV PC 7	Residual Correlation: Age	Age	1	1	1	0	NA	Y	PTSD	NA
GMV_PC_7~13	IPVT	Interpersonal Physical Violence Predicting Lifetime PTSD via GMV PC 7	Intercept for GMV PC 7		0.0123413896111814	0.121409988606931	-0.0967272093845686	0.0556482669355504	0.824489108949567	Y	PTSD	NA
LifetimePTSD~170	IPVT	Interpersonal Physical Violence Predicting Lifetime PTSD via GMV PC 7	Intercept for Lifetime PTSD		0.631144578016807	0.716894621274589	0.545394534759024	0.0437508260019919	0	Y	PTSD	NA
IPVT.FreqTotal~1154	IPVT	Interpersonal Physical Violence Predicting Lifetime PTSD via GMV PC 7	Intercept for Interpersonal Physical Violence Dose		0.157125526079791	0.157125526079791	0.157125526079791	0	NA	Y	PTSD	NA
IPVT.FirstAge~128	IPVT	Interpersonal Physical Violence Predicting Lifetime PTSD via GMV PC 7	Intercept for Interpersonal Physical Violence Age of Onset		0.00241630912430004	0.00241630912430004	0.00241630912430004	0	NA	Y	PTSD	NA
Sex~1154	IPVT	Interpersonal Physical Violence Predicting Lifetime PTSD via GMV PC 7	Intercept for Sex		1.2287776096566e-17	1.2287776096566e-17	1.2287776096566e-17	0	NA	Y	PTSD	NA
IPVT.FreqTotal:IPVT.FirstAge~128	IPVT	Interpersonal Physical Violence Predicting Lifetime PTSD via GMV PC 7	Intercept for Interpersonal Physical Violence Dose:Interpersonal Physical Violence Age of Onset		-0.131852701539599	-0.131852701539599	-0.131852701539599	0	NA	Y	PTSD	NA
IPVT.FreqTotal:Sex~128	IPVT	Interpersonal Physical Violence Predicting Lifetime PTSD via GMV PC 7	Intercept for Interpersonal Physical Violence Dose:Sex		0.0260513337290741	0.0260513337290741	0.0260513337290741	0	NA	Y	PTSD	NA
FamilySES~1154	IPVT	Interpersonal Physical Violence Predicting Lifetime PTSD via GMV PC 7	Intercept for FamilySES		-0.00399078975969715	-0.00399078975969715	-0.00399078975969715	0	NA	Y	PTSD	NA
Age~1154	IPVT	Interpersonal Physical Violence Predicting Lifetime PTSD via GMV PC 7	Intercept for Age		-1.59305289022047e-17	-1.59305289022047e-17	-1.59305289022047e-17	0	NA	Y	PTSD	NA
GriefT.FreqTotal~1154	IPVT	Interpersonal Physical Violence Predicting Lifetime PTSD via GMV PC 7	Intercept for Grief trauma Dose		3.6085979409231e-17	0.112797040517269	-0.112797040517269	0.0575505679731863	1	Y	PTSD	NA
ST.FreqTotal~128	IPVT	Interpersonal Physical Violence Predicting Lifetime PTSD via GMV PC 7	Intercept for ST Dose		-1.80228118823161e-15	0.112797057664749	-0.112797057664752	0.0575505767220619	0.999999999999975	Y	PTSD	NA
GenT.FreqTotal~1154	IPVT	Interpersonal Physical Violence Predicting Lifetime PTSD via GMV PC 7	Intercept for General disaster trauma Dose		4.37314564287061e-18	0.112797047670177	-0.112797047670177	0.0575505716226958	1	Y	PTSD	NA
...8971	IPVT	Interpersonal Physical Violence Predicting Lifetime PTSD via GMV PC 7	Simple Intercept for Male on Interpersonal Physical Violence	GMV PC 7	-0.334979953886535	NA	NA	0.198497927258994	0.0914930213309584	NA	PTSD	0.247073601659445
...8972	IPVT	Interpersonal Physical Violence Predicting Lifetime PTSD via GMV PC 7	Simple Intercept for Female on Interpersonal Physical Violence	GMV PC 7	0.286410520764593	NA	NA	0.132394723192898	0.030517523203021	NA	PTSD	0.111882625507546
...8973	IPVT	Interpersonal Physical Violence Predicting Lifetime PTSD via GMV PC 7	Simple Slope for Male on Interpersonal Physical Violence	GMV PC 7	0.00612334464884711	NA	NA	0.00366141028235482	0.0944453594879504	NA	PTSD	0.25209023683454
...8974	IPVT	Interpersonal Physical Violence Predicting Lifetime PTSD via GMV PC 7	Simple Slope for Female on Interpersonal Physical Violence	GMV PC 7	-0.0020224132304146	NA	NA	0.0034301605421626	0.555460694310342	NA	PTSD	0.781469249952417
GMV_PC_8_IPVT.Beta	IPVT	Interpersonal Physical Violence Predicting Lifetime PTSD via GMV PC 8	Interpersonal Physical Violence Dose	GMV PC 8	0.543980767117652	0.825331796844387	0.262629737390917	0.143549081486189	0.000150944365635564	Y	PTSD	0.00140937941396801
GMV_PC_8_IPVT.FirstAgeBeta	IPVT	Interpersonal Physical Violence Predicting Lifetime PTSD via GMV PC 8	Interpersonal Physical Violence Age of Onset	GMV PC 8	0.0132379022510403	0.127579513932598	-0.101103709430517	0.0583386289663837	0.820489941137551	Y	PTSD	0.915613886864778
GMV_PC_8_SexBeta3	IPVT	Interpersonal Physical Violence Predicting Lifetime PTSD via GMV PC 8	Sex	GMV PC 8	0.133287238137168	0.249656984778239	0.0169174914960974	0.0593734107151869	0.0247746952508143	Y	PTSD	NA
GMV_PC_8_IPVT.FirstAgeInterac_Beta	IPVT	Interpersonal Physical Violence Predicting Lifetime PTSD via GMV PC 8	Interpersonal Physical Violence Dose:Interpersonal Physical Violence Age of Onset	GMV PC 8	0.457053521881039	0.724965829750235	0.189141214011842	0.136692464750605	0.000826801392697085	Y	PTSD	0.00618983745343494
GMV_PC_8_IPVTSexInterac_Beta	IPVT	Interpersonal Physical Violence Predicting Lifetime PTSD via GMV PC 8	Interpersonal Physical Violence Dose:Sex	GMV PC 8	-0.099210243779682	-0.0715889965757767	-0.126831490983587	0.0140927320204749	1.9249046800951e-12	Y	PTSD	1.99949473644878e-10
fMRIfamses29	IPVT	Interpersonal Physical Violence Predicting Lifetime PTSD via GMV PC 8	FamilySES	GMV PC 8	-0.0323116117906181	0.0899261296144231	-0.154549353195659	0.062367340608928	0.604398650689525	Y	PTSD	NA
fMRIage29	IPVT	Interpersonal Physical Violence Predicting Lifetime PTSD via GMV PC 8	Age	GMV PC 8	0.0112043439037282	0.137535226415645	-0.115126538608188	0.0644557162827473	0.861998984510677	Y	PTSD	NA
fMRIgrief29	IPVT	Interpersonal Physical Violence Predicting Lifetime PTSD via GMV PC 8	Grief trauma Dose	GMV PC 8	-0.0122656458389291	0.0656540053885374	-0.0901852970663957	0.0397556546151291	0.757682258250109	Y	PTSD	NA
fMRIst29	IPVT	Interpersonal Physical Violence Predicting Lifetime PTSD via GMV PC 8	ST Dose	GMV PC 8	-0.0658125236478295	0.0467695141996884	-0.178394561495347	0.0574408707178043	0.251901159499246	Y	PTSD	NA
fMRIgent29	IPVT	Interpersonal Physical Violence Predicting Lifetime PTSD via GMV PC 8	General disaster trauma Dose	GMV PC 8	-0.0670051373090984	0.0428554954166092	-0.176865770034806	0.056052373202913	0.231929877305755	Y	PTSD	NA
LifetimePTSD_GMV_PC_81	IPVT	Interpersonal Physical Violence Predicting Lifetime PTSD via GMV PC 8	GMV PC 8	Lifetime PTSD	-0.0590368433793625	0.0522907309508565	-0.170364417709582	0.0568008265500574	0.298634587275959	Y	PTSD	0.537542257096727
LifetimePTSD_IPVT.Beta29	IPVT	Interpersonal Physical Violence Predicting Lifetime PTSD via GMV PC 8	Interpersonal Physical Violence Dose	Lifetime PTSD	-0.202117793467866	0.441752413862425	-0.845988000798156	0.328511244292781	0.538387118861259	Y	PTSD	0.769609568418073
LifetimePTSD_SexBeta71	IPVT	Interpersonal Physical Violence Predicting Lifetime PTSD via GMV PC 8	Sex	Lifetime PTSD	0.113952352414637	0.225308196276589	0.00259650855268616	0.0568152500455681	0.0448920132224815	Y	PTSD	NA
LifetimePTSD_IPVT.FirstAgeBeta29	IPVT	Interpersonal Physical Violence Predicting Lifetime PTSD via GMV PC 8	Interpersonal Physical Violence Age of Onset	Lifetime PTSD	-0.128144845534263	-0.0130977214167855	-0.243191969651741	0.058698590905218	0.0290285071357661	Y	PTSD	0.108173495200994
LifetimePTSD_IPVT_SexInterac_Beta29	IPVT	Interpersonal Physical Violence Predicting Lifetime PTSD via GMV PC 8	Interpersonal Physical Violence Dose:Sex	Lifetime PTSD	0.0536258623228458	0.104267520218454	0.00298420442723798	0.0258380553393138	0.0379438794068032	Y	PTSD	0.129936938682913
LifetimePTSD_IPVT.FirstAgeInterac_Beta29	IPVT	Interpersonal Physical Violence Predicting Lifetime PTSD via GMV PC 8	Interpersonal Physical Violence Dose:Interpersonal Physical Violence Age of Onset	Lifetime PTSD	-0.2094245937354	0.405882007732448	-0.824731195203249	0.313937708203471	0.504714875214604	Y	PTSD	0.747181819423995
hitopfamses29	IPVT	Interpersonal Physical Violence Predicting Lifetime PTSD via GMV PC 8	FamilySES	Lifetime PTSD	0.0607714929011882	0.183073650909707	-0.0615306651073306	0.0624002068268716	0.330106739078982	Y	PTSD	NA
hitopage29	IPVT	Interpersonal Physical Violence Predicting Lifetime PTSD via GMV PC 8	Age	Lifetime PTSD	0.0553129446964675	0.174268933330276	-0.0636430439373407	0.0606929461827452	0.362107273336527	Y	PTSD	NA
hitopgrief29	IPVT	Interpersonal Physical Violence Predicting Lifetime PTSD via GMV PC 8	Grief trauma Dose	Lifetime PTSD	-0.00658464258164975	0.100086723678753	-0.113256008842052	0.0544251665345958	0.903702715221532	Y	PTSD	NA
hitopst29	IPVT	Interpersonal Physical Violence Predicting Lifetime PTSD via GMV PC 8	ST Dose	Lifetime PTSD	0.196355871665057	0.329170217578527	0.0635415257515872	0.0677636665576984	0.00375961354372079	Y	PTSD	NA
hitopgent29	IPVT	Interpersonal Physical Violence Predicting Lifetime PTSD via GMV PC 8	General disaster trauma Dose	Lifetime PTSD	0.0950809686266473	0.214950352002546	-0.024788414749251	0.0611589724716437	0.120028778295683	Y	PTSD	NA
ST.FreqTotal~~GenT.FreqTotal29	IPVT	Interpersonal Physical Violence Predicting Lifetime PTSD via GMV PC 8	Residual Correlation: General disaster trauma Dose	ST Dose	0.0527077486369035	0.101865774965999	0.00354972230780751	0.0250810865489612	0.0355976390290202	Y	PTSD	NA
GriefT.FreqTotal~~GenT.FreqTotal155	IPVT	Interpersonal Physical Violence Predicting Lifetime PTSD via GMV PC 8	Residual Correlation: General disaster trauma Dose	Grief trauma Dose	-0.00642830149208292	0.0129362372973423	-0.0257928402815081	0.0098800482775042	0.515282374420539	Y	PTSD	NA
GriefT.FreqTotal~~ST.FreqTotal29	IPVT	Interpersonal Physical Violence Predicting Lifetime PTSD via GMV PC 8	Residual Correlation: ST Dose	Grief trauma Dose	0.0110098940257506	0.0768199868601134	-0.0548001988086122	0.0335771949655526	0.742988809604943	Y	PTSD	NA
GMV_PC_8~~GMV_PC_83	IPVT	Interpersonal Physical Violence Predicting Lifetime PTSD via GMV PC 8	Residual Correlation: GMV PC 8	GMV PC 8	0.957374025106293	0.995983335555503	0.918764714657082	0.0196989897537688	0	Y	PTSD	NA
LifetimePTSD~~LifetimePTSD71	IPVT	Interpersonal Physical Violence Predicting Lifetime PTSD via GMV PC 8	Residual Correlation: Lifetime PTSD	Lifetime PTSD	0.907682532138452	0.977084896824021	0.838280167452884	0.0354100204049695	0	Y	PTSD	NA
GriefT.FreqTotal~~GriefT.FreqTotal155	IPVT	Interpersonal Physical Violence Predicting Lifetime PTSD via GMV PC 8	Residual Correlation: Grief trauma Dose	Grief trauma Dose	1	1	1	0	NA	Y	PTSD	NA
ST.FreqTotal~~ST.FreqTotal29	IPVT	Interpersonal Physical Violence Predicting Lifetime PTSD via GMV PC 8	Residual Correlation: ST Dose	ST Dose	1	1	1	0	NA	Y	PTSD	NA
GenT.FreqTotal~~GenT.FreqTotal155	IPVT	Interpersonal Physical Violence Predicting Lifetime PTSD via GMV PC 8	Residual Correlation: General disaster trauma Dose	General disaster trauma Dose	1	1	1	0	NA	Y	PTSD	NA
IPVT.FreqTotal~~IPVT.FreqTotal155	IPVT	Interpersonal Physical Violence Predicting Lifetime PTSD via GMV PC 8	Residual Correlation: Interpersonal Physical Violence Dose	Interpersonal Physical Violence Dose	1	1	1	0	NA	Y	PTSD	NA
IPVT.FreqTotal~~IPVT.FirstAge29	IPVT	Interpersonal Physical Violence Predicting Lifetime PTSD via GMV PC 8	Residual Correlation: Interpersonal Physical Violence Age of Onset	Interpersonal Physical Violence Dose	-0.19150044810365	-0.19150044810365	-0.19150044810365	0	NA	Y	PTSD	NA
IPVT.FreqTotal~~Sex29	IPVT	Interpersonal Physical Violence Predicting Lifetime PTSD via GMV PC 8	Residual Correlation: Sex	Interpersonal Physical Violence Dose	0.0255799538898533	0.0255799538898533	0.0255799538898533	0	NA	Y	PTSD	NA
IPVT.FreqTotal~~IPVT.FreqTotal:IPVT.FirstAge29	IPVT	Interpersonal Physical Violence Predicting Lifetime PTSD via GMV PC 8	Residual Correlation: Interpersonal Physical Violence Dose:Interpersonal Physical Violence Age of Onset	Interpersonal Physical Violence Dose	-0.988033814665482	-0.988033814665482	-0.988033814665482	0	NA	Y	PTSD	NA
IPVT.FreqTotal~~IPVT.FreqTotal:Sex29	IPVT	Interpersonal Physical Violence Predicting Lifetime PTSD via GMV PC 8	Residual Correlation: Interpersonal Physical Violence Dose:Sex	Interpersonal Physical Violence Dose	0.185359940568794	0.185359940568794	0.185359940568794	0	NA	Y	PTSD	NA
IPVT.FreqTotal~~FamilySES29	IPVT	Interpersonal Physical Violence Predicting Lifetime PTSD via GMV PC 8	Residual Correlation: FamilySES	Interpersonal Physical Violence Dose	-0.044888832117242	-0.044888832117242	-0.044888832117242	0	NA	Y	PTSD	NA
IPVT.FreqTotal~~Age29	IPVT	Interpersonal Physical Violence Predicting Lifetime PTSD via GMV PC 8	Residual Correlation: Age	Interpersonal Physical Violence Dose	0.0146813327453427	0.0146813327453427	0.0146813327453427	0	NA	Y	PTSD	NA
IPVT.FirstAge~~IPVT.FirstAge29	IPVT	Interpersonal Physical Violence Predicting Lifetime PTSD via GMV PC 8	Residual Correlation: Interpersonal Physical Violence Age of Onset	Interpersonal Physical Violence Age of Onset	1.00289954238072	1.00289954238072	1.00289954238072	0	NA	Y	PTSD	NA
IPVT.FirstAge~~Sex29	IPVT	Interpersonal Physical Violence Predicting Lifetime PTSD via GMV PC 8	Residual Correlation: Sex	Interpersonal Physical Violence Age of Onset	-0.0203717918737437	-0.0203717918737437	-0.0203717918737437	0	NA	Y	PTSD	NA
IPVT.FirstAge~~IPVT.FreqTotal:IPVT.FirstAge29	IPVT	Interpersonal Physical Violence Predicting Lifetime PTSD via GMV PC 8	Residual Correlation: Interpersonal Physical Violence Dose:Interpersonal Physical Violence Age of Onset	Interpersonal Physical Violence Age of Onset	0.190208683490032	0.190208683490032	0.190208683490032	0	NA	Y	PTSD	NA
IPVT.FirstAge~~IPVT.FreqTotal:Sex29	IPVT	Interpersonal Physical Violence Predicting Lifetime PTSD via GMV PC 8	Residual Correlation: Interpersonal Physical Violence Dose:Sex	Interpersonal Physical Violence Age of Onset	-0.0306039832770051	-0.0306039832770051	-0.0306039832770051	0	NA	Y	PTSD	NA
IPVT.FirstAge~~FamilySES29	IPVT	Interpersonal Physical Violence Predicting Lifetime PTSD via GMV PC 8	Residual Correlation: FamilySES	Interpersonal Physical Violence Age of Onset	-0.0358641888316353	-0.0358641888316353	-0.0358641888316353	0	NA	Y	PTSD	NA
IPVT.FirstAge~~Age29	IPVT	Interpersonal Physical Violence Predicting Lifetime PTSD via GMV PC 8	Residual Correlation: Age	Interpersonal Physical Violence Age of Onset	0.265914922675614	0.265914922675614	0.265914922675614	0	NA	Y	PTSD	NA
Sex~~Sex155	IPVT	Interpersonal Physical Violence Predicting Lifetime PTSD via GMV PC 8	Residual Correlation: Sex	Sex	1	1	1	0	NA	Y	PTSD	NA
Sex~~IPVT.FreqTotal:IPVT.FirstAge29	IPVT	Interpersonal Physical Violence Predicting Lifetime PTSD via GMV PC 8	Residual Correlation: Interpersonal Physical Violence Dose:Interpersonal Physical Violence Age of Onset	Sex	-0.0206896428843319	-0.0206896428843319	-0.0206896428843319	0	NA	Y	PTSD	NA
Sex~~IPVT.FreqTotal:Sex29	IPVT	Interpersonal Physical Violence Predicting Lifetime PTSD via GMV PC 8	Residual Correlation: Interpersonal Physical Violence Dose:Sex	Sex	0.151633145465958	0.151633145465958	0.151633145465958	0	NA	Y	PTSD	NA
Sex~~FamilySES155	IPVT	Interpersonal Physical Violence Predicting Lifetime PTSD via GMV PC 8	Residual Correlation: FamilySES	Sex	-0.00833687961558088	-0.00833687961558088	-0.00833687961558088	0	NA	Y	PTSD	NA
Sex~~Age155	IPVT	Interpersonal Physical Violence Predicting Lifetime PTSD via GMV PC 8	Residual Correlation: Age	Sex	-0.0362440022600441	-0.0362440022600441	-0.0362440022600441	0	NA	Y	PTSD	NA
IPVT.FreqTotal:IPVT.FirstAge~~IPVT.FreqTotal:IPVT.FirstAge29	IPVT	Interpersonal Physical Violence Predicting Lifetime PTSD via GMV PC 8	Residual Correlation: Interpersonal Physical Violence Dose:Interpersonal Physical Violence Age of Onset	Interpersonal Physical Violence Dose:Interpersonal Physical Violence Age of Onset	1	1	1	0	NA	Y	PTSD	NA
IPVT.FreqTotal:IPVT.FirstAge~~IPVT.FreqTotal:Sex29	IPVT	Interpersonal Physical Violence Predicting Lifetime PTSD via GMV PC 8	Residual Correlation: Interpersonal Physical Violence Dose:Sex	Interpersonal Physical Violence Dose:Interpersonal Physical Violence Age of Onset	-0.143883814242672	-0.143883814242672	-0.143883814242672	0	NA	Y	PTSD	NA
IPVT.FreqTotal:IPVT.FirstAge~~FamilySES29	IPVT	Interpersonal Physical Violence Predicting Lifetime PTSD via GMV PC 8	Residual Correlation: FamilySES	Interpersonal Physical Violence Dose:Interpersonal Physical Violence Age of Onset	0.0435121725452008	0.0435121725452008	0.0435121725452008	0	NA	Y	PTSD	NA
IPVT.FreqTotal:IPVT.FirstAge~~Age29	IPVT	Interpersonal Physical Violence Predicting Lifetime PTSD via GMV PC 8	Residual Correlation: Age	Interpersonal Physical Violence Dose:Interpersonal Physical Violence Age of Onset	0.00874809127618026	0.00874809127618026	0.00874809127618026	0	NA	Y	PTSD	NA
IPVT.FreqTotal:Sex~~IPVT.FreqTotal:Sex29	IPVT	Interpersonal Physical Violence Predicting Lifetime PTSD via GMV PC 8	Residual Correlation: Interpersonal Physical Violence Dose:Sex	Interpersonal Physical Violence Dose:Sex	1	1	1	0	NA	Y	PTSD	NA
IPVT.FreqTotal:Sex~~FamilySES29	IPVT	Interpersonal Physical Violence Predicting Lifetime PTSD via GMV PC 8	Residual Correlation: FamilySES	Interpersonal Physical Violence Dose:Sex	0.0509050552579611	0.0509050552579611	0.0509050552579611	0	NA	Y	PTSD	NA
IPVT.FreqTotal:Sex~~Age29	IPVT	Interpersonal Physical Violence Predicting Lifetime PTSD via GMV PC 8	Residual Correlation: Age	Interpersonal Physical Violence Dose:Sex	-0.00520855963282609	-0.00520855963282609	-0.00520855963282609	0	NA	Y	PTSD	NA
FamilySES~~FamilySES155	IPVT	Interpersonal Physical Violence Predicting Lifetime PTSD via GMV PC 8	Residual Correlation: FamilySES	FamilySES	1.54920293278695	1.54920293278695	1.54920293278695	0	NA	Y	PTSD	NA
FamilySES~~Age155	IPVT	Interpersonal Physical Violence Predicting Lifetime PTSD via GMV PC 8	Residual Correlation: Age	FamilySES	-0.135141932198392	-0.135141932198392	-0.135141932198392	0	NA	Y	PTSD	NA
Age~~Age155	IPVT	Interpersonal Physical Violence Predicting Lifetime PTSD via GMV PC 8	Residual Correlation: Age	Age	1	1	1	0	NA	Y	PTSD	NA
GMV_PC_8~13	IPVT	Interpersonal Physical Violence Predicting Lifetime PTSD via GMV PC 8	Intercept for GMV PC 8		-0.0232112676320731	0.0897107168933901	-0.136133252157536	0.0576143160875289	0.687041459948476	Y	PTSD	NA
LifetimePTSD~171	IPVT	Interpersonal Physical Violence Predicting Lifetime PTSD via GMV PC 8	Intercept for Lifetime PTSD		0.626674967026997	0.717025034140941	0.536324899913054	0.0460978200755797	0	Y	PTSD	NA
IPVT.FreqTotal~1155	IPVT	Interpersonal Physical Violence Predicting Lifetime PTSD via GMV PC 8	Intercept for Interpersonal Physical Violence Dose		0.157125526079791	0.157125526079791	0.157125526079791	0	NA	Y	PTSD	NA
IPVT.FirstAge~129	IPVT	Interpersonal Physical Violence Predicting Lifetime PTSD via GMV PC 8	Intercept for Interpersonal Physical Violence Age of Onset		0.00104873847067638	0.00104873847067638	0.00104873847067638	0	NA	Y	PTSD	NA
Sex~1155	IPVT	Interpersonal Physical Violence Predicting Lifetime PTSD via GMV PC 8	Intercept for Sex		1.2287776096566e-17	1.2287776096566e-17	1.2287776096566e-17	0	NA	Y	PTSD	NA
IPVT.FreqTotal:IPVT.FirstAge~129	IPVT	Interpersonal Physical Violence Predicting Lifetime PTSD via GMV PC 8	Intercept for Interpersonal Physical Violence Dose:Interpersonal Physical Violence Age of Onset		-0.131852701539599	-0.131852701539599	-0.131852701539599	0	NA	Y	PTSD	NA
IPVT.FreqTotal:Sex~129	IPVT	Interpersonal Physical Violence Predicting Lifetime PTSD via GMV PC 8	Intercept for Interpersonal Physical Violence Dose:Sex		0.0260513337290741	0.0260513337290741	0.0260513337290741	0	NA	Y	PTSD	NA
FamilySES~1155	IPVT	Interpersonal Physical Violence Predicting Lifetime PTSD via GMV PC 8	Intercept for FamilySES		0.00409767307236462	0.00409767307236462	0.00409767307236462	0	NA	Y	PTSD	NA
Age~1155	IPVT	Interpersonal Physical Violence Predicting Lifetime PTSD via GMV PC 8	Intercept for Age		-1.59305289022047e-17	-1.59305289022047e-17	-1.59305289022047e-17	0	NA	Y	PTSD	NA
GriefT.FreqTotal~1155	IPVT	Interpersonal Physical Violence Predicting Lifetime PTSD via GMV PC 8	Intercept for Grief trauma Dose		1.76712341495078e-16	0.112783251487673	-0.112783251487673	0.0575435326247282	0.999999999999998	Y	PTSD	NA
ST.FreqTotal~129	IPVT	Interpersonal Physical Violence Predicting Lifetime PTSD via GMV PC 8	Intercept for ST Dose		5.88447799174318e-15	0.112783270413447	-0.112783270413436	0.0575435422809101	0.999999999999919	Y	PTSD	NA
GenT.FreqTotal~1155	IPVT	Interpersonal Physical Violence Predicting Lifetime PTSD via GMV PC 8	Intercept for General disaster trauma Dose		2.12466966500006e-18	0.112783254600636	-0.112783254600636	0.0575435342130037	1	Y	PTSD	NA
...9044	IPVT	Interpersonal Physical Violence Predicting Lifetime PTSD via GMV PC 8	Simple Intercept for First Age of 6 on Interpersonal Physical Violence	GMV PC 8	-0.0792991703601882	NA	NA	0.192604611292549	0.680544664794388	NA	PTSD	0.847988993443897
...9045	IPVT	Interpersonal Physical Violence Predicting Lifetime PTSD via GMV PC 8	Simple Intercept for First Age of 10 on Interpersonal Physical Violence	GMV PC 8	-0.0659820541952121	NA	NA	0.150597858504001	0.661289090846803	NA	PTSD	0.846982478092973
...9046	IPVT	Interpersonal Physical Violence Predicting Lifetime PTSD via GMV PC 8	Simple Intercept for First Age of 12 on Interpersonal Physical Violence	GMV PC 8	-0.0593234961127241	NA	NA	0.134366099828906	0.658846412586369	NA	PTSD	0.846982478092973
...9047	IPVT	Interpersonal Physical Violence Predicting Lifetime PTSD via GMV PC 8	Simple Intercept for First Age of 16 on Interpersonal Physical Violence	GMV PC 8	-0.046006379947748	NA	NA	0.118191392568812	0.697088838942132	NA	PTSD	0.852719565987603
...9048	IPVT	Interpersonal Physical Violence Predicting Lifetime PTSD via GMV PC 8	Simple Intercept for First Age of 25 on Interpersonal Physical Violence	GMV PC 8	-0.0160428685765518	NA	NA	0.173094095147387	0.926155455431354	NA	PTSD	0.974705845926161
...9049	IPVT	Interpersonal Physical Violence Predicting Lifetime PTSD via GMV PC 8	Simple Slope for First Age of 6 on Interpersonal Physical Violence	GMV PC 8	0.00372233593408651	NA	NA	0.000769812113040347	1.32889927439983e-06	NA	PTSD	2.69345194396649e-05
...9050	IPVT	Interpersonal Physical Violence Predicting Lifetime PTSD via GMV PC 8	Simple Slope for First Age of 10 on Interpersonal Physical Violence	GMV PC 8	0.00689437923437282	NA	NA	0.00168878320915411	4.45626950020817e-05	NA	PTSD	0.00046875442464215
...9051	IPVT	Interpersonal Physical Violence Predicting Lifetime PTSD via GMV PC 8	Simple Slope for First Age of 12 on Interpersonal Physical Violence	GMV PC 8	0.00848040088451597	NA	NA	0.00215948323417266	8.5993737019896e-05	NA	PTSD	0.000840715240747454
...9052	IPVT	Interpersonal Physical Violence Predicting Lifetime PTSD via GMV PC 8	Simple Slope for First Age of 16 on Interpersonal Physical Violence	GMV PC 8	0.0116524441848023	NA	NA	0.00310636543972909	0.000176025015381276	NA	PTSD	0.00161930023374731
...9053	IPVT	Interpersonal Physical Violence Predicting Lifetime PTSD via GMV PC 8	Simple Slope for First Age of 25 on Interpersonal Physical Violence	GMV PC 8	0.0187895416104465	NA	NA	0.00524545479987336	0.000340893531592723	NA	PTSD	0.00274144378793761
...9054	IPVT	Interpersonal Physical Violence Predicting Lifetime PTSD via GMV PC 8	Simple Intercept for Male on Interpersonal Physical Violence	GMV PC 8	-0.369907437550174	NA	NA	0.207338792106618	0.0744118848773558	NA	PTSD	0.216715921728094
...9055	IPVT	Interpersonal Physical Violence Predicting Lifetime PTSD via GMV PC 8	Simple Intercept for Female on Interpersonal Physical Violence	GMV PC 8	0.185980132124859	NA	NA	0.142398546553809	0.191534335899656	NA	PTSD	0.39106887747571
...9056	IPVT	Interpersonal Physical Violence Predicting Lifetime PTSD via GMV PC 8	Simple Slope for Male on Interpersonal Physical Violence	GMV PC 8	0.0136763995658504	NA	NA	0.00317160224810904	1.61680466987946e-05	NA	PTSD	0.000205212732924062
...9057	IPVT	Interpersonal Physical Violence Predicting Lifetime PTSD via GMV PC 8	Simple Slope for Female on Interpersonal Physical Violence	GMV PC 8	0.00945163707159952	NA	NA	0.00286095387260456	0.000954293295575726	NA	PTSD	0.00691585228450664
GMV_PC_9_IPVT.Beta	IPVT	Interpersonal Physical Violence Predicting Lifetime PTSD via GMV PC 9	Interpersonal Physical Violence Dose	GMV PC 9	-0.518216384072743	-0.16947560816053	-0.866957159984957	0.177932236848757	0.0035862083018221	Y	PTSD	0.020840133558141
GMV_PC_9_IPVT.FirstAgeBeta	IPVT	Interpersonal Physical Violence Predicting Lifetime PTSD via GMV PC 9	Interpersonal Physical Violence Age of Onset	GMV PC 9	0.0816345831643488	0.198142437434739	-0.0348732711060419	0.0594438750861699	0.169657484626016	Y	PTSD	0.364159898192144
GMV_PC_9_SexBeta3	IPVT	Interpersonal Physical Violence Predicting Lifetime PTSD via GMV PC 9	Sex	GMV PC 9	-0.0802294626552228	0.0302650432693022	-0.190723968579748	0.0563757838389336	0.154701591751173	Y	PTSD	NA
GMV_PC_9_IPVT.FirstAgeInterac_Beta	IPVT	Interpersonal Physical Violence Predicting Lifetime PTSD via GMV PC 9	Interpersonal Physical Violence Dose:Interpersonal Physical Violence Age of Onset	GMV PC 9	-0.500222564215907	-0.162196183636885	-0.838248944794928	0.172465608166951	0.00372663882668811	Y	PTSD	0.0214067064399389
GMV_PC_9_IPVTSexInterac_Beta	IPVT	Interpersonal Physical Violence Predicting Lifetime PTSD via GMV PC 9	Interpersonal Physical Violence Dose:Sex	GMV PC 9	0.0112973060148094	0.0346609722695912	-0.0120663602399723	0.0119204569262861	0.343269855950843	Y	PTSD	0.600541579568738
fMRIfamses30	IPVT	Interpersonal Physical Violence Predicting Lifetime PTSD via GMV PC 9	FamilySES	GMV PC 9	0.185655323124225	0.303661267580547	0.0676493786679043	0.0602082208587183	0.00204543724056139	Y	PTSD	NA
fMRIage30	IPVT	Interpersonal Physical Violence Predicting Lifetime PTSD via GMV PC 9	Age	GMV PC 9	0.215186821704487	0.321301961970037	0.109071681438937	0.0541413725469307	7.05166647492206e-05	Y	PTSD	NA
fMRIgrief30	IPVT	Interpersonal Physical Violence Predicting Lifetime PTSD via GMV PC 9	Grief trauma Dose	GMV PC 9	0.0116214606613473	0.0988652315533703	-0.0756223102306758	0.0445129459419616	0.794030455420409	Y	PTSD	NA
fMRIst30	IPVT	Interpersonal Physical Violence Predicting Lifetime PTSD via GMV PC 9	ST Dose	GMV PC 9	-0.0450807950381703	0.0390005620961244	-0.129162152172465	0.042899439886405	0.29332835874991	Y	PTSD	NA
fMRIgent30	IPVT	Interpersonal Physical Violence Predicting Lifetime PTSD via GMV PC 9	General disaster trauma Dose	GMV PC 9	-0.0412561175741564	0.0433443080267768	-0.12585654317509	0.0431642756031492	0.339176765843776	Y	PTSD	NA
LifetimePTSD_GMV_PC_91	IPVT	Interpersonal Physical Violence Predicting Lifetime PTSD via GMV PC 9	GMV PC 9	Lifetime PTSD	0.0208326414829306	0.132149263242629	-0.0904839802767673	0.0567952384011897	0.713766263246223	Y	PTSD	0.855490045323478
LifetimePTSD_IPVT.Beta30	IPVT	Interpersonal Physical Violence Predicting Lifetime PTSD via GMV PC 9	Interpersonal Physical Violence Dose	Lifetime PTSD	-0.237144292361747	0.398529296403682	-0.872817881127175	0.32432921919971	0.464666853556517	Y	PTSD	0.708671686631824
LifetimePTSD_SexBeta72	IPVT	Interpersonal Physical Violence Predicting Lifetime PTSD via GMV PC 9	Sex	Lifetime PTSD	0.120221720377386	0.233244028124473	0.00719941263029798	0.0576655023452436	0.037086386185277	Y	PTSD	NA
LifetimePTSD_IPVT.FirstAgeBeta30	IPVT	Interpersonal Physical Violence Predicting Lifetime PTSD via GMV PC 9	Interpersonal Physical Violence Age of Onset	Lifetime PTSD	-0.126772100628968	-0.0106512022448127	-0.242892999013124	0.0592464449857766	0.0323756310666059	Y	PTSD	0.117144337081348
LifetimePTSD_IPVT_SexInterac_Beta30	IPVT	Interpersonal Physical Violence Predicting Lifetime PTSD via GMV PC 9	Interpersonal Physical Violence Dose:Sex	Lifetime PTSD	0.0578455031918751	0.107977412677233	0.00771359370651761	0.0255779748407581	0.0237261047114665	Y	PTSD	0.0921326776412555
LifetimePTSD_IPVT.FirstAgeInterac_Beta30	IPVT	Interpersonal Physical Violence Predicting Lifetime PTSD via GMV PC 9	Interpersonal Physical Violence Dose:Interpersonal Physical Violence Age of Onset	Lifetime PTSD	-0.238434807526473	0.37324254627154	-0.850112161324485	0.312086017203809	0.444865160524852	Y	PTSD	0.694457636310867
hitopfamses30	IPVT	Interpersonal Physical Violence Predicting Lifetime PTSD via GMV PC 9	FamilySES	Lifetime PTSD	0.0600686176904394	0.182502792354558	-0.0623655569736794	0.062467563501097	0.33625211099151	Y	PTSD	NA
hitopage30	IPVT	Interpersonal Physical Violence Predicting Lifetime PTSD via GMV PC 9	Age	Lifetime PTSD	0.0490155527928042	0.166830071745776	-0.0687989661601681	0.0601105529909112	0.414829982150824	Y	PTSD	NA
hitopgrief30	IPVT	Interpersonal Physical Violence Predicting Lifetime PTSD via GMV PC 9	Grief trauma Dose	Lifetime PTSD	-0.00895622042303718	0.099726647111633	-0.117639087957707	0.0554514615533483	0.871688116157631	Y	PTSD	NA
hitopst30	IPVT	Interpersonal Physical Violence Predicting Lifetime PTSD via GMV PC 9	ST Dose	Lifetime PTSD	0.185168610824882	0.307887074879514	0.0624501467702493	0.062612611773798	0.00310276338619975	Y	PTSD	NA
hitopgent30	IPVT	Interpersonal Physical Violence Predicting Lifetime PTSD via GMV PC 9	General disaster trauma Dose	Lifetime PTSD	0.0810943508330611	0.182442329972429	-0.0202536283063069	0.0517091027890247	0.116815805353977	Y	PTSD	NA
ST.FreqTotal~~GenT.FreqTotal30	IPVT	Interpersonal Physical Violence Predicting Lifetime PTSD via GMV PC 9	Residual Correlation: General disaster trauma Dose	ST Dose	0.0527078206554477	0.10186586422044	0.00354977709045556	0.0250810953429474	0.0355974518432589	Y	PTSD	NA
GriefT.FreqTotal~~GenT.FreqTotal156	IPVT	Interpersonal Physical Violence Predicting Lifetime PTSD via GMV PC 9	Residual Correlation: General disaster trauma Dose	Grief trauma Dose	-0.00642822243020716	0.0129362589183702	-0.0257927037787845	0.00988001897041065	0.515286295129417	Y	PTSD	NA
GriefT.FreqTotal~~ST.FreqTotal30	IPVT	Interpersonal Physical Violence Predicting Lifetime PTSD via GMV PC 9	Residual Correlation: ST Dose	Grief trauma Dose	0.0110098885549414	0.0768200440236515	-0.0548002669137688	0.0335772269224395	0.742989168768933	Y	PTSD	NA
GMV_PC_9~~GMV_PC_93	IPVT	Interpersonal Physical Violence Predicting Lifetime PTSD via GMV PC 9	Residual Correlation: GMV PC 9	GMV PC 9	0.906060024429674	0.965605349912901	0.846514698946448	0.0303808263585006	0	Y	PTSD	NA
LifetimePTSD~~LifetimePTSD72	IPVT	Interpersonal Physical Violence Predicting Lifetime PTSD via GMV PC 9	Residual Correlation: Lifetime PTSD	Lifetime PTSD	0.918327592711382	0.975894503427872	0.860760681994893	0.0293714125211332	0	Y	PTSD	NA
GriefT.FreqTotal~~GriefT.FreqTotal156	IPVT	Interpersonal Physical Violence Predicting Lifetime PTSD via GMV PC 9	Residual Correlation: Grief trauma Dose	Grief trauma Dose	1	1	1	0	NA	Y	PTSD	NA
ST.FreqTotal~~ST.FreqTotal30	IPVT	Interpersonal Physical Violence Predicting Lifetime PTSD via GMV PC 9	Residual Correlation: ST Dose	ST Dose	1	1	1	0	NA	Y	PTSD	NA
GenT.FreqTotal~~GenT.FreqTotal156	IPVT	Interpersonal Physical Violence Predicting Lifetime PTSD via GMV PC 9	Residual Correlation: General disaster trauma Dose	General disaster trauma Dose	1	1	1	0	NA	Y	PTSD	NA
IPVT.FreqTotal~~IPVT.FreqTotal156	IPVT	Interpersonal Physical Violence Predicting Lifetime PTSD via GMV PC 9	Residual Correlation: Interpersonal Physical Violence Dose	Interpersonal Physical Violence Dose	1	1	1	0	NA	Y	PTSD	NA
IPVT.FreqTotal~~IPVT.FirstAge30	IPVT	Interpersonal Physical Violence Predicting Lifetime PTSD via GMV PC 9	Residual Correlation: Interpersonal Physical Violence Age of Onset	Interpersonal Physical Violence Dose	-0.191410304368484	-0.191410304368484	-0.191410304368484	0	NA	Y	PTSD	NA
IPVT.FreqTotal~~Sex30	IPVT	Interpersonal Physical Violence Predicting Lifetime PTSD via GMV PC 9	Residual Correlation: Sex	Interpersonal Physical Violence Dose	0.0255799538898533	0.0255799538898533	0.0255799538898533	0	NA	Y	PTSD	NA
IPVT.FreqTotal~~IPVT.FreqTotal:IPVT.FirstAge30	IPVT	Interpersonal Physical Violence Predicting Lifetime PTSD via GMV PC 9	Residual Correlation: Interpersonal Physical Violence Dose:Interpersonal Physical Violence Age of Onset	Interpersonal Physical Violence Dose	-0.988033814665481	-0.988033814665481	-0.988033814665481	0	NA	Y	PTSD	NA
IPVT.FreqTotal~~IPVT.FreqTotal:Sex30	IPVT	Interpersonal Physical Violence Predicting Lifetime PTSD via GMV PC 9	Residual Correlation: Interpersonal Physical Violence Dose:Sex	Interpersonal Physical Violence Dose	0.185359940568795	0.185359940568795	0.185359940568795	0	NA	Y	PTSD	NA
IPVT.FreqTotal~~FamilySES30	IPVT	Interpersonal Physical Violence Predicting Lifetime PTSD via GMV PC 9	Residual Correlation: FamilySES	Interpersonal Physical Violence Dose	-0.0462899478910584	-0.0462899478910584	-0.0462899478910584	0	NA	Y	PTSD	NA
IPVT.FreqTotal~~Age30	IPVT	Interpersonal Physical Violence Predicting Lifetime PTSD via GMV PC 9	Residual Correlation: Age	Interpersonal Physical Violence Dose	0.0146813327453427	0.0146813327453427	0.0146813327453427	0	NA	Y	PTSD	NA
IPVT.FirstAge~~IPVT.FirstAge30	IPVT	Interpersonal Physical Violence Predicting Lifetime PTSD via GMV PC 9	Residual Correlation: Interpersonal Physical Violence Age of Onset	Interpersonal Physical Violence Age of Onset	1.0015988335607	1.0015988335607	1.0015988335607	0	NA	Y	PTSD	NA
IPVT.FirstAge~~Sex30	IPVT	Interpersonal Physical Violence Predicting Lifetime PTSD via GMV PC 9	Residual Correlation: Sex	Interpersonal Physical Violence Age of Onset	-0.020050338771789	-0.020050338771789	-0.020050338771789	0	NA	Y	PTSD	NA
IPVT.FirstAge~~IPVT.FreqTotal:IPVT.FirstAge30	IPVT	Interpersonal Physical Violence Predicting Lifetime PTSD via GMV PC 9	Residual Correlation: Interpersonal Physical Violence Dose:Interpersonal Physical Violence Age of Onset	Interpersonal Physical Violence Age of Onset	0.190125673464647	0.190125673464647	0.190125673464647	0	NA	Y	PTSD	NA
IPVT.FirstAge~~IPVT.FreqTotal:Sex30	IPVT	Interpersonal Physical Violence Predicting Lifetime PTSD via GMV PC 9	Residual Correlation: Interpersonal Physical Violence Dose:Sex	Interpersonal Physical Violence Age of Onset	-0.030589323695176	-0.030589323695176	-0.030589323695176	0	NA	Y	PTSD	NA
IPVT.FirstAge~~FamilySES30	IPVT	Interpersonal Physical Violence Predicting Lifetime PTSD via GMV PC 9	Residual Correlation: FamilySES	Interpersonal Physical Violence Age of Onset	-0.0384714667184835	-0.0384714667184835	-0.0384714667184835	0	NA	Y	PTSD	NA
IPVT.FirstAge~~Age30	IPVT	Interpersonal Physical Violence Predicting Lifetime PTSD via GMV PC 9	Residual Correlation: Age	Interpersonal Physical Violence Age of Onset	0.265424128191279	0.265424128191279	0.265424128191279	0	NA	Y	PTSD	NA
Sex~~Sex156	IPVT	Interpersonal Physical Violence Predicting Lifetime PTSD via GMV PC 9	Residual Correlation: Sex	Sex	1	1	1	0	NA	Y	PTSD	NA
Sex~~IPVT.FreqTotal:IPVT.FirstAge30	IPVT	Interpersonal Physical Violence Predicting Lifetime PTSD via GMV PC 9	Residual Correlation: Interpersonal Physical Violence Dose:Interpersonal Physical Violence Age of Onset	Sex	-0.0206896428843319	-0.0206896428843319	-0.0206896428843319	0	NA	Y	PTSD	NA
Sex~~IPVT.FreqTotal:Sex30	IPVT	Interpersonal Physical Violence Predicting Lifetime PTSD via GMV PC 9	Residual Correlation: Interpersonal Physical Violence Dose:Sex	Sex	0.151633145465958	0.151633145465958	0.151633145465958	0	NA	Y	PTSD	NA
Sex~~FamilySES156	IPVT	Interpersonal Physical Violence Predicting Lifetime PTSD via GMV PC 9	Residual Correlation: FamilySES	Sex	-0.0130196983676261	-0.0130196983676261	-0.0130196983676261	0	NA	Y	PTSD	NA
Sex~~Age156	IPVT	Interpersonal Physical Violence Predicting Lifetime PTSD via GMV PC 9	Residual Correlation: Age	Sex	-0.0362440022600441	-0.0362440022600441	-0.0362440022600441	0	NA	Y	PTSD	NA
IPVT.FreqTotal:IPVT.FirstAge~~IPVT.FreqTotal:IPVT.FirstAge30	IPVT	Interpersonal Physical Violence Predicting Lifetime PTSD via GMV PC 9	Residual Correlation: Interpersonal Physical Violence Dose:Interpersonal Physical Violence Age of Onset	Interpersonal Physical Violence Dose:Interpersonal Physical Violence Age of Onset	1	1	1	0	NA	Y	PTSD	NA
IPVT.FreqTotal:IPVT.FirstAge~~IPVT.FreqTotal:Sex30	IPVT	Interpersonal Physical Violence Predicting Lifetime PTSD via GMV PC 9	Residual Correlation: Interpersonal Physical Violence Dose:Sex	Interpersonal Physical Violence Dose:Interpersonal Physical Violence Age of Onset	-0.143883814242672	-0.143883814242672	-0.143883814242672	0	NA	Y	PTSD	NA
IPVT.FreqTotal:IPVT.FirstAge~~FamilySES30	IPVT	Interpersonal Physical Violence Predicting Lifetime PTSD via GMV PC 9	Residual Correlation: FamilySES	Interpersonal Physical Violence Dose:Interpersonal Physical Violence Age of Onset	0.0452124227921229	0.0452124227921229	0.0452124227921229	0	NA	Y	PTSD	NA
IPVT.FreqTotal:IPVT.FirstAge~~Age30	IPVT	Interpersonal Physical Violence Predicting Lifetime PTSD via GMV PC 9	Residual Correlation: Age	Interpersonal Physical Violence Dose:Interpersonal Physical Violence Age of Onset	0.00874809127618028	0.00874809127618028	0.00874809127618028	0	NA	Y	PTSD	NA
IPVT.FreqTotal:Sex~~IPVT.FreqTotal:Sex30	IPVT	Interpersonal Physical Violence Predicting Lifetime PTSD via GMV PC 9	Residual Correlation: Interpersonal Physical Violence Dose:Sex	Interpersonal Physical Violence Dose:Sex	1	1	1	0	NA	Y	PTSD	NA
IPVT.FreqTotal:Sex~~FamilySES30	IPVT	Interpersonal Physical Violence Predicting Lifetime PTSD via GMV PC 9	Residual Correlation: FamilySES	Interpersonal Physical Violence Dose:Sex	0.0585684425972188	0.0585684425972188	0.0585684425972188	0	NA	Y	PTSD	NA
IPVT.FreqTotal:Sex~~Age30	IPVT	Interpersonal Physical Violence Predicting Lifetime PTSD via GMV PC 9	Residual Correlation: Age	Interpersonal Physical Violence Dose:Sex	-0.00520855963282608	-0.00520855963282608	-0.00520855963282608	0	NA	Y	PTSD	NA
FamilySES~~FamilySES156	IPVT	Interpersonal Physical Violence Predicting Lifetime PTSD via GMV PC 9	Residual Correlation: FamilySES	FamilySES	1.36269527085058	1.36269527085058	1.36269527085058	0	NA	Y	PTSD	NA
FamilySES~~Age156	IPVT	Interpersonal Physical Violence Predicting Lifetime PTSD via GMV PC 9	Residual Correlation: Age	FamilySES	-0.14046645494323	-0.14046645494323	-0.14046645494323	0	NA	Y	PTSD	NA
Age~~Age156	IPVT	Interpersonal Physical Violence Predicting Lifetime PTSD via GMV PC 9	Residual Correlation: Age	Age	1	1	1	0	NA	Y	PTSD	NA
GMV_PC_9~13	IPVT	Interpersonal Physical Violence Predicting Lifetime PTSD via GMV PC 9	Intercept for GMV PC 9		0.0136193735916997	0.121874609281207	-0.0946358620978077	0.0552332780313367	0.805233958479795	Y	PTSD	NA
LifetimePTSD~172	IPVT	Interpersonal Physical Violence Predicting Lifetime PTSD via GMV PC 9	Intercept for Lifetime PTSD		0.636152172697034	0.719252254438294	0.553052090955774	0.0423987799759296	0	Y	PTSD	NA
IPVT.FreqTotal~1156	IPVT	Interpersonal Physical Violence Predicting Lifetime PTSD via GMV PC 9	Intercept for Interpersonal Physical Violence Dose		0.157125526079791	0.157125526079791	0.157125526079791	0	NA	Y	PTSD	NA
IPVT.FirstAge~130	IPVT	Interpersonal Physical Violence Predicting Lifetime PTSD via GMV PC 9	Intercept for Interpersonal Physical Violence Age of Onset		0.000778070488146393	0.000778070488146393	0.000778070488146393	0	NA	Y	PTSD	NA
Sex~1156	IPVT	Interpersonal Physical Violence Predicting Lifetime PTSD via GMV PC 9	Intercept for Sex		1.2287776096566e-17	1.2287776096566e-17	1.2287776096566e-17	0	NA	Y	PTSD	NA
IPVT.FreqTotal:IPVT.FirstAge~130	IPVT	Interpersonal Physical Violence Predicting Lifetime PTSD via GMV PC 9	Intercept for Interpersonal Physical Violence Dose:Interpersonal Physical Violence Age of Onset		-0.131852701539599	-0.131852701539599	-0.131852701539599	0	NA	Y	PTSD	NA
IPVT.FreqTotal:Sex~130	IPVT	Interpersonal Physical Violence Predicting Lifetime PTSD via GMV PC 9	Intercept for Interpersonal Physical Violence Dose:Sex		0.0260513337290741	0.0260513337290741	0.0260513337290741	0	NA	Y	PTSD	NA
FamilySES~1156	IPVT	Interpersonal Physical Violence Predicting Lifetime PTSD via GMV PC 9	Intercept for FamilySES		0.00794289231748025	0.00794289231748025	0.00794289231748025	0	NA	Y	PTSD	NA
Age~1156	IPVT	Interpersonal Physical Violence Predicting Lifetime PTSD via GMV PC 9	Intercept for Age		-1.59305289022047e-17	-1.59305289022047e-17	-1.59305289022047e-17	0	NA	Y	PTSD	NA
GriefT.FreqTotal~1156	IPVT	Interpersonal Physical Violence Predicting Lifetime PTSD via GMV PC 9	Intercept for Grief trauma Dose		-3.52375051892308e-17	0.11278334947216	-0.11278334947216	0.0575435826177323	1	Y	PTSD	NA
ST.FreqTotal~130	IPVT	Interpersonal Physical Violence Predicting Lifetime PTSD via GMV PC 9	Intercept for ST Dose		-9.24044519398476e-16	0.112783376766694	-0.112783376766696	0.0575435965437712	0.999999999999987	Y	PTSD	NA
GenT.FreqTotal~1156	IPVT	Interpersonal Physical Violence Predicting Lifetime PTSD via GMV PC 9	Intercept for General disaster trauma Dose		4.13208256796205e-18	0.112783357707771	-0.112783357707771	0.0575435868196516	1	Y	PTSD	NA
...9127	IPVT	Interpersonal Physical Violence Predicting Lifetime PTSD via GMV PC 9	Simple Intercept for First Age of 6 on Interpersonal Physical Violence	GMV PC 9	-0.159075076910313	NA	NA	0.167744327098737	0.342967249887657	NA	PTSD	0.600433535091242
...9128	IPVT	Interpersonal Physical Violence Predicting Lifetime PTSD via GMV PC 9	Simple Intercept for First Age of 10 on Interpersonal Physical Violence	GMV PC 9	-0.080501638896503	NA	NA	0.129105652102936	0.532934301562592	NA	PTSD	0.765766693830283
...9129	IPVT	Interpersonal Physical Violence Predicting Lifetime PTSD via GMV PC 9	Simple Intercept for First Age of 12 on Interpersonal Physical Violence	GMV PC 9	-0.0412149198895979	NA	NA	0.116053350654424	0.722486435439134	NA	PTSD	0.860563155064387
...9130	IPVT	Interpersonal Physical Violence Predicting Lifetime PTSD via GMV PC 9	Simple Intercept for First Age of 16 on Interpersonal Physical Violence	GMV PC 9	0.0373585181242124	NA	NA	0.110175828745602	0.734548793744725	NA	PTSD	0.867059726707197
...9131	IPVT	Interpersonal Physical Violence Predicting Lifetime PTSD via GMV PC 9	Simple Intercept for First Age of 25 on Interpersonal Physical Violence	GMV PC 9	0.214148753655286	NA	NA	0.184021074684322	0.244538055365729	NA	PTSD	0.458026575527244
...9132	IPVT	Interpersonal Physical Violence Predicting Lifetime PTSD via GMV PC 9	Simple Slope for First Age of 6 on Interpersonal Physical Violence	GMV PC 9	-0.00237646476198976	NA	NA	0.000846057582163129	0.0049715899775824	NA	PTSD	0.026370582583219
...9133	IPVT	Interpersonal Physical Violence Predicting Lifetime PTSD via GMV PC 9	Simple Slope for First Age of 10 on Interpersonal Physical Violence	GMV PC 9	-0.00570103953325261	NA	NA	0.00198832484410583	0.00414045838992183	NA	PTSD	0.022887278860477
...9134	IPVT	Interpersonal Physical Violence Predicting Lifetime PTSD via GMV PC 9	Simple Slope for First Age of 12 on Interpersonal Physical Violence	GMV PC 9	-0.00736332691888403	NA	NA	0.00256728810416257	0.00412900300923269	NA	PTSD	0.0228746766711491
...9135	IPVT	Interpersonal Physical Violence Predicting Lifetime PTSD via GMV PC 9	Simple Slope for First Age of 16 on Interpersonal Physical Violence	GMV PC 9	-0.0106879016901469	NA	NA	0.00372873652230439	0.0041522160265719	NA	PTSD	0.0229014923766454
...9136	IPVT	Interpersonal Physical Violence Predicting Lifetime PTSD via GMV PC 9	Simple Slope for First Age of 25 on Interpersonal Physical Violence	GMV PC 9	-0.0181681949254883	NA	NA	0.00634737365563462	0.0042055616922092	NA	PTSD	0.0231445150081182
GMV_PC_10_IPVT.Beta	IPVT	Interpersonal Physical Violence Predicting Lifetime PTSD via GMV PC 10	Interpersonal Physical Violence Dose	GMV PC 10	0.321928701505235	0.599259469913953	0.0445979330965176	0.141497890061383	0.0228970276436222	Y	PTSD	0.0891910779930472
GMV_PC_10_IPVT.FirstAgeBeta	IPVT	Interpersonal Physical Violence Predicting Lifetime PTSD via GMV PC 10	Interpersonal Physical Violence Age of Onset	GMV PC 10	-0.0246383195138723	0.0801368561044092	-0.129413495132154	0.0534577045520911	0.644874868303636	Y	PTSD	0.83689382961008
GMV_PC_10_SexBeta3	IPVT	Interpersonal Physical Violence Predicting Lifetime PTSD via GMV PC 10	Sex	GMV PC 10	-0.14644644709181	-0.02970075915547	-0.263192135028149	0.0595652210230467	0.0139483873374318	Y	PTSD	NA
GMV_PC_10_IPVT.FirstAgeInterac_Beta	IPVT	Interpersonal Physical Violence Predicting Lifetime PTSD via GMV PC 10	Interpersonal Physical Violence Dose:Interpersonal Physical Violence Age of Onset	GMV PC 10	0.26426771374112	0.533292846383878	-0.00475741890163872	0.137260242925275	0.0541913202205868	Y	PTSD	0.170446283282618
GMV_PC_10_IPVTSexInterac_Beta	IPVT	Interpersonal Physical Violence Predicting Lifetime PTSD via GMV PC 10	Interpersonal Physical Violence Dose:Sex	GMV PC 10	-0.102149462525955	-0.0704826254490954	-0.133816299602815	0.0161568464148544	2.57591947772084e-10	Y	PTSD	1.25917005058001e-08
fMRIfamses31	IPVT	Interpersonal Physical Violence Predicting Lifetime PTSD via GMV PC 10	FamilySES	GMV PC 10	0.172013889987759	0.329852585330438	0.0141751946450798	0.0805314263872655	0.0326806656313254	Y	PTSD	NA
fMRIage31	IPVT	Interpersonal Physical Violence Predicting Lifetime PTSD via GMV PC 10	Age	GMV PC 10	0.0552096064755633	0.168574506524247	-0.0581552935731205	0.0578402975477569	0.339821490636809	Y	PTSD	NA
fMRIgrief31	IPVT	Interpersonal Physical Violence Predicting Lifetime PTSD via GMV PC 10	Grief trauma Dose	GMV PC 10	-0.0326288486108262	0.0419606986712485	-0.107218395892901	0.0380565907692323	0.391236522841564	Y	PTSD	NA
fMRIst31	IPVT	Interpersonal Physical Violence Predicting Lifetime PTSD via GMV PC 10	ST Dose	GMV PC 10	0.0210803826174783	0.123938986206723	-0.0817782209717665	0.0524798437117112	0.687915632375272	Y	PTSD	NA
fMRIgent31	IPVT	Interpersonal Physical Violence Predicting Lifetime PTSD via GMV PC 10	General disaster trauma Dose	GMV PC 10	0.0109972949354762	0.1276845923591	-0.105690002488147	0.0595354293977022	0.853449838663852	Y	PTSD	NA
LifetimePTSD_GMV_PC_101	IPVT	Interpersonal Physical Violence Predicting Lifetime PTSD via GMV PC 10	GMV PC 10	Lifetime PTSD	-0.0203586419801749	0.0883577484578727	-0.129075032418222	0.0554685653897667	0.713596446521353	Y	PTSD	0.855490045323478
LifetimePTSD_IPVT.Beta31	IPVT	Interpersonal Physical Violence Predicting Lifetime PTSD via GMV PC 10	Interpersonal Physical Violence Dose	Lifetime PTSD	-0.24409153566573	0.385021090951658	-0.873204162283118	0.320981728021407	0.446983820240267	Y	PTSD	0.696021651379754
LifetimePTSD_SexBeta73	IPVT	Interpersonal Physical Violence Predicting Lifetime PTSD via GMV PC 10	Sex	Lifetime PTSD	0.11356769849753	0.226656722672779	0.000478674322280132	0.0576995419646898	0.0490381337431554	Y	PTSD	NA
LifetimePTSD_IPVT.FirstAgeBeta31	IPVT	Interpersonal Physical Violence Predicting Lifetime PTSD via GMV PC 10	Interpersonal Physical Violence Age of Onset	Lifetime PTSD	-0.125669282566544	-0.00847154075584533	-0.242867024377243	0.0597958649929996	0.0355849684788214	Y	PTSD	0.124422617696636
LifetimePTSD_IPVT_SexInterac_Beta31	IPVT	Interpersonal Physical Violence Predicting Lifetime PTSD via GMV PC 10	Interpersonal Physical Violence Dose:Sex	Lifetime PTSD	0.0562791758099945	0.107231025072829	0.00532732654715953	0.0259963191490949	0.0303960971013715	Y	PTSD	0.111601575955404
LifetimePTSD_IPVT.FirstAgeInterac_Beta31	IPVT	Interpersonal Physical Violence Predicting Lifetime PTSD via GMV PC 10	Interpersonal Physical Violence Dose:Interpersonal Physical Violence Age of Onset	Lifetime PTSD	-0.246815651945055	0.35794082309164	-0.85157212698175	0.308554891726041	0.423763866486912	Y	PTSD	0.677207255866585
hitopfamses31	IPVT	Interpersonal Physical Violence Predicting Lifetime PTSD via GMV PC 10	FamilySES	Lifetime PTSD	0.0905501201780287	0.247415916850172	-0.0663156764941144	0.080035040393334	0.257894785257475	Y	PTSD	NA
hitopage31	IPVT	Interpersonal Physical Violence Predicting Lifetime PTSD via GMV PC 10	Age	Lifetime PTSD	0.0592767126937613	0.17594701107083	-0.0573935856833079	0.0595267562553953	0.319347584895971	Y	PTSD	NA
hitopgrief31	IPVT	Interpersonal Physical Violence Predicting Lifetime PTSD via GMV PC 10	Grief trauma Dose	Lifetime PTSD	-0.0123371074592183	0.0955754743015689	-0.120249689220006	0.0550584513858356	0.822700570717612	Y	PTSD	NA
hitopst31	IPVT	Interpersonal Physical Violence Predicting Lifetime PTSD via GMV PC 10	ST Dose	Lifetime PTSD	0.187407383595144	0.31067055383595	0.064144213354337	0.062890528200054	0.00288344014104291	Y	PTSD	NA
hitopgent31	IPVT	Interpersonal Physical Violence Predicting Lifetime PTSD via GMV PC 10	General disaster trauma Dose	Lifetime PTSD	0.10042588711055	0.241483140778731	-0.040631366557632	0.0719693090183408	0.162895614381286	Y	PTSD	NA
ST.FreqTotal~~GenT.FreqTotal31	IPVT	Interpersonal Physical Violence Predicting Lifetime PTSD via GMV PC 10	Residual Correlation: General disaster trauma Dose	ST Dose	0.0527078015878611	0.101865817436712	0.00354978573900985	0.0250810812017994	0.0355974146076725	Y	PTSD	NA
GriefT.FreqTotal~~GenT.FreqTotal157	IPVT	Interpersonal Physical Violence Predicting Lifetime PTSD via GMV PC 10	Residual Correlation: General disaster trauma Dose	Grief trauma Dose	-0.00642833909462131	0.0129362372259984	-0.025792915415241	0.00988006742642467	0.515280731248277	Y	PTSD	NA
GriefT.FreqTotal~~ST.FreqTotal31	IPVT	Interpersonal Physical Violence Predicting Lifetime PTSD via GMV PC 10	Residual Correlation: ST Dose	Grief trauma Dose	0.0110098788549867	0.0768199860514099	-0.0548002283414364	0.0335772022932691	0.742989205342254	Y	PTSD	NA
GMV_PC_10~~GMV_PC_103	IPVT	Interpersonal Physical Violence Predicting Lifetime PTSD via GMV PC 10	Residual Correlation: GMV PC 10	GMV PC 10	0.931600276225832	0.998825321595111	0.864375230856554	0.0342991227897762	0	Y	PTSD	NA
LifetimePTSD~~LifetimePTSD73	IPVT	Interpersonal Physical Violence Predicting Lifetime PTSD via GMV PC 10	Residual Correlation: Lifetime PTSD	Lifetime PTSD	0.912949055089173	0.978058846748723	0.847839263429622	0.0332198918822631	0	Y	PTSD	NA
GriefT.FreqTotal~~GriefT.FreqTotal157	IPVT	Interpersonal Physical Violence Predicting Lifetime PTSD via GMV PC 10	Residual Correlation: Grief trauma Dose	Grief trauma Dose	1	1	1	0	NA	Y	PTSD	NA
ST.FreqTotal~~ST.FreqTotal31	IPVT	Interpersonal Physical Violence Predicting Lifetime PTSD via GMV PC 10	Residual Correlation: ST Dose	ST Dose	1	1	1	0	NA	Y	PTSD	NA
GenT.FreqTotal~~GenT.FreqTotal157	IPVT	Interpersonal Physical Violence Predicting Lifetime PTSD via GMV PC 10	Residual Correlation: General disaster trauma Dose	General disaster trauma Dose	1	1	1	0	NA	Y	PTSD	NA
IPVT.FreqTotal~~IPVT.FreqTotal157	IPVT	Interpersonal Physical Violence Predicting Lifetime PTSD via GMV PC 10	Residual Correlation: Interpersonal Physical Violence Dose	Interpersonal Physical Violence Dose	1	1	1	0	NA	Y	PTSD	NA
IPVT.FreqTotal~~IPVT.FirstAge31	IPVT	Interpersonal Physical Violence Predicting Lifetime PTSD via GMV PC 10	Residual Correlation: Interpersonal Physical Violence Age of Onset	Interpersonal Physical Violence Dose	-0.191495851288217	-0.191495851288217	-0.191495851288217	0	NA	Y	PTSD	NA
IPVT.FreqTotal~~Sex31	IPVT	Interpersonal Physical Violence Predicting Lifetime PTSD via GMV PC 10	Residual Correlation: Sex	Interpersonal Physical Violence Dose	0.0255799538898533	0.0255799538898533	0.0255799538898533	0	NA	Y	PTSD	NA
IPVT.FreqTotal~~IPVT.FreqTotal:IPVT.FirstAge31	IPVT	Interpersonal Physical Violence Predicting Lifetime PTSD via GMV PC 10	Residual Correlation: Interpersonal Physical Violence Dose:Interpersonal Physical Violence Age of Onset	Interpersonal Physical Violence Dose	-0.988033814665481	-0.988033814665481	-0.988033814665481	0	NA	Y	PTSD	NA
IPVT.FreqTotal~~IPVT.FreqTotal:Sex31	IPVT	Interpersonal Physical Violence Predicting Lifetime PTSD via GMV PC 10	Residual Correlation: Interpersonal Physical Violence Dose:Sex	Interpersonal Physical Violence Dose	0.185359940568795	0.185359940568795	0.185359940568795	0	NA	Y	PTSD	NA
IPVT.FreqTotal~~FamilySES31	IPVT	Interpersonal Physical Violence Predicting Lifetime PTSD via GMV PC 10	Residual Correlation: FamilySES	Interpersonal Physical Violence Dose	-0.0468155062525677	-0.0468155062525677	-0.0468155062525677	0	NA	Y	PTSD	NA
IPVT.FreqTotal~~Age31	IPVT	Interpersonal Physical Violence Predicting Lifetime PTSD via GMV PC 10	Residual Correlation: Age	Interpersonal Physical Violence Dose	0.0146813327453427	0.0146813327453427	0.0146813327453427	0	NA	Y	PTSD	NA
IPVT.FirstAge~~IPVT.FirstAge31	IPVT	Interpersonal Physical Violence Predicting Lifetime PTSD via GMV PC 10	Residual Correlation: Interpersonal Physical Violence Age of Onset	Interpersonal Physical Violence Age of Onset	1.00135200976313	1.00135200976313	1.00135200976313	0	NA	Y	PTSD	NA
IPVT.FirstAge~~Sex31	IPVT	Interpersonal Physical Violence Predicting Lifetime PTSD via GMV PC 10	Residual Correlation: Sex	Interpersonal Physical Violence Age of Onset	-0.0209521495370438	-0.0209521495370438	-0.0209521495370438	0	NA	Y	PTSD	NA
IPVT.FirstAge~~IPVT.FreqTotal:IPVT.FirstAge31	IPVT	Interpersonal Physical Violence Predicting Lifetime PTSD via GMV PC 10	Residual Correlation: Interpersonal Physical Violence Dose:Interpersonal Physical Violence Age of Onset	Interpersonal Physical Violence Age of Onset	0.190191963652625	0.190191963652625	0.190191963652625	0	NA	Y	PTSD	NA
IPVT.FirstAge~~IPVT.FreqTotal:Sex31	IPVT	Interpersonal Physical Violence Predicting Lifetime PTSD via GMV PC 10	Residual Correlation: Interpersonal Physical Violence Dose:Sex	Interpersonal Physical Violence Age of Onset	-0.0306037209309547	-0.0306037209309547	-0.0306037209309547	0	NA	Y	PTSD	NA
IPVT.FirstAge~~FamilySES31	IPVT	Interpersonal Physical Violence Predicting Lifetime PTSD via GMV PC 10	Residual Correlation: FamilySES	Interpersonal Physical Violence Age of Onset	-0.0273422099737165	-0.0273422099737165	-0.0273422099737165	0	NA	Y	PTSD	NA
IPVT.FirstAge~~Age31	IPVT	Interpersonal Physical Violence Predicting Lifetime PTSD via GMV PC 10	Residual Correlation: Age	Interpersonal Physical Violence Age of Onset	0.266589511582744	0.266589511582744	0.266589511582744	0	NA	Y	PTSD	NA
Sex~~Sex157	IPVT	Interpersonal Physical Violence Predicting Lifetime PTSD via GMV PC 10	Residual Correlation: Sex	Sex	1	1	1	0	NA	Y	PTSD	NA
Sex~~IPVT.FreqTotal:IPVT.FirstAge31	IPVT	Interpersonal Physical Violence Predicting Lifetime PTSD via GMV PC 10	Residual Correlation: Interpersonal Physical Violence Dose:Interpersonal Physical Violence Age of Onset	Sex	-0.0206896428843319	-0.0206896428843319	-0.0206896428843319	0	NA	Y	PTSD	NA
Sex~~IPVT.FreqTotal:Sex31	IPVT	Interpersonal Physical Violence Predicting Lifetime PTSD via GMV PC 10	Residual Correlation: Interpersonal Physical Violence Dose:Sex	Sex	0.151633145465958	0.151633145465958	0.151633145465958	0	NA	Y	PTSD	NA
Sex~~FamilySES157	IPVT	Interpersonal Physical Violence Predicting Lifetime PTSD via GMV PC 10	Residual Correlation: FamilySES	Sex	-0.0136385153108816	-0.0136385153108816	-0.0136385153108816	0	NA	Y	PTSD	NA
Sex~~Age157	IPVT	Interpersonal Physical Violence Predicting Lifetime PTSD via GMV PC 10	Residual Correlation: Age	Sex	-0.0362440022600441	-0.0362440022600441	-0.0362440022600441	0	NA	Y	PTSD	NA
IPVT.FreqTotal:IPVT.FirstAge~~IPVT.FreqTotal:IPVT.FirstAge31	IPVT	Interpersonal Physical Violence Predicting Lifetime PTSD via GMV PC 10	Residual Correlation: Interpersonal Physical Violence Dose:Interpersonal Physical Violence Age of Onset	Interpersonal Physical Violence Dose:Interpersonal Physical Violence Age of Onset	1	1	1	0	NA	Y	PTSD	NA
IPVT.FreqTotal:IPVT.FirstAge~~IPVT.FreqTotal:Sex31	IPVT	Interpersonal Physical Violence Predicting Lifetime PTSD via GMV PC 10	Residual Correlation: Interpersonal Physical Violence Dose:Sex	Interpersonal Physical Violence Dose:Interpersonal Physical Violence Age of Onset	-0.143883814242672	-0.143883814242672	-0.143883814242672	0	NA	Y	PTSD	NA
IPVT.FreqTotal:IPVT.FirstAge~~FamilySES31	IPVT	Interpersonal Physical Violence Predicting Lifetime PTSD via GMV PC 10	Residual Correlation: FamilySES	Interpersonal Physical Violence Dose:Interpersonal Physical Violence Age of Onset	0.0445971357273722	0.0445971357273722	0.0445971357273722	0	NA	Y	PTSD	NA
IPVT.FreqTotal:IPVT.FirstAge~~Age31	IPVT	Interpersonal Physical Violence Predicting Lifetime PTSD via GMV PC 10	Residual Correlation: Age	Interpersonal Physical Violence Dose:Interpersonal Physical Violence Age of Onset	0.00874809127618028	0.00874809127618028	0.00874809127618028	0	NA	Y	PTSD	NA
IPVT.FreqTotal:Sex~~IPVT.FreqTotal:Sex31	IPVT	Interpersonal Physical Violence Predicting Lifetime PTSD via GMV PC 10	Residual Correlation: Interpersonal Physical Violence Dose:Sex	Interpersonal Physical Violence Dose:Sex	1	1	1	0	NA	Y	PTSD	NA
IPVT.FreqTotal:Sex~~FamilySES31	IPVT	Interpersonal Physical Violence Predicting Lifetime PTSD via GMV PC 10	Residual Correlation: FamilySES	Interpersonal Physical Violence Dose:Sex	0.0439820746709027	0.0439820746709027	0.0439820746709027	0	NA	Y	PTSD	NA
IPVT.FreqTotal:Sex~~Age31	IPVT	Interpersonal Physical Violence Predicting Lifetime PTSD via GMV PC 10	Residual Correlation: Age	Interpersonal Physical Violence Dose:Sex	-0.00520855963282608	-0.00520855963282608	-0.00520855963282608	0	NA	Y	PTSD	NA
FamilySES~~FamilySES157	IPVT	Interpersonal Physical Violence Predicting Lifetime PTSD via GMV PC 10	Residual Correlation: FamilySES	FamilySES	1.09348413025103	1.09348413025103	1.09348413025103	0	NA	Y	PTSD	NA
FamilySES~~Age157	IPVT	Interpersonal Physical Violence Predicting Lifetime PTSD via GMV PC 10	Residual Correlation: Age	FamilySES	-0.124628018933204	-0.124628018933204	-0.124628018933204	0	NA	Y	PTSD	NA
Age~~Age157	IPVT	Interpersonal Physical Violence Predicting Lifetime PTSD via GMV PC 10	Residual Correlation: Age	Age	1	1	1	0	NA	Y	PTSD	NA
GMV_PC_10~13	IPVT	Interpersonal Physical Violence Predicting Lifetime PTSD via GMV PC 10	Intercept for GMV PC 10		-0.0128256773855124	0.0984354338939038	-0.124086788664929	0.0567669162071496	0.821251370285413	Y	PTSD	NA
LifetimePTSD~173	IPVT	Interpersonal Physical Violence Predicting Lifetime PTSD via GMV PC 10	Intercept for Lifetime PTSD		0.637560118240988	0.720478688564268	0.554641547917709	0.0423061704078905	0	Y	PTSD	NA
IPVT.FreqTotal~1157	IPVT	Interpersonal Physical Violence Predicting Lifetime PTSD via GMV PC 10	Intercept for Interpersonal Physical Violence Dose		0.157125526079791	0.157125526079791	0.157125526079791	0	NA	Y	PTSD	NA
IPVT.FirstAge~131	IPVT	Interpersonal Physical Violence Predicting Lifetime PTSD via GMV PC 10	Intercept for Interpersonal Physical Violence Age of Onset		0.00154977580529104	0.00154977580529104	0.00154977580529104	0	NA	Y	PTSD	NA
Sex~1157	IPVT	Interpersonal Physical Violence Predicting Lifetime PTSD via GMV PC 10	Intercept for Sex		1.2287776096566e-17	1.2287776096566e-17	1.2287776096566e-17	0	NA	Y	PTSD	NA
IPVT.FreqTotal:IPVT.FirstAge~131	IPVT	Interpersonal Physical Violence Predicting Lifetime PTSD via GMV PC 10	Intercept for Interpersonal Physical Violence Dose:Interpersonal Physical Violence Age of Onset		-0.131852701539599	-0.131852701539599	-0.131852701539599	0	NA	Y	PTSD	NA
IPVT.FreqTotal:Sex~131	IPVT	Interpersonal Physical Violence Predicting Lifetime PTSD via GMV PC 10	Intercept for Interpersonal Physical Violence Dose:Sex		0.0260513337290741	0.0260513337290741	0.0260513337290741	0	NA	Y	PTSD	NA
FamilySES~1157	IPVT	Interpersonal Physical Violence Predicting Lifetime PTSD via GMV PC 10	Intercept for FamilySES		-0.00198529362840055	-0.00198529362840055	-0.00198529362840055	0	NA	Y	PTSD	NA
Age~1157	IPVT	Interpersonal Physical Violence Predicting Lifetime PTSD via GMV PC 10	Intercept for Age		-1.59305289022047e-17	-1.59305289022047e-17	-1.59305289022047e-17	0	NA	Y	PTSD	NA
GriefT.FreqTotal~1157	IPVT	Interpersonal Physical Violence Predicting Lifetime PTSD via GMV PC 10	Intercept for Grief trauma Dose		-2.09975780273982e-16	0.112783267355141	-0.112783267355142	0.0575435407205242	0.999999999999997	Y	PTSD	NA
ST.FreqTotal~131	IPVT	Interpersonal Physical Violence Predicting Lifetime PTSD via GMV PC 10	Intercept for ST Dose		-3.91306062272425e-15	0.112783283723039	-0.112783283723047	0.0575435490716478	0.999999999999946	Y	PTSD	NA
GenT.FreqTotal~1157	IPVT	Interpersonal Physical Violence Predicting Lifetime PTSD via GMV PC 10	Intercept for General disaster trauma Dose		4.9446907054013e-18	0.112783269509545	-0.112783269509545	0.0575435418197301	1	Y	PTSD	NA
...9206	IPVT	Interpersonal Physical Violence Predicting Lifetime PTSD via GMV PC 10	Simple Intercept for Male on Interpersonal Physical Violence	GMV PC 10	0.30189615935003	NA	NA	0.187203905902132	0.106818501607305	NA	PTSD	0.270353831986813
...9207	IPVT	Interpersonal Physical Violence Predicting Lifetime PTSD via GMV PC 10	Simple Intercept for Female on Interpersonal Physical Violence	GMV PC 10	-0.261093805496954	NA	NA	0.1295131251278	0.0438037341416757	NA	PTSD	0.14274863949699
...9208	IPVT	Interpersonal Physical Violence Predicting Lifetime PTSD via GMV PC 10	Simple Slope for Male on Interpersonal Physical Violence	GMV PC 10	0.00844855867773872	NA	NA	0.00279869955150356	0.00253824555218651	NA	PTSD	0.0161424646979617
...9209	IPVT	Interpersonal Physical Violence Predicting Lifetime PTSD via GMV PC 10	Simple Slope for Female on Interpersonal Physical Violence	GMV PC 10	0.00443891954228249	NA	NA	0.00248376009706109	0.0739088449053134	NA	PTSD	0.216198766806112
GMV_PC_11_IPVT.Beta	IPVT	Interpersonal Physical Violence Predicting Lifetime PTSD via GMV PC 11	Interpersonal Physical Violence Dose	GMV PC 11	-0.190197568584628	0.116829128330409	-0.497224265499665	0.156649152401179	0.22468557472521	Y	PTSD	0.435568536384097
GMV_PC_11_IPVT.FirstAgeBeta	IPVT	Interpersonal Physical Violence Predicting Lifetime PTSD via GMV PC 11	Interpersonal Physical Violence Age of Onset	GMV PC 11	-0.0564078936204937	0.052471414269289	-0.165287201510277	0.0555516880660098	0.309909106934225	Y	PTSD	0.555829786753253
GMV_PC_11_SexBeta3	IPVT	Interpersonal Physical Violence Predicting Lifetime PTSD via GMV PC 11	Sex	GMV PC 11	0.136176988802443	0.251223282883388	0.0211306947214986	0.0586981674094091	0.0203434207103703	Y	PTSD	NA
GMV_PC_11_IPVT.FirstAgeInterac_Beta	IPVT	Interpersonal Physical Violence Predicting Lifetime PTSD via GMV PC 11	Interpersonal Physical Violence Dose:Interpersonal Physical Violence Age of Onset	GMV PC 11	-0.302060737732367	-0.0119122256959038	-0.59220924976883	0.148037675347668	0.0413073659806189	Y	PTSD	0.137857112971463
GMV_PC_11_IPVTSexInterac_Beta	IPVT	Interpersonal Physical Violence Predicting Lifetime PTSD via GMV PC 11	Interpersonal Physical Violence Dose:Sex	GMV PC 11	0.0644429750428602	0.0900744097320194	0.038811540353701	0.0130775028986944	8.31718620419863e-07	Y	PTSD	1.72789543392227e-05
fMRIfamses32	IPVT	Interpersonal Physical Violence Predicting Lifetime PTSD via GMV PC 11	FamilySES	GMV PC 11	0.116212954690478	0.322280515623274	-0.0898546062423185	0.105138442623554	0.269015470025223	Y	PTSD	NA
fMRIage32	IPVT	Interpersonal Physical Violence Predicting Lifetime PTSD via GMV PC 11	Age	GMV PC 11	0.0630090860055885	0.173649886266292	-0.0476317142551153	0.0564504251779239	0.264343195099347	Y	PTSD	NA
fMRIgrief32	IPVT	Interpersonal Physical Violence Predicting Lifetime PTSD via GMV PC 11	Grief trauma Dose	GMV PC 11	-0.101183335735229	-0.00695976876671581	-0.195406902703742	0.0480741318267768	0.0353143315073599	Y	PTSD	NA
fMRIst32	IPVT	Interpersonal Physical Violence Predicting Lifetime PTSD via GMV PC 11	ST Dose	GMV PC 11	-0.0122199866037708	0.0849092222216239	-0.109349195429165	0.0495566294031612	0.805228396993162	Y	PTSD	NA
fMRIgent32	IPVT	Interpersonal Physical Violence Predicting Lifetime PTSD via GMV PC 11	General disaster trauma Dose	GMV PC 11	0.051375365277108	0.168952662296797	-0.0662019317425813	0.0599895191682725	0.391773421028103	Y	PTSD	NA
LifetimePTSD_GMV_PC_111	IPVT	Interpersonal Physical Violence Predicting Lifetime PTSD via GMV PC 11	GMV PC 11	Lifetime PTSD	0.00244300134432561	0.106392818156707	-0.101506815468055	0.0530365953825294	0.963260387298023	Y	PTSD	0.992886124051261
LifetimePTSD_IPVT.Beta32	IPVT	Interpersonal Physical Violence Predicting Lifetime PTSD via GMV PC 11	Interpersonal Physical Violence Dose	Lifetime PTSD	-0.229583020708428	0.414259900530101	-0.873425941946957	0.328497322561577	0.484621677444431	Y	PTSD	0.729566329631018
LifetimePTSD_SexBeta74	IPVT	Interpersonal Physical Violence Predicting Lifetime PTSD via GMV PC 11	Sex	Lifetime PTSD	0.116904380664325	0.229566177832942	0.00424258349570873	0.057481564996744	0.0419746182540308	Y	PTSD	NA
LifetimePTSD_IPVT.FirstAgeBeta32	IPVT	Interpersonal Physical Violence Predicting Lifetime PTSD via GMV PC 11	Interpersonal Physical Violence Age of Onset	Lifetime PTSD	-0.126602073687764	-0.00960106535242483	-0.243603082023104	0.0596954889264439	0.0339388048582334	Y	PTSD	0.121216963483633
LifetimePTSD_IPVT_SexInterac_Beta32	IPVT	Interpersonal Physical Violence Predicting Lifetime PTSD via GMV PC 11	Interpersonal Physical Violence Dose:Sex	Lifetime PTSD	0.0569905880403266	0.108407383030151	0.0055737930505018	0.0262335407157447	0.0298230799731418	Y	PTSD	0.11014657536747
LifetimePTSD_IPVT.FirstAgeInterac_Beta32	IPVT	Interpersonal Physical Violence Predicting Lifetime PTSD via GMV PC 11	Interpersonal Physical Violence Dose:Interpersonal Physical Violence Age of Onset	Lifetime PTSD	-0.230967452830408	0.388295601331936	-0.850230506992752	0.315956343609889	0.464772646467322	Y	PTSD	0.708671686631824
hitopfamses32	IPVT	Interpersonal Physical Violence Predicting Lifetime PTSD via GMV PC 11	FamilySES	Lifetime PTSD	0.120768768416985	0.337504315552677	-0.0959667787187056	0.110581392742557	0.274777904449984	Y	PTSD	NA
hitopage32	IPVT	Interpersonal Physical Violence Predicting Lifetime PTSD via GMV PC 11	Age	Lifetime PTSD	0.0533297657632556	0.171509811191408	-0.0648502796648968	0.0602970495174103	0.376452981305127	Y	PTSD	NA
hitopgrief32	IPVT	Interpersonal Physical Violence Predicting Lifetime PTSD via GMV PC 11	Grief trauma Dose	Lifetime PTSD	-0.00528824481184503	0.104797005262506	-0.115373494886196	0.0561669759968495	0.924988248475979	Y	PTSD	NA
hitopst32	IPVT	Interpersonal Physical Violence Predicting Lifetime PTSD via GMV PC 11	ST Dose	Lifetime PTSD	0.193594373421093	0.32271167931659	0.0644770675255952	0.0658773869897397	0.00329583920489851	Y	PTSD	NA
hitopgent32	IPVT	Interpersonal Physical Violence Predicting Lifetime PTSD via GMV PC 11	General disaster trauma Dose	Lifetime PTSD	0.0674408218045888	0.184714522282646	-0.0498328786734682	0.0598346201272559	0.259691573425013	Y	PTSD	NA
ST.FreqTotal~~GenT.FreqTotal32	IPVT	Interpersonal Physical Violence Predicting Lifetime PTSD via GMV PC 11	Residual Correlation: General disaster trauma Dose	ST Dose	0.0527078735470254	0.101865870538418	0.00354987655563298	0.02508107158047	0.0355970923251996	Y	PTSD	NA
GriefT.FreqTotal~~GenT.FreqTotal158	IPVT	Interpersonal Physical Violence Predicting Lifetime PTSD via GMV PC 11	Residual Correlation: General disaster trauma Dose	Grief trauma Dose	-0.0064283369750554	0.0129362331505929	-0.0257929071007037	0.00988006426566692	0.515280735369307	Y	PTSD	NA
GriefT.FreqTotal~~ST.FreqTotal32	IPVT	Interpersonal Physical Violence Predicting Lifetime PTSD via GMV PC 11	Residual Correlation: ST Dose	Grief trauma Dose	0.0110098598841497	0.0768199741363181	-0.0548002543680187	0.0335772058932053	0.742989659127648	Y	PTSD	NA
GMV_PC_11~~GMV_PC_113	IPVT	Interpersonal Physical Violence Predicting Lifetime PTSD via GMV PC 11	Residual Correlation: GMV PC 11	GMV PC 11	0.931136887535124	0.986077562749966	0.876196212320282	0.0280314718271394	0	Y	PTSD	NA
LifetimePTSD~~LifetimePTSD74	IPVT	Interpersonal Physical Violence Predicting Lifetime PTSD via GMV PC 11	Residual Correlation: Lifetime PTSD	Lifetime PTSD	0.911313767923744	0.981005564997283	0.841621970850205	0.0355576927041816	0	Y	PTSD	NA
GriefT.FreqTotal~~GriefT.FreqTotal158	IPVT	Interpersonal Physical Violence Predicting Lifetime PTSD via GMV PC 11	Residual Correlation: Grief trauma Dose	Grief trauma Dose	1	1	1	0	NA	Y	PTSD	NA
ST.FreqTotal~~ST.FreqTotal32	IPVT	Interpersonal Physical Violence Predicting Lifetime PTSD via GMV PC 11	Residual Correlation: ST Dose	ST Dose	1	1	1	0	NA	Y	PTSD	NA
GenT.FreqTotal~~GenT.FreqTotal158	IPVT	Interpersonal Physical Violence Predicting Lifetime PTSD via GMV PC 11	Residual Correlation: General disaster trauma Dose	General disaster trauma Dose	1	1	1	0	NA	Y	PTSD	NA
IPVT.FreqTotal~~IPVT.FreqTotal158	IPVT	Interpersonal Physical Violence Predicting Lifetime PTSD via GMV PC 11	Residual Correlation: Interpersonal Physical Violence Dose	Interpersonal Physical Violence Dose	1	1	1	0	NA	Y	PTSD	NA
IPVT.FreqTotal~~IPVT.FirstAge32	IPVT	Interpersonal Physical Violence Predicting Lifetime PTSD via GMV PC 11	Residual Correlation: Interpersonal Physical Violence Age of Onset	Interpersonal Physical Violence Dose	-0.191408381279965	-0.191408381279965	-0.191408381279965	0	NA	Y	PTSD	NA
IPVT.FreqTotal~~Sex32	IPVT	Interpersonal Physical Violence Predicting Lifetime PTSD via GMV PC 11	Residual Correlation: Sex	Interpersonal Physical Violence Dose	0.0255799538898533	0.0255799538898533	0.0255799538898533	0	NA	Y	PTSD	NA
IPVT.FreqTotal~~IPVT.FreqTotal:IPVT.FirstAge32	IPVT	Interpersonal Physical Violence Predicting Lifetime PTSD via GMV PC 11	Residual Correlation: Interpersonal Physical Violence Dose:Interpersonal Physical Violence Age of Onset	Interpersonal Physical Violence Dose	-0.988033814665481	-0.988033814665481	-0.988033814665481	0	NA	Y	PTSD	NA
IPVT.FreqTotal~~IPVT.FreqTotal:Sex32	IPVT	Interpersonal Physical Violence Predicting Lifetime PTSD via GMV PC 11	Residual Correlation: Interpersonal Physical Violence Dose:Sex	Interpersonal Physical Violence Dose	0.185359940568795	0.185359940568795	0.185359940568795	0	NA	Y	PTSD	NA
IPVT.FreqTotal~~FamilySES32	IPVT	Interpersonal Physical Violence Predicting Lifetime PTSD via GMV PC 11	Residual Correlation: FamilySES	Interpersonal Physical Violence Dose	-0.0356947052974318	-0.0356947052974318	-0.0356947052974318	0	NA	Y	PTSD	NA
IPVT.FreqTotal~~Age32	IPVT	Interpersonal Physical Violence Predicting Lifetime PTSD via GMV PC 11	Residual Correlation: Age	Interpersonal Physical Violence Dose	0.0146813327453427	0.0146813327453427	0.0146813327453427	0	NA	Y	PTSD	NA
IPVT.FirstAge~~IPVT.FirstAge32	IPVT	Interpersonal Physical Violence Predicting Lifetime PTSD via GMV PC 11	Residual Correlation: Interpersonal Physical Violence Age of Onset	Interpersonal Physical Violence Age of Onset	1.00022103670794	1.00022103670794	1.00022103670794	0	NA	Y	PTSD	NA
IPVT.FirstAge~~Sex32	IPVT	Interpersonal Physical Violence Predicting Lifetime PTSD via GMV PC 11	Residual Correlation: Sex	Interpersonal Physical Violence Age of Onset	-0.0197148142265943	-0.0197148142265943	-0.0197148142265943	0	NA	Y	PTSD	NA
IPVT.FirstAge~~IPVT.FreqTotal:IPVT.FirstAge32	IPVT	Interpersonal Physical Violence Predicting Lifetime PTSD via GMV PC 11	Residual Correlation: Interpersonal Physical Violence Dose:Interpersonal Physical Violence Age of Onset	Interpersonal Physical Violence Age of Onset	0.190130779810749	0.190130779810749	0.190130779810749	0	NA	Y	PTSD	NA
IPVT.FirstAge~~IPVT.FreqTotal:Sex32	IPVT	Interpersonal Physical Violence Predicting Lifetime PTSD via GMV PC 11	Residual Correlation: Interpersonal Physical Violence Dose:Sex	Interpersonal Physical Violence Age of Onset	-0.0305887437195373	-0.0305887437195373	-0.0305887437195373	0	NA	Y	PTSD	NA
IPVT.FirstAge~~FamilySES32	IPVT	Interpersonal Physical Violence Predicting Lifetime PTSD via GMV PC 11	Residual Correlation: FamilySES	Interpersonal Physical Violence Age of Onset	-0.0527419372414916	-0.0527419372414916	-0.0527419372414916	0	NA	Y	PTSD	NA
IPVT.FirstAge~~Age32	IPVT	Interpersonal Physical Violence Predicting Lifetime PTSD via GMV PC 11	Residual Correlation: Age	Interpersonal Physical Violence Age of Onset	0.265028335992969	0.265028335992969	0.265028335992969	0	NA	Y	PTSD	NA
Sex~~Sex158	IPVT	Interpersonal Physical Violence Predicting Lifetime PTSD via GMV PC 11	Residual Correlation: Sex	Sex	1	1	1	0	NA	Y	PTSD	NA
Sex~~IPVT.FreqTotal:IPVT.FirstAge32	IPVT	Interpersonal Physical Violence Predicting Lifetime PTSD via GMV PC 11	Residual Correlation: Interpersonal Physical Violence Dose:Interpersonal Physical Violence Age of Onset	Sex	-0.0206896428843319	-0.0206896428843319	-0.0206896428843319	0	NA	Y	PTSD	NA
Sex~~IPVT.FreqTotal:Sex32	IPVT	Interpersonal Physical Violence Predicting Lifetime PTSD via GMV PC 11	Residual Correlation: Interpersonal Physical Violence Dose:Sex	Sex	0.151633145465958	0.151633145465958	0.151633145465958	0	NA	Y	PTSD	NA
Sex~~FamilySES158	IPVT	Interpersonal Physical Violence Predicting Lifetime PTSD via GMV PC 11	Residual Correlation: FamilySES	Sex	-0.00291512450892406	-0.00291512450892406	-0.00291512450892406	0	NA	Y	PTSD	NA
Sex~~Age158	IPVT	Interpersonal Physical Violence Predicting Lifetime PTSD via GMV PC 11	Residual Correlation: Age	Sex	-0.0362440022600441	-0.0362440022600441	-0.0362440022600441	0	NA	Y	PTSD	NA
IPVT.FreqTotal:IPVT.FirstAge~~IPVT.FreqTotal:IPVT.FirstAge32	IPVT	Interpersonal Physical Violence Predicting Lifetime PTSD via GMV PC 11	Residual Correlation: Interpersonal Physical Violence Dose:Interpersonal Physical Violence Age of Onset	Interpersonal Physical Violence Dose:Interpersonal Physical Violence Age of Onset	1	1	1	0	NA	Y	PTSD	NA
IPVT.FreqTotal:IPVT.FirstAge~~IPVT.FreqTotal:Sex32	IPVT	Interpersonal Physical Violence Predicting Lifetime PTSD via GMV PC 11	Residual Correlation: Interpersonal Physical Violence Dose:Sex	Interpersonal Physical Violence Dose:Interpersonal Physical Violence Age of Onset	-0.143883814242672	-0.143883814242672	-0.143883814242672	0	NA	Y	PTSD	NA
IPVT.FreqTotal:IPVT.FirstAge~~FamilySES32	IPVT	Interpersonal Physical Violence Predicting Lifetime PTSD via GMV PC 11	Residual Correlation: FamilySES	Interpersonal Physical Violence Dose:Interpersonal Physical Violence Age of Onset	0.0364507401667794	0.0364507401667794	0.0364507401667794	0	NA	Y	PTSD	NA
IPVT.FreqTotal:IPVT.FirstAge~~Age32	IPVT	Interpersonal Physical Violence Predicting Lifetime PTSD via GMV PC 11	Residual Correlation: Age	Interpersonal Physical Violence Dose:Interpersonal Physical Violence Age of Onset	0.00874809127618028	0.00874809127618028	0.00874809127618028	0	NA	Y	PTSD	NA
IPVT.FreqTotal:Sex~~IPVT.FreqTotal:Sex32	IPVT	Interpersonal Physical Violence Predicting Lifetime PTSD via GMV PC 11	Residual Correlation: Interpersonal Physical Violence Dose:Sex	Interpersonal Physical Violence Dose:Sex	1	1	1	0	NA	Y	PTSD	NA
IPVT.FreqTotal:Sex~~FamilySES32	IPVT	Interpersonal Physical Violence Predicting Lifetime PTSD via GMV PC 11	Residual Correlation: FamilySES	Interpersonal Physical Violence Dose:Sex	0.0621079389737935	0.0621079389737935	0.0621079389737935	0	NA	Y	PTSD	NA
IPVT.FreqTotal:Sex~~Age32	IPVT	Interpersonal Physical Violence Predicting Lifetime PTSD via GMV PC 11	Residual Correlation: Age	Interpersonal Physical Violence Dose:Sex	-0.00520855963282608	-0.00520855963282608	-0.00520855963282608	0	NA	Y	PTSD	NA
FamilySES~~FamilySES158	IPVT	Interpersonal Physical Violence Predicting Lifetime PTSD via GMV PC 11	Residual Correlation: FamilySES	FamilySES	0.498184067137148	0.498184067137148	0.498184067137148	0	NA	Y	PTSD	NA
FamilySES~~Age158	IPVT	Interpersonal Physical Violence Predicting Lifetime PTSD via GMV PC 11	Residual Correlation: Age	FamilySES	-0.129651058516813	-0.129651058516813	-0.129651058516813	0	NA	Y	PTSD	NA
Age~~Age158	IPVT	Interpersonal Physical Violence Predicting Lifetime PTSD via GMV PC 11	Residual Correlation: Age	Age	1	1	1	0	NA	Y	PTSD	NA
GMV_PC_11~13	IPVT	Interpersonal Physical Violence Predicting Lifetime PTSD via GMV PC 11	Intercept for GMV PC 11		-0.0145889957145779	0.0960659279027035	-0.125243919331859	0.0564576311045067	0.796093516889836	Y	PTSD	NA
LifetimePTSD~174	IPVT	Interpersonal Physical Violence Predicting Lifetime PTSD via GMV PC 11	Intercept for Lifetime PTSD		0.634454894448035	0.722907194735735	0.546002594160336	0.0451295539027246	0	Y	PTSD	NA
IPVT.FreqTotal~1158	IPVT	Interpersonal Physical Violence Predicting Lifetime PTSD via GMV PC 11	Intercept for Interpersonal Physical Violence Dose		0.157125526079791	0.157125526079791	0.157125526079791	0	NA	Y	PTSD	NA
IPVT.FirstAge~132	IPVT	Interpersonal Physical Violence Predicting Lifetime PTSD via GMV PC 11	Intercept for Interpersonal Physical Violence Age of Onset		0.000487960058838565	0.000487960058838565	0.000487960058838565	0	NA	Y	PTSD	NA
Sex~1158	IPVT	Interpersonal Physical Violence Predicting Lifetime PTSD via GMV PC 11	Intercept for Sex		1.2287776096566e-17	1.2287776096566e-17	1.2287776096566e-17	0	NA	Y	PTSD	NA
IPVT.FreqTotal:IPVT.FirstAge~132	IPVT	Interpersonal Physical Violence Predicting Lifetime PTSD via GMV PC 11	Intercept for Interpersonal Physical Violence Dose:Interpersonal Physical Violence Age of Onset		-0.131852701539599	-0.131852701539599	-0.131852701539599	0	NA	Y	PTSD	NA
IPVT.FreqTotal:Sex~132	IPVT	Interpersonal Physical Violence Predicting Lifetime PTSD via GMV PC 11	Intercept for Interpersonal Physical Violence Dose:Sex		0.0260513337290741	0.0260513337290741	0.0260513337290741	0	NA	Y	PTSD	NA
FamilySES~1158	IPVT	Interpersonal Physical Violence Predicting Lifetime PTSD via GMV PC 11	Intercept for FamilySES		0.0177915340795293	0.0177915340795293	0.0177915340795293	0	NA	Y	PTSD	NA
Age~1158	IPVT	Interpersonal Physical Violence Predicting Lifetime PTSD via GMV PC 11	Intercept for Age		-1.59305289022047e-17	-1.59305289022047e-17	-1.59305289022047e-17	0	NA	Y	PTSD	NA
GriefT.FreqTotal~1158	IPVT	Interpersonal Physical Violence Predicting Lifetime PTSD via GMV PC 11	Intercept for Grief trauma Dose		2.25516738868333e-16	0.112783274352347	-0.112783274352346	0.0575435442905923	0.999999999999997	Y	PTSD	NA
ST.FreqTotal~132	IPVT	Interpersonal Physical Violence Predicting Lifetime PTSD via GMV PC 11	Intercept for ST Dose		-2.56734944051923e-16	0.112783278974851	-0.112783278974851	0.0575435466490565	0.999999999999996	Y	PTSD	NA
GenT.FreqTotal~1158	IPVT	Interpersonal Physical Violence Predicting Lifetime PTSD via GMV PC 11	Intercept for General disaster trauma Dose		3.96348711812569e-18	0.112783269254504	-0.112783269254504	0.0575435416896044	1	Y	PTSD	NA
...9279	IPVT	Interpersonal Physical Violence Predicting Lifetime PTSD via GMV PC 11	Simple Intercept for First Age of 6 on Interpersonal Physical Violence	GMV PC 11	0.0944980692514244	NA	NA	0.157639984451816	0.548869541951177	NA	PTSD	0.775721954600246
...9280	IPVT	Interpersonal Physical Violence Predicting Lifetime PTSD via GMV PC 11	Simple Intercept for First Age of 10 on Interpersonal Physical Violence	GMV PC 11	0.0430356302152057	NA	NA	0.124481661518199	0.72955417748631	NA	PTSD	0.865260972632432
...9281	IPVT	Interpersonal Physical Violence Predicting Lifetime PTSD via GMV PC 11	Simple Intercept for First Age of 12 on Interpersonal Physical Violence	GMV PC 11	0.0173044106970963	NA	NA	0.113049518110993	0.87834362492971	NA	PTSD	0.943050845793601
...9282	IPVT	Interpersonal Physical Violence Predicting Lifetime PTSD via GMV PC 11	Simple Intercept for First Age of 16 on Interpersonal Physical Violence	GMV PC 11	-0.0341580283391224	NA	NA	0.106173971160313	0.747666692132613	NA	PTSD	0.876320199100425
...9283	IPVT	Interpersonal Physical Violence Predicting Lifetime PTSD via GMV PC 11	Simple Intercept for First Age of 25 on Interpersonal Physical Violence	GMV PC 11	-0.149948516170615	NA	NA	0.164345869100203	0.361560286152472	NA	PTSD	0.621719266417516
...9284	IPVT	Interpersonal Physical Violence Predicting Lifetime PTSD via GMV PC 11	Simple Slope for First Age of 6 on Interpersonal Physical Violence	GMV PC 11	0.000939664809758806	NA	NA	0.000763345812427236	0.218329667645307	NA	PTSD	0.426564154733346
...9285	IPVT	Interpersonal Physical Violence Predicting Lifetime PTSD via GMV PC 11	Simple Slope for First Age of 10 on Interpersonal Physical Violence	GMV PC 11	-0.000964111912509493	NA	NA	0.00166864007813973	0.563410616977164	NA	PTSD	0.785887024298166
...9286	IPVT	Interpersonal Physical Violence Predicting Lifetime PTSD via GMV PC 11	Simple Slope for First Age of 12 on Interpersonal Physical Violence	GMV PC 11	-0.00191600027364364	NA	NA	0.00212743889099187	0.367793832232033	NA	PTSD	0.628882046470822
...9287	IPVT	Interpersonal Physical Violence Predicting Lifetime PTSD via GMV PC 11	Simple Slope for First Age of 16 on Interpersonal Physical Violence	GMV PC 11	-0.00381977699591194	NA	NA	0.00304809439683271	0.210144258262348	NA	PTSD	0.415272941453287
...9288	IPVT	Interpersonal Physical Violence Predicting Lifetime PTSD via GMV PC 11	Simple Slope for First Age of 25 on Interpersonal Physical Violence	GMV PC 11	-0.00810327462101561	NA	NA	0.0051244235051033	0.113808401204384	NA	PTSD	0.283158028146238
...9289	IPVT	Interpersonal Physical Violence Predicting Lifetime PTSD via GMV PC 11	Simple Intercept for Male on Interpersonal Physical Violence	GMV PC 11	-0.326146828420922	NA	NA	0.191430015990086	0.0884298152504823	NA	PTSD	0.242525334894887
...9290	IPVT	Interpersonal Physical Violence Predicting Lifetime PTSD via GMV PC 11	Simple Intercept for Female on Interpersonal Physical Violence	GMV PC 11	0.189618099585543	NA	NA	0.122068919182579	0.120334956256804	NA	PTSD	0.292392832308198
...9291	IPVT	Interpersonal Physical Violence Predicting Lifetime PTSD via GMV PC 11	Simple Slope for Male on Interpersonal Physical Violence	GMV PC 11	-0.00500931845488633	NA	NA	0.00297404165352129	0.0921146064965037	NA	PTSD	0.247993211658514
...9292	IPVT	Interpersonal Physical Violence Predicting Lifetime PTSD via GMV PC 11	Simple Slope for Female on Interpersonal Physical Violence	GMV PC 11	-0.00251718640645306	NA	NA	0.00290293591168056	0.385877656400832	NA	PTSD	0.642910651138199
GMV_PC_12_IPVT.Beta	IPVT	Interpersonal Physical Violence Predicting Lifetime PTSD via GMV PC 12	Interpersonal Physical Violence Dose	GMV PC 12	-0.541525723484997	-0.182151547249548	-0.900899899720447	0.183357540786539	0.00314307955812754	Y	PTSD	0.0191581842014962
GMV_PC_12_IPVT.FirstAgeBeta	IPVT	Interpersonal Physical Violence Predicting Lifetime PTSD via GMV PC 12	Interpersonal Physical Violence Age of Onset	GMV PC 12	0.0887425860620076	0.195666738009886	-0.0181815658858707	0.054554141194064	0.103803303741307	Y	PTSD	0.26479782614048
GMV_PC_12_SexBeta3	IPVT	Interpersonal Physical Violence Predicting Lifetime PTSD via GMV PC 12	Sex	GMV PC 12	0.0691037440694673	0.184029262347171	-0.0458217742082359	0.0586365459693245	0.238593427698558	Y	PTSD	NA
GMV_PC_12_IPVT.FirstAgeInterac_Beta	IPVT	Interpersonal Physical Violence Predicting Lifetime PTSD via GMV PC 12	Interpersonal Physical Violence Dose:Interpersonal Physical Violence Age of Onset	GMV PC 12	-0.530758435675512	-0.179361620420964	-0.88215525093006	0.179287383863337	0.00307261741256926	Y	PTSD	0.0188207253305532
GMV_PC_12_IPVTSexInterac_Beta	IPVT	Interpersonal Physical Violence Predicting Lifetime PTSD via GMV PC 12	Interpersonal Physical Violence Dose:Sex	GMV PC 12	0.0119020043605926	0.0449071188394788	-0.0211031101182936	0.0168396535544665	0.479700473168061	Y	PTSD	0.724344808969095
fMRIfamses33	IPVT	Interpersonal Physical Violence Predicting Lifetime PTSD via GMV PC 12	FamilySES	GMV PC 12	-0.017732510942288	0.0935688648828887	-0.129033886767465	0.0567874597202335	0.754842150139187	Y	PTSD	NA
fMRIage33	IPVT	Interpersonal Physical Violence Predicting Lifetime PTSD via GMV PC 12	Age	GMV PC 12	0.0721216838936635	0.194542925021756	-0.0502995572344287	0.0624609646369705	0.248226364052704	Y	PTSD	NA
fMRIgrief33	IPVT	Interpersonal Physical Violence Predicting Lifetime PTSD via GMV PC 12	Grief trauma Dose	GMV PC 12	0.0528076057365507	0.140382395803323	-0.0347671843302212	0.0446818363794185	0.237261872218731	Y	PTSD	NA
fMRIst33	IPVT	Interpersonal Physical Violence Predicting Lifetime PTSD via GMV PC 12	ST Dose	GMV PC 12	0.0810269169797928	0.202906007331022	-0.0408521733714367	0.0621843520149331	0.192570883875476	Y	PTSD	NA
fMRIgent33	IPVT	Interpersonal Physical Violence Predicting Lifetime PTSD via GMV PC 12	General disaster trauma Dose	GMV PC 12	0.0303937793855721	0.100444749552835	-0.0396571907816911	0.0357409476499651	0.395107751056617	Y	PTSD	NA
LifetimePTSD_GMV_PC_121	IPVT	Interpersonal Physical Violence Predicting Lifetime PTSD via GMV PC 12	GMV PC 12	Lifetime PTSD	-0.0307423228444973	0.0747330545989962	-0.136217700287991	0.0538149569458775	0.567823531007447	Y	PTSD	0.786973371335438
LifetimePTSD_IPVT.Beta33	IPVT	Interpersonal Physical Violence Predicting Lifetime PTSD via GMV PC 12	Interpersonal Physical Violence Dose	Lifetime PTSD	-0.246175444519318	0.388128351013749	-0.880479240052384	0.323630332259355	0.446855010686066	Y	PTSD	0.696021651379754
LifetimePTSD_SexBeta75	IPVT	Interpersonal Physical Violence Predicting Lifetime PTSD via GMV PC 12	Sex	Lifetime PTSD	0.114760256316805	0.225560131707514	0.00396038092609537	0.0565315874499148	0.042354500685772	Y	PTSD	NA
LifetimePTSD_IPVT.FirstAgeBeta33	IPVT	Interpersonal Physical Violence Predicting Lifetime PTSD via GMV PC 12	Interpersonal Physical Violence Age of Onset	Lifetime PTSD	-0.125717747391785	-0.00823252435281721	-0.243202970430753	0.0599425417842759	0.0359666512563654	Y	PTSD	0.125055594954141
LifetimePTSD_IPVT_SexInterac_Beta33	IPVT	Interpersonal Physical Violence Predicting Lifetime PTSD via GMV PC 12	Interpersonal Physical Violence Dose:Sex	Lifetime PTSD	0.058722708523695	0.108374064513566	0.00907135253382407	0.0253327899805887	0.0204465293771654	Y	PTSD	0.0818189369779668
LifetimePTSD_IPVT.FirstAgeInterac_Beta33	IPVT	Interpersonal Physical Violence Predicting Lifetime PTSD via GMV PC 12	Interpersonal Physical Violence Dose:Interpersonal Physical Violence Age of Onset	Lifetime PTSD	-0.249039246229493	0.359353761219401	-0.857432253678386	0.310410299499287	0.422384914390851	Y	PTSD	0.67543655649544
hitopfamses33	IPVT	Interpersonal Physical Violence Predicting Lifetime PTSD via GMV PC 12	FamilySES	Lifetime PTSD	0.0721778297324306	0.184349941311165	-0.0399942818463038	0.0572317208191241	0.20725452570779	Y	PTSD	NA
hitopage33	IPVT	Interpersonal Physical Violence Predicting Lifetime PTSD via GMV PC 12	Age	Lifetime PTSD	0.0605114097624018	0.178345375075485	-0.057322555550681	0.0601204747855277	0.314173896935032	Y	PTSD	NA
hitopgrief33	IPVT	Interpersonal Physical Violence Predicting Lifetime PTSD via GMV PC 12	Grief trauma Dose	Lifetime PTSD	-0.00747322219844008	0.099891025070049	-0.114837469466929	0.0547786837489692	0.891484730200617	Y	PTSD	NA
hitopst33	IPVT	Interpersonal Physical Violence Predicting Lifetime PTSD via GMV PC 12	ST Dose	Lifetime PTSD	0.204599703190504	0.333952615517353	0.075246790863655	0.0659975965615534	0.00193449832773074	Y	PTSD	NA
hitopgent33	IPVT	Interpersonal Physical Violence Predicting Lifetime PTSD via GMV PC 12	General disaster trauma Dose	Lifetime PTSD	0.0663220055433879	0.146967511724549	-0.0143235006377734	0.0411464224941289	0.106993820660956	Y	PTSD	NA
ST.FreqTotal~~GenT.FreqTotal33	IPVT	Interpersonal Physical Violence Predicting Lifetime PTSD via GMV PC 12	Residual Correlation: General disaster trauma Dose	ST Dose	0.0527078196805736	0.101865825386886	0.00354981397426087	0.0250810760269397	0.0355973133280088	Y	PTSD	NA
GriefT.FreqTotal~~GenT.FreqTotal159	IPVT	Interpersonal Physical Violence Predicting Lifetime PTSD via GMV PC 12	Residual Correlation: General disaster trauma Dose	Grief trauma Dose	-0.00642825305939607	0.0129362414388809	-0.0257927475576731	0.00988002567956435	0.51528457872108	Y	PTSD	NA
GriefT.FreqTotal~~ST.FreqTotal33	IPVT	Interpersonal Physical Violence Predicting Lifetime PTSD via GMV PC 12	Residual Correlation: ST Dose	Grief trauma Dose	0.0110099090173015	0.0768200001908356	-0.0548001821562326	0.0335771941181755	0.742988465753635	Y	PTSD	NA
GMV_PC_12~~GMV_PC_123	IPVT	Interpersonal Physical Violence Predicting Lifetime PTSD via GMV PC 12	Residual Correlation: GMV PC 12	GMV PC 12	0.96298769759474	1.00156226443916	0.924413130750321	0.0196812630990623	0	Y	PTSD	NA
LifetimePTSD~~LifetimePTSD75	IPVT	Interpersonal Physical Violence Predicting Lifetime PTSD via GMV PC 12	Residual Correlation: Lifetime PTSD	Lifetime PTSD	0.913361479298367	0.974931268430448	0.851791690166285	0.0314137349552013	0	Y	PTSD	NA
GriefT.FreqTotal~~GriefT.FreqTotal159	IPVT	Interpersonal Physical Violence Predicting Lifetime PTSD via GMV PC 12	Residual Correlation: Grief trauma Dose	Grief trauma Dose	1	1	1	0	NA	Y	PTSD	NA
ST.FreqTotal~~ST.FreqTotal33	IPVT	Interpersonal Physical Violence Predicting Lifetime PTSD via GMV PC 12	Residual Correlation: ST Dose	ST Dose	1	1	1	0	NA	Y	PTSD	NA
GenT.FreqTotal~~GenT.FreqTotal159	IPVT	Interpersonal Physical Violence Predicting Lifetime PTSD via GMV PC 12	Residual Correlation: General disaster trauma Dose	General disaster trauma Dose	1	1	1	0	NA	Y	PTSD	NA
IPVT.FreqTotal~~IPVT.FreqTotal159	IPVT	Interpersonal Physical Violence Predicting Lifetime PTSD via GMV PC 12	Residual Correlation: Interpersonal Physical Violence Dose	Interpersonal Physical Violence Dose	1	1	1	0	NA	Y	PTSD	NA
IPVT.FreqTotal~~IPVT.FirstAge33	IPVT	Interpersonal Physical Violence Predicting Lifetime PTSD via GMV PC 12	Residual Correlation: Interpersonal Physical Violence Age of Onset	Interpersonal Physical Violence Dose	-0.191612350056744	-0.191612350056744	-0.191612350056744	0	NA	Y	PTSD	NA
IPVT.FreqTotal~~Sex33	IPVT	Interpersonal Physical Violence Predicting Lifetime PTSD via GMV PC 12	Residual Correlation: Sex	Interpersonal Physical Violence Dose	0.0255799538898533	0.0255799538898533	0.0255799538898533	0	NA	Y	PTSD	NA
IPVT.FreqTotal~~IPVT.FreqTotal:IPVT.FirstAge33	IPVT	Interpersonal Physical Violence Predicting Lifetime PTSD via GMV PC 12	Residual Correlation: Interpersonal Physical Violence Dose:Interpersonal Physical Violence Age of Onset	Interpersonal Physical Violence Dose	-0.988033814665482	-0.988033814665482	-0.988033814665482	0	NA	Y	PTSD	NA
IPVT.FreqTotal~~IPVT.FreqTotal:Sex33	IPVT	Interpersonal Physical Violence Predicting Lifetime PTSD via GMV PC 12	Residual Correlation: Interpersonal Physical Violence Dose:Sex	Interpersonal Physical Violence Dose	0.185359940568794	0.185359940568794	0.185359940568794	0	NA	Y	PTSD	NA
IPVT.FreqTotal~~FamilySES33	IPVT	Interpersonal Physical Violence Predicting Lifetime PTSD via GMV PC 12	Residual Correlation: FamilySES	Interpersonal Physical Violence Dose	-0.043007567169792	-0.043007567169792	-0.043007567169792	0	NA	Y	PTSD	NA
IPVT.FreqTotal~~Age33	IPVT	Interpersonal Physical Violence Predicting Lifetime PTSD via GMV PC 12	Residual Correlation: Age	Interpersonal Physical Violence Dose	0.0146813327453427	0.0146813327453427	0.0146813327453427	0	NA	Y	PTSD	NA
IPVT.FirstAge~~IPVT.FirstAge33	IPVT	Interpersonal Physical Violence Predicting Lifetime PTSD via GMV PC 12	Residual Correlation: Interpersonal Physical Violence Age of Onset	Interpersonal Physical Violence Age of Onset	0.998724898684855	0.998724898684855	0.998724898684855	0	NA	Y	PTSD	NA
IPVT.FirstAge~~Sex33	IPVT	Interpersonal Physical Violence Predicting Lifetime PTSD via GMV PC 12	Residual Correlation: Sex	Interpersonal Physical Violence Age of Onset	-0.0203366557623217	-0.0203366557623217	-0.0203366557623217	0	NA	Y	PTSD	NA
IPVT.FirstAge~~IPVT.FreqTotal:IPVT.FirstAge33	IPVT	Interpersonal Physical Violence Predicting Lifetime PTSD via GMV PC 12	Residual Correlation: Interpersonal Physical Violence Dose:Interpersonal Physical Violence Age of Onset	Interpersonal Physical Violence Age of Onset	0.190320814911068	0.190320814911068	0.190320814911068	0	NA	Y	PTSD	NA
IPVT.FirstAge~~IPVT.FreqTotal:Sex33	IPVT	Interpersonal Physical Violence Predicting Lifetime PTSD via GMV PC 12	Residual Correlation: Interpersonal Physical Violence Dose:Sex	Interpersonal Physical Violence Age of Onset	-0.0306218282537464	-0.0306218282537464	-0.0306218282537464	0	NA	Y	PTSD	NA
IPVT.FirstAge~~FamilySES33	IPVT	Interpersonal Physical Violence Predicting Lifetime PTSD via GMV PC 12	Residual Correlation: FamilySES	Interpersonal Physical Violence Age of Onset	-0.0455108477834351	-0.0455108477834351	-0.0455108477834351	0	NA	Y	PTSD	NA
IPVT.FirstAge~~Age33	IPVT	Interpersonal Physical Violence Predicting Lifetime PTSD via GMV PC 12	Residual Correlation: Age	Interpersonal Physical Violence Age of Onset	0.266015159272456	0.266015159272456	0.266015159272456	0	NA	Y	PTSD	NA
Sex~~Sex159	IPVT	Interpersonal Physical Violence Predicting Lifetime PTSD via GMV PC 12	Residual Correlation: Sex	Sex	1	1	1	0	NA	Y	PTSD	NA
Sex~~IPVT.FreqTotal:IPVT.FirstAge33	IPVT	Interpersonal Physical Violence Predicting Lifetime PTSD via GMV PC 12	Residual Correlation: Interpersonal Physical Violence Dose:Interpersonal Physical Violence Age of Onset	Sex	-0.0206896428843319	-0.0206896428843319	-0.0206896428843319	0	NA	Y	PTSD	NA
Sex~~IPVT.FreqTotal:Sex33	IPVT	Interpersonal Physical Violence Predicting Lifetime PTSD via GMV PC 12	Residual Correlation: Interpersonal Physical Violence Dose:Sex	Sex	0.151633145465958	0.151633145465958	0.151633145465958	0	NA	Y	PTSD	NA
Sex~~FamilySES159	IPVT	Interpersonal Physical Violence Predicting Lifetime PTSD via GMV PC 12	Residual Correlation: FamilySES	Sex	0.00799074010081423	0.00799074010081423	0.00799074010081423	0	NA	Y	PTSD	NA
Sex~~Age159	IPVT	Interpersonal Physical Violence Predicting Lifetime PTSD via GMV PC 12	Residual Correlation: Age	Sex	-0.0362440022600441	-0.0362440022600441	-0.0362440022600441	0	NA	Y	PTSD	NA
IPVT.FreqTotal:IPVT.FirstAge~~IPVT.FreqTotal:IPVT.FirstAge33	IPVT	Interpersonal Physical Violence Predicting Lifetime PTSD via GMV PC 12	Residual Correlation: Interpersonal Physical Violence Dose:Interpersonal Physical Violence Age of Onset	Interpersonal Physical Violence Dose:Interpersonal Physical Violence Age of Onset	1	1	1	0	NA	Y	PTSD	NA
IPVT.FreqTotal:IPVT.FirstAge~~IPVT.FreqTotal:Sex33	IPVT	Interpersonal Physical Violence Predicting Lifetime PTSD via GMV PC 12	Residual Correlation: Interpersonal Physical Violence Dose:Sex	Interpersonal Physical Violence Dose:Interpersonal Physical Violence Age of Onset	-0.143883814242672	-0.143883814242672	-0.143883814242672	0	NA	Y	PTSD	NA
IPVT.FreqTotal:IPVT.FirstAge~~FamilySES33	IPVT	Interpersonal Physical Violence Predicting Lifetime PTSD via GMV PC 12	Residual Correlation: FamilySES	Interpersonal Physical Violence Dose:Interpersonal Physical Violence Age of Onset	0.0435700618202393	0.0435700618202393	0.0435700618202393	0	NA	Y	PTSD	NA
IPVT.FreqTotal:IPVT.FirstAge~~Age33	IPVT	Interpersonal Physical Violence Predicting Lifetime PTSD via GMV PC 12	Residual Correlation: Age	Interpersonal Physical Violence Dose:Interpersonal Physical Violence Age of Onset	0.00874809127618026	0.00874809127618026	0.00874809127618026	0	NA	Y	PTSD	NA
IPVT.FreqTotal:Sex~~IPVT.FreqTotal:Sex33	IPVT	Interpersonal Physical Violence Predicting Lifetime PTSD via GMV PC 12	Residual Correlation: Interpersonal Physical Violence Dose:Sex	Interpersonal Physical Violence Dose:Sex	1	1	1	0	NA	Y	PTSD	NA
IPVT.FreqTotal:Sex~~FamilySES33	IPVT	Interpersonal Physical Violence Predicting Lifetime PTSD via GMV PC 12	Residual Correlation: FamilySES	Interpersonal Physical Violence Dose:Sex	0.0680036703963918	0.0680036703963918	0.0680036703963918	0	NA	Y	PTSD	NA
IPVT.FreqTotal:Sex~~Age33	IPVT	Interpersonal Physical Violence Predicting Lifetime PTSD via GMV PC 12	Residual Correlation: Age	Interpersonal Physical Violence Dose:Sex	-0.00520855963282609	-0.00520855963282609	-0.00520855963282609	0	NA	Y	PTSD	NA
FamilySES~~FamilySES159	IPVT	Interpersonal Physical Violence Predicting Lifetime PTSD via GMV PC 12	Residual Correlation: FamilySES	FamilySES	1.41282835511065	1.41282835511065	1.41282835511065	0	NA	Y	PTSD	NA
FamilySES~~Age159	IPVT	Interpersonal Physical Violence Predicting Lifetime PTSD via GMV PC 12	Residual Correlation: Age	FamilySES	-0.138060121876075	-0.138060121876075	-0.138060121876075	0	NA	Y	PTSD	NA
Age~~Age159	IPVT	Interpersonal Physical Violence Predicting Lifetime PTSD via GMV PC 12	Residual Correlation: Age	Age	1	1	1	0	NA	Y	PTSD	NA
GMV_PC_12~13	IPVT	Interpersonal Physical Violence Predicting Lifetime PTSD via GMV PC 12	Intercept for GMV PC 12		0.015216505215789	0.12810646699349	-0.0976734565619118	0.0575979776506928	0.791637589722577	Y	PTSD	NA
LifetimePTSD~175	IPVT	Interpersonal Physical Violence Predicting Lifetime PTSD via GMV PC 12	Intercept for Lifetime PTSD		0.632316389539055	0.715953150832516	0.548679628245595	0.0426726011055184	0	Y	PTSD	NA
IPVT.FreqTotal~1159	IPVT	Interpersonal Physical Violence Predicting Lifetime PTSD via GMV PC 12	Intercept for Interpersonal Physical Violence Dose		0.157125526079791	0.157125526079791	0.157125526079791	0	NA	Y	PTSD	NA
IPVT.FirstAge~133	IPVT	Interpersonal Physical Violence Predicting Lifetime PTSD via GMV PC 12	Intercept for Interpersonal Physical Violence Age of Onset		0.00100657395828362	0.00100657395828362	0.00100657395828362	0	NA	Y	PTSD	NA
Sex~1159	IPVT	Interpersonal Physical Violence Predicting Lifetime PTSD via GMV PC 12	Intercept for Sex		1.2287776096566e-17	1.2287776096566e-17	1.2287776096566e-17	0	NA	Y	PTSD	NA
IPVT.FreqTotal:IPVT.FirstAge~133	IPVT	Interpersonal Physical Violence Predicting Lifetime PTSD via GMV PC 12	Intercept for Interpersonal Physical Violence Dose:Interpersonal Physical Violence Age of Onset		-0.131852701539599	-0.131852701539599	-0.131852701539599	0	NA	Y	PTSD	NA
IPVT.FreqTotal:Sex~133	IPVT	Interpersonal Physical Violence Predicting Lifetime PTSD via GMV PC 12	Intercept for Interpersonal Physical Violence Dose:Sex		0.0260513337290741	0.0260513337290741	0.0260513337290741	0	NA	Y	PTSD	NA
FamilySES~1159	IPVT	Interpersonal Physical Violence Predicting Lifetime PTSD via GMV PC 12	Intercept for FamilySES		0.028043746130558	0.028043746130558	0.028043746130558	0	NA	Y	PTSD	NA
Age~1159	IPVT	Interpersonal Physical Violence Predicting Lifetime PTSD via GMV PC 12	Intercept for Age		-1.59305289022047e-17	-1.59305289022047e-17	-1.59305289022047e-17	0	NA	Y	PTSD	NA
GriefT.FreqTotal~1159	IPVT	Interpersonal Physical Violence Predicting Lifetime PTSD via GMV PC 12	Intercept for Grief trauma Dose		1.26322093046394e-16	0.112783254675244	-0.112783254675244	0.0575435342510699	0.999999999999998	Y	PTSD	NA
ST.FreqTotal~133	IPVT	Interpersonal Physical Violence Predicting Lifetime PTSD via GMV PC 12	Intercept for ST Dose		-4.77424387171907e-15	0.112783265619828	-0.112783265619837	0.0575435398351462	0.999999999999934	Y	PTSD	NA
GenT.FreqTotal~1159	IPVT	Interpersonal Physical Violence Predicting Lifetime PTSD via GMV PC 12	Intercept for General disaster trauma Dose		5.32727119958578e-18	0.112783251698359	-0.112783251698359	0.0575435327322232	1	Y	PTSD	NA
...9362	IPVT	Interpersonal Physical Violence Predicting Lifetime PTSD via GMV PC 12	Simple Intercept for First Age of 6 on Interpersonal Physical Violence	GMV PC 12	-0.15828351968674	NA	NA	0.159933176494514	0.322327944147936	NA	PTSD	0.575618599398857
...9363	IPVT	Interpersonal Physical Violence Predicting Lifetime PTSD via GMV PC 12	Simple Intercept for First Age of 10 on Interpersonal Physical Violence	GMV PC 12	-0.0797249279777559	NA	NA	0.12708420925383	0.530436800473588	NA	PTSD	0.764536984235096
...9364	IPVT	Interpersonal Physical Violence Predicting Lifetime PTSD via GMV PC 12	Simple Intercept for First Age of 12 on Interpersonal Physical Violence	GMV PC 12	-0.0404456321232639	NA	NA	0.11497220085592	0.724998618606711	NA	PTSD	0.861086972933078
...9365	IPVT	Interpersonal Physical Violence Predicting Lifetime PTSD via GMV PC 12	Simple Intercept for First Age of 16 on Interpersonal Physical Violence	GMV PC 12	0.0381129595857201	NA	NA	0.104497246774921	0.715315257177998	NA	PTSD	0.856111827241838
...9366	IPVT	Interpersonal Physical Violence Predicting Lifetime PTSD via GMV PC 12	Simple Intercept for First Age of 25 on Interpersonal Physical Violence	GMV PC 12	0.214869790930934	NA	NA	0.152068164763819	0.157660608039061	NA	PTSD	0.347522454324828
...9367	IPVT	Interpersonal Physical Violence Predicting Lifetime PTSD via GMV PC 12	Simple Slope for First Age of 6 on Interpersonal Physical Violence	GMV PC 12	-0.00216901835765298	NA	NA	0.000805644412070801	0.00709658612179442	NA	PTSD	0.035668929842003
...9368	IPVT	Interpersonal Physical Violence Predicting Lifetime PTSD via GMV PC 12	Simple Slope for First Age of 10 on Interpersonal Physical Violence	GMV PC 12	-0.00541523232137879	NA	NA	0.00187432801595657	0.00386273268655524	NA	PTSD	0.0220058951441882
...9369	IPVT	Interpersonal Physical Violence Predicting Lifetime PTSD via GMV PC 12	Simple Slope for First Age of 12 on Interpersonal Physical Violence	GMV PC 12	-0.0070383393032417	NA	NA	0.00242323669273697	0.00367816768704432	NA	PTSD	0.0211770716946917
...9370	IPVT	Interpersonal Physical Violence Predicting Lifetime PTSD via GMV PC 12	Simple Slope for First Age of 16 on Interpersonal Physical Violence	GMV PC 12	-0.0102845532669675	NA	NA	0.00352759347244498	0.00355166050371536	NA	PTSD	0.0207742091986941
...9371	IPVT	Interpersonal Physical Violence Predicting Lifetime PTSD via GMV PC 12	Simple Slope for First Age of 25 on Interpersonal Physical Violence	GMV PC 12	-0.0175885346853506	NA	NA	0.0060223176758924	0.00349403919943891	NA	PTSD	0.0206413263606664
GMV_PC_13_IPVT.Beta	IPVT	Interpersonal Physical Violence Predicting Lifetime PTSD via GMV PC 13	Interpersonal Physical Violence Dose	GMV PC 13	0.0256260281625776	0.353810761444534	-0.302558705119378	0.167444267277682	0.878365047706676	Y	PTSD	0.943050845793601
GMV_PC_13_IPVT.FirstAgeBeta	IPVT	Interpersonal Physical Violence Predicting Lifetime PTSD via GMV PC 13	Interpersonal Physical Violence Age of Onset	GMV PC 13	-0.0215979364523583	0.0930377818282655	-0.136233654732982	0.0584886861109979	0.711928786538715	Y	PTSD	0.855294280073453
GMV_PC_13_SexBeta3	IPVT	Interpersonal Physical Violence Predicting Lifetime PTSD via GMV PC 13	Sex	GMV PC 13	0.0626868733605173	0.180734107136704	-0.0553603604156696	0.0602292872253411	0.297966598008739	Y	PTSD	NA
GMV_PC_13_IPVT.FirstAgeInterac_Beta	IPVT	Interpersonal Physical Violence Predicting Lifetime PTSD via GMV PC 13	Interpersonal Physical Violence Dose:Interpersonal Physical Violence Age of Onset	GMV PC 13	0.0553197246419723	0.373503547273657	-0.262864097989712	0.162341668082413	0.733283440745693	Y	PTSD	0.866513586224753
GMV_PC_13_IPVTSexInterac_Beta	IPVT	Interpersonal Physical Violence Predicting Lifetime PTSD via GMV PC 13	Interpersonal Physical Violence Dose:Sex	GMV PC 13	-0.0514876524737883	-0.0180339333210054	-0.0849413716265713	0.0170685376959279	0.00255691031742256	Y	PTSD	0.016219789876169
fMRIfamses34	IPVT	Interpersonal Physical Violence Predicting Lifetime PTSD via GMV PC 13	FamilySES	GMV PC 13	-0.00996397065621456	0.12635929434899	-0.146287235661419	0.0695539642975612	0.886088595278129	Y	PTSD	NA
fMRIage34	IPVT	Interpersonal Physical Violence Predicting Lifetime PTSD via GMV PC 13	Age	GMV PC 13	-0.0323077666710273	0.0856743095945388	-0.150289842936593	0.0601960429866026	0.591468539190466	Y	PTSD	NA
fMRIgrief34	IPVT	Interpersonal Physical Violence Predicting Lifetime PTSD via GMV PC 13	Grief trauma Dose	GMV PC 13	-0.00357378509061663	0.0791120202327815	-0.0862595904140148	0.0421874105726499	0.932490258284706	Y	PTSD	NA
fMRIst34	IPVT	Interpersonal Physical Violence Predicting Lifetime PTSD via GMV PC 13	ST Dose	GMV PC 13	-0.0414241078480761	0.0635692070570265	-0.146417422753179	0.0535690021517112	0.439353708741738	Y	PTSD	NA
fMRIgent34	IPVT	Interpersonal Physical Violence Predicting Lifetime PTSD via GMV PC 13	General disaster trauma Dose	GMV PC 13	0.10200079562106	0.235527690831119	-0.0315260995889989	0.0681272187975403	0.134338462402726	Y	PTSD	NA
LifetimePTSD_GMV_PC_131	IPVT	Interpersonal Physical Violence Predicting Lifetime PTSD via GMV PC 13	GMV PC 13	Lifetime PTSD	-0.174499885825987	-0.0715095259999331	-0.277490245652042	0.0525470675167651	0.000897501402566725	Y	PTSD	0.00661973667632794
LifetimePTSD_IPVT.Beta34	IPVT	Interpersonal Physical Violence Predicting Lifetime PTSD via GMV PC 13	Interpersonal Physical Violence Dose	Lifetime PTSD	-0.237267361908027	0.375441789482534	-0.849976513298588	0.312612454220349	0.447863063854181	Y	PTSD	0.696955442065215
LifetimePTSD_SexBeta76	IPVT	Interpersonal Physical Violence Predicting Lifetime PTSD via GMV PC 13	Sex	Lifetime PTSD	0.122889303865088	0.230377246531337	0.0154013611988389	0.054841794805466	0.0250392573988407	Y	PTSD	NA
LifetimePTSD_IPVT.FirstAgeBeta34	IPVT	Interpersonal Physical Violence Predicting Lifetime PTSD via GMV PC 13	Interpersonal Physical Violence Age of Onset	Lifetime PTSD	-0.135819212259658	-0.0208967198046756	-0.250741704714639	0.0586350021538538	0.0205391431158326	Y	PTSD	0.0820578265829658
LifetimePTSD_IPVT_SexInterac_Beta34	IPVT	Interpersonal Physical Violence Predicting Lifetime PTSD via GMV PC 13	Interpersonal Physical Violence Dose:Sex	Lifetime PTSD	0.0487857735822172	0.0960215285597412	0.00155001860469321	0.0241003178375284	0.0429414262564856	Y	PTSD	0.14095041868108
LifetimePTSD_IPVT.FirstAgeInterac_Beta34	IPVT	Interpersonal Physical Violence Predicting Lifetime PTSD via GMV PC 13	Interpersonal Physical Violence Dose:Interpersonal Physical Violence Age of Onset	Lifetime PTSD	-0.235049755878682	0.351801877823671	-0.821901389581036	0.299419600733159	0.432443054712042	Y	PTSD	0.682095131377901
hitopfamses34	IPVT	Interpersonal Physical Violence Predicting Lifetime PTSD via GMV PC 13	FamilySES	Lifetime PTSD	0.0801414719368254	0.211682221108138	-0.0513992772344873	0.0671138603611543	0.232434125320863	Y	PTSD	NA
hitopage34	IPVT	Interpersonal Physical Violence Predicting Lifetime PTSD via GMV PC 13	Age	Lifetime PTSD	0.0556530203998499	0.173046376719721	-0.0617403359200211	0.0598956701479491	0.352803063389279	Y	PTSD	NA
hitopgrief34	IPVT	Interpersonal Physical Violence Predicting Lifetime PTSD via GMV PC 13	Grief trauma Dose	Lifetime PTSD	-0.0100131389277154	0.0973868330821982	-0.117413110937629	0.0547969109927891	0.85500845234648	Y	PTSD	NA
hitopst34	IPVT	Interpersonal Physical Violence Predicting Lifetime PTSD via GMV PC 13	ST Dose	Lifetime PTSD	0.189692367120001	0.310772730390502	0.0686120038495005	0.0617768307099351	0.00213624147156222	Y	PTSD	NA
hitopgent34	IPVT	Interpersonal Physical Violence Predicting Lifetime PTSD via GMV PC 13	General disaster trauma Dose	Lifetime PTSD	0.11159422019811	0.232018761850412	-0.00883032145419226	0.061442221694988	0.0693325677527072	Y	PTSD	NA
ST.FreqTotal~~GenT.FreqTotal34	IPVT	Interpersonal Physical Violence Predicting Lifetime PTSD via GMV PC 13	Residual Correlation: General disaster trauma Dose	ST Dose	0.0527078524289984	0.101865846758364	0.00354985809963281	0.0250810702222682	0.0355971561804698	Y	PTSD	NA
GriefT.FreqTotal~~GenT.FreqTotal160	IPVT	Interpersonal Physical Violence Predicting Lifetime PTSD via GMV PC 13	Residual Correlation: General disaster trauma Dose	Grief trauma Dose	-0.00642828769067592	0.0129362372996697	-0.0257928126810216	0.00988004123702811	0.515282977005185	Y	PTSD	NA
GriefT.FreqTotal~~ST.FreqTotal34	IPVT	Interpersonal Physical Violence Predicting Lifetime PTSD via GMV PC 13	Residual Correlation: ST Dose	Grief trauma Dose	0.0110098727427555	0.0768199721707825	-0.0548002266852716	0.0335771983297289	0.742989313717005	Y	PTSD	NA
GMV_PC_13~~GMV_PC_133	IPVT	Interpersonal Physical Violence Predicting Lifetime PTSD via GMV PC 13	Residual Correlation: GMV PC 13	GMV PC 13	0.979764173326343	1.01260134300498	0.946927003647709	0.0167539658573571	0	Y	PTSD	NA
LifetimePTSD~~LifetimePTSD76	IPVT	Interpersonal Physical Violence Predicting Lifetime PTSD via GMV PC 13	Residual Correlation: Lifetime PTSD	Lifetime PTSD	0.878532155720101	0.951143886222929	0.805920425217273	0.0370474820331291	0	Y	PTSD	NA
GriefT.FreqTotal~~GriefT.FreqTotal160	IPVT	Interpersonal Physical Violence Predicting Lifetime PTSD via GMV PC 13	Residual Correlation: Grief trauma Dose	Grief trauma Dose	1	1	1	0	NA	Y	PTSD	NA
ST.FreqTotal~~ST.FreqTotal34	IPVT	Interpersonal Physical Violence Predicting Lifetime PTSD via GMV PC 13	Residual Correlation: ST Dose	ST Dose	1	1	1	0	NA	Y	PTSD	NA
GenT.FreqTotal~~GenT.FreqTotal160	IPVT	Interpersonal Physical Violence Predicting Lifetime PTSD via GMV PC 13	Residual Correlation: General disaster trauma Dose	General disaster trauma Dose	1	1	1	0	NA	Y	PTSD	NA
IPVT.FreqTotal~~IPVT.FreqTotal160	IPVT	Interpersonal Physical Violence Predicting Lifetime PTSD via GMV PC 13	Residual Correlation: Interpersonal Physical Violence Dose	Interpersonal Physical Violence Dose	1	1	1	0	NA	Y	PTSD	NA
IPVT.FreqTotal~~IPVT.FirstAge34	IPVT	Interpersonal Physical Violence Predicting Lifetime PTSD via GMV PC 13	Residual Correlation: Interpersonal Physical Violence Age of Onset	Interpersonal Physical Violence Dose	-0.191465353493823	-0.191465353493823	-0.191465353493823	0	NA	Y	PTSD	NA
IPVT.FreqTotal~~Sex34	IPVT	Interpersonal Physical Violence Predicting Lifetime PTSD via GMV PC 13	Residual Correlation: Sex	Interpersonal Physical Violence Dose	0.0255799538898533	0.0255799538898533	0.0255799538898533	0	NA	Y	PTSD	NA
IPVT.FreqTotal~~IPVT.FreqTotal:IPVT.FirstAge34	IPVT	Interpersonal Physical Violence Predicting Lifetime PTSD via GMV PC 13	Residual Correlation: Interpersonal Physical Violence Dose:Interpersonal Physical Violence Age of Onset	Interpersonal Physical Violence Dose	-0.988033814665482	-0.988033814665482	-0.988033814665482	0	NA	Y	PTSD	NA
IPVT.FreqTotal~~IPVT.FreqTotal:Sex34	IPVT	Interpersonal Physical Violence Predicting Lifetime PTSD via GMV PC 13	Residual Correlation: Interpersonal Physical Violence Dose:Sex	Interpersonal Physical Violence Dose	0.185359940568794	0.185359940568794	0.185359940568794	0	NA	Y	PTSD	NA
IPVT.FreqTotal~~FamilySES34	IPVT	Interpersonal Physical Violence Predicting Lifetime PTSD via GMV PC 13	Residual Correlation: FamilySES	Interpersonal Physical Violence Dose	-0.0509539785402115	-0.0509539785402115	-0.0509539785402115	0	NA	Y	PTSD	NA
IPVT.FreqTotal~~Age34	IPVT	Interpersonal Physical Violence Predicting Lifetime PTSD via GMV PC 13	Residual Correlation: Age	Interpersonal Physical Violence Dose	0.0146813327453427	0.0146813327453427	0.0146813327453427	0	NA	Y	PTSD	NA
IPVT.FirstAge~~IPVT.FirstAge34	IPVT	Interpersonal Physical Violence Predicting Lifetime PTSD via GMV PC 13	Residual Correlation: Interpersonal Physical Violence Age of Onset	Interpersonal Physical Violence Age of Onset	1.00222744924828	1.00222744924828	1.00222744924828	0	NA	Y	PTSD	NA
IPVT.FirstAge~~Sex34	IPVT	Interpersonal Physical Violence Predicting Lifetime PTSD via GMV PC 13	Residual Correlation: Sex	Interpersonal Physical Violence Age of Onset	-0.0195008133478531	-0.0195008133478531	-0.0195008133478531	0	NA	Y	PTSD	NA
IPVT.FirstAge~~IPVT.FreqTotal:IPVT.FirstAge34	IPVT	Interpersonal Physical Violence Predicting Lifetime PTSD via GMV PC 13	Residual Correlation: Interpersonal Physical Violence Dose:Interpersonal Physical Violence Age of Onset	Interpersonal Physical Violence Age of Onset	0.190191972436698	0.190191972436698	0.190191972436698	0	NA	Y	PTSD	NA
IPVT.FirstAge~~IPVT.FreqTotal:Sex34	IPVT	Interpersonal Physical Violence Predicting Lifetime PTSD via GMV PC 13	Residual Correlation: Interpersonal Physical Violence Dose:Sex	Interpersonal Physical Violence Age of Onset	-0.0305976696083648	-0.0305976696083648	-0.0305976696083648	0	NA	Y	PTSD	NA
IPVT.FirstAge~~FamilySES34	IPVT	Interpersonal Physical Violence Predicting Lifetime PTSD via GMV PC 13	Residual Correlation: FamilySES	Interpersonal Physical Violence Age of Onset	-0.032335935017388	-0.032335935017388	-0.032335935017388	0	NA	Y	PTSD	NA
IPVT.FirstAge~~Age34	IPVT	Interpersonal Physical Violence Predicting Lifetime PTSD via GMV PC 13	Residual Correlation: Age	Interpersonal Physical Violence Age of Onset	0.264849451439721	0.264849451439721	0.264849451439721	0	NA	Y	PTSD	NA
Sex~~Sex160	IPVT	Interpersonal Physical Violence Predicting Lifetime PTSD via GMV PC 13	Residual Correlation: Sex	Sex	1	1	1	0	NA	Y	PTSD	NA
Sex~~IPVT.FreqTotal:IPVT.FirstAge34	IPVT	Interpersonal Physical Violence Predicting Lifetime PTSD via GMV PC 13	Residual Correlation: Interpersonal Physical Violence Dose:Interpersonal Physical Violence Age of Onset	Sex	-0.0206896428843319	-0.0206896428843319	-0.0206896428843319	0	NA	Y	PTSD	NA
Sex~~IPVT.FreqTotal:Sex34	IPVT	Interpersonal Physical Violence Predicting Lifetime PTSD via GMV PC 13	Residual Correlation: Interpersonal Physical Violence Dose:Sex	Sex	0.151633145465958	0.151633145465958	0.151633145465958	0	NA	Y	PTSD	NA
Sex~~FamilySES160	IPVT	Interpersonal Physical Violence Predicting Lifetime PTSD via GMV PC 13	Residual Correlation: FamilySES	Sex	-0.0156126936381329	-0.0156126936381329	-0.0156126936381329	0	NA	Y	PTSD	NA
Sex~~Age160	IPVT	Interpersonal Physical Violence Predicting Lifetime PTSD via GMV PC 13	Residual Correlation: Age	Sex	-0.0362440022600441	-0.0362440022600441	-0.0362440022600441	0	NA	Y	PTSD	NA
IPVT.FreqTotal:IPVT.FirstAge~~IPVT.FreqTotal:IPVT.FirstAge34	IPVT	Interpersonal Physical Violence Predicting Lifetime PTSD via GMV PC 13	Residual Correlation: Interpersonal Physical Violence Dose:Interpersonal Physical Violence Age of Onset	Interpersonal Physical Violence Dose:Interpersonal Physical Violence Age of Onset	1	1	1	0	NA	Y	PTSD	NA
IPVT.FreqTotal:IPVT.FirstAge~~IPVT.FreqTotal:Sex34	IPVT	Interpersonal Physical Violence Predicting Lifetime PTSD via GMV PC 13	Residual Correlation: Interpersonal Physical Violence Dose:Sex	Interpersonal Physical Violence Dose:Interpersonal Physical Violence Age of Onset	-0.143883814242672	-0.143883814242672	-0.143883814242672	0	NA	Y	PTSD	NA
IPVT.FreqTotal:IPVT.FirstAge~~FamilySES34	IPVT	Interpersonal Physical Violence Predicting Lifetime PTSD via GMV PC 13	Residual Correlation: FamilySES	Interpersonal Physical Violence Dose:Interpersonal Physical Violence Age of Onset	0.0489156665925671	0.0489156665925671	0.0489156665925671	0	NA	Y	PTSD	NA
IPVT.FreqTotal:IPVT.FirstAge~~Age34	IPVT	Interpersonal Physical Violence Predicting Lifetime PTSD via GMV PC 13	Residual Correlation: Age	Interpersonal Physical Violence Dose:Interpersonal Physical Violence Age of Onset	0.00874809127618026	0.00874809127618026	0.00874809127618026	0	NA	Y	PTSD	NA
IPVT.FreqTotal:Sex~~IPVT.FreqTotal:Sex34	IPVT	Interpersonal Physical Violence Predicting Lifetime PTSD via GMV PC 13	Residual Correlation: Interpersonal Physical Violence Dose:Sex	Interpersonal Physical Violence Dose:Sex	1	1	1	0	NA	Y	PTSD	NA
IPVT.FreqTotal:Sex~~FamilySES34	IPVT	Interpersonal Physical Violence Predicting Lifetime PTSD via GMV PC 13	Residual Correlation: FamilySES	Interpersonal Physical Violence Dose:Sex	0.0537140902581717	0.0537140902581717	0.0537140902581717	0	NA	Y	PTSD	NA
IPVT.FreqTotal:Sex~~Age34	IPVT	Interpersonal Physical Violence Predicting Lifetime PTSD via GMV PC 13	Residual Correlation: Age	Interpersonal Physical Violence Dose:Sex	-0.00520855963282609	-0.00520855963282609	-0.00520855963282609	0	NA	Y	PTSD	NA
FamilySES~~FamilySES160	IPVT	Interpersonal Physical Violence Predicting Lifetime PTSD via GMV PC 13	Residual Correlation: FamilySES	FamilySES	1.14040474557523	1.14040474557523	1.14040474557523	0	NA	Y	PTSD	NA
FamilySES~~Age160	IPVT	Interpersonal Physical Violence Predicting Lifetime PTSD via GMV PC 13	Residual Correlation: Age	FamilySES	-0.14082789386797	-0.14082789386797	-0.14082789386797	0	NA	Y	PTSD	NA
Age~~Age160	IPVT	Interpersonal Physical Violence Predicting Lifetime PTSD via GMV PC 13	Residual Correlation: Age	Age	1	1	1	0	NA	Y	PTSD	NA
GMV_PC_13~13	IPVT	Interpersonal Physical Violence Predicting Lifetime PTSD via GMV PC 13	Intercept for GMV PC 13		0.00488418553967847	0.118891171492556	-0.109122800413199	0.0581678984165783	0.933082647215355	Y	PTSD	NA
LifetimePTSD~176	IPVT	Interpersonal Physical Violence Predicting Lifetime PTSD via GMV PC 13	Intercept for Lifetime PTSD		0.629931785231031	0.713890767017467	0.545972803444594	0.0428370023371318	0	Y	PTSD	NA
IPVT.FreqTotal~1160	IPVT	Interpersonal Physical Violence Predicting Lifetime PTSD via GMV PC 13	Intercept for Interpersonal Physical Violence Dose		0.157125526079791	0.157125526079791	0.157125526079791	0	NA	Y	PTSD	NA
IPVT.FirstAge~134	IPVT	Interpersonal Physical Violence Predicting Lifetime PTSD via GMV PC 13	Intercept for Interpersonal Physical Violence Age of Onset		0.000298537098446571	0.000298537098446571	0.000298537098446571	0	NA	Y	PTSD	NA
Sex~1160	IPVT	Interpersonal Physical Violence Predicting Lifetime PTSD via GMV PC 13	Intercept for Sex		1.2287776096566e-17	1.2287776096566e-17	1.2287776096566e-17	0	NA	Y	PTSD	NA
IPVT.FreqTotal:IPVT.FirstAge~134	IPVT	Interpersonal Physical Violence Predicting Lifetime PTSD via GMV PC 13	Intercept for Interpersonal Physical Violence Dose:Interpersonal Physical Violence Age of Onset		-0.131852701539599	-0.131852701539599	-0.131852701539599	0	NA	Y	PTSD	NA
IPVT.FreqTotal:Sex~134	IPVT	Interpersonal Physical Violence Predicting Lifetime PTSD via GMV PC 13	Intercept for Interpersonal Physical Violence Dose:Sex		0.0260513337290741	0.0260513337290741	0.0260513337290741	0	NA	Y	PTSD	NA
FamilySES~1160	IPVT	Interpersonal Physical Violence Predicting Lifetime PTSD via GMV PC 13	Intercept for FamilySES		0.00876418620149409	0.00876418620149409	0.00876418620149409	0	NA	Y	PTSD	NA
Age~1160	IPVT	Interpersonal Physical Violence Predicting Lifetime PTSD via GMV PC 13	Intercept for Age		-1.59305289022047e-17	-1.59305289022047e-17	-1.59305289022047e-17	0	NA	Y	PTSD	NA
GriefT.FreqTotal~1160	IPVT	Interpersonal Physical Violence Predicting Lifetime PTSD via GMV PC 13	Intercept for Grief trauma Dose		-2.44704465590677e-16	0.112783253099422	-0.112783253099423	0.0575435334470645	0.999999999999997	Y	PTSD	NA
ST.FreqTotal~134	IPVT	Interpersonal Physical Violence Predicting Lifetime PTSD via GMV PC 13	Intercept for ST Dose		-1.93769422036874e-16	0.112783262576325	-0.112783262576326	0.057543538282308	0.999999999999997	Y	PTSD	NA
GenT.FreqTotal~1160	IPVT	Interpersonal Physical Violence Predicting Lifetime PTSD via GMV PC 13	Intercept for General disaster trauma Dose		3.84892771866071e-18	0.112783252610825	-0.112783252610825	0.0575435331977757	1	Y	PTSD	NA
...9441	IPVT	Interpersonal Physical Violence Predicting Lifetime PTSD via GMV PC 13	Simple Intercept for Male on Interpersonal Physical Violence	GMV PC 13	-0.124434246633983	NA	NA	0.173883874765591	0.474227909773702	NA	PTSD	0.71936705309716
...9442	IPVT	Interpersonal Physical Violence Predicting Lifetime PTSD via GMV PC 13	Simple Intercept for Female on Interpersonal Physical Violence	GMV PC 13	0.10557002782255	NA	NA	0.133538502226386	0.429201541754797	NA	PTSD	0.679796342817476
...9443	IPVT	Interpersonal Physical Violence Predicting Lifetime PTSD via GMV PC 13	Simple Slope for Male on Interpersonal Physical Violence	GMV PC 13	0.00158308166458141	NA	NA	0.00322027337076854	0.623003180785524	NA	PTSD	0.820884998216896
...9444	IPVT	Interpersonal Physical Violence Predicting Lifetime PTSD via GMV PC 13	Simple Slope for Female on Interpersonal Physical Violence	GMV PC 13	-0.000345818621841355	NA	NA	0.00292877922067636	0.906007416207632	NA	PTSD	0.961190552238175
GMV_PC_14_IPVT.Beta	IPVT	Interpersonal Physical Violence Predicting Lifetime PTSD via GMV PC 14	Interpersonal Physical Violence Dose	GMV PC 14	-0.349713534059191	0.00720327519266972	-0.706630343311051	0.182103759082909	0.054806371161185	Y	PTSD	0.171648597116626
GMV_PC_14_IPVT.FirstAgeBeta	IPVT	Interpersonal Physical Violence Predicting Lifetime PTSD via GMV PC 14	Interpersonal Physical Violence Age of Onset	GMV PC 14	-0.0122039592957603	0.107962187859319	-0.132370106450839	0.0613103853453096	0.842222011192838	Y	PTSD	0.921819099370997
GMV_PC_14_SexBeta3	IPVT	Interpersonal Physical Violence Predicting Lifetime PTSD via GMV PC 14	Sex	GMV PC 14	0.113689234213145	0.228915480684405	-0.00153701225811566	0.058789981540554	0.0531352793872213	Y	PTSD	NA
GMV_PC_14_IPVT.FirstAgeInterac_Beta	IPVT	Interpersonal Physical Violence Predicting Lifetime PTSD via GMV PC 14	Interpersonal Physical Violence Dose:Interpersonal Physical Violence Age of Onset	GMV PC 14	-0.284646425815575	0.0544099559844086	-0.623702807615558	0.172991128650535	0.0998792218410247	Y	PTSD	0.259964912136498
GMV_PC_14_IPVTSexInterac_Beta	IPVT	Interpersonal Physical Violence Predicting Lifetime PTSD via GMV PC 14	Interpersonal Physical Violence Dose:Sex	GMV PC 14	0.0544375984794663	0.0891502751692067	0.0197249217897259	0.0177108747729803	0.00211434616386064	Y	PTSD	0.0139816047387389
fMRIfamses35	IPVT	Interpersonal Physical Violence Predicting Lifetime PTSD via GMV PC 14	FamilySES	GMV PC 14	0.0333964008150096	0.167919680428341	-0.101126878798322	0.0686355875283596	0.626559132523822	Y	PTSD	NA
fMRIage35	IPVT	Interpersonal Physical Violence Predicting Lifetime PTSD via GMV PC 14	Age	GMV PC 14	0.00167689199398351	0.113905291362757	-0.11055150737479	0.0572604396070623	0.976637011191829	Y	PTSD	NA
fMRIgrief35	IPVT	Interpersonal Physical Violence Predicting Lifetime PTSD via GMV PC 14	Grief trauma Dose	GMV PC 14	-0.0969320514125442	-0.00676342196157924	-0.187100680863509	0.046005248138335	0.0351194758658198	Y	PTSD	NA
fMRIst35	IPVT	Interpersonal Physical Violence Predicting Lifetime PTSD via GMV PC 14	ST Dose	GMV PC 14	-0.091558879187439	-0.0108175918427358	-0.172300166532142	0.0411952913326878	0.0262456928972157	Y	PTSD	NA
fMRIgent35	IPVT	Interpersonal Physical Violence Predicting Lifetime PTSD via GMV PC 14	General disaster trauma Dose	GMV PC 14	0.0146334903274384	0.130409965101746	-0.101142984446869	0.0590707154251496	0.804344602361366	Y	PTSD	NA
LifetimePTSD_GMV_PC_141	IPVT	Interpersonal Physical Violence Predicting Lifetime PTSD via GMV PC 14	GMV PC 14	Lifetime PTSD	-0.00361599572942694	0.116494266088916	-0.12372625754777	0.061281871894462	0.952947360371878	Y	PTSD	0.987816120335589
LifetimePTSD_IPVT.Beta35	IPVT	Interpersonal Physical Violence Predicting Lifetime PTSD via GMV PC 14	Interpersonal Physical Violence Dose	Lifetime PTSD	-0.261807872861791	0.373044784828878	-0.89666053055246	0.32391036911816	0.41893367815624	Y	PTSD	0.671894722966597
LifetimePTSD_SexBeta77	IPVT	Interpersonal Physical Violence Predicting Lifetime PTSD via GMV PC 14	Sex	Lifetime PTSD	0.109176749054314	0.22063466054288	-0.00228116243425185	0.0568673263221833	0.0548768210770172	Y	PTSD	NA
LifetimePTSD_IPVT.FirstAgeBeta35	IPVT	Interpersonal Physical Violence Predicting Lifetime PTSD via GMV PC 14	Interpersonal Physical Violence Age of Onset	Lifetime PTSD	-0.125039870975089	-0.00856413059436835	-0.241515611355811	0.0594274901475062	0.0353719424405263	Y	PTSD	0.123851478236281
LifetimePTSD_IPVT_SexInterac_Beta35	IPVT	Interpersonal Physical Violence Predicting Lifetime PTSD via GMV PC 14	Interpersonal Physical Violence Dose:Sex	Lifetime PTSD	0.0613565071696693	0.111555439962933	0.0111575743764057	0.0256121710343794	0.0165932045359487	Y	PTSD	0.0698268349042179
LifetimePTSD_IPVT.FirstAgeInterac_Beta35	IPVT	Interpersonal Physical Violence Predicting Lifetime PTSD via GMV PC 14	Interpersonal Physical Violence Dose:Interpersonal Physical Violence Age of Onset	Lifetime PTSD	-0.261847546630057	0.348038438043	-0.871733531303114	0.311172036569937	0.400074583383481	Y	PTSD	0.65359497796528
hitopfamses35	IPVT	Interpersonal Physical Violence Predicting Lifetime PTSD via GMV PC 14	FamilySES	Lifetime PTSD	0.057216669066246	0.19243513644147	-0.0780017983089778	0.0689902816795665	0.406909838023087	Y	PTSD	NA
hitopage35	IPVT	Interpersonal Physical Violence Predicting Lifetime PTSD via GMV PC 14	Age	Lifetime PTSD	0.0570957262467048	0.174982939212379	-0.0607914867189694	0.0601476424544296	0.342488602087841	Y	PTSD	NA
hitopgrief35	IPVT	Interpersonal Physical Violence Predicting Lifetime PTSD via GMV PC 14	Grief trauma Dose	Lifetime PTSD	-0.00433814807784905	0.105660940348336	-0.114337236504034	0.0561230151644847	0.938387172891088	Y	PTSD	NA
hitopst35	IPVT	Interpersonal Physical Violence Predicting Lifetime PTSD via GMV PC 14	ST Dose	Lifetime PTSD	0.186407925510664	0.313527642429927	0.0592882085914011	0.0648581902126606	0.00405200411665785	Y	PTSD	NA
hitopgent35	IPVT	Interpersonal Physical Violence Predicting Lifetime PTSD via GMV PC 14	General disaster trauma Dose	Lifetime PTSD	0.0813845272479001	0.213218468745929	-0.0504494142501289	0.067263451031712	0.226303130392681	Y	PTSD	NA
ST.FreqTotal~~GenT.FreqTotal35	IPVT	Interpersonal Physical Violence Predicting Lifetime PTSD via GMV PC 14	Residual Correlation: General disaster trauma Dose	ST Dose	0.0527078016736201	0.101865824935816	0.00354977841142463	0.0250810849841873	0.0355974420988252	Y	PTSD	NA
GriefT.FreqTotal~~GenT.FreqTotal161	IPVT	Interpersonal Physical Violence Predicting Lifetime PTSD via GMV PC 14	Residual Correlation: General disaster trauma Dose	Grief trauma Dose	-0.00642840387892404	0.0129362353815009	-0.025793043139349	0.00988009953916028	0.515277862948068	Y	PTSD	NA
GriefT.FreqTotal~~ST.FreqTotal35	IPVT	Interpersonal Physical Violence Predicting Lifetime PTSD via GMV PC 14	Residual Correlation: ST Dose	Grief trauma Dose	0.0110098699702093	0.076819983972841	-0.0548002440324224	0.0335772057658883	0.742989431059832	Y	PTSD	NA
GMV_PC_14~~GMV_PC_143	IPVT	Interpersonal Physical Violence Predicting Lifetime PTSD via GMV PC 14	Residual Correlation: GMV PC 14	GMV PC 14	0.959395308159981	0.998340017165141	0.920450599154822	0.019870114610447	0	Y	PTSD	NA
LifetimePTSD~~LifetimePTSD77	IPVT	Interpersonal Physical Violence Predicting Lifetime PTSD via GMV PC 14	Residual Correlation: Lifetime PTSD	Lifetime PTSD	0.920394648007796	0.979885552812107	0.860903743203485	0.0303530601957832	0	Y	PTSD	NA
GriefT.FreqTotal~~GriefT.FreqTotal161	IPVT	Interpersonal Physical Violence Predicting Lifetime PTSD via GMV PC 14	Residual Correlation: Grief trauma Dose	Grief trauma Dose	1	1	1	0	NA	Y	PTSD	NA
ST.FreqTotal~~ST.FreqTotal35	IPVT	Interpersonal Physical Violence Predicting Lifetime PTSD via GMV PC 14	Residual Correlation: ST Dose	ST Dose	1	1	1	0	NA	Y	PTSD	NA
GenT.FreqTotal~~GenT.FreqTotal161	IPVT	Interpersonal Physical Violence Predicting Lifetime PTSD via GMV PC 14	Residual Correlation: General disaster trauma Dose	General disaster trauma Dose	1	1	1	0	NA	Y	PTSD	NA
IPVT.FreqTotal~~IPVT.FreqTotal161	IPVT	Interpersonal Physical Violence Predicting Lifetime PTSD via GMV PC 14	Residual Correlation: Interpersonal Physical Violence Dose	Interpersonal Physical Violence Dose	1	1	1	0	NA	Y	PTSD	NA
IPVT.FreqTotal~~IPVT.FirstAge35	IPVT	Interpersonal Physical Violence Predicting Lifetime PTSD via GMV PC 14	Residual Correlation: Interpersonal Physical Violence Age of Onset	Interpersonal Physical Violence Dose	-0.191507605910967	-0.191507605910967	-0.191507605910967	0	NA	Y	PTSD	NA
IPVT.FreqTotal~~Sex35	IPVT	Interpersonal Physical Violence Predicting Lifetime PTSD via GMV PC 14	Residual Correlation: Sex	Interpersonal Physical Violence Dose	0.0255799538898533	0.0255799538898533	0.0255799538898533	0	NA	Y	PTSD	NA
IPVT.FreqTotal~~IPVT.FreqTotal:IPVT.FirstAge35	IPVT	Interpersonal Physical Violence Predicting Lifetime PTSD via GMV PC 14	Residual Correlation: Interpersonal Physical Violence Dose:Interpersonal Physical Violence Age of Onset	Interpersonal Physical Violence Dose	-0.988033814665481	-0.988033814665481	-0.988033814665481	0	NA	Y	PTSD	NA
IPVT.FreqTotal~~IPVT.FreqTotal:Sex35	IPVT	Interpersonal Physical Violence Predicting Lifetime PTSD via GMV PC 14	Residual Correlation: Interpersonal Physical Violence Dose:Sex	Interpersonal Physical Violence Dose	0.185359940568795	0.185359940568795	0.185359940568795	0	NA	Y	PTSD	NA
IPVT.FreqTotal~~FamilySES35	IPVT	Interpersonal Physical Violence Predicting Lifetime PTSD via GMV PC 14	Residual Correlation: FamilySES	Interpersonal Physical Violence Dose	-0.0319111626420139	-0.0319111626420139	-0.0319111626420139	0	NA	Y	PTSD	NA
IPVT.FreqTotal~~Age35	IPVT	Interpersonal Physical Violence Predicting Lifetime PTSD via GMV PC 14	Residual Correlation: Age	Interpersonal Physical Violence Dose	0.0146813327453427	0.0146813327453427	0.0146813327453427	0	NA	Y	PTSD	NA
IPVT.FirstAge~~IPVT.FirstAge35	IPVT	Interpersonal Physical Violence Predicting Lifetime PTSD via GMV PC 14	Residual Correlation: Interpersonal Physical Violence Age of Onset	Interpersonal Physical Violence Age of Onset	1.00143394990426	1.00143394990426	1.00143394990426	0	NA	Y	PTSD	NA
IPVT.FirstAge~~Sex35	IPVT	Interpersonal Physical Violence Predicting Lifetime PTSD via GMV PC 14	Residual Correlation: Sex	Interpersonal Physical Violence Age of Onset	-0.0211701769070826	-0.0211701769070826	-0.0211701769070826	0	NA	Y	PTSD	NA
IPVT.FirstAge~~IPVT.FreqTotal:IPVT.FirstAge35	IPVT	Interpersonal Physical Violence Predicting Lifetime PTSD via GMV PC 14	Residual Correlation: Interpersonal Physical Violence Dose:Interpersonal Physical Violence Age of Onset	Interpersonal Physical Violence Age of Onset	0.190199102997463	0.190199102997463	0.190199102997463	0	NA	Y	PTSD	NA
IPVT.FirstAge~~IPVT.FreqTotal:Sex35	IPVT	Interpersonal Physical Violence Predicting Lifetime PTSD via GMV PC 14	Residual Correlation: Interpersonal Physical Violence Dose:Sex	Interpersonal Physical Violence Age of Onset	-0.0306057757136443	-0.0306057757136443	-0.0306057757136443	0	NA	Y	PTSD	NA
IPVT.FirstAge~~FamilySES35	IPVT	Interpersonal Physical Violence Predicting Lifetime PTSD via GMV PC 14	Residual Correlation: FamilySES	Interpersonal Physical Violence Age of Onset	-0.0392910218308146	-0.0392910218308146	-0.0392910218308146	0	NA	Y	PTSD	NA
IPVT.FirstAge~~Age35	IPVT	Interpersonal Physical Violence Predicting Lifetime PTSD via GMV PC 14	Residual Correlation: Age	Interpersonal Physical Violence Age of Onset	0.266859978424163	0.266859978424163	0.266859978424163	0	NA	Y	PTSD	NA
Sex~~Sex161	IPVT	Interpersonal Physical Violence Predicting Lifetime PTSD via GMV PC 14	Residual Correlation: Sex	Sex	1	1	1	0	NA	Y	PTSD	NA
Sex~~IPVT.FreqTotal:IPVT.FirstAge35	IPVT	Interpersonal Physical Violence Predicting Lifetime PTSD via GMV PC 14	Residual Correlation: Interpersonal Physical Violence Dose:Interpersonal Physical Violence Age of Onset	Sex	-0.0206896428843319	-0.0206896428843319	-0.0206896428843319	0	NA	Y	PTSD	NA
Sex~~IPVT.FreqTotal:Sex35	IPVT	Interpersonal Physical Violence Predicting Lifetime PTSD via GMV PC 14	Residual Correlation: Interpersonal Physical Violence Dose:Sex	Sex	0.151633145465958	0.151633145465958	0.151633145465958	0	NA	Y	PTSD	NA
Sex~~FamilySES161	IPVT	Interpersonal Physical Violence Predicting Lifetime PTSD via GMV PC 14	Residual Correlation: FamilySES	Sex	-0.00324307711386188	-0.00324307711386188	-0.00324307711386188	0	NA	Y	PTSD	NA
Sex~~Age161	IPVT	Interpersonal Physical Violence Predicting Lifetime PTSD via GMV PC 14	Residual Correlation: Age	Sex	-0.0362440022600441	-0.0362440022600441	-0.0362440022600441	0	NA	Y	PTSD	NA
IPVT.FreqTotal:IPVT.FirstAge~~IPVT.FreqTotal:IPVT.FirstAge35	IPVT	Interpersonal Physical Violence Predicting Lifetime PTSD via GMV PC 14	Residual Correlation: Interpersonal Physical Violence Dose:Interpersonal Physical Violence Age of Onset	Interpersonal Physical Violence Dose:Interpersonal Physical Violence Age of Onset	1	1	1	0	NA	Y	PTSD	NA
IPVT.FreqTotal:IPVT.FirstAge~~IPVT.FreqTotal:Sex35	IPVT	Interpersonal Physical Violence Predicting Lifetime PTSD via GMV PC 14	Residual Correlation: Interpersonal Physical Violence Dose:Sex	Interpersonal Physical Violence Dose:Interpersonal Physical Violence Age of Onset	-0.143883814242672	-0.143883814242672	-0.143883814242672	0	NA	Y	PTSD	NA
IPVT.FreqTotal:IPVT.FirstAge~~FamilySES35	IPVT	Interpersonal Physical Violence Predicting Lifetime PTSD via GMV PC 14	Residual Correlation: FamilySES	Interpersonal Physical Violence Dose:Interpersonal Physical Violence Age of Onset	0.0325864419609385	0.0325864419609385	0.0325864419609385	0	NA	Y	PTSD	NA
IPVT.FreqTotal:IPVT.FirstAge~~Age35	IPVT	Interpersonal Physical Violence Predicting Lifetime PTSD via GMV PC 14	Residual Correlation: Age	Interpersonal Physical Violence Dose:Interpersonal Physical Violence Age of Onset	0.00874809127618028	0.00874809127618028	0.00874809127618028	0	NA	Y	PTSD	NA
IPVT.FreqTotal:Sex~~IPVT.FreqTotal:Sex35	IPVT	Interpersonal Physical Violence Predicting Lifetime PTSD via GMV PC 14	Residual Correlation: Interpersonal Physical Violence Dose:Sex	Interpersonal Physical Violence Dose:Sex	1	1	1	0	NA	Y	PTSD	NA
IPVT.FreqTotal:Sex~~FamilySES35	IPVT	Interpersonal Physical Violence Predicting Lifetime PTSD via GMV PC 14	Residual Correlation: FamilySES	Interpersonal Physical Violence Dose:Sex	0.05885923241727	0.05885923241727	0.05885923241727	0	NA	Y	PTSD	NA
IPVT.FreqTotal:Sex~~Age35	IPVT	Interpersonal Physical Violence Predicting Lifetime PTSD via GMV PC 14	Residual Correlation: Age	Interpersonal Physical Violence Dose:Sex	-0.00520855963282608	-0.00520855963282608	-0.00520855963282608	0	NA	Y	PTSD	NA
FamilySES~~FamilySES161	IPVT	Interpersonal Physical Violence Predicting Lifetime PTSD via GMV PC 14	Residual Correlation: FamilySES	FamilySES	1.46280807679707	1.46280807679707	1.46280807679707	0	NA	Y	PTSD	NA
FamilySES~~Age161	IPVT	Interpersonal Physical Violence Predicting Lifetime PTSD via GMV PC 14	Residual Correlation: Age	FamilySES	-0.112878183800249	-0.112878183800249	-0.112878183800249	0	NA	Y	PTSD	NA
Age~~Age161	IPVT	Interpersonal Physical Violence Predicting Lifetime PTSD via GMV PC 14	Residual Correlation: Age	Age	1	1	1	0	NA	Y	PTSD	NA
GMV_PC_14~13	IPVT	Interpersonal Physical Violence Predicting Lifetime PTSD via GMV PC 14	Intercept for GMV PC 14		0.0153787456652117	0.12741777847158	-0.0966602871411564	0.0571638222386318	0.787907100675616	Y	PTSD	NA
LifetimePTSD~177	IPVT	Interpersonal Physical Violence Predicting Lifetime PTSD via GMV PC 14	Intercept for Lifetime PTSD		0.633637717212322	0.718040743737709	0.549234690686935	0.0430635599384211	0	Y	PTSD	NA
IPVT.FreqTotal~1161	IPVT	Interpersonal Physical Violence Predicting Lifetime PTSD via GMV PC 14	Intercept for Interpersonal Physical Violence Dose		0.157125526079791	0.157125526079791	0.157125526079791	0	NA	Y	PTSD	NA
IPVT.FirstAge~135	IPVT	Interpersonal Physical Violence Predicting Lifetime PTSD via GMV PC 14	Intercept for Interpersonal Physical Violence Age of Onset		0.00173721407372741	0.00173721407372741	0.00173721407372741	0	NA	Y	PTSD	NA
Sex~1161	IPVT	Interpersonal Physical Violence Predicting Lifetime PTSD via GMV PC 14	Intercept for Sex		1.2287776096566e-17	1.2287776096566e-17	1.2287776096566e-17	0	NA	Y	PTSD	NA
IPVT.FreqTotal:IPVT.FirstAge~135	IPVT	Interpersonal Physical Violence Predicting Lifetime PTSD via GMV PC 14	Intercept for Interpersonal Physical Violence Dose:Interpersonal Physical Violence Age of Onset		-0.131852701539599	-0.131852701539599	-0.131852701539599	0	NA	Y	PTSD	NA
IPVT.FreqTotal:Sex~135	IPVT	Interpersonal Physical Violence Predicting Lifetime PTSD via GMV PC 14	Intercept for Interpersonal Physical Violence Dose:Sex		0.0260513337290741	0.0260513337290741	0.0260513337290741	0	NA	Y	PTSD	NA
FamilySES~1161	IPVT	Interpersonal Physical Violence Predicting Lifetime PTSD via GMV PC 14	Intercept for FamilySES		0.0201927257274645	0.0201927257274645	0.0201927257274645	0	NA	Y	PTSD	NA
Age~1161	IPVT	Interpersonal Physical Violence Predicting Lifetime PTSD via GMV PC 14	Intercept for Age		-1.59305289022047e-17	-1.59305289022047e-17	-1.59305289022047e-17	0	NA	Y	PTSD	NA
GriefT.FreqTotal~1161	IPVT	Interpersonal Physical Violence Predicting Lifetime PTSD via GMV PC 14	Intercept for Grief trauma Dose		7.1677286125428e-16	0.112783279823117	-0.112783279823115	0.0575435470818527	0.99999999999999	Y	PTSD	NA
ST.FreqTotal~135	IPVT	Interpersonal Physical Violence Predicting Lifetime PTSD via GMV PC 14	Intercept for ST Dose		-6.34376841689618e-15	0.112783283435474	-0.112783283435486	0.0575435489249293	0.999999999999912	Y	PTSD	NA
GenT.FreqTotal~1161	IPVT	Interpersonal Physical Violence Predicting Lifetime PTSD via GMV PC 14	Intercept for General disaster trauma Dose		5.8152022508781e-18	0.11278327421469	-0.11278327421469	0.0575435442203583	1	Y	PTSD	NA
...9514	IPVT	Interpersonal Physical Violence Predicting Lifetime PTSD via GMV PC 14	Simple Intercept for Male on Interpersonal Physical Violence	GMV PC 14	-0.208830025857175	NA	NA	0.163998060961141	0.202887177885658	NA	PTSD	0.406775361323029
...9515	IPVT	Interpersonal Physical Violence Predicting Lifetime PTSD via GMV PC 14	Simple Intercept for Female on Interpersonal Physical Violence	GMV PC 14	0.198488255579906	NA	NA	0.129043198198551	0.124011071135842	NA	PTSD	0.296129885384727
...9516	IPVT	Interpersonal Physical Violence Predicting Lifetime PTSD via GMV PC 14	Simple Slope for Male on Interpersonal Physical Violence	GMV PC 14	-0.00735491187604603	NA	NA	0.00328712686022518	0.0252543640062852	NA	PTSD	0.0971591504130696
...9517	IPVT	Interpersonal Physical Violence Predicting Lifetime PTSD via GMV PC 14	Simple Slope for Female on Interpersonal Physical Violence	GMV PC 14	-0.00536350084745822	NA	NA	0.00304721378076306	0.0783852968699799	NA	PTSD	0.224187678009604
GMV_PC_15_IPVT.Beta	IPVT	Interpersonal Physical Violence Predicting Lifetime PTSD via GMV PC 15	Interpersonal Physical Violence Dose	GMV PC 15	0.444027020578104	0.742615936994706	0.145438104161501	0.152344083244301	0.00356107574556153	Y	PTSD	0.0207742091986941
GMV_PC_15_IPVT.FirstAgeBeta	IPVT	Interpersonal Physical Violence Predicting Lifetime PTSD via GMV PC 15	Interpersonal Physical Violence Age of Onset	GMV PC 15	-0.0302899773125092	0.0905836929496526	-0.151163647574671	0.0616713731556283	0.623319415011867	Y	PTSD	0.820884998216896
GMV_PC_15_SexBeta3	IPVT	Interpersonal Physical Violence Predicting Lifetime PTSD via GMV PC 15	Sex	GMV PC 15	0.0173590834126332	0.131636343296777	-0.0969181764715105	0.058305795813366	0.765913187272311	Y	PTSD	NA
GMV_PC_15_IPVT.FirstAgeInterac_Beta	IPVT	Interpersonal Physical Violence Predicting Lifetime PTSD via GMV PC 15	Interpersonal Physical Violence Dose:Interpersonal Physical Violence Age of Onset	GMV PC 15	0.397028593742353	0.684659399764899	0.109397787719808	0.146753107858788	0.00682183564827099	Y	PTSD	0.0344966252964292
GMV_PC_15_IPVTSexInterac_Beta	IPVT	Interpersonal Physical Violence Predicting Lifetime PTSD via GMV PC 15	Interpersonal Physical Violence Dose:Sex	GMV PC 15	0.0392519037143643	0.0739726730511908	0.00453113437753779	0.0177150037504258	0.026709076611761	Y	PTSD	0.10134814001997
fMRIfamses36	IPVT	Interpersonal Physical Violence Predicting Lifetime PTSD via GMV PC 15	FamilySES	GMV PC 15	-0.046301190185801	0.0674996272367574	-0.160102007608359	0.0580627084580149	0.425198896290936	Y	PTSD	NA
fMRIage36	IPVT	Interpersonal Physical Violence Predicting Lifetime PTSD via GMV PC 15	Age	GMV PC 15	0.117872699372781	0.235640158839726	0.000105239905835816	0.0600865426078641	0.0497956212793256	Y	PTSD	NA
fMRIgrief36	IPVT	Interpersonal Physical Violence Predicting Lifetime PTSD via GMV PC 15	Grief trauma Dose	GMV PC 15	0.0359831833650742	0.129529037390615	-0.0575626706604663	0.0477283535633401	0.450899486840345	Y	PTSD	NA
fMRIst36	IPVT	Interpersonal Physical Violence Predicting Lifetime PTSD via GMV PC 15	ST Dose	GMV PC 15	-0.107817885943365	-0.0300924482777148	-0.185543323609015	0.0396565642423731	0.00655211135652434	Y	PTSD	NA
fMRIgent36	IPVT	Interpersonal Physical Violence Predicting Lifetime PTSD via GMV PC 15	General disaster trauma Dose	GMV PC 15	0.0409683321668581	0.142073381482453	-0.0601367171487371	0.0515851567238475	0.427085770871532	Y	PTSD	NA
LifetimePTSD_GMV_PC_151	IPVT	Interpersonal Physical Violence Predicting Lifetime PTSD via GMV PC 15	GMV PC 15	Lifetime PTSD	-0.0675304111368532	0.0350394768572586	-0.170100299130965	0.0523325371298503	0.196908461928032	Y	PTSD	0.398775625984228
LifetimePTSD_IPVT.Beta36	IPVT	Interpersonal Physical Violence Predicting Lifetime PTSD via GMV PC 15	Interpersonal Physical Violence Dose	Lifetime PTSD	-0.236306989242653	0.385488734132063	-0.858102712617368	0.31724854552398	0.456353999923468	Y	PTSD	0.702772694522844
LifetimePTSD_SexBeta78	IPVT	Interpersonal Physical Violence Predicting Lifetime PTSD via GMV PC 15	Sex	Lifetime PTSD	0.116479307208571	0.227449725635746	0.00550888878139652	0.0566186008021043	0.0396610113626021	Y	PTSD	NA
LifetimePTSD_IPVT.FirstAgeBeta36	IPVT	Interpersonal Physical Violence Predicting Lifetime PTSD via GMV PC 15	Interpersonal Physical Violence Age of Onset	Lifetime PTSD	-0.128374379288579	-0.0105837376058676	-0.246165020971291	0.0600983704863096	0.0326736366707152	Y	PTSD	0.118051269884193
LifetimePTSD_IPVT_SexInterac_Beta36	IPVT	Interpersonal Physical Violence Predicting Lifetime PTSD via GMV PC 15	Interpersonal Physical Violence Dose:Sex	Lifetime PTSD	0.0622401519242421	0.111595808638523	0.0128844952099613	0.0251819202309797	0.0134502188919767	Y	PTSD	0.0598774923173178
LifetimePTSD_IPVT.FirstAgeInterac_Beta36	IPVT	Interpersonal Physical Violence Predicting Lifetime PTSD via GMV PC 15	Interpersonal Physical Violence Dose:Interpersonal Physical Violence Age of Onset	Lifetime PTSD	-0.239782637924921	0.360037898588948	-0.83960317443879	0.306036509469142	0.433327736649512	Y	PTSD	0.682860965529224
hitopfamses36	IPVT	Interpersonal Physical Violence Predicting Lifetime PTSD via GMV PC 15	FamilySES	Lifetime PTSD	0.0585021388900976	0.177353644830778	-0.0603493670505833	0.0606396377066958	0.334669645017868	Y	PTSD	NA
hitopage36	IPVT	Interpersonal Physical Violence Predicting Lifetime PTSD via GMV PC 15	Age	Lifetime PTSD	0.0673383452253618	0.185248555413201	-0.0505718649624772	0.0601593759466499	0.262998311839567	Y	PTSD	NA
hitopgrief36	IPVT	Interpersonal Physical Violence Predicting Lifetime PTSD via GMV PC 15	Grief trauma Dose	Lifetime PTSD	-0.00498362994028224	0.104797393160525	-0.114764653041089	0.0560117553009879	0.929102005256111	Y	PTSD	NA
hitopst36	IPVT	Interpersonal Physical Violence Predicting Lifetime PTSD via GMV PC 15	ST Dose	Lifetime PTSD	0.182458039074662	0.307884196036824	0.0570318821124997	0.063994113132439	0.00435587951081651	Y	PTSD	NA
hitopgent36	IPVT	Interpersonal Physical Violence Predicting Lifetime PTSD via GMV PC 15	General disaster trauma Dose	Lifetime PTSD	0.071649658881206	0.182901342072328	-0.0396020243099162	0.0567621058696289	0.206848127526678	Y	PTSD	NA
ST.FreqTotal~~GenT.FreqTotal36	IPVT	Interpersonal Physical Violence Predicting Lifetime PTSD via GMV PC 15	Residual Correlation: General disaster trauma Dose	ST Dose	0.052707855151634	0.101865850018722	0.00354986028454575	0.0250810704966215	0.0355971486771567	Y	PTSD	NA
GriefT.FreqTotal~~GenT.FreqTotal162	IPVT	Interpersonal Physical Violence Predicting Lifetime PTSD via GMV PC 15	Residual Correlation: General disaster trauma Dose	Grief trauma Dose	-0.00642826041958731	0.0129362384654812	-0.0257927593046558	0.00988002791776443	0.515284192886294	Y	PTSD	NA
GriefT.FreqTotal~~ST.FreqTotal36	IPVT	Interpersonal Physical Violence Predicting Lifetime PTSD via GMV PC 15	Residual Correlation: ST Dose	Grief trauma Dose	0.0110098856429573	0.076819982998045	-0.0548002117121305	0.0335771972720874	0.742989015408131	Y	PTSD	NA
GMV_PC_15~~GMV_PC_153	IPVT	Interpersonal Physical Violence Predicting Lifetime PTSD via GMV PC 15	Residual Correlation: GMV PC 15	GMV PC 15	0.955207393225502	0.991393552690795	0.919021233760208	0.0184626655136143	0	Y	PTSD	NA
LifetimePTSD~~LifetimePTSD78	IPVT	Interpersonal Physical Violence Predicting Lifetime PTSD via GMV PC 15	Residual Correlation: Lifetime PTSD	Lifetime PTSD	0.916982404034092	0.976228305747473	0.857736502320711	0.0302280563218026	0	Y	PTSD	NA
GriefT.FreqTotal~~GriefT.FreqTotal162	IPVT	Interpersonal Physical Violence Predicting Lifetime PTSD via GMV PC 15	Residual Correlation: Grief trauma Dose	Grief trauma Dose	1	1	1	0	NA	Y	PTSD	NA
ST.FreqTotal~~ST.FreqTotal36	IPVT	Interpersonal Physical Violence Predicting Lifetime PTSD via GMV PC 15	Residual Correlation: ST Dose	ST Dose	1	1	1	0	NA	Y	PTSD	NA
GenT.FreqTotal~~GenT.FreqTotal162	IPVT	Interpersonal Physical Violence Predicting Lifetime PTSD via GMV PC 15	Residual Correlation: General disaster trauma Dose	General disaster trauma Dose	1	1	1	0	NA	Y	PTSD	NA
IPVT.FreqTotal~~IPVT.FreqTotal162	IPVT	Interpersonal Physical Violence Predicting Lifetime PTSD via GMV PC 15	Residual Correlation: Interpersonal Physical Violence Dose	Interpersonal Physical Violence Dose	1	1	1	0	NA	Y	PTSD	NA
IPVT.FreqTotal~~IPVT.FirstAge36	IPVT	Interpersonal Physical Violence Predicting Lifetime PTSD via GMV PC 15	Residual Correlation: Interpersonal Physical Violence Age of Onset	Interpersonal Physical Violence Dose	-0.19137239928542	-0.19137239928542	-0.19137239928542	0	NA	Y	PTSD	NA
IPVT.FreqTotal~~Sex36	IPVT	Interpersonal Physical Violence Predicting Lifetime PTSD via GMV PC 15	Residual Correlation: Sex	Interpersonal Physical Violence Dose	0.0255799538898533	0.0255799538898533	0.0255799538898533	0	NA	Y	PTSD	NA
IPVT.FreqTotal~~IPVT.FreqTotal:IPVT.FirstAge36	IPVT	Interpersonal Physical Violence Predicting Lifetime PTSD via GMV PC 15	Residual Correlation: Interpersonal Physical Violence Dose:Interpersonal Physical Violence Age of Onset	Interpersonal Physical Violence Dose	-0.988033814665481	-0.988033814665481	-0.988033814665481	0	NA	Y	PTSD	NA
IPVT.FreqTotal~~IPVT.FreqTotal:Sex36	IPVT	Interpersonal Physical Violence Predicting Lifetime PTSD via GMV PC 15	Residual Correlation: Interpersonal Physical Violence Dose:Sex	Interpersonal Physical Violence Dose	0.185359940568795	0.185359940568795	0.185359940568795	0	NA	Y	PTSD	NA
IPVT.FreqTotal~~FamilySES36	IPVT	Interpersonal Physical Violence Predicting Lifetime PTSD via GMV PC 15	Residual Correlation: FamilySES	Interpersonal Physical Violence Dose	-0.0352138578600022	-0.0352138578600022	-0.0352138578600022	0	NA	Y	PTSD	NA
IPVT.FreqTotal~~Age36	IPVT	Interpersonal Physical Violence Predicting Lifetime PTSD via GMV PC 15	Residual Correlation: Age	Interpersonal Physical Violence Dose	0.0146813327453427	0.0146813327453427	0.0146813327453427	0	NA	Y	PTSD	NA
IPVT.FirstAge~~IPVT.FirstAge36	IPVT	Interpersonal Physical Violence Predicting Lifetime PTSD via GMV PC 15	Residual Correlation: Interpersonal Physical Violence Age of Onset	Interpersonal Physical Violence Age of Onset	1.00148333256528	1.00148333256528	1.00148333256528	0	NA	Y	PTSD	NA
IPVT.FirstAge~~Sex36	IPVT	Interpersonal Physical Violence Predicting Lifetime PTSD via GMV PC 15	Residual Correlation: Sex	Interpersonal Physical Violence Age of Onset	-0.0196402219676997	-0.0196402219676997	-0.0196402219676997	0	NA	Y	PTSD	NA
IPVT.FirstAge~~IPVT.FreqTotal:IPVT.FirstAge36	IPVT	Interpersonal Physical Violence Predicting Lifetime PTSD via GMV PC 15	Residual Correlation: Interpersonal Physical Violence Dose:Interpersonal Physical Violence Age of Onset	Interpersonal Physical Violence Age of Onset	0.190096521256817	0.190096521256817	0.190096521256817	0	NA	Y	PTSD	NA
IPVT.FirstAge~~IPVT.FreqTotal:Sex36	IPVT	Interpersonal Physical Violence Predicting Lifetime PTSD via GMV PC 15	Residual Correlation: Interpersonal Physical Violence Dose:Sex	Interpersonal Physical Violence Age of Onset	-0.030582935843642	-0.030582935843642	-0.030582935843642	0	NA	Y	PTSD	NA
IPVT.FirstAge~~FamilySES36	IPVT	Interpersonal Physical Violence Predicting Lifetime PTSD via GMV PC 15	Residual Correlation: FamilySES	Interpersonal Physical Violence Age of Onset	-0.0467425922868296	-0.0467425922868296	-0.0467425922868296	0	NA	Y	PTSD	NA
IPVT.FirstAge~~Age36	IPVT	Interpersonal Physical Violence Predicting Lifetime PTSD via GMV PC 15	Residual Correlation: Age	Interpersonal Physical Violence Age of Onset	0.264895409126791	0.264895409126791	0.264895409126791	0	NA	Y	PTSD	NA
Sex~~Sex162	IPVT	Interpersonal Physical Violence Predicting Lifetime PTSD via GMV PC 15	Residual Correlation: Sex	Sex	1	1	1	0	NA	Y	PTSD	NA
Sex~~IPVT.FreqTotal:IPVT.FirstAge36	IPVT	Interpersonal Physical Violence Predicting Lifetime PTSD via GMV PC 15	Residual Correlation: Interpersonal Physical Violence Dose:Interpersonal Physical Violence Age of Onset	Sex	-0.0206896428843319	-0.0206896428843319	-0.0206896428843319	0	NA	Y	PTSD	NA
Sex~~IPVT.FreqTotal:Sex36	IPVT	Interpersonal Physical Violence Predicting Lifetime PTSD via GMV PC 15	Residual Correlation: Interpersonal Physical Violence Dose:Sex	Sex	0.151633145465958	0.151633145465958	0.151633145465958	0	NA	Y	PTSD	NA
Sex~~FamilySES162	IPVT	Interpersonal Physical Violence Predicting Lifetime PTSD via GMV PC 15	Residual Correlation: FamilySES	Sex	6.67277206345794e-05	6.67277206345794e-05	6.67277206345794e-05	0	NA	Y	PTSD	NA
Sex~~Age162	IPVT	Interpersonal Physical Violence Predicting Lifetime PTSD via GMV PC 15	Residual Correlation: Age	Sex	-0.0362440022600441	-0.0362440022600441	-0.0362440022600441	0	NA	Y	PTSD	NA
IPVT.FreqTotal:IPVT.FirstAge~~IPVT.FreqTotal:IPVT.FirstAge36	IPVT	Interpersonal Physical Violence Predicting Lifetime PTSD via GMV PC 15	Residual Correlation: Interpersonal Physical Violence Dose:Interpersonal Physical Violence Age of Onset	Interpersonal Physical Violence Dose:Interpersonal Physical Violence Age of Onset	1	1	1	0	NA	Y	PTSD	NA
IPVT.FreqTotal:IPVT.FirstAge~~IPVT.FreqTotal:Sex36	IPVT	Interpersonal Physical Violence Predicting Lifetime PTSD via GMV PC 15	Residual Correlation: Interpersonal Physical Violence Dose:Sex	Interpersonal Physical Violence Dose:Interpersonal Physical Violence Age of Onset	-0.143883814242672	-0.143883814242672	-0.143883814242672	0	NA	Y	PTSD	NA
IPVT.FreqTotal:IPVT.FirstAge~~FamilySES36	IPVT	Interpersonal Physical Violence Predicting Lifetime PTSD via GMV PC 15	Residual Correlation: FamilySES	Interpersonal Physical Violence Dose:Interpersonal Physical Violence Age of Onset	0.0358468101738423	0.0358468101738423	0.0358468101738423	0	NA	Y	PTSD	NA
IPVT.FreqTotal:IPVT.FirstAge~~Age36	IPVT	Interpersonal Physical Violence Predicting Lifetime PTSD via GMV PC 15	Residual Correlation: Age	Interpersonal Physical Violence Dose:Interpersonal Physical Violence Age of Onset	0.00874809127618028	0.00874809127618028	0.00874809127618028	0	NA	Y	PTSD	NA
IPVT.FreqTotal:Sex~~IPVT.FreqTotal:Sex36	IPVT	Interpersonal Physical Violence Predicting Lifetime PTSD via GMV PC 15	Residual Correlation: Interpersonal Physical Violence Dose:Sex	Interpersonal Physical Violence Dose:Sex	1	1	1	0	NA	Y	PTSD	NA
IPVT.FreqTotal:Sex~~FamilySES36	IPVT	Interpersonal Physical Violence Predicting Lifetime PTSD via GMV PC 15	Residual Correlation: FamilySES	Interpersonal Physical Violence Dose:Sex	0.0621365724591429	0.0621365724591429	0.0621365724591429	0	NA	Y	PTSD	NA
IPVT.FreqTotal:Sex~~Age36	IPVT	Interpersonal Physical Violence Predicting Lifetime PTSD via GMV PC 15	Residual Correlation: Age	Interpersonal Physical Violence Dose:Sex	-0.00520855963282608	-0.00520855963282608	-0.00520855963282608	0	NA	Y	PTSD	NA
FamilySES~~FamilySES162	IPVT	Interpersonal Physical Violence Predicting Lifetime PTSD via GMV PC 15	Residual Correlation: FamilySES	FamilySES	1.63034705215211	1.63034705215211	1.63034705215211	0	NA	Y	PTSD	NA
FamilySES~~Age162	IPVT	Interpersonal Physical Violence Predicting Lifetime PTSD via GMV PC 15	Residual Correlation: Age	FamilySES	-0.13099711786078	-0.13099711786078	-0.13099711786078	0	NA	Y	PTSD	NA
Age~~Age162	IPVT	Interpersonal Physical Violence Predicting Lifetime PTSD via GMV PC 15	Residual Correlation: Age	Age	1	1	1	0	NA	Y	PTSD	NA
GMV_PC_15~13	IPVT	Interpersonal Physical Violence Predicting Lifetime PTSD via GMV PC 15	Intercept for GMV PC 15		-0.017349956968579	0.0957457831687471	-0.130445697105905	0.0577029685389175	0.763660789208677	Y	PTSD	NA
LifetimePTSD~178	IPVT	Interpersonal Physical Violence Predicting Lifetime PTSD via GMV PC 15	Intercept for Lifetime PTSD		0.636410601819177	0.719279252458046	0.553541951180308	0.0422807007131388	0	Y	PTSD	NA
IPVT.FreqTotal~1162	IPVT	Interpersonal Physical Violence Predicting Lifetime PTSD via GMV PC 15	Intercept for Interpersonal Physical Violence Dose		0.157125526079791	0.157125526079791	0.157125526079791	0	NA	Y	PTSD	NA
IPVT.FirstAge~136	IPVT	Interpersonal Physical Violence Predicting Lifetime PTSD via GMV PC 15	Intercept for Interpersonal Physical Violence Age of Onset		0.000426923932089962	0.000426923932089962	0.000426923932089962	0	NA	Y	PTSD	NA
Sex~1162	IPVT	Interpersonal Physical Violence Predicting Lifetime PTSD via GMV PC 15	Intercept for Sex		1.2287776096566e-17	1.2287776096566e-17	1.2287776096566e-17	0	NA	Y	PTSD	NA
IPVT.FreqTotal:IPVT.FirstAge~136	IPVT	Interpersonal Physical Violence Predicting Lifetime PTSD via GMV PC 15	Intercept for Interpersonal Physical Violence Dose:Interpersonal Physical Violence Age of Onset		-0.131852701539599	-0.131852701539599	-0.131852701539599	0	NA	Y	PTSD	NA
IPVT.FreqTotal:Sex~136	IPVT	Interpersonal Physical Violence Predicting Lifetime PTSD via GMV PC 15	Intercept for Interpersonal Physical Violence Dose:Sex		0.0260513337290741	0.0260513337290741	0.0260513337290741	0	NA	Y	PTSD	NA
FamilySES~1162	IPVT	Interpersonal Physical Violence Predicting Lifetime PTSD via GMV PC 15	Intercept for FamilySES		0.0171669143107961	0.0171669143107961	0.0171669143107961	0	NA	Y	PTSD	NA
Age~1162	IPVT	Interpersonal Physical Violence Predicting Lifetime PTSD via GMV PC 15	Intercept for Age		-1.59305289022047e-17	-1.59305289022047e-17	-1.59305289022047e-17	0	NA	Y	PTSD	NA
GriefT.FreqTotal~1162	IPVT	Interpersonal Physical Violence Predicting Lifetime PTSD via GMV PC 15	Intercept for Grief trauma Dose		1.32152907898961e-17	0.112783260967733	-0.112783260967733	0.0575435374615827	1	Y	PTSD	NA
ST.FreqTotal~136	IPVT	Interpersonal Physical Violence Predicting Lifetime PTSD via GMV PC 15	Intercept for ST Dose		-6.01543989870834e-15	0.11278326165272	-0.112783261652732	0.057543537811075	0.999999999999917	Y	PTSD	NA
GenT.FreqTotal~1162	IPVT	Interpersonal Physical Violence Predicting Lifetime PTSD via GMV PC 15	Intercept for General disaster trauma Dose		5.62189905876836e-18	0.112783257938416	-0.112783257938416	0.0575435359159841	1	Y	PTSD	NA
...9587	IPVT	Interpersonal Physical Violence Predicting Lifetime PTSD via GMV PC 15	Simple Intercept for First Age of 6 on Interpersonal Physical Violence	GMV PC 15	0.0286663630922067	NA	NA	0.14648507782093	0.844849080981045	NA	PTSD	0.922431932204836
...9588	IPVT	Interpersonal Physical Violence Predicting Lifetime PTSD via GMV PC 15	Simple Intercept for First Age of 10 on Interpersonal Physical Violence	GMV PC 15	0.00463779777594028	NA	NA	0.11331416153979	0.967352762278563	NA	PTSD	0.993959550688925
...9589	IPVT	Interpersonal Physical Violence Predicting Lifetime PTSD via GMV PC 15	Simple Intercept for First Age of 12 on Interpersonal Physical Violence	GMV PC 15	-0.00737648488219291	NA	NA	0.101578465619358	0.942109633608863	NA	PTSD	0.981126432768438
...9590	IPVT	Interpersonal Physical Violence Predicting Lifetime PTSD via GMV PC 15	Simple Intercept for First Age of 16 on Interpersonal Physical Violence	GMV PC 15	-0.0314050501984593	NA	NA	0.0940654314017177	0.738482274580668	NA	PTSD	0.868413354023398
...9591	IPVT	Interpersonal Physical Violence Predicting Lifetime PTSD via GMV PC 15	Simple Intercept for First Age of 25 on Interpersonal Physical Violence	GMV PC 15	-0.0854693221600587	NA	NA	0.151539044706319	0.572748289625602	NA	PTSD	0.79018344551003
...9592	IPVT	Interpersonal Physical Violence Predicting Lifetime PTSD via GMV PC 15	Simple Slope for First Age of 6 on Interpersonal Physical Violence	GMV PC 15	0.00208752647063499	NA	NA	0.000621401906307316	0.000781169623134792	NA	PTSD	0.00588483039436793
...9593	IPVT	Interpersonal Physical Violence Predicting Lifetime PTSD via GMV PC 15	Simple Slope for First Age of 10 on Interpersonal Physical Violence	GMV PC 15	0.00426226913248719	NA	NA	0.00138318762996071	0.00205972255288267	NA	PTSD	0.0137664566336099
...9594	IPVT	Interpersonal Physical Violence Predicting Lifetime PTSD via GMV PC 15	Simple Slope for First Age of 12 on Interpersonal Physical Violence	GMV PC 15	0.00534964046341329	NA	NA	0.00177634338722774	0.00259872516403958	NA	PTSD	0.0163601561463401
...9595	IPVT	Interpersonal Physical Violence Predicting Lifetime PTSD via GMV PC 15	Simple Slope for First Age of 16 on Interpersonal Physical Violence	GMV PC 15	0.00752438312526549	NA	NA	0.00256847802745505	0.00339496438621323	NA	PTSD	0.020394328228505
...9596	IPVT	Interpersonal Physical Violence Predicting Lifetime PTSD via GMV PC 15	Simple Slope for First Age of 25 on Interpersonal Physical Violence	GMV PC 15	0.0124175541144329	NA	NA	0.00435978709502496	0.00439670145888016	NA	PTSD	0.0239322636178782
...9597	IPVT	Interpersonal Physical Violence Predicting Lifetime PTSD via GMV PC 15	Simple Intercept for Male on Interpersonal Physical Violence	GMV PC 15	-0.0613027781730078	NA	NA	0.152972822933159	0.688609395922889	NA	PTSD	0.848052328272447
...9598	IPVT	Interpersonal Physical Violence Predicting Lifetime PTSD via GMV PC 15	Simple Intercept for Female on Interpersonal Physical Violence	GMV PC 15	-0.00416291117643861	NA	NA	0.116776121449347	0.971562515217107	NA	PTSD	0.993959550688925
...9599	IPVT	Interpersonal Physical Violence Predicting Lifetime PTSD via GMV PC 15	Simple Slope for Male on Interpersonal Physical Violence	GMV PC 15	0.00646911999128145	NA	NA	0.00263901704226177	0.0142326651031719	NA	PTSD	0.0624683698982527
...9600	IPVT	Interpersonal Physical Violence Predicting Lifetime PTSD via GMV PC 15	Simple Slope for Female on Interpersonal Physical Violence	GMV PC 15	0.00778835008106357	NA	NA	0.00235706567065623	0.000952285862495073	NA	PTSD	0.00691585228450664
GMV_PC_16_IPVT.Beta	IPVT	Interpersonal Physical Violence Predicting Lifetime PTSD via GMV PC 16	Interpersonal Physical Violence Dose	GMV PC 16	0.944658492758022	1.21339907400518	0.67591791151086	0.137115060974056	5.59774449016004e-12	Y	PTSD	4.50167000450612e-10
GMV_PC_16_IPVT.FirstAgeBeta	IPVT	Interpersonal Physical Violence Predicting Lifetime PTSD via GMV PC 16	Interpersonal Physical Violence Age of Onset	GMV PC 16	-0.0802127767493269	0.0360768311150775	-0.196502384613731	0.0593325228329102	0.176401164990461	Y	PTSD	0.372684834170524
GMV_PC_16_SexBeta3	IPVT	Interpersonal Physical Violence Predicting Lifetime PTSD via GMV PC 16	Sex	GMV PC 16	-0.148514904446665	-0.0354514704057348	-0.261578338487596	0.0576864855337958	0.0100379817618144	Y	PTSD	NA
GMV_PC_16_IPVT.FirstAgeInterac_Beta	IPVT	Interpersonal Physical Violence Predicting Lifetime PTSD via GMV PC 16	Interpersonal Physical Violence Dose:Interpersonal Physical Violence Age of Onset	GMV PC 16	0.988997097624296	1.24231710781616	0.735677087432433	0.129247278108179	1.97619698383278e-14	Y	PTSD	4.47878098245011e-12
GMV_PC_16_IPVTSexInterac_Beta	IPVT	Interpersonal Physical Violence Predicting Lifetime PTSD via GMV PC 16	Interpersonal Physical Violence Dose:Sex	GMV PC 16	-0.125571598149612	-0.0873794015355221	-0.163763794763702	0.0194861726620209	1.16258780380463e-10	Y	PTSD	6.44073643307763e-09
fMRIfamses37	IPVT	Interpersonal Physical Violence Predicting Lifetime PTSD via GMV PC 16	FamilySES	GMV PC 16	-0.00419391613822162	0.152746955224216	-0.161134787500659	0.0800733445105965	0.958229150363694	Y	PTSD	NA
fMRIage37	IPVT	Interpersonal Physical Violence Predicting Lifetime PTSD via GMV PC 16	Age	GMV PC 16	0.0100780528522111	0.129760422276533	-0.109604316572111	0.0610635554369168	0.868910904303005	Y	PTSD	NA
fMRIgrief37	IPVT	Interpersonal Physical Violence Predicting Lifetime PTSD via GMV PC 16	Grief trauma Dose	GMV PC 16	0.0130472780916135	0.101913820596954	-0.0758192644137274	0.0453409058565917	0.773530812345897	Y	PTSD	NA
fMRIst37	IPVT	Interpersonal Physical Violence Predicting Lifetime PTSD via GMV PC 16	ST Dose	GMV PC 16	0.0407233336061189	0.126083446971069	-0.0446367797588316	0.0435518785234118	0.349760762338914	Y	PTSD	NA
fMRIgent37	IPVT	Interpersonal Physical Violence Predicting Lifetime PTSD via GMV PC 16	General disaster trauma Dose	GMV PC 16	0.000322225432432572	0.113946900499361	-0.113302449634496	0.0579728382578383	0.99556520981932	Y	PTSD	NA
LifetimePTSD_GMV_PC_161	IPVT	Interpersonal Physical Violence Predicting Lifetime PTSD via GMV PC 16	GMV PC 16	Lifetime PTSD	0.038431271411171	0.144776182592608	-0.0679136397702661	0.0542586047602263	0.478760102397106	Y	PTSD	0.724240858783971
LifetimePTSD_IPVT.Beta37	IPVT	Interpersonal Physical Violence Predicting Lifetime PTSD via GMV PC 16	Interpersonal Physical Violence Dose	Lifetime PTSD	-0.272737991303288	0.402138701991499	-0.947614684598075	0.344331170683813	0.428313764052069	Y	PTSD	0.679253316655094
LifetimePTSD_SexBeta79	IPVT	Interpersonal Physical Violence Predicting Lifetime PTSD via GMV PC 16	Sex	Lifetime PTSD	0.122383135834877	0.234533395726571	0.010232875943183	0.0572205717943396	0.0324521854088493	Y	PTSD	NA
LifetimePTSD_IPVT.FirstAgeBeta37	IPVT	Interpersonal Physical Violence Predicting Lifetime PTSD via GMV PC 16	Interpersonal Physical Violence Age of Onset	Lifetime PTSD	-0.12512060364712	-0.00906492394898629	-0.241176283345254	0.0592131695345252	0.0345961767162688	Y	PTSD	0.122649848829281
LifetimePTSD_IPVT_SexInterac_Beta37	IPVT	Interpersonal Physical Violence Predicting Lifetime PTSD via GMV PC 16	Interpersonal Physical Violence Dose:Sex	Lifetime PTSD	0.0657189829126991	0.118313418174327	0.0131245476510708	0.0268343886298353	0.0143230252140476	Y	PTSD	0.0626443892256503
LifetimePTSD_IPVT.FirstAgeInterac_Beta37	IPVT	Interpersonal Physical Violence Predicting Lifetime PTSD via GMV PC 16	Interpersonal Physical Violence Dose:Interpersonal Physical Violence Age of Onset	Lifetime PTSD	-0.274357596245226	0.373623924016033	-0.922339116506486	0.33060889147579	0.40662050555258	Y	PTSD	0.660394084913735
hitopfamses37	IPVT	Interpersonal Physical Violence Predicting Lifetime PTSD via GMV PC 16	FamilySES	Lifetime PTSD	0.0478540346945884	0.199255730119107	-0.10354766072993	0.0772471824067972	0.535592092956611	Y	PTSD	NA
hitopage37	IPVT	Interpersonal Physical Violence Predicting Lifetime PTSD via GMV PC 16	Age	Lifetime PTSD	0.0541059254982575	0.171403963303877	-0.0631921123073624	0.0598470373592841	0.365958156922365	Y	PTSD	NA
hitopgrief37	IPVT	Interpersonal Physical Violence Predicting Lifetime PTSD via GMV PC 16	Grief trauma Dose	Lifetime PTSD	-0.0086942606823744	0.100221493763795	-0.117610015128544	0.0555702835895368	0.875674217477557	Y	PTSD	NA
hitopst37	IPVT	Interpersonal Physical Violence Predicting Lifetime PTSD via GMV PC 16	ST Dose	Lifetime PTSD	0.189077159641028	0.315331584216374	0.0628227350656833	0.0644167064146198	0.00333312033616018	Y	PTSD	NA
hitopgent37	IPVT	Interpersonal Physical Violence Predicting Lifetime PTSD via GMV PC 16	General disaster trauma Dose	Lifetime PTSD	0.0862148379282051	0.212545637432482	-0.040115961576072	0.0644556739311326	0.181032286593994	Y	PTSD	NA
ST.FreqTotal~~GenT.FreqTotal37	IPVT	Interpersonal Physical Violence Predicting Lifetime PTSD via GMV PC 16	Residual Correlation: General disaster trauma Dose	ST Dose	0.0527077334502932	0.101865761736031	0.00354970516455533	0.0250810875472663	0.0355976994613969	Y	PTSD	NA
GriefT.FreqTotal~~GenT.FreqTotal163	IPVT	Interpersonal Physical Violence Predicting Lifetime PTSD via GMV PC 16	Residual Correlation: General disaster trauma Dose	Grief trauma Dose	-0.00642813439004259	0.012936246248315	-0.0257925150284002	0.00987996758670128	0.515289863935839	Y	PTSD	NA
GriefT.FreqTotal~~ST.FreqTotal37	IPVT	Interpersonal Physical Violence Predicting Lifetime PTSD via GMV PC 16	Residual Correlation: ST Dose	Grief trauma Dose	0.0110099108821651	0.0768200002624484	-0.0548001784981183	0.0335771932032348	0.742988417002962	Y	PTSD	NA
GMV_PC_16~~GMV_PC_163	IPVT	Interpersonal Physical Violence Predicting Lifetime PTSD via GMV PC 16	Residual Correlation: GMV PC 16	GMV PC 16	0.935176814227516	0.976996521420851	0.893357107034181	0.0213369773746883	0	Y	PTSD	NA
LifetimePTSD~~LifetimePTSD79	IPVT	Interpersonal Physical Violence Predicting Lifetime PTSD via GMV PC 16	Residual Correlation: Lifetime PTSD	Lifetime PTSD	0.914954910522189	0.976762527701733	0.853147293342646	0.0315350780254504	0	Y	PTSD	NA
GriefT.FreqTotal~~GriefT.FreqTotal163	IPVT	Interpersonal Physical Violence Predicting Lifetime PTSD via GMV PC 16	Residual Correlation: Grief trauma Dose	Grief trauma Dose	1	1	1	0	NA	Y	PTSD	NA
ST.FreqTotal~~ST.FreqTotal37	IPVT	Interpersonal Physical Violence Predicting Lifetime PTSD via GMV PC 16	Residual Correlation: ST Dose	ST Dose	1	1	1	0	NA	Y	PTSD	NA
GenT.FreqTotal~~GenT.FreqTotal163	IPVT	Interpersonal Physical Violence Predicting Lifetime PTSD via GMV PC 16	Residual Correlation: General disaster trauma Dose	General disaster trauma Dose	1	1	1	0	NA	Y	PTSD	NA
IPVT.FreqTotal~~IPVT.FreqTotal163	IPVT	Interpersonal Physical Violence Predicting Lifetime PTSD via GMV PC 16	Residual Correlation: Interpersonal Physical Violence Dose	Interpersonal Physical Violence Dose	1	1	1	0	NA	Y	PTSD	NA
IPVT.FreqTotal~~IPVT.FirstAge37	IPVT	Interpersonal Physical Violence Predicting Lifetime PTSD via GMV PC 16	Residual Correlation: Interpersonal Physical Violence Age of Onset	Interpersonal Physical Violence Dose	-0.191579975916098	-0.191579975916098	-0.191579975916098	0	NA	Y	PTSD	NA
IPVT.FreqTotal~~Sex37	IPVT	Interpersonal Physical Violence Predicting Lifetime PTSD via GMV PC 16	Residual Correlation: Sex	Interpersonal Physical Violence Dose	0.0255799538898533	0.0255799538898533	0.0255799538898533	0	NA	Y	PTSD	NA
IPVT.FreqTotal~~IPVT.FreqTotal:IPVT.FirstAge37	IPVT	Interpersonal Physical Violence Predicting Lifetime PTSD via GMV PC 16	Residual Correlation: Interpersonal Physical Violence Dose:Interpersonal Physical Violence Age of Onset	Interpersonal Physical Violence Dose	-0.988033814665481	-0.988033814665481	-0.988033814665481	0	NA	Y	PTSD	NA
IPVT.FreqTotal~~IPVT.FreqTotal:Sex37	IPVT	Interpersonal Physical Violence Predicting Lifetime PTSD via GMV PC 16	Residual Correlation: Interpersonal Physical Violence Dose:Sex	Interpersonal Physical Violence Dose	0.185359940568795	0.185359940568795	0.185359940568795	0	NA	Y	PTSD	NA
IPVT.FreqTotal~~FamilySES37	IPVT	Interpersonal Physical Violence Predicting Lifetime PTSD via GMV PC 16	Residual Correlation: FamilySES	Interpersonal Physical Violence Dose	-0.0307969272441542	-0.0307969272441542	-0.0307969272441542	0	NA	Y	PTSD	NA
IPVT.FreqTotal~~Age37	IPVT	Interpersonal Physical Violence Predicting Lifetime PTSD via GMV PC 16	Residual Correlation: Age	Interpersonal Physical Violence Dose	0.0146813327453427	0.0146813327453427	0.0146813327453427	0	NA	Y	PTSD	NA
IPVT.FirstAge~~IPVT.FirstAge37	IPVT	Interpersonal Physical Violence Predicting Lifetime PTSD via GMV PC 16	Residual Correlation: Interpersonal Physical Violence Age of Onset	Interpersonal Physical Violence Age of Onset	1.00253218158639	1.00253218158639	1.00253218158639	0	NA	Y	PTSD	NA
IPVT.FirstAge~~Sex37	IPVT	Interpersonal Physical Violence Predicting Lifetime PTSD via GMV PC 16	Residual Correlation: Sex	Interpersonal Physical Violence Age of Onset	-0.0207167014507973	-0.0207167014507973	-0.0207167014507973	0	NA	Y	PTSD	NA
IPVT.FirstAge~~IPVT.FreqTotal:IPVT.FirstAge37	IPVT	Interpersonal Physical Violence Predicting Lifetime PTSD via GMV PC 16	Residual Correlation: Interpersonal Physical Violence Dose:Interpersonal Physical Violence Age of Onset	Interpersonal Physical Violence Age of Onset	0.190280634752451	0.190280634752451	0.190280634752451	0	NA	Y	PTSD	NA
IPVT.FirstAge~~IPVT.FreqTotal:Sex37	IPVT	Interpersonal Physical Violence Predicting Lifetime PTSD via GMV PC 16	Residual Correlation: Interpersonal Physical Violence Dose:Sex	Interpersonal Physical Violence Age of Onset	-0.0306169663021384	-0.0306169663021384	-0.0306169663021384	0	NA	Y	PTSD	NA
IPVT.FirstAge~~FamilySES37	IPVT	Interpersonal Physical Violence Predicting Lifetime PTSD via GMV PC 16	Residual Correlation: FamilySES	Interpersonal Physical Violence Age of Onset	-0.0393801697446895	-0.0393801697446895	-0.0393801697446895	0	NA	Y	PTSD	NA
IPVT.FirstAge~~Age37	IPVT	Interpersonal Physical Violence Predicting Lifetime PTSD via GMV PC 16	Residual Correlation: Age	Interpersonal Physical Violence Age of Onset	0.266419799884771	0.266419799884771	0.266419799884771	0	NA	Y	PTSD	NA
Sex~~Sex163	IPVT	Interpersonal Physical Violence Predicting Lifetime PTSD via GMV PC 16	Residual Correlation: Sex	Sex	1	1	1	0	NA	Y	PTSD	NA
Sex~~IPVT.FreqTotal:IPVT.FirstAge37	IPVT	Interpersonal Physical Violence Predicting Lifetime PTSD via GMV PC 16	Residual Correlation: Interpersonal Physical Violence Dose:Interpersonal Physical Violence Age of Onset	Sex	-0.0206896428843319	-0.0206896428843319	-0.0206896428843319	0	NA	Y	PTSD	NA
Sex~~IPVT.FreqTotal:Sex37	IPVT	Interpersonal Physical Violence Predicting Lifetime PTSD via GMV PC 16	Residual Correlation: Interpersonal Physical Violence Dose:Sex	Sex	0.151633145465958	0.151633145465958	0.151633145465958	0	NA	Y	PTSD	NA
Sex~~FamilySES163	IPVT	Interpersonal Physical Violence Predicting Lifetime PTSD via GMV PC 16	Residual Correlation: FamilySES	Sex	0.00280508790054585	0.00280508790054585	0.00280508790054585	0	NA	Y	PTSD	NA
Sex~~Age163	IPVT	Interpersonal Physical Violence Predicting Lifetime PTSD via GMV PC 16	Residual Correlation: Age	Sex	-0.0362440022600441	-0.0362440022600441	-0.0362440022600441	0	NA	Y	PTSD	NA
IPVT.FreqTotal:IPVT.FirstAge~~IPVT.FreqTotal:IPVT.FirstAge37	IPVT	Interpersonal Physical Violence Predicting Lifetime PTSD via GMV PC 16	Residual Correlation: Interpersonal Physical Violence Dose:Interpersonal Physical Violence Age of Onset	Interpersonal Physical Violence Dose:Interpersonal Physical Violence Age of Onset	1	1	1	0	NA	Y	PTSD	NA
IPVT.FreqTotal:IPVT.FirstAge~~IPVT.FreqTotal:Sex37	IPVT	Interpersonal Physical Violence Predicting Lifetime PTSD via GMV PC 16	Residual Correlation: Interpersonal Physical Violence Dose:Sex	Interpersonal Physical Violence Dose:Interpersonal Physical Violence Age of Onset	-0.143883814242672	-0.143883814242672	-0.143883814242672	0	NA	Y	PTSD	NA
IPVT.FreqTotal:IPVT.FirstAge~~FamilySES37	IPVT	Interpersonal Physical Violence Predicting Lifetime PTSD via GMV PC 16	Residual Correlation: FamilySES	Interpersonal Physical Violence Dose:Interpersonal Physical Violence Age of Onset	0.0320705747021741	0.0320705747021741	0.0320705747021741	0	NA	Y	PTSD	NA
IPVT.FreqTotal:IPVT.FirstAge~~Age37	IPVT	Interpersonal Physical Violence Predicting Lifetime PTSD via GMV PC 16	Residual Correlation: Age	Interpersonal Physical Violence Dose:Interpersonal Physical Violence Age of Onset	0.00874809127618028	0.00874809127618028	0.00874809127618028	0	NA	Y	PTSD	NA
IPVT.FreqTotal:Sex~~IPVT.FreqTotal:Sex37	IPVT	Interpersonal Physical Violence Predicting Lifetime PTSD via GMV PC 16	Residual Correlation: Interpersonal Physical Violence Dose:Sex	Interpersonal Physical Violence Dose:Sex	1	1	1	0	NA	Y	PTSD	NA
IPVT.FreqTotal:Sex~~FamilySES37	IPVT	Interpersonal Physical Violence Predicting Lifetime PTSD via GMV PC 16	Residual Correlation: FamilySES	Interpersonal Physical Violence Dose:Sex	0.0607646008604996	0.0607646008604996	0.0607646008604996	0	NA	Y	PTSD	NA
IPVT.FreqTotal:Sex~~Age37	IPVT	Interpersonal Physical Violence Predicting Lifetime PTSD via GMV PC 16	Residual Correlation: Age	Interpersonal Physical Violence Dose:Sex	-0.00520855963282608	-0.00520855963282608	-0.00520855963282608	0	NA	Y	PTSD	NA
FamilySES~~FamilySES163	IPVT	Interpersonal Physical Violence Predicting Lifetime PTSD via GMV PC 16	Residual Correlation: FamilySES	FamilySES	1.12106257999021	1.12106257999021	1.12106257999021	0	NA	Y	PTSD	NA
FamilySES~~Age163	IPVT	Interpersonal Physical Violence Predicting Lifetime PTSD via GMV PC 16	Residual Correlation: Age	FamilySES	-0.108638794019244	-0.108638794019244	-0.108638794019244	0	NA	Y	PTSD	NA
Age~~Age163	IPVT	Interpersonal Physical Violence Predicting Lifetime PTSD via GMV PC 16	Residual Correlation: Age	Age	1	1	1	0	NA	Y	PTSD	NA
GMV_PC_16~13	IPVT	Interpersonal Physical Violence Predicting Lifetime PTSD via GMV PC 16	Intercept for GMV PC 16		-0.0144743608831301	0.0991073338530145	-0.128056055619275	0.0579509091146891	0.802765724022536	Y	PTSD	NA
LifetimePTSD~179	IPVT	Interpersonal Physical Violence Predicting Lifetime PTSD via GMV PC 16	Intercept for Lifetime PTSD		0.639406211840031	0.72409653276929	0.554715890910773	0.0432101414093752	0	Y	PTSD	NA
IPVT.FreqTotal~1163	IPVT	Interpersonal Physical Violence Predicting Lifetime PTSD via GMV PC 16	Intercept for Interpersonal Physical Violence Dose		0.157125526079791	0.157125526079791	0.157125526079791	0	NA	Y	PTSD	NA
IPVT.FirstAge~137	IPVT	Interpersonal Physical Violence Predicting Lifetime PTSD via GMV PC 16	Intercept for Interpersonal Physical Violence Age of Onset		0.00133985720435424	0.00133985720435424	0.00133985720435424	0	NA	Y	PTSD	NA
Sex~1163	IPVT	Interpersonal Physical Violence Predicting Lifetime PTSD via GMV PC 16	Intercept for Sex		1.2287776096566e-17	1.2287776096566e-17	1.2287776096566e-17	0	NA	Y	PTSD	NA
IPVT.FreqTotal:IPVT.FirstAge~137	IPVT	Interpersonal Physical Violence Predicting Lifetime PTSD via GMV PC 16	Intercept for Interpersonal Physical Violence Dose:Interpersonal Physical Violence Age of Onset		-0.131852701539599	-0.131852701539599	-0.131852701539599	0	NA	Y	PTSD	NA
IPVT.FreqTotal:Sex~137	IPVT	Interpersonal Physical Violence Predicting Lifetime PTSD via GMV PC 16	Intercept for Interpersonal Physical Violence Dose:Sex		0.0260513337290741	0.0260513337290741	0.0260513337290741	0	NA	Y	PTSD	NA
FamilySES~1163	IPVT	Interpersonal Physical Violence Predicting Lifetime PTSD via GMV PC 16	Intercept for FamilySES		0.0177388819559066	0.0177388819559066	0.0177388819559066	0	NA	Y	PTSD	NA
Age~1163	IPVT	Interpersonal Physical Violence Predicting Lifetime PTSD via GMV PC 16	Intercept for Age		-1.59305289022047e-17	-1.59305289022047e-17	-1.59305289022047e-17	0	NA	Y	PTSD	NA
GriefT.FreqTotal~1163	IPVT	Interpersonal Physical Violence Predicting Lifetime PTSD via GMV PC 16	Intercept for Grief trauma Dose		-5.36991712067121e-17	0.112783248889086	-0.112783248889086	0.0575435312988941	0.999999999999999	Y	PTSD	NA
ST.FreqTotal~137	IPVT	Interpersonal Physical Violence Predicting Lifetime PTSD via GMV PC 16	Intercept for ST Dose		-2.6299565815674e-16	0.112783268062953	-0.112783268062953	0.0575435410816593	0.999999999999996	Y	PTSD	NA
GenT.FreqTotal~1163	IPVT	Interpersonal Physical Violence Predicting Lifetime PTSD via GMV PC 16	Intercept for General disaster trauma Dose		3.90868768641234e-18	0.112783256494551	-0.112783256494551	0.0575435351793047	1	Y	PTSD	NA
...9670	IPVT	Interpersonal Physical Violence Predicting Lifetime PTSD via GMV PC 16	Simple Intercept for First Age of 6 on Interpersonal Physical Violence	GMV PC 16	0.135928161215565	NA	NA	0.170461513760032	0.425211435984212	NA	PTSD	0.67757398832636
...9671	IPVT	Interpersonal Physical Violence Predicting Lifetime PTSD via GMV PC 16	Simple Intercept for First Age of 10 on Interpersonal Physical Violence	GMV PC 16	0.0678612485696465	NA	NA	0.132415782891804	0.608310843812704	NA	PTSD	0.811554906549995
...9672	IPVT	Interpersonal Physical Violence Predicting Lifetime PTSD via GMV PC 16	Simple Intercept for First Age of 12 on Interpersonal Physical Violence	GMV PC 16	0.0338277922466874	NA	NA	0.117004431631317	0.772493008974937	NA	PTSD	0.891225852691311
...9673	IPVT	Interpersonal Physical Violence Predicting Lifetime PTSD via GMV PC 16	Simple Intercept for First Age of 16 on Interpersonal Physical Violence	GMV PC 16	-0.034239120399231	NA	NA	0.0991847517814715	0.729939895082063	NA	PTSD	0.865306780047353
...9674	IPVT	Interpersonal Physical Violence Predicting Lifetime PTSD via GMV PC 16	Simple Intercept for First Age of 25 on Interpersonal Physical Violence	GMV PC 16	-0.187389673852547	NA	NA	0.140950905368026	0.18369372024862	NA	PTSD	0.379578302632671
...9675	IPVT	Interpersonal Physical Violence Predicting Lifetime PTSD via GMV PC 16	Simple Slope for First Age of 6 on Interpersonal Physical Violence	GMV PC 16	0.00274730293556192	NA	NA	0.00062346632319921	1.05055410657418e-05	NA	PTSD	0.000140808139123087
...9676	IPVT	Interpersonal Physical Violence Predicting Lifetime PTSD via GMV PC 16	Simple Slope for First Age of 10 on Interpersonal Physical Violence	GMV PC 16	0.00853720690469148	NA	NA	0.00128183828332496	2.73590039512328e-11	NA	PTSD	1.84340532028171e-09
...9677	IPVT	Interpersonal Physical Violence Predicting Lifetime PTSD via GMV PC 16	Simple Slope for First Age of 12 on Interpersonal Physical Violence	GMV PC 16	0.0114321588892563	NA	NA	0.00162363512571962	1.90736315630602e-12	NA	PTSD	1.99949473644878e-10
...9678	IPVT	Interpersonal Physical Violence Predicting Lifetime PTSD via GMV PC 16	Simple Slope for First Age of 16 on Interpersonal Physical Violence	GMV PC 16	0.0172220628583858	NA	NA	0.00231389680853077	9.85878045867139e-14	NA	PTSD	1.7555671202477e-11
...9679	IPVT	Interpersonal Physical Violence Predicting Lifetime PTSD via GMV PC 16	Simple Slope for First Age of 25 on Interpersonal Physical Violence	GMV PC 16	0.0302493467889273	NA	NA	0.00387773198426696	6.21724893790088e-15	NA	PTSD	2.9753699504198e-12
...9680	IPVT	Interpersonal Physical Violence Predicting Lifetime PTSD via GMV PC 16	Simple Intercept for Male on Interpersonal Physical Violence	GMV PC 16	0.277626572747447	NA	NA	0.171483467848331	0.105453739656665	NA	PTSD	0.267715043751593
...9681	IPVT	Interpersonal Physical Violence Predicting Lifetime PTSD via GMV PC 16	Simple Intercept for Female on Interpersonal Physical Violence	GMV PC 16	-0.244857107969247	NA	NA	0.120219861490756	0.0416756807341419	NA	PTSD	0.138345502090833
...9682	IPVT	Interpersonal Physical Violence Predicting Lifetime PTSD via GMV PC 16	Simple Slope for Male on Interpersonal Physical Violence	GMV PC 16	0.0190616330311499	NA	NA	0.00245925184231972	9.10382880192628e-15	NA	PTSD	2.9753699504198e-12
...9683	IPVT	Interpersonal Physical Violence Predicting Lifetime PTSD via GMV PC 16	Simple Slope for Female on Interpersonal Physical Violence	GMV PC 16	0.0145509584124246	NA	NA	0.00207514755852668	2.34923192010683e-12	NA	PTSD	2.28597832970715e-10
GMV_PC_17_IPVT.Beta	IPVT	Interpersonal Physical Violence Predicting Lifetime PTSD via GMV PC 17	Interpersonal Physical Violence Dose	GMV PC 17	-0.185313726247407	0.0704478999647788	-0.441075352459593	0.130493023458391	0.155577268402781	Y	PTSD	0.344147409164272
GMV_PC_17_IPVT.FirstAgeBeta	IPVT	Interpersonal Physical Violence Predicting Lifetime PTSD via GMV PC 17	Interpersonal Physical Violence Age of Onset	GMV PC 17	-0.00191298638821558	0.107661794566377	-0.111487767342808	0.0559065277826046	0.972703643639217	Y	PTSD	0.993959550688925
GMV_PC_17_SexBeta3	IPVT	Interpersonal Physical Violence Predicting Lifetime PTSD via GMV PC 17	Sex	GMV PC 17	0.0177801211344385	0.133581404274286	-0.0980211620054089	0.0590833729870922	0.763465786330276	Y	PTSD	NA
GMV_PC_17_IPVT.FirstAgeInterac_Beta	IPVT	Interpersonal Physical Violence Predicting Lifetime PTSD via GMV PC 17	Interpersonal Physical Violence Dose:Interpersonal Physical Violence Age of Onset	GMV PC 17	-0.157255161861971	0.0864019945436009	-0.400912318267542	0.124317160074118	0.20588876116859	Y	PTSD	0.408988590910991
GMV_PC_17_IPVTSexInterac_Beta	IPVT	Interpersonal Physical Violence Predicting Lifetime PTSD via GMV PC 17	Interpersonal Physical Violence Dose:Sex	GMV PC 17	0.00823472014246586	0.0341507599858984	-0.0176813197009667	0.0132227122783148	0.533435097803102	Y	PTSD	0.766044757386598
fMRIfamses38	IPVT	Interpersonal Physical Violence Predicting Lifetime PTSD via GMV PC 17	FamilySES	GMV PC 17	0.181869695871142	0.304425464179805	0.05931392756248	0.0625296022148197	0.00363123568347934	Y	PTSD	NA
fMRIage38	IPVT	Interpersonal Physical Violence Predicting Lifetime PTSD via GMV PC 17	Age	GMV PC 17	0.00461556003891252	0.1221096592515	-0.112878539173675	0.0599470705275025	0.938628380600785	Y	PTSD	NA
fMRIgrief38	IPVT	Interpersonal Physical Violence Predicting Lifetime PTSD via GMV PC 17	Grief trauma Dose	GMV PC 17	-0.0654130362678843	0.015324380705196	-0.146150453240965	0.0411933166170025	0.112297046676974	Y	PTSD	NA
fMRIst38	IPVT	Interpersonal Physical Violence Predicting Lifetime PTSD via GMV PC 17	ST Dose	GMV PC 17	-0.0114728543726875	0.0819220028107797	-0.104867711556155	0.0476513129425611	0.80973585861808	Y	PTSD	NA
fMRIgent38	IPVT	Interpersonal Physical Violence Predicting Lifetime PTSD via GMV PC 17	General disaster trauma Dose	GMV PC 17	-0.138667464787255	0.0245236338385758	-0.301858563413086	0.0832622945692173	0.0958271383092733	Y	PTSD	NA
LifetimePTSD_GMV_PC_171	IPVT	Interpersonal Physical Violence Predicting Lifetime PTSD via GMV PC 17	GMV PC 17	Lifetime PTSD	0.0731354693919229	0.183614522469396	-0.0373435836855497	0.0563678995884197	0.194470675595639	Y	PTSD	0.395122570708989
LifetimePTSD_IPVT.Beta38	IPVT	Interpersonal Physical Violence Predicting Lifetime PTSD via GMV PC 17	Interpersonal Physical Violence Dose	Lifetime PTSD	-0.22943711274205	0.414938057977659	-0.87381228346176	0.328768883409317	0.485260072366207	Y	PTSD	0.730086518050063
LifetimePTSD_SexBeta80	IPVT	Interpersonal Physical Violence Predicting Lifetime PTSD via GMV PC 17	Sex	Lifetime PTSD	0.111331087908743	0.221744029501938	0.000918146315548013	0.056334168619484	0.0481250886293279	Y	PTSD	NA
LifetimePTSD_IPVT.FirstAgeBeta38	IPVT	Interpersonal Physical Violence Predicting Lifetime PTSD via GMV PC 17	Interpersonal Physical Violence Age of Onset	Lifetime PTSD	-0.134147869149882	-0.0176256444607314	-0.250670093839032	0.0594512070672026	0.0240433125967119	Y	PTSD	0.0932192508609685
LifetimePTSD_IPVT_SexInterac_Beta38	IPVT	Interpersonal Physical Violence Predicting Lifetime PTSD via GMV PC 17	Interpersonal Physical Violence Dose:Sex	Lifetime PTSD	0.0589932649026858	0.108772811747954	0.00921371805741789	0.0253981946800669	0.0201934157159598	Y	PTSD	0.0810593332566377
LifetimePTSD_IPVT.FirstAgeInterac_Beta38	IPVT	Interpersonal Physical Violence Predicting Lifetime PTSD via GMV PC 17	Interpersonal Physical Violence Dose:Interpersonal Physical Violence Age of Onset	Lifetime PTSD	-0.232485807725293	0.385428802665863	-0.850400418116449	0.315268349451923	0.460865778268885	Y	PTSD	0.70702854250335
hitopfamses38	IPVT	Interpersonal Physical Violence Predicting Lifetime PTSD via GMV PC 17	FamilySES	Lifetime PTSD	0.0533221610547761	0.19126842923931	-0.0846241071297577	0.0703820423602864	0.44868430517225	Y	PTSD	NA
hitopage38	IPVT	Interpersonal Physical Violence Predicting Lifetime PTSD via GMV PC 17	Age	Lifetime PTSD	0.0598656499679056	0.176946674441519	-0.0572153745057077	0.0597363142369623	0.316263855357459	Y	PTSD	NA
hitopgrief38	IPVT	Interpersonal Physical Violence Predicting Lifetime PTSD via GMV PC 17	Grief trauma Dose	Lifetime PTSD	-0.00514527223309015	0.102214375443753	-0.112504919909933	0.0547763369754151	0.925162864289607	Y	PTSD	NA
hitopst38	IPVT	Interpersonal Physical Violence Predicting Lifetime PTSD via GMV PC 17	ST Dose	Lifetime PTSD	0.19982162850779	0.32724803576994	0.07239522124564	0.0650146677527103	0.00211574079605903	Y	PTSD	NA
hitopgent38	IPVT	Interpersonal Physical Violence Predicting Lifetime PTSD via GMV PC 17	General disaster trauma Dose	Lifetime PTSD	0.0793921503322523	0.187232480735403	-0.0284481800708988	0.0550215877708886	0.149040955677043	Y	PTSD	NA
ST.FreqTotal~~GenT.FreqTotal38	IPVT	Interpersonal Physical Violence Predicting Lifetime PTSD via GMV PC 17	Residual Correlation: General disaster trauma Dose	ST Dose	0.0527078812393876	0.101865866640044	0.00354989583873094	0.0250810656667207	0.0355970219797377	Y	PTSD	NA
GriefT.FreqTotal~~GenT.FreqTotal164	IPVT	Interpersonal Physical Violence Predicting Lifetime PTSD via GMV PC 17	Residual Correlation: General disaster trauma Dose	Grief trauma Dose	-0.00642827274624009	0.0129362414876647	-0.0257927869801449	0.00988003574894723	0.515283720298121	Y	PTSD	NA
GriefT.FreqTotal~~ST.FreqTotal38	IPVT	Interpersonal Physical Violence Predicting Lifetime PTSD via GMV PC 17	Residual Correlation: ST Dose	Grief trauma Dose	0.0110099319220091	0.0768200180215735	-0.0548001541775553	0.0335771915293679	0.742987930847602	Y	PTSD	NA
GMV_PC_17~~GMV_PC_173	IPVT	Interpersonal Physical Violence Predicting Lifetime PTSD via GMV PC 17	Residual Correlation: GMV PC 17	GMV PC 17	0.9415212887823	1.0135906471012	0.869451930463395	0.0367707564462297	0	Y	PTSD	NA
LifetimePTSD~~LifetimePTSD80	IPVT	Interpersonal Physical Violence Predicting Lifetime PTSD via GMV PC 17	Residual Correlation: Lifetime PTSD	Lifetime PTSD	0.909958509159739	0.972151007224032	0.847766011095446	0.0317314494321629	0	Y	PTSD	NA
GriefT.FreqTotal~~GriefT.FreqTotal164	IPVT	Interpersonal Physical Violence Predicting Lifetime PTSD via GMV PC 17	Residual Correlation: Grief trauma Dose	Grief trauma Dose	1	1	1	0	NA	Y	PTSD	NA
ST.FreqTotal~~ST.FreqTotal38	IPVT	Interpersonal Physical Violence Predicting Lifetime PTSD via GMV PC 17	Residual Correlation: ST Dose	ST Dose	1	1	1	0	NA	Y	PTSD	NA
GenT.FreqTotal~~GenT.FreqTotal164	IPVT	Interpersonal Physical Violence Predicting Lifetime PTSD via GMV PC 17	Residual Correlation: General disaster trauma Dose	General disaster trauma Dose	1	1	1	0	NA	Y	PTSD	NA
IPVT.FreqTotal~~IPVT.FreqTotal164	IPVT	Interpersonal Physical Violence Predicting Lifetime PTSD via GMV PC 17	Residual Correlation: Interpersonal Physical Violence Dose	Interpersonal Physical Violence Dose	1	1	1	0	NA	Y	PTSD	NA
IPVT.FreqTotal~~IPVT.FirstAge38	IPVT	Interpersonal Physical Violence Predicting Lifetime PTSD via GMV PC 17	Residual Correlation: Interpersonal Physical Violence Age of Onset	Interpersonal Physical Violence Dose	-0.191435106056369	-0.191435106056369	-0.191435106056369	0	NA	Y	PTSD	NA
IPVT.FreqTotal~~Sex38	IPVT	Interpersonal Physical Violence Predicting Lifetime PTSD via GMV PC 17	Residual Correlation: Sex	Interpersonal Physical Violence Dose	0.0255799538898533	0.0255799538898533	0.0255799538898533	0	NA	Y	PTSD	NA
IPVT.FreqTotal~~IPVT.FreqTotal:IPVT.FirstAge38	IPVT	Interpersonal Physical Violence Predicting Lifetime PTSD via GMV PC 17	Residual Correlation: Interpersonal Physical Violence Dose:Interpersonal Physical Violence Age of Onset	Interpersonal Physical Violence Dose	-0.988033814665481	-0.988033814665481	-0.988033814665481	0	NA	Y	PTSD	NA
IPVT.FreqTotal~~IPVT.FreqTotal:Sex38	IPVT	Interpersonal Physical Violence Predicting Lifetime PTSD via GMV PC 17	Residual Correlation: Interpersonal Physical Violence Dose:Sex	Interpersonal Physical Violence Dose	0.185359940568795	0.185359940568795	0.185359940568795	0	NA	Y	PTSD	NA
IPVT.FreqTotal~~FamilySES38	IPVT	Interpersonal Physical Violence Predicting Lifetime PTSD via GMV PC 17	Residual Correlation: FamilySES	Interpersonal Physical Violence Dose	-0.0340745648014488	-0.0340745648014488	-0.0340745648014488	0	NA	Y	PTSD	NA
IPVT.FreqTotal~~Age38	IPVT	Interpersonal Physical Violence Predicting Lifetime PTSD via GMV PC 17	Residual Correlation: Age	Interpersonal Physical Violence Dose	0.0146813327453427	0.0146813327453427	0.0146813327453427	0	NA	Y	PTSD	NA
IPVT.FirstAge~~IPVT.FirstAge38	IPVT	Interpersonal Physical Violence Predicting Lifetime PTSD via GMV PC 17	Residual Correlation: Interpersonal Physical Violence Age of Onset	Interpersonal Physical Violence Age of Onset	1.00191790700009	1.00191790700009	1.00191790700009	0	NA	Y	PTSD	NA
IPVT.FirstAge~~Sex38	IPVT	Interpersonal Physical Violence Predicting Lifetime PTSD via GMV PC 17	Residual Correlation: Sex	Interpersonal Physical Violence Age of Onset	-0.0196467620011698	-0.0196467620011698	-0.0196467620011698	0	NA	Y	PTSD	NA
IPVT.FirstAge~~IPVT.FreqTotal:IPVT.FirstAge38	IPVT	Interpersonal Physical Violence Predicting Lifetime PTSD via GMV PC 17	Residual Correlation: Interpersonal Physical Violence Dose:Interpersonal Physical Violence Age of Onset	Interpersonal Physical Violence Age of Onset	0.190158807774732	0.190158807774732	0.190158807774732	0	NA	Y	PTSD	NA
IPVT.FirstAge~~IPVT.FreqTotal:Sex38	IPVT	Interpersonal Physical Violence Predicting Lifetime PTSD via GMV PC 17	Residual Correlation: Interpersonal Physical Violence Dose:Sex	Interpersonal Physical Violence Age of Onset	-0.0305929570035765	-0.0305929570035765	-0.0305929570035765	0	NA	Y	PTSD	NA
IPVT.FirstAge~~FamilySES38	IPVT	Interpersonal Physical Violence Predicting Lifetime PTSD via GMV PC 17	Residual Correlation: FamilySES	Interpersonal Physical Violence Age of Onset	-0.0430945047959409	-0.0430945047959409	-0.0430945047959409	0	NA	Y	PTSD	NA
IPVT.FirstAge~~Age38	IPVT	Interpersonal Physical Violence Predicting Lifetime PTSD via GMV PC 17	Residual Correlation: Age	Interpersonal Physical Violence Age of Onset	0.264982329662741	0.264982329662741	0.264982329662741	0	NA	Y	PTSD	NA
Sex~~Sex164	IPVT	Interpersonal Physical Violence Predicting Lifetime PTSD via GMV PC 17	Residual Correlation: Sex	Sex	1	1	1	0	NA	Y	PTSD	NA
Sex~~IPVT.FreqTotal:IPVT.FirstAge38	IPVT	Interpersonal Physical Violence Predicting Lifetime PTSD via GMV PC 17	Residual Correlation: Interpersonal Physical Violence Dose:Interpersonal Physical Violence Age of Onset	Sex	-0.0206896428843319	-0.0206896428843319	-0.0206896428843319	0	NA	Y	PTSD	NA
Sex~~IPVT.FreqTotal:Sex38	IPVT	Interpersonal Physical Violence Predicting Lifetime PTSD via GMV PC 17	Residual Correlation: Interpersonal Physical Violence Dose:Sex	Sex	0.151633145465958	0.151633145465958	0.151633145465958	0	NA	Y	PTSD	NA
Sex~~FamilySES164	IPVT	Interpersonal Physical Violence Predicting Lifetime PTSD via GMV PC 17	Residual Correlation: FamilySES	Sex	0.0013558611268811	0.0013558611268811	0.0013558611268811	0	NA	Y	PTSD	NA
Sex~~Age164	IPVT	Interpersonal Physical Violence Predicting Lifetime PTSD via GMV PC 17	Residual Correlation: Age	Sex	-0.0362440022600441	-0.0362440022600441	-0.0362440022600441	0	NA	Y	PTSD	NA
IPVT.FreqTotal:IPVT.FirstAge~~IPVT.FreqTotal:IPVT.FirstAge38	IPVT	Interpersonal Physical Violence Predicting Lifetime PTSD via GMV PC 17	Residual Correlation: Interpersonal Physical Violence Dose:Interpersonal Physical Violence Age of Onset	Interpersonal Physical Violence Dose:Interpersonal Physical Violence Age of Onset	1	1	1	0	NA	Y	PTSD	NA
IPVT.FreqTotal:IPVT.FirstAge~~IPVT.FreqTotal:Sex38	IPVT	Interpersonal Physical Violence Predicting Lifetime PTSD via GMV PC 17	Residual Correlation: Interpersonal Physical Violence Dose:Sex	Interpersonal Physical Violence Dose:Interpersonal Physical Violence Age of Onset	-0.143883814242672	-0.143883814242672	-0.143883814242672	0	NA	Y	PTSD	NA
IPVT.FreqTotal:IPVT.FirstAge~~FamilySES38	IPVT	Interpersonal Physical Violence Predicting Lifetime PTSD via GMV PC 17	Residual Correlation: FamilySES	Interpersonal Physical Violence Dose:Interpersonal Physical Violence Age of Onset	0.035308477601892	0.035308477601892	0.035308477601892	0	NA	Y	PTSD	NA
IPVT.FreqTotal:IPVT.FirstAge~~Age38	IPVT	Interpersonal Physical Violence Predicting Lifetime PTSD via GMV PC 17	Residual Correlation: Age	Interpersonal Physical Violence Dose:Interpersonal Physical Violence Age of Onset	0.00874809127618028	0.00874809127618028	0.00874809127618028	0	NA	Y	PTSD	NA
IPVT.FreqTotal:Sex~~IPVT.FreqTotal:Sex38	IPVT	Interpersonal Physical Violence Predicting Lifetime PTSD via GMV PC 17	Residual Correlation: Interpersonal Physical Violence Dose:Sex	Interpersonal Physical Violence Dose:Sex	1	1	1	0	NA	Y	PTSD	NA
IPVT.FreqTotal:Sex~~FamilySES38	IPVT	Interpersonal Physical Violence Predicting Lifetime PTSD via GMV PC 17	Residual Correlation: FamilySES	Interpersonal Physical Violence Dose:Sex	0.0666427377430806	0.0666427377430806	0.0666427377430806	0	NA	Y	PTSD	NA
IPVT.FreqTotal:Sex~~Age38	IPVT	Interpersonal Physical Violence Predicting Lifetime PTSD via GMV PC 17	Residual Correlation: Age	Interpersonal Physical Violence Dose:Sex	-0.00520855963282608	-0.00520855963282608	-0.00520855963282608	0	NA	Y	PTSD	NA
FamilySES~~FamilySES164	IPVT	Interpersonal Physical Violence Predicting Lifetime PTSD via GMV PC 17	Residual Correlation: FamilySES	FamilySES	1.17874644808039	1.17874644808039	1.17874644808039	0	NA	Y	PTSD	NA
FamilySES~~Age164	IPVT	Interpersonal Physical Violence Predicting Lifetime PTSD via GMV PC 17	Residual Correlation: Age	FamilySES	-0.124382903490361	-0.124382903490361	-0.124382903490361	0	NA	Y	PTSD	NA
Age~~Age164	IPVT	Interpersonal Physical Violence Predicting Lifetime PTSD via GMV PC 17	Residual Correlation: Age	Age	1	1	1	0	NA	Y	PTSD	NA
GMV_PC_17~13	IPVT	Interpersonal Physical Violence Predicting Lifetime PTSD via GMV PC 17	Intercept for GMV PC 17		0.00575931650855328	0.118455700459115	-0.106937067442008	0.0574992116383241	0.920214602779189	Y	PTSD	NA
LifetimePTSD~180	IPVT	Interpersonal Physical Violence Predicting Lifetime PTSD via GMV PC 17	Intercept for Lifetime PTSD		0.629671663673634	0.7140790086569	0.545264318690369	0.0430657632737439	0	Y	PTSD	NA
IPVT.FreqTotal~1164	IPVT	Interpersonal Physical Violence Predicting Lifetime PTSD via GMV PC 17	Intercept for Interpersonal Physical Violence Dose		0.157125526079791	0.157125526079791	0.157125526079791	0	NA	Y	PTSD	NA
IPVT.FirstAge~138	IPVT	Interpersonal Physical Violence Predicting Lifetime PTSD via GMV PC 17	Intercept for Interpersonal Physical Violence Age of Onset		0.000427246825707471	0.000427246825707471	0.000427246825707471	0	NA	Y	PTSD	NA
Sex~1164	IPVT	Interpersonal Physical Violence Predicting Lifetime PTSD via GMV PC 17	Intercept for Sex		1.2287776096566e-17	1.2287776096566e-17	1.2287776096566e-17	0	NA	Y	PTSD	NA
IPVT.FreqTotal:IPVT.FirstAge~138	IPVT	Interpersonal Physical Violence Predicting Lifetime PTSD via GMV PC 17	Intercept for Interpersonal Physical Violence Dose:Interpersonal Physical Violence Age of Onset		-0.131852701539599	-0.131852701539599	-0.131852701539599	0	NA	Y	PTSD	NA
IPVT.FreqTotal:Sex~138	IPVT	Interpersonal Physical Violence Predicting Lifetime PTSD via GMV PC 17	Intercept for Interpersonal Physical Violence Dose:Sex		0.0260513337290741	0.0260513337290741	0.0260513337290741	0	NA	Y	PTSD	NA
FamilySES~1164	IPVT	Interpersonal Physical Violence Predicting Lifetime PTSD via GMV PC 17	Intercept for FamilySES		0.0133133912199414	0.0133133912199414	0.0133133912199414	0	NA	Y	PTSD	NA
Age~1164	IPVT	Interpersonal Physical Violence Predicting Lifetime PTSD via GMV PC 17	Intercept for Age		-1.59305289022047e-17	-1.59305289022047e-17	-1.59305289022047e-17	0	NA	Y	PTSD	NA
GriefT.FreqTotal~1164	IPVT	Interpersonal Physical Violence Predicting Lifetime PTSD via GMV PC 17	Intercept for Grief trauma Dose		3.22046620544414e-17	0.11278325622304	-0.11278325622304	0.0575435350407764	1	Y	PTSD	NA
ST.FreqTotal~138	IPVT	Interpersonal Physical Violence Predicting Lifetime PTSD via GMV PC 17	Intercept for ST Dose		-4.82079954978955e-15	0.112783261561814	-0.112783261561824	0.0575435377646932	0.999999999999933	Y	PTSD	NA
GenT.FreqTotal~1164	IPVT	Interpersonal Physical Violence Predicting Lifetime PTSD via GMV PC 17	Intercept for General disaster trauma Dose		5.24899838443698e-18	0.112783254597195	-0.112783254597195	0.0575435342112483	1	Y	PTSD	NA
GMV_PC_18_IPVT.Beta	IPVT	Interpersonal Physical Violence Predicting Lifetime PTSD via GMV PC 18	Interpersonal Physical Violence Dose	GMV PC 18	-0.207297903207174	0.162434171225035	-0.577029977639384	0.188642279831981	0.271814226007232	Y	PTSD	0.495345661868442
GMV_PC_18_IPVT.FirstAgeBeta	IPVT	Interpersonal Physical Violence Predicting Lifetime PTSD via GMV PC 18	Interpersonal Physical Violence Age of Onset	GMV PC 18	-2.84153693259889e-05	0.10624418884078	-0.106301019579432	0.0542217127704238	0.999581861540727	Y	PTSD	0.999581861540727
GMV_PC_18_SexBeta3	IPVT	Interpersonal Physical Violence Predicting Lifetime PTSD via GMV PC 18	Sex	GMV PC 18	-0.138490605465484	-0.022237580442792	-0.254743630488177	0.0593138577747762	0.0195498091700828	Y	PTSD	NA
GMV_PC_18_IPVT.FirstAgeInterac_Beta	IPVT	Interpersonal Physical Violence Predicting Lifetime PTSD via GMV PC 18	Interpersonal Physical Violence Dose:Interpersonal Physical Violence Age of Onset	GMV PC 18	-0.182455806191067	0.184510276907799	-0.549421889289933	0.187231033831972	0.329810555804008	Y	PTSD	0.584376485870214
GMV_PC_18_IPVTSexInterac_Beta	IPVT	Interpersonal Physical Violence Predicting Lifetime PTSD via GMV PC 18	Interpersonal Physical Violence Dose:Sex	GMV PC 18	0.0250971091135584	0.0618041318447365	-0.0116099136176198	0.0187284169610863	0.180227458929129	Y	PTSD	0.376619492967577
fMRIfamses39	IPVT	Interpersonal Physical Violence Predicting Lifetime PTSD via GMV PC 18	FamilySES	GMV PC 18	0.0391080411550872	0.16666077361885	-0.0884446913086759	0.0650791205705222	0.547886147789274	Y	PTSD	NA
fMRIage39	IPVT	Interpersonal Physical Violence Predicting Lifetime PTSD via GMV PC 18	Age	GMV PC 18	0.0162314130032916	0.134351173068537	-0.101888347061953	0.0602662911139994	0.787677116634445	Y	PTSD	NA
fMRIgrief39	IPVT	Interpersonal Physical Violence Predicting Lifetime PTSD via GMV PC 18	Grief trauma Dose	GMV PC 18	-0.0349903507174037	0.109278039057558	-0.179258740492366	0.0736076738720367	0.634528397118223	Y	PTSD	NA
fMRIst39	IPVT	Interpersonal Physical Violence Predicting Lifetime PTSD via GMV PC 18	ST Dose	GMV PC 18	0.00334258630815982	0.0869802954028194	-0.0802951227864997	0.0426730846864448	0.937565487399928	Y	PTSD	NA
fMRIgent39	IPVT	Interpersonal Physical Violence Predicting Lifetime PTSD via GMV PC 18	General disaster trauma Dose	GMV PC 18	0.0421589470797441	0.135013482290822	-0.0506955881313333	0.0473756334011758	0.373526714650154	Y	PTSD	NA
LifetimePTSD_GMV_PC_181	IPVT	Interpersonal Physical Violence Predicting Lifetime PTSD via GMV PC 18	GMV PC 18	Lifetime PTSD	-0.0494700140573443	0.0662013775034669	-0.165141405618155	0.0590171005555267	0.401900495966303	Y	PTSD	0.655718544793189
LifetimePTSD_IPVT.Beta39	IPVT	Interpersonal Physical Violence Predicting Lifetime PTSD via GMV PC 18	Interpersonal Physical Violence Dose	Lifetime PTSD	-0.237686539998006	0.42298166477423	-0.898354744770242	0.337081808637048	0.480729256783115	Y	PTSD	0.725019986182884
LifetimePTSD_SexBeta81	IPVT	Interpersonal Physical Violence Predicting Lifetime PTSD via GMV PC 18	Sex	Lifetime PTSD	0.11069959860076	0.223651386007659	-0.00225218880613838	0.0576295219186923	0.0547463945518452	Y	PTSD	NA
LifetimePTSD_IPVT.FirstAgeBeta39	IPVT	Interpersonal Physical Violence Predicting Lifetime PTSD via GMV PC 18	Interpersonal Physical Violence Age of Onset	Lifetime PTSD	-0.128094285921268	-0.0114104986517344	-0.244778073190801	0.0595336384698497	0.0314266088083826	Y	PTSD	0.114541718946342
LifetimePTSD_IPVT_SexInterac_Beta39	IPVT	Interpersonal Physical Violence Predicting Lifetime PTSD via GMV PC 18	Interpersonal Physical Violence Dose:Sex	Lifetime PTSD	0.0587093998107282	0.111541743300254	0.00587705632120261	0.0269557726092216	0.0294067905764628	Y	PTSD	0.108931840872395
LifetimePTSD_IPVT.FirstAgeInterac_Beta39	IPVT	Interpersonal Physical Violence Predicting Lifetime PTSD via GMV PC 18	Interpersonal Physical Violence Dose:Interpersonal Physical Violence Age of Onset	Lifetime PTSD	-0.238588425063959	0.397064287822269	-0.874241137950187	0.324318568045217	0.461937211681281	Y	PTSD	0.707029976933138
hitopfamses39	IPVT	Interpersonal Physical Violence Predicting Lifetime PTSD via GMV PC 18	FamilySES	Lifetime PTSD	0.0760668983140429	0.205844099451955	-0.0537103028238694	0.0662140744225804	0.250637402859284	Y	PTSD	NA
hitopage39	IPVT	Interpersonal Physical Violence Predicting Lifetime PTSD via GMV PC 18	Age	Lifetime PTSD	0.0630455562872401	0.181007635811967	-0.054916523237487	0.060185840380332	0.294862227177115	Y	PTSD	NA
hitopgrief39	IPVT	Interpersonal Physical Violence Predicting Lifetime PTSD via GMV PC 18	Grief trauma Dose	Lifetime PTSD	-0.00651085194028087	0.107716935999914	-0.120738639880476	0.058280554561823	0.91104884418621	Y	PTSD	NA
hitopst39	IPVT	Interpersonal Physical Violence Predicting Lifetime PTSD via GMV PC 18	ST Dose	Lifetime PTSD	0.191902181147937	0.317431500309066	0.0663728619868075	0.064046747874598	0.002732926824903	Y	PTSD	NA
hitopgent39	IPVT	Interpersonal Physical Violence Predicting Lifetime PTSD via GMV PC 18	General disaster trauma Dose	Lifetime PTSD	0.0829528561350871	0.195798953705152	-0.0298932414349774	0.0575755975416794	0.149651328251419	Y	PTSD	NA
ST.FreqTotal~~GenT.FreqTotal39	IPVT	Interpersonal Physical Violence Predicting Lifetime PTSD via GMV PC 18	Residual Correlation: General disaster trauma Dose	ST Dose	0.0527078086281951	0.101865819002299	0.00354979825409154	0.0250810784085094	0.0355973694689222	Y	PTSD	NA
GriefT.FreqTotal~~GenT.FreqTotal165	IPVT	Interpersonal Physical Violence Predicting Lifetime PTSD via GMV PC 18	Residual Correlation: General disaster trauma Dose	Grief trauma Dose	-0.00642831476044946	0.0129362369298272	-0.0257928664507262	0.00988005485969223	0.515281787185731	Y	PTSD	NA
GriefT.FreqTotal~~ST.FreqTotal39	IPVT	Interpersonal Physical Violence Predicting Lifetime PTSD via GMV PC 18	Residual Correlation: ST Dose	Grief trauma Dose	0.0110098655771598	0.0768199672005172	-0.0548002360461976	0.033577199449816	0.742989483349516	Y	PTSD	NA
GMV_PC_18~~GMV_PC_183	IPVT	Interpersonal Physical Violence Predicting Lifetime PTSD via GMV PC 18	Residual Correlation: GMV PC 18	GMV PC 18	0.975009431299852	1.01007977469762	0.939939087902081	0.0178933611405115	0	Y	PTSD	NA
LifetimePTSD~~LifetimePTSD81	IPVT	Interpersonal Physical Violence Predicting Lifetime PTSD via GMV PC 18	Residual Correlation: Lifetime PTSD	Lifetime PTSD	0.911582618200904	0.973351912044249	0.849813324357559	0.0315155249436079	0	Y	PTSD	NA
GriefT.FreqTotal~~GriefT.FreqTotal165	IPVT	Interpersonal Physical Violence Predicting Lifetime PTSD via GMV PC 18	Residual Correlation: Grief trauma Dose	Grief trauma Dose	1	1	1	0	NA	Y	PTSD	NA
ST.FreqTotal~~ST.FreqTotal39	IPVT	Interpersonal Physical Violence Predicting Lifetime PTSD via GMV PC 18	Residual Correlation: ST Dose	ST Dose	1	1	1	0	NA	Y	PTSD	NA
GenT.FreqTotal~~GenT.FreqTotal165	IPVT	Interpersonal Physical Violence Predicting Lifetime PTSD via GMV PC 18	Residual Correlation: General disaster trauma Dose	General disaster trauma Dose	1	1	1	0	NA	Y	PTSD	NA
IPVT.FreqTotal~~IPVT.FreqTotal165	IPVT	Interpersonal Physical Violence Predicting Lifetime PTSD via GMV PC 18	Residual Correlation: Interpersonal Physical Violence Dose	Interpersonal Physical Violence Dose	1	1	1	0	NA	Y	PTSD	NA
IPVT.FreqTotal~~IPVT.FirstAge39	IPVT	Interpersonal Physical Violence Predicting Lifetime PTSD via GMV PC 18	Residual Correlation: Interpersonal Physical Violence Age of Onset	Interpersonal Physical Violence Dose	-0.191622666364255	-0.191622666364255	-0.191622666364255	0	NA	Y	PTSD	NA
IPVT.FreqTotal~~Sex39	IPVT	Interpersonal Physical Violence Predicting Lifetime PTSD via GMV PC 18	Residual Correlation: Sex	Interpersonal Physical Violence Dose	0.0255799538898533	0.0255799538898533	0.0255799538898533	0	NA	Y	PTSD	NA
IPVT.FreqTotal~~IPVT.FreqTotal:IPVT.FirstAge39	IPVT	Interpersonal Physical Violence Predicting Lifetime PTSD via GMV PC 18	Residual Correlation: Interpersonal Physical Violence Dose:Interpersonal Physical Violence Age of Onset	Interpersonal Physical Violence Dose	-0.988033814665481	-0.988033814665481	-0.988033814665481	0	NA	Y	PTSD	NA
IPVT.FreqTotal~~IPVT.FreqTotal:Sex39	IPVT	Interpersonal Physical Violence Predicting Lifetime PTSD via GMV PC 18	Residual Correlation: Interpersonal Physical Violence Dose:Sex	Interpersonal Physical Violence Dose	0.185359940568795	0.185359940568795	0.185359940568795	0	NA	Y	PTSD	NA
IPVT.FreqTotal~~FamilySES39	IPVT	Interpersonal Physical Violence Predicting Lifetime PTSD via GMV PC 18	Residual Correlation: FamilySES	Interpersonal Physical Violence Dose	-0.043991250148152	-0.043991250148152	-0.043991250148152	0	NA	Y	PTSD	NA
IPVT.FreqTotal~~Age39	IPVT	Interpersonal Physical Violence Predicting Lifetime PTSD via GMV PC 18	Residual Correlation: Age	Interpersonal Physical Violence Dose	0.0146813327453427	0.0146813327453427	0.0146813327453427	0	NA	Y	PTSD	NA
IPVT.FirstAge~~IPVT.FirstAge39	IPVT	Interpersonal Physical Violence Predicting Lifetime PTSD via GMV PC 18	Residual Correlation: Interpersonal Physical Violence Age of Onset	Interpersonal Physical Violence Age of Onset	1.00092920069567	1.00092920069567	1.00092920069567	0	NA	Y	PTSD	NA
IPVT.FirstAge~~Sex39	IPVT	Interpersonal Physical Violence Predicting Lifetime PTSD via GMV PC 18	Residual Correlation: Sex	Interpersonal Physical Violence Age of Onset	-0.0211657628088345	-0.0211657628088345	-0.0211657628088345	0	NA	Y	PTSD	NA
IPVT.FirstAge~~IPVT.FreqTotal:IPVT.FirstAge39	IPVT	Interpersonal Physical Violence Predicting Lifetime PTSD via GMV PC 18	Residual Correlation: Interpersonal Physical Violence Dose:Interpersonal Physical Violence Age of Onset	Interpersonal Physical Violence Age of Onset	0.190313735795525	0.190313735795525	0.190313735795525	0	NA	Y	PTSD	NA
IPVT.FirstAge~~IPVT.FreqTotal:Sex39	IPVT	Interpersonal Physical Violence Predicting Lifetime PTSD via GMV PC 18	Residual Correlation: Interpersonal Physical Violence Dose:Sex	Interpersonal Physical Violence Age of Onset	-0.0306241501616279	-0.0306241501616279	-0.0306241501616279	0	NA	Y	PTSD	NA
IPVT.FirstAge~~FamilySES39	IPVT	Interpersonal Physical Violence Predicting Lifetime PTSD via GMV PC 18	Residual Correlation: FamilySES	Interpersonal Physical Violence Age of Onset	-0.0341535784113464	-0.0341535784113464	-0.0341535784113464	0	NA	Y	PTSD	NA
IPVT.FirstAge~~Age39	IPVT	Interpersonal Physical Violence Predicting Lifetime PTSD via GMV PC 18	Residual Correlation: Age	Interpersonal Physical Violence Age of Onset	0.267000224770325	0.267000224770325	0.267000224770325	0	NA	Y	PTSD	NA
Sex~~Sex165	IPVT	Interpersonal Physical Violence Predicting Lifetime PTSD via GMV PC 18	Residual Correlation: Sex	Sex	1	1	1	0	NA	Y	PTSD	NA
Sex~~IPVT.FreqTotal:IPVT.FirstAge39	IPVT	Interpersonal Physical Violence Predicting Lifetime PTSD via GMV PC 18	Residual Correlation: Interpersonal Physical Violence Dose:Interpersonal Physical Violence Age of Onset	Sex	-0.0206896428843319	-0.0206896428843319	-0.0206896428843319	0	NA	Y	PTSD	NA
Sex~~IPVT.FreqTotal:Sex39	IPVT	Interpersonal Physical Violence Predicting Lifetime PTSD via GMV PC 18	Residual Correlation: Interpersonal Physical Violence Dose:Sex	Sex	0.151633145465958	0.151633145465958	0.151633145465958	0	NA	Y	PTSD	NA
Sex~~FamilySES165	IPVT	Interpersonal Physical Violence Predicting Lifetime PTSD via GMV PC 18	Residual Correlation: FamilySES	Sex	-0.00889166277249032	-0.00889166277249032	-0.00889166277249032	0	NA	Y	PTSD	NA
Sex~~Age165	IPVT	Interpersonal Physical Violence Predicting Lifetime PTSD via GMV PC 18	Residual Correlation: Age	Sex	-0.0362440022600441	-0.0362440022600441	-0.0362440022600441	0	NA	Y	PTSD	NA
IPVT.FreqTotal:IPVT.FirstAge~~IPVT.FreqTotal:IPVT.FirstAge39	IPVT	Interpersonal Physical Violence Predicting Lifetime PTSD via GMV PC 18	Residual Correlation: Interpersonal Physical Violence Dose:Interpersonal Physical Violence Age of Onset	Interpersonal Physical Violence Dose:Interpersonal Physical Violence Age of Onset	1	1	1	0	NA	Y	PTSD	NA
IPVT.FreqTotal:IPVT.FirstAge~~IPVT.FreqTotal:Sex39	IPVT	Interpersonal Physical Violence Predicting Lifetime PTSD via GMV PC 18	Residual Correlation: Interpersonal Physical Violence Dose:Sex	Interpersonal Physical Violence Dose:Interpersonal Physical Violence Age of Onset	-0.143883814242672	-0.143883814242672	-0.143883814242672	0	NA	Y	PTSD	NA
IPVT.FreqTotal:IPVT.FirstAge~~FamilySES39	IPVT	Interpersonal Physical Violence Predicting Lifetime PTSD via GMV PC 18	Residual Correlation: FamilySES	Interpersonal Physical Violence Dose:Interpersonal Physical Violence Age of Onset	0.0430092839714545	0.0430092839714545	0.0430092839714545	0	NA	Y	PTSD	NA
IPVT.FreqTotal:IPVT.FirstAge~~Age39	IPVT	Interpersonal Physical Violence Predicting Lifetime PTSD via GMV PC 18	Residual Correlation: Age	Interpersonal Physical Violence Dose:Interpersonal Physical Violence Age of Onset	0.00874809127618028	0.00874809127618028	0.00874809127618028	0	NA	Y	PTSD	NA
IPVT.FreqTotal:Sex~~IPVT.FreqTotal:Sex39	IPVT	Interpersonal Physical Violence Predicting Lifetime PTSD via GMV PC 18	Residual Correlation: Interpersonal Physical Violence Dose:Sex	Interpersonal Physical Violence Dose:Sex	1	1	1	0	NA	Y	PTSD	NA
IPVT.FreqTotal:Sex~~FamilySES39	IPVT	Interpersonal Physical Violence Predicting Lifetime PTSD via GMV PC 18	Residual Correlation: FamilySES	Interpersonal Physical Violence Dose:Sex	0.0548508769816389	0.0548508769816389	0.0548508769816389	0	NA	Y	PTSD	NA
IPVT.FreqTotal:Sex~~Age39	IPVT	Interpersonal Physical Violence Predicting Lifetime PTSD via GMV PC 18	Residual Correlation: Age	Interpersonal Physical Violence Dose:Sex	-0.00520855963282608	-0.00520855963282608	-0.00520855963282608	0	NA	Y	PTSD	NA
FamilySES~~FamilySES165	IPVT	Interpersonal Physical Violence Predicting Lifetime PTSD via GMV PC 18	Residual Correlation: FamilySES	FamilySES	1.29224617514818	1.29224617514818	1.29224617514818	0	NA	Y	PTSD	NA
FamilySES~~Age165	IPVT	Interpersonal Physical Violence Predicting Lifetime PTSD via GMV PC 18	Residual Correlation: Age	FamilySES	-0.130507976264669	-0.130507976264669	-0.130507976264669	0	NA	Y	PTSD	NA
Age~~Age165	IPVT	Interpersonal Physical Violence Predicting Lifetime PTSD via GMV PC 18	Residual Correlation: Age	Age	1	1	1	0	NA	Y	PTSD	NA
GMV_PC_18~13	IPVT	Interpersonal Physical Violence Predicting Lifetime PTSD via GMV PC 18	Intercept for GMV PC 18		0.0075626779009618	0.121564833260002	-0.106439477458078	0.0581654337825972	0.896550491750396	Y	PTSD	NA
LifetimePTSD~181	IPVT	Interpersonal Physical Violence Predicting Lifetime PTSD via GMV PC 18	Intercept for Lifetime PTSD		0.63232833290719	0.71773774832279	0.54691891749159	0.0435770330931073	0	Y	PTSD	NA
IPVT.FreqTotal~1165	IPVT	Interpersonal Physical Violence Predicting Lifetime PTSD via GMV PC 18	Intercept for Interpersonal Physical Violence Dose		0.157125526079791	0.157125526079791	0.157125526079791	0	NA	Y	PTSD	NA
IPVT.FirstAge~139	IPVT	Interpersonal Physical Violence Predicting Lifetime PTSD via GMV PC 18	Intercept for Interpersonal Physical Violence Age of Onset		0.00172301893105502	0.00172301893105502	0.00172301893105502	0	NA	Y	PTSD	NA
Sex~1165	IPVT	Interpersonal Physical Violence Predicting Lifetime PTSD via GMV PC 18	Intercept for Sex		1.2287776096566e-17	1.2287776096566e-17	1.2287776096566e-17	0	NA	Y	PTSD	NA
IPVT.FreqTotal:IPVT.FirstAge~139	IPVT	Interpersonal Physical Violence Predicting Lifetime PTSD via GMV PC 18	Intercept for Interpersonal Physical Violence Dose:Interpersonal Physical Violence Age of Onset		-0.131852701539599	-0.131852701539599	-0.131852701539599	0	NA	Y	PTSD	NA
IPVT.FreqTotal:Sex~139	IPVT	Interpersonal Physical Violence Predicting Lifetime PTSD via GMV PC 18	Intercept for Interpersonal Physical Violence Dose:Sex		0.0260513337290741	0.0260513337290741	0.0260513337290741	0	NA	Y	PTSD	NA
FamilySES~1165	IPVT	Interpersonal Physical Violence Predicting Lifetime PTSD via GMV PC 18	Intercept for FamilySES		0.00528831221316073	0.00528831221316073	0.00528831221316073	0	NA	Y	PTSD	NA
Age~1165	IPVT	Interpersonal Physical Violence Predicting Lifetime PTSD via GMV PC 18	Intercept for Age		-1.59305289022047e-17	-1.59305289022047e-17	-1.59305289022047e-17	0	NA	Y	PTSD	NA
GriefT.FreqTotal~1165	IPVT	Interpersonal Physical Violence Predicting Lifetime PTSD via GMV PC 18	Intercept for Grief trauma Dose		2.73506168581922e-17	0.112783257010241	-0.112783257010241	0.0575435354424166	1	Y	PTSD	NA
ST.FreqTotal~139	IPVT	Interpersonal Physical Violence Predicting Lifetime PTSD via GMV PC 18	Intercept for ST Dose		-5.40740427975912e-16	0.112783273746503	-0.112783273746505	0.0575435439814834	0.999999999999992	Y	PTSD	NA
GenT.FreqTotal~1165	IPVT	Interpersonal Physical Violence Predicting Lifetime PTSD via GMV PC 18	Intercept for General disaster trauma Dose		4.02333425740709e-18	0.112783255928351	-0.112783255928351	0.0575435348904218	1	Y	PTSD	NA
GMV_PC_19_IPVT.Beta	IPVT	Interpersonal Physical Violence Predicting Lifetime PTSD via GMV PC 19	Interpersonal Physical Violence Dose	GMV PC 19	-0.760372218523548	-0.432649781078585	-1.08809465596851	0.167208397720568	5.42992128815811e-06	Y	PTSD	8.56759099454315e-05
GMV_PC_19_IPVT.FirstAgeBeta	IPVT	Interpersonal Physical Violence Predicting Lifetime PTSD via GMV PC 19	Interpersonal Physical Violence Age of Onset	GMV PC 19	0.0647899703819233	0.173540522763968	-0.0439605820001213	0.0554859952733087	0.242935260435205	Y	PTSD	0.456706538435107
GMV_PC_19_SexBeta3	IPVT	Interpersonal Physical Violence Predicting Lifetime PTSD via GMV PC 19	Sex	GMV PC 19	-0.161159705329268	-0.0469891182616714	-0.275330292396864	0.0582513699068756	0.00566398391632039	Y	PTSD	NA
GMV_PC_19_IPVT.FirstAgeInterac_Beta	IPVT	Interpersonal Physical Violence Predicting Lifetime PTSD via GMV PC 19	Interpersonal Physical Violence Dose:Interpersonal Physical Violence Age of Onset	GMV PC 19	-0.818526249106998	-0.505415732326381	-1.13163676588762	0.159753199166104	2.99609651310817e-07	Y	PTSD	6.63683268540724e-06
GMV_PC_19_IPVTSexInterac_Beta	IPVT	Interpersonal Physical Violence Predicting Lifetime PTSD via GMV PC 19	Interpersonal Physical Violence Dose:Sex	GMV PC 19	0.032644959262589	0.0565362346830171	0.00875368384216089	0.0121896502225956	0.00740437026033858	Y	PTSD	0.0369181901180481
fMRIfamses40	IPVT	Interpersonal Physical Violence Predicting Lifetime PTSD via GMV PC 19	FamilySES	GMV PC 19	-0.106420850667102	0.0654698001281732	-0.278311501462377	0.0877009231552859	0.224957098832479	Y	PTSD	NA
fMRIage40	IPVT	Interpersonal Physical Violence Predicting Lifetime PTSD via GMV PC 19	Age	GMV PC 19	0.0175875958692374	0.139580263082917	-0.104405071344443	0.0622423004585506	0.777509078578805	Y	PTSD	NA
fMRIgrief40	IPVT	Interpersonal Physical Violence Predicting Lifetime PTSD via GMV PC 19	Grief trauma Dose	GMV PC 19	0.0633554808771421	0.138320841162051	-0.0116098794077664	0.0382483356205654	0.0976358794148693	Y	PTSD	NA
fMRIst40	IPVT	Interpersonal Physical Violence Predicting Lifetime PTSD via GMV PC 19	ST Dose	GMV PC 19	0.033700841470701	0.151299573899355	-0.0838978909579524	0.0600004558023807	0.574336499924679	Y	PTSD	NA
fMRIgent40	IPVT	Interpersonal Physical Violence Predicting Lifetime PTSD via GMV PC 19	General disaster trauma Dose	GMV PC 19	0.0297624084727496	0.116075377223931	-0.0565505602784321	0.0440380381639701	0.499145973333152	Y	PTSD	NA
LifetimePTSD_GMV_PC_191	IPVT	Interpersonal Physical Violence Predicting Lifetime PTSD via GMV PC 19	GMV PC 19	Lifetime PTSD	0.0342496298151823	0.139606344339783	-0.0711070847094184	0.0537544135278204	0.524027079170289	Y	PTSD	0.758537893350244
LifetimePTSD_IPVT.Beta40	IPVT	Interpersonal Physical Violence Predicting Lifetime PTSD via GMV PC 19	Interpersonal Physical Violence Dose	Lifetime PTSD	-0.226168321798604	0.415441683361855	-0.867778326959063	0.327358058730363	0.489634838680062	Y	PTSD	0.734894432769052
LifetimePTSD_SexBeta82	IPVT	Interpersonal Physical Violence Predicting Lifetime PTSD via GMV PC 19	Sex	Lifetime PTSD	0.120763635319767	0.233164122936556	0.00836314770297716	0.057348241346979	0.0352221702746602	Y	PTSD	NA
LifetimePTSD_IPVT.FirstAgeBeta40	IPVT	Interpersonal Physical Violence Predicting Lifetime PTSD via GMV PC 19	Interpersonal Physical Violence Age of Onset	Lifetime PTSD	-0.127312849097225	-0.0102551369035677	-0.244370561290882	0.059724419998017	0.0330338542547866	Y	PTSD	0.118494098787313
LifetimePTSD_IPVT_SexInterac_Beta40	IPVT	Interpersonal Physical Violence Predicting Lifetime PTSD via GMV PC 19	Interpersonal Physical Violence Dose:Sex	Lifetime PTSD	0.0582673291395217	0.107846290645639	0.00868836763340421	0.0252958533407705	0.0212544355065556	Y	PTSD	0.0846442615301008
LifetimePTSD_IPVT.FirstAgeInterac_Beta40	IPVT	Interpersonal Physical Violence Predicting Lifetime PTSD via GMV PC 19	Interpersonal Physical Violence Dose:Interpersonal Physical Violence Age of Onset	Lifetime PTSD	-0.225419983498561	0.392119108219944	-0.842959075217065	0.315076754771809	0.474334321192944	Y	PTSD	0.71936705309716
hitopfamses40	IPVT	Interpersonal Physical Violence Predicting Lifetime PTSD via GMV PC 19	FamilySES	Lifetime PTSD	0.0845580761211435	0.270513127794492	-0.101396975552205	0.0948767697468618	0.372799842454126	Y	PTSD	NA
hitopage40	IPVT	Interpersonal Physical Violence Predicting Lifetime PTSD via GMV PC 19	Age	Lifetime PTSD	0.0593346439760633	0.177763069425525	-0.0590937814733985	0.0604237763467136	0.326112114113953	Y	PTSD	NA
hitopgrief40	IPVT	Interpersonal Physical Violence Predicting Lifetime PTSD via GMV PC 19	Grief trauma Dose	Lifetime PTSD	-0.0111051324968407	0.0969083297551691	-0.11911859474885	0.0551099219699985	0.840300773949011	Y	PTSD	NA
hitopst40	IPVT	Interpersonal Physical Violence Predicting Lifetime PTSD via GMV PC 19	ST Dose	Lifetime PTSD	0.185412932675417	0.315004412231085	0.0558214531197482	0.0661193167720782	0.00504388965934699	Y	PTSD	NA
hitopgent40	IPVT	Interpersonal Physical Violence Predicting Lifetime PTSD via GMV PC 19	General disaster trauma Dose	Lifetime PTSD	0.0693184342886946	0.168967863230268	-0.0303309946528783	0.0508424796208476	0.172757735211849	Y	PTSD	NA
ST.FreqTotal~~GenT.FreqTotal40	IPVT	Interpersonal Physical Violence Predicting Lifetime PTSD via GMV PC 19	Residual Correlation: General disaster trauma Dose	ST Dose	0.052707741057257	0.101865781828587	0.00354970028592663	0.0250810939175836	0.0355977196709192	Y	PTSD	NA
GriefT.FreqTotal~~GenT.FreqTotal166	IPVT	Interpersonal Physical Violence Predicting Lifetime PTSD via GMV PC 19	Residual Correlation: General disaster trauma Dose	Grief trauma Dose	-0.00642837483607772	0.0129362331983203	-0.0257929828704758	0.00988008360722117	0.515279083504154	Y	PTSD	NA
GriefT.FreqTotal~~ST.FreqTotal40	IPVT	Interpersonal Physical Violence Predicting Lifetime PTSD via GMV PC 19	Residual Correlation: ST Dose	Grief trauma Dose	0.0110098344330079	0.0768199593409575	-0.0548002904749417	0.0335772113299282	0.742990272405496	Y	PTSD	NA
GMV_PC_19~~GMV_PC_193	IPVT	Interpersonal Physical Violence Predicting Lifetime PTSD via GMV PC 19	Residual Correlation: GMV PC 19	GMV PC 19	0.934582540445503	0.993865222410796	0.87529985848021	0.0302468221012769	0	Y	PTSD	NA
LifetimePTSD~~LifetimePTSD82	IPVT	Interpersonal Physical Violence Predicting Lifetime PTSD via GMV PC 19	Residual Correlation: Lifetime PTSD	Lifetime PTSD	0.916292605967351	0.97860247703748	0.853982734897222	0.0317913347192202	0	Y	PTSD	NA
GriefT.FreqTotal~~GriefT.FreqTotal166	IPVT	Interpersonal Physical Violence Predicting Lifetime PTSD via GMV PC 19	Residual Correlation: Grief trauma Dose	Grief trauma Dose	1	1	1	0	NA	Y	PTSD	NA
ST.FreqTotal~~ST.FreqTotal40	IPVT	Interpersonal Physical Violence Predicting Lifetime PTSD via GMV PC 19	Residual Correlation: ST Dose	ST Dose	1	1	1	0	NA	Y	PTSD	NA
GenT.FreqTotal~~GenT.FreqTotal166	IPVT	Interpersonal Physical Violence Predicting Lifetime PTSD via GMV PC 19	Residual Correlation: General disaster trauma Dose	General disaster trauma Dose	1	1	1	0	NA	Y	PTSD	NA
IPVT.FreqTotal~~IPVT.FreqTotal166	IPVT	Interpersonal Physical Violence Predicting Lifetime PTSD via GMV PC 19	Residual Correlation: Interpersonal Physical Violence Dose	Interpersonal Physical Violence Dose	1	1	1	0	NA	Y	PTSD	NA
IPVT.FreqTotal~~IPVT.FirstAge40	IPVT	Interpersonal Physical Violence Predicting Lifetime PTSD via GMV PC 19	Residual Correlation: Interpersonal Physical Violence Age of Onset	Interpersonal Physical Violence Dose	-0.191459265447773	-0.191459265447773	-0.191459265447773	0	NA	Y	PTSD	NA
IPVT.FreqTotal~~Sex40	IPVT	Interpersonal Physical Violence Predicting Lifetime PTSD via GMV PC 19	Residual Correlation: Sex	Interpersonal Physical Violence Dose	0.0255799538898533	0.0255799538898533	0.0255799538898533	0	NA	Y	PTSD	NA
IPVT.FreqTotal~~IPVT.FreqTotal:IPVT.FirstAge40	IPVT	Interpersonal Physical Violence Predicting Lifetime PTSD via GMV PC 19	Residual Correlation: Interpersonal Physical Violence Dose:Interpersonal Physical Violence Age of Onset	Interpersonal Physical Violence Dose	-0.988033814665481	-0.988033814665481	-0.988033814665481	0	NA	Y	PTSD	NA
IPVT.FreqTotal~~IPVT.FreqTotal:Sex40	IPVT	Interpersonal Physical Violence Predicting Lifetime PTSD via GMV PC 19	Residual Correlation: Interpersonal Physical Violence Dose:Sex	Interpersonal Physical Violence Dose	0.185359940568795	0.185359940568795	0.185359940568795	0	NA	Y	PTSD	NA
IPVT.FreqTotal~~FamilySES40	IPVT	Interpersonal Physical Violence Predicting Lifetime PTSD via GMV PC 19	Residual Correlation: FamilySES	Interpersonal Physical Violence Dose	-0.0372147402912356	-0.0372147402912356	-0.0372147402912356	0	NA	Y	PTSD	NA
IPVT.FreqTotal~~Age40	IPVT	Interpersonal Physical Violence Predicting Lifetime PTSD via GMV PC 19	Residual Correlation: Age	Interpersonal Physical Violence Dose	0.0146813327453427	0.0146813327453427	0.0146813327453427	0	NA	Y	PTSD	NA
IPVT.FirstAge~~IPVT.FirstAge40	IPVT	Interpersonal Physical Violence Predicting Lifetime PTSD via GMV PC 19	Residual Correlation: Interpersonal Physical Violence Age of Onset	Interpersonal Physical Violence Age of Onset	1.00310338059448	1.00310338059448	1.00310338059448	0	NA	Y	PTSD	NA
IPVT.FirstAge~~Sex40	IPVT	Interpersonal Physical Violence Predicting Lifetime PTSD via GMV PC 19	Residual Correlation: Sex	Interpersonal Physical Violence Age of Onset	-0.0202035287916122	-0.0202035287916122	-0.0202035287916122	0	NA	Y	PTSD	NA
IPVT.FirstAge~~IPVT.FreqTotal:IPVT.FirstAge40	IPVT	Interpersonal Physical Violence Predicting Lifetime PTSD via GMV PC 19	Residual Correlation: Interpersonal Physical Violence Dose:Interpersonal Physical Violence Age of Onset	Interpersonal Physical Violence Age of Onset	0.190171207811138	0.190171207811138	0.190171207811138	0	NA	Y	PTSD	NA
IPVT.FirstAge~~IPVT.FreqTotal:Sex40	IPVT	Interpersonal Physical Violence Predicting Lifetime PTSD via GMV PC 19	Residual Correlation: Interpersonal Physical Violence Dose:Sex	Interpersonal Physical Violence Age of Onset	-0.0305972685627912	-0.0305972685627912	-0.0305972685627912	0	NA	Y	PTSD	NA
IPVT.FirstAge~~FamilySES40	IPVT	Interpersonal Physical Violence Predicting Lifetime PTSD via GMV PC 19	Residual Correlation: FamilySES	Interpersonal Physical Violence Age of Onset	-0.0552621211021513	-0.0552621211021513	-0.0552621211021513	0	NA	Y	PTSD	NA
IPVT.FirstAge~~Age40	IPVT	Interpersonal Physical Violence Predicting Lifetime PTSD via GMV PC 19	Residual Correlation: Age	Interpersonal Physical Violence Age of Onset	0.265665605222595	0.265665605222595	0.265665605222595	0	NA	Y	PTSD	NA
Sex~~Sex166	IPVT	Interpersonal Physical Violence Predicting Lifetime PTSD via GMV PC 19	Residual Correlation: Sex	Sex	1	1	1	0	NA	Y	PTSD	NA
Sex~~IPVT.FreqTotal:IPVT.FirstAge40	IPVT	Interpersonal Physical Violence Predicting Lifetime PTSD via GMV PC 19	Residual Correlation: Interpersonal Physical Violence Dose:Interpersonal Physical Violence Age of Onset	Sex	-0.0206896428843319	-0.0206896428843319	-0.0206896428843319	0	NA	Y	PTSD	NA
Sex~~IPVT.FreqTotal:Sex40	IPVT	Interpersonal Physical Violence Predicting Lifetime PTSD via GMV PC 19	Residual Correlation: Interpersonal Physical Violence Dose:Sex	Sex	0.151633145465958	0.151633145465958	0.151633145465958	0	NA	Y	PTSD	NA
Sex~~FamilySES166	IPVT	Interpersonal Physical Violence Predicting Lifetime PTSD via GMV PC 19	Residual Correlation: FamilySES	Sex	-0.0028048939826584	-0.0028048939826584	-0.0028048939826584	0	NA	Y	PTSD	NA
Sex~~Age166	IPVT	Interpersonal Physical Violence Predicting Lifetime PTSD via GMV PC 19	Residual Correlation: Age	Sex	-0.0362440022600441	-0.0362440022600441	-0.0362440022600441	0	NA	Y	PTSD	NA
IPVT.FreqTotal:IPVT.FirstAge~~IPVT.FreqTotal:IPVT.FirstAge40	IPVT	Interpersonal Physical Violence Predicting Lifetime PTSD via GMV PC 19	Residual Correlation: Interpersonal Physical Violence Dose:Interpersonal Physical Violence Age of Onset	Interpersonal Physical Violence Dose:Interpersonal Physical Violence Age of Onset	1	1	1	0	NA	Y	PTSD	NA
IPVT.FreqTotal:IPVT.FirstAge~~IPVT.FreqTotal:Sex40	IPVT	Interpersonal Physical Violence Predicting Lifetime PTSD via GMV PC 19	Residual Correlation: Interpersonal Physical Violence Dose:Sex	Interpersonal Physical Violence Dose:Interpersonal Physical Violence Age of Onset	-0.143883814242672	-0.143883814242672	-0.143883814242672	0	NA	Y	PTSD	NA
IPVT.FreqTotal:IPVT.FirstAge~~FamilySES40	IPVT	Interpersonal Physical Violence Predicting Lifetime PTSD via GMV PC 19	Residual Correlation: FamilySES	Interpersonal Physical Violence Dose:Interpersonal Physical Violence Age of Onset	0.038026176397017	0.038026176397017	0.038026176397017	0	NA	Y	PTSD	NA
IPVT.FreqTotal:IPVT.FirstAge~~Age40	IPVT	Interpersonal Physical Violence Predicting Lifetime PTSD via GMV PC 19	Residual Correlation: Age	Interpersonal Physical Violence Dose:Interpersonal Physical Violence Age of Onset	0.00874809127618028	0.00874809127618028	0.00874809127618028	0	NA	Y	PTSD	NA
IPVT.FreqTotal:Sex~~IPVT.FreqTotal:Sex40	IPVT	Interpersonal Physical Violence Predicting Lifetime PTSD via GMV PC 19	Residual Correlation: Interpersonal Physical Violence Dose:Sex	Interpersonal Physical Violence Dose:Sex	1	1	1	0	NA	Y	PTSD	NA
IPVT.FreqTotal:Sex~~FamilySES40	IPVT	Interpersonal Physical Violence Predicting Lifetime PTSD via GMV PC 19	Residual Correlation: FamilySES	Interpersonal Physical Violence Dose:Sex	0.0657557615687031	0.0657557615687031	0.0657557615687031	0	NA	Y	PTSD	NA
IPVT.FreqTotal:Sex~~Age40	IPVT	Interpersonal Physical Violence Predicting Lifetime PTSD via GMV PC 19	Residual Correlation: Age	Interpersonal Physical Violence Dose:Sex	-0.00520855963282608	-0.00520855963282608	-0.00520855963282608	0	NA	Y	PTSD	NA
FamilySES~~FamilySES166	IPVT	Interpersonal Physical Violence Predicting Lifetime PTSD via GMV PC 19	Residual Correlation: FamilySES	FamilySES	0.599974230831126	0.599974230831126	0.599974230831126	0	NA	Y	PTSD	NA
FamilySES~~Age166	IPVT	Interpersonal Physical Violence Predicting Lifetime PTSD via GMV PC 19	Residual Correlation: Age	FamilySES	-0.136476180922603	-0.136476180922603	-0.136476180922603	0	NA	Y	PTSD	NA
Age~~Age166	IPVT	Interpersonal Physical Violence Predicting Lifetime PTSD via GMV PC 19	Residual Correlation: Age	Age	1	1	1	0	NA	Y	PTSD	NA
GMV_PC_19~13	IPVT	Interpersonal Physical Violence Predicting Lifetime PTSD via GMV PC 19	Intercept for GMV PC 19		0.0124181076237662	0.124293893705305	-0.0994576784577721	0.0570805315628248	0.827776496759101	Y	PTSD	NA
LifetimePTSD~182	IPVT	Interpersonal Physical Violence Predicting Lifetime PTSD via GMV PC 19	Intercept for Lifetime PTSD		0.62942337578577	0.71401750893943	0.54482924263211	0.0431610651118734	0	Y	PTSD	NA
IPVT.FreqTotal~1166	IPVT	Interpersonal Physical Violence Predicting Lifetime PTSD via GMV PC 19	Intercept for Interpersonal Physical Violence Dose		0.157125526079791	0.157125526079791	0.157125526079791	0	NA	Y	PTSD	NA
IPVT.FirstAge~140	IPVT	Interpersonal Physical Violence Predicting Lifetime PTSD via GMV PC 19	Intercept for Interpersonal Physical Violence Age of Onset		0.000906895837788274	0.000906895837788274	0.000906895837788274	0	NA	Y	PTSD	NA
Sex~1166	IPVT	Interpersonal Physical Violence Predicting Lifetime PTSD via GMV PC 19	Intercept for Sex		1.2287776096566e-17	1.2287776096566e-17	1.2287776096566e-17	0	NA	Y	PTSD	NA
IPVT.FreqTotal:IPVT.FirstAge~140	IPVT	Interpersonal Physical Violence Predicting Lifetime PTSD via GMV PC 19	Intercept for Interpersonal Physical Violence Dose:Interpersonal Physical Violence Age of Onset		-0.131852701539599	-0.131852701539599	-0.131852701539599	0	NA	Y	PTSD	NA
IPVT.FreqTotal:Sex~140	IPVT	Interpersonal Physical Violence Predicting Lifetime PTSD via GMV PC 19	Intercept for Interpersonal Physical Violence Dose:Sex		0.0260513337290741	0.0260513337290741	0.0260513337290741	0	NA	Y	PTSD	NA
FamilySES~1166	IPVT	Interpersonal Physical Violence Predicting Lifetime PTSD via GMV PC 19	Intercept for FamilySES		0.011784273082583	0.011784273082583	0.011784273082583	0	NA	Y	PTSD	NA
Age~1166	IPVT	Interpersonal Physical Violence Predicting Lifetime PTSD via GMV PC 19	Intercept for Age		-1.59305289022047e-17	-1.59305289022047e-17	-1.59305289022047e-17	0	NA	Y	PTSD	NA
GriefT.FreqTotal~1166	IPVT	Interpersonal Physical Violence Predicting Lifetime PTSD via GMV PC 19	Intercept for Grief trauma Dose		4.29512447426523e-17	0.112783279570292	-0.112783279570292	0.0575435469528584	0.999999999999999	Y	PTSD	NA
ST.FreqTotal~140	IPVT	Interpersonal Physical Violence Predicting Lifetime PTSD via GMV PC 19	Intercept for ST Dose		-2.32385395882688e-15	0.112783287045012	-0.112783287045016	0.0575435507665622	0.999999999999968	Y	PTSD	NA
GenT.FreqTotal~1166	IPVT	Interpersonal Physical Violence Predicting Lifetime PTSD via GMV PC 19	Intercept for General disaster trauma Dose		4.50258846112973e-18	0.112783286422558	-0.112783286422558	0.0575435504489767	1	Y	PTSD	NA
...9891	IPVT	Interpersonal Physical Violence Predicting Lifetime PTSD via GMV PC 19	Simple Intercept for First Age of 6 on Interpersonal Physical Violence	GMV PC 19	-0.0963235339479221	NA	NA	0.150334180372481	0.521698488693856	NA	PTSD	0.758537893350244
...9892	IPVT	Interpersonal Physical Violence Predicting Lifetime PTSD via GMV PC 19	Simple Intercept for First Age of 10 on Interpersonal Physical Violence	GMV PC 19	-0.0475280287735135	NA	NA	0.117884144195492	0.686818934669032	NA	PTSD	0.847988993443897
...9893	IPVT	Interpersonal Physical Violence Predicting Lifetime PTSD via GMV PC 19	Simple Intercept for First Age of 12 on Interpersonal Physical Violence	GMV PC 19	-0.0231302761863092	NA	NA	0.104274453873361	0.824453137317468	NA	PTSD	0.916753644662109
...9894	IPVT	Interpersonal Physical Violence Predicting Lifetime PTSD via GMV PC 19	Simple Intercept for First Age of 16 on Interpersonal Physical Violence	GMV PC 19	0.0256652289880994	NA	NA	0.0865032784216086	0.766698149574382	NA	PTSD	0.888752204901387
...9895	IPVT	Interpersonal Physical Violence Predicting Lifetime PTSD via GMV PC 19	Simple Intercept for First Age of 25 on Interpersonal Physical Violence	GMV PC 19	0.135455115630519	NA	NA	0.113162856224535	0.231309390381775	NA	PTSD	0.442898855777085
...9896	IPVT	Interpersonal Physical Violence Predicting Lifetime PTSD via GMV PC 19	Simple Slope for First Age of 6 on Interpersonal Physical Violence	GMV PC 19	-0.00168640592210758	NA	NA	0.000657629075321075	0.0103362544553589	NA	PTSD	0.0490824425851614
...9897	IPVT	Interpersonal Physical Violence Predicting Lifetime PTSD via GMV PC 19	Simple Slope for First Age of 10 on Interpersonal Physical Violence	GMV PC 19	-0.00593929914141141	NA	NA	0.00147446951379918	5.62312939562659e-05	NA	PTSD	0.000569856161922646
...9898	IPVT	Interpersonal Physical Violence Predicting Lifetime PTSD via GMV PC 19	Simple Slope for First Age of 12 on Interpersonal Physical Violence	GMV PC 19	-0.00806574575106332	NA	NA	0.00188999240834829	1.97580578222833e-05	NA	PTSD	0.000231252761272077
...9899	IPVT	Interpersonal Physical Violence Predicting Lifetime PTSD via GMV PC 19	Simple Slope for First Age of 16 on Interpersonal Physical Violence	GMV PC 19	-0.0123186389703671	NA	NA	0.00272443219463481	6.1390309822329e-06	NA	PTSD	9.32972784575876e-05
...9900	IPVT	Interpersonal Physical Violence Predicting Lifetime PTSD via GMV PC 19	Simple Slope for First Age of 25 on Interpersonal Physical Violence	GMV PC 19	-0.0218876487138008	NA	NA	0.00460721692013283	2.02682507999263e-06	NA	PTSD	3.71534920913356e-05
...9901	IPVT	Interpersonal Physical Violence Predicting Lifetime PTSD via GMV PC 19	Simple Intercept for Male on Interpersonal Physical Violence	GMV PC 19	0.310725655194464	NA	NA	0.147667691739737	0.0353590570697366	NA	PTSD	0.123851478236281
...9902	IPVT	Interpersonal Physical Violence Predicting Lifetime PTSD via GMV PC 19	Simple Intercept for Female on Interpersonal Physical Violence	GMV PC 19	-0.192467446393737	NA	NA	0.108633372813724	0.0764417709763512	NA	PTSD	0.22056636000468
...9903	IPVT	Interpersonal Physical Violence Predicting Lifetime PTSD via GMV PC 19	Simple Slope for Male on Interpersonal Physical Violence	GMV PC 19	-0.0123530152347348	NA	NA	0.00270321096368228	4.88291763112159e-06	NA	PTSD	8.10071987979881e-05
...9904	IPVT	Interpersonal Physical Violence Predicting Lifetime PTSD via GMV PC 19	Simple Slope for Female on Interpersonal Physical Violence	GMV PC 19	-0.0113122764647149	NA	NA	0.00255783238628714	9.75189604623949e-06	NA	PTSD	0.000133818250340199
GMV_PC_20_IPVT.Beta	IPVT	Interpersonal Physical Violence Predicting Lifetime PTSD via GMV PC 20	Interpersonal Physical Violence Dose	GMV PC 20	-0.340984068057211	-0.0596641036871547	-0.622304032427266	0.143533231523167	0.0175182866663062	Y	PTSD	0.0729099977614379
GMV_PC_20_IPVT.FirstAgeBeta	IPVT	Interpersonal Physical Violence Predicting Lifetime PTSD via GMV PC 20	Interpersonal Physical Violence Age of Onset	GMV PC 20	-0.0431652185181834	0.0802398320758206	-0.166570269112187	0.0629629174655286	0.492986997828128	Y	PTSD	0.737262498851544
GMV_PC_20_SexBeta3	IPVT	Interpersonal Physical Violence Predicting Lifetime PTSD via GMV PC 20	Sex	GMV PC 20	-0.00360050798699371	0.111384586891861	-0.118585602865848	0.0586669427529498	0.951062945967068	Y	PTSD	NA
GMV_PC_20_IPVT.FirstAgeInterac_Beta	IPVT	Interpersonal Physical Violence Predicting Lifetime PTSD via GMV PC 20	Interpersonal Physical Violence Dose:Interpersonal Physical Violence Age of Onset	GMV PC 20	-0.288032700457522	-0.0184174534662579	-0.557647947448786	0.137561327207007	0.0362733992437161	Y	PTSD	0.125771327280367
GMV_PC_20_IPVTSexInterac_Beta	IPVT	Interpersonal Physical Violence Predicting Lifetime PTSD via GMV PC 20	Interpersonal Physical Violence Dose:Sex	GMV PC 20	-0.0697261864058984	-0.0464769456658739	-0.0929754271459229	0.0118620754888414	4.15061274239292e-09	Y	PTSD	1.17584972349836e-07
fMRIfamses41	IPVT	Interpersonal Physical Violence Predicting Lifetime PTSD via GMV PC 20	FamilySES	GMV PC 20	-0.0815027304185227	0.0580892869783818	-0.221094747815427	0.0712217257551611	0.252477650522934	Y	PTSD	NA
fMRIage41	IPVT	Interpersonal Physical Violence Predicting Lifetime PTSD via GMV PC 20	Age	GMV PC 20	-0.0519913611191334	0.0722776064464297	-0.176260328684696	0.0634036995300837	0.412213162533284	Y	PTSD	NA
fMRIgrief41	IPVT	Interpersonal Physical Violence Predicting Lifetime PTSD via GMV PC 20	Grief trauma Dose	GMV PC 20	-0.067912642702485	0.0238779994992092	-0.159703284904179	0.0468328208710604	0.147028437350089	Y	PTSD	NA
fMRIst41	IPVT	Interpersonal Physical Violence Predicting Lifetime PTSD via GMV PC 20	ST Dose	GMV PC 20	0.11642723660139	0.214362176213081	0.0184922969896989	0.0499677240929881	0.0198035709402669	Y	PTSD	NA
fMRIgent41	IPVT	Interpersonal Physical Violence Predicting Lifetime PTSD via GMV PC 20	General disaster trauma Dose	GMV PC 20	-0.0583909089364072	0.0473753595490847	-0.164157177421899	0.0539633734700039	0.279231623143209	Y	PTSD	NA
LifetimePTSD_GMV_PC_201	IPVT	Interpersonal Physical Violence Predicting Lifetime PTSD via GMV PC 20	GMV PC 20	Lifetime PTSD	0.0601321976138048	0.170991227889655	-0.0507268326620449	0.0565617690683562	0.287725534067099	Y	PTSD	0.519406050998752
LifetimePTSD_IPVT.Beta41	IPVT	Interpersonal Physical Violence Predicting Lifetime PTSD via GMV PC 20	Interpersonal Physical Violence Dose	Lifetime PTSD	-0.229077869230675	0.388129607335875	-0.846285345797224	0.314907560258762	0.466953514838202	Y	PTSD	0.71156180470149
LifetimePTSD_SexBeta83	IPVT	Interpersonal Physical Violence Predicting Lifetime PTSD via GMV PC 20	Sex	Lifetime PTSD	0.123634241068198	0.234603667946109	0.0126648141902875	0.0566180949003265	0.0289877970548256	Y	PTSD	NA
LifetimePTSD_IPVT.FirstAgeBeta41	IPVT	Interpersonal Physical Violence Predicting Lifetime PTSD via GMV PC 20	Interpersonal Physical Violence Age of Onset	Lifetime PTSD	-0.124337172973251	-0.00786118709101186	-0.24081315885549	0.0594276154056844	0.036416542065739	Y	PTSD	0.126092276902621
LifetimePTSD_IPVT_SexInterac_Beta41	IPVT	Interpersonal Physical Violence Predicting Lifetime PTSD via GMV PC 20	Interpersonal Physical Violence Dose:Sex	Lifetime PTSD	0.0612347084309675	0.11120221574549	0.0112672011164445	0.0254940946408507	0.0163093925462456	Y	PTSD	0.0692662957713635
LifetimePTSD_IPVT.FirstAgeInterac_Beta41	IPVT	Interpersonal Physical Violence Predicting Lifetime PTSD via GMV PC 20	Interpersonal Physical Violence Dose:Interpersonal Physical Violence Age of Onset	Lifetime PTSD	-0.234609979006956	0.358769570721541	-0.827989528735452	0.302750231335371	0.438381527022614	Y	PTSD	0.688214828002127
hitopfamses41	IPVT	Interpersonal Physical Violence Predicting Lifetime PTSD via GMV PC 20	FamilySES	Lifetime PTSD	0.102331490252886	0.248294884928178	-0.0436319044224056	0.0744724881817383	0.169415456816279	Y	PTSD	NA
hitopage41	IPVT	Interpersonal Physical Violence Predicting Lifetime PTSD via GMV PC 20	Age	Lifetime PTSD	0.0648529948333834	0.182408980024446	-0.052702990357679	0.0599786455865154	0.279577882827047	Y	PTSD	NA
hitopgrief41	IPVT	Interpersonal Physical Violence Predicting Lifetime PTSD via GMV PC 20	Grief trauma Dose	Lifetime PTSD	-0.0070879795857101	0.0994135370751628	-0.113589496246583	0.0543385069832626	0.896217379000274	Y	PTSD	NA
hitopst41	IPVT	Interpersonal Physical Violence Predicting Lifetime PTSD via GMV PC 20	ST Dose	Lifetime PTSD	0.174191253120253	0.295723952856782	0.0526585533837234	0.0620076188619606	0.00496661505121243	Y	PTSD	NA
hitopgent41	IPVT	Interpersonal Physical Violence Predicting Lifetime PTSD via GMV PC 20	General disaster trauma Dose	Lifetime PTSD	0.0910762644434035	0.203702171043603	-0.0215496421567957	0.0574632531457609	0.112978164044739	Y	PTSD	NA
ST.FreqTotal~~GenT.FreqTotal41	IPVT	Interpersonal Physical Violence Predicting Lifetime PTSD via GMV PC 20	Residual Correlation: General disaster trauma Dose	ST Dose	0.0527077491439965	0.101865781351822	0.0035497169361713	0.025081089548368	0.0355976592942042	Y	PTSD	NA
GriefT.FreqTotal~~GenT.FreqTotal167	IPVT	Interpersonal Physical Violence Predicting Lifetime PTSD via GMV PC 20	Residual Correlation: General disaster trauma Dose	Grief trauma Dose	-0.00642832696199858	0.0129362342509406	-0.0257928881749377	0.00988005971828276	0.515281196382686	Y	PTSD	NA
GriefT.FreqTotal~~ST.FreqTotal41	IPVT	Interpersonal Physical Violence Predicting Lifetime PTSD via GMV PC 20	Residual Correlation: ST Dose	Grief trauma Dose	0.0110098583870122	0.0768199645719755	-0.0548002477979511	0.0335772017772087	0.74298966244954	Y	PTSD	NA
GMV_PC_20~~GMV_PC_203	IPVT	Interpersonal Physical Violence Predicting Lifetime PTSD via GMV PC 20	Residual Correlation: GMV PC 20	GMV PC 20	0.955205529420564	0.991345264749803	0.919065794091326	0.018438979294673	0	Y	PTSD	NA
LifetimePTSD~~LifetimePTSD83	IPVT	Interpersonal Physical Violence Predicting Lifetime PTSD via GMV PC 20	Residual Correlation: Lifetime PTSD	Lifetime PTSD	0.907585109763697	0.969952603867708	0.845217615659686	0.0318207347665355	0	Y	PTSD	NA
GriefT.FreqTotal~~GriefT.FreqTotal167	IPVT	Interpersonal Physical Violence Predicting Lifetime PTSD via GMV PC 20	Residual Correlation: Grief trauma Dose	Grief trauma Dose	1	1	1	0	NA	Y	PTSD	NA
ST.FreqTotal~~ST.FreqTotal41	IPVT	Interpersonal Physical Violence Predicting Lifetime PTSD via GMV PC 20	Residual Correlation: ST Dose	ST Dose	1	1	1	0	NA	Y	PTSD	NA
GenT.FreqTotal~~GenT.FreqTotal167	IPVT	Interpersonal Physical Violence Predicting Lifetime PTSD via GMV PC 20	Residual Correlation: General disaster trauma Dose	General disaster trauma Dose	1	1	1	0	NA	Y	PTSD	NA
IPVT.FreqTotal~~IPVT.FreqTotal167	IPVT	Interpersonal Physical Violence Predicting Lifetime PTSD via GMV PC 20	Residual Correlation: Interpersonal Physical Violence Dose	Interpersonal Physical Violence Dose	1	1	1	0	NA	Y	PTSD	NA
IPVT.FreqTotal~~IPVT.FirstAge41	IPVT	Interpersonal Physical Violence Predicting Lifetime PTSD via GMV PC 20	Residual Correlation: Interpersonal Physical Violence Age of Onset	Interpersonal Physical Violence Dose	-0.191506626902593	-0.191506626902593	-0.191506626902593	0	NA	Y	PTSD	NA
IPVT.FreqTotal~~Sex41	IPVT	Interpersonal Physical Violence Predicting Lifetime PTSD via GMV PC 20	Residual Correlation: Sex	Interpersonal Physical Violence Dose	0.0255799538898533	0.0255799538898533	0.0255799538898533	0	NA	Y	PTSD	NA
IPVT.FreqTotal~~IPVT.FreqTotal:IPVT.FirstAge41	IPVT	Interpersonal Physical Violence Predicting Lifetime PTSD via GMV PC 20	Residual Correlation: Interpersonal Physical Violence Dose:Interpersonal Physical Violence Age of Onset	Interpersonal Physical Violence Dose	-0.988033814665481	-0.988033814665481	-0.988033814665481	0	NA	Y	PTSD	NA
IPVT.FreqTotal~~IPVT.FreqTotal:Sex41	IPVT	Interpersonal Physical Violence Predicting Lifetime PTSD via GMV PC 20	Residual Correlation: Interpersonal Physical Violence Dose:Sex	Interpersonal Physical Violence Dose	0.185359940568795	0.185359940568795	0.185359940568795	0	NA	Y	PTSD	NA
IPVT.FreqTotal~~FamilySES41	IPVT	Interpersonal Physical Violence Predicting Lifetime PTSD via GMV PC 20	Residual Correlation: FamilySES	Interpersonal Physical Violence Dose	-0.0486725688898026	-0.0486725688898026	-0.0486725688898026	0	NA	Y	PTSD	NA
IPVT.FreqTotal~~Age41	IPVT	Interpersonal Physical Violence Predicting Lifetime PTSD via GMV PC 20	Residual Correlation: Age	Interpersonal Physical Violence Dose	0.0146813327453427	0.0146813327453427	0.0146813327453427	0	NA	Y	PTSD	NA
IPVT.FirstAge~~IPVT.FirstAge41	IPVT	Interpersonal Physical Violence Predicting Lifetime PTSD via GMV PC 20	Residual Correlation: Interpersonal Physical Violence Age of Onset	Interpersonal Physical Violence Age of Onset	1.00231903311073	1.00231903311073	1.00231903311073	0	NA	Y	PTSD	NA
IPVT.FirstAge~~Sex41	IPVT	Interpersonal Physical Violence Predicting Lifetime PTSD via GMV PC 20	Residual Correlation: Sex	Interpersonal Physical Violence Age of Onset	-0.0207371642377018	-0.0207371642377018	-0.0207371642377018	0	NA	Y	PTSD	NA
IPVT.FirstAge~~IPVT.FreqTotal:IPVT.FirstAge41	IPVT	Interpersonal Physical Violence Predicting Lifetime PTSD via GMV PC 20	Residual Correlation: Interpersonal Physical Violence Dose:Interpersonal Physical Violence Age of Onset	Interpersonal Physical Violence Age of Onset	0.190207189064551	0.190207189064551	0.190207189064551	0	NA	Y	PTSD	NA
IPVT.FirstAge~~IPVT.FreqTotal:Sex41	IPVT	Interpersonal Physical Violence Predicting Lifetime PTSD via GMV PC 20	Residual Correlation: Interpersonal Physical Violence Dose:Sex	Interpersonal Physical Violence Age of Onset	-0.0306052672650535	-0.0306052672650535	-0.0306052672650535	0	NA	Y	PTSD	NA
IPVT.FirstAge~~FamilySES41	IPVT	Interpersonal Physical Violence Predicting Lifetime PTSD via GMV PC 20	Residual Correlation: FamilySES	Interpersonal Physical Violence Age of Onset	-0.0345022221437036	-0.0345022221437036	-0.0345022221437036	0	NA	Y	PTSD	NA
IPVT.FirstAge~~Age41	IPVT	Interpersonal Physical Violence Predicting Lifetime PTSD via GMV PC 20	Residual Correlation: Age	Interpersonal Physical Violence Age of Onset	0.266351086466749	0.266351086466749	0.266351086466749	0	NA	Y	PTSD	NA
Sex~~Sex167	IPVT	Interpersonal Physical Violence Predicting Lifetime PTSD via GMV PC 20	Residual Correlation: Sex	Sex	1	1	1	0	NA	Y	PTSD	NA
Sex~~IPVT.FreqTotal:IPVT.FirstAge41	IPVT	Interpersonal Physical Violence Predicting Lifetime PTSD via GMV PC 20	Residual Correlation: Interpersonal Physical Violence Dose:Interpersonal Physical Violence Age of Onset	Sex	-0.0206896428843319	-0.0206896428843319	-0.0206896428843319	0	NA	Y	PTSD	NA
Sex~~IPVT.FreqTotal:Sex41	IPVT	Interpersonal Physical Violence Predicting Lifetime PTSD via GMV PC 20	Residual Correlation: Interpersonal Physical Violence Dose:Sex	Sex	0.151633145465958	0.151633145465958	0.151633145465958	0	NA	Y	PTSD	NA
Sex~~FamilySES167	IPVT	Interpersonal Physical Violence Predicting Lifetime PTSD via GMV PC 20	Residual Correlation: FamilySES	Sex	-0.00705000791164022	-0.00705000791164022	-0.00705000791164022	0	NA	Y	PTSD	NA
Sex~~Age167	IPVT	Interpersonal Physical Violence Predicting Lifetime PTSD via GMV PC 20	Residual Correlation: Age	Sex	-0.0362440022600441	-0.0362440022600441	-0.0362440022600441	0	NA	Y	PTSD	NA
IPVT.FreqTotal:IPVT.FirstAge~~IPVT.FreqTotal:IPVT.FirstAge41	IPVT	Interpersonal Physical Violence Predicting Lifetime PTSD via GMV PC 20	Residual Correlation: Interpersonal Physical Violence Dose:Interpersonal Physical Violence Age of Onset	Interpersonal Physical Violence Dose:Interpersonal Physical Violence Age of Onset	1	1	1	0	NA	Y	PTSD	NA
IPVT.FreqTotal:IPVT.FirstAge~~IPVT.FreqTotal:Sex41	IPVT	Interpersonal Physical Violence Predicting Lifetime PTSD via GMV PC 20	Residual Correlation: Interpersonal Physical Violence Dose:Sex	Interpersonal Physical Violence Dose:Interpersonal Physical Violence Age of Onset	-0.143883814242672	-0.143883814242672	-0.143883814242672	0	NA	Y	PTSD	NA
IPVT.FreqTotal:IPVT.FirstAge~~FamilySES41	IPVT	Interpersonal Physical Violence Predicting Lifetime PTSD via GMV PC 20	Residual Correlation: FamilySES	Interpersonal Physical Violence Dose:Interpersonal Physical Violence Age of Onset	0.0469368383667423	0.0469368383667423	0.0469368383667423	0	NA	Y	PTSD	NA
IPVT.FreqTotal:IPVT.FirstAge~~Age41	IPVT	Interpersonal Physical Violence Predicting Lifetime PTSD via GMV PC 20	Residual Correlation: Age	Interpersonal Physical Violence Dose:Interpersonal Physical Violence Age of Onset	0.00874809127618028	0.00874809127618028	0.00874809127618028	0	NA	Y	PTSD	NA
IPVT.FreqTotal:Sex~~IPVT.FreqTotal:Sex41	IPVT	Interpersonal Physical Violence Predicting Lifetime PTSD via GMV PC 20	Residual Correlation: Interpersonal Physical Violence Dose:Sex	Interpersonal Physical Violence Dose:Sex	1	1	1	0	NA	Y	PTSD	NA
IPVT.FreqTotal:Sex~~FamilySES41	IPVT	Interpersonal Physical Violence Predicting Lifetime PTSD via GMV PC 20	Residual Correlation: FamilySES	Interpersonal Physical Violence Dose:Sex	0.0540898925957174	0.0540898925957174	0.0540898925957174	0	NA	Y	PTSD	NA
IPVT.FreqTotal:Sex~~Age41	IPVT	Interpersonal Physical Violence Predicting Lifetime PTSD via GMV PC 20	Residual Correlation: Age	Interpersonal Physical Violence Dose:Sex	-0.00520855963282608	-0.00520855963282608	-0.00520855963282608	0	NA	Y	PTSD	NA
FamilySES~~FamilySES167	IPVT	Interpersonal Physical Violence Predicting Lifetime PTSD via GMV PC 20	Residual Correlation: FamilySES	FamilySES	0.993014466144883	0.993014466144883	0.993014466144883	0	NA	Y	PTSD	NA
FamilySES~~Age167	IPVT	Interpersonal Physical Violence Predicting Lifetime PTSD via GMV PC 20	Residual Correlation: Age	FamilySES	-0.14390117602858	-0.14390117602858	-0.14390117602858	0	NA	Y	PTSD	NA
Age~~Age167	IPVT	Interpersonal Physical Violence Predicting Lifetime PTSD via GMV PC 20	Residual Correlation: Age	Age	1	1	1	0	NA	Y	PTSD	NA
GMV_PC_20~13	IPVT	Interpersonal Physical Violence Predicting Lifetime PTSD via GMV PC 20	Intercept for GMV PC 20		0.0183967164534696	0.131678686169989	-0.0948852532630501	0.0577979853762995	0.750262401063454	Y	PTSD	NA
LifetimePTSD~183	IPVT	Interpersonal Physical Violence Predicting Lifetime PTSD via GMV PC 20	Intercept for Lifetime PTSD		0.628236611055389	0.711549117138032	0.544924104972745	0.042507161733482	0	Y	PTSD	NA
IPVT.FreqTotal~1167	IPVT	Interpersonal Physical Violence Predicting Lifetime PTSD via GMV PC 20	Intercept for Interpersonal Physical Violence Dose		0.157125526079791	0.157125526079791	0.157125526079791	0	NA	Y	PTSD	NA
IPVT.FirstAge~141	IPVT	Interpersonal Physical Violence Predicting Lifetime PTSD via GMV PC 20	Intercept for Interpersonal Physical Violence Age of Onset		0.00136374748916579	0.00136374748916579	0.00136374748916579	0	NA	Y	PTSD	NA
Sex~1167	IPVT	Interpersonal Physical Violence Predicting Lifetime PTSD via GMV PC 20	Intercept for Sex		1.2287776096566e-17	1.2287776096566e-17	1.2287776096566e-17	0	NA	Y	PTSD	NA
IPVT.FreqTotal:IPVT.FirstAge~141	IPVT	Interpersonal Physical Violence Predicting Lifetime PTSD via GMV PC 20	Intercept for Interpersonal Physical Violence Dose:Interpersonal Physical Violence Age of Onset		-0.131852701539599	-0.131852701539599	-0.131852701539599	0	NA	Y	PTSD	NA
IPVT.FreqTotal:Sex~141	IPVT	Interpersonal Physical Violence Predicting Lifetime PTSD via GMV PC 20	Intercept for Interpersonal Physical Violence Dose:Sex		0.0260513337290741	0.0260513337290741	0.0260513337290741	0	NA	Y	PTSD	NA
FamilySES~1167	IPVT	Interpersonal Physical Violence Predicting Lifetime PTSD via GMV PC 20	Intercept for FamilySES		0.00541117911897647	0.00541117911897647	0.00541117911897647	0	NA	Y	PTSD	NA
Age~1167	IPVT	Interpersonal Physical Violence Predicting Lifetime PTSD via GMV PC 20	Intercept for Age		-1.59305289022047e-17	-1.59305289022047e-17	-1.59305289022047e-17	0	NA	Y	PTSD	NA
GriefT.FreqTotal~1167	IPVT	Interpersonal Physical Violence Predicting Lifetime PTSD via GMV PC 20	Intercept for Grief trauma Dose		-4.00457209390437e-18	0.112783269060921	-0.112783269060921	0.0575435415908357	1	Y	PTSD	NA
ST.FreqTotal~141	IPVT	Interpersonal Physical Violence Predicting Lifetime PTSD via GMV PC 20	Intercept for ST Dose		8.81445817833389e-16	0.11278327237158	-0.112783272371578	0.0575435432799782	0.999999999999988	Y	PTSD	NA
GenT.FreqTotal~1167	IPVT	Interpersonal Physical Violence Predicting Lifetime PTSD via GMV PC 20	Intercept for General disaster trauma Dose		3.55214400900338e-18	0.112783263747814	-0.112783263747814	0.0575435388800171	1	Y	PTSD	NA
...9974	IPVT	Interpersonal Physical Violence Predicting Lifetime PTSD via GMV PC 20	Simple Intercept for First Age of 6 on Interpersonal Physical Violence	GMV PC 20	0.10340731912543	NA	NA	0.150345240919954	0.491579312468817	NA	PTSD	0.737262498851544
...9975	IPVT	Interpersonal Physical Violence Predicting Lifetime PTSD via GMV PC 20	Simple Intercept for First Age of 10 on Interpersonal Physical Violence	GMV PC 20	0.0714811575554956	NA	NA	0.115473125239131	0.535897572252269	NA	PTSD	0.767419500728758
...9976	IPVT	Interpersonal Physical Violence Predicting Lifetime PTSD via GMV PC 20	Simple Intercept for First Age of 12 on Interpersonal Physical Violence	GMV PC 20	0.0555180767705283	NA	NA	0.101586839456742	0.584716409155086	NA	PTSD	0.79503348336942
...9977	IPVT	Interpersonal Physical Violence Predicting Lifetime PTSD via GMV PC 20	Simple Intercept for First Age of 16 on Interpersonal Physical Violence	GMV PC 20	0.0235919152005936	NA	NA	0.086792326612829	0.785760204936253	NA	PTSD	0.896932321843443
...9978	IPVT	Interpersonal Physical Violence Predicting Lifetime PTSD via GMV PC 20	Simple Intercept for First Age of 25 on Interpersonal Physical Violence	GMV PC 20	-0.0482419483317595	NA	NA	0.130628165445602	0.711898609366395	NA	PTSD	0.855294280073453
...9979	IPVT	Interpersonal Physical Violence Predicting Lifetime PTSD via GMV PC 20	Simple Slope for First Age of 6 on Interpersonal Physical Violence	GMV PC 20	-0.00169780214187917	NA	NA	0.000544848002159557	0.00183258652650209	NA	PTSD	0.0125512038751915
...9980	IPVT	Interpersonal Physical Violence Predicting Lifetime PTSD via GMV PC 20	Simple Slope for First Age of 10 on Interpersonal Physical Violence	GMV PC 20	-0.00316828385197106	NA	NA	0.00121367507059279	0.00904132214278097	NA	PTSD	0.0437194710828527
...9981	IPVT	Interpersonal Physical Violence Predicting Lifetime PTSD via GMV PC 20	Simple Slope for First Age of 12 on Interpersonal Physical Violence	GMV PC 20	-0.00390352470701701	NA	NA	0.00155690831430579	0.0121682063578283	NA	PTSD	0.055356457025668
...9982	IPVT	Interpersonal Physical Violence Predicting Lifetime PTSD via GMV PC 20	Simple Slope for First Age of 16 on Interpersonal Physical Violence	GMV PC 20	-0.0053740064171089	NA	NA	0.00224758558376267	0.0168019565587465	NA	PTSD	0.0702806672834816
...9983	IPVT	Interpersonal Physical Violence Predicting Lifetime PTSD via GMV PC 20	Simple Slope for First Age of 25 on Interpersonal Physical Violence	GMV PC 20	-0.00868259026481565	NA	NA	0.00380815161168139	0.0226076169884828	NA	PTSD	0.0883397949095417
...9984	IPVT	Interpersonal Physical Violence Predicting Lifetime PTSD via GMV PC 20	Simple Intercept for Male on Interpersonal Physical Violence	GMV PC 20	0.0342619820349045	NA	NA	0.145190206193742	0.813448204729249	NA	PTSD	0.911223017181289
...9985	IPVT	Interpersonal Physical Violence Predicting Lifetime PTSD via GMV PC 20	Simple Intercept for Female on Interpersonal Physical Violence	GMV PC 20	0.0232159078363437	NA	NA	0.107398682935888	0.828858615306528	NA	PTSD	0.92011311898577
...9986	IPVT	Interpersonal Physical Violence Predicting Lifetime PTSD via GMV PC 20	Simple Slope for Male on Interpersonal Physical Violence	GMV PC 20	-0.00391170777786109	NA	NA	0.0022673400135141	0.0844840635468904	NA	PTSD	0.236351811404184
...9987	IPVT	Interpersonal Physical Violence Predicting Lifetime PTSD via GMV PC 20	Simple Slope for Female on Interpersonal Physical Violence	GMV PC 20	-0.00609588301237238	NA	NA	0.00208327224420417	0.00343229941933432	NA	PTSD	0.0205197181112721
fMRI_PC_1_IPVT.Beta1	IPVT	Interpersonal Physical Violence Predicting Antisocial Schizotypy via fMRI PC 1	Interpersonal Physical Violence Dose	fMRI PC 1	0.665317422937039	1.20979979685375	0.120835049020324	0.277802234230589	0.0166234540287151	Y	Antisocial Schizotypy	0.0698268349042179
fMRI_PC_1_IPVT.FirstAgeBeta1	IPVT	Interpersonal Physical Violence Predicting Antisocial Schizotypy via fMRI PC 1	Interpersonal Physical Violence Age of Onset	fMRI PC 1	0.0112937750384357	0.1355506883874	-0.112963138310529	0.0633975493065623	0.858611349161742	Y	Antisocial Schizotypy	0.933049017263931
fMRI_PC_1_SexBeta4	IPVT	Interpersonal Physical Violence Predicting Antisocial Schizotypy via fMRI PC 1	Sex	fMRI PC 1	-0.176698031965774	-0.0372744207793525	-0.316121643152195	0.0711358026403429	0.0129932742526178	Y	Antisocial Schizotypy	NA
fMRI_PC_1_IPVT.FirstAgeInterac_Beta1	IPVT	Interpersonal Physical Violence Predicting Antisocial Schizotypy via fMRI PC 1	Interpersonal Physical Violence Dose:Interpersonal Physical Violence Age of Onset	fMRI PC 1	0.542849737778278	0.780485401049159	0.305214074507398	0.121244913246019	7.55933166729506e-06	Y	Antisocial Schizotypy	0.000110855375568039
fMRI_PC_1_IPVTSexInterac_Beta1	IPVT	Interpersonal Physical Violence Predicting Antisocial Schizotypy via fMRI PC 1	Interpersonal Physical Violence Dose:Sex	fMRI PC 1	-0.123836990781422	0.404972347693659	-0.652646329256503	0.269805640637411	0.646244275529757	Y	Antisocial Schizotypy	0.837798740975394
fMRIfamses42	IPVT	Interpersonal Physical Violence Predicting Antisocial Schizotypy via fMRI PC 1	FamilySES	fMRI PC 1	-0.0609034094262309	0.061289546298068	-0.18309636515053	0.0623444903519357	0.328625993577013	Y	Antisocial Schizotypy	NA
fMRIage42	IPVT	Interpersonal Physical Violence Predicting Antisocial Schizotypy via fMRI PC 1	Age	fMRI PC 1	-0.0731227935847024	0.0492065068722528	-0.195452094041658	0.0624140552693178	0.241367428989906	Y	Antisocial Schizotypy	NA
fMRIgrief42	IPVT	Interpersonal Physical Violence Predicting Antisocial Schizotypy via fMRI PC 1	Grief trauma Dose	fMRI PC 1	0.0963943096844505	0.188556656538191	0.00423196283071035	0.0470224695865358	0.0403680688216514	Y	Antisocial Schizotypy	NA
fMRIst42	IPVT	Interpersonal Physical Violence Predicting Antisocial Schizotypy via fMRI PC 1	ST Dose	fMRI PC 1	0.0454728356272197	0.219857524360333	-0.128911853105893	0.0889734148732514	0.609292657230716	Y	Antisocial Schizotypy	NA
fMRIgent42	IPVT	Interpersonal Physical Violence Predicting Antisocial Schizotypy via fMRI PC 1	General disaster trauma Dose	fMRI PC 1	-0.0432385294198565	0.120469023318384	-0.206946082158097	0.0835257964072527	0.604690785400051	Y	Antisocial Schizotypy	NA
LtHAS_fMRI_PC_110	IPVT	Interpersonal Physical Violence Predicting Antisocial Schizotypy via fMRI PC 1	fMRI PC 1	Antisocial Schizotypy	0.0686663561172945	0.186541805978415	-0.0492090937438263	0.0601416407601912	0.253560455196535	Y	Antisocial Schizotypy	0.472441117193543
LtHAS_IPVT.Beta	IPVT	Interpersonal Physical Violence Predicting Antisocial Schizotypy via fMRI PC 1	Interpersonal Physical Violence Dose	Antisocial Schizotypy	0.279391490295019	1.03885939879256	-0.480076418202523	0.387490747017867	0.470892586233586	Y	Antisocial Schizotypy	0.716688166959908
LtHAS_SexBeta42	IPVT	Interpersonal Physical Violence Predicting Antisocial Schizotypy via fMRI PC 1	Sex	Antisocial Schizotypy	-0.232115537562489	-0.111104085297565	-0.353126989827412	0.0617416713875593	0.000170278364303167	Y	Antisocial Schizotypy	NA
LtHAS_IPVT.FirstAgeBeta	IPVT	Interpersonal Physical Violence Predicting Antisocial Schizotypy via fMRI PC 1	Interpersonal Physical Violence Age of Onset	Antisocial Schizotypy	-0.0853871666656697	0.0390784260267615	-0.209852759358101	0.0635040203157813	0.178756168465582	Y	Antisocial Schizotypy	0.375433132253324
LtHAS_IPVT_SexInterac_Beta	IPVT	Interpersonal Physical Violence Predicting Antisocial Schizotypy via fMRI PC 1	Interpersonal Physical Violence Dose:Sex	Antisocial Schizotypy	-0.219876904434942	0.492268972071679	-0.932022780941564	0.363346409487081	0.545083312052411	Y	Antisocial Schizotypy	0.773416446753933
LtHAS_IPVT.FirstAgeInterac_Beta	IPVT	Interpersonal Physical Violence Predicting Antisocial Schizotypy via fMRI PC 1	Interpersonal Physical Violence Dose:Interpersonal Physical Violence Age of Onset	Antisocial Schizotypy	0.148597031731717	0.395373935590118	-0.0981798721266833	0.125908897206758	0.237922727875118	Y	Antisocial Schizotypy	0.451934830250365
hitopfamses42	IPVT	Interpersonal Physical Violence Predicting Antisocial Schizotypy via fMRI PC 1	FamilySES	Antisocial Schizotypy	0.0312426590873124	0.162285205392974	-0.0997998872183489	0.0668596705548205	0.640294511026855	Y	Antisocial Schizotypy	NA
hitopage42	IPVT	Interpersonal Physical Violence Predicting Antisocial Schizotypy via fMRI PC 1	Age	Antisocial Schizotypy	-0.00874394265397199	0.128339534526965	-0.145827419834909	0.0699418347797377	0.900509816873354	Y	Antisocial Schizotypy	NA
hitopgrief42	IPVT	Interpersonal Physical Violence Predicting Antisocial Schizotypy via fMRI PC 1	Grief trauma Dose	Antisocial Schizotypy	0.00635083355567443	0.119283712076522	-0.106582044965173	0.0576198743505738	0.912235300279726	Y	Antisocial Schizotypy	NA
hitopst42	IPVT	Interpersonal Physical Violence Predicting Antisocial Schizotypy via fMRI PC 1	ST Dose	Antisocial Schizotypy	0.0979989290398168	0.208397905972338	-0.0124000478927049	0.056327043661687	0.081890592271354	Y	Antisocial Schizotypy	NA
hitopgent42	IPVT	Interpersonal Physical Violence Predicting Antisocial Schizotypy via fMRI PC 1	General disaster trauma Dose	Antisocial Schizotypy	0.16019269961159	0.365102201796651	-0.0447168025734696	0.104547585466549	0.125461552377366	Y	Antisocial Schizotypy	NA
ST.FreqTotal~~GenT.FreqTotal42	IPVT	Interpersonal Physical Violence Predicting Antisocial Schizotypy via fMRI PC 1	Residual Correlation: General disaster trauma Dose	ST Dose	0.0537870731386939	0.107881935114836	-0.000307788837448336	0.0275999265307096	0.0513178580232909	Y	Antisocial Schizotypy	NA
GriefT.FreqTotal~~GenT.FreqTotal168	IPVT	Interpersonal Physical Violence Predicting Antisocial Schizotypy via fMRI PC 1	Residual Correlation: General disaster trauma Dose	Grief trauma Dose	-0.0125276613359035	0.00707123068875135	-0.0321265533605584	0.0099996184517922	0.210273429271365	Y	Antisocial Schizotypy	NA
GriefT.FreqTotal~~ST.FreqTotal42	IPVT	Interpersonal Physical Violence Predicting Antisocial Schizotypy via fMRI PC 1	Residual Correlation: ST Dose	Grief trauma Dose	0.0243730567316436	0.102822870866526	-0.0540767574032386	0.0400261508648548	0.542571952989709	Y	Antisocial Schizotypy	NA
fMRI_PC_1~~fMRI_PC_14	IPVT	Interpersonal Physical Violence Predicting Antisocial Schizotypy via fMRI PC 1	Residual Correlation: fMRI PC 1	fMRI PC 1	0.936286487872429	1.01123068476937	0.861342290975491	0.0382375377752283	0	Y	Antisocial Schizotypy	NA
LtHAS~~LtHAS42	IPVT	Interpersonal Physical Violence Predicting Antisocial Schizotypy via fMRI PC 1	Residual Correlation: Antisocial Schizotypy	Antisocial Schizotypy	0.870487426043025	0.961943605268417	0.779031246817632	0.0466621733597081	0	Y	Antisocial Schizotypy	NA
GriefT.FreqTotal~~GriefT.FreqTotal168	IPVT	Interpersonal Physical Violence Predicting Antisocial Schizotypy via fMRI PC 1	Residual Correlation: Grief trauma Dose	Grief trauma Dose	1	1	1	0	NA	Y	Antisocial Schizotypy	NA
ST.FreqTotal~~ST.FreqTotal42	IPVT	Interpersonal Physical Violence Predicting Antisocial Schizotypy via fMRI PC 1	Residual Correlation: ST Dose	ST Dose	1	1	1	0	NA	Y	Antisocial Schizotypy	NA
GenT.FreqTotal~~GenT.FreqTotal168	IPVT	Interpersonal Physical Violence Predicting Antisocial Schizotypy via fMRI PC 1	Residual Correlation: General disaster trauma Dose	General disaster trauma Dose	1	1	1	0	NA	Y	Antisocial Schizotypy	NA
IPVT.FreqTotal~~IPVT.FreqTotal168	IPVT	Interpersonal Physical Violence Predicting Antisocial Schizotypy via fMRI PC 1	Residual Correlation: Interpersonal Physical Violence Dose	Interpersonal Physical Violence Dose	1	1	1	0	NA	Y	Antisocial Schizotypy	NA
IPVT.FreqTotal~~IPVT.FirstAge42	IPVT	Interpersonal Physical Violence Predicting Antisocial Schizotypy via fMRI PC 1	Residual Correlation: Interpersonal Physical Violence Age of Onset	Interpersonal Physical Violence Dose	-0.17920371991249	-0.17920371991249	-0.17920371991249	0	NA	Y	Antisocial Schizotypy	NA
IPVT.FreqTotal~~Sex42	IPVT	Interpersonal Physical Violence Predicting Antisocial Schizotypy via fMRI PC 1	Residual Correlation: Sex	Interpersonal Physical Violence Dose	0.0862778910411281	0.0862778910411281	0.0862778910411281	0	NA	Y	Antisocial Schizotypy	NA
IPVT.FreqTotal~~IPVT.FreqTotal:IPVT.FirstAge42	IPVT	Interpersonal Physical Violence Predicting Antisocial Schizotypy via fMRI PC 1	Residual Correlation: Interpersonal Physical Violence Dose:Interpersonal Physical Violence Age of Onset	Interpersonal Physical Violence Dose	-0.98254511183736	-0.98254511183736	-0.98254511183736	0	NA	Y	Antisocial Schizotypy	NA
IPVT.FreqTotal~~IPVT.FreqTotal:Sex42	IPVT	Interpersonal Physical Violence Predicting Antisocial Schizotypy via fMRI PC 1	Residual Correlation: Interpersonal Physical Violence Dose:Sex	Interpersonal Physical Violence Dose	0.974787151862188	0.974787151862188	0.974787151862188	0	NA	Y	Antisocial Schizotypy	NA
IPVT.FreqTotal~~FamilySES42	IPVT	Interpersonal Physical Violence Predicting Antisocial Schizotypy via fMRI PC 1	Residual Correlation: FamilySES	Interpersonal Physical Violence Dose	-0.0299017447598634	-0.0299017447598634	-0.0299017447598634	0	NA	Y	Antisocial Schizotypy	NA
IPVT.FreqTotal~~Age42	IPVT	Interpersonal Physical Violence Predicting Antisocial Schizotypy via fMRI PC 1	Residual Correlation: Age	Interpersonal Physical Violence Dose	0.018994466492465	0.018994466492465	0.018994466492465	0	NA	Y	Antisocial Schizotypy	NA
IPVT.FirstAge~~IPVT.FirstAge42	IPVT	Interpersonal Physical Violence Predicting Antisocial Schizotypy via fMRI PC 1	Residual Correlation: Interpersonal Physical Violence Age of Onset	Interpersonal Physical Violence Age of Onset	1	1	1	0	NA	Y	Antisocial Schizotypy	NA
IPVT.FirstAge~~Sex42	IPVT	Interpersonal Physical Violence Predicting Antisocial Schizotypy via fMRI PC 1	Residual Correlation: Sex	Interpersonal Physical Violence Age of Onset	-0.00326290421587329	-0.00326290421587329	-0.00326290421587329	0	NA	Y	Antisocial Schizotypy	NA
IPVT.FirstAge~~IPVT.FreqTotal:IPVT.FirstAge42	IPVT	Interpersonal Physical Violence Predicting Antisocial Schizotypy via fMRI PC 1	Residual Correlation: Interpersonal Physical Violence Dose:Interpersonal Physical Violence Age of Onset	Interpersonal Physical Violence Age of Onset	0.180629433534876	0.180629433534876	0.180629433534876	0	NA	Y	Antisocial Schizotypy	NA
IPVT.FirstAge~~IPVT.FreqTotal:Sex42	IPVT	Interpersonal Physical Violence Predicting Antisocial Schizotypy via fMRI PC 1	Residual Correlation: Interpersonal Physical Violence Dose:Sex	Interpersonal Physical Violence Age of Onset	-0.133624735717599	-0.133624735717599	-0.133624735717599	0	NA	Y	Antisocial Schizotypy	NA
IPVT.FirstAge~~FamilySES42	IPVT	Interpersonal Physical Violence Predicting Antisocial Schizotypy via fMRI PC 1	Residual Correlation: FamilySES	Interpersonal Physical Violence Age of Onset	0.0104667721667907	0.0104667721667907	0.0104667721667907	0	NA	Y	Antisocial Schizotypy	NA
IPVT.FirstAge~~Age42	IPVT	Interpersonal Physical Violence Predicting Antisocial Schizotypy via fMRI PC 1	Residual Correlation: Age	Interpersonal Physical Violence Age of Onset	0.248516389729575	0.248516389729575	0.248516389729575	0	NA	Y	Antisocial Schizotypy	NA
Sex~~Sex168	IPVT	Interpersonal Physical Violence Predicting Antisocial Schizotypy via fMRI PC 1	Residual Correlation: Sex	Sex	1	1	1	0	NA	Y	Antisocial Schizotypy	NA
Sex~~IPVT.FreqTotal:IPVT.FirstAge42	IPVT	Interpersonal Physical Violence Predicting Antisocial Schizotypy via fMRI PC 1	Residual Correlation: Interpersonal Physical Violence Dose:Interpersonal Physical Violence Age of Onset	Sex	-0.0848192796343208	-0.0848192796343208	-0.0848192796343208	0	NA	Y	Antisocial Schizotypy	NA
Sex~~IPVT.FreqTotal:Sex42	IPVT	Interpersonal Physical Violence Predicting Antisocial Schizotypy via fMRI PC 1	Residual Correlation: Interpersonal Physical Violence Dose:Sex	Sex	0.151303307377488	0.151303307377488	0.151303307377488	0	NA	Y	Antisocial Schizotypy	NA
Sex~~FamilySES168	IPVT	Interpersonal Physical Violence Predicting Antisocial Schizotypy via fMRI PC 1	Residual Correlation: FamilySES	Sex	-0.0227229254164168	-0.0227229254164168	-0.0227229254164168	0	NA	Y	Antisocial Schizotypy	NA
Sex~~Age168	IPVT	Interpersonal Physical Violence Predicting Antisocial Schizotypy via fMRI PC 1	Residual Correlation: Age	Sex	-0.0340436201808348	-0.0340436201808348	-0.0340436201808348	0	NA	Y	Antisocial Schizotypy	NA
IPVT.FreqTotal:IPVT.FirstAge~~IPVT.FreqTotal:IPVT.FirstAge42	IPVT	Interpersonal Physical Violence Predicting Antisocial Schizotypy via fMRI PC 1	Residual Correlation: Interpersonal Physical Violence Dose:Interpersonal Physical Violence Age of Onset	Interpersonal Physical Violence Dose:Interpersonal Physical Violence Age of Onset	1	1	1	0	NA	Y	Antisocial Schizotypy	NA
IPVT.FreqTotal:IPVT.FirstAge~~IPVT.FreqTotal:Sex42	IPVT	Interpersonal Physical Violence Predicting Antisocial Schizotypy via fMRI PC 1	Residual Correlation: Interpersonal Physical Violence Dose:Sex	Interpersonal Physical Violence Dose:Interpersonal Physical Violence Age of Onset	-0.962520197314619	-0.962520197314619	-0.962520197314619	0	NA	Y	Antisocial Schizotypy	NA
IPVT.FreqTotal:IPVT.FirstAge~~FamilySES42	IPVT	Interpersonal Physical Violence Predicting Antisocial Schizotypy via fMRI PC 1	Residual Correlation: FamilySES	Interpersonal Physical Violence Dose:Interpersonal Physical Violence Age of Onset	0.0201749272207488	0.0201749272207488	0.0201749272207488	0	NA	Y	Antisocial Schizotypy	NA
IPVT.FreqTotal:IPVT.FirstAge~~Age42	IPVT	Interpersonal Physical Violence Predicting Antisocial Schizotypy via fMRI PC 1	Residual Correlation: Age	Interpersonal Physical Violence Dose:Interpersonal Physical Violence Age of Onset	0.0126478988309011	0.0126478988309011	0.0126478988309011	0	NA	Y	Antisocial Schizotypy	NA
IPVT.FreqTotal:Sex~~IPVT.FreqTotal:Sex42	IPVT	Interpersonal Physical Violence Predicting Antisocial Schizotypy via fMRI PC 1	Residual Correlation: Interpersonal Physical Violence Dose:Sex	Interpersonal Physical Violence Dose:Sex	1	1	1	0	NA	Y	Antisocial Schizotypy	NA
IPVT.FreqTotal:Sex~~FamilySES42	IPVT	Interpersonal Physical Violence Predicting Antisocial Schizotypy via fMRI PC 1	Residual Correlation: FamilySES	Interpersonal Physical Violence Dose:Sex	-0.0309087335176464	-0.0309087335176464	-0.0309087335176464	0	NA	Y	Antisocial Schizotypy	NA
IPVT.FreqTotal:Sex~~Age42	IPVT	Interpersonal Physical Violence Predicting Antisocial Schizotypy via fMRI PC 1	Residual Correlation: Age	Interpersonal Physical Violence Dose:Sex	-0.0137707073285809	-0.0137707073285809	-0.0137707073285809	0	NA	Y	Antisocial Schizotypy	NA
FamilySES~~FamilySES168	IPVT	Interpersonal Physical Violence Predicting Antisocial Schizotypy via fMRI PC 1	Residual Correlation: FamilySES	FamilySES	3.14116512609695	3.14116512609695	3.14116512609695	0	NA	Y	Antisocial Schizotypy	NA
FamilySES~~Age168	IPVT	Interpersonal Physical Violence Predicting Antisocial Schizotypy via fMRI PC 1	Residual Correlation: Age	FamilySES	-0.0546135160746902	-0.0546135160746902	-0.0546135160746902	0	NA	Y	Antisocial Schizotypy	NA
Age~~Age168	IPVT	Interpersonal Physical Violence Predicting Antisocial Schizotypy via fMRI PC 1	Residual Correlation: Age	Age	1	1	1	0	NA	Y	Antisocial Schizotypy	NA
fMRI_PC_1~14	IPVT	Interpersonal Physical Violence Predicting Antisocial Schizotypy via fMRI PC 1	Intercept for fMRI PC 1		-0.0248277005986045	0.102873599081134	-0.152529000278343	0.0651549215633705	0.703161390267643	Y	Antisocial Schizotypy	NA
LtHAS~142	IPVT	Interpersonal Physical Violence Predicting Antisocial Schizotypy via fMRI PC 1	Intercept for Antisocial Schizotypy		0.228940633079388	0.353319864407465	0.10456140175131	0.0634599575855297	0.000308995722704042	Y	Antisocial Schizotypy	NA
IPVT.FreqTotal~1168	IPVT	Interpersonal Physical Violence Predicting Antisocial Schizotypy via fMRI PC 1	Intercept for Interpersonal Physical Violence Dose		0.15774497610637	0.15774497610637	0.15774497610637	0	NA	Y	Antisocial Schizotypy	NA
IPVT.FirstAge~142	IPVT	Interpersonal Physical Violence Predicting Antisocial Schizotypy via fMRI PC 1	Intercept for Interpersonal Physical Violence Age of Onset		8.52912420703431e-17	8.52912420703431e-17	8.52912420703431e-17	0	NA	Y	Antisocial Schizotypy	NA
Sex~1168	IPVT	Interpersonal Physical Violence Predicting Antisocial Schizotypy via fMRI PC 1	Intercept for Sex		2.5265876262379e-17	2.5265876262379e-17	2.5265876262379e-17	0	NA	Y	Antisocial Schizotypy	NA
IPVT.FreqTotal:IPVT.FirstAge~142	IPVT	Interpersonal Physical Violence Predicting Antisocial Schizotypy via fMRI PC 1	Intercept for Interpersonal Physical Violence Dose:Interpersonal Physical Violence Age of Onset		-0.130816169634327	-0.130816169634327	-0.130816169634327	0	NA	Y	Antisocial Schizotypy	NA
IPVT.FreqTotal:Sex~142	IPVT	Interpersonal Physical Violence Predicting Antisocial Schizotypy via fMRI PC 1	Intercept for Interpersonal Physical Violence Dose:Sex		0.0992215959908789	0.0992215959908789	0.0992215959908789	0	NA	Y	Antisocial Schizotypy	NA
FamilySES~1168	IPVT	Interpersonal Physical Violence Predicting Antisocial Schizotypy via fMRI PC 1	Intercept for FamilySES		-0.0509843166685666	-0.0509843166685666	-0.0509843166685666	0	NA	Y	Antisocial Schizotypy	NA
Age~1168	IPVT	Interpersonal Physical Violence Predicting Antisocial Schizotypy via fMRI PC 1	Intercept for Age		-2.2623023343173e-16	-2.2623023343173e-16	-2.2623023343173e-16	0	NA	Y	Antisocial Schizotypy	NA
GriefT.FreqTotal~1168	IPVT	Interpersonal Physical Violence Predicting Antisocial Schizotypy via fMRI PC 1	Intercept for Grief trauma Dose		-1.47908737946162e-16	0.126947157364955	-0.126947157364955	0.0647701480059319	0.999999999999998	Y	Antisocial Schizotypy	NA
ST.FreqTotal~142	IPVT	Interpersonal Physical Violence Predicting Antisocial Schizotypy via fMRI PC 1	Intercept for ST Dose		4.01308566375154e-16	0.126947173963573	-0.126947173963572	0.0647701564747699	0.999999999999995	Y	Antisocial Schizotypy	NA
GenT.FreqTotal~1168	IPVT	Interpersonal Physical Violence Predicting Antisocial Schizotypy via fMRI PC 1	Intercept for General disaster trauma Dose		-2.30360010884547e-18	0.126947166816789	-0.126947166816789	0.0647701528283848	1	Y	Antisocial Schizotypy	NA
...10057	IPVT	Interpersonal Physical Violence Predicting Antisocial Schizotypy via fMRI PC 1	Simple Intercept for First Age of 6 on Interpersonal Physical Violence	fMRI PC 1	-0.290189651116746	NA	NA	0.772958422019647	0.707342745428564	NA	Antisocial Schizotypy	0.854631472066497
...10058	IPVT	Interpersonal Physical Violence Predicting Antisocial Schizotypy via fMRI PC 1	Simple Intercept for First Age of 10 on Interpersonal Physical Violence	fMRI PC 1	-0.248097335436997	NA	NA	0.610093040207683	0.684261455661049	NA	Antisocial Schizotypy	0.847988993443897
...10059	IPVT	Interpersonal Physical Violence Predicting Antisocial Schizotypy via fMRI PC 1	Simple Intercept for First Age of 12 on Interpersonal Physical Violence	fMRI PC 1	-0.227051177597123	NA	NA	0.549151654260001	0.679271044056277	NA	Antisocial Schizotypy	0.847988993443897
...10060	IPVT	Interpersonal Physical Violence Predicting Antisocial Schizotypy via fMRI PC 1	Simple Intercept for First Age of 16 on Interpersonal Physical Violence	fMRI PC 1	-0.184958861917374	NA	NA	0.494201204474769	0.708212214475484	NA	Antisocial Schizotypy	0.854631472066497
...10061	IPVT	Interpersonal Physical Violence Predicting Antisocial Schizotypy via fMRI PC 1	Simple Intercept for First Age of 25 on Interpersonal Physical Violence	fMRI PC 1	-0.0902511516379398	NA	NA	0.724249658985251	0.900829685909197	NA	Antisocial Schizotypy	0.959320122585061
...10062	IPVT	Interpersonal Physical Violence Predicting Antisocial Schizotypy via fMRI PC 1	Simple Slope for First Age of 6 on Interpersonal Physical Violence	fMRI PC 1	0.0190153304892321	NA	NA	0.0225886211965296	0.399894232287289	NA	Antisocial Schizotypy	0.65359497796528
...10063	IPVT	Interpersonal Physical Violence Predicting Antisocial Schizotypy via fMRI PC 1	Simple Slope for First Age of 10 on Interpersonal Physical Violence	fMRI PC 1	0.0351151023360294	NA	NA	0.0227313852446648	0.122398283299427	NA	Antisocial Schizotypy	0.295034997166262
...10064	IPVT	Interpersonal Physical Violence Predicting Antisocial Schizotypy via fMRI PC 1	Simple Slope for First Age of 12 on Interpersonal Physical Violence	fMRI PC 1	0.0431649882594281	NA	NA	0.0230000306746373	0.0605542699233497	NA	Antisocial Schizotypy	0.186945162355917
...10065	IPVT	Interpersonal Physical Violence Predicting Antisocial Schizotypy via fMRI PC 1	Simple Slope for First Age of 16 on Interpersonal Physical Violence	fMRI PC 1	0.0592647601062254	NA	NA	0.0239096944151273	0.0131865245122644	NA	Antisocial Schizotypy	0.0590197587236539
...10066	IPVT	Interpersonal Physical Violence Predicting Antisocial Schizotypy via fMRI PC 1	Simple Slope for First Age of 25 on Interpersonal Physical Violence	fMRI PC 1	0.0954892467615194	NA	NA	0.027494145804179	0.000514530412246916	NA	Antisocial Schizotypy	0.00405925417003659
fMRI_PC_2_IPVT.Beta1	IPVT	Interpersonal Physical Violence Predicting Antisocial Schizotypy via fMRI PC 2	Interpersonal Physical Violence Dose	fMRI PC 2	0.154391203650654	0.528719350314169	-0.219936943012861	0.190987257733391	0.418869076737502	Y	Antisocial Schizotypy	0.671894722966597
fMRI_PC_2_IPVT.FirstAgeBeta1	IPVT	Interpersonal Physical Violence Predicting Antisocial Schizotypy via fMRI PC 2	Interpersonal Physical Violence Age of Onset	fMRI PC 2	-0.0558156694337793	0.0847901374236826	-0.196421476291241	0.0717389747804259	0.436546439138993	Y	Antisocial Schizotypy	0.68663108692335
fMRI_PC_2_SexBeta4	IPVT	Interpersonal Physical Violence Predicting Antisocial Schizotypy via fMRI PC 2	Sex	fMRI PC 2	-0.0190363947423512	0.115165394898882	-0.153238184383585	0.0684715590183289	0.78099776940481	Y	Antisocial Schizotypy	NA
fMRI_PC_2_IPVT.FirstAgeInterac_Beta1	IPVT	Interpersonal Physical Violence Predicting Antisocial Schizotypy via fMRI PC 2	Interpersonal Physical Violence Dose:Interpersonal Physical Violence Age of Onset	fMRI PC 2	0.0511992982694056	0.310422897625026	-0.208024301086215	0.132259368743683	0.698672681179292	Y	Antisocial Schizotypy	0.852982857091075
fMRI_PC_2_IPVTSexInterac_Beta1	IPVT	Interpersonal Physical Violence Predicting Antisocial Schizotypy via fMRI PC 2	Interpersonal Physical Violence Dose:Sex	fMRI PC 2	-0.0854769079985518	0.204161763875742	-0.375115579872846	0.147777548036049	0.562983249602564	Y	Antisocial Schizotypy	0.785887024298166
fMRIfamses43	IPVT	Interpersonal Physical Violence Predicting Antisocial Schizotypy via fMRI PC 2	FamilySES	fMRI PC 2	0.0138370029770479	0.163961402405167	-0.136287396451071	0.0765954888009582	0.856642020972518	Y	Antisocial Schizotypy	NA
fMRIage43	IPVT	Interpersonal Physical Violence Predicting Antisocial Schizotypy via fMRI PC 2	Age	fMRI PC 2	-0.11556023714362	0.0235477144161382	-0.254668188703378	0.0709747488510115	0.103485020223059	Y	Antisocial Schizotypy	NA
fMRIgrief43	IPVT	Interpersonal Physical Violence Predicting Antisocial Schizotypy via fMRI PC 2	Grief trauma Dose	fMRI PC 2	-0.0764653593179314	0.035667713949322	-0.188598432585185	0.0572118029472709	0.18137571153701	Y	Antisocial Schizotypy	NA
fMRIst43	IPVT	Interpersonal Physical Violence Predicting Antisocial Schizotypy via fMRI PC 2	ST Dose	fMRI PC 2	0.0338394888924295	0.125718443486638	-0.0580394657017786	0.0468778790421342	0.470377629358276	Y	Antisocial Schizotypy	NA
fMRIgent43	IPVT	Interpersonal Physical Violence Predicting Antisocial Schizotypy via fMRI PC 2	General disaster trauma Dose	fMRI PC 2	-0.0349105975651436	0.135212203438684	-0.205033398568971	0.0867989424018677	0.687536308693606	Y	Antisocial Schizotypy	NA
LtHAS_fMRI_PC_23	IPVT	Interpersonal Physical Violence Predicting Antisocial Schizotypy via fMRI PC 2	fMRI PC 2	Antisocial Schizotypy	-0.0400159690979344	0.0791171443079569	-0.159149082503826	0.0607833176250167	0.510320951154152	Y	Antisocial Schizotypy	0.749850507010217
