## Supplementary 6 for "The effects of trauma on neurobiological and psychopathological phenotypes in a transdiagnostic community sample" (part 3 of 3)

	FocalTrauma	Model	Predictor	Outcome	Estimate	EstimateUCI	EstimateLCI	StandardError	Originalpvalue	Fully Standardised	Context	BHCorrectedpvalue
LtHAS_IPVT.Beta1	IPVT	Interpersonal Physical Violence Predicting Antisocial Schizotypy via fMRI PC 2	Interpersonal Physical Violence Dose	Antisocial Schizotypy	0.32621608041896	1.06072850568588	-0.408296344847957	0.374758123649545	0.384043058115894	Y	Antisocial Schizotypy	0.642542437556269
LtHAS_SexBeta43	IPVT	Interpersonal Physical Violence Predicting Antisocial Schizotypy via fMRI PC 2	Sex	Antisocial Schizotypy	-0.245776694479944	-0.127934978345893	-0.363618410613996	0.060124429358688	4.35481704796903e-05	Y	Antisocial Schizotypy	NA
LtHAS_IPVT.FirstAgeBeta1	IPVT	Interpersonal Physical Violence Predicting Antisocial Schizotypy via fMRI PC 2	Interpersonal Physical Violence Age of Onset	Antisocial Schizotypy	-0.0867356877113516	0.0372236667584983	-0.210695042181201	0.0632457307622107	0.170247871120138	Y	Antisocial Schizotypy	0.364628816754728
LtHAS_IPVT_SexInterac_Beta1	IPVT	Interpersonal Physical Violence Predicting Antisocial Schizotypy via fMRI PC 2	Interpersonal Physical Violence Dose:Sex	Antisocial Schizotypy	-0.229425573101477	0.461945163700852	-0.920796309903805	0.352746653640461	0.515435434202014	Y	Antisocial Schizotypy	0.75508543758529
LtHAS_IPVT.FirstAgeInterac_Beta1	IPVT	Interpersonal Physical Violence Predicting Antisocial Schizotypy via fMRI PC 2	Interpersonal Physical Violence Dose:Interpersonal Physical Violence Age of Onset	Antisocial Schizotypy	0.185222181057403	0.407869139843645	-0.0374247777288403	0.11359747451609	0.102993078859065	Y	Antisocial Schizotypy	0.263428802714989
hitopfamses43	IPVT	Interpersonal Physical Violence Predicting Antisocial Schizotypy via fMRI PC 2	FamilySES	Antisocial Schizotypy	0.022956715624009	0.175834331148743	-0.129920899900725	0.0780002167032727	0.768516409919421	Y	Antisocial Schizotypy	NA
hitopage43	IPVT	Interpersonal Physical Violence Predicting Antisocial Schizotypy via fMRI PC 2	Age	Antisocial Schizotypy	-0.0177584499428865	0.117900614342774	-0.153417514228547	0.0692150801523507	0.797511441066929	Y	Antisocial Schizotypy	NA
hitopgrief43	IPVT	Interpersonal Physical Violence Predicting Antisocial Schizotypy via fMRI PC 2	Grief trauma Dose	Antisocial Schizotypy	0.0102496348187933	0.120042111202053	-0.0995428415644666	0.0560175989198215	0.854820230662997	Y	Antisocial Schizotypy	NA
hitopst43	IPVT	Interpersonal Physical Violence Predicting Antisocial Schizotypy via fMRI PC 2	ST Dose	Antisocial Schizotypy	0.101682192454044	0.207987468373969	-0.00462308346588082	0.0542383823164341	0.0608302074941811	Y	Antisocial Schizotypy	NA
hitopgent43	IPVT	Interpersonal Physical Violence Predicting Antisocial Schizotypy via fMRI PC 2	General disaster trauma Dose	Antisocial Schizotypy	0.157169119477417	0.353838257518354	-0.039500018563521	0.100343240790259	0.117274899750031	Y	Antisocial Schizotypy	NA
ST.FreqTotal~~GenT.FreqTotal43	IPVT	Interpersonal Physical Violence Predicting Antisocial Schizotypy via fMRI PC 2	Residual Correlation: General disaster trauma Dose	ST Dose	0.0537869999029116	0.107858807614673	-0.000284807808850221	0.0275881639347832	0.0512189905485076	Y	Antisocial Schizotypy	NA
GriefT.FreqTotal~~GenT.FreqTotal169	IPVT	Interpersonal Physical Violence Predicting Antisocial Schizotypy via fMRI PC 2	Residual Correlation: General disaster trauma Dose	Grief trauma Dose	-0.0125275709707456	0.00706288016944168	-0.0321180221109329	0.0099953117989485	0.210080290922023	Y	Antisocial Schizotypy	NA
GriefT.FreqTotal~~ST.FreqTotal43	IPVT	Interpersonal Physical Violence Predicting Antisocial Schizotypy via fMRI PC 2	Residual Correlation: ST Dose	Grief trauma Dose	0.0243730281153194	0.102789397244116	-0.0540433410134774	0.0400090867726832	0.542400287891914	Y	Antisocial Schizotypy	NA
fMRI_PC_2~~fMRI_PC_24	IPVT	Interpersonal Physical Violence Predicting Antisocial Schizotypy via fMRI PC 2	Residual Correlation: fMRI PC 2	fMRI PC 2	0.970830012005238	1.0136868498742	0.927973174136273	0.0218661354019837	0	Y	Antisocial Schizotypy	NA
LtHAS~~LtHAS43	IPVT	Interpersonal Physical Violence Predicting Antisocial Schizotypy via fMRI PC 2	Residual Correlation: Antisocial Schizotypy	Antisocial Schizotypy	0.871782264074509	0.96138385576051	0.782180672388507	0.0457159378400662	0	Y	Antisocial Schizotypy	NA
GriefT.FreqTotal~~GriefT.FreqTotal169	IPVT	Interpersonal Physical Violence Predicting Antisocial Schizotypy via fMRI PC 2	Residual Correlation: Grief trauma Dose	Grief trauma Dose	1	1	1	0	NA	Y	Antisocial Schizotypy	NA
ST.FreqTotal~~ST.FreqTotal43	IPVT	Interpersonal Physical Violence Predicting Antisocial Schizotypy via fMRI PC 2	Residual Correlation: ST Dose	ST Dose	1	1	1	0	NA	Y	Antisocial Schizotypy	NA
GenT.FreqTotal~~GenT.FreqTotal169	IPVT	Interpersonal Physical Violence Predicting Antisocial Schizotypy via fMRI PC 2	Residual Correlation: General disaster trauma Dose	General disaster trauma Dose	1	1	1	0	NA	Y	Antisocial Schizotypy	NA
IPVT.FreqTotal~~IPVT.FreqTotal169	IPVT	Interpersonal Physical Violence Predicting Antisocial Schizotypy via fMRI PC 2	Residual Correlation: Interpersonal Physical Violence Dose	Interpersonal Physical Violence Dose	1	1	1	0	NA	Y	Antisocial Schizotypy	NA
IPVT.FreqTotal~~IPVT.FirstAge43	IPVT	Interpersonal Physical Violence Predicting Antisocial Schizotypy via fMRI PC 2	Residual Correlation: Interpersonal Physical Violence Age of Onset	Interpersonal Physical Violence Dose	-0.17920371991249	-0.17920371991249	-0.17920371991249	0	NA	Y	Antisocial Schizotypy	NA
IPVT.FreqTotal~~Sex43	IPVT	Interpersonal Physical Violence Predicting Antisocial Schizotypy via fMRI PC 2	Residual Correlation: Sex	Interpersonal Physical Violence Dose	0.0862778910411281	0.0862778910411281	0.0862778910411281	0	NA	Y	Antisocial Schizotypy	NA
IPVT.FreqTotal~~IPVT.FreqTotal:IPVT.FirstAge43	IPVT	Interpersonal Physical Violence Predicting Antisocial Schizotypy via fMRI PC 2	Residual Correlation: Interpersonal Physical Violence Dose:Interpersonal Physical Violence Age of Onset	Interpersonal Physical Violence Dose	-0.98254511183736	-0.98254511183736	-0.98254511183736	0	NA	Y	Antisocial Schizotypy	NA
IPVT.FreqTotal~~IPVT.FreqTotal:Sex43	IPVT	Interpersonal Physical Violence Predicting Antisocial Schizotypy via fMRI PC 2	Residual Correlation: Interpersonal Physical Violence Dose:Sex	Interpersonal Physical Violence Dose	0.974787151862188	0.974787151862188	0.974787151862188	0	NA	Y	Antisocial Schizotypy	NA
IPVT.FreqTotal~~FamilySES43	IPVT	Interpersonal Physical Violence Predicting Antisocial Schizotypy via fMRI PC 2	Residual Correlation: FamilySES	Interpersonal Physical Violence Dose	-0.0109420256361524	-0.0109420256361524	-0.0109420256361524	0	NA	Y	Antisocial Schizotypy	NA
IPVT.FreqTotal~~Age43	IPVT	Interpersonal Physical Violence Predicting Antisocial Schizotypy via fMRI PC 2	Residual Correlation: Age	Interpersonal Physical Violence Dose	0.018994466492465	0.018994466492465	0.018994466492465	0	NA	Y	Antisocial Schizotypy	NA
IPVT.FirstAge~~IPVT.FirstAge43	IPVT	Interpersonal Physical Violence Predicting Antisocial Schizotypy via fMRI PC 2	Residual Correlation: Interpersonal Physical Violence Age of Onset	Interpersonal Physical Violence Age of Onset	1	1	1	0	NA	Y	Antisocial Schizotypy	NA
IPVT.FirstAge~~Sex43	IPVT	Interpersonal Physical Violence Predicting Antisocial Schizotypy via fMRI PC 2	Residual Correlation: Sex	Interpersonal Physical Violence Age of Onset	-0.00326290421587329	-0.00326290421587329	-0.00326290421587329	0	NA	Y	Antisocial Schizotypy	NA
IPVT.FirstAge~~IPVT.FreqTotal:IPVT.FirstAge43	IPVT	Interpersonal Physical Violence Predicting Antisocial Schizotypy via fMRI PC 2	Residual Correlation: Interpersonal Physical Violence Dose:Interpersonal Physical Violence Age of Onset	Interpersonal Physical Violence Age of Onset	0.180629433534876	0.180629433534876	0.180629433534876	0	NA	Y	Antisocial Schizotypy	NA
IPVT.FirstAge~~IPVT.FreqTotal:Sex43	IPVT	Interpersonal Physical Violence Predicting Antisocial Schizotypy via fMRI PC 2	Residual Correlation: Interpersonal Physical Violence Dose:Sex	Interpersonal Physical Violence Age of Onset	-0.133624735717599	-0.133624735717599	-0.133624735717599	0	NA	Y	Antisocial Schizotypy	NA
IPVT.FirstAge~~FamilySES43	IPVT	Interpersonal Physical Violence Predicting Antisocial Schizotypy via fMRI PC 2	Residual Correlation: FamilySES	Interpersonal Physical Violence Age of Onset	-0.0203426622492209	-0.0203426622492209	-0.0203426622492209	0	NA	Y	Antisocial Schizotypy	NA
IPVT.FirstAge~~Age43	IPVT	Interpersonal Physical Violence Predicting Antisocial Schizotypy via fMRI PC 2	Residual Correlation: Age	Interpersonal Physical Violence Age of Onset	0.248516389729575	0.248516389729575	0.248516389729575	0	NA	Y	Antisocial Schizotypy	NA
Sex~~Sex169	IPVT	Interpersonal Physical Violence Predicting Antisocial Schizotypy via fMRI PC 2	Residual Correlation: Sex	Sex	1	1	1	0	NA	Y	Antisocial Schizotypy	NA
Sex~~IPVT.FreqTotal:IPVT.FirstAge43	IPVT	Interpersonal Physical Violence Predicting Antisocial Schizotypy via fMRI PC 2	Residual Correlation: Interpersonal Physical Violence Dose:Interpersonal Physical Violence Age of Onset	Sex	-0.0848192796343208	-0.0848192796343208	-0.0848192796343208	0	NA	Y	Antisocial Schizotypy	NA
Sex~~IPVT.FreqTotal:Sex43	IPVT	Interpersonal Physical Violence Predicting Antisocial Schizotypy via fMRI PC 2	Residual Correlation: Interpersonal Physical Violence Dose:Sex	Sex	0.151303307377488	0.151303307377488	0.151303307377488	0	NA	Y	Antisocial Schizotypy	NA
Sex~~FamilySES169	IPVT	Interpersonal Physical Violence Predicting Antisocial Schizotypy via fMRI PC 2	Residual Correlation: FamilySES	Sex	-0.00460353965336078	-0.00460353965336078	-0.00460353965336078	0	NA	Y	Antisocial Schizotypy	NA
Sex~~Age169	IPVT	Interpersonal Physical Violence Predicting Antisocial Schizotypy via fMRI PC 2	Residual Correlation: Age	Sex	-0.0340436201808348	-0.0340436201808348	-0.0340436201808348	0	NA	Y	Antisocial Schizotypy	NA
IPVT.FreqTotal:IPVT.FirstAge~~IPVT.FreqTotal:IPVT.FirstAge43	IPVT	Interpersonal Physical Violence Predicting Antisocial Schizotypy via fMRI PC 2	Residual Correlation: Interpersonal Physical Violence Dose:Interpersonal Physical Violence Age of Onset	Interpersonal Physical Violence Dose:Interpersonal Physical Violence Age of Onset	1	1	1	0	NA	Y	Antisocial Schizotypy	NA
IPVT.FreqTotal:IPVT.FirstAge~~IPVT.FreqTotal:Sex43	IPVT	Interpersonal Physical Violence Predicting Antisocial Schizotypy via fMRI PC 2	Residual Correlation: Interpersonal Physical Violence Dose:Sex	Interpersonal Physical Violence Dose:Interpersonal Physical Violence Age of Onset	-0.962520197314619	-0.962520197314619	-0.962520197314619	0	NA	Y	Antisocial Schizotypy	NA
IPVT.FreqTotal:IPVT.FirstAge~~FamilySES43	IPVT	Interpersonal Physical Violence Predicting Antisocial Schizotypy via fMRI PC 2	Residual Correlation: FamilySES	Interpersonal Physical Violence Dose:Interpersonal Physical Violence Age of Onset	0.00428153051293259	0.00428153051293259	0.00428153051293259	0	NA	Y	Antisocial Schizotypy	NA
IPVT.FreqTotal:IPVT.FirstAge~~Age43	IPVT	Interpersonal Physical Violence Predicting Antisocial Schizotypy via fMRI PC 2	Residual Correlation: Age	Interpersonal Physical Violence Dose:Interpersonal Physical Violence Age of Onset	0.0126478988309011	0.0126478988309011	0.0126478988309011	0	NA	Y	Antisocial Schizotypy	NA
IPVT.FreqTotal:Sex~~IPVT.FreqTotal:Sex43	IPVT	Interpersonal Physical Violence Predicting Antisocial Schizotypy via fMRI PC 2	Residual Correlation: Interpersonal Physical Violence Dose:Sex	Interpersonal Physical Violence Dose:Sex	1	1	1	0	NA	Y	Antisocial Schizotypy	NA
IPVT.FreqTotal:Sex~~FamilySES43	IPVT	Interpersonal Physical Violence Predicting Antisocial Schizotypy via fMRI PC 2	Residual Correlation: FamilySES	Interpersonal Physical Violence Dose:Sex	-0.0112432337340697	-0.0112432337340697	-0.0112432337340697	0	NA	Y	Antisocial Schizotypy	NA
IPVT.FreqTotal:Sex~~Age43	IPVT	Interpersonal Physical Violence Predicting Antisocial Schizotypy via fMRI PC 2	Residual Correlation: Age	Interpersonal Physical Violence Dose:Sex	-0.0137707073285809	-0.0137707073285809	-0.0137707073285809	0	NA	Y	Antisocial Schizotypy	NA
FamilySES~~FamilySES169	IPVT	Interpersonal Physical Violence Predicting Antisocial Schizotypy via fMRI PC 2	Residual Correlation: FamilySES	FamilySES	1.89471471079742	1.89471471079742	1.89471471079742	0	NA	Y	Antisocial Schizotypy	NA
FamilySES~~Age169	IPVT	Interpersonal Physical Violence Predicting Antisocial Schizotypy via fMRI PC 2	Residual Correlation: Age	FamilySES	-0.0572797735569096	-0.0572797735569096	-0.0572797735569096	0	NA	Y	Antisocial Schizotypy	NA
Age~~Age169	IPVT	Interpersonal Physical Violence Predicting Antisocial Schizotypy via fMRI PC 2	Residual Correlation: Age	Age	1	1	1	0	NA	Y	Antisocial Schizotypy	NA
fMRI_PC_2~14	IPVT	Interpersonal Physical Violence Predicting Antisocial Schizotypy via fMRI PC 2	Intercept for fMRI PC 2		-0.00833372604642589	0.123233889240056	-0.139901341332908	0.0671275678146488	0.901198414918144	Y	Antisocial Schizotypy	NA
LtHAS~143	IPVT	Interpersonal Physical Violence Predicting Antisocial Schizotypy via fMRI PC 2	Intercept for Antisocial Schizotypy		0.22680184324787	0.350874533127856	0.102729153367885	0.0633035560136081	0.000339974824578926	Y	Antisocial Schizotypy	NA
IPVT.FreqTotal~1169	IPVT	Interpersonal Physical Violence Predicting Antisocial Schizotypy via fMRI PC 2	Intercept for Interpersonal Physical Violence Dose		0.15774497610637	0.15774497610637	0.15774497610637	0	NA	Y	Antisocial Schizotypy	NA
IPVT.FirstAge~143	IPVT	Interpersonal Physical Violence Predicting Antisocial Schizotypy via fMRI PC 2	Intercept for Interpersonal Physical Violence Age of Onset		8.52912420703431e-17	8.52912420703431e-17	8.52912420703431e-17	0	NA	Y	Antisocial Schizotypy	NA
Sex~1169	IPVT	Interpersonal Physical Violence Predicting Antisocial Schizotypy via fMRI PC 2	Intercept for Sex		2.5265876262379e-17	2.5265876262379e-17	2.5265876262379e-17	0	NA	Y	Antisocial Schizotypy	NA
IPVT.FreqTotal:IPVT.FirstAge~143	IPVT	Interpersonal Physical Violence Predicting Antisocial Schizotypy via fMRI PC 2	Intercept for Interpersonal Physical Violence Dose:Interpersonal Physical Violence Age of Onset		-0.130816169634327	-0.130816169634327	-0.130816169634327	0	NA	Y	Antisocial Schizotypy	NA
IPVT.FreqTotal:Sex~143	IPVT	Interpersonal Physical Violence Predicting Antisocial Schizotypy via fMRI PC 2	Intercept for Interpersonal Physical Violence Dose:Sex		0.0992215959908789	0.0992215959908789	0.0992215959908789	0	NA	Y	Antisocial Schizotypy	NA
FamilySES~1169	IPVT	Interpersonal Physical Violence Predicting Antisocial Schizotypy via fMRI PC 2	Intercept for FamilySES		-0.0173806780125665	-0.0173806780125665	-0.0173806780125665	0	NA	Y	Antisocial Schizotypy	NA
Age~1169	IPVT	Interpersonal Physical Violence Predicting Antisocial Schizotypy via fMRI PC 2	Intercept for Age		-2.2623023343173e-16	-2.2623023343173e-16	-2.2623023343173e-16	0	NA	Y	Antisocial Schizotypy	NA
GriefT.FreqTotal~1169	IPVT	Interpersonal Physical Violence Predicting Antisocial Schizotypy via fMRI PC 2	Intercept for Grief trauma Dose		2.44659465723165e-16	0.126893039941409	-0.126893039941409	0.0647425365681845	0.999999999999997	Y	Antisocial Schizotypy	NA
ST.FreqTotal~143	IPVT	Interpersonal Physical Violence Predicting Antisocial Schizotypy via fMRI PC 2	Intercept for ST Dose		4.81197508299874e-15	0.126893052088861	-0.126893052088852	0.0647425427659756	0.999999999999941	Y	Antisocial Schizotypy	NA
GenT.FreqTotal~1169	IPVT	Interpersonal Physical Violence Predicting Antisocial Schizotypy via fMRI PC 2	Intercept for General disaster trauma Dose		-2.95016805105371e-18	0.126893047341978	-0.126893047341978	0.0647425403440543	1	Y	Antisocial Schizotypy	NA
fMRI_PC_3_IPVT.Beta1	IPVT	Interpersonal Physical Violence Predicting Antisocial Schizotypy via fMRI PC 3	Interpersonal Physical Violence Dose	fMRI PC 3	0.515838508891682	0.957066037663209	0.0746109801201539	0.225120222744843	0.0219407951179293	Y	Antisocial Schizotypy	0.0866098627465479
fMRI_PC_3_IPVT.FirstAgeBeta1	IPVT	Interpersonal Physical Violence Predicting Antisocial Schizotypy via fMRI PC 3	Interpersonal Physical Violence Age of Onset	fMRI PC 3	0.0317362871242038	0.175490831118629	-0.112018256870221	0.0733455028400228	0.665235820135752	Y	Antisocial Schizotypy	0.846982478092973
fMRI_PC_3_SexBeta4	IPVT	Interpersonal Physical Violence Predicting Antisocial Schizotypy via fMRI PC 3	Sex	fMRI PC 3	-0.113781496480728	0.0179312629083833	-0.245494255869838	0.0672016222890034	0.0904295534324613	Y	Antisocial Schizotypy	NA
fMRI_PC_3_IPVT.FirstAgeInterac_Beta1	IPVT	Interpersonal Physical Violence Predicting Antisocial Schizotypy via fMRI PC 3	Interpersonal Physical Violence Dose:Interpersonal Physical Violence Age of Onset	fMRI PC 3	0.328002484802231	0.592728156541738	0.0632768130627248	0.135066600114915	0.0151635158633365	Y	Antisocial Schizotypy	0.0655158493020762
fMRI_PC_3_IPVTSexInterac_Beta1	IPVT	Interpersonal Physical Violence Predicting Antisocial Schizotypy via fMRI PC 3	Interpersonal Physical Violence Dose:Sex	fMRI PC 3	-0.113796184676102	0.204828565065918	-0.432420934418121	0.162566635027629	0.483929070958715	Y	Antisocial Schizotypy	0.72896385129914
fMRIfamses44	IPVT	Interpersonal Physical Violence Predicting Antisocial Schizotypy via fMRI PC 3	FamilySES	fMRI PC 3	-0.139580047580707	0.10711281537149	-0.386272910532905	0.125866018405481	0.267448576759523	Y	Antisocial Schizotypy	NA
fMRIage44	IPVT	Interpersonal Physical Violence Predicting Antisocial Schizotypy via fMRI PC 3	Age	fMRI PC 3	0.111821379639604	0.242145880465344	-0.0185031211861355	0.0664933140882805	0.0926282729383383	Y	Antisocial Schizotypy	NA
fMRIgrief44	IPVT	Interpersonal Physical Violence Predicting Antisocial Schizotypy via fMRI PC 3	Grief trauma Dose	fMRI PC 3	0.0557726030222868	0.165188601895347	-0.053643395850773	0.0558255150278879	0.3177694099906	Y	Antisocial Schizotypy	NA
fMRIst44	IPVT	Interpersonal Physical Violence Predicting Antisocial Schizotypy via fMRI PC 3	ST Dose	fMRI PC 3	-0.107978074225126	-0.0259408312238917	-0.19001531722636	0.0418565053482274	0.00988803826067386	Y	Antisocial Schizotypy	NA
fMRIgent44	IPVT	Interpersonal Physical Violence Predicting Antisocial Schizotypy via fMRI PC 3	General disaster trauma Dose	fMRI PC 3	0.00830013699644386	0.199405277486625	-0.182805003493737	0.0975044143655668	0.932161414210921	Y	Antisocial Schizotypy	NA
LtHAS_fMRI_PC_31	IPVT	Interpersonal Physical Violence Predicting Antisocial Schizotypy via fMRI PC 3	fMRI PC 3	Antisocial Schizotypy	0.0931857239811318	0.201439780650919	-0.0150683326886559	0.0552326764796098	0.0915748126487475	Y	Antisocial Schizotypy	0.247073601659445
LtHAS_IPVT.Beta2	IPVT	Interpersonal Physical Violence Predicting Antisocial Schizotypy via fMRI PC 3	Interpersonal Physical Violence Dose	Antisocial Schizotypy	0.274124000398548	1.01863235193916	-0.470384351142066	0.379858179748812	0.470510750510113	Y	Antisocial Schizotypy	0.716544472218516
LtHAS_SexBeta44	IPVT	Interpersonal Physical Violence Predicting Antisocial Schizotypy via fMRI PC 3	Sex	Antisocial Schizotypy	-0.232614019506296	-0.114060000260615	-0.351168038751977	0.0604878559916508	0.00012024223418905	Y	Antisocial Schizotypy	NA
LtHAS_IPVT.FirstAgeBeta2	IPVT	Interpersonal Physical Violence Predicting Antisocial Schizotypy via fMRI PC 3	Interpersonal Physical Violence Age of Onset	Antisocial Schizotypy	-0.0868006787887261	0.0355794077500476	-0.2091807653275	0.0624399670116861	0.164484506381543	Y	Antisocial Schizotypy	0.357195012551557
LtHAS_IPVT_SexInterac_Beta2	IPVT	Interpersonal Physical Violence Predicting Antisocial Schizotypy via fMRI PC 3	Interpersonal Physical Violence Dose:Sex	Antisocial Schizotypy	-0.213704042820228	0.485312002512956	-0.912720088153413	0.356647392935245	0.549037793506906	Y	Antisocial Schizotypy	0.775721954600246
LtHAS_IPVT.FirstAgeInterac_Beta2	IPVT	Interpersonal Physical Violence Predicting Antisocial Schizotypy via fMRI PC 3	Interpersonal Physical Violence Dose:Interpersonal Physical Violence Age of Onset	Antisocial Schizotypy	0.156008798888282	0.379552406435354	-0.0675348086587899	0.11405495678	0.171362529649848	Y	Antisocial Schizotypy	0.366178301171261
hitopfamses44	IPVT	Interpersonal Physical Violence Predicting Antisocial Schizotypy via fMRI PC 3	FamilySES	Antisocial Schizotypy	0.0861556425859101	0.328549283297423	-0.156237998125603	0.123672497363974	0.486025919690281	Y	Antisocial Schizotypy	NA
hitopage44	IPVT	Interpersonal Physical Violence Predicting Antisocial Schizotypy via fMRI PC 3	Age	Antisocial Schizotypy	-0.0229341325914842	0.112611697617739	-0.158479962800708	0.0691573066027701	0.74017417819444	Y	Antisocial Schizotypy	NA
hitopgrief44	IPVT	Interpersonal Physical Violence Predicting Antisocial Schizotypy via fMRI PC 3	Grief trauma Dose	Antisocial Schizotypy	0.00755518449372359	0.120812411090446	-0.105702042102999	0.0577853611036128	0.895976520226369	Y	Antisocial Schizotypy	NA
hitopst44	IPVT	Interpersonal Physical Violence Predicting Antisocial Schizotypy via fMRI PC 3	ST Dose	Antisocial Schizotypy	0.108251148253666	0.209914574801811	0.00658772170552005	0.051870048301935	0.0368909971238212	Y	Antisocial Schizotypy	NA
hitopgent44	IPVT	Interpersonal Physical Violence Predicting Antisocial Schizotypy via fMRI PC 3	General disaster trauma Dose	Antisocial Schizotypy	0.164226560129622	0.372694974188941	-0.0442418539296973	0.106363390196805	0.122584948863925	Y	Antisocial Schizotypy	NA
ST.FreqTotal~~GenT.FreqTotal44	IPVT	Interpersonal Physical Violence Predicting Antisocial Schizotypy via fMRI PC 3	Residual Correlation: General disaster trauma Dose	ST Dose	0.0537868669101363	0.107704426253313	-0.000130692433040112	0.0275094643414222	0.0505579150403248	Y	Antisocial Schizotypy	NA
GriefT.FreqTotal~~GenT.FreqTotal170	IPVT	Interpersonal Physical Violence Predicting Antisocial Schizotypy via fMRI PC 3	Residual Correlation: General disaster trauma Dose	Grief trauma Dose	-0.0125277179354297	0.00700697367663382	-0.0320624095474932	0.00996686253734797	0.208776462360757	Y	Antisocial Schizotypy	NA
GriefT.FreqTotal~~ST.FreqTotal44	IPVT	Interpersonal Physical Violence Predicting Antisocial Schizotypy via fMRI PC 3	Residual Correlation: ST Dose	Grief trauma Dose	0.0243730414099976	0.10256567941983	-0.0538195965998353	0.0398949361450549	0.541245457227502	Y	Antisocial Schizotypy	NA
fMRI_PC_3~~fMRI_PC_34	IPVT	Interpersonal Physical Violence Predicting Antisocial Schizotypy via fMRI PC 3	Residual Correlation: fMRI PC 3	fMRI PC 3	0.921146179715803	1.00387398809654	0.838418371335065	0.0422088410977367	0	Y	Antisocial Schizotypy	NA
LtHAS~~LtHAS44	IPVT	Interpersonal Physical Violence Predicting Antisocial Schizotypy via fMRI PC 3	Residual Correlation: Antisocial Schizotypy	Antisocial Schizotypy	0.858475419898559	0.962438694472406	0.754512145324713	0.0530434617135293	0	Y	Antisocial Schizotypy	NA
GriefT.FreqTotal~~GriefT.FreqTotal170	IPVT	Interpersonal Physical Violence Predicting Antisocial Schizotypy via fMRI PC 3	Residual Correlation: Grief trauma Dose	Grief trauma Dose	1	1	1	0	NA	Y	Antisocial Schizotypy	NA
ST.FreqTotal~~ST.FreqTotal44	IPVT	Interpersonal Physical Violence Predicting Antisocial Schizotypy via fMRI PC 3	Residual Correlation: ST Dose	ST Dose	1	1	1	0	NA	Y	Antisocial Schizotypy	NA
GenT.FreqTotal~~GenT.FreqTotal170	IPVT	Interpersonal Physical Violence Predicting Antisocial Schizotypy via fMRI PC 3	Residual Correlation: General disaster trauma Dose	General disaster trauma Dose	1	1	1	0	NA	Y	Antisocial Schizotypy	NA
IPVT.FreqTotal~~IPVT.FreqTotal170	IPVT	Interpersonal Physical Violence Predicting Antisocial Schizotypy via fMRI PC 3	Residual Correlation: Interpersonal Physical Violence Dose	Interpersonal Physical Violence Dose	1	1	1	0	NA	Y	Antisocial Schizotypy	NA
IPVT.FreqTotal~~IPVT.FirstAge44	IPVT	Interpersonal Physical Violence Predicting Antisocial Schizotypy via fMRI PC 3	Residual Correlation: Interpersonal Physical Violence Age of Onset	Interpersonal Physical Violence Dose	-0.17920371991249	-0.17920371991249	-0.17920371991249	0	NA	Y	Antisocial Schizotypy	NA
IPVT.FreqTotal~~Sex44	IPVT	Interpersonal Physical Violence Predicting Antisocial Schizotypy via fMRI PC 3	Residual Correlation: Sex	Interpersonal Physical Violence Dose	0.0862778910411281	0.0862778910411281	0.0862778910411281	0	NA	Y	Antisocial Schizotypy	NA
IPVT.FreqTotal~~IPVT.FreqTotal:IPVT.FirstAge44	IPVT	Interpersonal Physical Violence Predicting Antisocial Schizotypy via fMRI PC 3	Residual Correlation: Interpersonal Physical Violence Dose:Interpersonal Physical Violence Age of Onset	Interpersonal Physical Violence Dose	-0.98254511183736	-0.98254511183736	-0.98254511183736	0	NA	Y	Antisocial Schizotypy	NA
IPVT.FreqTotal~~IPVT.FreqTotal:Sex44	IPVT	Interpersonal Physical Violence Predicting Antisocial Schizotypy via fMRI PC 3	Residual Correlation: Interpersonal Physical Violence Dose:Sex	Interpersonal Physical Violence Dose	0.974787151862188	0.974787151862188	0.974787151862188	0	NA	Y	Antisocial Schizotypy	NA
IPVT.FreqTotal~~FamilySES44	IPVT	Interpersonal Physical Violence Predicting Antisocial Schizotypy via fMRI PC 3	Residual Correlation: FamilySES	Interpersonal Physical Violence Dose	-0.0310540912617418	-0.0310540912617418	-0.0310540912617418	0	NA	Y	Antisocial Schizotypy	NA
IPVT.FreqTotal~~Age44	IPVT	Interpersonal Physical Violence Predicting Antisocial Schizotypy via fMRI PC 3	Residual Correlation: Age	Interpersonal Physical Violence Dose	0.018994466492465	0.018994466492465	0.018994466492465	0	NA	Y	Antisocial Schizotypy	NA
IPVT.FirstAge~~IPVT.FirstAge44	IPVT	Interpersonal Physical Violence Predicting Antisocial Schizotypy via fMRI PC 3	Residual Correlation: Interpersonal Physical Violence Age of Onset	Interpersonal Physical Violence Age of Onset	1	1	1	0	NA	Y	Antisocial Schizotypy	NA
IPVT.FirstAge~~Sex44	IPVT	Interpersonal Physical Violence Predicting Antisocial Schizotypy via fMRI PC 3	Residual Correlation: Sex	Interpersonal Physical Violence Age of Onset	-0.00326290421587329	-0.00326290421587329	-0.00326290421587329	0	NA	Y	Antisocial Schizotypy	NA
IPVT.FirstAge~~IPVT.FreqTotal:IPVT.FirstAge44	IPVT	Interpersonal Physical Violence Predicting Antisocial Schizotypy via fMRI PC 3	Residual Correlation: Interpersonal Physical Violence Dose:Interpersonal Physical Violence Age of Onset	Interpersonal Physical Violence Age of Onset	0.180629433534876	0.180629433534876	0.180629433534876	0	NA	Y	Antisocial Schizotypy	NA
IPVT.FirstAge~~IPVT.FreqTotal:Sex44	IPVT	Interpersonal Physical Violence Predicting Antisocial Schizotypy via fMRI PC 3	Residual Correlation: Interpersonal Physical Violence Dose:Sex	Interpersonal Physical Violence Age of Onset	-0.133624735717599	-0.133624735717599	-0.133624735717599	0	NA	Y	Antisocial Schizotypy	NA
IPVT.FirstAge~~FamilySES44	IPVT	Interpersonal Physical Violence Predicting Antisocial Schizotypy via fMRI PC 3	Residual Correlation: FamilySES	Interpersonal Physical Violence Age of Onset	0.00963845353525341	0.00963845353525341	0.00963845353525341	0	NA	Y	Antisocial Schizotypy	NA
IPVT.FirstAge~~Age44	IPVT	Interpersonal Physical Violence Predicting Antisocial Schizotypy via fMRI PC 3	Residual Correlation: Age	Interpersonal Physical Violence Age of Onset	0.248516389729575	0.248516389729575	0.248516389729575	0	NA	Y	Antisocial Schizotypy	NA
Sex~~Sex170	IPVT	Interpersonal Physical Violence Predicting Antisocial Schizotypy via fMRI PC 3	Residual Correlation: Sex	Sex	1	1	1	0	NA	Y	Antisocial Schizotypy	NA
Sex~~IPVT.FreqTotal:IPVT.FirstAge44	IPVT	Interpersonal Physical Violence Predicting Antisocial Schizotypy via fMRI PC 3	Residual Correlation: Interpersonal Physical Violence Dose:Interpersonal Physical Violence Age of Onset	Sex	-0.0848192796343208	-0.0848192796343208	-0.0848192796343208	0	NA	Y	Antisocial Schizotypy	NA
Sex~~IPVT.FreqTotal:Sex44	IPVT	Interpersonal Physical Violence Predicting Antisocial Schizotypy via fMRI PC 3	Residual Correlation: Interpersonal Physical Violence Dose:Sex	Sex	0.151303307377488	0.151303307377488	0.151303307377488	0	NA	Y	Antisocial Schizotypy	NA
Sex~~FamilySES170	IPVT	Interpersonal Physical Violence Predicting Antisocial Schizotypy via fMRI PC 3	Residual Correlation: FamilySES	Sex	-0.0289926646726166	-0.0289926646726166	-0.0289926646726166	0	NA	Y	Antisocial Schizotypy	NA
Sex~~Age170	IPVT	Interpersonal Physical Violence Predicting Antisocial Schizotypy via fMRI PC 3	Residual Correlation: Age	Sex	-0.0340436201808348	-0.0340436201808348	-0.0340436201808348	0	NA	Y	Antisocial Schizotypy	NA
IPVT.FreqTotal:IPVT.FirstAge~~IPVT.FreqTotal:IPVT.FirstAge44	IPVT	Interpersonal Physical Violence Predicting Antisocial Schizotypy via fMRI PC 3	Residual Correlation: Interpersonal Physical Violence Dose:Interpersonal Physical Violence Age of Onset	Interpersonal Physical Violence Dose:Interpersonal Physical Violence Age of Onset	1	1	1	0	NA	Y	Antisocial Schizotypy	NA
IPVT.FreqTotal:IPVT.FirstAge~~IPVT.FreqTotal:Sex44	IPVT	Interpersonal Physical Violence Predicting Antisocial Schizotypy via fMRI PC 3	Residual Correlation: Interpersonal Physical Violence Dose:Sex	Interpersonal Physical Violence Dose:Interpersonal Physical Violence Age of Onset	-0.962520197314619	-0.962520197314619	-0.962520197314619	0	NA	Y	Antisocial Schizotypy	NA
IPVT.FreqTotal:IPVT.FirstAge~~FamilySES44	IPVT	Interpersonal Physical Violence Predicting Antisocial Schizotypy via fMRI PC 3	Residual Correlation: FamilySES	Interpersonal Physical Violence Dose:Interpersonal Physical Violence Age of Onset	0.021307275882121	0.021307275882121	0.021307275882121	0	NA	Y	Antisocial Schizotypy	NA
IPVT.FreqTotal:IPVT.FirstAge~~Age44	IPVT	Interpersonal Physical Violence Predicting Antisocial Schizotypy via fMRI PC 3	Residual Correlation: Age	Interpersonal Physical Violence Dose:Interpersonal Physical Violence Age of Onset	0.0126478988309011	0.0126478988309011	0.0126478988309011	0	NA	Y	Antisocial Schizotypy	NA
IPVT.FreqTotal:Sex~~IPVT.FreqTotal:Sex44	IPVT	Interpersonal Physical Violence Predicting Antisocial Schizotypy via fMRI PC 3	Residual Correlation: Interpersonal Physical Violence Dose:Sex	Interpersonal Physical Violence Dose:Sex	1	1	1	0	NA	Y	Antisocial Schizotypy	NA
IPVT.FreqTotal:Sex~~FamilySES44	IPVT	Interpersonal Physical Violence Predicting Antisocial Schizotypy via fMRI PC 3	Residual Correlation: FamilySES	Interpersonal Physical Violence Dose:Sex	-0.0334555091735119	-0.0334555091735119	-0.0334555091735119	0	NA	Y	Antisocial Schizotypy	NA
IPVT.FreqTotal:Sex~~Age44	IPVT	Interpersonal Physical Violence Predicting Antisocial Schizotypy via fMRI PC 3	Residual Correlation: Age	Interpersonal Physical Violence Dose:Sex	-0.0137707073285809	-0.0137707073285809	-0.0137707073285809	0	NA	Y	Antisocial Schizotypy	NA
FamilySES~~FamilySES170	IPVT	Interpersonal Physical Violence Predicting Antisocial Schizotypy via fMRI PC 3	Residual Correlation: FamilySES	FamilySES	0.881796630201893	0.881796630201893	0.881796630201893	0	NA	Y	Antisocial Schizotypy	NA
FamilySES~~Age170	IPVT	Interpersonal Physical Violence Predicting Antisocial Schizotypy via fMRI PC 3	Residual Correlation: Age	FamilySES	-0.0607566139690248	-0.0607566139690248	-0.0607566139690248	0	NA	Y	Antisocial Schizotypy	NA
Age~~Age170	IPVT	Interpersonal Physical Violence Predicting Antisocial Schizotypy via fMRI PC 3	Residual Correlation: Age	Age	1	1	1	0	NA	Y	Antisocial Schizotypy	NA
fMRI_PC_3~14	IPVT	Interpersonal Physical Violence Predicting Antisocial Schizotypy via fMRI PC 3	Intercept for fMRI PC 3		-0.0309260336692242	0.0990416890388268	-0.160893756377275	0.0663112810914996	0.640945916367876	Y	Antisocial Schizotypy	NA
LtHAS~144	IPVT	Interpersonal Physical Violence Predicting Antisocial Schizotypy via fMRI PC 3	Intercept for Antisocial Schizotypy		0.230201111723016	0.353167149712489	0.107235073733543	0.0627389273269374	0.00024331917892062	Y	Antisocial Schizotypy	NA
IPVT.FreqTotal~1170	IPVT	Interpersonal Physical Violence Predicting Antisocial Schizotypy via fMRI PC 3	Intercept for Interpersonal Physical Violence Dose		0.15774497610637	0.15774497610637	0.15774497610637	0	NA	Y	Antisocial Schizotypy	NA
IPVT.FirstAge~144	IPVT	Interpersonal Physical Violence Predicting Antisocial Schizotypy via fMRI PC 3	Intercept for Interpersonal Physical Violence Age of Onset		8.52912420703431e-17	8.52912420703431e-17	8.52912420703431e-17	0	NA	Y	Antisocial Schizotypy	NA
Sex~1170	IPVT	Interpersonal Physical Violence Predicting Antisocial Schizotypy via fMRI PC 3	Intercept for Sex		2.5265876262379e-17	2.5265876262379e-17	2.5265876262379e-17	0	NA	Y	Antisocial Schizotypy	NA
IPVT.FreqTotal:IPVT.FirstAge~144	IPVT	Interpersonal Physical Violence Predicting Antisocial Schizotypy via fMRI PC 3	Intercept for Interpersonal Physical Violence Dose:Interpersonal Physical Violence Age of Onset		-0.130816169634327	-0.130816169634327	-0.130816169634327	0	NA	Y	Antisocial Schizotypy	NA
IPVT.FreqTotal:Sex~144	IPVT	Interpersonal Physical Violence Predicting Antisocial Schizotypy via fMRI PC 3	Intercept for Interpersonal Physical Violence Dose:Sex		0.0992215959908789	0.0992215959908789	0.0992215959908789	0	NA	Y	Antisocial Schizotypy	NA
FamilySES~1170	IPVT	Interpersonal Physical Violence Predicting Antisocial Schizotypy via fMRI PC 3	Intercept for FamilySES		-0.0297631391761918	-0.0297631391761918	-0.0297631391761918	0	NA	Y	Antisocial Schizotypy	NA
Age~1170	IPVT	Interpersonal Physical Violence Predicting Antisocial Schizotypy via fMRI PC 3	Intercept for Age		-2.2623023343173e-16	-2.2623023343173e-16	-2.2623023343173e-16	0	NA	Y	Antisocial Schizotypy	NA
GriefT.FreqTotal~1170	IPVT	Interpersonal Physical Violence Predicting Antisocial Schizotypy via fMRI PC 3	Intercept for Grief trauma Dose		5.32984892868363e-16	0.126531003751768	-0.126531003751767	0.0645578208323356	0.999999999999993	Y	Antisocial Schizotypy	NA
ST.FreqTotal~144	IPVT	Interpersonal Physical Violence Predicting Antisocial Schizotypy via fMRI PC 3	Intercept for ST Dose		8.50925616409706e-15	0.12653102429094	-0.126531024290923	0.0645578313116935	0.999999999999895	Y	Antisocial Schizotypy	NA
GenT.FreqTotal~1170	IPVT	Interpersonal Physical Violence Predicting Antisocial Schizotypy via fMRI PC 3	Intercept for General disaster trauma Dose		-3.51565027545998e-18	0.126531015627869	-0.126531015627869	0.0645578268916826	1	Y	Antisocial Schizotypy	NA
...10205	IPVT	Interpersonal Physical Violence Predicting Antisocial Schizotypy via fMRI PC 3	Simple Intercept for First Age of 6 on Interpersonal Physical Violence	fMRI PC 3	-0.33889385585215	NA	NA	0.59358359137661	0.568048035117122	NA	Antisocial Schizotypy	0.786973371335438
...10206	IPVT	Interpersonal Physical Violence Predicting Antisocial Schizotypy via fMRI PC 3	Simple Intercept for First Age of 10 on Interpersonal Physical Violence	fMRI PC 3	-0.260900219984651	NA	NA	0.455660147617699	0.566931582807824	NA	Antisocial Schizotypy	0.786973371335438
...10207	IPVT	Interpersonal Physical Violence Predicting Antisocial Schizotypy via fMRI PC 3	Simple Intercept for First Age of 12 on Interpersonal Physical Violence	fMRI PC 3	-0.221903402050901	NA	NA	0.399187364422713	0.578287531009682	NA	Antisocial Schizotypy	0.793269016763997
...10208	IPVT	Interpersonal Physical Violence Predicting Antisocial Schizotypy via fMRI PC 3	Simple Intercept for First Age of 16 on Interpersonal Physical Violence	fMRI PC 3	-0.143909766183402	NA	NA	0.333111676304505	0.665729364979015	NA	Antisocial Schizotypy	0.846982478092973
...10209	IPVT	Interpersonal Physical Violence Predicting Antisocial Schizotypy via fMRI PC 3	Simple Intercept for First Age of 25 on Interpersonal Physical Violence	fMRI PC 3	0.0315759145184719	NA	NA	0.486715656118776	0.948273139158101	NA	Antisocial Schizotypy	0.983788987066644
...10210	IPVT	Interpersonal Physical Violence Predicting Antisocial Schizotypy via fMRI PC 3	Simple Slope for First Age of 6 on Interpersonal Physical Violence	fMRI PC 3	0.0139275500676659	NA	NA	0.00933626794787716	0.135759854698197	NA	Antisocial Schizotypy	0.314251919928138
...10211	IPVT	Interpersonal Physical Violence Predicting Antisocial Schizotypy via fMRI PC 3	Simple Slope for First Age of 10 on Interpersonal Physical Violence	fMRI PC 3	0.0203419581598231	NA	NA	0.0103316292815185	0.0489644280711627	NA	Antisocial Schizotypy	0.156900153189471
...10212	IPVT	Interpersonal Physical Violence Predicting Antisocial Schizotypy via fMRI PC 3	Simple Slope for First Age of 12 on Interpersonal Physical Violence	fMRI PC 3	0.0235491622059017	NA	NA	0.0110291101740728	0.032746111928162	NA	Antisocial Schizotypy	0.118141905986842
...10213	IPVT	Interpersonal Physical Violence Predicting Antisocial Schizotypy via fMRI PC 3	Simple Slope for First Age of 16 on Interpersonal Physical Violence	fMRI PC 3	0.0299635702980589	NA	NA	0.0127145364563593	0.018441173053432	NA	Antisocial Schizotypy	0.0756148756944176
...10214	IPVT	Interpersonal Physical Violence Predicting Antisocial Schizotypy via fMRI PC 3	Simple Slope for First Age of 25 on Interpersonal Physical Violence	fMRI PC 3	0.0443959885054126	NA	NA	0.0173645175927987	0.0105668095772162	NA	Antisocial Schizotypy	0.0498921520378789
fMRI_PC_4_IPVT.Beta1	IPVT	Interpersonal Physical Violence Predicting Antisocial Schizotypy via fMRI PC 4	Interpersonal Physical Violence Dose	fMRI PC 4	0.593299246431838	1.03408635774375	0.152512135119927	0.224895515830283	0.00833693840891603	Y	Antisocial Schizotypy	0.0409940580935457
fMRI_PC_4_IPVT.FirstAgeBeta1	IPVT	Interpersonal Physical Violence Predicting Antisocial Schizotypy via fMRI PC 4	Interpersonal Physical Violence Age of Onset	fMRI PC 4	-0.000254384871918113	0.128866181340825	-0.129374951084661	0.0658790504474723	0.996919062189938	Y	Antisocial Schizotypy	0.998738712503094
fMRI_PC_4_SexBeta4	IPVT	Interpersonal Physical Violence Predicting Antisocial Schizotypy via fMRI PC 4	Sex	fMRI PC 4	0.0201782187082592	0.154236877982049	-0.113880440565531	0.0683985319787647	0.767986600353527	Y	Antisocial Schizotypy	NA
fMRI_PC_4_IPVT.FirstAgeInterac_Beta1	IPVT	Interpersonal Physical Violence Predicting Antisocial Schizotypy via fMRI PC 4	Interpersonal Physical Violence Dose:Interpersonal Physical Violence Age of Onset	fMRI PC 4	0.236178591136533	0.464195350917197	0.00816183135586773	0.116337219244451	0.0423442769929265	Y	Antisocial Schizotypy	0.139450835592293
fMRI_PC_4_IPVTSexInterac_Beta1	IPVT	Interpersonal Physical Violence Predicting Antisocial Schizotypy via fMRI PC 4	Interpersonal Physical Violence Dose:Sex	fMRI PC 4	-0.308142191363301	0.0774037904657255	-0.693688173192328	0.196710748192398	0.117237787333569	Y	Antisocial Schizotypy	0.288808106544059
fMRIfamses45	IPVT	Interpersonal Physical Violence Predicting Antisocial Schizotypy via fMRI PC 4	FamilySES	fMRI PC 4	-0.152621625570275	-0.00900223490208732	-0.296241016238462	0.0732765457942284	0.0372679194893608	Y	Antisocial Schizotypy	NA
fMRIage45	IPVT	Interpersonal Physical Violence Predicting Antisocial Schizotypy via fMRI PC 4	Age	fMRI PC 4	-0.0521011928448777	0.0714150404462136	-0.175617426135969	0.0630196443737597	0.408381457153461	Y	Antisocial Schizotypy	NA
fMRIgrief45	IPVT	Interpersonal Physical Violence Predicting Antisocial Schizotypy via fMRI PC 4	Grief trauma Dose	fMRI PC 4	-0.00992710210686221	0.0657168543869241	-0.0855710586006486	0.0385945645381529	0.797012781363707	Y	Antisocial Schizotypy	NA
fMRIst45	IPVT	Interpersonal Physical Violence Predicting Antisocial Schizotypy via fMRI PC 4	ST Dose	fMRI PC 4	-0.0484907184719139	0.0498992581319495	-0.146880695075777	0.050199890089793	0.334067858950545	Y	Antisocial Schizotypy	NA
fMRIgent45	IPVT	Interpersonal Physical Violence Predicting Antisocial Schizotypy via fMRI PC 4	General disaster trauma Dose	fMRI PC 4	-0.00418705407170412	0.186622856737579	-0.194996964880987	0.097353784209489	0.965694644751732	Y	Antisocial Schizotypy	NA
LtHAS_fMRI_PC_41	IPVT	Interpersonal Physical Violence Predicting Antisocial Schizotypy via fMRI PC 4	fMRI PC 4	Antisocial Schizotypy	0.0113597439065683	0.149546847339008	-0.126827359525872	0.07050491974467	0.871998986204015	Y	Antisocial Schizotypy	0.939046856417542
LtHAS_IPVT.Beta3	IPVT	Interpersonal Physical Violence Predicting Antisocial Schizotypy via fMRI PC 4	Interpersonal Physical Violence Dose	Antisocial Schizotypy	0.32115356577892	1.06587139987148	-0.423564268313639	0.379965060565806	0.397988756270567	Y	Antisocial Schizotypy	0.652324766194953
LtHAS_SexBeta45	IPVT	Interpersonal Physical Violence Predicting Antisocial Schizotypy via fMRI PC 4	Sex	Antisocial Schizotypy	-0.245128860270725	-0.126630152030018	-0.363627568511432	0.0604596355725969	5.02584743817813e-05	Y	Antisocial Schizotypy	NA
LtHAS_IPVT.FirstAgeBeta3	IPVT	Interpersonal Physical Violence Predicting Antisocial Schizotypy via fMRI PC 4	Interpersonal Physical Violence Age of Onset	Antisocial Schizotypy	-0.0850439157995377	0.0391969099679207	-0.209284741566996	0.0633893412059886	0.179721756685791	Y	Antisocial Schizotypy	0.376561317251607
LtHAS_IPVT_SexInterac_Beta3	IPVT	Interpersonal Physical Violence Predicting Antisocial Schizotypy via fMRI PC 4	Interpersonal Physical Violence Dose:Sex	Antisocial Schizotypy	-0.227045828550892	0.472736255900606	-0.92682791300239	0.357038236401939	0.524832083737391	Y	Antisocial Schizotypy	0.758936418072689
LtHAS_IPVT.FirstAgeInterac_Beta3	IPVT	Interpersonal Physical Violence Predicting Antisocial Schizotypy via fMRI PC 4	Interpersonal Physical Violence Dose:Interpersonal Physical Violence Age of Onset	Antisocial Schizotypy	0.184266318253167	0.408750063303399	-0.0402174267970639	0.114534627585471	0.107654333855748	Y	Antisocial Schizotypy	0.271641957795931
hitopfamses45	IPVT	Interpersonal Physical Violence Predicting Antisocial Schizotypy via fMRI PC 4	FamilySES	Antisocial Schizotypy	0.0276987015125884	0.154078682219058	-0.0986812791938813	0.064480766842319	0.667511865741186	Y	Antisocial Schizotypy	NA
hitopage45	IPVT	Interpersonal Physical Violence Predicting Antisocial Schizotypy via fMRI PC 4	Age	Antisocial Schizotypy	-0.0131079551764866	0.122886319409339	-0.149102229762312	0.0693861089583946	0.850160810505888	Y	Antisocial Schizotypy	NA
hitopgrief45	IPVT	Interpersonal Physical Violence Predicting Antisocial Schizotypy via fMRI PC 4	Grief trauma Dose	Antisocial Schizotypy	0.0131590240702145	0.123542865083082	-0.0972248169426534	0.0563193211117968	0.815256504978122	Y	Antisocial Schizotypy	NA
hitopst45	IPVT	Interpersonal Physical Violence Predicting Antisocial Schizotypy via fMRI PC 4	ST Dose	Antisocial Schizotypy	0.101730534648242	0.207855242723649	-0.00439417342716521	0.0541462541722732	0.0602704137603727	Y	Antisocial Schizotypy	NA
hitopgent45	IPVT	Interpersonal Physical Violence Predicting Antisocial Schizotypy via fMRI PC 4	General disaster trauma Dose	Antisocial Schizotypy	0.132427433485715	0.306768437695958	-0.0419135707245287	0.088951126441824	0.136548936877964	Y	Antisocial Schizotypy	NA
ST.FreqTotal~~GenT.FreqTotal45	IPVT	Interpersonal Physical Violence Predicting Antisocial Schizotypy via fMRI PC 4	Residual Correlation: General disaster trauma Dose	ST Dose	0.0537869997527095	0.107720717654169	-0.000146718148750176	0.0275177086553029	0.0506264963815806	Y	Antisocial Schizotypy	NA
GriefT.FreqTotal~~GenT.FreqTotal171	IPVT	Interpersonal Physical Violence Predicting Antisocial Schizotypy via fMRI PC 4	Residual Correlation: General disaster trauma Dose	Grief trauma Dose	-0.0125275641548832	0.00701284537940388	-0.0320679736891704	0.0099697798982121	0.208915277022949	Y	Antisocial Schizotypy	NA
GriefT.FreqTotal~~ST.FreqTotal45	IPVT	Interpersonal Physical Violence Predicting Antisocial Schizotypy via fMRI PC 4	Residual Correlation: ST Dose	Grief trauma Dose	0.0243730523844966	0.102589148604729	-0.0538430438357354	0.0399069048396759	0.541366588274562	Y	Antisocial Schizotypy	NA
fMRI_PC_4~~fMRI_PC_44	IPVT	Interpersonal Physical Violence Predicting Antisocial Schizotypy via fMRI PC 4	Residual Correlation: fMRI PC 4	fMRI PC 4	0.962083591504862	1.00874461334802	0.915422569661702	0.0238070812582353	0	Y	Antisocial Schizotypy	NA
LtHAS~~LtHAS45	IPVT	Interpersonal Physical Violence Predicting Antisocial Schizotypy via fMRI PC 4	Residual Correlation: Antisocial Schizotypy	Antisocial Schizotypy	0.881429029694244	0.961723048494869	0.801135010893618	0.0409670889026403	0	Y	Antisocial Schizotypy	NA
GriefT.FreqTotal~~GriefT.FreqTotal171	IPVT	Interpersonal Physical Violence Predicting Antisocial Schizotypy via fMRI PC 4	Residual Correlation: Grief trauma Dose	Grief trauma Dose	1	1	1	0	NA	Y	Antisocial Schizotypy	NA
ST.FreqTotal~~ST.FreqTotal45	IPVT	Interpersonal Physical Violence Predicting Antisocial Schizotypy via fMRI PC 4	Residual Correlation: ST Dose	ST Dose	1	1	1	0	NA	Y	Antisocial Schizotypy	NA
GenT.FreqTotal~~GenT.FreqTotal171	IPVT	Interpersonal Physical Violence Predicting Antisocial Schizotypy via fMRI PC 4	Residual Correlation: General disaster trauma Dose	General disaster trauma Dose	1	1	1	0	NA	Y	Antisocial Schizotypy	NA
IPVT.FreqTotal~~IPVT.FreqTotal171	IPVT	Interpersonal Physical Violence Predicting Antisocial Schizotypy via fMRI PC 4	Residual Correlation: Interpersonal Physical Violence Dose	Interpersonal Physical Violence Dose	1	1	1	0	NA	Y	Antisocial Schizotypy	NA
IPVT.FreqTotal~~IPVT.FirstAge45	IPVT	Interpersonal Physical Violence Predicting Antisocial Schizotypy via fMRI PC 4	Residual Correlation: Interpersonal Physical Violence Age of Onset	Interpersonal Physical Violence Dose	-0.17920371991249	-0.17920371991249	-0.17920371991249	0	NA	Y	Antisocial Schizotypy	NA
IPVT.FreqTotal~~Sex45	IPVT	Interpersonal Physical Violence Predicting Antisocial Schizotypy via fMRI PC 4	Residual Correlation: Sex	Interpersonal Physical Violence Dose	0.0862778910411281	0.0862778910411281	0.0862778910411281	0	NA	Y	Antisocial Schizotypy	NA
IPVT.FreqTotal~~IPVT.FreqTotal:IPVT.FirstAge45	IPVT	Interpersonal Physical Violence Predicting Antisocial Schizotypy via fMRI PC 4	Residual Correlation: Interpersonal Physical Violence Dose:Interpersonal Physical Violence Age of Onset	Interpersonal Physical Violence Dose	-0.98254511183736	-0.98254511183736	-0.98254511183736	0	NA	Y	Antisocial Schizotypy	NA
IPVT.FreqTotal~~IPVT.FreqTotal:Sex45	IPVT	Interpersonal Physical Violence Predicting Antisocial Schizotypy via fMRI PC 4	Residual Correlation: Interpersonal Physical Violence Dose:Sex	Interpersonal Physical Violence Dose	0.974787151862188	0.974787151862188	0.974787151862188	0	NA	Y	Antisocial Schizotypy	NA
IPVT.FreqTotal~~FamilySES45	IPVT	Interpersonal Physical Violence Predicting Antisocial Schizotypy via fMRI PC 4	Residual Correlation: FamilySES	Interpersonal Physical Violence Dose	-0.028594704015547	-0.028594704015547	-0.028594704015547	0	NA	Y	Antisocial Schizotypy	NA
IPVT.FreqTotal~~Age45	IPVT	Interpersonal Physical Violence Predicting Antisocial Schizotypy via fMRI PC 4	Residual Correlation: Age	Interpersonal Physical Violence Dose	0.018994466492465	0.018994466492465	0.018994466492465	0	NA	Y	Antisocial Schizotypy	NA
IPVT.FirstAge~~IPVT.FirstAge45	IPVT	Interpersonal Physical Violence Predicting Antisocial Schizotypy via fMRI PC 4	Residual Correlation: Interpersonal Physical Violence Age of Onset	Interpersonal Physical Violence Age of Onset	1	1	1	0	NA	Y	Antisocial Schizotypy	NA
IPVT.FirstAge~~Sex45	IPVT	Interpersonal Physical Violence Predicting Antisocial Schizotypy via fMRI PC 4	Residual Correlation: Sex	Interpersonal Physical Violence Age of Onset	-0.00326290421587329	-0.00326290421587329	-0.00326290421587329	0	NA	Y	Antisocial Schizotypy	NA
IPVT.FirstAge~~IPVT.FreqTotal:IPVT.FirstAge45	IPVT	Interpersonal Physical Violence Predicting Antisocial Schizotypy via fMRI PC 4	Residual Correlation: Interpersonal Physical Violence Dose:Interpersonal Physical Violence Age of Onset	Interpersonal Physical Violence Age of Onset	0.180629433534876	0.180629433534876	0.180629433534876	0	NA	Y	Antisocial Schizotypy	NA
IPVT.FirstAge~~IPVT.FreqTotal:Sex45	IPVT	Interpersonal Physical Violence Predicting Antisocial Schizotypy via fMRI PC 4	Residual Correlation: Interpersonal Physical Violence Dose:Sex	Interpersonal Physical Violence Age of Onset	-0.133624735717599	-0.133624735717599	-0.133624735717599	0	NA	Y	Antisocial Schizotypy	NA
IPVT.FirstAge~~FamilySES45	IPVT	Interpersonal Physical Violence Predicting Antisocial Schizotypy via fMRI PC 4	Residual Correlation: FamilySES	Interpersonal Physical Violence Age of Onset	0.0061008538951471	0.0061008538951471	0.0061008538951471	0	NA	Y	Antisocial Schizotypy	NA
IPVT.FirstAge~~Age45	IPVT	Interpersonal Physical Violence Predicting Antisocial Schizotypy via fMRI PC 4	Residual Correlation: Age	Interpersonal Physical Violence Age of Onset	0.248516389729575	0.248516389729575	0.248516389729575	0	NA	Y	Antisocial Schizotypy	NA
Sex~~Sex171	IPVT	Interpersonal Physical Violence Predicting Antisocial Schizotypy via fMRI PC 4	Residual Correlation: Sex	Sex	1	1	1	0	NA	Y	Antisocial Schizotypy	NA
Sex~~IPVT.FreqTotal:IPVT.FirstAge45	IPVT	Interpersonal Physical Violence Predicting Antisocial Schizotypy via fMRI PC 4	Residual Correlation: Interpersonal Physical Violence Dose:Interpersonal Physical Violence Age of Onset	Sex	-0.0848192796343208	-0.0848192796343208	-0.0848192796343208	0	NA	Y	Antisocial Schizotypy	NA
Sex~~IPVT.FreqTotal:Sex45	IPVT	Interpersonal Physical Violence Predicting Antisocial Schizotypy via fMRI PC 4	Residual Correlation: Interpersonal Physical Violence Dose:Sex	Sex	0.151303307377488	0.151303307377488	0.151303307377488	0	NA	Y	Antisocial Schizotypy	NA
Sex~~FamilySES171	IPVT	Interpersonal Physical Violence Predicting Antisocial Schizotypy via fMRI PC 4	Residual Correlation: FamilySES	Sex	-0.0258728940876202	-0.0258728940876202	-0.0258728940876202	0	NA	Y	Antisocial Schizotypy	NA
Sex~~Age171	IPVT	Interpersonal Physical Violence Predicting Antisocial Schizotypy via fMRI PC 4	Residual Correlation: Age	Sex	-0.0340436201808348	-0.0340436201808348	-0.0340436201808348	0	NA	Y	Antisocial Schizotypy	NA
IPVT.FreqTotal:IPVT.FirstAge~~IPVT.FreqTotal:IPVT.FirstAge45	IPVT	Interpersonal Physical Violence Predicting Antisocial Schizotypy via fMRI PC 4	Residual Correlation: Interpersonal Physical Violence Dose:Interpersonal Physical Violence Age of Onset	Interpersonal Physical Violence Dose:Interpersonal Physical Violence Age of Onset	1	1	1	0	NA	Y	Antisocial Schizotypy	NA
IPVT.FreqTotal:IPVT.FirstAge~~IPVT.FreqTotal:Sex45	IPVT	Interpersonal Physical Violence Predicting Antisocial Schizotypy via fMRI PC 4	Residual Correlation: Interpersonal Physical Violence Dose:Sex	Interpersonal Physical Violence Dose:Interpersonal Physical Violence Age of Onset	-0.962520197314619	-0.962520197314619	-0.962520197314619	0	NA	Y	Antisocial Schizotypy	NA
IPVT.FreqTotal:IPVT.FirstAge~~FamilySES45	IPVT	Interpersonal Physical Violence Predicting Antisocial Schizotypy via fMRI PC 4	Residual Correlation: FamilySES	Interpersonal Physical Violence Dose:Interpersonal Physical Violence Age of Onset	0.0183339226952087	0.0183339226952087	0.0183339226952087	0	NA	Y	Antisocial Schizotypy	NA
IPVT.FreqTotal:IPVT.FirstAge~~Age45	IPVT	Interpersonal Physical Violence Predicting Antisocial Schizotypy via fMRI PC 4	Residual Correlation: Age	Interpersonal Physical Violence Dose:Interpersonal Physical Violence Age of Onset	0.0126478988309011	0.0126478988309011	0.0126478988309011	0	NA	Y	Antisocial Schizotypy	NA
IPVT.FreqTotal:Sex~~IPVT.FreqTotal:Sex45	IPVT	Interpersonal Physical Violence Predicting Antisocial Schizotypy via fMRI PC 4	Residual Correlation: Interpersonal Physical Violence Dose:Sex	Interpersonal Physical Violence Dose:Sex	1	1	1	0	NA	Y	Antisocial Schizotypy	NA
IPVT.FreqTotal:Sex~~FamilySES45	IPVT	Interpersonal Physical Violence Predicting Antisocial Schizotypy via fMRI PC 4	Residual Correlation: FamilySES	Interpersonal Physical Violence Dose:Sex	-0.0295692121701124	-0.0295692121701124	-0.0295692121701124	0	NA	Y	Antisocial Schizotypy	NA
IPVT.FreqTotal:Sex~~Age45	IPVT	Interpersonal Physical Violence Predicting Antisocial Schizotypy via fMRI PC 4	Residual Correlation: Age	Interpersonal Physical Violence Dose:Sex	-0.0137707073285809	-0.0137707073285809	-0.0137707073285809	0	NA	Y	Antisocial Schizotypy	NA
FamilySES~~FamilySES171	IPVT	Interpersonal Physical Violence Predicting Antisocial Schizotypy via fMRI PC 4	Residual Correlation: FamilySES	FamilySES	2.53990801207959	2.53990801207959	2.53990801207959	0	NA	Y	Antisocial Schizotypy	NA
FamilySES~~Age171	IPVT	Interpersonal Physical Violence Predicting Antisocial Schizotypy via fMRI PC 4	Residual Correlation: Age	FamilySES	-0.0582086886157937	-0.0582086886157937	-0.0582086886157937	0	NA	Y	Antisocial Schizotypy	NA
Age~~Age171	IPVT	Interpersonal Physical Violence Predicting Antisocial Schizotypy via fMRI PC 4	Residual Correlation: Age	Age	1	1	1	0	NA	Y	Antisocial Schizotypy	NA
fMRI_PC_4~14	IPVT	Interpersonal Physical Violence Predicting Antisocial Schizotypy via fMRI PC 4	Intercept for fMRI PC 4		-0.0390373251910632	0.088376928321806	-0.166451578703932	0.0650084667462752	0.548175716217282	Y	Antisocial Schizotypy	NA
LtHAS~145	IPVT	Interpersonal Physical Violence Predicting Antisocial Schizotypy via fMRI PC 4	Intercept for Antisocial Schizotypy		0.227085675438971	0.351485704920952	0.10268564595699	0.0634705690835305	0.000346484356402943	Y	Antisocial Schizotypy	NA
IPVT.FreqTotal~1171	IPVT	Interpersonal Physical Violence Predicting Antisocial Schizotypy via fMRI PC 4	Intercept for Interpersonal Physical Violence Dose		0.15774497610637	0.15774497610637	0.15774497610637	0	NA	Y	Antisocial Schizotypy	NA
IPVT.FirstAge~145	IPVT	Interpersonal Physical Violence Predicting Antisocial Schizotypy via fMRI PC 4	Intercept for Interpersonal Physical Violence Age of Onset		8.52912420703431e-17	8.52912420703431e-17	8.52912420703431e-17	0	NA	Y	Antisocial Schizotypy	NA
Sex~1171	IPVT	Interpersonal Physical Violence Predicting Antisocial Schizotypy via fMRI PC 4	Intercept for Sex		2.5265876262379e-17	2.5265876262379e-17	2.5265876262379e-17	0	NA	Y	Antisocial Schizotypy	NA
IPVT.FreqTotal:IPVT.FirstAge~145	IPVT	Interpersonal Physical Violence Predicting Antisocial Schizotypy via fMRI PC 4	Intercept for Interpersonal Physical Violence Dose:Interpersonal Physical Violence Age of Onset		-0.130816169634327	-0.130816169634327	-0.130816169634327	0	NA	Y	Antisocial Schizotypy	NA
IPVT.FreqTotal:Sex~145	IPVT	Interpersonal Physical Violence Predicting Antisocial Schizotypy via fMRI PC 4	Intercept for Interpersonal Physical Violence Dose:Sex		0.0992215959908789	0.0992215959908789	0.0992215959908789	0	NA	Y	Antisocial Schizotypy	NA
FamilySES~1171	IPVT	Interpersonal Physical Violence Predicting Antisocial Schizotypy via fMRI PC 4	Intercept for FamilySES		-0.0479853132904952	-0.0479853132904952	-0.0479853132904952	0	NA	Y	Antisocial Schizotypy	NA
Age~1171	IPVT	Interpersonal Physical Violence Predicting Antisocial Schizotypy via fMRI PC 4	Intercept for Age		-2.2623023343173e-16	-2.2623023343173e-16	-2.2623023343173e-16	0	NA	Y	Antisocial Schizotypy	NA
GriefT.FreqTotal~1171	IPVT	Interpersonal Physical Violence Predicting Antisocial Schizotypy via fMRI PC 4	Intercept for Grief trauma Dose		-8.95548067841743e-17	0.126568977955169	-0.126568977955169	0.0645771957819273	0.999999999999999	Y	Antisocial Schizotypy	NA
ST.FreqTotal~145	IPVT	Interpersonal Physical Violence Predicting Antisocial Schizotypy via fMRI PC 4	Intercept for ST Dose		-3.64182901653637e-15	0.126568971230044	-0.126568971230051	0.0645771923506797	0.999999999999955	Y	Antisocial Schizotypy	NA
GenT.FreqTotal~1171	IPVT	Interpersonal Physical Violence Predicting Antisocial Schizotypy via fMRI PC 4	Intercept for General disaster trauma Dose		-1.74702043647189e-18	0.126568976582341	-0.126568976582341	0.0645771950814919	1	Y	Antisocial Schizotypy	NA
...10284	IPVT	Interpersonal Physical Violence Predicting Antisocial Schizotypy via fMRI PC 4	Simple Intercept for First Age of 6 on Interpersonal Physical Violence	fMRI PC 4	-0.180923351912186	NA	NA	0.462610814857276	0.695729292692318	NA	Antisocial Schizotypy	0.85201019603772
...10285	IPVT	Interpersonal Physical Violence Predicting Antisocial Schizotypy via fMRI PC 4	Simple Intercept for First Age of 10 on Interpersonal Physical Violence	fMRI PC 4	-0.181493566217254	NA	NA	0.366384174199142	0.620343132121073	NA	Antisocial Schizotypy	0.818262131416844
...10286	IPVT	Interpersonal Physical Violence Predicting Antisocial Schizotypy via fMRI PC 4	Simple Intercept for First Age of 12 on Interpersonal Physical Violence	fMRI PC 4	-0.181778673369789	NA	NA	0.332727947788577	0.584840329147011	NA	Antisocial Schizotypy	0.79503348336942
...10287	IPVT	Interpersonal Physical Violence Predicting Antisocial Schizotypy via fMRI PC 4	Simple Intercept for First Age of 16 on Interpersonal Physical Violence	fMRI PC 4	-0.182348887674857	NA	NA	0.310421305169227	0.556919059291642	NA	Antisocial Schizotypy	0.782246846922121
...10288	IPVT	Interpersonal Physical Violence Predicting Antisocial Schizotypy via fMRI PC 4	Simple Intercept for First Age of 25 on Interpersonal Physical Violence	fMRI PC 4	-0.183631869861261	NA	NA	0.472815989633771	0.697735475133764	NA	Antisocial Schizotypy	0.852731174938481
...10289	IPVT	Interpersonal Physical Violence Predicting Antisocial Schizotypy via fMRI PC 4	Simple Slope for First Age of 6 on Interpersonal Physical Violence	fMRI PC 4	0.0204380419115477	NA	NA	0.00969313152607177	0.0349871023118373	NA	Antisocial Schizotypy	0.123720349026114
...10290	IPVT	Interpersonal Physical Violence Predicting Antisocial Schizotypy via fMRI PC 4	Simple Slope for First Age of 10 on Interpersonal Physical Violence	fMRI PC 4	0.0246507732022177	NA	NA	0.00998832748319898	0.0135886243996	NA	Antisocial Schizotypy	0.0603858121714843
...10291	IPVT	Interpersonal Physical Violence Predicting Antisocial Schizotypy via fMRI PC 4	Simple Slope for First Age of 12 on Interpersonal Physical Violence	fMRI PC 4	0.0267571388475527	NA	NA	0.0102837873844104	0.00927153880165044	NA	Antisocial Schizotypy	0.0446215178233871
...10292	IPVT	Interpersonal Physical Violence Predicting Antisocial Schizotypy via fMRI PC 4	Simple Slope for First Age of 16 on Interpersonal Physical Violence	fMRI PC 4	0.0309698701382228	NA	NA	0.0111312525828127	0.00539842954552827	NA	Antisocial Schizotypy	0.0283930060274303
...10293	IPVT	Interpersonal Physical Violence Predicting Antisocial Schizotypy via fMRI PC 4	Simple Slope for First Age of 25 on Interpersonal Physical Violence	fMRI PC 4	0.0404485155422304	NA	NA	0.0139575887267199	0.00375600058497727	NA	Antisocial Schizotypy	0.0215257688697663
fMRI_PC_5_IPVT.Beta1	IPVT	Interpersonal Physical Violence Predicting Antisocial Schizotypy via fMRI PC 5	Interpersonal Physical Violence Dose	fMRI PC 5	0.0662071885101483	0.55392671084814	-0.421512333827844	0.248841063501708	0.790191344112175	Y	Antisocial Schizotypy	0.899108635724168
fMRI_PC_5_IPVT.FirstAgeBeta1	IPVT	Interpersonal Physical Violence Predicting Antisocial Schizotypy via fMRI PC 5	Interpersonal Physical Violence Age of Onset	fMRI PC 5	-0.0269680946795395	0.0972947901926571	-0.151230979551736	0.0634005960580737	0.670574063625301	Y	Antisocial Schizotypy	0.846982478092973
fMRI_PC_5_SexBeta4	IPVT	Interpersonal Physical Violence Predicting Antisocial Schizotypy via fMRI PC 5	Sex	fMRI PC 5	-0.0314510702710839	0.105251723288719	-0.168153863830887	0.0697476048734045	0.652042245249194	Y	Antisocial Schizotypy	NA
fMRI_PC_5_IPVT.FirstAgeInterac_Beta1	IPVT	Interpersonal Physical Violence Predicting Antisocial Schizotypy via fMRI PC 5	Interpersonal Physical Violence Dose:Interpersonal Physical Violence Age of Onset	fMRI PC 5	-0.181981105612784	0.0384009439858911	-0.402363155211459	0.11244188736988	0.105566548404567	Y	Antisocial Schizotypy	0.267728794682182
fMRI_PC_5_IPVTSexInterac_Beta1	IPVT	Interpersonal Physical Violence Predicting Antisocial Schizotypy via fMRI PC 5	Interpersonal Physical Violence Dose:Sex	fMRI PC 5	-0.326596435314625	0.0965185938697999	-0.74971146449905	0.215878981716961	0.130313154055523	Y	Antisocial Schizotypy	0.30642428348289
fMRIfamses46	IPVT	Interpersonal Physical Violence Predicting Antisocial Schizotypy via fMRI PC 5	FamilySES	fMRI PC 5	-0.198909096056537	-0.0432408292335205	-0.354577362879554	0.0794240445492408	0.012266137400857	Y	Antisocial Schizotypy	NA
fMRIage46	IPVT	Interpersonal Physical Violence Predicting Antisocial Schizotypy via fMRI PC 5	Age	fMRI PC 5	0.0736181692448322	0.202307327773238	-0.0550709892835739	0.0656589404415029	0.262193891215561	Y	Antisocial Schizotypy	NA
fMRIgrief46	IPVT	Interpersonal Physical Violence Predicting Antisocial Schizotypy via fMRI PC 5	Grief trauma Dose	fMRI PC 5	0.0160271083592777	0.141659885589888	-0.109605668871333	0.0640995335738748	0.802560505393388	Y	Antisocial Schizotypy	NA
fMRIst46	IPVT	Interpersonal Physical Violence Predicting Antisocial Schizotypy via fMRI PC 5	ST Dose	fMRI PC 5	0.0360713189994803	0.153126881565367	-0.0809842435664066	0.0597233232290013	0.545861100020903	Y	Antisocial Schizotypy	NA
fMRIgent46	IPVT	Interpersonal Physical Violence Predicting Antisocial Schizotypy via fMRI PC 5	General disaster trauma Dose	fMRI PC 5	-0.0929950593876783	0.0632097025424437	-0.2491998213178	0.0796977715724601	0.243272397160917	Y	Antisocial Schizotypy	NA
LtHAS_fMRI_PC_51	IPVT	Interpersonal Physical Violence Predicting Antisocial Schizotypy via fMRI PC 5	fMRI PC 5	Antisocial Schizotypy	-0.00221257312591288	0.114537533674988	-0.118962679926814	0.0595674755872104	0.9703702051827	Y	Antisocial Schizotypy	0.993959550688925
LtHAS_IPVT.Beta4	IPVT	Interpersonal Physical Violence Predicting Antisocial Schizotypy via fMRI PC 5	Interpersonal Physical Violence Dose	Antisocial Schizotypy	0.327183393249598	1.06700043012379	-0.412633643624593	0.377464607875335	0.386055854293575	Y	Antisocial Schizotypy	0.642910651138199
LtHAS_SexBeta46	IPVT	Interpersonal Physical Violence Predicting Antisocial Schizotypy via fMRI PC 5	Sex	Antisocial Schizotypy	-0.244647300623968	-0.125939425273314	-0.363355175974622	0.0605663554468381	5.36048423791513e-05	Y	Antisocial Schizotypy	NA
LtHAS_IPVT.FirstAgeBeta4	IPVT	Interpersonal Physical Violence Predicting Antisocial Schizotypy via fMRI PC 5	Interpersonal Physical Violence Age of Onset	Antisocial Schizotypy	-0.0846292133292963	0.0396934174237973	-0.20895184408239	0.0634310792105032	0.182141070366346	Y	Antisocial Schizotypy	0.378713668409758
LtHAS_IPVT_SexInterac_Beta4	IPVT	Interpersonal Physical Violence Predicting Antisocial Schizotypy via fMRI PC 5	Interpersonal Physical Violence Dose:Sex	Antisocial Schizotypy	-0.230957219217159	0.467300757862353	-0.929215196296671	0.356260616310954	0.516802802009609	Y	Antisocial Schizotypy	0.756097057165466
LtHAS_IPVT.FirstAgeInterac_Beta4	IPVT	Interpersonal Physical Violence Predicting Antisocial Schizotypy via fMRI PC 5	Interpersonal Physical Violence Dose:Interpersonal Physical Violence Age of Onset	Antisocial Schizotypy	0.185774848548969	0.412867489892678	-0.0413177927947395	0.115865721582124	0.108854463256806	Y	Antisocial Schizotypy	0.273287187209684
hitopfamses46	IPVT	Interpersonal Physical Violence Predicting Antisocial Schizotypy via fMRI PC 5	FamilySES	Antisocial Schizotypy	0.0391188032154911	0.226240409113065	-0.148002802682083	0.0954719614102938	0.681995748622948	Y	Antisocial Schizotypy	NA
hitopage46	IPVT	Interpersonal Physical Violence Predicting Antisocial Schizotypy via fMRI PC 5	Age	Antisocial Schizotypy	-0.0132872646594844	0.12340549681871	-0.149980026137679	0.0697424863703668	0.848902502078922	Y	Antisocial Schizotypy	NA
hitopgrief46	IPVT	Interpersonal Physical Violence Predicting Antisocial Schizotypy via fMRI PC 5	Grief trauma Dose	Antisocial Schizotypy	0.0131030378165379	0.12357216080618	-0.097366085173104	0.05636283312398	0.816167887374781	Y	Antisocial Schizotypy	NA
hitopst46	IPVT	Interpersonal Physical Violence Predicting Antisocial Schizotypy via fMRI PC 5	ST Dose	Antisocial Schizotypy	0.100777914228762	0.206809017045892	-0.00525318858836706	0.054098495509861	0.0624819895187065	Y	Antisocial Schizotypy	NA
hitopgent46	IPVT	Interpersonal Physical Violence Predicting Antisocial Schizotypy via fMRI PC 5	General disaster trauma Dose	Antisocial Schizotypy	0.143315717800499	0.328080569614575	-0.0414491340135774	0.0942695137622314	0.128441520717307	Y	Antisocial Schizotypy	NA
ST.FreqTotal~~GenT.FreqTotal46	IPVT	Interpersonal Physical Violence Predicting Antisocial Schizotypy via fMRI PC 5	Residual Correlation: General disaster trauma Dose	ST Dose	0.0537870584581506	0.107703244181594	-0.000129127265292482	0.0275087635021496	0.0505512168460196	Y	Antisocial Schizotypy	NA
GriefT.FreqTotal~~GenT.FreqTotal172	IPVT	Interpersonal Physical Violence Predicting Antisocial Schizotypy via fMRI PC 5	Residual Correlation: General disaster trauma Dose	Grief trauma Dose	-0.0125275063729753	0.00700650208216858	-0.0320615148281191	0.00996651398149435	0.208768230721798	Y	Antisocial Schizotypy	NA
GriefT.FreqTotal~~ST.FreqTotal46	IPVT	Interpersonal Physical Violence Predicting Antisocial Schizotypy via fMRI PC 5	Residual Correlation: ST Dose	Grief trauma Dose	0.0243730404714403	0.102563733565608	-0.0538176526227271	0.0398939438229098	0.54123541209672	Y	Antisocial Schizotypy	NA
fMRI_PC_5~~fMRI_PC_54	IPVT	Interpersonal Physical Violence Predicting Antisocial Schizotypy via fMRI PC 5	Residual Correlation: fMRI PC 5	fMRI PC 5	0.928378618856607	1.00982459648983	0.84693264122338	0.0415548338008567	0	Y	Antisocial Schizotypy	NA
LtHAS~~LtHAS46	IPVT	Interpersonal Physical Violence Predicting Antisocial Schizotypy via fMRI PC 5	Residual Correlation: Antisocial Schizotypy	Antisocial Schizotypy	0.879175611546624	0.962676564834739	0.795674658258509	0.0426033100336332	0	Y	Antisocial Schizotypy	NA
GriefT.FreqTotal~~GriefT.FreqTotal172	IPVT	Interpersonal Physical Violence Predicting Antisocial Schizotypy via fMRI PC 5	Residual Correlation: Grief trauma Dose	Grief trauma Dose	1	1	1	0	NA	Y	Antisocial Schizotypy	NA
ST.FreqTotal~~ST.FreqTotal46	IPVT	Interpersonal Physical Violence Predicting Antisocial Schizotypy via fMRI PC 5	Residual Correlation: ST Dose	ST Dose	1	1	1	0	NA	Y	Antisocial Schizotypy	NA
GenT.FreqTotal~~GenT.FreqTotal172	IPVT	Interpersonal Physical Violence Predicting Antisocial Schizotypy via fMRI PC 5	Residual Correlation: General disaster trauma Dose	General disaster trauma Dose	1	1	1	0	NA	Y	Antisocial Schizotypy	NA
IPVT.FreqTotal~~IPVT.FreqTotal172	IPVT	Interpersonal Physical Violence Predicting Antisocial Schizotypy via fMRI PC 5	Residual Correlation: Interpersonal Physical Violence Dose	Interpersonal Physical Violence Dose	1	1	1	0	NA	Y	Antisocial Schizotypy	NA
IPVT.FreqTotal~~IPVT.FirstAge46	IPVT	Interpersonal Physical Violence Predicting Antisocial Schizotypy via fMRI PC 5	Residual Correlation: Interpersonal Physical Violence Age of Onset	Interpersonal Physical Violence Dose	-0.17920371991249	-0.17920371991249	-0.17920371991249	0	NA	Y	Antisocial Schizotypy	NA
IPVT.FreqTotal~~Sex46	IPVT	Interpersonal Physical Violence Predicting Antisocial Schizotypy via fMRI PC 5	Residual Correlation: Sex	Interpersonal Physical Violence Dose	0.0862778910411281	0.0862778910411281	0.0862778910411281	0	NA	Y	Antisocial Schizotypy	NA
IPVT.FreqTotal~~IPVT.FreqTotal:IPVT.FirstAge46	IPVT	Interpersonal Physical Violence Predicting Antisocial Schizotypy via fMRI PC 5	Residual Correlation: Interpersonal Physical Violence Dose:Interpersonal Physical Violence Age of Onset	Interpersonal Physical Violence Dose	-0.98254511183736	-0.98254511183736	-0.98254511183736	0	NA	Y	Antisocial Schizotypy	NA
IPVT.FreqTotal~~IPVT.FreqTotal:Sex46	IPVT	Interpersonal Physical Violence Predicting Antisocial Schizotypy via fMRI PC 5	Residual Correlation: Interpersonal Physical Violence Dose:Sex	Interpersonal Physical Violence Dose	0.974787151862188	0.974787151862188	0.974787151862188	0	NA	Y	Antisocial Schizotypy	NA
IPVT.FreqTotal~~FamilySES46	IPVT	Interpersonal Physical Violence Predicting Antisocial Schizotypy via fMRI PC 5	Residual Correlation: FamilySES	Interpersonal Physical Violence Dose	-0.0265413679602269	-0.0265413679602269	-0.0265413679602269	0	NA	Y	Antisocial Schizotypy	NA
IPVT.FreqTotal~~Age46	IPVT	Interpersonal Physical Violence Predicting Antisocial Schizotypy via fMRI PC 5	Residual Correlation: Age	Interpersonal Physical Violence Dose	0.018994466492465	0.018994466492465	0.018994466492465	0	NA	Y	Antisocial Schizotypy	NA
IPVT.FirstAge~~IPVT.FirstAge46	IPVT	Interpersonal Physical Violence Predicting Antisocial Schizotypy via fMRI PC 5	Residual Correlation: Interpersonal Physical Violence Age of Onset	Interpersonal Physical Violence Age of Onset	1	1	1	0	NA	Y	Antisocial Schizotypy	NA
IPVT.FirstAge~~Sex46	IPVT	Interpersonal Physical Violence Predicting Antisocial Schizotypy via fMRI PC 5	Residual Correlation: Sex	Interpersonal Physical Violence Age of Onset	-0.00326290421587329	-0.00326290421587329	-0.00326290421587329	0	NA	Y	Antisocial Schizotypy	NA
IPVT.FirstAge~~IPVT.FreqTotal:IPVT.FirstAge46	IPVT	Interpersonal Physical Violence Predicting Antisocial Schizotypy via fMRI PC 5	Residual Correlation: Interpersonal Physical Violence Dose:Interpersonal Physical Violence Age of Onset	Interpersonal Physical Violence Age of Onset	0.180629433534876	0.180629433534876	0.180629433534876	0	NA	Y	Antisocial Schizotypy	NA
IPVT.FirstAge~~IPVT.FreqTotal:Sex46	IPVT	Interpersonal Physical Violence Predicting Antisocial Schizotypy via fMRI PC 5	Residual Correlation: Interpersonal Physical Violence Dose:Sex	Interpersonal Physical Violence Age of Onset	-0.133624735717599	-0.133624735717599	-0.133624735717599	0	NA	Y	Antisocial Schizotypy	NA
IPVT.FirstAge~~FamilySES46	IPVT	Interpersonal Physical Violence Predicting Antisocial Schizotypy via fMRI PC 5	Residual Correlation: FamilySES	Interpersonal Physical Violence Age of Onset	0.00361633170007931	0.00361633170007931	0.00361633170007931	0	NA	Y	Antisocial Schizotypy	NA
IPVT.FirstAge~~Age46	IPVT	Interpersonal Physical Violence Predicting Antisocial Schizotypy via fMRI PC 5	Residual Correlation: Age	Interpersonal Physical Violence Age of Onset	0.248516389729575	0.248516389729575	0.248516389729575	0	NA	Y	Antisocial Schizotypy	NA
Sex~~Sex172	IPVT	Interpersonal Physical Violence Predicting Antisocial Schizotypy via fMRI PC 5	Residual Correlation: Sex	Sex	1	1	1	0	NA	Y	Antisocial Schizotypy	NA
Sex~~IPVT.FreqTotal:IPVT.FirstAge46	IPVT	Interpersonal Physical Violence Predicting Antisocial Schizotypy via fMRI PC 5	Residual Correlation: Interpersonal Physical Violence Dose:Interpersonal Physical Violence Age of Onset	Sex	-0.0848192796343208	-0.0848192796343208	-0.0848192796343208	0	NA	Y	Antisocial Schizotypy	NA
Sex~~IPVT.FreqTotal:Sex46	IPVT	Interpersonal Physical Violence Predicting Antisocial Schizotypy via fMRI PC 5	Residual Correlation: Interpersonal Physical Violence Dose:Sex	Sex	0.151303307377488	0.151303307377488	0.151303307377488	0	NA	Y	Antisocial Schizotypy	NA
Sex~~FamilySES172	IPVT	Interpersonal Physical Violence Predicting Antisocial Schizotypy via fMRI PC 5	Residual Correlation: FamilySES	Sex	-0.0210820843283059	-0.0210820843283059	-0.0210820843283059	0	NA	Y	Antisocial Schizotypy	NA
Sex~~Age172	IPVT	Interpersonal Physical Violence Predicting Antisocial Schizotypy via fMRI PC 5	Residual Correlation: Age	Sex	-0.0340436201808348	-0.0340436201808348	-0.0340436201808348	0	NA	Y	Antisocial Schizotypy	NA
IPVT.FreqTotal:IPVT.FirstAge~~IPVT.FreqTotal:IPVT.FirstAge46	IPVT	Interpersonal Physical Violence Predicting Antisocial Schizotypy via fMRI PC 5	Residual Correlation: Interpersonal Physical Violence Dose:Interpersonal Physical Violence Age of Onset	Interpersonal Physical Violence Dose:Interpersonal Physical Violence Age of Onset	1	1	1	0	NA	Y	Antisocial Schizotypy	NA
IPVT.FreqTotal:IPVT.FirstAge~~IPVT.FreqTotal:Sex46	IPVT	Interpersonal Physical Violence Predicting Antisocial Schizotypy via fMRI PC 5	Residual Correlation: Interpersonal Physical Violence Dose:Sex	Interpersonal Physical Violence Dose:Interpersonal Physical Violence Age of Onset	-0.962520197314619	-0.962520197314619	-0.962520197314619	0	NA	Y	Antisocial Schizotypy	NA
IPVT.FreqTotal:IPVT.FirstAge~~FamilySES46	IPVT	Interpersonal Physical Violence Predicting Antisocial Schizotypy via fMRI PC 5	Residual Correlation: FamilySES	Interpersonal Physical Violence Dose:Interpersonal Physical Violence Age of Onset	0.0172392622586386	0.0172392622586386	0.0172392622586386	0	NA	Y	Antisocial Schizotypy	NA
IPVT.FreqTotal:IPVT.FirstAge~~Age46	IPVT	Interpersonal Physical Violence Predicting Antisocial Schizotypy via fMRI PC 5	Residual Correlation: Age	Interpersonal Physical Violence Dose:Interpersonal Physical Violence Age of Onset	0.0126478988309011	0.0126478988309011	0.0126478988309011	0	NA	Y	Antisocial Schizotypy	NA
IPVT.FreqTotal:Sex~~IPVT.FreqTotal:Sex46	IPVT	Interpersonal Physical Violence Predicting Antisocial Schizotypy via fMRI PC 5	Residual Correlation: Interpersonal Physical Violence Dose:Sex	Interpersonal Physical Violence Dose:Sex	1	1	1	0	NA	Y	Antisocial Schizotypy	NA
IPVT.FreqTotal:Sex~~FamilySES46	IPVT	Interpersonal Physical Violence Predicting Antisocial Schizotypy via fMRI PC 5	Residual Correlation: FamilySES	Interpersonal Physical Violence Dose:Sex	-0.027245323516363	-0.027245323516363	-0.027245323516363	0	NA	Y	Antisocial Schizotypy	NA
IPVT.FreqTotal:Sex~~Age46	IPVT	Interpersonal Physical Violence Predicting Antisocial Schizotypy via fMRI PC 5	Residual Correlation: Age	Interpersonal Physical Violence Dose:Sex	-0.0137707073285809	-0.0137707073285809	-0.0137707073285809	0	NA	Y	Antisocial Schizotypy	NA
FamilySES~~FamilySES172	IPVT	Interpersonal Physical Violence Predicting Antisocial Schizotypy via fMRI PC 5	Residual Correlation: FamilySES	FamilySES	1.31614967250785	1.31614967250785	1.31614967250785	0	NA	Y	Antisocial Schizotypy	NA
FamilySES~~Age172	IPVT	Interpersonal Physical Violence Predicting Antisocial Schizotypy via fMRI PC 5	Residual Correlation: Age	FamilySES	-0.0580217415529769	-0.0580217415529769	-0.0580217415529769	0	NA	Y	Antisocial Schizotypy	NA
Age~~Age172	IPVT	Interpersonal Physical Violence Predicting Antisocial Schizotypy via fMRI PC 5	Residual Correlation: Age	Age	1	1	1	0	NA	Y	Antisocial Schizotypy	NA
fMRI_PC_5~14	IPVT	Interpersonal Physical Violence Predicting Antisocial Schizotypy via fMRI PC 5	Intercept for fMRI PC 5		-0.00724451270710223	0.122274234633219	-0.136763260047424	0.0660822078170563	0.912703774467678	Y	Antisocial Schizotypy	NA
LtHAS~146	IPVT	Interpersonal Physical Violence Predicting Antisocial Schizotypy via fMRI PC 5	Intercept for Antisocial Schizotypy		0.226220552571999	0.350261669950998	0.102179435193001	0.0632874472987355	0.000350906877747192	Y	Antisocial Schizotypy	NA
IPVT.FreqTotal~1172	IPVT	Interpersonal Physical Violence Predicting Antisocial Schizotypy via fMRI PC 5	Intercept for Interpersonal Physical Violence Dose		0.15774497610637	0.15774497610637	0.15774497610637	0	NA	Y	Antisocial Schizotypy	NA
IPVT.FirstAge~146	IPVT	Interpersonal Physical Violence Predicting Antisocial Schizotypy via fMRI PC 5	Intercept for Interpersonal Physical Violence Age of Onset		8.52912420703431e-17	8.52912420703431e-17	8.52912420703431e-17	0	NA	Y	Antisocial Schizotypy	NA
Sex~1172	IPVT	Interpersonal Physical Violence Predicting Antisocial Schizotypy via fMRI PC 5	Intercept for Sex		2.5265876262379e-17	2.5265876262379e-17	2.5265876262379e-17	0	NA	Y	Antisocial Schizotypy	NA
IPVT.FreqTotal:IPVT.FirstAge~146	IPVT	Interpersonal Physical Violence Predicting Antisocial Schizotypy via fMRI PC 5	Intercept for Interpersonal Physical Violence Dose:Interpersonal Physical Violence Age of Onset		-0.130816169634327	-0.130816169634327	-0.130816169634327	0	NA	Y	Antisocial Schizotypy	NA
IPVT.FreqTotal:Sex~146	IPVT	Interpersonal Physical Violence Predicting Antisocial Schizotypy via fMRI PC 5	Intercept for Interpersonal Physical Violence Dose:Sex		0.0992215959908789	0.0992215959908789	0.0992215959908789	0	NA	Y	Antisocial Schizotypy	NA
FamilySES~1172	IPVT	Interpersonal Physical Violence Predicting Antisocial Schizotypy via fMRI PC 5	Intercept for FamilySES		-0.0281589719983534	-0.0281589719983534	-0.0281589719983534	0	NA	Y	Antisocial Schizotypy	NA
Age~1172	IPVT	Interpersonal Physical Violence Predicting Antisocial Schizotypy via fMRI PC 5	Intercept for Age		-2.2623023343173e-16	-2.2623023343173e-16	-2.2623023343173e-16	0	NA	Y	Antisocial Schizotypy	NA
GriefT.FreqTotal~1172	IPVT	Interpersonal Physical Violence Predicting Antisocial Schizotypy via fMRI PC 5	Intercept for Grief trauma Dose		3.26917129962008e-17	0.12652785098135	-0.12652785098135	0.0645562122464419	1	Y	Antisocial Schizotypy	NA
ST.FreqTotal~146	IPVT	Interpersonal Physical Violence Predicting Antisocial Schizotypy via fMRI PC 5	Intercept for ST Dose		8.82271763647446e-16	0.126527860022161	-0.126527860022159	0.0645562168591852	0.999999999999989	Y	Antisocial Schizotypy	NA
GenT.FreqTotal~1172	IPVT	Interpersonal Physical Violence Predicting Antisocial Schizotypy via fMRI PC 5	Intercept for General disaster trauma Dose		-2.36146801195333e-18	0.126527858157092	-0.126527858157092	0.0645562159076024	1	Y	Antisocial Schizotypy	NA
fMRI_PC_6_IPVT.Beta1	IPVT	Interpersonal Physical Violence Predicting Antisocial Schizotypy via fMRI PC 6	Interpersonal Physical Violence Dose	fMRI PC 6	0.116920965697789	0.544852129667555	-0.311010198271978	0.218336238494806	0.592298110122459	Y	Antisocial Schizotypy	0.799458142141468
fMRI_PC_6_IPVT.FirstAgeBeta1	IPVT	Interpersonal Physical Violence Predicting Antisocial Schizotypy via fMRI PC 6	Interpersonal Physical Violence Age of Onset	fMRI PC 6	0.0839721682422373	0.221283738242341	-0.0533394017578667	0.0700582108055047	0.230681314988609	Y	Antisocial Schizotypy	0.442375783282002
fMRI_PC_6_SexBeta4	IPVT	Interpersonal Physical Violence Predicting Antisocial Schizotypy via fMRI PC 6	Sex	fMRI PC 6	-0.0371824849714478	0.0978087355790459	-0.172173705521941	0.0688743372915458	0.589293732911248	Y	Antisocial Schizotypy	NA
fMRI_PC_6_IPVT.FirstAgeInterac_Beta1	IPVT	Interpersonal Physical Violence Predicting Antisocial Schizotypy via fMRI PC 6	Interpersonal Physical Violence Dose:Interpersonal Physical Violence Age of Onset	fMRI PC 6	-0.210494391451864	0.114692769637491	-0.535681552541219	0.165914865606914	0.204551950227135	Y	Antisocial Schizotypy	0.407632303690045
fMRI_PC_6_IPVTSexInterac_Beta1	IPVT	Interpersonal Physical Violence Predicting Antisocial Schizotypy via fMRI PC 6	Interpersonal Physical Violence Dose:Sex	fMRI PC 6	-0.348385736814207	-0.0392133640358056	-0.657558109592608	0.157743905100866	0.0272057643032151	Y	Antisocial Schizotypy	0.102763591527144
fMRIfamses47	IPVT	Interpersonal Physical Violence Predicting Antisocial Schizotypy via fMRI PC 6	FamilySES	fMRI PC 6	-0.020966329347337	0.108757252930757	-0.150689911625431	0.0661867173587559	0.751413968749307	Y	Antisocial Schizotypy	NA
fMRIage47	IPVT	Interpersonal Physical Violence Predicting Antisocial Schizotypy via fMRI PC 6	Age	fMRI PC 6	-0.0310004759211598	0.104762960210353	-0.166763912052673	0.0692683320726286	0.654483894442255	Y	Antisocial Schizotypy	NA
fMRIgrief47	IPVT	Interpersonal Physical Violence Predicting Antisocial Schizotypy via fMRI PC 6	Grief trauma Dose	fMRI PC 6	-0.0428013034342148	0.0680864660780867	-0.153689072946516	0.0565764322135356	0.449336416599553	Y	Antisocial Schizotypy	NA
fMRIst47	IPVT	Interpersonal Physical Violence Predicting Antisocial Schizotypy via fMRI PC 6	ST Dose	fMRI PC 6	0.0328205156440749	0.119128801795157	-0.0534877705070076	0.044035649038386	0.456080136540738	Y	Antisocial Schizotypy	NA
fMRIgent47	IPVT	Interpersonal Physical Violence Predicting Antisocial Schizotypy via fMRI PC 6	General disaster trauma Dose	fMRI PC 6	-0.0587293474557431	0.101101059789977	-0.218559754701464	0.0815476246025143	0.471411313849168	Y	Antisocial Schizotypy	NA
LtHAS_fMRI_PC_61	IPVT	Interpersonal Physical Violence Predicting Antisocial Schizotypy via fMRI PC 6	fMRI PC 6	Antisocial Schizotypy	-0.0697445360824211	0.0511069388438945	-0.190596011008737	0.0616600487965986	0.258007169498078	Y	Antisocial Schizotypy	0.478171670531395
LtHAS_IPVT.Beta5	IPVT	Interpersonal Physical Violence Predicting Antisocial Schizotypy via fMRI PC 6	Interpersonal Physical Violence Dose	Antisocial Schizotypy	0.33327609447763	1.06913497275819	-0.402582783802929	0.375445102096222	0.374711493656755	Y	Antisocial Schizotypy	0.636549115141958
LtHAS_SexBeta47	IPVT	Interpersonal Physical Violence Predicting Antisocial Schizotypy via fMRI PC 6	Sex	Antisocial Schizotypy	-0.247828109834551	-0.130256539248789	-0.365399680420313	0.0599865974646225	3.60574111650802e-05	Y	Antisocial Schizotypy	NA
LtHAS_IPVT.FirstAgeBeta5	IPVT	Interpersonal Physical Violence Predicting Antisocial Schizotypy via fMRI PC 6	Interpersonal Physical Violence Age of Onset	Antisocial Schizotypy	-0.0790399914977349	0.0460034227150013	-0.204083405710471	0.0637988326311415	0.215384752816436	Y	Antisocial Schizotypy	0.421802190708072
LtHAS_IPVT_SexInterac_Beta5	IPVT	Interpersonal Physical Violence Predicting Antisocial Schizotypy via fMRI PC 6	Interpersonal Physical Violence Dose:Sex	Antisocial Schizotypy	-0.253598345826956	0.442466130291669	-0.949662821945581	0.355141462602932	0.475179574874375	Y	Antisocial Schizotypy	0.720135367879524
LtHAS_IPVT.FirstAgeInterac_Beta5	IPVT	Interpersonal Physical Violence Predicting Antisocial Schizotypy via fMRI PC 6	Interpersonal Physical Violence Dose:Interpersonal Physical Violence Age of Onset	Antisocial Schizotypy	0.170671924734924	0.390948380348065	-0.0496045308782179	0.112388011897491	0.128864354375773	Y	Antisocial Schizotypy	0.303934565240117
hitopfamses47	IPVT	Interpersonal Physical Violence Predicting Antisocial Schizotypy via fMRI PC 6	FamilySES	Antisocial Schizotypy	0.0189980592954407	0.14962905147765	-0.111632932886769	0.0666496901027826	0.775610834404423	Y	Antisocial Schizotypy	NA
hitopage47	IPVT	Interpersonal Physical Violence Predicting Antisocial Schizotypy via fMRI PC 6	Age	Antisocial Schizotypy	-0.0159075956452836	0.120432547550939	-0.152247738841506	0.0695625757777473	0.819117352129812	Y	Antisocial Schizotypy	NA
hitopgrief47	IPVT	Interpersonal Physical Violence Predicting Antisocial Schizotypy via fMRI PC 6	Grief trauma Dose	Antisocial Schizotypy	0.0102358430153132	0.124772366287947	-0.10430068025732	0.0584380754830615	0.86095620335311	Y	Antisocial Schizotypy	NA
hitopst47	IPVT	Interpersonal Physical Violence Predicting Antisocial Schizotypy via fMRI PC 6	ST Dose	Antisocial Schizotypy	0.103646179638882	0.210091086308472	-0.00279872703070892	0.054309623803914	0.0563355096362432	Y	Antisocial Schizotypy	NA
hitopgent47	IPVT	Interpersonal Physical Violence Predicting Antisocial Schizotypy via fMRI PC 6	General disaster trauma Dose	Antisocial Schizotypy	0.133844381987753	0.315234478408976	-0.0475457144334688	0.0925476681469681	0.148115222960197	Y	Antisocial Schizotypy	NA
ST.FreqTotal~~GenT.FreqTotal47	IPVT	Interpersonal Physical Violence Predicting Antisocial Schizotypy via fMRI PC 6	Residual Correlation: General disaster trauma Dose	ST Dose	0.0537870168298831	0.107698067591393	-0.000124033931626945	0.0275061435754705	0.050529429076551	Y	Antisocial Schizotypy	NA
GriefT.FreqTotal~~GenT.FreqTotal173	IPVT	Interpersonal Physical Violence Predicting Antisocial Schizotypy via fMRI PC 6	Residual Correlation: General disaster trauma Dose	Grief trauma Dose	-0.012527541155724	0.00700463785669932	-0.0320597201681473	0.00996558057519967	0.208724336912796	Y	Antisocial Schizotypy	NA
GriefT.FreqTotal~~ST.FreqTotal47	IPVT	Interpersonal Physical Violence Predicting Antisocial Schizotypy via fMRI PC 6	Residual Correlation: ST Dose	Grief trauma Dose	0.0243730555251442	0.102556283858906	-0.0538101728086177	0.0398901352016982	0.541196544592676	Y	Antisocial Schizotypy	NA
fMRI_PC_6~~fMRI_PC_64	IPVT	Interpersonal Physical Violence Predicting Antisocial Schizotypy via fMRI PC 6	Residual Correlation: fMRI PC 6	fMRI PC 6	0.979139779325918	1.01082551053268	0.947454048119159	0.0161664864541858	0	Y	Antisocial Schizotypy	NA
LtHAS~~LtHAS47	IPVT	Interpersonal Physical Violence Predicting Antisocial Schizotypy via fMRI PC 6	Residual Correlation: Antisocial Schizotypy	Antisocial Schizotypy	0.875754902621908	0.95987352485221	0.791636280391605	0.0429184530398617	0	Y	Antisocial Schizotypy	NA
GriefT.FreqTotal~~GriefT.FreqTotal173	IPVT	Interpersonal Physical Violence Predicting Antisocial Schizotypy via fMRI PC 6	Residual Correlation: Grief trauma Dose	Grief trauma Dose	1	1	1	0	NA	Y	Antisocial Schizotypy	NA
ST.FreqTotal~~ST.FreqTotal47	IPVT	Interpersonal Physical Violence Predicting Antisocial Schizotypy via fMRI PC 6	Residual Correlation: ST Dose	ST Dose	1	1	1	0	NA	Y	Antisocial Schizotypy	NA
GenT.FreqTotal~~GenT.FreqTotal173	IPVT	Interpersonal Physical Violence Predicting Antisocial Schizotypy via fMRI PC 6	Residual Correlation: General disaster trauma Dose	General disaster trauma Dose	1	1	1	0	NA	Y	Antisocial Schizotypy	NA
IPVT.FreqTotal~~IPVT.FreqTotal173	IPVT	Interpersonal Physical Violence Predicting Antisocial Schizotypy via fMRI PC 6	Residual Correlation: Interpersonal Physical Violence Dose	Interpersonal Physical Violence Dose	1	1	1	0	NA	Y	Antisocial Schizotypy	NA
IPVT.FreqTotal~~IPVT.FirstAge47	IPVT	Interpersonal Physical Violence Predicting Antisocial Schizotypy via fMRI PC 6	Residual Correlation: Interpersonal Physical Violence Age of Onset	Interpersonal Physical Violence Dose	-0.17920371991249	-0.17920371991249	-0.17920371991249	0	NA	Y	Antisocial Schizotypy	NA
IPVT.FreqTotal~~Sex47	IPVT	Interpersonal Physical Violence Predicting Antisocial Schizotypy via fMRI PC 6	Residual Correlation: Sex	Interpersonal Physical Violence Dose	0.0862778910411281	0.0862778910411281	0.0862778910411281	0	NA	Y	Antisocial Schizotypy	NA
IPVT.FreqTotal~~IPVT.FreqTotal:IPVT.FirstAge47	IPVT	Interpersonal Physical Violence Predicting Antisocial Schizotypy via fMRI PC 6	Residual Correlation: Interpersonal Physical Violence Dose:Interpersonal Physical Violence Age of Onset	Interpersonal Physical Violence Dose	-0.98254511183736	-0.98254511183736	-0.98254511183736	0	NA	Y	Antisocial Schizotypy	NA
IPVT.FreqTotal~~IPVT.FreqTotal:Sex47	IPVT	Interpersonal Physical Violence Predicting Antisocial Schizotypy via fMRI PC 6	Residual Correlation: Interpersonal Physical Violence Dose:Sex	Interpersonal Physical Violence Dose	0.974787151862188	0.974787151862188	0.974787151862188	0	NA	Y	Antisocial Schizotypy	NA
IPVT.FreqTotal~~FamilySES47	IPVT	Interpersonal Physical Violence Predicting Antisocial Schizotypy via fMRI PC 6	Residual Correlation: FamilySES	Interpersonal Physical Violence Dose	-0.021498775206331	-0.021498775206331	-0.021498775206331	0	NA	Y	Antisocial Schizotypy	NA
IPVT.FreqTotal~~Age47	IPVT	Interpersonal Physical Violence Predicting Antisocial Schizotypy via fMRI PC 6	Residual Correlation: Age	Interpersonal Physical Violence Dose	0.018994466492465	0.018994466492465	0.018994466492465	0	NA	Y	Antisocial Schizotypy	NA
IPVT.FirstAge~~IPVT.FirstAge47	IPVT	Interpersonal Physical Violence Predicting Antisocial Schizotypy via fMRI PC 6	Residual Correlation: Interpersonal Physical Violence Age of Onset	Interpersonal Physical Violence Age of Onset	1	1	1	0	NA	Y	Antisocial Schizotypy	NA
IPVT.FirstAge~~Sex47	IPVT	Interpersonal Physical Violence Predicting Antisocial Schizotypy via fMRI PC 6	Residual Correlation: Sex	Interpersonal Physical Violence Age of Onset	-0.00326290421587329	-0.00326290421587329	-0.00326290421587329	0	NA	Y	Antisocial Schizotypy	NA
IPVT.FirstAge~~IPVT.FreqTotal:IPVT.FirstAge47	IPVT	Interpersonal Physical Violence Predicting Antisocial Schizotypy via fMRI PC 6	Residual Correlation: Interpersonal Physical Violence Dose:Interpersonal Physical Violence Age of Onset	Interpersonal Physical Violence Age of Onset	0.180629433534876	0.180629433534876	0.180629433534876	0	NA	Y	Antisocial Schizotypy	NA
IPVT.FirstAge~~IPVT.FreqTotal:Sex47	IPVT	Interpersonal Physical Violence Predicting Antisocial Schizotypy via fMRI PC 6	Residual Correlation: Interpersonal Physical Violence Dose:Sex	Interpersonal Physical Violence Age of Onset	-0.133624735717599	-0.133624735717599	-0.133624735717599	0	NA	Y	Antisocial Schizotypy	NA
IPVT.FirstAge~~FamilySES47	IPVT	Interpersonal Physical Violence Predicting Antisocial Schizotypy via fMRI PC 6	Residual Correlation: FamilySES	Interpersonal Physical Violence Age of Onset	-0.000828050972074623	-0.000828050972074623	-0.000828050972074623	0	NA	Y	Antisocial Schizotypy	NA
IPVT.FirstAge~~Age47	IPVT	Interpersonal Physical Violence Predicting Antisocial Schizotypy via fMRI PC 6	Residual Correlation: Age	Interpersonal Physical Violence Age of Onset	0.248516389729575	0.248516389729575	0.248516389729575	0	NA	Y	Antisocial Schizotypy	NA
Sex~~Sex173	IPVT	Interpersonal Physical Violence Predicting Antisocial Schizotypy via fMRI PC 6	Residual Correlation: Sex	Sex	1	1	1	0	NA	Y	Antisocial Schizotypy	NA
Sex~~IPVT.FreqTotal:IPVT.FirstAge47	IPVT	Interpersonal Physical Violence Predicting Antisocial Schizotypy via fMRI PC 6	Residual Correlation: Interpersonal Physical Violence Dose:Interpersonal Physical Violence Age of Onset	Sex	-0.0848192796343208	-0.0848192796343208	-0.0848192796343208	0	NA	Y	Antisocial Schizotypy	NA
Sex~~IPVT.FreqTotal:Sex47	IPVT	Interpersonal Physical Violence Predicting Antisocial Schizotypy via fMRI PC 6	Residual Correlation: Interpersonal Physical Violence Dose:Sex	Sex	0.151303307377488	0.151303307377488	0.151303307377488	0	NA	Y	Antisocial Schizotypy	NA
Sex~~FamilySES173	IPVT	Interpersonal Physical Violence Predicting Antisocial Schizotypy via fMRI PC 6	Residual Correlation: FamilySES	Sex	-0.0176464586203171	-0.0176464586203171	-0.0176464586203171	0	NA	Y	Antisocial Schizotypy	NA
Sex~~Age173	IPVT	Interpersonal Physical Violence Predicting Antisocial Schizotypy via fMRI PC 6	Residual Correlation: Age	Sex	-0.0340436201808348	-0.0340436201808348	-0.0340436201808348	0	NA	Y	Antisocial Schizotypy	NA
IPVT.FreqTotal:IPVT.FirstAge~~IPVT.FreqTotal:IPVT.FirstAge47	IPVT	Interpersonal Physical Violence Predicting Antisocial Schizotypy via fMRI PC 6	Residual Correlation: Interpersonal Physical Violence Dose:Interpersonal Physical Violence Age of Onset	Interpersonal Physical Violence Dose:Interpersonal Physical Violence Age of Onset	1	1	1	0	NA	Y	Antisocial Schizotypy	NA
IPVT.FreqTotal:IPVT.FirstAge~~IPVT.FreqTotal:Sex47	IPVT	Interpersonal Physical Violence Predicting Antisocial Schizotypy via fMRI PC 6	Residual Correlation: Interpersonal Physical Violence Dose:Sex	Interpersonal Physical Violence Dose:Interpersonal Physical Violence Age of Onset	-0.962520197314619	-0.962520197314619	-0.962520197314619	0	NA	Y	Antisocial Schizotypy	NA
IPVT.FreqTotal:IPVT.FirstAge~~FamilySES47	IPVT	Interpersonal Physical Violence Predicting Antisocial Schizotypy via fMRI PC 6	Residual Correlation: FamilySES	Interpersonal Physical Violence Dose:Interpersonal Physical Violence Age of Onset	0.0130342183006783	0.0130342183006783	0.0130342183006783	0	NA	Y	Antisocial Schizotypy	NA
IPVT.FreqTotal:IPVT.FirstAge~~Age47	IPVT	Interpersonal Physical Violence Predicting Antisocial Schizotypy via fMRI PC 6	Residual Correlation: Age	Interpersonal Physical Violence Dose:Interpersonal Physical Violence Age of Onset	0.0126478988309011	0.0126478988309011	0.0126478988309011	0	NA	Y	Antisocial Schizotypy	NA
IPVT.FreqTotal:Sex~~IPVT.FreqTotal:Sex47	IPVT	Interpersonal Physical Violence Predicting Antisocial Schizotypy via fMRI PC 6	Residual Correlation: Interpersonal Physical Violence Dose:Sex	Interpersonal Physical Violence Dose:Sex	1	1	1	0	NA	Y	Antisocial Schizotypy	NA
IPVT.FreqTotal:Sex~~FamilySES47	IPVT	Interpersonal Physical Violence Predicting Antisocial Schizotypy via fMRI PC 6	Residual Correlation: FamilySES	Interpersonal Physical Violence Dose:Sex	-0.0225455559524096	-0.0225455559524096	-0.0225455559524096	0	NA	Y	Antisocial Schizotypy	NA
IPVT.FreqTotal:Sex~~Age47	IPVT	Interpersonal Physical Violence Predicting Antisocial Schizotypy via fMRI PC 6	Residual Correlation: Age	Interpersonal Physical Violence Dose:Sex	-0.0137707073285809	-0.0137707073285809	-0.0137707073285809	0	NA	Y	Antisocial Schizotypy	NA
FamilySES~~FamilySES173	IPVT	Interpersonal Physical Violence Predicting Antisocial Schizotypy via fMRI PC 6	Residual Correlation: FamilySES	FamilySES	2.5717710769636	2.5717710769636	2.5717710769636	0	NA	Y	Antisocial Schizotypy	NA
FamilySES~~Age173	IPVT	Interpersonal Physical Violence Predicting Antisocial Schizotypy via fMRI PC 6	Residual Correlation: Age	FamilySES	-0.0631891399469428	-0.0631891399469428	-0.0631891399469428	0	NA	Y	Antisocial Schizotypy	NA
Age~~Age173	IPVT	Interpersonal Physical Violence Predicting Antisocial Schizotypy via fMRI PC 6	Residual Correlation: Age	Age	1	1	1	0	NA	Y	Antisocial Schizotypy	NA
fMRI_PC_6~14	IPVT	Interpersonal Physical Violence Predicting Antisocial Schizotypy via fMRI PC 6	Intercept for fMRI PC 6		-0.0128793950167736	0.117730151303082	-0.14348894133663	0.0666387481352145	0.846746060741087	Y	Antisocial Schizotypy	NA
LtHAS~147	IPVT	Interpersonal Physical Violence Predicting Antisocial Schizotypy via fMRI PC 6	Intercept for Antisocial Schizotypy		0.225808083740817	0.35005343557523	0.101562731906404	0.0633916504662558	0.000367885029323611	Y	Antisocial Schizotypy	NA
IPVT.FreqTotal~1173	IPVT	Interpersonal Physical Violence Predicting Antisocial Schizotypy via fMRI PC 6	Intercept for Interpersonal Physical Violence Dose		0.15774497610637	0.15774497610637	0.15774497610637	0	NA	Y	Antisocial Schizotypy	NA
IPVT.FirstAge~147	IPVT	Interpersonal Physical Violence Predicting Antisocial Schizotypy via fMRI PC 6	Intercept for Interpersonal Physical Violence Age of Onset		8.52912420703431e-17	8.52912420703431e-17	8.52912420703431e-17	0	NA	Y	Antisocial Schizotypy	NA
Sex~1173	IPVT	Interpersonal Physical Violence Predicting Antisocial Schizotypy via fMRI PC 6	Intercept for Sex		2.5265876262379e-17	2.5265876262379e-17	2.5265876262379e-17	0	NA	Y	Antisocial Schizotypy	NA
IPVT.FreqTotal:IPVT.FirstAge~147	IPVT	Interpersonal Physical Violence Predicting Antisocial Schizotypy via fMRI PC 6	Intercept for Interpersonal Physical Violence Dose:Interpersonal Physical Violence Age of Onset		-0.130816169634327	-0.130816169634327	-0.130816169634327	0	NA	Y	Antisocial Schizotypy	NA
IPVT.FreqTotal:Sex~147	IPVT	Interpersonal Physical Violence Predicting Antisocial Schizotypy via fMRI PC 6	Intercept for Interpersonal Physical Violence Dose:Sex		0.0992215959908789	0.0992215959908789	0.0992215959908789	0	NA	Y	Antisocial Schizotypy	NA
FamilySES~1173	IPVT	Interpersonal Physical Violence Predicting Antisocial Schizotypy via fMRI PC 6	Intercept for FamilySES		-0.0315585954454649	-0.0315585954454649	-0.0315585954454649	0	NA	Y	Antisocial Schizotypy	NA
Age~1173	IPVT	Interpersonal Physical Violence Predicting Antisocial Schizotypy via fMRI PC 6	Intercept for Age		-2.2623023343173e-16	-2.2623023343173e-16	-2.2623023343173e-16	0	NA	Y	Antisocial Schizotypy	NA
GriefT.FreqTotal~1173	IPVT	Interpersonal Physical Violence Predicting Antisocial Schizotypy via fMRI PC 6	Intercept for Grief trauma Dose		6.31920952294645e-19	0.12651578313086	-0.12651578313086	0.064550055066726	1	Y	Antisocial Schizotypy	NA
ST.FreqTotal~147	IPVT	Interpersonal Physical Violence Predicting Antisocial Schizotypy via fMRI PC 6	Intercept for ST Dose		-4.09863637513746e-15	0.126515785375002	-0.12651578537501	0.0645500562117195	0.999999999999949	Y	Antisocial Schizotypy	NA
GenT.FreqTotal~1173	IPVT	Interpersonal Physical Violence Predicting Antisocial Schizotypy via fMRI PC 6	Intercept for General disaster trauma Dose		-1.70262419068407e-18	0.126515785360806	-0.126515785360806	0.0645500562044746	1	Y	Antisocial Schizotypy	NA
...10432	IPVT	Interpersonal Physical Violence Predicting Antisocial Schizotypy via fMRI PC 6	Simple Intercept for Male on Interpersonal Physical Violence	fMRI PC 6	0.101295265201354	NA	NA	0.345179282235092	0.769172887677082	NA	Antisocial Schizotypy	0.88981346124314
...10433	IPVT	Interpersonal Physical Violence Predicting Antisocial Schizotypy via fMRI PC 6	Simple Intercept for Female on Interpersonal Physical Violence	fMRI PC 6	-0.149579781082313	NA	NA	0.299023539751338	0.616914936039347	NA	Antisocial Schizotypy	0.816331706765442
...10434	IPVT	Interpersonal Physical Violence Predicting Antisocial Schizotypy via fMRI PC 6	Simple Slope for Male on Interpersonal Physical Violence	fMRI PC 6	0.0211951052031682	NA	NA	0.014063973914623	0.131797963347781	NA	Antisocial Schizotypy	0.308518612794383
...10435	IPVT	Interpersonal Physical Violence Predicting Antisocial Schizotypy via fMRI PC 6	Simple Slope for Female on Interpersonal Physical Violence	fMRI PC 6	-0.00827272125879851	NA	NA	0.00639280620199886	0.195642186343615	NA	Antisocial Schizotypy	0.396855956513126
fMRI_PC_7_IPVT.Beta1	IPVT	Interpersonal Physical Violence Predicting Antisocial Schizotypy via fMRI PC 7	Interpersonal Physical Violence Dose	fMRI PC 7	0.182856216994198	0.586770129928094	-0.221057695939698	0.206082313817967	0.374919025046132	Y	Antisocial Schizotypy	0.636549115141958
fMRI_PC_7_IPVT.FirstAgeBeta1	IPVT	Interpersonal Physical Violence Predicting Antisocial Schizotypy via fMRI PC 7	Interpersonal Physical Violence Age of Onset	fMRI PC 7	0.0517926540428272	0.182754943237028	-0.0791696351513736	0.0668187222965395	0.438267640251197	Y	Antisocial Schizotypy	0.688214828002127
fMRI_PC_7_SexBeta4	IPVT	Interpersonal Physical Violence Predicting Antisocial Schizotypy via fMRI PC 7	Sex	fMRI PC 7	0.00142961745228009	0.129540157131193	-0.126680922226633	0.0653637213180612	0.982550278160446	Y	Antisocial Schizotypy	NA
fMRI_PC_7_IPVT.FirstAgeInterac_Beta1	IPVT	Interpersonal Physical Violence Predicting Antisocial Schizotypy via fMRI PC 7	Interpersonal Physical Violence Dose:Interpersonal Physical Violence Age of Onset	fMRI PC 7	0.0292367407054396	0.235960591117398	-0.177487109706519	0.105473290347461	0.781629854640821	Y	Antisocial Schizotypy	0.895106830997285
fMRI_PC_7_IPVTSexInterac_Beta1	IPVT	Interpersonal Physical Violence Predicting Antisocial Schizotypy via fMRI PC 7	Interpersonal Physical Violence Dose:Sex	fMRI PC 7	-0.162071354017175	0.167939945789579	-0.492082653823929	0.168376206098602	0.335770904529587	Y	Antisocial Schizotypy	0.591573756178276
fMRIfamses48	IPVT	Interpersonal Physical Violence Predicting Antisocial Schizotypy via fMRI PC 7	FamilySES	fMRI PC 7	0.32883883899273	0.888087030376798	-0.230409352391337	0.285335953004925	0.249131282138933	Y	Antisocial Schizotypy	NA
fMRIage48	IPVT	Interpersonal Physical Violence Predicting Antisocial Schizotypy via fMRI PC 7	Age	fMRI PC 7	0.0842739481717261	0.203367828513074	-0.034819932169622	0.0607633003875303	0.165465598421974	Y	Antisocial Schizotypy	NA
fMRIgrief48	IPVT	Interpersonal Physical Violence Predicting Antisocial Schizotypy via fMRI PC 7	Grief trauma Dose	fMRI PC 7	-0.0372307216875676	0.0407345771688329	-0.115196020543968	0.0397789446496879	0.3493038707173	Y	Antisocial Schizotypy	NA
fMRIst48	IPVT	Interpersonal Physical Violence Predicting Antisocial Schizotypy via fMRI PC 7	ST Dose	fMRI PC 7	0.030047455028907	0.150826402494755	-0.0907314924369409	0.0616230443102714	0.625832521605555	Y	Antisocial Schizotypy	NA
fMRIgent48	IPVT	Interpersonal Physical Violence Predicting Antisocial Schizotypy via fMRI PC 7	General disaster trauma Dose	fMRI PC 7	-0.00181010892618321	0.184480305874299	-0.188100523726665	0.0950478765272818	0.984805860769212	Y	Antisocial Schizotypy	NA
LtHAS_fMRI_PC_71	IPVT	Interpersonal Physical Violence Predicting Antisocial Schizotypy via fMRI PC 7	fMRI PC 7	Antisocial Schizotypy	0.0837520102422896	0.198511159399028	-0.0310071389144488	0.0585516622049915	0.152603656124113	Y	Antisocial Schizotypy	0.339679388140547
LtHAS_IPVT.Beta6	IPVT	Interpersonal Physical Violence Predicting Antisocial Schizotypy via fMRI PC 7	Interpersonal Physical Violence Dose	Antisocial Schizotypy	0.305923605343909	1.04451466015438	-0.432667449466565	0.376839095328478	0.416897831450567	Y	Antisocial Schizotypy	0.670100769701008
LtHAS_SexBeta48	IPVT	Interpersonal Physical Violence Predicting Antisocial Schizotypy via fMRI PC 7	Sex	Antisocial Schizotypy	-0.242157177762674	-0.121279012361805	-0.363035343163542	0.061673666635887	8.62168807114205e-05	Y	Antisocial Schizotypy	NA
LtHAS_IPVT.FirstAgeBeta6	IPVT	Interpersonal Physical Violence Predicting Antisocial Schizotypy via fMRI PC 7	Interpersonal Physical Violence Age of Onset	Antisocial Schizotypy	-0.0876335505181926	0.0368660466680193	-0.212133147704405	0.0635213698661041	0.167712414410995	Y	Antisocial Schizotypy	0.361684298552432
LtHAS_IPVT_SexInterac_Beta6	IPVT	Interpersonal Physical Violence Predicting Antisocial Schizotypy via fMRI PC 7	Interpersonal Physical Violence Dose:Sex	Antisocial Schizotypy	-0.212348994612165	0.4849381956455	-0.909636184869829	0.355765307810642	0.550587880803445	Y	Antisocial Schizotypy	0.776805651863604
LtHAS_IPVT.FirstAgeInterac_Beta6	IPVT	Interpersonal Physical Violence Predicting Antisocial Schizotypy via fMRI PC 7	Interpersonal Physical Violence Dose:Interpersonal Physical Violence Age of Onset	Antisocial Schizotypy	0.181188422507609	0.399580033005446	-0.0372031879902281	0.111426338555444	0.10393209989215	Y	Antisocial Schizotypy	0.26479782614048
hitopfamses48	IPVT	Interpersonal Physical Violence Predicting Antisocial Schizotypy via fMRI PC 7	FamilySES	Antisocial Schizotypy	0.104010881058637	0.740207053753831	-0.532185291636556	0.324595848553049	0.748640907915978	Y	Antisocial Schizotypy	NA
hitopage48	IPVT	Interpersonal Physical Violence Predicting Antisocial Schizotypy via fMRI PC 7	Age	Antisocial Schizotypy	-0.0205230093600987	0.112690578928369	-0.153736597648566	0.0679673653899966	0.762687224968688	Y	Antisocial Schizotypy	NA
hitopgrief48	IPVT	Interpersonal Physical Violence Predicting Antisocial Schizotypy via fMRI PC 7	Grief trauma Dose	Antisocial Schizotypy	0.016168550221122	0.127044548877776	-0.0947074484355323	0.0565704265645849	0.775021528193917	Y	Antisocial Schizotypy	NA
hitopst48	IPVT	Interpersonal Physical Violence Predicting Antisocial Schizotypy via fMRI PC 7	ST Dose	Antisocial Schizotypy	0.0969785841079665	0.204661370702965	-0.0107042024870324	0.0549412067999142	0.077541272166161	Y	Antisocial Schizotypy	NA
hitopgent48	IPVT	Interpersonal Physical Violence Predicting Antisocial Schizotypy via fMRI PC 7	General disaster trauma Dose	Antisocial Schizotypy	0.153024538993785	0.351543470006565	-0.0454943920189941	0.101287030057017	0.130839178244336	Y	Antisocial Schizotypy	NA
ST.FreqTotal~~GenT.FreqTotal48	IPVT	Interpersonal Physical Violence Predicting Antisocial Schizotypy via fMRI PC 7	Residual Correlation: General disaster trauma Dose	ST Dose	0.0537869851294613	0.107699149667747	-0.000125179408824026	0.0275067118393693	0.0505343291725604	Y	Antisocial Schizotypy	NA
GriefT.FreqTotal~~GenT.FreqTotal174	IPVT	Interpersonal Physical Violence Predicting Antisocial Schizotypy via fMRI PC 7	Residual Correlation: General disaster trauma Dose	Grief trauma Dose	-0.0125275622884398	0.00700504126954099	-0.0320601658464206	0.00996579718405618	0.208733462096644	Y	Antisocial Schizotypy	NA
GriefT.FreqTotal~~ST.FreqTotal48	IPVT	Interpersonal Physical Violence Predicting Antisocial Schizotypy via fMRI PC 7	Residual Correlation: ST Dose	Grief trauma Dose	0.0243730712375954	0.102557903973061	-0.0538117614978705	0.0398909537890379	0.541204584438628	Y	Antisocial Schizotypy	NA
fMRI_PC_7~~fMRI_PC_74	IPVT	Interpersonal Physical Violence Predicting Antisocial Schizotypy via fMRI PC 7	Residual Correlation: fMRI PC 7	fMRI PC 7	0.875884221849856	1.23422152263796	0.517546921061756	0.182828512980146	1.66165740478341e-06	Y	Antisocial Schizotypy	NA
LtHAS~~LtHAS48	IPVT	Interpersonal Physical Violence Predicting Antisocial Schizotypy via fMRI PC 7	Residual Correlation: Antisocial Schizotypy	Antisocial Schizotypy	0.852361776367035	1.03934111952391	0.665382433210156	0.0953993770455724	0	Y	Antisocial Schizotypy	NA
GriefT.FreqTotal~~GriefT.FreqTotal174	IPVT	Interpersonal Physical Violence Predicting Antisocial Schizotypy via fMRI PC 7	Residual Correlation: Grief trauma Dose	Grief trauma Dose	1	1	1	0	NA	Y	Antisocial Schizotypy	NA
ST.FreqTotal~~ST.FreqTotal48	IPVT	Interpersonal Physical Violence Predicting Antisocial Schizotypy via fMRI PC 7	Residual Correlation: ST Dose	ST Dose	1	1	1	0	NA	Y	Antisocial Schizotypy	NA
GenT.FreqTotal~~GenT.FreqTotal174	IPVT	Interpersonal Physical Violence Predicting Antisocial Schizotypy via fMRI PC 7	Residual Correlation: General disaster trauma Dose	General disaster trauma Dose	1	1	1	0	NA	Y	Antisocial Schizotypy	NA
IPVT.FreqTotal~~IPVT.FreqTotal174	IPVT	Interpersonal Physical Violence Predicting Antisocial Schizotypy via fMRI PC 7	Residual Correlation: Interpersonal Physical Violence Dose	Interpersonal Physical Violence Dose	1	1	1	0	NA	Y	Antisocial Schizotypy	NA
IPVT.FreqTotal~~IPVT.FirstAge48	IPVT	Interpersonal Physical Violence Predicting Antisocial Schizotypy via fMRI PC 7	Residual Correlation: Interpersonal Physical Violence Age of Onset	Interpersonal Physical Violence Dose	-0.17920371991249	-0.17920371991249	-0.17920371991249	0	NA	Y	Antisocial Schizotypy	NA
IPVT.FreqTotal~~Sex48	IPVT	Interpersonal Physical Violence Predicting Antisocial Schizotypy via fMRI PC 7	Residual Correlation: Sex	Interpersonal Physical Violence Dose	0.0862778910411281	0.0862778910411281	0.0862778910411281	0	NA	Y	Antisocial Schizotypy	NA
IPVT.FreqTotal~~IPVT.FreqTotal:IPVT.FirstAge48	IPVT	Interpersonal Physical Violence Predicting Antisocial Schizotypy via fMRI PC 7	Residual Correlation: Interpersonal Physical Violence Dose:Interpersonal Physical Violence Age of Onset	Interpersonal Physical Violence Dose	-0.98254511183736	-0.98254511183736	-0.98254511183736	0	NA	Y	Antisocial Schizotypy	NA
IPVT.FreqTotal~~IPVT.FreqTotal:Sex48	IPVT	Interpersonal Physical Violence Predicting Antisocial Schizotypy via fMRI PC 7	Residual Correlation: Interpersonal Physical Violence Dose:Sex	Interpersonal Physical Violence Dose	0.974787151862188	0.974787151862188	0.974787151862188	0	NA	Y	Antisocial Schizotypy	NA
IPVT.FreqTotal~~FamilySES48	IPVT	Interpersonal Physical Violence Predicting Antisocial Schizotypy via fMRI PC 7	Residual Correlation: FamilySES	Interpersonal Physical Violence Dose	-0.0265483556365166	-0.0265483556365166	-0.0265483556365166	0	NA	Y	Antisocial Schizotypy	NA
IPVT.FreqTotal~~Age48	IPVT	Interpersonal Physical Violence Predicting Antisocial Schizotypy via fMRI PC 7	Residual Correlation: Age	Interpersonal Physical Violence Dose	0.018994466492465	0.018994466492465	0.018994466492465	0	NA	Y	Antisocial Schizotypy	NA
IPVT.FirstAge~~IPVT.FirstAge48	IPVT	Interpersonal Physical Violence Predicting Antisocial Schizotypy via fMRI PC 7	Residual Correlation: Interpersonal Physical Violence Age of Onset	Interpersonal Physical Violence Age of Onset	1	1	1	0	NA	Y	Antisocial Schizotypy	NA
IPVT.FirstAge~~Sex48	IPVT	Interpersonal Physical Violence Predicting Antisocial Schizotypy via fMRI PC 7	Residual Correlation: Sex	Interpersonal Physical Violence Age of Onset	-0.00326290421587329	-0.00326290421587329	-0.00326290421587329	0	NA	Y	Antisocial Schizotypy	NA
IPVT.FirstAge~~IPVT.FreqTotal:IPVT.FirstAge48	IPVT	Interpersonal Physical Violence Predicting Antisocial Schizotypy via fMRI PC 7	Residual Correlation: Interpersonal Physical Violence Dose:Interpersonal Physical Violence Age of Onset	Interpersonal Physical Violence Age of Onset	0.180629433534876	0.180629433534876	0.180629433534876	0	NA	Y	Antisocial Schizotypy	NA
IPVT.FirstAge~~IPVT.FreqTotal:Sex48	IPVT	Interpersonal Physical Violence Predicting Antisocial Schizotypy via fMRI PC 7	Residual Correlation: Interpersonal Physical Violence Dose:Sex	Interpersonal Physical Violence Age of Onset	-0.133624735717599	-0.133624735717599	-0.133624735717599	0	NA	Y	Antisocial Schizotypy	NA
IPVT.FirstAge~~FamilySES48	IPVT	Interpersonal Physical Violence Predicting Antisocial Schizotypy via fMRI PC 7	Residual Correlation: FamilySES	Interpersonal Physical Violence Age of Onset	0.00727717618649551	0.00727717618649551	0.00727717618649551	0	NA	Y	Antisocial Schizotypy	NA
IPVT.FirstAge~~Age48	IPVT	Interpersonal Physical Violence Predicting Antisocial Schizotypy via fMRI PC 7	Residual Correlation: Age	Interpersonal Physical Violence Age of Onset	0.248516389729575	0.248516389729575	0.248516389729575	0	NA	Y	Antisocial Schizotypy	NA
Sex~~Sex174	IPVT	Interpersonal Physical Violence Predicting Antisocial Schizotypy via fMRI PC 7	Residual Correlation: Sex	Sex	1	1	1	0	NA	Y	Antisocial Schizotypy	NA
Sex~~IPVT.FreqTotal:IPVT.FirstAge48	IPVT	Interpersonal Physical Violence Predicting Antisocial Schizotypy via fMRI PC 7	Residual Correlation: Interpersonal Physical Violence Dose:Interpersonal Physical Violence Age of Onset	Sex	-0.0848192796343208	-0.0848192796343208	-0.0848192796343208	0	NA	Y	Antisocial Schizotypy	NA
Sex~~IPVT.FreqTotal:Sex48	IPVT	Interpersonal Physical Violence Predicting Antisocial Schizotypy via fMRI PC 7	Residual Correlation: Interpersonal Physical Violence Dose:Sex	Sex	0.151303307377488	0.151303307377488	0.151303307377488	0	NA	Y	Antisocial Schizotypy	NA
Sex~~FamilySES174	IPVT	Interpersonal Physical Violence Predicting Antisocial Schizotypy via fMRI PC 7	Residual Correlation: FamilySES	Sex	-0.0240050560579837	-0.0240050560579837	-0.0240050560579837	0	NA	Y	Antisocial Schizotypy	NA
Sex~~Age174	IPVT	Interpersonal Physical Violence Predicting Antisocial Schizotypy via fMRI PC 7	Residual Correlation: Age	Sex	-0.0340436201808348	-0.0340436201808348	-0.0340436201808348	0	NA	Y	Antisocial Schizotypy	NA
IPVT.FreqTotal:IPVT.FirstAge~~IPVT.FreqTotal:IPVT.FirstAge48	IPVT	Interpersonal Physical Violence Predicting Antisocial Schizotypy via fMRI PC 7	Residual Correlation: Interpersonal Physical Violence Dose:Interpersonal Physical Violence Age of Onset	Interpersonal Physical Violence Dose:Interpersonal Physical Violence Age of Onset	1	1	1	0	NA	Y	Antisocial Schizotypy	NA
IPVT.FreqTotal:IPVT.FirstAge~~IPVT.FreqTotal:Sex48	IPVT	Interpersonal Physical Violence Predicting Antisocial Schizotypy via fMRI PC 7	Residual Correlation: Interpersonal Physical Violence Dose:Sex	Interpersonal Physical Violence Dose:Interpersonal Physical Violence Age of Onset	-0.962520197314619	-0.962520197314619	-0.962520197314619	0	NA	Y	Antisocial Schizotypy	NA
IPVT.FreqTotal:IPVT.FirstAge~~FamilySES48	IPVT	Interpersonal Physical Violence Predicting Antisocial Schizotypy via fMRI PC 7	Residual Correlation: FamilySES	Interpersonal Physical Violence Dose:Interpersonal Physical Violence Age of Onset	0.0175218949368376	0.0175218949368376	0.0175218949368376	0	NA	Y	Antisocial Schizotypy	NA
IPVT.FreqTotal:IPVT.FirstAge~~Age48	IPVT	Interpersonal Physical Violence Predicting Antisocial Schizotypy via fMRI PC 7	Residual Correlation: Age	Interpersonal Physical Violence Dose:Interpersonal Physical Violence Age of Onset	0.0126478988309011	0.0126478988309011	0.0126478988309011	0	NA	Y	Antisocial Schizotypy	NA
IPVT.FreqTotal:Sex~~IPVT.FreqTotal:Sex48	IPVT	Interpersonal Physical Violence Predicting Antisocial Schizotypy via fMRI PC 7	Residual Correlation: Interpersonal Physical Violence Dose:Sex	Interpersonal Physical Violence Dose:Sex	1	1	1	0	NA	Y	Antisocial Schizotypy	NA
IPVT.FreqTotal:Sex~~FamilySES48	IPVT	Interpersonal Physical Violence Predicting Antisocial Schizotypy via fMRI PC 7	Residual Correlation: FamilySES	Interpersonal Physical Violence Dose:Sex	-0.0278255180307032	-0.0278255180307032	-0.0278255180307032	0	NA	Y	Antisocial Schizotypy	NA
IPVT.FreqTotal:Sex~~Age48	IPVT	Interpersonal Physical Violence Predicting Antisocial Schizotypy via fMRI PC 7	Residual Correlation: Age	Interpersonal Physical Violence Dose:Sex	-0.0137707073285809	-0.0137707073285809	-0.0137707073285809	0	NA	Y	Antisocial Schizotypy	NA
FamilySES~~FamilySES174	IPVT	Interpersonal Physical Violence Predicting Antisocial Schizotypy via fMRI PC 7	Residual Correlation: FamilySES	FamilySES	0.132074097356864	0.132074097356864	0.132074097356864	0	NA	Y	Antisocial Schizotypy	NA
FamilySES~~Age174	IPVT	Interpersonal Physical Violence Predicting Antisocial Schizotypy via fMRI PC 7	Residual Correlation: Age	FamilySES	-0.0535110711922786	-0.0535110711922786	-0.0535110711922786	0	NA	Y	Antisocial Schizotypy	NA
Age~~Age174	IPVT	Interpersonal Physical Violence Predicting Antisocial Schizotypy via fMRI PC 7	Residual Correlation: Age	Age	1	1	1	0	NA	Y	Antisocial Schizotypy	NA
fMRI_PC_7~14	IPVT	Interpersonal Physical Violence Predicting Antisocial Schizotypy via fMRI PC 7	Intercept for fMRI PC 7		-0.00627146589211059	0.119146299441206	-0.131689231225428	0.0639898316104767	0.921926555429915	Y	Antisocial Schizotypy	NA
LtHAS~148	IPVT	Interpersonal Physical Violence Predicting Antisocial Schizotypy via fMRI PC 7	Intercept for Antisocial Schizotypy		0.225635952210857	0.347662873707907	0.103609030713808	0.0622597774548829	0.000289964131309217	Y	Antisocial Schizotypy	NA
IPVT.FreqTotal~1174	IPVT	Interpersonal Physical Violence Predicting Antisocial Schizotypy via fMRI PC 7	Intercept for Interpersonal Physical Violence Dose		0.15774497610637	0.15774497610637	0.15774497610637	0	NA	Y	Antisocial Schizotypy	NA
IPVT.FirstAge~148	IPVT	Interpersonal Physical Violence Predicting Antisocial Schizotypy via fMRI PC 7	Intercept for Interpersonal Physical Violence Age of Onset		8.52912420703431e-17	8.52912420703431e-17	8.52912420703431e-17	0	NA	Y	Antisocial Schizotypy	NA
Sex~1174	IPVT	Interpersonal Physical Violence Predicting Antisocial Schizotypy via fMRI PC 7	Intercept for Sex		2.5265876262379e-17	2.5265876262379e-17	2.5265876262379e-17	0	NA	Y	Antisocial Schizotypy	NA
IPVT.FreqTotal:IPVT.FirstAge~148	IPVT	Interpersonal Physical Violence Predicting Antisocial Schizotypy via fMRI PC 7	Intercept for Interpersonal Physical Violence Dose:Interpersonal Physical Violence Age of Onset		-0.130816169634327	-0.130816169634327	-0.130816169634327	0	NA	Y	Antisocial Schizotypy	NA
IPVT.FreqTotal:Sex~148	IPVT	Interpersonal Physical Violence Predicting Antisocial Schizotypy via fMRI PC 7	Intercept for Interpersonal Physical Violence Dose:Sex		0.0992215959908789	0.0992215959908789	0.0992215959908789	0	NA	Y	Antisocial Schizotypy	NA
FamilySES~1174	IPVT	Interpersonal Physical Violence Predicting Antisocial Schizotypy via fMRI PC 7	Intercept for FamilySES		-0.0119052950100734	-0.0119052950100734	-0.0119052950100734	0	NA	Y	Antisocial Schizotypy	NA
Age~1174	IPVT	Interpersonal Physical Violence Predicting Antisocial Schizotypy via fMRI PC 7	Intercept for Age		-2.2623023343173e-16	-2.2623023343173e-16	-2.2623023343173e-16	0	NA	Y	Antisocial Schizotypy	NA
GriefT.FreqTotal~1174	IPVT	Interpersonal Physical Violence Predicting Antisocial Schizotypy via fMRI PC 7	Intercept for Grief trauma Dose		2.30371566141821e-17	0.126518392638853	-0.126518392638853	0.0645513864728198	1	Y	Antisocial Schizotypy	NA
ST.FreqTotal~148	IPVT	Interpersonal Physical Violence Predicting Antisocial Schizotypy via fMRI PC 7	Intercept for ST Dose		1.21451320958098e-15	0.126518384062196	-0.126518384062194	0.0645513820968935	0.999999999999985	Y	Antisocial Schizotypy	NA
GenT.FreqTotal~1174	IPVT	Interpersonal Physical Violence Predicting Antisocial Schizotypy via fMRI PC 7	Intercept for General disaster trauma Dose		-2.49916389028857e-18	0.126518394561071	-0.126518394561071	0.0645513874535613	1	Y	Antisocial Schizotypy	NA
fMRI_PC_8_IPVT.Beta1	IPVT	Interpersonal Physical Violence Predicting Antisocial Schizotypy via fMRI PC 8	Interpersonal Physical Violence Dose	fMRI PC 8	-0.282710965411244	0.0792363417694215	-0.644658272591909	0.184670386821217	0.125795353770058	Y	Antisocial Schizotypy	0.299088465972498
fMRI_PC_8_IPVT.FirstAgeBeta1	IPVT	Interpersonal Physical Violence Predicting Antisocial Schizotypy via fMRI PC 8	Interpersonal Physical Violence Age of Onset	fMRI PC 8	0.0816874134928873	0.195927181394593	-0.0325523544088188	0.0582866668993996	0.161071529750592	Y	Antisocial Schizotypy	0.351621124052737
fMRI_PC_8_SexBeta4	IPVT	Interpersonal Physical Violence Predicting Antisocial Schizotypy via fMRI PC 8	Sex	fMRI PC 8	-0.000433439520582051	0.128980127013526	-0.12984700605469	0.0660285431543159	0.99476238303555	Y	Antisocial Schizotypy	NA
fMRI_PC_8_IPVT.FirstAgeInterac_Beta1	IPVT	Interpersonal Physical Violence Predicting Antisocial Schizotypy via fMRI PC 8	Interpersonal Physical Violence Dose:Interpersonal Physical Violence Age of Onset	fMRI PC 8	-0.338487571748513	-0.159269161809935	-0.517705981687091	0.0914396444793018	0.000214109529217632	Y	Antisocial Schizotypy	0.0018406036425502
fMRI_PC_8_IPVTSexInterac_Beta1	IPVT	Interpersonal Physical Violence Predicting Antisocial Schizotypy via fMRI PC 8	Interpersonal Physical Violence Dose:Sex	fMRI PC 8	-0.012301514612781	0.277631569289851	-0.302234598515413	0.147927761014787	0.933725167137907	Y	Antisocial Schizotypy	0.979291898054187
fMRIfamses49	IPVT	Interpersonal Physical Violence Predicting Antisocial Schizotypy via fMRI PC 8	FamilySES	fMRI PC 8	-0.297787078903214	-0.154136093555774	-0.441438064250653	0.0732926658247499	4.84489257799314e-05	Y	Antisocial Schizotypy	NA
fMRIage49	IPVT	Interpersonal Physical Violence Predicting Antisocial Schizotypy via fMRI PC 8	Age	fMRI PC 8	0.0459024165717252	0.174525529544355	-0.0827206964009043	0.0656252431101756	0.484262850522056	Y	Antisocial Schizotypy	NA
fMRIgrief49	IPVT	Interpersonal Physical Violence Predicting Antisocial Schizotypy via fMRI PC 8	Grief trauma Dose	fMRI PC 8	0.111274984235875	0.197939078189652	0.024610890282097	0.0442171869674	0.0118508392234244	Y	Antisocial Schizotypy	NA
fMRIst49	IPVT	Interpersonal Physical Violence Predicting Antisocial Schizotypy via fMRI PC 8	ST Dose	fMRI PC 8	-0.00770907005250129	0.0877423800487474	-0.10316052015375	0.0487006143246292	0.874224245833618	Y	Antisocial Schizotypy	NA
fMRIgent49	IPVT	Interpersonal Physical Violence Predicting Antisocial Schizotypy via fMRI PC 8	General disaster trauma Dose	fMRI PC 8	-0.0496919585934649	0.115865521514695	-0.215249438701625	0.0844696542457191	0.556343172773401	Y	Antisocial Schizotypy	NA
LtHAS_fMRI_PC_81	IPVT	Interpersonal Physical Violence Predicting Antisocial Schizotypy via fMRI PC 8	fMRI PC 8	Antisocial Schizotypy	-0.085161111434076	0.0532039264108157	-0.223526149278968	0.0705957042763528	0.227693575087075	Y	Antisocial Schizotypy	0.438670852157711
LtHAS_IPVT.Beta7	IPVT	Interpersonal Physical Violence Predicting Antisocial Schizotypy via fMRI PC 8	Interpersonal Physical Violence Dose	Antisocial Schizotypy	0.301059816551332	1.03539148920579	-0.433271856103127	0.374665901234295	0.421661486637565	Y	Antisocial Schizotypy	0.674712507180649
LtHAS_SexBeta49	IPVT	Interpersonal Physical Violence Predicting Antisocial Schizotypy via fMRI PC 8	Sex	Antisocial Schizotypy	-0.245423257391821	-0.127360644063016	-0.363485870720626	0.0602371340800482	4.61559124298461e-05	Y	Antisocial Schizotypy	NA
LtHAS_IPVT.FirstAgeBeta7	IPVT	Interpersonal Physical Violence Predicting Antisocial Schizotypy via fMRI PC 8	Interpersonal Physical Violence Age of Onset	Antisocial Schizotypy	-0.0783941062051092	0.0458665355183348	-0.202654747928553	0.0633994515733943	0.216268755985008	Y	Antisocial Schizotypy	0.423200948721056
LtHAS_IPVT_SexInterac_Beta7	IPVT	Interpersonal Physical Violence Predicting Antisocial Schizotypy via fMRI PC 8	Interpersonal Physical Violence Dose:Sex	Antisocial Schizotypy	-0.230448168284446	0.459552278544405	-0.920448615113297	0.352047513256104	0.512729227688165	Y	Antisocial Schizotypy	0.752344887949733
LtHAS_IPVT.FirstAgeInterac_Beta7	IPVT	Interpersonal Physical Violence Predicting Antisocial Schizotypy via fMRI PC 8	Interpersonal Physical Violence Dose:Interpersonal Physical Violence Age of Onset	Antisocial Schizotypy	0.15638236144707	0.383813664153358	-0.0710489412592172	0.116038511166652	0.177762490107644	Y	Antisocial Schizotypy	0.374295083308281
hitopfamses49	IPVT	Interpersonal Physical Violence Predicting Antisocial Schizotypy via fMRI PC 8	FamilySES	Antisocial Schizotypy	-0.000470034335367392	0.158049133631621	-0.158989202302356	0.080878612677257	0.995363038314746	Y	Antisocial Schizotypy	NA
hitopage49	IPVT	Interpersonal Physical Violence Predicting Antisocial Schizotypy via fMRI PC 8	Age	Antisocial Schizotypy	-0.00958723420335581	0.127750497282151	-0.146924965688862	0.0700715587474102	0.891172583487613	Y	Antisocial Schizotypy	NA
hitopgrief49	IPVT	Interpersonal Physical Violence Predicting Antisocial Schizotypy via fMRI PC 8	Grief trauma Dose	Antisocial Schizotypy	0.0226429260553459	0.135010072486908	-0.0897242203762166	0.0573312302256063	0.692880346301385	Y	Antisocial Schizotypy	NA
hitopst49	IPVT	Interpersonal Physical Violence Predicting Antisocial Schizotypy via fMRI PC 8	ST Dose	Antisocial Schizotypy	0.10034289889178	0.207760621956479	-0.0070748241729182	0.054805967819815	0.0671191411421259	Y	Antisocial Schizotypy	NA
hitopgent49	IPVT	Interpersonal Physical Violence Predicting Antisocial Schizotypy via fMRI PC 8	General disaster trauma Dose	Antisocial Schizotypy	0.132470803685996	0.315157756912721	-0.0502161495407286	0.0932093419408398	0.1552533648549	Y	Antisocial Schizotypy	NA
ST.FreqTotal~~GenT.FreqTotal49	IPVT	Interpersonal Physical Violence Predicting Antisocial Schizotypy via fMRI PC 8	Residual Correlation: General disaster trauma Dose	ST Dose	0.0537868749996205	0.107723150136791	-0.00014940013755059	0.0275190133913753	0.050637979174621	Y	Antisocial Schizotypy	NA
GriefT.FreqTotal~~GenT.FreqTotal175	IPVT	Interpersonal Physical Violence Predicting Antisocial Schizotypy via fMRI PC 8	Residual Correlation: General disaster trauma Dose	Grief trauma Dose	-0.0125275549866242	0.00701376288234515	-0.0320688728555936	0.00997024334279039	0.208936772832914	Y	Antisocial Schizotypy	NA
GriefT.FreqTotal~~ST.FreqTotal49	IPVT	Interpersonal Physical Violence Predicting Antisocial Schizotypy via fMRI PC 8	Residual Correlation: ST Dose	Grief trauma Dose	0.0243730702245274	0.10259284634242	-0.0538467058933652	0.0399087823729825	0.54138531735322	Y	Antisocial Schizotypy	NA
fMRI_PC_8~~fMRI_PC_84	IPVT	Interpersonal Physical Violence Predicting Antisocial Schizotypy via fMRI PC 8	Residual Correlation: fMRI PC 8	fMRI PC 8	0.884048382986866	0.976818287081347	0.791278478892385	0.0473324534666137	0	Y	Antisocial Schizotypy	NA
LtHAS~~LtHAS49	IPVT	Interpersonal Physical Violence Predicting Antisocial Schizotypy via fMRI PC 8	Residual Correlation: Antisocial Schizotypy	Antisocial Schizotypy	0.87388419029719	0.959347122976954	0.788421257617427	0.0436043383214611	0	Y	Antisocial Schizotypy	NA
GriefT.FreqTotal~~GriefT.FreqTotal175	IPVT	Interpersonal Physical Violence Predicting Antisocial Schizotypy via fMRI PC 8	Residual Correlation: Grief trauma Dose	Grief trauma Dose	1	1	1	0	NA	Y	Antisocial Schizotypy	NA
ST.FreqTotal~~ST.FreqTotal49	IPVT	Interpersonal Physical Violence Predicting Antisocial Schizotypy via fMRI PC 8	Residual Correlation: ST Dose	ST Dose	1	1	1	0	NA	Y	Antisocial Schizotypy	NA
GenT.FreqTotal~~GenT.FreqTotal175	IPVT	Interpersonal Physical Violence Predicting Antisocial Schizotypy via fMRI PC 8	Residual Correlation: General disaster trauma Dose	General disaster trauma Dose	1	1	1	0	NA	Y	Antisocial Schizotypy	NA
IPVT.FreqTotal~~IPVT.FreqTotal175	IPVT	Interpersonal Physical Violence Predicting Antisocial Schizotypy via fMRI PC 8	Residual Correlation: Interpersonal Physical Violence Dose	Interpersonal Physical Violence Dose	1	1	1	0	NA	Y	Antisocial Schizotypy	NA
IPVT.FreqTotal~~IPVT.FirstAge49	IPVT	Interpersonal Physical Violence Predicting Antisocial Schizotypy via fMRI PC 8	Residual Correlation: Interpersonal Physical Violence Age of Onset	Interpersonal Physical Violence Dose	-0.17920371991249	-0.17920371991249	-0.17920371991249	0	NA	Y	Antisocial Schizotypy	NA
IPVT.FreqTotal~~Sex49	IPVT	Interpersonal Physical Violence Predicting Antisocial Schizotypy via fMRI PC 8	Residual Correlation: Sex	Interpersonal Physical Violence Dose	0.0862778910411281	0.0862778910411281	0.0862778910411281	0	NA	Y	Antisocial Schizotypy	NA
IPVT.FreqTotal~~IPVT.FreqTotal:IPVT.FirstAge49	IPVT	Interpersonal Physical Violence Predicting Antisocial Schizotypy via fMRI PC 8	Residual Correlation: Interpersonal Physical Violence Dose:Interpersonal Physical Violence Age of Onset	Interpersonal Physical Violence Dose	-0.98254511183736	-0.98254511183736	-0.98254511183736	0	NA	Y	Antisocial Schizotypy	NA
IPVT.FreqTotal~~IPVT.FreqTotal:Sex49	IPVT	Interpersonal Physical Violence Predicting Antisocial Schizotypy via fMRI PC 8	Residual Correlation: Interpersonal Physical Violence Dose:Sex	Interpersonal Physical Violence Dose	0.974787151862188	0.974787151862188	0.974787151862188	0	NA	Y	Antisocial Schizotypy	NA
IPVT.FreqTotal~~FamilySES49	IPVT	Interpersonal Physical Violence Predicting Antisocial Schizotypy via fMRI PC 8	Residual Correlation: FamilySES	Interpersonal Physical Violence Dose	-0.0328719821788111	-0.0328719821788111	-0.0328719821788111	0	NA	Y	Antisocial Schizotypy	NA
IPVT.FreqTotal~~Age49	IPVT	Interpersonal Physical Violence Predicting Antisocial Schizotypy via fMRI PC 8	Residual Correlation: Age	Interpersonal Physical Violence Dose	0.018994466492465	0.018994466492465	0.018994466492465	0	NA	Y	Antisocial Schizotypy	NA
IPVT.FirstAge~~IPVT.FirstAge49	IPVT	Interpersonal Physical Violence Predicting Antisocial Schizotypy via fMRI PC 8	Residual Correlation: Interpersonal Physical Violence Age of Onset	Interpersonal Physical Violence Age of Onset	1	1	1	0	NA	Y	Antisocial Schizotypy	NA
IPVT.FirstAge~~Sex49	IPVT	Interpersonal Physical Violence Predicting Antisocial Schizotypy via fMRI PC 8	Residual Correlation: Sex	Interpersonal Physical Violence Age of Onset	-0.00326290421587329	-0.00326290421587329	-0.00326290421587329	0	NA	Y	Antisocial Schizotypy	NA
IPVT.FirstAge~~IPVT.FreqTotal:IPVT.FirstAge49	IPVT	Interpersonal Physical Violence Predicting Antisocial Schizotypy via fMRI PC 8	Residual Correlation: Interpersonal Physical Violence Dose:Interpersonal Physical Violence Age of Onset	Interpersonal Physical Violence Age of Onset	0.180629433534876	0.180629433534876	0.180629433534876	0	NA	Y	Antisocial Schizotypy	NA
IPVT.FirstAge~~IPVT.FreqTotal:Sex49	IPVT	Interpersonal Physical Violence Predicting Antisocial Schizotypy via fMRI PC 8	Residual Correlation: Interpersonal Physical Violence Dose:Sex	Interpersonal Physical Violence Age of Onset	-0.133624735717599	-0.133624735717599	-0.133624735717599	0	NA	Y	Antisocial Schizotypy	NA
IPVT.FirstAge~~FamilySES49	IPVT	Interpersonal Physical Violence Predicting Antisocial Schizotypy via fMRI PC 8	Residual Correlation: FamilySES	Interpersonal Physical Violence Age of Onset	0.00914277885159426	0.00914277885159426	0.00914277885159426	0	NA	Y	Antisocial Schizotypy	NA
IPVT.FirstAge~~Age49	IPVT	Interpersonal Physical Violence Predicting Antisocial Schizotypy via fMRI PC 8	Residual Correlation: Age	Interpersonal Physical Violence Age of Onset	0.248516389729575	0.248516389729575	0.248516389729575	0	NA	Y	Antisocial Schizotypy	NA
Sex~~Sex175	IPVT	Interpersonal Physical Violence Predicting Antisocial Schizotypy via fMRI PC 8	Residual Correlation: Sex	Sex	1	1	1	0	NA	Y	Antisocial Schizotypy	NA
Sex~~IPVT.FreqTotal:IPVT.FirstAge49	IPVT	Interpersonal Physical Violence Predicting Antisocial Schizotypy via fMRI PC 8	Residual Correlation: Interpersonal Physical Violence Dose:Interpersonal Physical Violence Age of Onset	Sex	-0.0848192796343208	-0.0848192796343208	-0.0848192796343208	0	NA	Y	Antisocial Schizotypy	NA
Sex~~IPVT.FreqTotal:Sex49	IPVT	Interpersonal Physical Violence Predicting Antisocial Schizotypy via fMRI PC 8	Residual Correlation: Interpersonal Physical Violence Dose:Sex	Sex	0.151303307377488	0.151303307377488	0.151303307377488	0	NA	Y	Antisocial Schizotypy	NA
Sex~~FamilySES175	IPVT	Interpersonal Physical Violence Predicting Antisocial Schizotypy via fMRI PC 8	Residual Correlation: FamilySES	Sex	-0.0247725483586434	-0.0247725483586434	-0.0247725483586434	0	NA	Y	Antisocial Schizotypy	NA
Sex~~Age175	IPVT	Interpersonal Physical Violence Predicting Antisocial Schizotypy via fMRI PC 8	Residual Correlation: Age	Sex	-0.0340436201808348	-0.0340436201808348	-0.0340436201808348	0	NA	Y	Antisocial Schizotypy	NA
IPVT.FreqTotal:IPVT.FirstAge~~IPVT.FreqTotal:IPVT.FirstAge49	IPVT	Interpersonal Physical Violence Predicting Antisocial Schizotypy via fMRI PC 8	Residual Correlation: Interpersonal Physical Violence Dose:Interpersonal Physical Violence Age of Onset	Interpersonal Physical Violence Dose:Interpersonal Physical Violence Age of Onset	1	1	1	0	NA	Y	Antisocial Schizotypy	NA
IPVT.FreqTotal:IPVT.FirstAge~~IPVT.FreqTotal:Sex49	IPVT	Interpersonal Physical Violence Predicting Antisocial Schizotypy via fMRI PC 8	Residual Correlation: Interpersonal Physical Violence Dose:Sex	Interpersonal Physical Violence Dose:Interpersonal Physical Violence Age of Onset	-0.962520197314619	-0.962520197314619	-0.962520197314619	0	NA	Y	Antisocial Schizotypy	NA
IPVT.FreqTotal:IPVT.FirstAge~~FamilySES49	IPVT	Interpersonal Physical Violence Predicting Antisocial Schizotypy via fMRI PC 8	Residual Correlation: FamilySES	Interpersonal Physical Violence Dose:Interpersonal Physical Violence Age of Onset	0.0223464600795648	0.0223464600795648	0.0223464600795648	0	NA	Y	Antisocial Schizotypy	NA
IPVT.FreqTotal:IPVT.FirstAge~~Age49	IPVT	Interpersonal Physical Violence Predicting Antisocial Schizotypy via fMRI PC 8	Residual Correlation: Age	Interpersonal Physical Violence Dose:Interpersonal Physical Violence Age of Onset	0.0126478988309011	0.0126478988309011	0.0126478988309011	0	NA	Y	Antisocial Schizotypy	NA
IPVT.FreqTotal:Sex~~IPVT.FreqTotal:Sex49	IPVT	Interpersonal Physical Violence Predicting Antisocial Schizotypy via fMRI PC 8	Residual Correlation: Interpersonal Physical Violence Dose:Sex	Interpersonal Physical Violence Dose:Sex	1	1	1	0	NA	Y	Antisocial Schizotypy	NA
IPVT.FreqTotal:Sex~~FamilySES49	IPVT	Interpersonal Physical Violence Predicting Antisocial Schizotypy via fMRI PC 8	Residual Correlation: FamilySES	Interpersonal Physical Violence Dose:Sex	-0.0340671175824921	-0.0340671175824921	-0.0340671175824921	0	NA	Y	Antisocial Schizotypy	NA
IPVT.FreqTotal:Sex~~Age49	IPVT	Interpersonal Physical Violence Predicting Antisocial Schizotypy via fMRI PC 8	Residual Correlation: Age	Interpersonal Physical Violence Dose:Sex	-0.0137707073285809	-0.0137707073285809	-0.0137707073285809	0	NA	Y	Antisocial Schizotypy	NA
FamilySES~~FamilySES175	IPVT	Interpersonal Physical Violence Predicting Antisocial Schizotypy via fMRI PC 8	Residual Correlation: FamilySES	FamilySES	1.81464704971667	1.81464704971667	1.81464704971667	0	NA	Y	Antisocial Schizotypy	NA
FamilySES~~Age175	IPVT	Interpersonal Physical Violence Predicting Antisocial Schizotypy via fMRI PC 8	Residual Correlation: Age	FamilySES	-0.0648062045151052	-0.0648062045151052	-0.0648062045151052	0	NA	Y	Antisocial Schizotypy	NA
Age~~Age175	IPVT	Interpersonal Physical Violence Predicting Antisocial Schizotypy via fMRI PC 8	Residual Correlation: Age	Age	1	1	1	0	NA	Y	Antisocial Schizotypy	NA
fMRI_PC_8~14	IPVT	Interpersonal Physical Violence Predicting Antisocial Schizotypy via fMRI PC 8	Intercept for fMRI PC 8		-0.00765437362452078	0.117437406451877	-0.132746153700919	0.0638235095456375	0.904538349636663	Y	Antisocial Schizotypy	NA
LtHAS~149	IPVT	Interpersonal Physical Violence Predicting Antisocial Schizotypy via fMRI PC 8	Intercept for Antisocial Schizotypy		0.224954082998418	0.348846346282025	0.101061819714811	0.0632114999361486	0.000372620467055773	Y	Antisocial Schizotypy	NA
IPVT.FreqTotal~1175	IPVT	Interpersonal Physical Violence Predicting Antisocial Schizotypy via fMRI PC 8	Intercept for Interpersonal Physical Violence Dose		0.15774497610637	0.15774497610637	0.15774497610637	0	NA	Y	Antisocial Schizotypy	NA
IPVT.FirstAge~149	IPVT	Interpersonal Physical Violence Predicting Antisocial Schizotypy via fMRI PC 8	Intercept for Interpersonal Physical Violence Age of Onset		8.52912420703431e-17	8.52912420703431e-17	8.52912420703431e-17	0	NA	Y	Antisocial Schizotypy	NA
Sex~1175	IPVT	Interpersonal Physical Violence Predicting Antisocial Schizotypy via fMRI PC 8	Intercept for Sex		2.5265876262379e-17	2.5265876262379e-17	2.5265876262379e-17	0	NA	Y	Antisocial Schizotypy	NA
IPVT.FreqTotal:IPVT.FirstAge~149	IPVT	Interpersonal Physical Violence Predicting Antisocial Schizotypy via fMRI PC 8	Intercept for Interpersonal Physical Violence Dose:Interpersonal Physical Violence Age of Onset		-0.130816169634327	-0.130816169634327	-0.130816169634327	0	NA	Y	Antisocial Schizotypy	NA
IPVT.FreqTotal:Sex~149	IPVT	Interpersonal Physical Violence Predicting Antisocial Schizotypy via fMRI PC 8	Intercept for Interpersonal Physical Violence Dose:Sex		0.0992215959908789	0.0992215959908789	0.0992215959908789	0	NA	Y	Antisocial Schizotypy	NA
FamilySES~1175	IPVT	Interpersonal Physical Violence Predicting Antisocial Schizotypy via fMRI PC 8	Intercept for FamilySES		-0.0340484575143643	-0.0340484575143643	-0.0340484575143643	0	NA	Y	Antisocial Schizotypy	NA
Age~1175	IPVT	Interpersonal Physical Violence Predicting Antisocial Schizotypy via fMRI PC 8	Intercept for Age		-2.2623023343173e-16	-2.2623023343173e-16	-2.2623023343173e-16	0	NA	Y	Antisocial Schizotypy	NA
GriefT.FreqTotal~1175	IPVT	Interpersonal Physical Violence Predicting Antisocial Schizotypy via fMRI PC 8	Intercept for Grief trauma Dose		-7.63656860065365e-16	0.126574934819299	-0.126574934819301	0.0645802350541679	0.999999999999991	Y	Antisocial Schizotypy	NA
ST.FreqTotal~149	IPVT	Interpersonal Physical Violence Predicting Antisocial Schizotypy via fMRI PC 8	Intercept for ST Dose		-4.92095471377291e-15	0.126574940735625	-0.126574940735635	0.0645802380727591	0.999999999999939	Y	Antisocial Schizotypy	NA
GenT.FreqTotal~1175	IPVT	Interpersonal Physical Violence Predicting Antisocial Schizotypy via fMRI PC 8	Intercept for General disaster trauma Dose		-1.7211283296495e-18	0.126574943871182	-0.126574943871182	0.0645802396725599	1	Y	Antisocial Schizotypy	NA
...10574	IPVT	Interpersonal Physical Violence Predicting Antisocial Schizotypy via fMRI PC 8	Simple Intercept for First Age of 6 on Interpersonal Physical Violence	fMRI PC 8	-0.287270091951791	NA	NA	0.260079095979391	0.269355082639703	NA	Antisocial Schizotypy	0.493843191956433
...10575	IPVT	Interpersonal Physical Violence Predicting Antisocial Schizotypy via fMRI PC 8	Simple Intercept for First Age of 10 on Interpersonal Physical Violence	fMRI PC 8	-0.172855423621403	NA	NA	0.211410435319142	0.413568736734694	NA	Antisocial Schizotypy	0.666468558939621
...10576	IPVT	Interpersonal Physical Violence Predicting Antisocial Schizotypy via fMRI PC 8	Simple Intercept for First Age of 12 on Interpersonal Physical Violence	fMRI PC 8	-0.115648089456209	NA	NA	0.195491662786041	0.554134845210257	NA	Antisocial Schizotypy	0.780044138401564
...10577	IPVT	Interpersonal Physical Violence Predicting Antisocial Schizotypy via fMRI PC 8	Simple Intercept for First Age of 16 on Interpersonal Physical Violence	fMRI PC 8	-0.00123342112582047	NA	NA	0.187761088755277	0.994758655258071	NA	Antisocial Schizotypy	0.998362853284369
...10578	IPVT	Interpersonal Physical Violence Predicting Antisocial Schizotypy via fMRI PC 8	Simple Intercept for First Age of 25 on Interpersonal Physical Violence	fMRI PC 8	0.256199582617553	NA	NA	0.278026992476593	0.356793741317655	NA	Antisocial Schizotypy	0.617270504583563
...10579	IPVT	Interpersonal Physical Violence Predicting Antisocial Schizotypy via fMRI PC 8	Simple Slope for First Age of 6 on Interpersonal Physical Violence	fMRI PC 8	-0.000253917867969616	NA	NA	0.00476252824363029	0.957480314172373	NA	Antisocial Schizotypy	0.989634503827415
...10580	IPVT	Interpersonal Physical Violence Predicting Antisocial Schizotypy via fMRI PC 8	Simple Slope for First Age of 10 on Interpersonal Physical Violence	fMRI PC 8	-0.00402656070276446	NA	NA	0.00511525051019741	0.431183619811017	NA	Antisocial Schizotypy	0.681205067829182
...10581	IPVT	Interpersonal Physical Violence Predicting Antisocial Schizotypy via fMRI PC 8	Simple Slope for First Age of 12 on Interpersonal Physical Violence	fMRI PC 8	-0.00591288212016189	NA	NA	0.0053540203724282	0.269427595744089	NA	Antisocial Schizotypy	0.493843191956433
...10582	IPVT	Interpersonal Physical Violence Predicting Antisocial Schizotypy via fMRI PC 8	Simple Slope for First Age of 16 on Interpersonal Physical Violence	fMRI PC 8	-0.00968552495495673	NA	NA	0.00593130736877488	0.102479634011971	NA	Antisocial Schizotypy	0.263383224321489
...10583	IPVT	Interpersonal Physical Violence Predicting Antisocial Schizotypy via fMRI PC 8	Simple Slope for First Age of 25 on Interpersonal Physical Violence	fMRI PC 8	-0.0181739713332451	NA	NA	0.00756480996670154	0.0162862868541946	NA	Antisocial Schizotypy	0.0692662957713635
fMRI_PC_9_IPVT.Beta1	IPVT	Interpersonal Physical Violence Predicting Antisocial Schizotypy via fMRI PC 9	Interpersonal Physical Violence Dose	fMRI PC 9	0.0564090106250664	0.421754615394674	-0.308936594144541	0.18640424398173	0.762182094699894	Y	Antisocial Schizotypy	0.886594637059407
fMRI_PC_9_IPVT.FirstAgeBeta1	IPVT	Interpersonal Physical Violence Predicting Antisocial Schizotypy via fMRI PC 9	Interpersonal Physical Violence Age of Onset	fMRI PC 9	-0.0211926635469828	0.104959665813061	-0.147344992907026	0.0643646160618853	0.741959526880472	Y	Antisocial Schizotypy	0.872091042203214
fMRI_PC_9_SexBeta4	IPVT	Interpersonal Physical Violence Predicting Antisocial Schizotypy via fMRI PC 9	Sex	fMRI PC 9	-0.0836842319969351	0.0592489722280113	-0.226617436221881	0.0729264442369275	0.251168591861123	Y	Antisocial Schizotypy	NA
fMRI_PC_9_IPVT.FirstAgeInterac_Beta1	IPVT	Interpersonal Physical Violence Predicting Antisocial Schizotypy via fMRI PC 9	Interpersonal Physical Violence Dose:Interpersonal Physical Violence Age of Onset	fMRI PC 9	0.314299936871792	0.507264575086707	0.121335298656877	0.098453155127847	0.00141105296741562	Y	Antisocial Schizotypy	0.00993716115188455
fMRI_PC_9_IPVTSexInterac_Beta1	IPVT	Interpersonal Physical Violence Predicting Antisocial Schizotypy via fMRI PC 9	Interpersonal Physical Violence Dose:Sex	fMRI PC 9	0.288015464941659	0.581330826206645	-0.00529989632332728	0.149653444440112	0.0542857396415559	Y	Antisocial Schizotypy	0.170446283282618
fMRIfamses50	IPVT	Interpersonal Physical Violence Predicting Antisocial Schizotypy via fMRI PC 9	FamilySES	fMRI PC 9	0.0270559772501503	0.179434486642144	-0.125322532141843	0.0777455660379148	0.7278351578189	Y	Antisocial Schizotypy	NA
fMRIage50	IPVT	Interpersonal Physical Violence Predicting Antisocial Schizotypy via fMRI PC 9	Age	fMRI PC 9	0.118478694402662	0.25851288494326	-0.0215554961379373	0.0714473284433646	0.0972637351739019	Y	Antisocial Schizotypy	NA
fMRIgrief50	IPVT	Interpersonal Physical Violence Predicting Antisocial Schizotypy via fMRI PC 9	Grief trauma Dose	fMRI PC 9	-0.0349033801373661	0.0470351165539439	-0.116841876828676	0.0418061236520826	0.403781456445637	Y	Antisocial Schizotypy	NA
fMRIst50	IPVT	Interpersonal Physical Violence Predicting Antisocial Schizotypy via fMRI PC 9	ST Dose	fMRI PC 9	-0.101420501137569	0.0547282672029788	-0.257569269478118	0.0796692028895581	0.203010889354173	Y	Antisocial Schizotypy	NA
fMRIgent50	IPVT	Interpersonal Physical Violence Predicting Antisocial Schizotypy via fMRI PC 9	General disaster trauma Dose	fMRI PC 9	0.0199489596440667	0.167208802445295	-0.127310883157162	0.0751339534617959	0.790615134574743	Y	Antisocial Schizotypy	NA
LtHAS_fMRI_PC_91	IPVT	Interpersonal Physical Violence Predicting Antisocial Schizotypy via fMRI PC 9	fMRI PC 9	Antisocial Schizotypy	-0.0114506517153859	0.10938265578443	-0.132283959215202	0.0616507795311209	0.852653289908545	Y	Antisocial Schizotypy	0.928643360306685
LtHAS_IPVT.Beta8	IPVT	Interpersonal Physical Violence Predicting Antisocial Schizotypy via fMRI PC 9	Interpersonal Physical Violence Dose	Antisocial Schizotypy	0.328873242597022	1.07056850252088	-0.412822017326838	0.378422902550382	0.384812818019023	Y	Antisocial Schizotypy	0.642910651138199
LtHAS_SexBeta50	IPVT	Interpersonal Physical Violence Predicting Antisocial Schizotypy via fMRI PC 9	Sex	Antisocial Schizotypy	-0.246539984790006	-0.128733974757355	-0.364345994822657	0.0601062116252592	4.10056883979326e-05	Y	Antisocial Schizotypy	NA
LtHAS_IPVT.FirstAgeBeta8	IPVT	Interpersonal Physical Violence Predicting Antisocial Schizotypy via fMRI PC 9	Interpersonal Physical Violence Age of Onset	Antisocial Schizotypy	-0.085318844394829	0.0386252353483049	-0.209262924137963	0.0632379373910894	0.177281777271699	Y	Antisocial Schizotypy	0.374228171666676
LtHAS_IPVT_SexInterac_Beta8	IPVT	Interpersonal Physical Violence Predicting Antisocial Schizotypy via fMRI PC 9	Interpersonal Physical Violence Dose:Sex	Antisocial Schizotypy	-0.227198314298455	0.470162301338819	-0.924558929935729	0.355802770427398	0.523114884568614	Y	Antisocial Schizotypy	0.758537893350244
LtHAS_IPVT.FirstAgeInterac_Beta8	IPVT	Interpersonal Physical Violence Predicting Antisocial Schizotypy via fMRI PC 9	Interpersonal Physical Violence Dose:Interpersonal Physical Violence Age of Onset	Antisocial Schizotypy	0.190969279883968	0.418622033164545	-0.0366834733966095	0.116151498229699	0.100147366128701	Y	Antisocial Schizotypy	0.260341380353338
hitopfamses50	IPVT	Interpersonal Physical Violence Predicting Antisocial Schizotypy via fMRI PC 9	FamilySES	Antisocial Schizotypy	0.0332505710698968	0.190133359088108	-0.123632216948314	0.080043709606749	0.677845320095718	Y	Antisocial Schizotypy	NA
hitopage50	IPVT	Interpersonal Physical Violence Predicting Antisocial Schizotypy via fMRI PC 9	Age	Antisocial Schizotypy	-0.0123497396773269	0.12506100362485	-0.149760482979503	0.0701088103587897	0.86017528568077	Y	Antisocial Schizotypy	NA
hitopgrief50	IPVT	Interpersonal Physical Violence Predicting Antisocial Schizotypy via fMRI PC 9	Grief trauma Dose	Antisocial Schizotypy	0.0126368489324092	0.122806506748016	-0.0975328088831972	0.0562100419623068	0.822123357708886	Y	Antisocial Schizotypy	NA
hitopst50	IPVT	Interpersonal Physical Violence Predicting Antisocial Schizotypy via fMRI PC 9	ST Dose	Antisocial Schizotypy	0.0998710197856687	0.205842191511326	-0.00610015193998843	0.0540679178605037	0.0647268364893749	Y	Antisocial Schizotypy	NA
hitopgent50	IPVT	Interpersonal Physical Violence Predicting Antisocial Schizotypy via fMRI PC 9	General disaster trauma Dose	Antisocial Schizotypy	0.121551084277901	0.255718468698539	-0.0126163001427376	0.0684540050117929	0.0757888639021826	Y	Antisocial Schizotypy	NA
ST.FreqTotal~~GenT.FreqTotal50	IPVT	Interpersonal Physical Violence Predicting Antisocial Schizotypy via fMRI PC 9	Residual Correlation: General disaster trauma Dose	ST Dose	0.0537870622404326	0.107698004850112	-0.000123880369246751	0.0275060883949511	0.0505287717803093	Y	Antisocial Schizotypy	NA
GriefT.FreqTotal~~GenT.FreqTotal176	IPVT	Interpersonal Physical Violence Predicting Antisocial Schizotypy via fMRI PC 9	Residual Correlation: General disaster trauma Dose	Grief trauma Dose	-0.0125275336049702	0.00700460299896697	-0.0320596702089074	0.00996555893781936	0.208723623016831	Y	Antisocial Schizotypy	NA
GriefT.FreqTotal~~ST.FreqTotal50	IPVT	Interpersonal Physical Violence Predicting Antisocial Schizotypy via fMRI PC 9	Residual Correlation: ST Dose	Grief trauma Dose	0.0243730430906672	0.10255613203602	-0.0538100458546857	0.0398900640838562	0.541196029797957	Y	Antisocial Schizotypy	NA
fMRI_PC_9~~fMRI_PC_94	IPVT	Interpersonal Physical Violence Predicting Antisocial Schizotypy via fMRI PC 9	Residual Correlation: fMRI PC 9	fMRI PC 9	0.963635569729046	1.00731825335839	0.9199528860997	0.0222874930222745	0	Y	Antisocial Schizotypy	NA
LtHAS~~LtHAS50	IPVT	Interpersonal Physical Violence Predicting Antisocial Schizotypy via fMRI PC 9	Residual Correlation: Antisocial Schizotypy	Antisocial Schizotypy	0.882785520542927	0.958515185120834	0.80705585596502	0.0386382939560384	0	Y	Antisocial Schizotypy	NA
GriefT.FreqTotal~~GriefT.FreqTotal176	IPVT	Interpersonal Physical Violence Predicting Antisocial Schizotypy via fMRI PC 9	Residual Correlation: Grief trauma Dose	Grief trauma Dose	1	1	1	0	NA	Y	Antisocial Schizotypy	NA
ST.FreqTotal~~ST.FreqTotal50	IPVT	Interpersonal Physical Violence Predicting Antisocial Schizotypy via fMRI PC 9	Residual Correlation: ST Dose	ST Dose	1	1	1	0	NA	Y	Antisocial Schizotypy	NA
GenT.FreqTotal~~GenT.FreqTotal176	IPVT	Interpersonal Physical Violence Predicting Antisocial Schizotypy via fMRI PC 9	Residual Correlation: General disaster trauma Dose	General disaster trauma Dose	1	1	1	0	NA	Y	Antisocial Schizotypy	NA
IPVT.FreqTotal~~IPVT.FreqTotal176	IPVT	Interpersonal Physical Violence Predicting Antisocial Schizotypy via fMRI PC 9	Residual Correlation: Interpersonal Physical Violence Dose	Interpersonal Physical Violence Dose	1	1	1	0	NA	Y	Antisocial Schizotypy	NA
IPVT.FreqTotal~~IPVT.FirstAge50	IPVT	Interpersonal Physical Violence Predicting Antisocial Schizotypy via fMRI PC 9	Residual Correlation: Interpersonal Physical Violence Age of Onset	Interpersonal Physical Violence Dose	-0.17920371991249	-0.17920371991249	-0.17920371991249	0	NA	Y	Antisocial Schizotypy	NA
IPVT.FreqTotal~~Sex50	IPVT	Interpersonal Physical Violence Predicting Antisocial Schizotypy via fMRI PC 9	Residual Correlation: Sex	Interpersonal Physical Violence Dose	0.0862778910411281	0.0862778910411281	0.0862778910411281	0	NA	Y	Antisocial Schizotypy	NA
IPVT.FreqTotal~~IPVT.FreqTotal:IPVT.FirstAge50	IPVT	Interpersonal Physical Violence Predicting Antisocial Schizotypy via fMRI PC 9	Residual Correlation: Interpersonal Physical Violence Dose:Interpersonal Physical Violence Age of Onset	Interpersonal Physical Violence Dose	-0.98254511183736	-0.98254511183736	-0.98254511183736	0	NA	Y	Antisocial Schizotypy	NA
IPVT.FreqTotal~~IPVT.FreqTotal:Sex50	IPVT	Interpersonal Physical Violence Predicting Antisocial Schizotypy via fMRI PC 9	Residual Correlation: Interpersonal Physical Violence Dose:Sex	Interpersonal Physical Violence Dose	0.974787151862188	0.974787151862188	0.974787151862188	0	NA	Y	Antisocial Schizotypy	NA
IPVT.FreqTotal~~FamilySES50	IPVT	Interpersonal Physical Violence Predicting Antisocial Schizotypy via fMRI PC 9	Residual Correlation: FamilySES	Interpersonal Physical Violence Dose	-0.0193980973082276	-0.0193980973082276	-0.0193980973082276	0	NA	Y	Antisocial Schizotypy	NA
IPVT.FreqTotal~~Age50	IPVT	Interpersonal Physical Violence Predicting Antisocial Schizotypy via fMRI PC 9	Residual Correlation: Age	Interpersonal Physical Violence Dose	0.018994466492465	0.018994466492465	0.018994466492465	0	NA	Y	Antisocial Schizotypy	NA
IPVT.FirstAge~~IPVT.FirstAge50	IPVT	Interpersonal Physical Violence Predicting Antisocial Schizotypy via fMRI PC 9	Residual Correlation: Interpersonal Physical Violence Age of Onset	Interpersonal Physical Violence Age of Onset	1	1	1	0	NA	Y	Antisocial Schizotypy	NA
IPVT.FirstAge~~Sex50	IPVT	Interpersonal Physical Violence Predicting Antisocial Schizotypy via fMRI PC 9	Residual Correlation: Sex	Interpersonal Physical Violence Age of Onset	-0.00326290421587329	-0.00326290421587329	-0.00326290421587329	0	NA	Y	Antisocial Schizotypy	NA
IPVT.FirstAge~~IPVT.FreqTotal:IPVT.FirstAge50	IPVT	Interpersonal Physical Violence Predicting Antisocial Schizotypy via fMRI PC 9	Residual Correlation: Interpersonal Physical Violence Dose:Interpersonal Physical Violence Age of Onset	Interpersonal Physical Violence Age of Onset	0.180629433534876	0.180629433534876	0.180629433534876	0	NA	Y	Antisocial Schizotypy	NA
IPVT.FirstAge~~IPVT.FreqTotal:Sex50	IPVT	Interpersonal Physical Violence Predicting Antisocial Schizotypy via fMRI PC 9	Residual Correlation: Interpersonal Physical Violence Dose:Sex	Interpersonal Physical Violence Age of Onset	-0.133624735717599	-0.133624735717599	-0.133624735717599	0	NA	Y	Antisocial Schizotypy	NA
IPVT.FirstAge~~FamilySES50	IPVT	Interpersonal Physical Violence Predicting Antisocial Schizotypy via fMRI PC 9	Residual Correlation: FamilySES	Interpersonal Physical Violence Age of Onset	-0.0136741407148216	-0.0136741407148216	-0.0136741407148216	0	NA	Y	Antisocial Schizotypy	NA
IPVT.FirstAge~~Age50	IPVT	Interpersonal Physical Violence Predicting Antisocial Schizotypy via fMRI PC 9	Residual Correlation: Age	Interpersonal Physical Violence Age of Onset	0.248516389729575	0.248516389729575	0.248516389729575	0	NA	Y	Antisocial Schizotypy	NA
Sex~~Sex176	IPVT	Interpersonal Physical Violence Predicting Antisocial Schizotypy via fMRI PC 9	Residual Correlation: Sex	Sex	1	1	1	0	NA	Y	Antisocial Schizotypy	NA
Sex~~IPVT.FreqTotal:IPVT.FirstAge50	IPVT	Interpersonal Physical Violence Predicting Antisocial Schizotypy via fMRI PC 9	Residual Correlation: Interpersonal Physical Violence Dose:Interpersonal Physical Violence Age of Onset	Sex	-0.0848192796343208	-0.0848192796343208	-0.0848192796343208	0	NA	Y	Antisocial Schizotypy	NA
Sex~~IPVT.FreqTotal:Sex50	IPVT	Interpersonal Physical Violence Predicting Antisocial Schizotypy via fMRI PC 9	Residual Correlation: Interpersonal Physical Violence Dose:Sex	Sex	0.151303307377488	0.151303307377488	0.151303307377488	0	NA	Y	Antisocial Schizotypy	NA
Sex~~FamilySES176	IPVT	Interpersonal Physical Violence Predicting Antisocial Schizotypy via fMRI PC 9	Residual Correlation: FamilySES	Sex	-0.0109723231079106	-0.0109723231079106	-0.0109723231079106	0	NA	Y	Antisocial Schizotypy	NA
Sex~~Age176	IPVT	Interpersonal Physical Violence Predicting Antisocial Schizotypy via fMRI PC 9	Residual Correlation: Age	Sex	-0.0340436201808348	-0.0340436201808348	-0.0340436201808348	0	NA	Y	Antisocial Schizotypy	NA
IPVT.FreqTotal:IPVT.FirstAge~~IPVT.FreqTotal:IPVT.FirstAge50	IPVT	Interpersonal Physical Violence Predicting Antisocial Schizotypy via fMRI PC 9	Residual Correlation: Interpersonal Physical Violence Dose:Interpersonal Physical Violence Age of Onset	Interpersonal Physical Violence Dose:Interpersonal Physical Violence Age of Onset	1	1	1	0	NA	Y	Antisocial Schizotypy	NA
IPVT.FreqTotal:IPVT.FirstAge~~IPVT.FreqTotal:Sex50	IPVT	Interpersonal Physical Violence Predicting Antisocial Schizotypy via fMRI PC 9	Residual Correlation: Interpersonal Physical Violence Dose:Sex	Interpersonal Physical Violence Dose:Interpersonal Physical Violence Age of Onset	-0.962520197314619	-0.962520197314619	-0.962520197314619	0	NA	Y	Antisocial Schizotypy	NA
IPVT.FreqTotal:IPVT.FirstAge~~FamilySES50	IPVT	Interpersonal Physical Violence Predicting Antisocial Schizotypy via fMRI PC 9	Residual Correlation: FamilySES	Interpersonal Physical Violence Dose:Interpersonal Physical Violence Age of Onset	0.0106456078583371	0.0106456078583371	0.0106456078583371	0	NA	Y	Antisocial Schizotypy	NA
IPVT.FreqTotal:IPVT.FirstAge~~Age50	IPVT	Interpersonal Physical Violence Predicting Antisocial Schizotypy via fMRI PC 9	Residual Correlation: Age	Interpersonal Physical Violence Dose:Interpersonal Physical Violence Age of Onset	0.0126478988309011	0.0126478988309011	0.0126478988309011	0	NA	Y	Antisocial Schizotypy	NA
IPVT.FreqTotal:Sex~~IPVT.FreqTotal:Sex50	IPVT	Interpersonal Physical Violence Predicting Antisocial Schizotypy via fMRI PC 9	Residual Correlation: Interpersonal Physical Violence Dose:Sex	Interpersonal Physical Violence Dose:Sex	1	1	1	0	NA	Y	Antisocial Schizotypy	NA
IPVT.FreqTotal:Sex~~FamilySES50	IPVT	Interpersonal Physical Violence Predicting Antisocial Schizotypy via fMRI PC 9	Residual Correlation: FamilySES	Interpersonal Physical Violence Dose:Sex	-0.0197595110085498	-0.0197595110085498	-0.0197595110085498	0	NA	Y	Antisocial Schizotypy	NA
IPVT.FreqTotal:Sex~~Age50	IPVT	Interpersonal Physical Violence Predicting Antisocial Schizotypy via fMRI PC 9	Residual Correlation: Age	Interpersonal Physical Violence Dose:Sex	-0.0137707073285809	-0.0137707073285809	-0.0137707073285809	0	NA	Y	Antisocial Schizotypy	NA
FamilySES~~FamilySES176	IPVT	Interpersonal Physical Violence Predicting Antisocial Schizotypy via fMRI PC 9	Residual Correlation: FamilySES	FamilySES	1.31750662469969	1.31750662469969	1.31750662469969	0	NA	Y	Antisocial Schizotypy	NA
FamilySES~~Age176	IPVT	Interpersonal Physical Violence Predicting Antisocial Schizotypy via fMRI PC 9	Residual Correlation: Age	FamilySES	-0.0705970096628122	-0.0705970096628122	-0.0705970096628122	0	NA	Y	Antisocial Schizotypy	NA
Age~~Age176	IPVT	Interpersonal Physical Violence Predicting Antisocial Schizotypy via fMRI PC 9	Residual Correlation: Age	Age	1	1	1	0	NA	Y	Antisocial Schizotypy	NA
fMRI_PC_9~14	IPVT	Interpersonal Physical Violence Predicting Antisocial Schizotypy via fMRI PC 9	Intercept for fMRI PC 9		0.00342681179964537	0.133029334961012	-0.126175711361721	0.0661249513683184	0.958669506559905	Y	Antisocial Schizotypy	NA
LtHAS~150	IPVT	Interpersonal Physical Violence Predicting Antisocial Schizotypy via fMRI PC 9	Intercept for Antisocial Schizotypy		0.226050959977245	0.350222607320795	0.101879312633694	0.0633540454431818	0.000359635795029067	Y	Antisocial Schizotypy	NA
IPVT.FreqTotal~1176	IPVT	Interpersonal Physical Violence Predicting Antisocial Schizotypy via fMRI PC 9	Intercept for Interpersonal Physical Violence Dose		0.15774497610637	0.15774497610637	0.15774497610637	0	NA	Y	Antisocial Schizotypy	NA
IPVT.FirstAge~150	IPVT	Interpersonal Physical Violence Predicting Antisocial Schizotypy via fMRI PC 9	Intercept for Interpersonal Physical Violence Age of Onset		8.52912420703431e-17	8.52912420703431e-17	8.52912420703431e-17	0	NA	Y	Antisocial Schizotypy	NA
Sex~1176	IPVT	Interpersonal Physical Violence Predicting Antisocial Schizotypy via fMRI PC 9	Intercept for Sex		2.5265876262379e-17	2.5265876262379e-17	2.5265876262379e-17	0	NA	Y	Antisocial Schizotypy	NA
IPVT.FreqTotal:IPVT.FirstAge~150	IPVT	Interpersonal Physical Violence Predicting Antisocial Schizotypy via fMRI PC 9	Intercept for Interpersonal Physical Violence Dose:Interpersonal Physical Violence Age of Onset		-0.130816169634327	-0.130816169634327	-0.130816169634327	0	NA	Y	Antisocial Schizotypy	NA
IPVT.FreqTotal:Sex~150	IPVT	Interpersonal Physical Violence Predicting Antisocial Schizotypy via fMRI PC 9	Intercept for Interpersonal Physical Violence Dose:Sex		0.0992215959908789	0.0992215959908789	0.0992215959908789	0	NA	Y	Antisocial Schizotypy	NA
FamilySES~1176	IPVT	Interpersonal Physical Violence Predicting Antisocial Schizotypy via fMRI PC 9	Intercept for FamilySES		-0.0186921777873157	-0.0186921777873157	-0.0186921777873157	0	NA	Y	Antisocial Schizotypy	NA
Age~1176	IPVT	Interpersonal Physical Violence Predicting Antisocial Schizotypy via fMRI PC 9	Intercept for Age		-2.2623023343173e-16	-2.2623023343173e-16	-2.2623023343173e-16	0	NA	Y	Antisocial Schizotypy	NA
GriefT.FreqTotal~1176	IPVT	Interpersonal Physical Violence Predicting Antisocial Schizotypy via fMRI PC 9	Intercept for Grief trauma Dose		-2.06190810271766e-16	0.126515541541622	-0.126515541541623	0.0645499318046459	0.999999999999998	Y	Antisocial Schizotypy	NA
ST.FreqTotal~150	IPVT	Interpersonal Physical Violence Predicting Antisocial Schizotypy via fMRI PC 9	Intercept for ST Dose		-5.02515892250505e-15	0.126515556482318	-0.126515556482328	0.0645499394275925	0.999999999999938	Y	Antisocial Schizotypy	NA
GenT.FreqTotal~1176	IPVT	Interpersonal Physical Violence Predicting Antisocial Schizotypy via fMRI PC 9	Intercept for General disaster trauma Dose		-1.54629782865876e-18	0.126515548590016	-0.126515548590016	0.064549935400831	1	Y	Antisocial Schizotypy	NA
...10653	IPVT	Interpersonal Physical Violence Predicting Antisocial Schizotypy via fMRI PC 9	Simple Intercept for First Age of 6 on Interpersonal Physical Violence	fMRI PC 9	0.0752298893287861	NA	NA	0.2723245328963	0.782355387591695	NA	Antisocial Schizotypy	0.895106830997285
...10654	IPVT	Interpersonal Physical Violence Predicting Antisocial Schizotypy via fMRI PC 9	Simple Intercept for First Age of 10 on Interpersonal Physical Violence	fMRI PC 9	0.0468668614241119	NA	NA	0.216928462183055	0.828950688023281	NA	Antisocial Schizotypy	0.92011311898577
...10655	IPVT	Interpersonal Physical Violence Predicting Antisocial Schizotypy via fMRI PC 9	Simple Intercept for First Age of 12 on Interpersonal Physical Violence	fMRI PC 9	0.0326853474717748	NA	NA	0.197649534059198	0.868652589774826	NA	Antisocial Schizotypy	0.938280288695252
...10656	IPVT	Interpersonal Physical Violence Predicting Antisocial Schizotypy via fMRI PC 9	Simple Intercept for First Age of 16 on Interpersonal Physical Violence	fMRI PC 9	0.00432231956710069	NA	NA	0.184925807449239	0.981352532066303	NA	Antisocial Schizotypy	0.996700979745958
...10657	IPVT	Interpersonal Physical Violence Predicting Antisocial Schizotypy via fMRI PC 9	Simple Intercept for First Age of 25 on Interpersonal Physical Violence	fMRI PC 9	-0.0594944932184162	NA	NA	0.27828516300319	0.830711080719015	NA	Antisocial Schizotypy	0.920702476864262
...10658	IPVT	Interpersonal Physical Violence Predicting Antisocial Schizotypy via fMRI PC 9	Simple Slope for First Age of 6 on Interpersonal Physical Violence	fMRI PC 9	-0.00603699823238119	NA	NA	0.00465085058433497	0.194272988791795	NA	Antisocial Schizotypy	0.3950734307921
...10659	IPVT	Interpersonal Physical Violence Predicting Antisocial Schizotypy via fMRI PC 9	Simple Slope for First Age of 10 on Interpersonal Physical Violence	fMRI PC 9	-0.00268975134935835	NA	NA	0.00497258570489026	0.588565457168189	NA	Antisocial Schizotypy	0.797783986247788
...10660	IPVT	Interpersonal Physical Violence Predicting Antisocial Schizotypy via fMRI PC 9	Simple Slope for First Age of 12 on Interpersonal Physical Violence	fMRI PC 9	-0.00101612790784693	NA	NA	0.00520046914833378	0.845086404121614	NA	Antisocial Schizotypy	0.922431932204836
...10661	IPVT	Interpersonal Physical Violence Predicting Antisocial Schizotypy via fMRI PC 9	Simple Slope for First Age of 16 on Interpersonal Physical Violence	fMRI PC 9	0.00233111897517591	NA	NA	0.00576383249316559	0.685889884626959	NA	Antisocial Schizotypy	0.847988993443897
...10662	IPVT	Interpersonal Physical Violence Predicting Antisocial Schizotypy via fMRI PC 9	Simple Slope for First Age of 25 on Interpersonal Physical Violence	fMRI PC 9	0.00986242446197731	NA	NA	0.00739113896704914	0.182086599701127	NA	Antisocial Schizotypy	0.378713668409758
fMRI_PC_10_IPVT.Beta1	IPVT	Interpersonal Physical Violence Predicting Antisocial Schizotypy via fMRI PC 10	Interpersonal Physical Violence Dose	fMRI PC 10	0.490663136256405	0.942461663606642	0.0388646089061689	0.230513688472832	0.0332903505437359	Y	Antisocial Schizotypy	0.119242591818295
fMRI_PC_10_IPVT.FirstAgeBeta1	IPVT	Interpersonal Physical Violence Predicting Antisocial Schizotypy via fMRI PC 10	Interpersonal Physical Violence Age of Onset	fMRI PC 10	0.0515860856243656	0.186369000560813	-0.083196829312082	0.0687680569641065	0.453166753224852	Y	Antisocial Schizotypy	0.700834190936449
fMRI_PC_10_SexBeta4	IPVT	Interpersonal Physical Violence Predicting Antisocial Schizotypy via fMRI PC 10	Sex	fMRI PC 10	-0.00992505231839939	0.119692062052002	-0.139542166688801	0.0661323959995208	0.880702664171643	Y	Antisocial Schizotypy	NA
fMRI_PC_10_IPVT.FirstAgeInterac_Beta1	IPVT	Interpersonal Physical Violence Predicting Antisocial Schizotypy via fMRI PC 10	Interpersonal Physical Violence Dose:Interpersonal Physical Violence Age of Onset	fMRI PC 10	0.668695718437724	0.889660105930712	0.447731330944737	0.112739004000036	3.00434055411358e-09	Y	Antisocial Schizotypy	8.70909418768042e-08
fMRI_PC_10_IPVTSexInterac_Beta1	IPVT	Interpersonal Physical Violence Predicting Antisocial Schizotypy via fMRI PC 10	Interpersonal Physical Violence Dose:Sex	fMRI PC 10	0.220156480198013	0.607341127563354	-0.167028167167328	0.197546817400424	0.265085250942457	Y	Antisocial Schizotypy	0.487717734759811
fMRIfamses51	IPVT	Interpersonal Physical Violence Predicting Antisocial Schizotypy via fMRI PC 10	FamilySES	fMRI PC 10	0.0683349153421407	0.203491016880866	-0.0668211861965841	0.0689584617905323	0.321706259373402	Y	Antisocial Schizotypy	NA
fMRIage51	IPVT	Interpersonal Physical Violence Predicting Antisocial Schizotypy via fMRI PC 10	Age	fMRI PC 10	0.0407097827472436	0.182556468096429	-0.101136902601941	0.0723720876853113	0.573770853858588	Y	Antisocial Schizotypy	NA
fMRIgrief51	IPVT	Interpersonal Physical Violence Predicting Antisocial Schizotypy via fMRI PC 10	Grief trauma Dose	fMRI PC 10	0.124003337064078	0.281760215341114	-0.0337535412129569	0.080489682219368	0.123411346171243	Y	Antisocial Schizotypy	NA
fMRIst51	IPVT	Interpersonal Physical Violence Predicting Antisocial Schizotypy via fMRI PC 10	ST Dose	fMRI PC 10	-0.0500041487304539	0.0887932922457759	-0.188801589706684	0.0708163221727778	0.48011942183614	Y	Antisocial Schizotypy	NA
fMRIgent51	IPVT	Interpersonal Physical Violence Predicting Antisocial Schizotypy via fMRI PC 10	General disaster trauma Dose	fMRI PC 10	0.0631578050900606	0.275671844512764	-0.149356234332643	0.10842752269888	0.560237560999272	Y	Antisocial Schizotypy	NA
LtHAS_fMRI_PC_101	IPVT	Interpersonal Physical Violence Predicting Antisocial Schizotypy via fMRI PC 10	fMRI PC 10	Antisocial Schizotypy	-0.00588731356895401	0.125733516877336	-0.137508144015244	0.0671547189052956	0.930140628863863	Y	Antisocial Schizotypy	0.97623895454627
LtHAS_IPVT.Beta9	IPVT	Interpersonal Physical Violence Predicting Antisocial Schizotypy via fMRI PC 10	Interpersonal Physical Violence Dose	Antisocial Schizotypy	0.327050594129194	1.067249226017	-0.41314803775861	0.377659302786376	0.386493591720124	Y	Antisocial Schizotypy	0.643209962722476
LtHAS_SexBeta51	IPVT	Interpersonal Physical Violence Predicting Antisocial Schizotypy via fMRI PC 10	Sex	Antisocial Schizotypy	-0.244700473908816	-0.126783083049682	-0.362617864767951	0.0601630396217744	4.75632260565906e-05	Y	Antisocial Schizotypy	NA
LtHAS_IPVT.FirstAgeBeta9	IPVT	Interpersonal Physical Violence Predicting Antisocial Schizotypy via fMRI PC 10	Interpersonal Physical Violence Age of Onset	Antisocial Schizotypy	-0.0833829180799401	0.0406208520398117	-0.207386688199692	0.0632683922244887	0.187529167233262	Y	Antisocial Schizotypy	0.384149723839377
LtHAS_IPVT_SexInterac_Beta9	IPVT	Interpersonal Physical Violence Predicting Antisocial Schizotypy via fMRI PC 10	Interpersonal Physical Violence Dose:Sex	Antisocial Schizotypy	-0.223846784436733	0.477874793876556	-0.925568362750021	0.358027792269847	0.531825489193826	Y	Antisocial Schizotypy	0.765055363277674
LtHAS_IPVT.FirstAgeInterac_Beta9	IPVT	Interpersonal Physical Violence Predicting Antisocial Schizotypy via fMRI PC 10	Interpersonal Physical Violence Dose:Interpersonal Physical Violence Age of Onset	Antisocial Schizotypy	0.191852270067419	0.435450847155856	-0.0517463070210182	0.124287272118218	0.122680512402237	Y	Antisocial Schizotypy	0.295034997166262
hitopfamses51	IPVT	Interpersonal Physical Violence Predicting Antisocial Schizotypy via fMRI PC 10	FamilySES	Antisocial Schizotypy	0.0393725211812047	0.16447759568487	-0.0857325533224607	0.0638302925413315	0.537346016304345	Y	Antisocial Schizotypy	NA
hitopage51	IPVT	Interpersonal Physical Violence Predicting Antisocial Schizotypy via fMRI PC 10	Age	Antisocial Schizotypy	-0.0118461742631424	0.123953083469428	-0.147645431995712	0.0692866087355366	0.864244599695449	Y	Antisocial Schizotypy	NA
hitopgrief51	IPVT	Interpersonal Physical Violence Predicting Antisocial Schizotypy via fMRI PC 10	Grief trauma Dose	Antisocial Schizotypy	0.0140567564970718	0.124394091207214	-0.0962805782130698	0.056295592970314	0.802822834869886	Y	Antisocial Schizotypy	NA
hitopst51	IPVT	Interpersonal Physical Violence Predicting Antisocial Schizotypy via fMRI PC 10	ST Dose	Antisocial Schizotypy	0.0984023287315297	0.204906221993953	-0.00810156453089363	0.0543397195573554	0.0701605193189028	Y	Antisocial Schizotypy	NA
hitopgent51	IPVT	Interpersonal Physical Violence Predicting Antisocial Schizotypy via fMRI PC 10	General disaster trauma Dose	Antisocial Schizotypy	0.16162818648438	0.380578983135427	-0.0573226101666677	0.111711642855738	0.147943463312453	Y	Antisocial Schizotypy	NA
ST.FreqTotal~~GenT.FreqTotal51	IPVT	Interpersonal Physical Violence Predicting Antisocial Schizotypy via fMRI PC 10	Residual Correlation: General disaster trauma Dose	ST Dose	0.0537868429580391	0.107702584675625	-0.000128898759546837	0.0275085369643863	0.0505502414768304	Y	Antisocial Schizotypy	NA
GriefT.FreqTotal~~GenT.FreqTotal177	IPVT	Interpersonal Physical Violence Predicting Antisocial Schizotypy via fMRI PC 10	Residual Correlation: General disaster trauma Dose	Grief trauma Dose	-0.012527711115496	0.00700630912546769	-0.0320617313564597	0.00996651999477826	0.208761066291585	Y	Antisocial Schizotypy	NA
GriefT.FreqTotal~~ST.FreqTotal51	IPVT	Interpersonal Physical Violence Predicting Antisocial Schizotypy via fMRI PC 10	Residual Correlation: ST Dose	Grief trauma Dose	0.0243730390076359	0.102563041460039	-0.0538169634447673	0.0398935914481878	0.541231863722836	Y	Antisocial Schizotypy	NA
fMRI_PC_10~~fMRI_PC_104	IPVT	Interpersonal Physical Violence Predicting Antisocial Schizotypy via fMRI PC 10	Residual Correlation: fMRI PC 10	fMRI PC 10	0.950957773685079	1.0081254109944	0.893790136375755	0.029167697855805	0	Y	Antisocial Schizotypy	NA
LtHAS~~LtHAS51	IPVT	Interpersonal Physical Violence Predicting Antisocial Schizotypy via fMRI PC 10	Residual Correlation: Antisocial Schizotypy	Antisocial Schizotypy	0.873246975212983	0.966528597950797	0.77996535247517	0.0475935392046013	0	Y	Antisocial Schizotypy	NA
GriefT.FreqTotal~~GriefT.FreqTotal177	IPVT	Interpersonal Physical Violence Predicting Antisocial Schizotypy via fMRI PC 10	Residual Correlation: Grief trauma Dose	Grief trauma Dose	1	1	1	0	NA	Y	Antisocial Schizotypy	NA
ST.FreqTotal~~ST.FreqTotal51	IPVT	Interpersonal Physical Violence Predicting Antisocial Schizotypy via fMRI PC 10	Residual Correlation: ST Dose	ST Dose	1	1	1	0	NA	Y	Antisocial Schizotypy	NA
GenT.FreqTotal~~GenT.FreqTotal177	IPVT	Interpersonal Physical Violence Predicting Antisocial Schizotypy via fMRI PC 10	Residual Correlation: General disaster trauma Dose	General disaster trauma Dose	1	1	1	0	NA	Y	Antisocial Schizotypy	NA
IPVT.FreqTotal~~IPVT.FreqTotal177	IPVT	Interpersonal Physical Violence Predicting Antisocial Schizotypy via fMRI PC 10	Residual Correlation: Interpersonal Physical Violence Dose	Interpersonal Physical Violence Dose	1	1	1	0	NA	Y	Antisocial Schizotypy	NA
IPVT.FreqTotal~~IPVT.FirstAge51	IPVT	Interpersonal Physical Violence Predicting Antisocial Schizotypy via fMRI PC 10	Residual Correlation: Interpersonal Physical Violence Age of Onset	Interpersonal Physical Violence Dose	-0.17920371991249	-0.17920371991249	-0.17920371991249	0	NA	Y	Antisocial Schizotypy	NA
IPVT.FreqTotal~~Sex51	IPVT	Interpersonal Physical Violence Predicting Antisocial Schizotypy via fMRI PC 10	Residual Correlation: Sex	Interpersonal Physical Violence Dose	0.0862778910411281	0.0862778910411281	0.0862778910411281	0	NA	Y	Antisocial Schizotypy	NA
IPVT.FreqTotal~~IPVT.FreqTotal:IPVT.FirstAge51	IPVT	Interpersonal Physical Violence Predicting Antisocial Schizotypy via fMRI PC 10	Residual Correlation: Interpersonal Physical Violence Dose:Interpersonal Physical Violence Age of Onset	Interpersonal Physical Violence Dose	-0.98254511183736	-0.98254511183736	-0.98254511183736	0	NA	Y	Antisocial Schizotypy	NA
IPVT.FreqTotal~~IPVT.FreqTotal:Sex51	IPVT	Interpersonal Physical Violence Predicting Antisocial Schizotypy via fMRI PC 10	Residual Correlation: Interpersonal Physical Violence Dose:Sex	Interpersonal Physical Violence Dose	0.974787151862188	0.974787151862188	0.974787151862188	0	NA	Y	Antisocial Schizotypy	NA
IPVT.FreqTotal~~FamilySES51	IPVT	Interpersonal Physical Violence Predicting Antisocial Schizotypy via fMRI PC 10	Residual Correlation: FamilySES	Interpersonal Physical Violence Dose	-0.0291351693902726	-0.0291351693902726	-0.0291351693902726	0	NA	Y	Antisocial Schizotypy	NA
IPVT.FreqTotal~~Age51	IPVT	Interpersonal Physical Violence Predicting Antisocial Schizotypy via fMRI PC 10	Residual Correlation: Age	Interpersonal Physical Violence Dose	0.018994466492465	0.018994466492465	0.018994466492465	0	NA	Y	Antisocial Schizotypy	NA
IPVT.FirstAge~~IPVT.FirstAge51	IPVT	Interpersonal Physical Violence Predicting Antisocial Schizotypy via fMRI PC 10	Residual Correlation: Interpersonal Physical Violence Age of Onset	Interpersonal Physical Violence Age of Onset	1	1	1	0	NA	Y	Antisocial Schizotypy	NA
IPVT.FirstAge~~Sex51	IPVT	Interpersonal Physical Violence Predicting Antisocial Schizotypy via fMRI PC 10	Residual Correlation: Sex	Interpersonal Physical Violence Age of Onset	-0.00326290421587329	-0.00326290421587329	-0.00326290421587329	0	NA	Y	Antisocial Schizotypy	NA
IPVT.FirstAge~~IPVT.FreqTotal:IPVT.FirstAge51	IPVT	Interpersonal Physical Violence Predicting Antisocial Schizotypy via fMRI PC 10	Residual Correlation: Interpersonal Physical Violence Dose:Interpersonal Physical Violence Age of Onset	Interpersonal Physical Violence Age of Onset	0.180629433534876	0.180629433534876	0.180629433534876	0	NA	Y	Antisocial Schizotypy	NA
IPVT.FirstAge~~IPVT.FreqTotal:Sex51	IPVT	Interpersonal Physical Violence Predicting Antisocial Schizotypy via fMRI PC 10	Residual Correlation: Interpersonal Physical Violence Dose:Sex	Interpersonal Physical Violence Age of Onset	-0.133624735717599	-0.133624735717599	-0.133624735717599	0	NA	Y	Antisocial Schizotypy	NA
IPVT.FirstAge~~FamilySES51	IPVT	Interpersonal Physical Violence Predicting Antisocial Schizotypy via fMRI PC 10	Residual Correlation: FamilySES	Interpersonal Physical Violence Age of Onset	0.00819630441014569	0.00819630441014569	0.00819630441014569	0	NA	Y	Antisocial Schizotypy	NA
IPVT.FirstAge~~Age51	IPVT	Interpersonal Physical Violence Predicting Antisocial Schizotypy via fMRI PC 10	Residual Correlation: Age	Interpersonal Physical Violence Age of Onset	0.248516389729575	0.248516389729575	0.248516389729575	0	NA	Y	Antisocial Schizotypy	NA
Sex~~Sex177	IPVT	Interpersonal Physical Violence Predicting Antisocial Schizotypy via fMRI PC 10	Residual Correlation: Sex	Sex	1	1	1	0	NA	Y	Antisocial Schizotypy	NA
Sex~~IPVT.FreqTotal:IPVT.FirstAge51	IPVT	Interpersonal Physical Violence Predicting Antisocial Schizotypy via fMRI PC 10	Residual Correlation: Interpersonal Physical Violence Dose:Interpersonal Physical Violence Age of Onset	Sex	-0.0848192796343208	-0.0848192796343208	-0.0848192796343208	0	NA	Y	Antisocial Schizotypy	NA
Sex~~IPVT.FreqTotal:Sex51	IPVT	Interpersonal Physical Violence Predicting Antisocial Schizotypy via fMRI PC 10	Residual Correlation: Interpersonal Physical Violence Dose:Sex	Sex	0.151303307377488	0.151303307377488	0.151303307377488	0	NA	Y	Antisocial Schizotypy	NA
Sex~~FamilySES177	IPVT	Interpersonal Physical Violence Predicting Antisocial Schizotypy via fMRI PC 10	Residual Correlation: FamilySES	Sex	-0.0197110859105091	-0.0197110859105091	-0.0197110859105091	0	NA	Y	Antisocial Schizotypy	NA
Sex~~Age177	IPVT	Interpersonal Physical Violence Predicting Antisocial Schizotypy via fMRI PC 10	Residual Correlation: Age	Sex	-0.0340436201808348	-0.0340436201808348	-0.0340436201808348	0	NA	Y	Antisocial Schizotypy	NA
IPVT.FreqTotal:IPVT.FirstAge~~IPVT.FreqTotal:IPVT.FirstAge51	IPVT	Interpersonal Physical Violence Predicting Antisocial Schizotypy via fMRI PC 10	Residual Correlation: Interpersonal Physical Violence Dose:Interpersonal Physical Violence Age of Onset	Interpersonal Physical Violence Dose:Interpersonal Physical Violence Age of Onset	1	1	1	0	NA	Y	Antisocial Schizotypy	NA
IPVT.FreqTotal:IPVT.FirstAge~~IPVT.FreqTotal:Sex51	IPVT	Interpersonal Physical Violence Predicting Antisocial Schizotypy via fMRI PC 10	Residual Correlation: Interpersonal Physical Violence Dose:Sex	Interpersonal Physical Violence Dose:Interpersonal Physical Violence Age of Onset	-0.962520197314619	-0.962520197314619	-0.962520197314619	0	NA	Y	Antisocial Schizotypy	NA
IPVT.FreqTotal:IPVT.FirstAge~~FamilySES51	IPVT	Interpersonal Physical Violence Predicting Antisocial Schizotypy via fMRI PC 10	Residual Correlation: FamilySES	Interpersonal Physical Violence Dose:Interpersonal Physical Violence Age of Onset	0.0197970646132283	0.0197970646132283	0.0197970646132283	0	NA	Y	Antisocial Schizotypy	NA
IPVT.FreqTotal:IPVT.FirstAge~~Age51	IPVT	Interpersonal Physical Violence Predicting Antisocial Schizotypy via fMRI PC 10	Residual Correlation: Age	Interpersonal Physical Violence Dose:Interpersonal Physical Violence Age of Onset	0.0126478988309011	0.0126478988309011	0.0126478988309011	0	NA	Y	Antisocial Schizotypy	NA
IPVT.FreqTotal:Sex~~IPVT.FreqTotal:Sex51	IPVT	Interpersonal Physical Violence Predicting Antisocial Schizotypy via fMRI PC 10	Residual Correlation: Interpersonal Physical Violence Dose:Sex	Interpersonal Physical Violence Dose:Sex	1	1	1	0	NA	Y	Antisocial Schizotypy	NA
IPVT.FreqTotal:Sex~~FamilySES51	IPVT	Interpersonal Physical Violence Predicting Antisocial Schizotypy via fMRI PC 10	Residual Correlation: FamilySES	Interpersonal Physical Violence Dose:Sex	-0.0305616273286909	-0.0305616273286909	-0.0305616273286909	0	NA	Y	Antisocial Schizotypy	NA
IPVT.FreqTotal:Sex~~Age51	IPVT	Interpersonal Physical Violence Predicting Antisocial Schizotypy via fMRI PC 10	Residual Correlation: Age	Interpersonal Physical Violence Dose:Sex	-0.0137707073285809	-0.0137707073285809	-0.0137707073285809	0	NA	Y	Antisocial Schizotypy	NA
FamilySES~~FamilySES177	IPVT	Interpersonal Physical Violence Predicting Antisocial Schizotypy via fMRI PC 10	Residual Correlation: FamilySES	FamilySES	3.82394319742375	3.82394319742375	3.82394319742375	0	NA	Y	Antisocial Schizotypy	NA
FamilySES~~Age177	IPVT	Interpersonal Physical Violence Predicting Antisocial Schizotypy via fMRI PC 10	Residual Correlation: Age	FamilySES	-0.0578403052176402	-0.0578403052176402	-0.0578403052176402	0	NA	Y	Antisocial Schizotypy	NA
Age~~Age177	IPVT	Interpersonal Physical Violence Predicting Antisocial Schizotypy via fMRI PC 10	Residual Correlation: Age	Age	1	1	1	0	NA	Y	Antisocial Schizotypy	NA
fMRI_PC_10~14	IPVT	Interpersonal Physical Violence Predicting Antisocial Schizotypy via fMRI PC 10	Intercept for fMRI PC 10		-0.00605523115156796	0.126204034761713	-0.138314497064849	0.0674804572719324	0.928499305783687	Y	Antisocial Schizotypy	NA
LtHAS~151	IPVT	Interpersonal Physical Violence Predicting Antisocial Schizotypy via fMRI PC 10	Intercept for Antisocial Schizotypy		0.227896564234634	0.352131427517976	0.103661700951292	0.0633862990663556	0.000323943300724272	Y	Antisocial Schizotypy	NA
IPVT.FreqTotal~1177	IPVT	Interpersonal Physical Violence Predicting Antisocial Schizotypy via fMRI PC 10	Intercept for Interpersonal Physical Violence Dose		0.15774497610637	0.15774497610637	0.15774497610637	0	NA	Y	Antisocial Schizotypy	NA
IPVT.FirstAge~151	IPVT	Interpersonal Physical Violence Predicting Antisocial Schizotypy via fMRI PC 10	Intercept for Interpersonal Physical Violence Age of Onset		8.52912420703431e-17	8.52912420703431e-17	8.52912420703431e-17	0	NA	Y	Antisocial Schizotypy	NA
Sex~1177	IPVT	Interpersonal Physical Violence Predicting Antisocial Schizotypy via fMRI PC 10	Intercept for Sex		2.5265876262379e-17	2.5265876262379e-17	2.5265876262379e-17	0	NA	Y	Antisocial Schizotypy	NA
IPVT.FreqTotal:IPVT.FirstAge~151	IPVT	Interpersonal Physical Violence Predicting Antisocial Schizotypy via fMRI PC 10	Intercept for Interpersonal Physical Violence Dose:Interpersonal Physical Violence Age of Onset		-0.130816169634327	-0.130816169634327	-0.130816169634327	0	NA	Y	Antisocial Schizotypy	NA
IPVT.FreqTotal:Sex~151	IPVT	Interpersonal Physical Violence Predicting Antisocial Schizotypy via fMRI PC 10	Intercept for Interpersonal Physical Violence Dose:Sex		0.0992215959908789	0.0992215959908789	0.0992215959908789	0	NA	Y	Antisocial Schizotypy	NA
FamilySES~1177	IPVT	Interpersonal Physical Violence Predicting Antisocial Schizotypy via fMRI PC 10	Intercept for FamilySES		-0.0633340404291126	-0.0633340404291126	-0.0633340404291126	0	NA	Y	Antisocial Schizotypy	NA
Age~1177	IPVT	Interpersonal Physical Violence Predicting Antisocial Schizotypy via fMRI PC 10	Intercept for Age		-2.2623023343173e-16	-2.2623023343173e-16	-2.2623023343173e-16	0	NA	Y	Antisocial Schizotypy	NA
GriefT.FreqTotal~1177	IPVT	Interpersonal Physical Violence Predicting Antisocial Schizotypy via fMRI PC 10	Intercept for Grief trauma Dose		-1.49156323815811e-16	0.126526726547352	-0.126526726547352	0.0645556385450848	0.999999999999998	Y	Antisocial Schizotypy	NA
ST.FreqTotal~151	IPVT	Interpersonal Physical Violence Predicting Antisocial Schizotypy via fMRI PC 10	Intercept for ST Dose		7.35477392824765e-15	0.126526757150792	-0.126526757150777	0.0645556541593681	0.999999999999909	Y	Antisocial Schizotypy	NA
GenT.FreqTotal~1177	IPVT	Interpersonal Physical Violence Predicting Antisocial Schizotypy via fMRI PC 10	Intercept for General disaster trauma Dose		-3.36506415725223e-18	0.126526746361521	-0.126526746361521	0.0645556486545407	1	Y	Antisocial Schizotypy	NA
...10732	IPVT	Interpersonal Physical Violence Predicting Antisocial Schizotypy via fMRI PC 10	Simple Intercept for First Age of 6 on Interpersonal Physical Violence	fMRI PC 10	-0.14968806606904	NA	NA	0.267983500941433	0.576453889408095	NA	Antisocial Schizotypy	0.793269016763997
...10733	IPVT	Interpersonal Physical Violence Predicting Antisocial Schizotypy via fMRI PC 10	Simple Intercept for First Age of 10 on Interpersonal Physical Violence	fMRI PC 10	-0.0912183138593756	NA	NA	0.208939425662479	0.662417568726432	NA	Antisocial Schizotypy	0.846982478092973
...10734	IPVT	Interpersonal Physical Violence Predicting Antisocial Schizotypy via fMRI PC 10	Simple Intercept for First Age of 12 on Interpersonal Physical Violence	fMRI PC 10	-0.0619834377545434	NA	NA	0.184918934705462	0.737479888501319	NA	Antisocial Schizotypy	0.868321240426947
...10735	IPVT	Interpersonal Physical Violence Predicting Antisocial Schizotypy via fMRI PC 10	Simple Intercept for First Age of 16 on Interpersonal Physical Violence	fMRI PC 10	-0.00351368554487888	NA	NA	0.156562450348122	0.982094811905479	NA	Antisocial Schizotypy	0.996700979745958
...10736	IPVT	Interpersonal Physical Violence Predicting Antisocial Schizotypy via fMRI PC 10	Simple Intercept for First Age of 25 on Interpersonal Physical Violence	fMRI PC 10	0.128043256926866	NA	NA	0.21854167240916	0.557943667345498	NA	Antisocial Schizotypy	0.782753833816728
...10737	IPVT	Interpersonal Physical Violence Predicting Antisocial Schizotypy via fMRI PC 10	Simple Slope for First Age of 6 on Interpersonal Physical Violence	fMRI PC 10	-0.00133987510590499	NA	NA	0.00513967648418869	0.794329651151462	NA	Antisocial Schizotypy	0.900288506782726
...10738	IPVT	Interpersonal Physical Violence Predicting Antisocial Schizotypy via fMRI PC 10	Simple Slope for First Age of 10 on Interpersonal Physical Violence	fMRI PC 10	0.00469132342200002	NA	NA	0.00536583996226153	0.381957989656978	NA	Antisocial Schizotypy	0.641658536532916
...10739	IPVT	Interpersonal Physical Violence Predicting Antisocial Schizotypy via fMRI PC 10	Simple Slope for First Age of 12 on Interpersonal Physical Violence	fMRI PC 10	0.00770692268595253	NA	NA	0.00554171521883717	0.164313169733268	NA	Antisocial Schizotypy	0.357134029768994
...10740	IPVT	Interpersonal Physical Violence Predicting Antisocial Schizotypy via fMRI PC 10	Simple Slope for First Age of 16 on Interpersonal Physical Violence	fMRI PC 10	0.0137381212138575	NA	NA	0.00600067660289785	0.0220544563891041	NA	Antisocial Schizotypy	0.0867579173147838
...10741	IPVT	Interpersonal Physical Violence Predicting Antisocial Schizotypy via fMRI PC 10	Simple Slope for First Age of 25 on Interpersonal Physical Violence	fMRI PC 10	0.0273083179016438	NA	NA	0.00741948752913934	0.000232667073152504	NA	Antisocial Schizotypy	0.0019464396421785
fMRI_PC_11_IPVT.Beta1	IPVT	Interpersonal Physical Violence Predicting Antisocial Schizotypy via fMRI PC 11	Interpersonal Physical Violence Dose	fMRI PC 11	-0.184245352619161	0.443295680475118	-0.811786385713441	0.320179879857101	0.564991556673094	Y	Antisocial Schizotypy	0.786884888707276
fMRI_PC_11_IPVT.FirstAgeBeta1	IPVT	Interpersonal Physical Violence Predicting Antisocial Schizotypy via fMRI PC 11	Interpersonal Physical Violence Age of Onset	fMRI PC 11	0.0602933799704928	0.172184754947545	-0.0515979950065598	0.0570884852270948	0.290904680604395	Y	Antisocial Schizotypy	0.524765100395628
fMRI_PC_11_SexBeta4	IPVT	Interpersonal Physical Violence Predicting Antisocial Schizotypy via fMRI PC 11	Sex	fMRI PC 11	0.0769866990561738	0.214795952165893	-0.0608225540535456	0.0703121354253145	0.273548347813436	Y	Antisocial Schizotypy	NA
fMRI_PC_11_IPVT.FirstAgeInterac_Beta1	IPVT	Interpersonal Physical Violence Predicting Antisocial Schizotypy via fMRI PC 11	Interpersonal Physical Violence Dose:Interpersonal Physical Violence Age of Onset	fMRI PC 11	0.0427273691310385	0.189469982920153	-0.104015244658076	0.0748700562595033	0.5682118204588	Y	Antisocial Schizotypy	0.786973371335438
fMRI_PC_11_IPVTSexInterac_Beta1	IPVT	Interpersonal Physical Violence Predicting Antisocial Schizotypy via fMRI PC 11	Interpersonal Physical Violence Dose:Sex	fMRI PC 11	0.272664298706136	0.881638225029202	-0.336309627616931	0.310706692126271	0.380181611558015	Y	Antisocial Schizotypy	0.641153685796184
fMRIfamses52	IPVT	Interpersonal Physical Violence Predicting Antisocial Schizotypy via fMRI PC 11	FamilySES	fMRI PC 11	0.0460959235662363	0.232297804253817	-0.140105957121345	0.0950027052314827	0.6275299204777	Y	Antisocial Schizotypy	NA
fMRIage52	IPVT	Interpersonal Physical Violence Predicting Antisocial Schizotypy via fMRI PC 11	Age	fMRI PC 11	0.208874109831335	0.324496415162833	0.0932518044998376	0.0589920561007813	0.000399043035907987	Y	Antisocial Schizotypy	NA
fMRIgrief52	IPVT	Interpersonal Physical Violence Predicting Antisocial Schizotypy via fMRI PC 11	Grief trauma Dose	fMRI PC 11	0.0288505726209352	0.109769750326079	-0.0520686050842081	0.0412860533884416	0.484678867746388	Y	Antisocial Schizotypy	NA
fMRIst52	IPVT	Interpersonal Physical Violence Predicting Antisocial Schizotypy via fMRI PC 11	ST Dose	fMRI PC 11	0.0387551441740802	0.162414605030554	-0.0849043166823935	0.0630927210050204	0.53904552666965	Y	Antisocial Schizotypy	NA
fMRIgent52	IPVT	Interpersonal Physical Violence Predicting Antisocial Schizotypy via fMRI PC 11	General disaster trauma Dose	fMRI PC 11	-0.0417632964191635	0.083514941669407	-0.167041534507734	0.0639186429325994	0.513509983058202	Y	Antisocial Schizotypy	NA
LtHAS_fMRI_PC_111	IPVT	Interpersonal Physical Violence Predicting Antisocial Schizotypy via fMRI PC 11	fMRI PC 11	Antisocial Schizotypy	-0.0967633532176061	0.0214584979681753	-0.214985204403387	0.0603183793775295	0.108667749899319	Y	Antisocial Schizotypy	0.273155326866197
LtHAS_IPVT.Beta10	IPVT	Interpersonal Physical Violence Predicting Antisocial Schizotypy via fMRI PC 11	Interpersonal Physical Violence Dose	Antisocial Schizotypy	0.309798057382414	1.01173914377486	-0.392143029010034	0.358139788245738	0.387027845686025	Y	Antisocial Schizotypy	0.643626504780121
LtHAS_SexBeta52	IPVT	Interpersonal Physical Violence Predicting Antisocial Schizotypy via fMRI PC 11	Sex	Antisocial Schizotypy	-0.237333195852962	-0.119184470907795	-0.355481920798128	0.0602810693855134	8.2468839309513e-05	Y	Antisocial Schizotypy	NA
LtHAS_IPVT.FirstAgeBeta10	IPVT	Interpersonal Physical Violence Predicting Antisocial Schizotypy via fMRI PC 11	Interpersonal Physical Violence Age of Onset	Antisocial Schizotypy	-0.079308238103494	0.043163269655789	-0.201779745862777	0.0624866113486384	0.204368423028102	Y	Antisocial Schizotypy	0.407632303690045
LtHAS_IPVT_SexInterac_Beta10	IPVT	Interpersonal Physical Violence Predicting Antisocial Schizotypy via fMRI PC 11	Interpersonal Physical Violence Dose:Sex	Antisocial Schizotypy	-0.202525505930161	0.452380801511116	-0.857431813371438	0.334142011081374	0.544444311024358	Y	Antisocial Schizotypy	0.773220668134775
LtHAS_IPVT.FirstAgeInterac_Beta10	IPVT	Interpersonal Physical Violence Predicting Antisocial Schizotypy via fMRI PC 11	Interpersonal Physical Violence Dose:Interpersonal Physical Violence Age of Onset	Antisocial Schizotypy	0.192358705716728	0.412997644400684	-0.0282802329672272	0.112572955638128	0.0874978149437067	Y	Antisocial Schizotypy	0.241296518423297
hitopfamses52	IPVT	Interpersonal Physical Violence Predicting Antisocial Schizotypy via fMRI PC 11	FamilySES	Antisocial Schizotypy	0.0510149726424411	0.238018546432176	-0.135988601147294	0.0954117398405254	0.592869532934823	Y	Antisocial Schizotypy	NA
hitopage52	IPVT	Interpersonal Physical Violence Predicting Antisocial Schizotypy via fMRI PC 11	Age	Antisocial Schizotypy	0.00731461757399938	0.143084911107708	-0.128455675959709	0.0692718308115083	0.915905311614734	Y	Antisocial Schizotypy	NA
hitopgrief52	IPVT	Interpersonal Physical Violence Predicting Antisocial Schizotypy via fMRI PC 11	Grief trauma Dose	Antisocial Schizotypy	0.0159275463781836	0.127303949008119	-0.0954488562517516	0.0568257394056514	0.779256913900144	Y	Antisocial Schizotypy	NA
hitopst52	IPVT	Interpersonal Physical Violence Predicting Antisocial Schizotypy via fMRI PC 11	ST Dose	Antisocial Schizotypy	0.104946330057749	0.2087740549464	0.00111860516909776	0.0529743024400606	0.0475823049403967	Y	Antisocial Schizotypy	NA
hitopgent52	IPVT	Interpersonal Physical Violence Predicting Antisocial Schizotypy via fMRI PC 11	General disaster trauma Dose	Antisocial Schizotypy	0.118824884103911	0.258106143338605	-0.0204563751307824	0.0710631727589521	0.0945041803400428	Y	Antisocial Schizotypy	NA
ST.FreqTotal~~GenT.FreqTotal52	IPVT	Interpersonal Physical Violence Predicting Antisocial Schizotypy via fMRI PC 11	Residual Correlation: General disaster trauma Dose	ST Dose	0.0537869740323775	0.107697787810879	-0.000123839746123768	0.0275060226635504	0.0505285988880759	Y	Antisocial Schizotypy	NA
GriefT.FreqTotal~~GenT.FreqTotal178	IPVT	Interpersonal Physical Violence Predicting Antisocial Schizotypy via fMRI PC 11	Residual Correlation: General disaster trauma Dose	Grief trauma Dose	-0.0125276285110624	0.00700454519589571	-0.0320598022180205	0.00996557786827993	0.208721039500183	Y	Antisocial Schizotypy	NA
GriefT.FreqTotal~~ST.FreqTotal52	IPVT	Interpersonal Physical Violence Predicting Antisocial Schizotypy via fMRI PC 11	Residual Correlation: ST Dose	Grief trauma Dose	0.0243730403207747	0.102555924873587	-0.053809844232038	0.0398899598000317	0.541195018290086	Y	Antisocial Schizotypy	NA
fMRI_PC_11~~fMRI_PC_114	IPVT	Interpersonal Physical Violence Predicting Antisocial Schizotypy via fMRI PC 11	Residual Correlation: fMRI PC 11	fMRI PC 11	0.930781226493858	0.994074831681087	0.867487621306629	0.0322932491038004	0	Y	Antisocial Schizotypy	NA
LtHAS~~LtHAS52	IPVT	Interpersonal Physical Violence Predicting Antisocial Schizotypy via fMRI PC 11	Residual Correlation: Antisocial Schizotypy	Antisocial Schizotypy	0.873202042431321	0.951809941840538	0.794594143022103	0.0401068080991622	0	Y	Antisocial Schizotypy	NA
GriefT.FreqTotal~~GriefT.FreqTotal178	IPVT	Interpersonal Physical Violence Predicting Antisocial Schizotypy via fMRI PC 11	Residual Correlation: Grief trauma Dose	Grief trauma Dose	1	1	1	0	NA	Y	Antisocial Schizotypy	NA
ST.FreqTotal~~ST.FreqTotal52	IPVT	Interpersonal Physical Violence Predicting Antisocial Schizotypy via fMRI PC 11	Residual Correlation: ST Dose	ST Dose	1	1	1	0	NA	Y	Antisocial Schizotypy	NA
GenT.FreqTotal~~GenT.FreqTotal178	IPVT	Interpersonal Physical Violence Predicting Antisocial Schizotypy via fMRI PC 11	Residual Correlation: General disaster trauma Dose	General disaster trauma Dose	1	1	1	0	NA	Y	Antisocial Schizotypy	NA
IPVT.FreqTotal~~IPVT.FreqTotal178	IPVT	Interpersonal Physical Violence Predicting Antisocial Schizotypy via fMRI PC 11	Residual Correlation: Interpersonal Physical Violence Dose	Interpersonal Physical Violence Dose	1	1	1	0	NA	Y	Antisocial Schizotypy	NA
IPVT.FreqTotal~~IPVT.FirstAge52	IPVT	Interpersonal Physical Violence Predicting Antisocial Schizotypy via fMRI PC 11	Residual Correlation: Interpersonal Physical Violence Age of Onset	Interpersonal Physical Violence Dose	-0.17920371991249	-0.17920371991249	-0.17920371991249	0	NA	Y	Antisocial Schizotypy	NA
IPVT.FreqTotal~~Sex52	IPVT	Interpersonal Physical Violence Predicting Antisocial Schizotypy via fMRI PC 11	Residual Correlation: Sex	Interpersonal Physical Violence Dose	0.0862778910411281	0.0862778910411281	0.0862778910411281	0	NA	Y	Antisocial Schizotypy	NA
IPVT.FreqTotal~~IPVT.FreqTotal:IPVT.FirstAge52	IPVT	Interpersonal Physical Violence Predicting Antisocial Schizotypy via fMRI PC 11	Residual Correlation: Interpersonal Physical Violence Dose:Interpersonal Physical Violence Age of Onset	Interpersonal Physical Violence Dose	-0.98254511183736	-0.98254511183736	-0.98254511183736	0	NA	Y	Antisocial Schizotypy	NA
IPVT.FreqTotal~~IPVT.FreqTotal:Sex52	IPVT	Interpersonal Physical Violence Predicting Antisocial Schizotypy via fMRI PC 11	Residual Correlation: Interpersonal Physical Violence Dose:Sex	Interpersonal Physical Violence Dose	0.974787151862188	0.974787151862188	0.974787151862188	0	NA	Y	Antisocial Schizotypy	NA
IPVT.FreqTotal~~FamilySES52	IPVT	Interpersonal Physical Violence Predicting Antisocial Schizotypy via fMRI PC 11	Residual Correlation: FamilySES	Interpersonal Physical Violence Dose	-0.0158576489054342	-0.0158576489054342	-0.0158576489054342	0	NA	Y	Antisocial Schizotypy	NA
IPVT.FreqTotal~~Age52	IPVT	Interpersonal Physical Violence Predicting Antisocial Schizotypy via fMRI PC 11	Residual Correlation: Age	Interpersonal Physical Violence Dose	0.018994466492465	0.018994466492465	0.018994466492465	0	NA	Y	Antisocial Schizotypy	NA
IPVT.FirstAge~~IPVT.FirstAge52	IPVT	Interpersonal Physical Violence Predicting Antisocial Schizotypy via fMRI PC 11	Residual Correlation: Interpersonal Physical Violence Age of Onset	Interpersonal Physical Violence Age of Onset	1	1	1	0	NA	Y	Antisocial Schizotypy	NA
IPVT.FirstAge~~Sex52	IPVT	Interpersonal Physical Violence Predicting Antisocial Schizotypy via fMRI PC 11	Residual Correlation: Sex	Interpersonal Physical Violence Age of Onset	-0.00326290421587329	-0.00326290421587329	-0.00326290421587329	0	NA	Y	Antisocial Schizotypy	NA
IPVT.FirstAge~~IPVT.FreqTotal:IPVT.FirstAge52	IPVT	Interpersonal Physical Violence Predicting Antisocial Schizotypy via fMRI PC 11	Residual Correlation: Interpersonal Physical Violence Dose:Interpersonal Physical Violence Age of Onset	Interpersonal Physical Violence Age of Onset	0.180629433534876	0.180629433534876	0.180629433534876	0	NA	Y	Antisocial Schizotypy	NA
IPVT.FirstAge~~IPVT.FreqTotal:Sex52	IPVT	Interpersonal Physical Violence Predicting Antisocial Schizotypy via fMRI PC 11	Residual Correlation: Interpersonal Physical Violence Dose:Sex	Interpersonal Physical Violence Age of Onset	-0.133624735717599	-0.133624735717599	-0.133624735717599	0	NA	Y	Antisocial Schizotypy	NA
IPVT.FirstAge~~FamilySES52	IPVT	Interpersonal Physical Violence Predicting Antisocial Schizotypy via fMRI PC 11	Residual Correlation: FamilySES	Interpersonal Physical Violence Age of Onset	-0.0104508774914113	-0.0104508774914113	-0.0104508774914113	0	NA	Y	Antisocial Schizotypy	NA
IPVT.FirstAge~~Age52	IPVT	Interpersonal Physical Violence Predicting Antisocial Schizotypy via fMRI PC 11	Residual Correlation: Age	Interpersonal Physical Violence Age of Onset	0.248516389729575	0.248516389729575	0.248516389729575	0	NA	Y	Antisocial Schizotypy	NA
Sex~~Sex178	IPVT	Interpersonal Physical Violence Predicting Antisocial Schizotypy via fMRI PC 11	Residual Correlation: Sex	Sex	1	1	1	0	NA	Y	Antisocial Schizotypy	NA
Sex~~IPVT.FreqTotal:IPVT.FirstAge52	IPVT	Interpersonal Physical Violence Predicting Antisocial Schizotypy via fMRI PC 11	Residual Correlation: Interpersonal Physical Violence Dose:Interpersonal Physical Violence Age of Onset	Sex	-0.0848192796343208	-0.0848192796343208	-0.0848192796343208	0	NA	Y	Antisocial Schizotypy	NA
Sex~~IPVT.FreqTotal:Sex52	IPVT	Interpersonal Physical Violence Predicting Antisocial Schizotypy via fMRI PC 11	Residual Correlation: Interpersonal Physical Violence Dose:Sex	Sex	0.151303307377488	0.151303307377488	0.151303307377488	0	NA	Y	Antisocial Schizotypy	NA
Sex~~FamilySES178	IPVT	Interpersonal Physical Violence Predicting Antisocial Schizotypy via fMRI PC 11	Residual Correlation: FamilySES	Sex	-0.0142883082313168	-0.0142883082313168	-0.0142883082313168	0	NA	Y	Antisocial Schizotypy	NA
Sex~~Age178	IPVT	Interpersonal Physical Violence Predicting Antisocial Schizotypy via fMRI PC 11	Residual Correlation: Age	Sex	-0.0340436201808348	-0.0340436201808348	-0.0340436201808348	0	NA	Y	Antisocial Schizotypy	NA
IPVT.FreqTotal:IPVT.FirstAge~~IPVT.FreqTotal:IPVT.FirstAge52	IPVT	Interpersonal Physical Violence Predicting Antisocial Schizotypy via fMRI PC 11	Residual Correlation: Interpersonal Physical Violence Dose:Interpersonal Physical Violence Age of Onset	Interpersonal Physical Violence Dose:Interpersonal Physical Violence Age of Onset	1	1	1	0	NA	Y	Antisocial Schizotypy	NA
IPVT.FreqTotal:IPVT.FirstAge~~IPVT.FreqTotal:Sex52	IPVT	Interpersonal Physical Violence Predicting Antisocial Schizotypy via fMRI PC 11	Residual Correlation: Interpersonal Physical Violence Dose:Sex	Interpersonal Physical Violence Dose:Interpersonal Physical Violence Age of Onset	-0.962520197314619	-0.962520197314619	-0.962520197314619	0	NA	Y	Antisocial Schizotypy	NA
IPVT.FreqTotal:IPVT.FirstAge~~FamilySES52	IPVT	Interpersonal Physical Violence Predicting Antisocial Schizotypy via fMRI PC 11	Residual Correlation: FamilySES	Interpersonal Physical Violence Dose:Interpersonal Physical Violence Age of Onset	0.00780016325410256	0.00780016325410256	0.00780016325410256	0	NA	Y	Antisocial Schizotypy	NA
IPVT.FreqTotal:IPVT.FirstAge~~Age52	IPVT	Interpersonal Physical Violence Predicting Antisocial Schizotypy via fMRI PC 11	Residual Correlation: Age	Interpersonal Physical Violence Dose:Interpersonal Physical Violence Age of Onset	0.0126478988309011	0.0126478988309011	0.0126478988309011	0	NA	Y	Antisocial Schizotypy	NA
IPVT.FreqTotal:Sex~~IPVT.FreqTotal:Sex52	IPVT	Interpersonal Physical Violence Predicting Antisocial Schizotypy via fMRI PC 11	Residual Correlation: Interpersonal Physical Violence Dose:Sex	Interpersonal Physical Violence Dose:Sex	1	1	1	0	NA	Y	Antisocial Schizotypy	NA
IPVT.FreqTotal:Sex~~FamilySES52	IPVT	Interpersonal Physical Violence Predicting Antisocial Schizotypy via fMRI PC 11	Residual Correlation: FamilySES	Interpersonal Physical Violence Dose:Sex	-0.0170722426500999	-0.0170722426500999	-0.0170722426500999	0	NA	Y	Antisocial Schizotypy	NA
IPVT.FreqTotal:Sex~~Age52	IPVT	Interpersonal Physical Violence Predicting Antisocial Schizotypy via fMRI PC 11	Residual Correlation: Age	Interpersonal Physical Violence Dose:Sex	-0.0137707073285809	-0.0137707073285809	-0.0137707073285809	0	NA	Y	Antisocial Schizotypy	NA
FamilySES~~FamilySES178	IPVT	Interpersonal Physical Violence Predicting Antisocial Schizotypy via fMRI PC 11	Residual Correlation: FamilySES	FamilySES	0.90480313717515	0.90480313717515	0.90480313717515	0	NA	Y	Antisocial Schizotypy	NA
FamilySES~~Age178	IPVT	Interpersonal Physical Violence Predicting Antisocial Schizotypy via fMRI PC 11	Residual Correlation: Age	FamilySES	-0.0645410864907362	-0.0645410864907362	-0.0645410864907362	0	NA	Y	Antisocial Schizotypy	NA
Age~~Age178	IPVT	Interpersonal Physical Violence Predicting Antisocial Schizotypy via fMRI PC 11	Residual Correlation: Age	Age	1	1	1	0	NA	Y	Antisocial Schizotypy	NA
fMRI_PC_11~14	IPVT	Interpersonal Physical Violence Predicting Antisocial Schizotypy via fMRI PC 11	Intercept for fMRI PC 11		0.00737984083554237	0.137957226710864	-0.12319754503978	0.0666223394436325	0.911797732082705	Y	Antisocial Schizotypy	NA
LtHAS~152	IPVT	Interpersonal Physical Violence Predicting Antisocial Schizotypy via fMRI PC 11	Intercept for Antisocial Schizotypy		0.226139703505275	0.349840699327531	0.102438707683019	0.0631139127034953	0.000339617964707273	Y	Antisocial Schizotypy	NA
IPVT.FreqTotal~1178	IPVT	Interpersonal Physical Violence Predicting Antisocial Schizotypy via fMRI PC 11	Intercept for Interpersonal Physical Violence Dose		0.15774497610637	0.15774497610637	0.15774497610637	0	NA	Y	Antisocial Schizotypy	NA
IPVT.FirstAge~152	IPVT	Interpersonal Physical Violence Predicting Antisocial Schizotypy via fMRI PC 11	Intercept for Interpersonal Physical Violence Age of Onset		8.52912420703431e-17	8.52912420703431e-17	8.52912420703431e-17	0	NA	Y	Antisocial Schizotypy	NA
Sex~1178	IPVT	Interpersonal Physical Violence Predicting Antisocial Schizotypy via fMRI PC 11	Intercept for Sex		2.5265876262379e-17	2.5265876262379e-17	2.5265876262379e-17	0	NA	Y	Antisocial Schizotypy	NA
IPVT.FreqTotal:IPVT.FirstAge~152	IPVT	Interpersonal Physical Violence Predicting Antisocial Schizotypy via fMRI PC 11	Intercept for Interpersonal Physical Violence Dose:Interpersonal Physical Violence Age of Onset		-0.130816169634327	-0.130816169634327	-0.130816169634327	0	NA	Y	Antisocial Schizotypy	NA
IPVT.FreqTotal:Sex~152	IPVT	Interpersonal Physical Violence Predicting Antisocial Schizotypy via fMRI PC 11	Intercept for Interpersonal Physical Violence Dose:Sex		0.0992215959908789	0.0992215959908789	0.0992215959908789	0	NA	Y	Antisocial Schizotypy	NA
FamilySES~1178	IPVT	Interpersonal Physical Violence Predicting Antisocial Schizotypy via fMRI PC 11	Intercept for FamilySES		-0.00668298093062637	-0.00668298093062637	-0.00668298093062637	0	NA	Y	Antisocial Schizotypy	NA
Age~1178	IPVT	Interpersonal Physical Violence Predicting Antisocial Schizotypy via fMRI PC 11	Intercept for Age		-2.2623023343173e-16	-2.2623023343173e-16	-2.2623023343173e-16	0	NA	Y	Antisocial Schizotypy	NA
GriefT.FreqTotal~1178	IPVT	Interpersonal Physical Violence Predicting Antisocial Schizotypy via fMRI PC 11	Intercept for Grief trauma Dose		6.70707793160864e-17	0.12651521098623	-0.12651521098623	0.0645497631508365	0.999999999999999	Y	Antisocial Schizotypy	NA
ST.FreqTotal~152	IPVT	Interpersonal Physical Violence Predicting Antisocial Schizotypy via fMRI PC 11	Intercept for ST Dose		7.26430822651431e-16	0.126515228074809	-0.126515228074807	0.0645497718696588	0.999999999999991	Y	Antisocial Schizotypy	NA
GenT.FreqTotal~1178	IPVT	Interpersonal Physical Violence Predicting Antisocial Schizotypy via fMRI PC 11	Intercept for General disaster trauma Dose		-2.42368863155119e-18	0.126515223751857	-0.126515223751857	0.064549769664031	1	Y	Antisocial Schizotypy	NA
fMRI_PC_12_IPVT.Beta1	IPVT	Interpersonal Physical Violence Predicting Antisocial Schizotypy via fMRI PC 12	Interpersonal Physical Violence Dose	fMRI PC 12	-0.36873741803866	0.0584859904836568	-0.795960826560977	0.217975132141305	0.0907129145879735	Y	Antisocial Schizotypy	0.24647773662111
fMRI_PC_12_IPVT.FirstAgeBeta1	IPVT	Interpersonal Physical Violence Predicting Antisocial Schizotypy via fMRI PC 12	Interpersonal Physical Violence Age of Onset	fMRI PC 12	-0.0955042194971118	0.0346355084809648	-0.225643947475188	0.0663990404949286	0.150338361165246	Y	Antisocial Schizotypy	0.336439438406605
fMRI_PC_12_SexBeta4	IPVT	Interpersonal Physical Violence Predicting Antisocial Schizotypy via fMRI PC 12	Sex	fMRI PC 12	-0.0839841066586256	0.0520721176254165	-0.220040330942668	0.0694177165280772	0.226341529794715	Y	Antisocial Schizotypy	NA
fMRI_PC_12_IPVT.FirstAgeInterac_Beta1	IPVT	Interpersonal Physical Violence Predicting Antisocial Schizotypy via fMRI PC 12	Interpersonal Physical Violence Dose:Interpersonal Physical Violence Age of Onset	fMRI PC 12	-0.142468083757859	0.067661535126201	-0.35259770264192	0.107210959253097	0.183894998468816	Y	Antisocial Schizotypy	0.379578302632671
fMRI_PC_12_IPVTSexInterac_Beta1	IPVT	Interpersonal Physical Violence Predicting Antisocial Schizotypy via fMRI PC 12	Interpersonal Physical Violence Dose:Sex	fMRI PC 12	0.253038096816886	0.6229781588652	-0.116901965231429	0.188748397912591	0.180046924495156	Y	Antisocial Schizotypy	0.376619492967577
fMRIfamses53	IPVT	Interpersonal Physical Violence Predicting Antisocial Schizotypy via fMRI PC 12	FamilySES	fMRI PC 12	-0.0886281287527474	0.34617747923892	-0.523433736744415	0.221843672343655	0.689519571471208	Y	Antisocial Schizotypy	NA
fMRIage53	IPVT	Interpersonal Physical Violence Predicting Antisocial Schizotypy via fMRI PC 12	Age	fMRI PC 12	0.0344175435244478	0.173271696217593	-0.104436609168698	0.0708452572539136	0.627099790753374	Y	Antisocial Schizotypy	NA
fMRIgrief53	IPVT	Interpersonal Physical Violence Predicting Antisocial Schizotypy via fMRI PC 12	Grief trauma Dose	fMRI PC 12	-0.0316814061962814	0.0548713994531435	-0.118234211845706	0.0441604061769208	0.473117111436086	Y	Antisocial Schizotypy	NA
fMRIst53	IPVT	Interpersonal Physical Violence Predicting Antisocial Schizotypy via fMRI PC 12	ST Dose	fMRI PC 12	0.0360714299280404	0.212040843716784	-0.139897983860703	0.0897819629221598	0.687855510358784	Y	Antisocial Schizotypy	NA
fMRIgent53	IPVT	Interpersonal Physical Violence Predicting Antisocial Schizotypy via fMRI PC 12	General disaster trauma Dose	fMRI PC 12	-0.031602319910852	0.164049569235669	-0.227254209057373	0.0998242267152855	0.751562570289114	Y	Antisocial Schizotypy	NA
LtHAS_fMRI_PC_121	IPVT	Interpersonal Physical Violence Predicting Antisocial Schizotypy via fMRI PC 12	fMRI PC 12	Antisocial Schizotypy	-0.0140184713022076	0.102116411744544	-0.130153354348959	0.0592535801488234	0.812979242064213	Y	Antisocial Schizotypy	0.911223017181289
LtHAS_IPVT.Beta11	IPVT	Interpersonal Physical Violence Predicting Antisocial Schizotypy via fMRI PC 12	Interpersonal Physical Violence Dose	Antisocial Schizotypy	0.319007294190683	1.05367029205156	-0.415655703670199	0.37483494781323	0.394735633321425	Y	Antisocial Schizotypy	0.649984104273655
LtHAS_SexBeta53	IPVT	Interpersonal Physical Violence Predicting Antisocial Schizotypy via fMRI PC 12	Sex	Antisocial Schizotypy	-0.244242808643453	-0.123201946354823	-0.365283670932083	0.0617566767774228	7.65597859426759e-05	Y	Antisocial Schizotypy	NA
LtHAS_IPVT.FirstAgeBeta11	IPVT	Interpersonal Physical Violence Predicting Antisocial Schizotypy via fMRI PC 12	Interpersonal Physical Violence Age of Onset	Antisocial Schizotypy	-0.0848225996521894	0.039101943300636	-0.208747142605015	0.0632279694577688	0.179746477147779	Y	Antisocial Schizotypy	0.376561317251607
LtHAS_IPVT_SexInterac_Beta11	IPVT	Interpersonal Physical Violence Predicting Antisocial Schizotypy via fMRI PC 12	Interpersonal Physical Violence Dose:Sex	Antisocial Schizotypy	-0.223828139542326	0.46945785379849	-0.917114132883142	0.353723843299861	0.526879597573306	Y	Antisocial Schizotypy	0.761455557536377
LtHAS_IPVT.FirstAgeInterac_Beta11	IPVT	Interpersonal Physical Violence Predicting Antisocial Schizotypy via fMRI PC 12	Interpersonal Physical Violence Dose:Interpersonal Physical Violence Age of Onset	Antisocial Schizotypy	0.183460015346921	0.403040309026661	-0.0361202783328192	0.112032820710871	0.101514352515261	Y	Antisocial Schizotypy	0.261982692360813
hitopfamses53	IPVT	Interpersonal Physical Violence Predicting Antisocial Schizotypy via fMRI PC 12	FamilySES	Antisocial Schizotypy	0.100611405798643	0.532163673326798	-0.330940861729513	0.220183774259214	0.647712109087604	Y	Antisocial Schizotypy	NA
hitopage53	IPVT	Interpersonal Physical Violence Predicting Antisocial Schizotypy via fMRI PC 12	Age	Antisocial Schizotypy	-0.0124009253645336	0.122585591223165	-0.147387441952233	0.0688719372664271	0.857107239001624	Y	Antisocial Schizotypy	NA
hitopgrief53	IPVT	Interpersonal Physical Violence Predicting Antisocial Schizotypy via fMRI PC 12	Grief trauma Dose	Antisocial Schizotypy	0.0125517596286876	0.121759483294355	-0.0966559640369796	0.0557192502143324	0.821770854035912	Y	Antisocial Schizotypy	NA
hitopst53	IPVT	Interpersonal Physical Violence Predicting Antisocial Schizotypy via fMRI PC 12	ST Dose	Antisocial Schizotypy	0.0979823670042315	0.204939571907291	-0.00897483789882836	0.0545710052565887	0.0725737021076271	Y	Antisocial Schizotypy	NA
hitopgent53	IPVT	Interpersonal Physical Violence Predicting Antisocial Schizotypy via fMRI PC 12	General disaster trauma Dose	Antisocial Schizotypy	0.154800988784119	0.362813911966359	-0.0532119343981211	0.106130992621813	0.144679585386942	Y	Antisocial Schizotypy	NA
ST.FreqTotal~~GenT.FreqTotal53	IPVT	Interpersonal Physical Violence Predicting Antisocial Schizotypy via fMRI PC 12	Residual Correlation: General disaster trauma Dose	ST Dose	0.0537868652082708	0.107697658983272	-0.00012392856673013	0.0275060124574954	0.0505289798818787	Y	Antisocial Schizotypy	NA
GriefT.FreqTotal~~GenT.FreqTotal179	IPVT	Interpersonal Physical Violence Predicting Antisocial Schizotypy via fMRI PC 12	Residual Correlation: General disaster trauma Dose	Grief trauma Dose	-0.0125277173373307	0.00700452158850299	-0.0320599562631644	0.0099656111438279	0.208719332071928	Y	Antisocial Schizotypy	NA
GriefT.FreqTotal~~ST.FreqTotal53	IPVT	Interpersonal Physical Violence Predicting Antisocial Schizotypy via fMRI PC 12	Residual Correlation: ST Dose	Grief trauma Dose	0.0243730141012934	0.102555857216107	-0.0538098290135201	0.0398899386578069	0.5411952390437	Y	Antisocial Schizotypy	NA
fMRI_PC_12~~fMRI_PC_124	IPVT	Interpersonal Physical Violence Predicting Antisocial Schizotypy via fMRI PC 12	Residual Correlation: fMRI PC 12	fMRI PC 12	0.973253613276239	1.06716512365875	0.87934210289373	0.0479149163572757	0	Y	Antisocial Schizotypy	NA
LtHAS~~LtHAS53	IPVT	Interpersonal Physical Violence Predicting Antisocial Schizotypy via fMRI PC 12	Residual Correlation: Antisocial Schizotypy	Antisocial Schizotypy	0.86495631309421	0.996269652655507	0.733642973532914	0.06699783291789	0	Y	Antisocial Schizotypy	NA
GriefT.FreqTotal~~GriefT.FreqTotal179	IPVT	Interpersonal Physical Violence Predicting Antisocial Schizotypy via fMRI PC 12	Residual Correlation: Grief trauma Dose	Grief trauma Dose	1	1	1	0	NA	Y	Antisocial Schizotypy	NA
ST.FreqTotal~~ST.FreqTotal53	IPVT	Interpersonal Physical Violence Predicting Antisocial Schizotypy via fMRI PC 12	Residual Correlation: ST Dose	ST Dose	1	1	1	0	NA	Y	Antisocial Schizotypy	NA
GenT.FreqTotal~~GenT.FreqTotal179	IPVT	Interpersonal Physical Violence Predicting Antisocial Schizotypy via fMRI PC 12	Residual Correlation: General disaster trauma Dose	General disaster trauma Dose	1	1	1	0	NA	Y	Antisocial Schizotypy	NA
IPVT.FreqTotal~~IPVT.FreqTotal179	IPVT	Interpersonal Physical Violence Predicting Antisocial Schizotypy via fMRI PC 12	Residual Correlation: Interpersonal Physical Violence Dose	Interpersonal Physical Violence Dose	1	1	1	0	NA	Y	Antisocial Schizotypy	NA
IPVT.FreqTotal~~IPVT.FirstAge53	IPVT	Interpersonal Physical Violence Predicting Antisocial Schizotypy via fMRI PC 12	Residual Correlation: Interpersonal Physical Violence Age of Onset	Interpersonal Physical Violence Dose	-0.17920371991249	-0.17920371991249	-0.17920371991249	0	NA	Y	Antisocial Schizotypy	NA
IPVT.FreqTotal~~Sex53	IPVT	Interpersonal Physical Violence Predicting Antisocial Schizotypy via fMRI PC 12	Residual Correlation: Sex	Interpersonal Physical Violence Dose	0.0862778910411281	0.0862778910411281	0.0862778910411281	0	NA	Y	Antisocial Schizotypy	NA
IPVT.FreqTotal~~IPVT.FreqTotal:IPVT.FirstAge53	IPVT	Interpersonal Physical Violence Predicting Antisocial Schizotypy via fMRI PC 12	Residual Correlation: Interpersonal Physical Violence Dose:Interpersonal Physical Violence Age of Onset	Interpersonal Physical Violence Dose	-0.98254511183736	-0.98254511183736	-0.98254511183736	0	NA	Y	Antisocial Schizotypy	NA
IPVT.FreqTotal~~IPVT.FreqTotal:Sex53	IPVT	Interpersonal Physical Violence Predicting Antisocial Schizotypy via fMRI PC 12	Residual Correlation: Interpersonal Physical Violence Dose:Sex	Interpersonal Physical Violence Dose	0.974787151862188	0.974787151862188	0.974787151862188	0	NA	Y	Antisocial Schizotypy	NA
IPVT.FreqTotal~~FamilySES53	IPVT	Interpersonal Physical Violence Predicting Antisocial Schizotypy via fMRI PC 12	Residual Correlation: FamilySES	Interpersonal Physical Violence Dose	-0.0322066197753707	-0.0322066197753707	-0.0322066197753707	0	NA	Y	Antisocial Schizotypy	NA
IPVT.FreqTotal~~Age53	IPVT	Interpersonal Physical Violence Predicting Antisocial Schizotypy via fMRI PC 12	Residual Correlation: Age	Interpersonal Physical Violence Dose	0.018994466492465	0.018994466492465	0.018994466492465	0	NA	Y	Antisocial Schizotypy	NA
IPVT.FirstAge~~IPVT.FirstAge53	IPVT	Interpersonal Physical Violence Predicting Antisocial Schizotypy via fMRI PC 12	Residual Correlation: Interpersonal Physical Violence Age of Onset	Interpersonal Physical Violence Age of Onset	1	1	1	0	NA	Y	Antisocial Schizotypy	NA
IPVT.FirstAge~~Sex53	IPVT	Interpersonal Physical Violence Predicting Antisocial Schizotypy via fMRI PC 12	Residual Correlation: Sex	Interpersonal Physical Violence Age of Onset	-0.00326290421587329	-0.00326290421587329	-0.00326290421587329	0	NA	Y	Antisocial Schizotypy	NA
IPVT.FirstAge~~IPVT.FreqTotal:IPVT.FirstAge53	IPVT	Interpersonal Physical Violence Predicting Antisocial Schizotypy via fMRI PC 12	Residual Correlation: Interpersonal Physical Violence Dose:Interpersonal Physical Violence Age of Onset	Interpersonal Physical Violence Age of Onset	0.180629433534876	0.180629433534876	0.180629433534876	0	NA	Y	Antisocial Schizotypy	NA
IPVT.FirstAge~~IPVT.FreqTotal:Sex53	IPVT	Interpersonal Physical Violence Predicting Antisocial Schizotypy via fMRI PC 12	Residual Correlation: Interpersonal Physical Violence Dose:Sex	Interpersonal Physical Violence Age of Onset	-0.133624735717599	-0.133624735717599	-0.133624735717599	0	NA	Y	Antisocial Schizotypy	NA
IPVT.FirstAge~~FamilySES53	IPVT	Interpersonal Physical Violence Predicting Antisocial Schizotypy via fMRI PC 12	Residual Correlation: FamilySES	Interpersonal Physical Violence Age of Onset	0.011168941260074	0.011168941260074	0.011168941260074	0	NA	Y	Antisocial Schizotypy	NA
IPVT.FirstAge~~Age53	IPVT	Interpersonal Physical Violence Predicting Antisocial Schizotypy via fMRI PC 12	Residual Correlation: Age	Interpersonal Physical Violence Age of Onset	0.248516389729575	0.248516389729575	0.248516389729575	0	NA	Y	Antisocial Schizotypy	NA
Sex~~Sex179	IPVT	Interpersonal Physical Violence Predicting Antisocial Schizotypy via fMRI PC 12	Residual Correlation: Sex	Sex	1	1	1	0	NA	Y	Antisocial Schizotypy	NA
Sex~~IPVT.FreqTotal:IPVT.FirstAge53	IPVT	Interpersonal Physical Violence Predicting Antisocial Schizotypy via fMRI PC 12	Residual Correlation: Interpersonal Physical Violence Dose:Interpersonal Physical Violence Age of Onset	Sex	-0.0848192796343208	-0.0848192796343208	-0.0848192796343208	0	NA	Y	Antisocial Schizotypy	NA
Sex~~IPVT.FreqTotal:Sex53	IPVT	Interpersonal Physical Violence Predicting Antisocial Schizotypy via fMRI PC 12	Residual Correlation: Interpersonal Physical Violence Dose:Sex	Sex	0.151303307377488	0.151303307377488	0.151303307377488	0	NA	Y	Antisocial Schizotypy	NA
Sex~~FamilySES179	IPVT	Interpersonal Physical Violence Predicting Antisocial Schizotypy via fMRI PC 12	Residual Correlation: FamilySES	Sex	-0.0236029692685809	-0.0236029692685809	-0.0236029692685809	0	NA	Y	Antisocial Schizotypy	NA
Sex~~Age179	IPVT	Interpersonal Physical Violence Predicting Antisocial Schizotypy via fMRI PC 12	Residual Correlation: Age	Sex	-0.0340436201808348	-0.0340436201808348	-0.0340436201808348	0	NA	Y	Antisocial Schizotypy	NA
IPVT.FreqTotal:IPVT.FirstAge~~IPVT.FreqTotal:IPVT.FirstAge53	IPVT	Interpersonal Physical Violence Predicting Antisocial Schizotypy via fMRI PC 12	Residual Correlation: Interpersonal Physical Violence Dose:Interpersonal Physical Violence Age of Onset	Interpersonal Physical Violence Dose:Interpersonal Physical Violence Age of Onset	1	1	1	0	NA	Y	Antisocial Schizotypy	NA
IPVT.FreqTotal:IPVT.FirstAge~~IPVT.FreqTotal:Sex53	IPVT	Interpersonal Physical Violence Predicting Antisocial Schizotypy via fMRI PC 12	Residual Correlation: Interpersonal Physical Violence Dose:Sex	Interpersonal Physical Violence Dose:Interpersonal Physical Violence Age of Onset	-0.962520197314619	-0.962520197314619	-0.962520197314619	0	NA	Y	Antisocial Schizotypy	NA
IPVT.FreqTotal:IPVT.FirstAge~~FamilySES53	IPVT	Interpersonal Physical Violence Predicting Antisocial Schizotypy via fMRI PC 12	Residual Correlation: FamilySES	Interpersonal Physical Violence Dose:Interpersonal Physical Violence Age of Onset	0.0217302236255071	0.0217302236255071	0.0217302236255071	0	NA	Y	Antisocial Schizotypy	NA
IPVT.FreqTotal:IPVT.FirstAge~~Age53	IPVT	Interpersonal Physical Violence Predicting Antisocial Schizotypy via fMRI PC 12	Residual Correlation: Age	Interpersonal Physical Violence Dose:Interpersonal Physical Violence Age of Onset	0.0126478988309011	0.0126478988309011	0.0126478988309011	0	NA	Y	Antisocial Schizotypy	NA
IPVT.FreqTotal:Sex~~IPVT.FreqTotal:Sex53	IPVT	Interpersonal Physical Violence Predicting Antisocial Schizotypy via fMRI PC 12	Residual Correlation: Interpersonal Physical Violence Dose:Sex	Interpersonal Physical Violence Dose:Sex	1	1	1	0	NA	Y	Antisocial Schizotypy	NA
IPVT.FreqTotal:Sex~~FamilySES53	IPVT	Interpersonal Physical Violence Predicting Antisocial Schizotypy via fMRI PC 12	Residual Correlation: FamilySES	Interpersonal Physical Violence Dose:Sex	-0.0336290249489804	-0.0336290249489804	-0.0336290249489804	0	NA	Y	Antisocial Schizotypy	NA
IPVT.FreqTotal:Sex~~Age53	IPVT	Interpersonal Physical Violence Predicting Antisocial Schizotypy via fMRI PC 12	Residual Correlation: Age	Interpersonal Physical Violence Dose:Sex	-0.0137707073285809	-0.0137707073285809	-0.0137707073285809	0	NA	Y	Antisocial Schizotypy	NA
FamilySES~~FamilySES179	IPVT	Interpersonal Physical Violence Predicting Antisocial Schizotypy via fMRI PC 12	Residual Correlation: FamilySES	FamilySES	0.271190838818716	0.271190838818716	0.271190838818716	0	NA	Y	Antisocial Schizotypy	NA
FamilySES~~Age179	IPVT	Interpersonal Physical Violence Predicting Antisocial Schizotypy via fMRI PC 12	Residual Correlation: Age	FamilySES	-0.0630247281875879	-0.0630247281875879	-0.0630247281875879	0	NA	Y	Antisocial Schizotypy	NA
Age~~Age179	IPVT	Interpersonal Physical Violence Predicting Antisocial Schizotypy via fMRI PC 12	Residual Correlation: Age	Age	1	1	1	0	NA	Y	Antisocial Schizotypy	NA
fMRI_PC_12~14	IPVT	Interpersonal Physical Violence Predicting Antisocial Schizotypy via fMRI PC 12	Intercept for fMRI PC 12		0.0121146571974138	0.141297730289773	-0.117068415894945	0.0659109422986027	0.854167666085475	Y	Antisocial Schizotypy	NA
LtHAS~153	IPVT	Interpersonal Physical Violence Predicting Antisocial Schizotypy via fMRI PC 12	Intercept for Antisocial Schizotypy		0.226136717947371	0.348766730399147	0.103506705495595	0.0625674825757342	0.0003011775445938	Y	Antisocial Schizotypy	NA
IPVT.FreqTotal~1179	IPVT	Interpersonal Physical Violence Predicting Antisocial Schizotypy via fMRI PC 12	Intercept for Interpersonal Physical Violence Dose		0.15774497610637	0.15774497610637	0.15774497610637	0	NA	Y	Antisocial Schizotypy	NA
IPVT.FirstAge~153	IPVT	Interpersonal Physical Violence Predicting Antisocial Schizotypy via fMRI PC 12	Intercept for Interpersonal Physical Violence Age of Onset		8.52912420703431e-17	8.52912420703431e-17	8.52912420703431e-17	0	NA	Y	Antisocial Schizotypy	NA
Sex~1179	IPVT	Interpersonal Physical Violence Predicting Antisocial Schizotypy via fMRI PC 12	Intercept for Sex		2.5265876262379e-17	2.5265876262379e-17	2.5265876262379e-17	0	NA	Y	Antisocial Schizotypy	NA
IPVT.FreqTotal:IPVT.FirstAge~153	IPVT	Interpersonal Physical Violence Predicting Antisocial Schizotypy via fMRI PC 12	Intercept for Interpersonal Physical Violence Dose:Interpersonal Physical Violence Age of Onset		-0.130816169634327	-0.130816169634327	-0.130816169634327	0	NA	Y	Antisocial Schizotypy	NA
IPVT.FreqTotal:Sex~153	IPVT	Interpersonal Physical Violence Predicting Antisocial Schizotypy via fMRI PC 12	Intercept for Interpersonal Physical Violence Dose:Sex		0.0992215959908789	0.0992215959908789	0.0992215959908789	0	NA	Y	Antisocial Schizotypy	NA
FamilySES~1179	IPVT	Interpersonal Physical Violence Predicting Antisocial Schizotypy via fMRI PC 12	Intercept for FamilySES		-0.0200642915057106	-0.0200642915057106	-0.0200642915057106	0	NA	Y	Antisocial Schizotypy	NA
Age~1179	IPVT	Interpersonal Physical Violence Predicting Antisocial Schizotypy via fMRI PC 12	Intercept for Age		-2.2623023343173e-16	-2.2623023343173e-16	-2.2623023343173e-16	0	NA	Y	Antisocial Schizotypy	NA
GriefT.FreqTotal~1179	IPVT	Interpersonal Physical Violence Predicting Antisocial Schizotypy via fMRI PC 12	Intercept for Grief trauma Dose		-2.15142356876225e-16	0.126515124606856	-0.126515124606856	0.0645497190789174	0.999999999999997	Y	Antisocial Schizotypy	NA
ST.FreqTotal~153	IPVT	Interpersonal Physical Violence Predicting Antisocial Schizotypy via fMRI PC 12	Intercept for ST Dose		-6.19206390505667e-15	0.126515168137063	-0.126515168137076	0.064549741288618	0.999999999999923	Y	Antisocial Schizotypy	NA
GenT.FreqTotal~1179	IPVT	Interpersonal Physical Violence Predicting Antisocial Schizotypy via fMRI PC 12	Intercept for General disaster trauma Dose		-1.4542321180905e-18	0.126515150890103	-0.126515150890103	0.0645497324889837	1	Y	Antisocial Schizotypy	NA
fMRI_PC_13_IPVT.Beta1	IPVT	Interpersonal Physical Violence Predicting Antisocial Schizotypy via fMRI PC 13	Interpersonal Physical Violence Dose	fMRI PC 13	-0.114920223511624	0.299043214414695	-0.528883661437943	0.211209716704802	0.586369348298741	Y	Antisocial Schizotypy	0.796197595484075
fMRI_PC_13_IPVT.FirstAgeBeta1	IPVT	Interpersonal Physical Violence Predicting Antisocial Schizotypy via fMRI PC 13	Interpersonal Physical Violence Age of Onset	fMRI PC 13	-0.0204268645829674	0.102627886073227	-0.143481615239162	0.0627841897232985	0.744915849888566	Y	Antisocial Schizotypy	0.874329196691241
fMRI_PC_13_SexBeta4	IPVT	Interpersonal Physical Violence Predicting Antisocial Schizotypy via fMRI PC 13	Sex	fMRI PC 13	0.0752742749773722	0.211888207173976	-0.0613396572192314	0.0697022666100994	0.280168840846375	Y	Antisocial Schizotypy	NA
fMRI_PC_13_IPVT.FirstAgeInterac_Beta1	IPVT	Interpersonal Physical Violence Predicting Antisocial Schizotypy via fMRI PC 13	Interpersonal Physical Violence Dose:Interpersonal Physical Violence Age of Onset	fMRI PC 13	-0.12376890519329	0.160732337129899	-0.408270147516479	0.145156362345073	0.393848332707315	Y	Antisocial Schizotypy	0.64920227795411
fMRI_PC_13_IPVTSexInterac_Beta1	IPVT	Interpersonal Physical Violence Predicting Antisocial Schizotypy via fMRI PC 13	Interpersonal Physical Violence Dose:Sex	fMRI PC 13	0.0397256810103243	0.345104338067964	-0.265652976047315	0.155808300288387	0.798750044092682	Y	Antisocial Schizotypy	0.902951597356824
fMRIfamses54	IPVT	Interpersonal Physical Violence Predicting Antisocial Schizotypy via fMRI PC 13	FamilySES	fMRI PC 13	-0.102156370040837	0.0703368683942092	-0.274649608475883	0.0880083714780735	0.245740564288593	Y	Antisocial Schizotypy	NA
fMRIage54	IPVT	Interpersonal Physical Violence Predicting Antisocial Schizotypy via fMRI PC 13	Age	fMRI PC 13	-0.0582780717123502	0.0668989304229786	-0.183455073847679	0.0638669909869309	0.361510163104322	Y	Antisocial Schizotypy	NA
fMRIgrief54	IPVT	Interpersonal Physical Violence Predicting Antisocial Schizotypy via fMRI PC 13	Grief trauma Dose	fMRI PC 13	0.106530265353408	0.250560620650673	-0.0375000899438565	0.0734862254783035	0.14715250597706	Y	Antisocial Schizotypy	NA
fMRIst54	IPVT	Interpersonal Physical Violence Predicting Antisocial Schizotypy via fMRI PC 13	ST Dose	fMRI PC 13	0.0595421591215832	0.185607932115094	-0.0665236138719272	0.0643204538388977	0.354596129336459	Y	Antisocial Schizotypy	NA
fMRIgent54	IPVT	Interpersonal Physical Violence Predicting Antisocial Schizotypy via fMRI PC 13	General disaster trauma Dose	fMRI PC 13	-0.0964461521076064	0.105443472055148	-0.298335776270361	0.103006803061298	0.349114338818593	Y	Antisocial Schizotypy	NA
LtHAS_fMRI_PC_131	IPVT	Interpersonal Physical Violence Predicting Antisocial Schizotypy via fMRI PC 13	fMRI PC 13	Antisocial Schizotypy	-0.00960526057547317	0.0983809904033837	-0.11759151155433	0.0550960384122559	0.861600871887772	Y	Antisocial Schizotypy	0.935120145239972
LtHAS_IPVT.Beta12	IPVT	Interpersonal Physical Violence Predicting Antisocial Schizotypy via fMRI PC 13	Interpersonal Physical Violence Dose	Antisocial Schizotypy	0.324427557980252	1.06478669808808	-0.415931582127578	0.377741196240181	0.390416658471495	Y	Antisocial Schizotypy	0.646716763833514
LtHAS_SexBeta54	IPVT	Interpersonal Physical Violence Predicting Antisocial Schizotypy via fMRI PC 13	Sex	Antisocial Schizotypy	-0.24326534628117	-0.125185163523739	-0.361345529038602	0.0602460982389642	5.39408898778682e-05	Y	Antisocial Schizotypy	NA
LtHAS_IPVT.FirstAgeBeta12	IPVT	Interpersonal Physical Violence Predicting Antisocial Schizotypy via fMRI PC 13	Interpersonal Physical Violence Age of Onset	Antisocial Schizotypy	-0.084405940421462	0.0396318425587147	-0.208443723401639	0.063285746043586	0.182293175888468	Y	Antisocial Schizotypy	0.378714072908293
LtHAS_IPVT_SexInterac_Beta12	IPVT	Interpersonal Physical Violence Predicting Antisocial Schizotypy via fMRI PC 13	Interpersonal Physical Violence Dose:Sex	Antisocial Schizotypy	-0.226825761433535	0.471301140809728	-0.924952663676797	0.356193740165635	0.524252222319483	Y	Antisocial Schizotypy	0.758537893350244
LtHAS_IPVT.FirstAgeInterac_Beta12	IPVT	Interpersonal Physical Violence Predicting Antisocial Schizotypy via fMRI PC 13	Interpersonal Physical Violence Dose:Interpersonal Physical Violence Age of Onset	Antisocial Schizotypy	0.186373922372789	0.409867732935586	-0.0371198881900084	0.114029549688508	0.102167479154645	Y	Antisocial Schizotypy	0.262851935534087
hitopfamses54	IPVT	Interpersonal Physical Violence Predicting Antisocial Schizotypy via fMRI PC 13	FamilySES	Antisocial Schizotypy	0.0454638316976361	0.209054116434298	-0.118126453039026	0.0834659646947808	0.585960518159889	Y	Antisocial Schizotypy	NA
hitopage54	IPVT	Interpersonal Physical Violence Predicting Antisocial Schizotypy via fMRI PC 13	Age	Antisocial Schizotypy	-0.0130563709769439	0.122333188169179	-0.148445930123067	0.0690775750034482	0.850084769000816	Y	Antisocial Schizotypy	NA
hitopgrief54	IPVT	Interpersonal Physical Violence Predicting Antisocial Schizotypy via fMRI PC 13	Grief trauma Dose	Antisocial Schizotypy	0.0136990921273337	0.123894615213431	-0.096496430958764	0.0562232387713784	0.807497767693865	Y	Antisocial Schizotypy	NA
hitopst54	IPVT	Interpersonal Physical Violence Predicting Antisocial Schizotypy via fMRI PC 13	ST Dose	Antisocial Schizotypy	0.100164348033438	0.206629659115215	-0.00630096304833824	0.0543200344095919	0.065187957274548	Y	Antisocial Schizotypy	NA
hitopgent54	IPVT	Interpersonal Physical Violence Predicting Antisocial Schizotypy via fMRI PC 13	General disaster trauma Dose	Antisocial Schizotypy	0.152567836442237	0.346776257291479	-0.0416405844070057	0.09908774976537	0.1236275210156	Y	Antisocial Schizotypy	NA
ST.FreqTotal~~GenT.FreqTotal54	IPVT	Interpersonal Physical Violence Predicting Antisocial Schizotypy via fMRI PC 13	Residual Correlation: General disaster trauma Dose	ST Dose	0.0537870064637637	0.107701212594426	-0.000127199666898857	0.0275077534872737	0.0505429710814722	Y	Antisocial Schizotypy	NA
GriefT.FreqTotal~~GenT.FreqTotal180	IPVT	Interpersonal Physical Violence Predicting Antisocial Schizotypy via fMRI PC 13	Residual Correlation: General disaster trauma Dose	Grief trauma Dose	-0.0125275992879748	0.00700578135086208	-0.0320609799268116	0.00996619366116606	0.208750225488147	Y	Antisocial Schizotypy	NA
GriefT.FreqTotal~~ST.FreqTotal54	IPVT	Interpersonal Physical Violence Predicting Antisocial Schizotypy via fMRI PC 13	Residual Correlation: ST Dose	Grief trauma Dose	0.0243730358768806	0.102560845851355	-0.0538147740975936	0.0398924728164444	0.541220573726769	Y	Antisocial Schizotypy	NA
fMRI_PC_13~~fMRI_PC_134	IPVT	Interpersonal Physical Violence Predicting Antisocial Schizotypy via fMRI PC 13	Residual Correlation: fMRI PC 13	fMRI PC 13	0.952252075084237	1.02430522227885	0.880198927889626	0.0367624853124633	0	Y	Antisocial Schizotypy	NA
LtHAS~~LtHAS54	IPVT	Interpersonal Physical Violence Predicting Antisocial Schizotypy via fMRI PC 13	Residual Correlation: Antisocial Schizotypy	Antisocial Schizotypy	0.876328425008617	0.963581761536406	0.789075088480828	0.0445178264580533	0	Y	Antisocial Schizotypy	NA
GriefT.FreqTotal~~GriefT.FreqTotal180	IPVT	Interpersonal Physical Violence Predicting Antisocial Schizotypy via fMRI PC 13	Residual Correlation: Grief trauma Dose	Grief trauma Dose	1	1	1	0	NA	Y	Antisocial Schizotypy	NA
ST.FreqTotal~~ST.FreqTotal54	IPVT	Interpersonal Physical Violence Predicting Antisocial Schizotypy via fMRI PC 13	Residual Correlation: ST Dose	ST Dose	1	1	1	0	NA	Y	Antisocial Schizotypy	NA
GenT.FreqTotal~~GenT.FreqTotal180	IPVT	Interpersonal Physical Violence Predicting Antisocial Schizotypy via fMRI PC 13	Residual Correlation: General disaster trauma Dose	General disaster trauma Dose	1	1	1	0	NA	Y	Antisocial Schizotypy	NA
IPVT.FreqTotal~~IPVT.FreqTotal180	IPVT	Interpersonal Physical Violence Predicting Antisocial Schizotypy via fMRI PC 13	Residual Correlation: Interpersonal Physical Violence Dose	Interpersonal Physical Violence Dose	1	1	1	0	NA	Y	Antisocial Schizotypy	NA
IPVT.FreqTotal~~IPVT.FirstAge54	IPVT	Interpersonal Physical Violence Predicting Antisocial Schizotypy via fMRI PC 13	Residual Correlation: Interpersonal Physical Violence Age of Onset	Interpersonal Physical Violence Dose	-0.17920371991249	-0.17920371991249	-0.17920371991249	0	NA	Y	Antisocial Schizotypy	NA
IPVT.FreqTotal~~Sex54	IPVT	Interpersonal Physical Violence Predicting Antisocial Schizotypy via fMRI PC 13	Residual Correlation: Sex	Interpersonal Physical Violence Dose	0.0862778910411281	0.0862778910411281	0.0862778910411281	0	NA	Y	Antisocial Schizotypy	NA
IPVT.FreqTotal~~IPVT.FreqTotal:IPVT.FirstAge54	IPVT	Interpersonal Physical Violence Predicting Antisocial Schizotypy via fMRI PC 13	Residual Correlation: Interpersonal Physical Violence Dose:Interpersonal Physical Violence Age of Onset	Interpersonal Physical Violence Dose	-0.98254511183736	-0.98254511183736	-0.98254511183736	0	NA	Y	Antisocial Schizotypy	NA
IPVT.FreqTotal~~IPVT.FreqTotal:Sex54	IPVT	Interpersonal Physical Violence Predicting Antisocial Schizotypy via fMRI PC 13	Residual Correlation: Interpersonal Physical Violence Dose:Sex	Interpersonal Physical Violence Dose	0.974787151862188	0.974787151862188	0.974787151862188	0	NA	Y	Antisocial Schizotypy	NA
IPVT.FreqTotal~~FamilySES54	IPVT	Interpersonal Physical Violence Predicting Antisocial Schizotypy via fMRI PC 13	Residual Correlation: FamilySES	Interpersonal Physical Violence Dose	-0.0330710135168132	-0.0330710135168132	-0.0330710135168132	0	NA	Y	Antisocial Schizotypy	NA
IPVT.FreqTotal~~Age54	IPVT	Interpersonal Physical Violence Predicting Antisocial Schizotypy via fMRI PC 13	Residual Correlation: Age	Interpersonal Physical Violence Dose	0.018994466492465	0.018994466492465	0.018994466492465	0	NA	Y	Antisocial Schizotypy	NA
IPVT.FirstAge~~IPVT.FirstAge54	IPVT	Interpersonal Physical Violence Predicting Antisocial Schizotypy via fMRI PC 13	Residual Correlation: Interpersonal Physical Violence Age of Onset	Interpersonal Physical Violence Age of Onset	1	1	1	0	NA	Y	Antisocial Schizotypy	NA
IPVT.FirstAge~~Sex54	IPVT	Interpersonal Physical Violence Predicting Antisocial Schizotypy via fMRI PC 13	Residual Correlation: Sex	Interpersonal Physical Violence Age of Onset	-0.00326290421587329	-0.00326290421587329	-0.00326290421587329	0	NA	Y	Antisocial Schizotypy	NA
IPVT.FirstAge~~IPVT.FreqTotal:IPVT.FirstAge54	IPVT	Interpersonal Physical Violence Predicting Antisocial Schizotypy via fMRI PC 13	Residual Correlation: Interpersonal Physical Violence Dose:Interpersonal Physical Violence Age of Onset	Interpersonal Physical Violence Age of Onset	0.180629433534876	0.180629433534876	0.180629433534876	0	NA	Y	Antisocial Schizotypy	NA
IPVT.FirstAge~~IPVT.FreqTotal:Sex54	IPVT	Interpersonal Physical Violence Predicting Antisocial Schizotypy via fMRI PC 13	Residual Correlation: Interpersonal Physical Violence Dose:Sex	Interpersonal Physical Violence Age of Onset	-0.133624735717599	-0.133624735717599	-0.133624735717599	0	NA	Y	Antisocial Schizotypy	NA
IPVT.FirstAge~~FamilySES54	IPVT	Interpersonal Physical Violence Predicting Antisocial Schizotypy via fMRI PC 13	Residual Correlation: FamilySES	Interpersonal Physical Violence Age of Onset	0.0125860595073652	0.0125860595073652	0.0125860595073652	0	NA	Y	Antisocial Schizotypy	NA
IPVT.FirstAge~~Age54	IPVT	Interpersonal Physical Violence Predicting Antisocial Schizotypy via fMRI PC 13	Residual Correlation: Age	Interpersonal Physical Violence Age of Onset	0.248516389729575	0.248516389729575	0.248516389729575	0	NA	Y	Antisocial Schizotypy	NA
Sex~~Sex180	IPVT	Interpersonal Physical Violence Predicting Antisocial Schizotypy via fMRI PC 13	Residual Correlation: Sex	Sex	1	1	1	0	NA	Y	Antisocial Schizotypy	NA
Sex~~IPVT.FreqTotal:IPVT.FirstAge54	IPVT	Interpersonal Physical Violence Predicting Antisocial Schizotypy via fMRI PC 13	Residual Correlation: Interpersonal Physical Violence Dose:Interpersonal Physical Violence Age of Onset	Sex	-0.0848192796343208	-0.0848192796343208	-0.0848192796343208	0	NA	Y	Antisocial Schizotypy	NA
Sex~~IPVT.FreqTotal:Sex54	IPVT	Interpersonal Physical Violence Predicting Antisocial Schizotypy via fMRI PC 13	Residual Correlation: Interpersonal Physical Violence Dose:Sex	Sex	0.151303307377488	0.151303307377488	0.151303307377488	0	NA	Y	Antisocial Schizotypy	NA
Sex~~FamilySES180	IPVT	Interpersonal Physical Violence Predicting Antisocial Schizotypy via fMRI PC 13	Residual Correlation: FamilySES	Sex	-0.0301720487651222	-0.0301720487651222	-0.0301720487651222	0	NA	Y	Antisocial Schizotypy	NA
Sex~~Age180	IPVT	Interpersonal Physical Violence Predicting Antisocial Schizotypy via fMRI PC 13	Residual Correlation: Age	Sex	-0.0340436201808348	-0.0340436201808348	-0.0340436201808348	0	NA	Y	Antisocial Schizotypy	NA
IPVT.FreqTotal:IPVT.FirstAge~~IPVT.FreqTotal:IPVT.FirstAge54	IPVT	Interpersonal Physical Violence Predicting Antisocial Schizotypy via fMRI PC 13	Residual Correlation: Interpersonal Physical Violence Dose:Interpersonal Physical Violence Age of Onset	Interpersonal Physical Violence Dose:Interpersonal Physical Violence Age of Onset	1	1	1	0	NA	Y	Antisocial Schizotypy	NA
IPVT.FreqTotal:IPVT.FirstAge~~IPVT.FreqTotal:Sex54	IPVT	Interpersonal Physical Violence Predicting Antisocial Schizotypy via fMRI PC 13	Residual Correlation: Interpersonal Physical Violence Dose:Sex	Interpersonal Physical Violence Dose:Interpersonal Physical Violence Age of Onset	-0.962520197314619	-0.962520197314619	-0.962520197314619	0	NA	Y	Antisocial Schizotypy	NA
IPVT.FreqTotal:IPVT.FirstAge~~FamilySES54	IPVT	Interpersonal Physical Violence Predicting Antisocial Schizotypy via fMRI PC 13	Residual Correlation: FamilySES	Interpersonal Physical Violence Dose:Interpersonal Physical Violence Age of Onset	0.0224878373287497	0.0224878373287497	0.0224878373287497	0	NA	Y	Antisocial Schizotypy	NA
IPVT.FreqTotal:IPVT.FirstAge~~Age54	IPVT	Interpersonal Physical Violence Predicting Antisocial Schizotypy via fMRI PC 13	Residual Correlation: Age	Interpersonal Physical Violence Dose:Interpersonal Physical Violence Age of Onset	0.0126478988309011	0.0126478988309011	0.0126478988309011	0	NA	Y	Antisocial Schizotypy	NA
IPVT.FreqTotal:Sex~~IPVT.FreqTotal:Sex54	IPVT	Interpersonal Physical Violence Predicting Antisocial Schizotypy via fMRI PC 13	Residual Correlation: Interpersonal Physical Violence Dose:Sex	Interpersonal Physical Violence Dose:Sex	1	1	1	0	NA	Y	Antisocial Schizotypy	NA
IPVT.FreqTotal:Sex~~FamilySES54	IPVT	Interpersonal Physical Violence Predicting Antisocial Schizotypy via fMRI PC 13	Residual Correlation: FamilySES	Interpersonal Physical Violence Dose:Sex	-0.0345158321288948	-0.0345158321288948	-0.0345158321288948	0	NA	Y	Antisocial Schizotypy	NA
IPVT.FreqTotal:Sex~~Age54	IPVT	Interpersonal Physical Violence Predicting Antisocial Schizotypy via fMRI PC 13	Residual Correlation: Age	Interpersonal Physical Violence Dose:Sex	-0.0137707073285809	-0.0137707073285809	-0.0137707073285809	0	NA	Y	Antisocial Schizotypy	NA
FamilySES~~FamilySES180	IPVT	Interpersonal Physical Violence Predicting Antisocial Schizotypy via fMRI PC 13	Residual Correlation: FamilySES	FamilySES	1.92382748600337	1.92382748600337	1.92382748600337	0	NA	Y	Antisocial Schizotypy	NA
FamilySES~~Age180	IPVT	Interpersonal Physical Violence Predicting Antisocial Schizotypy via fMRI PC 13	Residual Correlation: Age	FamilySES	-0.0641268444143898	-0.0641268444143898	-0.0641268444143898	0	NA	Y	Antisocial Schizotypy	NA
Age~~Age180	IPVT	Interpersonal Physical Violence Predicting Antisocial Schizotypy via fMRI PC 13	Residual Correlation: Age	Age	1	1	1	0	NA	Y	Antisocial Schizotypy	NA
fMRI_PC_13~14	IPVT	Interpersonal Physical Violence Predicting Antisocial Schizotypy via fMRI PC 13	Intercept for fMRI PC 13		-0.00885883615393566	0.122429656569821	-0.140147328877693	0.0669851557270154	0.894785971894072	Y	Antisocial Schizotypy	NA
LtHAS~154	IPVT	Interpersonal Physical Violence Predicting Antisocial Schizotypy via fMRI PC 13	Intercept for Antisocial Schizotypy		0.227752612537732	0.352054747439309	0.103450477636155	0.0634206219512483	0.000329229130730413	Y	Antisocial Schizotypy	NA
IPVT.FreqTotal~1180	IPVT	Interpersonal Physical Violence Predicting Antisocial Schizotypy via fMRI PC 13	Intercept for Interpersonal Physical Violence Dose		0.15774497610637	0.15774497610637	0.15774497610637	0	NA	Y	Antisocial Schizotypy	NA
IPVT.FirstAge~154	IPVT	Interpersonal Physical Violence Predicting Antisocial Schizotypy via fMRI PC 13	Intercept for Interpersonal Physical Violence Age of Onset		8.52912420703431e-17	8.52912420703431e-17	8.52912420703431e-17	0	NA	Y	Antisocial Schizotypy	NA
Sex~1180	IPVT	Interpersonal Physical Violence Predicting Antisocial Schizotypy via fMRI PC 13	Intercept for Sex		2.5265876262379e-17	2.5265876262379e-17	2.5265876262379e-17	0	NA	Y	Antisocial Schizotypy	NA
IPVT.FreqTotal:IPVT.FirstAge~154	IPVT	Interpersonal Physical Violence Predicting Antisocial Schizotypy via fMRI PC 13	Intercept for Interpersonal Physical Violence Dose:Interpersonal Physical Violence Age of Onset		-0.130816169634327	-0.130816169634327	-0.130816169634327	0	NA	Y	Antisocial Schizotypy	NA
IPVT.FreqTotal:Sex~154	IPVT	Interpersonal Physical Violence Predicting Antisocial Schizotypy via fMRI PC 13	Intercept for Interpersonal Physical Violence Dose:Sex		0.0992215959908789	0.0992215959908789	0.0992215959908789	0	NA	Y	Antisocial Schizotypy	NA
FamilySES~1180	IPVT	Interpersonal Physical Violence Predicting Antisocial Schizotypy via fMRI PC 13	Intercept for FamilySES		-0.0531393762777189	-0.0531393762777189	-0.0531393762777189	0	NA	Y	Antisocial Schizotypy	NA
Age~1180	IPVT	Interpersonal Physical Violence Predicting Antisocial Schizotypy via fMRI PC 13	Intercept for Age		-2.2623023343173e-16	-2.2623023343173e-16	-2.2623023343173e-16	0	NA	Y	Antisocial Schizotypy	NA
GriefT.FreqTotal~1180	IPVT	Interpersonal Physical Violence Predicting Antisocial Schizotypy via fMRI PC 13	Intercept for Grief trauma Dose		1.75806111213984e-16	0.126523190641251	-0.12652319064125	0.0645538344782095	0.999999999999998	Y	Antisocial Schizotypy	NA
ST.FreqTotal~154	IPVT	Interpersonal Physical Violence Predicting Antisocial Schizotypy via fMRI PC 13	Intercept for ST Dose		-1.72028518340347e-15	0.126523193020703	-0.126523193020707	0.0645538356922391	0.999999999999979	Y	Antisocial Schizotypy	NA
GenT.FreqTotal~1180	IPVT	Interpersonal Physical Violence Predicting Antisocial Schizotypy via fMRI PC 13	Intercept for General disaster trauma Dose		-2.13539444048904e-18	0.126523196114244	-0.126523196114244	0.0645538372706044	1	Y	Antisocial Schizotypy	NA
fMRI_PC_14_IPVT.Beta1	IPVT	Interpersonal Physical Violence Predicting Antisocial Schizotypy via fMRI PC 14	Interpersonal Physical Violence Dose	fMRI PC 14	0.453180247696118	0.857158217731985	0.0492022776602514	0.206114996613404	0.0279009163959307	Y	Antisocial Schizotypy	0.104754494841951
fMRI_PC_14_IPVT.FirstAgeBeta1	IPVT	Interpersonal Physical Violence Predicting Antisocial Schizotypy via fMRI PC 14	Interpersonal Physical Violence Age of Onset	fMRI PC 14	-0.121870378144393	0.00341742560034919	-0.247158181889135	0.0639235234591025	0.0565849993396976	Y	Antisocial Schizotypy	0.176333004192333
fMRI_PC_14_SexBeta4	IPVT	Interpersonal Physical Violence Predicting Antisocial Schizotypy via fMRI PC 14	Sex	fMRI PC 14	0.165615778398293	0.290610048402867	0.0406215083937195	0.0637737585948072	0.00940619861245584	Y	Antisocial Schizotypy	NA
fMRI_PC_14_IPVT.FirstAgeInterac_Beta1	IPVT	Interpersonal Physical Violence Predicting Antisocial Schizotypy via fMRI PC 14	Interpersonal Physical Violence Dose:Interpersonal Physical Violence Age of Onset	fMRI PC 14	0.143336115725008	0.346152740296978	-0.0594805088469623	0.103479771144655	0.166003324386029	Y	Antisocial Schizotypy	0.358772736116492
fMRI_PC_14_IPVTSexInterac_Beta1	IPVT	Interpersonal Physical Violence Predicting Antisocial Schizotypy via fMRI PC 14	Interpersonal Physical Violence Dose:Sex	fMRI PC 14	-0.402862271369373	-0.077259885260384	-0.728464657478362	0.166126718999583	0.015307123298107	Y	Antisocial Schizotypy	0.0659078728535074
fMRIfamses55	IPVT	Interpersonal Physical Violence Predicting Antisocial Schizotypy via fMRI PC 14	FamilySES	fMRI PC 14	0.030004215519921	0.167659180612432	-0.10765074957259	0.0702334156026925	0.669228472598805	Y	Antisocial Schizotypy	NA
fMRIage55	IPVT	Interpersonal Physical Violence Predicting Antisocial Schizotypy via fMRI PC 14	Age	fMRI PC 14	-0.0263472727813669	0.106566965691335	-0.159261511254068	0.0678146330856648	0.697632003354373	Y	Antisocial Schizotypy	NA
fMRIgrief55	IPVT	Interpersonal Physical Violence Predicting Antisocial Schizotypy via fMRI PC 14	Grief trauma Dose	fMRI PC 14	-0.142939419644621	0.0821946589759589	-0.368073498265202	0.114866436524553	0.213353580547528	Y	Antisocial Schizotypy	NA
fMRIst55	IPVT	Interpersonal Physical Violence Predicting Antisocial Schizotypy via fMRI PC 14	ST Dose	fMRI PC 14	-0.00917735070829825	0.159483684646812	-0.177838386063408	0.0860531298970219	0.915068638153798	Y	Antisocial Schizotypy	NA
fMRIgent55	IPVT	Interpersonal Physical Violence Predicting Antisocial Schizotypy via fMRI PC 14	General disaster trauma Dose	fMRI PC 14	-0.0507451619703761	0.165895879111154	-0.267386203051906	0.110533174481963	0.646166374334826	Y	Antisocial Schizotypy	NA
LtHAS_fMRI_PC_141	IPVT	Interpersonal Physical Violence Predicting Antisocial Schizotypy via fMRI PC 14	fMRI PC 14	Antisocial Schizotypy	0.0429735249516026	0.149450972322896	-0.0635039224196911	0.0543262265078206	0.428928096534944	Y	Antisocial Schizotypy	0.679795133287741
LtHAS_IPVT.Beta13	IPVT	Interpersonal Physical Violence Predicting Antisocial Schizotypy via fMRI PC 14	Interpersonal Physical Violence Dose	Antisocial Schizotypy	0.302315813477936	1.04527086302819	-0.440639236072319	0.379065664170663	0.425143938713039	Y	Antisocial Schizotypy	0.67757398832636
LtHAS_SexBeta55	IPVT	Interpersonal Physical Violence Predicting Antisocial Schizotypy via fMRI PC 14	Sex	Antisocial Schizotypy	-0.250869678774229	-0.131532036226483	-0.370207321321975	0.0608876711455242	3.78535672727054e-05	Y	Antisocial Schizotypy	NA
LtHAS_IPVT.FirstAgeBeta13	IPVT	Interpersonal Physical Violence Predicting Antisocial Schizotypy via fMRI PC 14	Interpersonal Physical Violence Age of Onset	Antisocial Schizotypy	-0.0792655922391383	0.0450265568926954	-0.203557741370972	0.0634155270771475	0.211321533307359	Y	Antisocial Schizotypy	0.415416498106146
LtHAS_IPVT_SexInterac_Beta13	IPVT	Interpersonal Physical Violence Predicting Antisocial Schizotypy via fMRI PC 14	Interpersonal Physical Violence Dose:Sex	Antisocial Schizotypy	-0.207352963121629	0.493273156324189	-0.907979082567448	0.357468874414157	0.561874972164291	Y	Antisocial Schizotypy	0.785730094711941
LtHAS_IPVT.FirstAgeInterac_Beta13	IPVT	Interpersonal Physical Violence Predicting Antisocial Schizotypy via fMRI PC 14	Interpersonal Physical Violence Dose:Interpersonal Physical Violence Age of Onset	Antisocial Schizotypy	0.17994866366212	0.400014311895257	-0.0401169845710174	0.112280455135394	0.109007241760299	Y	Antisocial Schizotypy	0.273395426266021
hitopfamses55	IPVT	Interpersonal Physical Violence Predicting Antisocial Schizotypy via fMRI PC 14	FamilySES	Antisocial Schizotypy	0.0385669146496205	0.179418780647479	-0.102284951348238	0.0718645174650555	0.591501503451425	Y	Antisocial Schizotypy	NA
hitopage55	IPVT	Interpersonal Physical Violence Predicting Antisocial Schizotypy via fMRI PC 14	Age	Antisocial Schizotypy	-0.0108072831724941	0.12403559647522	-0.145650162820209	0.0687986517667355	0.875177321149415	Y	Antisocial Schizotypy	NA
hitopgrief55	IPVT	Interpersonal Physical Violence Predicting Antisocial Schizotypy via fMRI PC 14	Grief trauma Dose	Antisocial Schizotypy	0.0189898182880242	0.123354966585998	-0.0853753300099493	0.0532485030955632	0.721371562719374	Y	Antisocial Schizotypy	NA
hitopst55	IPVT	Interpersonal Physical Violence Predicting Antisocial Schizotypy via fMRI PC 14	ST Dose	Antisocial Schizotypy	0.0988384844982819	0.204766875345545	-0.00708990634898132	0.054046090480648	0.0674323638883447	Y	Antisocial Schizotypy	NA
hitopgent55	IPVT	Interpersonal Physical Violence Predicting Antisocial Schizotypy via fMRI PC 14	General disaster trauma Dose	Antisocial Schizotypy	0.169754878392023	0.385651823178277	-0.0461420663942317	0.110153526538866	0.123298461793167	Y	Antisocial Schizotypy	NA
ST.FreqTotal~~GenT.FreqTotal55	IPVT	Interpersonal Physical Violence Predicting Antisocial Schizotypy via fMRI PC 14	Residual Correlation: General disaster trauma Dose	ST Dose	0.0537867952212316	0.107697610371341	-0.000124019928877901	0.0275060233633634	0.0505293713666133	Y	Antisocial Schizotypy	NA
GriefT.FreqTotal~~GenT.FreqTotal181	IPVT	Interpersonal Physical Violence Predicting Antisocial Schizotypy via fMRI PC 14	Residual Correlation: General disaster trauma Dose	Grief trauma Dose	-0.0125277424889583	0.00700452515457113	-0.0320600101324878	0.00996562579598273	0.208719087472506	Y	Antisocial Schizotypy	NA
GriefT.FreqTotal~~ST.FreqTotal55	IPVT	Interpersonal Physical Violence Predicting Antisocial Schizotypy via fMRI PC 14	Residual Correlation: ST Dose	Grief trauma Dose	0.0243730046919246	0.102555857854061	-0.0538098484702119	0.0398899437840863	0.541195447186237	Y	Antisocial Schizotypy	NA
fMRI_PC_14~~fMRI_PC_144	IPVT	Interpersonal Physical Violence Predicting Antisocial Schizotypy via fMRI PC 14	Residual Correlation: fMRI PC 14	fMRI PC 14	0.927547967465203	1.01304385615636	0.842052078774045	0.0436211529219611	0	Y	Antisocial Schizotypy	NA
LtHAS~~LtHAS55	IPVT	Interpersonal Physical Violence Predicting Antisocial Schizotypy via fMRI PC 14	Residual Correlation: Antisocial Schizotypy	Antisocial Schizotypy	0.869493438657434	0.965062551836607	0.773924325478261	0.0487606476103695	0	Y	Antisocial Schizotypy	NA
GriefT.FreqTotal~~GriefT.FreqTotal181	IPVT	Interpersonal Physical Violence Predicting Antisocial Schizotypy via fMRI PC 14	Residual Correlation: Grief trauma Dose	Grief trauma Dose	1	1	1	0	NA	Y	Antisocial Schizotypy	NA
ST.FreqTotal~~ST.FreqTotal55	IPVT	Interpersonal Physical Violence Predicting Antisocial Schizotypy via fMRI PC 14	Residual Correlation: ST Dose	ST Dose	1	1	1	0	NA	Y	Antisocial Schizotypy	NA
GenT.FreqTotal~~GenT.FreqTotal181	IPVT	Interpersonal Physical Violence Predicting Antisocial Schizotypy via fMRI PC 14	Residual Correlation: General disaster trauma Dose	General disaster trauma Dose	1	1	1	0	NA	Y	Antisocial Schizotypy	NA
IPVT.FreqTotal~~IPVT.FreqTotal181	IPVT	Interpersonal Physical Violence Predicting Antisocial Schizotypy via fMRI PC 14	Residual Correlation: Interpersonal Physical Violence Dose	Interpersonal Physical Violence Dose	1	1	1	0	NA	Y	Antisocial Schizotypy	NA
IPVT.FreqTotal~~IPVT.FirstAge55	IPVT	Interpersonal Physical Violence Predicting Antisocial Schizotypy via fMRI PC 14	Residual Correlation: Interpersonal Physical Violence Age of Onset	Interpersonal Physical Violence Dose	-0.17920371991249	-0.17920371991249	-0.17920371991249	0	NA	Y	Antisocial Schizotypy	NA
IPVT.FreqTotal~~Sex55	IPVT	Interpersonal Physical Violence Predicting Antisocial Schizotypy via fMRI PC 14	Residual Correlation: Sex	Interpersonal Physical Violence Dose	0.0862778910411281	0.0862778910411281	0.0862778910411281	0	NA	Y	Antisocial Schizotypy	NA
IPVT.FreqTotal~~IPVT.FreqTotal:IPVT.FirstAge55	IPVT	Interpersonal Physical Violence Predicting Antisocial Schizotypy via fMRI PC 14	Residual Correlation: Interpersonal Physical Violence Dose:Interpersonal Physical Violence Age of Onset	Interpersonal Physical Violence Dose	-0.98254511183736	-0.98254511183736	-0.98254511183736	0	NA	Y	Antisocial Schizotypy	NA
IPVT.FreqTotal~~IPVT.FreqTotal:Sex55	IPVT	Interpersonal Physical Violence Predicting Antisocial Schizotypy via fMRI PC 14	Residual Correlation: Interpersonal Physical Violence Dose:Sex	Interpersonal Physical Violence Dose	0.974787151862188	0.974787151862188	0.974787151862188	0	NA	Y	Antisocial Schizotypy	NA
IPVT.FreqTotal~~FamilySES55	IPVT	Interpersonal Physical Violence Predicting Antisocial Schizotypy via fMRI PC 14	Residual Correlation: FamilySES	Interpersonal Physical Violence Dose	-0.0316495385153131	-0.0316495385153131	-0.0316495385153131	0	NA	Y	Antisocial Schizotypy	NA
IPVT.FreqTotal~~Age55	IPVT	Interpersonal Physical Violence Predicting Antisocial Schizotypy via fMRI PC 14	Residual Correlation: Age	Interpersonal Physical Violence Dose	0.018994466492465	0.018994466492465	0.018994466492465	0	NA	Y	Antisocial Schizotypy	NA
IPVT.FirstAge~~IPVT.FirstAge55	IPVT	Interpersonal Physical Violence Predicting Antisocial Schizotypy via fMRI PC 14	Residual Correlation: Interpersonal Physical Violence Age of Onset	Interpersonal Physical Violence Age of Onset	1	1	1	0	NA	Y	Antisocial Schizotypy	NA
IPVT.FirstAge~~Sex55	IPVT	Interpersonal Physical Violence Predicting Antisocial Schizotypy via fMRI PC 14	Residual Correlation: Sex	Interpersonal Physical Violence Age of Onset	-0.00326290421587329	-0.00326290421587329	-0.00326290421587329	0	NA	Y	Antisocial Schizotypy	NA
IPVT.FirstAge~~IPVT.FreqTotal:IPVT.FirstAge55	IPVT	Interpersonal Physical Violence Predicting Antisocial Schizotypy via fMRI PC 14	Residual Correlation: Interpersonal Physical Violence Dose:Interpersonal Physical Violence Age of Onset	Interpersonal Physical Violence Age of Onset	0.180629433534876	0.180629433534876	0.180629433534876	0	NA	Y	Antisocial Schizotypy	NA
IPVT.FirstAge~~IPVT.FreqTotal:Sex55	IPVT	Interpersonal Physical Violence Predicting Antisocial Schizotypy via fMRI PC 14	Residual Correlation: Interpersonal Physical Violence Dose:Sex	Interpersonal Physical Violence Age of Onset	-0.133624735717599	-0.133624735717599	-0.133624735717599	0	NA	Y	Antisocial Schizotypy	NA
IPVT.FirstAge~~FamilySES55	IPVT	Interpersonal Physical Violence Predicting Antisocial Schizotypy via fMRI PC 14	Residual Correlation: FamilySES	Interpersonal Physical Violence Age of Onset	0.00901029061252438	0.00901029061252438	0.00901029061252438	0	NA	Y	Antisocial Schizotypy	NA
IPVT.FirstAge~~Age55	IPVT	Interpersonal Physical Violence Predicting Antisocial Schizotypy via fMRI PC 14	Residual Correlation: Age	Interpersonal Physical Violence Age of Onset	0.248516389729575	0.248516389729575	0.248516389729575	0	NA	Y	Antisocial Schizotypy	NA
Sex~~Sex181	IPVT	Interpersonal Physical Violence Predicting Antisocial Schizotypy via fMRI PC 14	Residual Correlation: Sex	Sex	1	1	1	0	NA	Y	Antisocial Schizotypy	NA
Sex~~IPVT.FreqTotal:IPVT.FirstAge55	IPVT	Interpersonal Physical Violence Predicting Antisocial Schizotypy via fMRI PC 14	Residual Correlation: Interpersonal Physical Violence Dose:Interpersonal Physical Violence Age of Onset	Sex	-0.0848192796343208	-0.0848192796343208	-0.0848192796343208	0	NA	Y	Antisocial Schizotypy	NA
Sex~~IPVT.FreqTotal:Sex55	IPVT	Interpersonal Physical Violence Predicting Antisocial Schizotypy via fMRI PC 14	Residual Correlation: Interpersonal Physical Violence Dose:Sex	Sex	0.151303307377488	0.151303307377488	0.151303307377488	0	NA	Y	Antisocial Schizotypy	NA
Sex~~FamilySES181	IPVT	Interpersonal Physical Violence Predicting Antisocial Schizotypy via fMRI PC 14	Residual Correlation: FamilySES	Sex	-0.0281980932534057	-0.0281980932534057	-0.0281980932534057	0	NA	Y	Antisocial Schizotypy	NA
Sex~~Age181	IPVT	Interpersonal Physical Violence Predicting Antisocial Schizotypy via fMRI PC 14	Residual Correlation: Age	Sex	-0.0340436201808348	-0.0340436201808348	-0.0340436201808348	0	NA	Y	Antisocial Schizotypy	NA
IPVT.FreqTotal:IPVT.FirstAge~~IPVT.FreqTotal:IPVT.FirstAge55	IPVT	Interpersonal Physical Violence Predicting Antisocial Schizotypy via fMRI PC 14	Residual Correlation: Interpersonal Physical Violence Dose:Interpersonal Physical Violence Age of Onset	Interpersonal Physical Violence Dose:Interpersonal Physical Violence Age of Onset	1	1	1	0	NA	Y	Antisocial Schizotypy	NA
IPVT.FreqTotal:IPVT.FirstAge~~IPVT.FreqTotal:Sex55	IPVT	Interpersonal Physical Violence Predicting Antisocial Schizotypy via fMRI PC 14	Residual Correlation: Interpersonal Physical Violence Dose:Sex	Interpersonal Physical Violence Dose:Interpersonal Physical Violence Age of Onset	-0.962520197314619	-0.962520197314619	-0.962520197314619	0	NA	Y	Antisocial Schizotypy	NA
IPVT.FreqTotal:IPVT.FirstAge~~FamilySES55	IPVT	Interpersonal Physical Violence Predicting Antisocial Schizotypy via fMRI PC 14	Residual Correlation: FamilySES	Interpersonal Physical Violence Dose:Interpersonal Physical Violence Age of Onset	0.0216935439107709	0.0216935439107709	0.0216935439107709	0	NA	Y	Antisocial Schizotypy	NA
IPVT.FreqTotal:IPVT.FirstAge~~Age55	IPVT	Interpersonal Physical Violence Predicting Antisocial Schizotypy via fMRI PC 14	Residual Correlation: Age	Interpersonal Physical Violence Dose:Interpersonal Physical Violence Age of Onset	0.0126478988309011	0.0126478988309011	0.0126478988309011	0	NA	Y	Antisocial Schizotypy	NA
IPVT.FreqTotal:Sex~~IPVT.FreqTotal:Sex55	IPVT	Interpersonal Physical Violence Predicting Antisocial Schizotypy via fMRI PC 14	Residual Correlation: Interpersonal Physical Violence Dose:Sex	Interpersonal Physical Violence Dose:Sex	1	1	1	0	NA	Y	Antisocial Schizotypy	NA
IPVT.FreqTotal:Sex~~FamilySES55	IPVT	Interpersonal Physical Violence Predicting Antisocial Schizotypy via fMRI PC 14	Residual Correlation: FamilySES	Interpersonal Physical Violence Dose:Sex	-0.0337997068304448	-0.0337997068304448	-0.0337997068304448	0	NA	Y	Antisocial Schizotypy	NA
IPVT.FreqTotal:Sex~~Age55	IPVT	Interpersonal Physical Violence Predicting Antisocial Schizotypy via fMRI PC 14	Residual Correlation: Age	Interpersonal Physical Violence Dose:Sex	-0.0137707073285809	-0.0137707073285809	-0.0137707073285809	0	NA	Y	Antisocial Schizotypy	NA
FamilySES~~FamilySES181	IPVT	Interpersonal Physical Violence Predicting Antisocial Schizotypy via fMRI PC 14	Residual Correlation: FamilySES	FamilySES	2.47105570984547	2.47105570984547	2.47105570984547	0	NA	Y	Antisocial Schizotypy	NA
FamilySES~~Age181	IPVT	Interpersonal Physical Violence Predicting Antisocial Schizotypy via fMRI PC 14	Residual Correlation: Age	FamilySES	-0.0616879642507474	-0.0616879642507474	-0.0616879642507474	0	NA	Y	Antisocial Schizotypy	NA
Age~~Age181	IPVT	Interpersonal Physical Violence Predicting Antisocial Schizotypy via fMRI PC 14	Residual Correlation: Age	Age	1	1	1	0	NA	Y	Antisocial Schizotypy	NA
fMRI_PC_14~14	IPVT	Interpersonal Physical Violence Predicting Antisocial Schizotypy via fMRI PC 14	Intercept for fMRI PC 14		-0.008821767262693	0.12032045534015	-0.137963989865536	0.0658900998291295	0.893492656699323	Y	Antisocial Schizotypy	NA
LtHAS~155	IPVT	Interpersonal Physical Violence Predicting Antisocial Schizotypy via fMRI PC 14	Intercept for Antisocial Schizotypy		0.228208954256848	0.351849133474549	0.104568775039146	0.0630828832534471	0.000297341711345656	Y	Antisocial Schizotypy	NA
IPVT.FreqTotal~1181	IPVT	Interpersonal Physical Violence Predicting Antisocial Schizotypy via fMRI PC 14	Intercept for Interpersonal Physical Violence Dose		0.15774497610637	0.15774497610637	0.15774497610637	0	NA	Y	Antisocial Schizotypy	NA
IPVT.FirstAge~155	IPVT	Interpersonal Physical Violence Predicting Antisocial Schizotypy via fMRI PC 14	Intercept for Interpersonal Physical Violence Age of Onset		8.52912420703431e-17	8.52912420703431e-17	8.52912420703431e-17	0	NA	Y	Antisocial Schizotypy	NA
Sex~1181	IPVT	Interpersonal Physical Violence Predicting Antisocial Schizotypy via fMRI PC 14	Intercept for Sex		2.5265876262379e-17	2.5265876262379e-17	2.5265876262379e-17	0	NA	Y	Antisocial Schizotypy	NA
IPVT.FreqTotal:IPVT.FirstAge~155	IPVT	Interpersonal Physical Violence Predicting Antisocial Schizotypy via fMRI PC 14	Intercept for Interpersonal Physical Violence Dose:Interpersonal Physical Violence Age of Onset		-0.130816169634327	-0.130816169634327	-0.130816169634327	0	NA	Y	Antisocial Schizotypy	NA
IPVT.FreqTotal:Sex~155	IPVT	Interpersonal Physical Violence Predicting Antisocial Schizotypy via fMRI PC 14	Intercept for Interpersonal Physical Violence Dose:Sex		0.0992215959908789	0.0992215959908789	0.0992215959908789	0	NA	Y	Antisocial Schizotypy	NA
FamilySES~1181	IPVT	Interpersonal Physical Violence Predicting Antisocial Schizotypy via fMRI PC 14	Intercept for FamilySES		-0.0467752271105463	-0.0467752271105463	-0.0467752271105463	0	NA	Y	Antisocial Schizotypy	NA
Age~1181	IPVT	Interpersonal Physical Violence Predicting Antisocial Schizotypy via fMRI PC 14	Intercept for Age		-2.2623023343173e-16	-2.2623023343173e-16	-2.2623023343173e-16	0	NA	Y	Antisocial Schizotypy	NA
GriefT.FreqTotal~1181	IPVT	Interpersonal Physical Violence Predicting Antisocial Schizotypy via fMRI PC 14	Intercept for Grief trauma Dose		-3.37735654171673e-16	0.126515147930161	-0.126515147930161	0.0645497309787814	0.999999999999996	Y	Antisocial Schizotypy	NA
ST.FreqTotal~155	IPVT	Interpersonal Physical Violence Predicting Antisocial Schizotypy via fMRI PC 14	Intercept for ST Dose		2.24492175998367e-15	0.126515169843917	-0.126515169843912	0.0645497421594735	0.999999999999972	Y	Antisocial Schizotypy	NA
GenT.FreqTotal~1181	IPVT	Interpersonal Physical Violence Predicting Antisocial Schizotypy via fMRI PC 14	Intercept for General disaster trauma Dose		-2.52595929475758e-18	0.126515162287988	-0.126515162287988	0.064549738304338	1	Y	Antisocial Schizotypy	NA
...11018	IPVT	Interpersonal Physical Violence Predicting Antisocial Schizotypy via fMRI PC 14	Simple Intercept for Male on Interpersonal Physical Violence	fMRI PC 14	-0.416980584084084	NA	NA	0.227430712389435	0.0667371514139306	NA	Antisocial Schizotypy	0.199014017314508
...11019	IPVT	Interpersonal Physical Violence Predicting Antisocial Schizotypy via fMRI PC 14	Simple Intercept for Female on Interpersonal Physical Violence	fMRI PC 14	0.27644775538227	NA	NA	0.166256605505596	0.0963569670314319	NA	Antisocial Schizotypy	0.255008406379363
...11020	IPVT	Interpersonal Physical Violence Predicting Antisocial Schizotypy via fMRI PC 14	Simple Slope for Male on Interpersonal Physical Violence	fMRI PC 14	0.0223838149100051	NA	NA	0.00951303560373675	0.0186245181761353	NA	Antisocial Schizotypy	0.0762412542087115
...11021	IPVT	Interpersonal Physical Violence Predicting Antisocial Schizotypy via fMRI PC 14	Simple Slope for Female on Interpersonal Physical Violence	fMRI PC 14	0.00123796446686948	NA	NA	0.00239819541732557	0.605710073272818	NA	Antisocial Schizotypy	0.810481397297381
fMRI_PC_15_IPVT.Beta1	IPVT	Interpersonal Physical Violence Predicting Antisocial Schizotypy via fMRI PC 15	Interpersonal Physical Violence Dose	fMRI PC 15	0.436967326511775	0.957489875570847	-0.0835552225472984	0.265577609162662	0.0998982694852648	Y	Antisocial Schizotypy	0.259964912136498
fMRI_PC_15_IPVT.FirstAgeBeta1	IPVT	Interpersonal Physical Violence Predicting Antisocial Schizotypy via fMRI PC 15	Interpersonal Physical Violence Age of Onset	fMRI PC 15	-0.00543855141634139	0.113777002741817	-0.1246541055745	0.0608253800062225	0.928754061913991	Y	Antisocial Schizotypy	0.97623895454627
fMRI_PC_15_SexBeta4	IPVT	Interpersonal Physical Violence Predicting Antisocial Schizotypy via fMRI PC 15	Sex	fMRI PC 15	-0.0712444405044152	0.0581680087075954	-0.200656889716426	0.0660279730815461	0.280585988811424	Y	Antisocial Schizotypy	NA
fMRI_PC_15_IPVT.FirstAgeInterac_Beta1	IPVT	Interpersonal Physical Violence Predicting Antisocial Schizotypy via fMRI PC 15	Interpersonal Physical Violence Dose:Interpersonal Physical Violence Age of Onset	fMRI PC 15	-0.0104329495316097	0.474038480567581	-0.494904379630801	0.247183843132139	0.966333485406973	Y	Antisocial Schizotypy	0.993959550688925
fMRI_PC_15_IPVTSexInterac_Beta1	IPVT	Interpersonal Physical Violence Predicting Antisocial Schizotypy via fMRI PC 15	Interpersonal Physical Violence Dose:Sex	fMRI PC 15	-0.433117300677972	-0.0944427361812791	-0.771791865174664	0.172796320324309	0.0121926423448349	Y	Antisocial Schizotypy	0.0553665890085124
fMRIfamses56	IPVT	Interpersonal Physical Violence Predicting Antisocial Schizotypy via fMRI PC 15	FamilySES	fMRI PC 15	-0.16137688813106	-0.0156211231002763	-0.307132653161843	0.0743665527430536	0.0300053498660113	Y	Antisocial Schizotypy	NA
fMRIage56	IPVT	Interpersonal Physical Violence Predicting Antisocial Schizotypy via fMRI PC 15	Age	fMRI PC 15	0.199170322860865	0.31208617494648	0.0862544707752508	0.0576111872341943	0.000545927673146984	Y	Antisocial Schizotypy	NA
fMRIgrief56	IPVT	Interpersonal Physical Violence Predicting Antisocial Schizotypy via fMRI PC 15	Grief trauma Dose	fMRI PC 15	-0.0740720304623711	0.0208764803698852	-0.169020541294627	0.0484440079415734	0.126258598386446	Y	Antisocial Schizotypy	NA
fMRIst56	IPVT	Interpersonal Physical Violence Predicting Antisocial Schizotypy via fMRI PC 15	ST Dose	fMRI PC 15	0.120642543684809	0.28484308674649	-0.0435579993768733	0.0837773267044062	0.149856615676734	Y	Antisocial Schizotypy	NA
fMRIgent56	IPVT	Interpersonal Physical Violence Predicting Antisocial Schizotypy via fMRI PC 15	General disaster trauma Dose	fMRI PC 15	-0.153753647899039	0.0753657473642129	-0.382873043162291	0.11689979870575	0.188422482812103	Y	Antisocial Schizotypy	NA
LtHAS_fMRI_PC_151	IPVT	Interpersonal Physical Violence Predicting Antisocial Schizotypy via fMRI PC 15	fMRI PC 15	Antisocial Schizotypy	-0.0329952015341311	0.0939320380598808	-0.159922441128143	0.0647599856911647	0.610401919254376	Y	Antisocial Schizotypy	0.812023471025165
LtHAS_IPVT.Beta14	IPVT	Interpersonal Physical Violence Predicting Antisocial Schizotypy via fMRI PC 15	Interpersonal Physical Violence Dose	Antisocial Schizotypy	0.339764113453024	1.08287805112162	-0.40334982421557	0.379146731026786	0.370184246919592	Y	Antisocial Schizotypy	0.632102279157906
LtHAS_SexBeta56	IPVT	Interpersonal Physical Violence Predicting Antisocial Schizotypy via fMRI PC 15	Sex	Antisocial Schizotypy	-0.246285704623239	-0.127385310150768	-0.365186099095711	0.0606645812935048	4.91160240543298e-05	Y	Antisocial Schizotypy	NA
LtHAS_IPVT.FirstAgeBeta14	IPVT	Interpersonal Physical Violence Predicting Antisocial Schizotypy via fMRI PC 15	Interpersonal Physical Violence Age of Onset	Antisocial Schizotypy	-0.084939334700058	0.0390982300297422	-0.208976899429858	0.0632856346893069	0.179544700500337	Y	Antisocial Schizotypy	0.376561317251607
LtHAS_IPVT_SexInterac_Beta14	IPVT	Interpersonal Physical Violence Predicting Antisocial Schizotypy via fMRI PC 15	Interpersonal Physical Violence Dose:Sex	Antisocial Schizotypy	-0.241641037664857	0.458212175204376	-0.941494250534089	0.357074527077837	0.498580845457335	Y	Antisocial Schizotypy	0.743225809474551
LtHAS_IPVT.FirstAgeInterac_Beta14	IPVT	Interpersonal Physical Violence Predicting Antisocial Schizotypy via fMRI PC 15	Interpersonal Physical Violence Dose:Interpersonal Physical Violence Age of Onset	Antisocial Schizotypy	0.186919770832061	0.411444733352514	-0.0376051916883909	0.114555657293438	0.102743979088194	Y	Antisocial Schizotypy	0.263428802714989
hitopfamses56	IPVT	Interpersonal Physical Violence Predicting Antisocial Schizotypy via fMRI PC 15	FamilySES	Antisocial Schizotypy	0.0387717956580199	0.203218801828439	-0.125675210512399	0.0839030754991194	0.644008033606611	Y	Antisocial Schizotypy	NA
hitopage56	IPVT	Interpersonal Physical Violence Predicting Antisocial Schizotypy via fMRI PC 15	Age	Antisocial Schizotypy	-0.00634600871889036	0.131532607536783	-0.144224624974563	0.0703475254357948	0.92812080723442	Y	Antisocial Schizotypy	NA
hitopgrief56	IPVT	Interpersonal Physical Violence Predicting Antisocial Schizotypy via fMRI PC 15	Grief trauma Dose	Antisocial Schizotypy	0.0103051736523756	0.122454812169828	-0.101844464865077	0.0572202547608399	0.857076727401037	Y	Antisocial Schizotypy	NA
hitopst56	IPVT	Interpersonal Physical Violence Predicting Antisocial Schizotypy via fMRI PC 15	ST Dose	Antisocial Schizotypy	0.102949818788575	0.210154194498554	-0.00425455692140488	0.054697115128438	0.0598115736659359	Y	Antisocial Schizotypy	NA
hitopgent56	IPVT	Interpersonal Physical Violence Predicting Antisocial Schizotypy via fMRI PC 15	General disaster trauma Dose	Antisocial Schizotypy	0.149407408037118	0.373007525186243	-0.0741927091120071	0.114083788739413	0.190321462363899	Y	Antisocial Schizotypy	NA
ST.FreqTotal~~GenT.FreqTotal56	IPVT	Interpersonal Physical Violence Predicting Antisocial Schizotypy via fMRI PC 15	Residual Correlation: General disaster trauma Dose	ST Dose	0.0537867847729058	0.107697599429133	-0.000124029883321837	0.0275060231113782	0.0505294140491581	Y	Antisocial Schizotypy	NA
GriefT.FreqTotal~~GenT.FreqTotal182	IPVT	Interpersonal Physical Violence Predicting Antisocial Schizotypy via fMRI PC 15	Residual Correlation: General disaster trauma Dose	Grief trauma Dose	-0.0125277999138312	0.00700451533543505	-0.0320601151630974	0.00996565008507025	0.208718110487146	Y	Antisocial Schizotypy	NA
GriefT.FreqTotal~~ST.FreqTotal56	IPVT	Interpersonal Physical Violence Predicting Antisocial Schizotypy via fMRI PC 15	Residual Correlation: ST Dose	Grief trauma Dose	0.0243730314011271	0.102555875338785	-0.0538098125365303	0.0398899390776329	0.541194956189003	Y	Antisocial Schizotypy	NA
fMRI_PC_15~~fMRI_PC_154	IPVT	Interpersonal Physical Violence Predicting Antisocial Schizotypy via fMRI PC 15	Residual Correlation: fMRI PC 15	fMRI PC 15	0.865543171175889	0.972505658426629	0.758580683925148	0.0545737003814595	0	Y	Antisocial Schizotypy	NA
LtHAS~~LtHAS56	IPVT	Interpersonal Physical Violence Predicting Antisocial Schizotypy via fMRI PC 15	Residual Correlation: Antisocial Schizotypy	Antisocial Schizotypy	0.874048971796517	0.969405463023437	0.778692480569597	0.0486521650290924	0	Y	Antisocial Schizotypy	NA
GriefT.FreqTotal~~GriefT.FreqTotal182	IPVT	Interpersonal Physical Violence Predicting Antisocial Schizotypy via fMRI PC 15	Residual Correlation: Grief trauma Dose	Grief trauma Dose	1	1	1	0	NA	Y	Antisocial Schizotypy	NA
ST.FreqTotal~~ST.FreqTotal56	IPVT	Interpersonal Physical Violence Predicting Antisocial Schizotypy via fMRI PC 15	Residual Correlation: ST Dose	ST Dose	1	1	1	0	NA	Y	Antisocial Schizotypy	NA
GenT.FreqTotal~~GenT.FreqTotal182	IPVT	Interpersonal Physical Violence Predicting Antisocial Schizotypy via fMRI PC 15	Residual Correlation: General disaster trauma Dose	General disaster trauma Dose	1	1	1	0	NA	Y	Antisocial Schizotypy	NA
IPVT.FreqTotal~~IPVT.FreqTotal182	IPVT	Interpersonal Physical Violence Predicting Antisocial Schizotypy via fMRI PC 15	Residual Correlation: Interpersonal Physical Violence Dose	Interpersonal Physical Violence Dose	1	1	1	0	NA	Y	Antisocial Schizotypy	NA
IPVT.FreqTotal~~IPVT.FirstAge56	IPVT	Interpersonal Physical Violence Predicting Antisocial Schizotypy via fMRI PC 15	Residual Correlation: Interpersonal Physical Violence Age of Onset	Interpersonal Physical Violence Dose	-0.17920371991249	-0.17920371991249	-0.17920371991249	0	NA	Y	Antisocial Schizotypy	NA
IPVT.FreqTotal~~Sex56	IPVT	Interpersonal Physical Violence Predicting Antisocial Schizotypy via fMRI PC 15	Residual Correlation: Sex	Interpersonal Physical Violence Dose	0.0862778910411281	0.0862778910411281	0.0862778910411281	0	NA	Y	Antisocial Schizotypy	NA
IPVT.FreqTotal~~IPVT.FreqTotal:IPVT.FirstAge56	IPVT	Interpersonal Physical Violence Predicting Antisocial Schizotypy via fMRI PC 15	Residual Correlation: Interpersonal Physical Violence Dose:Interpersonal Physical Violence Age of Onset	Interpersonal Physical Violence Dose	-0.98254511183736	-0.98254511183736	-0.98254511183736	0	NA	Y	Antisocial Schizotypy	NA
IPVT.FreqTotal~~IPVT.FreqTotal:Sex56	IPVT	Interpersonal Physical Violence Predicting Antisocial Schizotypy via fMRI PC 15	Residual Correlation: Interpersonal Physical Violence Dose:Sex	Interpersonal Physical Violence Dose	0.974787151862188	0.974787151862188	0.974787151862188	0	NA	Y	Antisocial Schizotypy	NA
IPVT.FreqTotal~~FamilySES56	IPVT	Interpersonal Physical Violence Predicting Antisocial Schizotypy via fMRI PC 15	Residual Correlation: FamilySES	Interpersonal Physical Violence Dose	-0.0384083408611592	-0.0384083408611592	-0.0384083408611592	0	NA	Y	Antisocial Schizotypy	NA
IPVT.FreqTotal~~Age56	IPVT	Interpersonal Physical Violence Predicting Antisocial Schizotypy via fMRI PC 15	Residual Correlation: Age	Interpersonal Physical Violence Dose	0.018994466492465	0.018994466492465	0.018994466492465	0	NA	Y	Antisocial Schizotypy	NA
IPVT.FirstAge~~IPVT.FirstAge56	IPVT	Interpersonal Physical Violence Predicting Antisocial Schizotypy via fMRI PC 15	Residual Correlation: Interpersonal Physical Violence Age of Onset	Interpersonal Physical Violence Age of Onset	1	1	1	0	NA	Y	Antisocial Schizotypy	NA
IPVT.FirstAge~~Sex56	IPVT	Interpersonal Physical Violence Predicting Antisocial Schizotypy via fMRI PC 15	Residual Correlation: Sex	Interpersonal Physical Violence Age of Onset	-0.00326290421587329	-0.00326290421587329	-0.00326290421587329	0	NA	Y	Antisocial Schizotypy	NA
IPVT.FirstAge~~IPVT.FreqTotal:IPVT.FirstAge56	IPVT	Interpersonal Physical Violence Predicting Antisocial Schizotypy via fMRI PC 15	Residual Correlation: Interpersonal Physical Violence Dose:Interpersonal Physical Violence Age of Onset	Interpersonal Physical Violence Age of Onset	0.180629433534876	0.180629433534876	0.180629433534876	0	NA	Y	Antisocial Schizotypy	NA
IPVT.FirstAge~~IPVT.FreqTotal:Sex56	IPVT	Interpersonal Physical Violence Predicting Antisocial Schizotypy via fMRI PC 15	Residual Correlation: Interpersonal Physical Violence Dose:Sex	Interpersonal Physical Violence Age of Onset	-0.133624735717599	-0.133624735717599	-0.133624735717599	0	NA	Y	Antisocial Schizotypy	NA
IPVT.FirstAge~~FamilySES56	IPVT	Interpersonal Physical Violence Predicting Antisocial Schizotypy via fMRI PC 15	Residual Correlation: FamilySES	Interpersonal Physical Violence Age of Onset	0.0252033351423082	0.0252033351423082	0.0252033351423082	0	NA	Y	Antisocial Schizotypy	NA
IPVT.FirstAge~~Age56	IPVT	Interpersonal Physical Violence Predicting Antisocial Schizotypy via fMRI PC 15	Residual Correlation: Age	Interpersonal Physical Violence Age of Onset	0.248516389729575	0.248516389729575	0.248516389729575	0	NA	Y	Antisocial Schizotypy	NA
Sex~~Sex182	IPVT	Interpersonal Physical Violence Predicting Antisocial Schizotypy via fMRI PC 15	Residual Correlation: Sex	Sex	1	1	1	0	NA	Y	Antisocial Schizotypy	NA
Sex~~IPVT.FreqTotal:IPVT.FirstAge56	IPVT	Interpersonal Physical Violence Predicting Antisocial Schizotypy via fMRI PC 15	Residual Correlation: Interpersonal Physical Violence Dose:Interpersonal Physical Violence Age of Onset	Sex	-0.0848192796343208	-0.0848192796343208	-0.0848192796343208	0	NA	Y	Antisocial Schizotypy	NA
Sex~~IPVT.FreqTotal:Sex56	IPVT	Interpersonal Physical Violence Predicting Antisocial Schizotypy via fMRI PC 15	Residual Correlation: Interpersonal Physical Violence Dose:Sex	Sex	0.151303307377488	0.151303307377488	0.151303307377488	0	NA	Y	Antisocial Schizotypy	NA
Sex~~FamilySES182	IPVT	Interpersonal Physical Violence Predicting Antisocial Schizotypy via fMRI PC 15	Residual Correlation: FamilySES	Sex	-0.0347280302780095	-0.0347280302780095	-0.0347280302780095	0	NA	Y	Antisocial Schizotypy	NA
Sex~~Age182	IPVT	Interpersonal Physical Violence Predicting Antisocial Schizotypy via fMRI PC 15	Residual Correlation: Age	Sex	-0.0340436201808348	-0.0340436201808348	-0.0340436201808348	0	NA	Y	Antisocial Schizotypy	NA
IPVT.FreqTotal:IPVT.FirstAge~~IPVT.FreqTotal:IPVT.FirstAge56	IPVT	Interpersonal Physical Violence Predicting Antisocial Schizotypy via fMRI PC 15	Residual Correlation: Interpersonal Physical Violence Dose:Interpersonal Physical Violence Age of Onset	Interpersonal Physical Violence Dose:Interpersonal Physical Violence Age of Onset	1	1	1	0	NA	Y	Antisocial Schizotypy	NA
IPVT.FreqTotal:IPVT.FirstAge~~IPVT.FreqTotal:Sex56	IPVT	Interpersonal Physical Violence Predicting Antisocial Schizotypy via fMRI PC 15	Residual Correlation: Interpersonal Physical Violence Dose:Sex	Interpersonal Physical Violence Dose:Interpersonal Physical Violence Age of Onset	-0.962520197314619	-0.962520197314619	-0.962520197314619	0	NA	Y	Antisocial Schizotypy	NA
IPVT.FreqTotal:IPVT.FirstAge~~FamilySES56	IPVT	Interpersonal Physical Violence Predicting Antisocial Schizotypy via fMRI PC 15	Residual Correlation: FamilySES	Interpersonal Physical Violence Dose:Interpersonal Physical Violence Age of Onset	0.0274110095715328	0.0274110095715328	0.0274110095715328	0	NA	Y	Antisocial Schizotypy	NA
IPVT.FreqTotal:IPVT.FirstAge~~Age56	IPVT	Interpersonal Physical Violence Predicting Antisocial Schizotypy via fMRI PC 15	Residual Correlation: Age	Interpersonal Physical Violence Dose:Interpersonal Physical Violence Age of Onset	0.0126478988309011	0.0126478988309011	0.0126478988309011	0	NA	Y	Antisocial Schizotypy	NA
IPVT.FreqTotal:Sex~~IPVT.FreqTotal:Sex56	IPVT	Interpersonal Physical Violence Predicting Antisocial Schizotypy via fMRI PC 15	Residual Correlation: Interpersonal Physical Violence Dose:Sex	Interpersonal Physical Violence Dose:Sex	1	1	1	0	NA	Y	Antisocial Schizotypy	NA
IPVT.FreqTotal:Sex~~FamilySES56	IPVT	Interpersonal Physical Violence Predicting Antisocial Schizotypy via fMRI PC 15	Residual Correlation: FamilySES	Interpersonal Physical Violence Dose:Sex	-0.04018330555195	-0.04018330555195	-0.04018330555195	0	NA	Y	Antisocial Schizotypy	NA
IPVT.FreqTotal:Sex~~Age56	IPVT	Interpersonal Physical Violence Predicting Antisocial Schizotypy via fMRI PC 15	Residual Correlation: Age	Interpersonal Physical Violence Dose:Sex	-0.0137707073285809	-0.0137707073285809	-0.0137707073285809	0	NA	Y	Antisocial Schizotypy	NA
FamilySES~~FamilySES182	IPVT	Interpersonal Physical Violence Predicting Antisocial Schizotypy via fMRI PC 15	Residual Correlation: FamilySES	FamilySES	2.28154812689851	2.28154812689851	2.28154812689851	0	NA	Y	Antisocial Schizotypy	NA
FamilySES~~Age182	IPVT	Interpersonal Physical Violence Predicting Antisocial Schizotypy via fMRI PC 15	Residual Correlation: Age	FamilySES	-0.0544321490611721	-0.0544321490611721	-0.0544321490611721	0	NA	Y	Antisocial Schizotypy	NA
Age~~Age182	IPVT	Interpersonal Physical Violence Predicting Antisocial Schizotypy via fMRI PC 15	Residual Correlation: Age	Age	1	1	1	0	NA	Y	Antisocial Schizotypy	NA
fMRI_PC_15~14	IPVT	Interpersonal Physical Violence Predicting Antisocial Schizotypy via fMRI PC 15	Intercept for fMRI PC 15		-0.0372548579554781	0.0839111096741968	-0.158420825585153	0.0618205072059572	0.546755227513963	Y	Antisocial Schizotypy	NA
LtHAS~156	IPVT	Interpersonal Physical Violence Predicting Antisocial Schizotypy via fMRI PC 15	Intercept for Antisocial Schizotypy		0.226502913132947	0.350766417618419	0.102239408647475	0.063400912193105	0.00035352229157426	Y	Antisocial Schizotypy	NA
IPVT.FreqTotal~1182	IPVT	Interpersonal Physical Violence Predicting Antisocial Schizotypy via fMRI PC 15	Intercept for Interpersonal Physical Violence Dose		0.15774497610637	0.15774497610637	0.15774497610637	0	NA	Y	Antisocial Schizotypy	NA
IPVT.FirstAge~156	IPVT	Interpersonal Physical Violence Predicting Antisocial Schizotypy via fMRI PC 15	Intercept for Interpersonal Physical Violence Age of Onset		8.52912420703431e-17	8.52912420703431e-17	8.52912420703431e-17	0	NA	Y	Antisocial Schizotypy	NA
Sex~1182	IPVT	Interpersonal Physical Violence Predicting Antisocial Schizotypy via fMRI PC 15	Intercept for Sex		2.5265876262379e-17	2.5265876262379e-17	2.5265876262379e-17	0	NA	Y	Antisocial Schizotypy	NA
IPVT.FreqTotal:IPVT.FirstAge~156	IPVT	Interpersonal Physical Violence Predicting Antisocial Schizotypy via fMRI PC 15	Intercept for Interpersonal Physical Violence Dose:Interpersonal Physical Violence Age of Onset		-0.130816169634327	-0.130816169634327	-0.130816169634327	0	NA	Y	Antisocial Schizotypy	NA
IPVT.FreqTotal:Sex~156	IPVT	Interpersonal Physical Violence Predicting Antisocial Schizotypy via fMRI PC 15	Intercept for Interpersonal Physical Violence Dose:Sex		0.0992215959908789	0.0992215959908789	0.0992215959908789	0	NA	Y	Antisocial Schizotypy	NA
FamilySES~1182	IPVT	Interpersonal Physical Violence Predicting Antisocial Schizotypy via fMRI PC 15	Intercept for FamilySES		-0.0637099562138089	-0.0637099562138089	-0.0637099562138089	0	NA	Y	Antisocial Schizotypy	NA
Age~1182	IPVT	Interpersonal Physical Violence Predicting Antisocial Schizotypy via fMRI PC 15	Intercept for Age		-2.2623023343173e-16	-2.2623023343173e-16	-2.2623023343173e-16	0	NA	Y	Antisocial Schizotypy	NA
GriefT.FreqTotal~1182	IPVT	Interpersonal Physical Violence Predicting Antisocial Schizotypy via fMRI PC 15	Intercept for Grief trauma Dose		-3.6033373038815e-17	0.126515139474724	-0.126515139474724	0.0645497266647037	1	Y	Antisocial Schizotypy	NA
ST.FreqTotal~156	IPVT	Interpersonal Physical Violence Predicting Antisocial Schizotypy via fMRI PC 15	Intercept for ST Dose		-8.56289079948959e-15	0.126515181857831	-0.126515181857849	0.0645497482891399	0.999999999999894	Y	Antisocial Schizotypy	NA
GenT.FreqTotal~1182	IPVT	Interpersonal Physical Violence Predicting Antisocial Schizotypy via fMRI PC 15	Intercept for General disaster trauma Dose		-1.08156754388364e-18	0.126515162598897	-0.126515162598897	0.0645497384629681	1	Y	Antisocial Schizotypy	NA
...11091	IPVT	Interpersonal Physical Violence Predicting Antisocial Schizotypy via fMRI PC 15	Simple Intercept for Male on Interpersonal Physical Violence	fMRI PC 15	0.0916874892477076	NA	NA	0.210140836236739	0.66260857898533	NA	Antisocial Schizotypy	0.846982478092973
...11092	IPVT	Interpersonal Physical Violence Predicting Antisocial Schizotypy via fMRI PC 15	Simple Intercept for Female on Interpersonal Physical Violence	fMRI PC 15	-0.19800429546581	NA	NA	0.164208509449912	0.227890682053248	NA	Antisocial Schizotypy	0.438711560122586
...11093	IPVT	Interpersonal Physical Violence Predicting Antisocial Schizotypy via fMRI PC 15	Simple Slope for Male on Interpersonal Physical Violence	fMRI PC 15	0.0222695269089204	NA	NA	0.00940625645813475	0.0179076151652866	NA	Antisocial Schizotypy	0.0737912142265446
...11094	IPVT	Interpersonal Physical Violence Predicting Antisocial Schizotypy via fMRI PC 15	Simple Slope for Female on Interpersonal Physical Violence	fMRI PC 15	0.000191542942410038	NA	NA	0.00546835273054839	0.972057780831404	NA	Antisocial Schizotypy	0.993959550688925
fMRI_PC_16_IPVT.Beta1	IPVT	Interpersonal Physical Violence Predicting Antisocial Schizotypy via fMRI PC 16	Interpersonal Physical Violence Dose	fMRI PC 16	0.172700225866219	0.621430048014349	-0.276029596281912	0.228947993783383	0.450656636447499	Y	Antisocial Schizotypy	0.698578838433933
fMRI_PC_16_IPVT.FirstAgeBeta1	IPVT	Interpersonal Physical Violence Predicting Antisocial Schizotypy via fMRI PC 16	Interpersonal Physical Violence Age of Onset	fMRI PC 16	0.0241720621453888	0.157975585189439	-0.109631460898661	0.0682683580410023	0.723283299847251	Y	Antisocial Schizotypy	0.860689864686967
fMRI_PC_16_SexBeta4	IPVT	Interpersonal Physical Violence Predicting Antisocial Schizotypy via fMRI PC 16	Sex	fMRI PC 16	0.0549926706687647	0.188396774920628	-0.0784114335830991	0.0680645691982803	0.419120195160727	Y	Antisocial Schizotypy	NA
fMRI_PC_16_IPVT.FirstAgeInterac_Beta1	IPVT	Interpersonal Physical Violence Predicting Antisocial Schizotypy via fMRI PC 16	Interpersonal Physical Violence Dose:Interpersonal Physical Violence Age of Onset	fMRI PC 16	0.367585472726746	0.551881848625176	0.183289096828316	0.0940304910458234	9.25962546665104e-05	Y	Antisocial Schizotypy	0.000898219699936228
fMRI_PC_16_IPVTSexInterac_Beta1	IPVT	Interpersonal Physical Violence Predicting Antisocial Schizotypy via fMRI PC 16	Interpersonal Physical Violence Dose:Sex	fMRI PC 16	0.15403439724399	0.546688606744902	-0.238619812256922	0.200337461605478	0.44196772301038	Y	Antisocial Schizotypy	0.691233082474829
fMRIfamses57	IPVT	Interpersonal Physical Violence Predicting Antisocial Schizotypy via fMRI PC 16	FamilySES	fMRI PC 16	0.169871044143883	0.305358969642909	0.0343831186448557	0.0691277628404085	0.013996660840633	Y	Antisocial Schizotypy	NA
fMRIage57	IPVT	Interpersonal Physical Violence Predicting Antisocial Schizotypy via fMRI PC 16	Age	fMRI PC 16	0.0783483677975379	0.206826970311876	-0.0501302347168005	0.0655515119296891	0.232001743624483	Y	Antisocial Schizotypy	NA
fMRIgrief57	IPVT	Interpersonal Physical Violence Predicting Antisocial Schizotypy via fMRI PC 16	Grief trauma Dose	fMRI PC 16	0.0389332686008948	0.132839391195421	-0.0549728539936311	0.0479121674353434	0.416449330760399	Y	Antisocial Schizotypy	NA
fMRIst57	IPVT	Interpersonal Physical Violence Predicting Antisocial Schizotypy via fMRI PC 16	ST Dose	fMRI PC 16	0.0928082019349708	0.184019288785972	0.00159711508397008	0.046537123932104	0.046121120017713	Y	Antisocial Schizotypy	NA
fMRIgent57	IPVT	Interpersonal Physical Violence Predicting Antisocial Schizotypy via fMRI PC 16	General disaster trauma Dose	fMRI PC 16	0.107073172504058	0.294391472162368	-0.0802451271542519	0.0955723172139146	0.262570317176542	Y	Antisocial Schizotypy	NA
LtHAS_fMRI_PC_161	IPVT	Interpersonal Physical Violence Predicting Antisocial Schizotypy via fMRI PC 16	fMRI PC 16	Antisocial Schizotypy	-0.141922511340244	-0.0169854002167409	-0.266859622463747	0.0637445953645021	0.025985779327149	Y	Antisocial Schizotypy	0.0993597359855558
LtHAS_IPVT.Beta15	IPVT	Interpersonal Physical Violence Predicting Antisocial Schizotypy via fMRI PC 16	Interpersonal Physical Violence Dose	Antisocial Schizotypy	0.348305395746146	1.06211411636693	-0.365503324874636	0.364194814930894	0.338884780271375	Y	Antisocial Schizotypy	0.595796725822664
LtHAS_SexBeta57	IPVT	Interpersonal Physical Violence Predicting Antisocial Schizotypy via fMRI PC 16	Sex	Antisocial Schizotypy	-0.237508804685576	-0.120422812940963	-0.35459479643019	0.0597388486054708	7.01475459392586e-05	Y	Antisocial Schizotypy	NA
LtHAS_IPVT.FirstAgeBeta15	IPVT	Interpersonal Physical Violence Predicting Antisocial Schizotypy via fMRI PC 16	Interpersonal Physical Violence Age of Onset	Antisocial Schizotypy	-0.0818536412126864	0.0380991675024429	-0.201806449927816	0.0612015372023679	0.181077683583456	Y	Antisocial Schizotypy	0.377131716936972
LtHAS_IPVT_SexInterac_Beta15	IPVT	Interpersonal Physical Violence Predicting Antisocial Schizotypy via fMRI PC 16	Interpersonal Physical Violence Dose:Sex	Antisocial Schizotypy	-0.206363918966511	0.459001905156878	-0.871729743089899	0.339478597245515	0.54326380372295	Y	Antisocial Schizotypy	0.772703091688779
LtHAS_IPVT.FirstAgeInterac_Beta15	IPVT	Interpersonal Physical Violence Predicting Antisocial Schizotypy via fMRI PC 16	Interpersonal Physical Violence Dose:Interpersonal Physical Violence Age of Onset	Antisocial Schizotypy	0.237332818453907	0.466187499956727	0.00847813695108676	0.116764738182945	0.0420957125651387	Y	Antisocial Schizotypy	0.139094901338018
hitopfamses57	IPVT	Interpersonal Physical Violence Predicting Antisocial Schizotypy via fMRI PC 16	FamilySES	Antisocial Schizotypy	0.0450000003760289	0.184326035790926	-0.0943260350388681	0.0710860181686414	0.526710209782254	Y	Antisocial Schizotypy	NA
hitopage57	IPVT	Interpersonal Physical Violence Predicting Antisocial Schizotypy via fMRI PC 16	Age	Antisocial Schizotypy	-0.00320367869621255	0.132431552006676	-0.138838909399102	0.069202919937694	0.963075936225406	Y	Antisocial Schizotypy	NA
hitopgrief57	IPVT	Interpersonal Physical Violence Predicting Antisocial Schizotypy via fMRI PC 16	Grief trauma Dose	Antisocial Schizotypy	0.018648389563848	0.132306710412127	-0.0950099312844306	0.0579900047882517	0.747771369987963	Y	Antisocial Schizotypy	NA
hitopst57	IPVT	Interpersonal Physical Violence Predicting Antisocial Schizotypy via fMRI PC 16	ST Dose	Antisocial Schizotypy	0.115491045873426	0.226455866997551	0.00452622474930139	0.0566157449827656	0.0413592526953677	Y	Antisocial Schizotypy	NA
hitopgent57	IPVT	Interpersonal Physical Violence Predicting Antisocial Schizotypy via fMRI PC 16	General disaster trauma Dose	Antisocial Schizotypy	0.154262424977408	0.342177834796469	-0.0336529848416524	0.095876970853196	0.107624600371889	Y	Antisocial Schizotypy	NA
ST.FreqTotal~~GenT.FreqTotal57	IPVT	Interpersonal Physical Violence Predicting Antisocial Schizotypy via fMRI PC 16	Residual Correlation: General disaster trauma Dose	ST Dose	0.0537869771489797	0.107697750788397	-0.000123796490437256	0.0275060021840494	0.0505284138359174	Y	Antisocial Schizotypy	NA
GriefT.FreqTotal~~GenT.FreqTotal183	IPVT	Interpersonal Physical Violence Predicting Antisocial Schizotypy via fMRI PC 16	Residual Correlation: General disaster trauma Dose	Grief trauma Dose	-0.0125275610054185	0.00700453647255881	-0.0320596584833958	0.00996553897522811	0.208721715765603	Y	Antisocial Schizotypy	NA
GriefT.FreqTotal~~ST.FreqTotal57	IPVT	Interpersonal Physical Violence Predicting Antisocial Schizotypy via fMRI PC 16	Residual Correlation: ST Dose	Grief trauma Dose	0.0243730564943973	0.102555886102713	-0.0538097731139186	0.03988993176661	0.541194465598819	Y	Antisocial Schizotypy	NA
fMRI_PC_16~~fMRI_PC_164	IPVT	Interpersonal Physical Violence Predicting Antisocial Schizotypy via fMRI PC 16	Residual Correlation: fMRI PC 16	fMRI PC 16	0.930010185153299	0.999170591150234	0.860849779156365	0.0352865698260087	0	Y	Antisocial Schizotypy	NA
LtHAS~~LtHAS57	IPVT	Interpersonal Physical Violence Predicting Antisocial Schizotypy via fMRI PC 16	Residual Correlation: Antisocial Schizotypy	Antisocial Schizotypy	0.861795535034222	0.950125976809223	0.773465093259222	0.0450673800497049	0	Y	Antisocial Schizotypy	NA
GriefT.FreqTotal~~GriefT.FreqTotal183	IPVT	Interpersonal Physical Violence Predicting Antisocial Schizotypy via fMRI PC 16	Residual Correlation: Grief trauma Dose	Grief trauma Dose	1	1	1	0	NA	Y	Antisocial Schizotypy	NA
ST.FreqTotal~~ST.FreqTotal57	IPVT	Interpersonal Physical Violence Predicting Antisocial Schizotypy via fMRI PC 16	Residual Correlation: ST Dose	ST Dose	1	1	1	0	NA	Y	Antisocial Schizotypy	NA
GenT.FreqTotal~~GenT.FreqTotal183	IPVT	Interpersonal Physical Violence Predicting Antisocial Schizotypy via fMRI PC 16	Residual Correlation: General disaster trauma Dose	General disaster trauma Dose	1	1	1	0	NA	Y	Antisocial Schizotypy	NA
IPVT.FreqTotal~~IPVT.FreqTotal183	IPVT	Interpersonal Physical Violence Predicting Antisocial Schizotypy via fMRI PC 16	Residual Correlation: Interpersonal Physical Violence Dose	Interpersonal Physical Violence Dose	1	1	1	0	NA	Y	Antisocial Schizotypy	NA
IPVT.FreqTotal~~IPVT.FirstAge57	IPVT	Interpersonal Physical Violence Predicting Antisocial Schizotypy via fMRI PC 16	Residual Correlation: Interpersonal Physical Violence Age of Onset	Interpersonal Physical Violence Dose	-0.17920371991249	-0.17920371991249	-0.17920371991249	0	NA	Y	Antisocial Schizotypy	NA
IPVT.FreqTotal~~Sex57	IPVT	Interpersonal Physical Violence Predicting Antisocial Schizotypy via fMRI PC 16	Residual Correlation: Sex	Interpersonal Physical Violence Dose	0.0862778910411281	0.0862778910411281	0.0862778910411281	0	NA	Y	Antisocial Schizotypy	NA
IPVT.FreqTotal~~IPVT.FreqTotal:IPVT.FirstAge57	IPVT	Interpersonal Physical Violence Predicting Antisocial Schizotypy via fMRI PC 16	Residual Correlation: Interpersonal Physical Violence Dose:Interpersonal Physical Violence Age of Onset	Interpersonal Physical Violence Dose	-0.98254511183736	-0.98254511183736	-0.98254511183736	0	NA	Y	Antisocial Schizotypy	NA
IPVT.FreqTotal~~IPVT.FreqTotal:Sex57	IPVT	Interpersonal Physical Violence Predicting Antisocial Schizotypy via fMRI PC 16	Residual Correlation: Interpersonal Physical Violence Dose:Sex	Interpersonal Physical Violence Dose	0.974787151862188	0.974787151862188	0.974787151862188	0	NA	Y	Antisocial Schizotypy	NA
IPVT.FreqTotal~~FamilySES57	IPVT	Interpersonal Physical Violence Predicting Antisocial Schizotypy via fMRI PC 16	Residual Correlation: FamilySES	Interpersonal Physical Violence Dose	-0.027714471161621	-0.027714471161621	-0.027714471161621	0	NA	Y	Antisocial Schizotypy	NA
IPVT.FreqTotal~~Age57	IPVT	Interpersonal Physical Violence Predicting Antisocial Schizotypy via fMRI PC 16	Residual Correlation: Age	Interpersonal Physical Violence Dose	0.018994466492465	0.018994466492465	0.018994466492465	0	NA	Y	Antisocial Schizotypy	NA
IPVT.FirstAge~~IPVT.FirstAge57	IPVT	Interpersonal Physical Violence Predicting Antisocial Schizotypy via fMRI PC 16	Residual Correlation: Interpersonal Physical Violence Age of Onset	Interpersonal Physical Violence Age of Onset	1	1	1	0	NA	Y	Antisocial Schizotypy	NA
IPVT.FirstAge~~Sex57	IPVT	Interpersonal Physical Violence Predicting Antisocial Schizotypy via fMRI PC 16	Residual Correlation: Sex	Interpersonal Physical Violence Age of Onset	-0.00326290421587329	-0.00326290421587329	-0.00326290421587329	0	NA	Y	Antisocial Schizotypy	NA
IPVT.FirstAge~~IPVT.FreqTotal:IPVT.FirstAge57	IPVT	Interpersonal Physical Violence Predicting Antisocial Schizotypy via fMRI PC 16	Residual Correlation: Interpersonal Physical Violence Dose:Interpersonal Physical Violence Age of Onset	Interpersonal Physical Violence Age of Onset	0.180629433534876	0.180629433534876	0.180629433534876	0	NA	Y	Antisocial Schizotypy	NA
IPVT.FirstAge~~IPVT.FreqTotal:Sex57	IPVT	Interpersonal Physical Violence Predicting Antisocial Schizotypy via fMRI PC 16	Residual Correlation: Interpersonal Physical Violence Dose:Sex	Interpersonal Physical Violence Age of Onset	-0.133624735717599	-0.133624735717599	-0.133624735717599	0	NA	Y	Antisocial Schizotypy	NA
IPVT.FirstAge~~FamilySES57	IPVT	Interpersonal Physical Violence Predicting Antisocial Schizotypy via fMRI PC 16	Residual Correlation: FamilySES	Interpersonal Physical Violence Age of Onset	0.0128437640555448	0.0128437640555448	0.0128437640555448	0	NA	Y	Antisocial Schizotypy	NA
IPVT.FirstAge~~Age57	IPVT	Interpersonal Physical Violence Predicting Antisocial Schizotypy via fMRI PC 16	Residual Correlation: Age	Interpersonal Physical Violence Age of Onset	0.248516389729575	0.248516389729575	0.248516389729575	0	NA	Y	Antisocial Schizotypy	NA
Sex~~Sex183	IPVT	Interpersonal Physical Violence Predicting Antisocial Schizotypy via fMRI PC 16	Residual Correlation: Sex	Sex	1	1	1	0	NA	Y	Antisocial Schizotypy	NA
Sex~~IPVT.FreqTotal:IPVT.FirstAge57	IPVT	Interpersonal Physical Violence Predicting Antisocial Schizotypy via fMRI PC 16	Residual Correlation: Interpersonal Physical Violence Dose:Interpersonal Physical Violence Age of Onset	Sex	-0.0848192796343208	-0.0848192796343208	-0.0848192796343208	0	NA	Y	Antisocial Schizotypy	NA
Sex~~IPVT.FreqTotal:Sex57	IPVT	Interpersonal Physical Violence Predicting Antisocial Schizotypy via fMRI PC 16	Residual Correlation: Interpersonal Physical Violence Dose:Sex	Sex	0.151303307377488	0.151303307377488	0.151303307377488	0	NA	Y	Antisocial Schizotypy	NA
Sex~~FamilySES183	IPVT	Interpersonal Physical Violence Predicting Antisocial Schizotypy via fMRI PC 16	Residual Correlation: FamilySES	Sex	-0.0246525701337683	-0.0246525701337683	-0.0246525701337683	0	NA	Y	Antisocial Schizotypy	NA
Sex~~Age183	IPVT	Interpersonal Physical Violence Predicting Antisocial Schizotypy via fMRI PC 16	Residual Correlation: Age	Sex	-0.0340436201808348	-0.0340436201808348	-0.0340436201808348	0	NA	Y	Antisocial Schizotypy	NA
IPVT.FreqTotal:IPVT.FirstAge~~IPVT.FreqTotal:IPVT.FirstAge57	IPVT	Interpersonal Physical Violence Predicting Antisocial Schizotypy via fMRI PC 16	Residual Correlation: Interpersonal Physical Violence Dose:Interpersonal Physical Violence Age of Onset	Interpersonal Physical Violence Dose:Interpersonal Physical Violence Age of Onset	1	1	1	0	NA	Y	Antisocial Schizotypy	NA
IPVT.FreqTotal:IPVT.FirstAge~~IPVT.FreqTotal:Sex57	IPVT	Interpersonal Physical Violence Predicting Antisocial Schizotypy via fMRI PC 16	Residual Correlation: Interpersonal Physical Violence Dose:Sex	Interpersonal Physical Violence Dose:Interpersonal Physical Violence Age of Onset	-0.962520197314619	-0.962520197314619	-0.962520197314619	0	NA	Y	Antisocial Schizotypy	NA
IPVT.FreqTotal:IPVT.FirstAge~~FamilySES57	IPVT	Interpersonal Physical Violence Predicting Antisocial Schizotypy via fMRI PC 16	Residual Correlation: FamilySES	Interpersonal Physical Violence Dose:Interpersonal Physical Violence Age of Onset	0.0179557700306458	0.0179557700306458	0.0179557700306458	0	NA	Y	Antisocial Schizotypy	NA
IPVT.FreqTotal:IPVT.FirstAge~~Age57	IPVT	Interpersonal Physical Violence Predicting Antisocial Schizotypy via fMRI PC 16	Residual Correlation: Age	Interpersonal Physical Violence Dose:Interpersonal Physical Violence Age of Onset	0.0126478988309011	0.0126478988309011	0.0126478988309011	0	NA	Y	Antisocial Schizotypy	NA
IPVT.FreqTotal:Sex~~IPVT.FreqTotal:Sex57	IPVT	Interpersonal Physical Violence Predicting Antisocial Schizotypy via fMRI PC 16	Residual Correlation: Interpersonal Physical Violence Dose:Sex	Interpersonal Physical Violence Dose:Sex	1	1	1	0	NA	Y	Antisocial Schizotypy	NA
IPVT.FreqTotal:Sex~~FamilySES57	IPVT	Interpersonal Physical Violence Predicting Antisocial Schizotypy via fMRI PC 16	Residual Correlation: FamilySES	Interpersonal Physical Violence Dose:Sex	-0.0286119048655206	-0.0286119048655206	-0.0286119048655206	0	NA	Y	Antisocial Schizotypy	NA
IPVT.FreqTotal:Sex~~Age57	IPVT	Interpersonal Physical Violence Predicting Antisocial Schizotypy via fMRI PC 16	Residual Correlation: Age	Interpersonal Physical Violence Dose:Sex	-0.0137707073285809	-0.0137707073285809	-0.0137707073285809	0	NA	Y	Antisocial Schizotypy	NA
FamilySES~~FamilySES183	IPVT	Interpersonal Physical Violence Predicting Antisocial Schizotypy via fMRI PC 16	Residual Correlation: FamilySES	FamilySES	2.25676991475957	2.25676991475957	2.25676991475957	0	NA	Y	Antisocial Schizotypy	NA
FamilySES~~Age183	IPVT	Interpersonal Physical Violence Predicting Antisocial Schizotypy via fMRI PC 16	Residual Correlation: Age	FamilySES	-0.054272958358509	-0.054272958358509	-0.054272958358509	0	NA	Y	Antisocial Schizotypy	NA
Age~~Age183	IPVT	Interpersonal Physical Violence Predicting Antisocial Schizotypy via fMRI PC 16	Residual Correlation: Age	Age	1	1	1	0	NA	Y	Antisocial Schizotypy	NA
fMRI_PC_16~14	IPVT	Interpersonal Physical Violence Predicting Antisocial Schizotypy via fMRI PC 16	Intercept for fMRI PC 16		0.0119373777071558	0.141671656045837	-0.117796900631526	0.066192174632804	0.856882323191151	Y	Antisocial Schizotypy	NA
LtHAS~157	IPVT	Interpersonal Physical Violence Predicting Antisocial Schizotypy via fMRI PC 16	Intercept for Antisocial Schizotypy		0.228967993157681	0.351991588242768	0.105944398072595	0.0627682937316609	0.000264465698450955	Y	Antisocial Schizotypy	NA
IPVT.FreqTotal~1183	IPVT	Interpersonal Physical Violence Predicting Antisocial Schizotypy via fMRI PC 16	Intercept for Interpersonal Physical Violence Dose		0.15774497610637	0.15774497610637	0.15774497610637	0	NA	Y	Antisocial Schizotypy	NA
IPVT.FirstAge~157	IPVT	Interpersonal Physical Violence Predicting Antisocial Schizotypy via fMRI PC 16	Intercept for Interpersonal Physical Violence Age of Onset		8.52912420703431e-17	8.52912420703431e-17	8.52912420703431e-17	0	NA	Y	Antisocial Schizotypy	NA
Sex~1183	IPVT	Interpersonal Physical Violence Predicting Antisocial Schizotypy via fMRI PC 16	Intercept for Sex		2.5265876262379e-17	2.5265876262379e-17	2.5265876262379e-17	0	NA	Y	Antisocial Schizotypy	NA
IPVT.FreqTotal:IPVT.FirstAge~157	IPVT	Interpersonal Physical Violence Predicting Antisocial Schizotypy via fMRI PC 16	Intercept for Interpersonal Physical Violence Dose:Interpersonal Physical Violence Age of Onset		-0.130816169634327	-0.130816169634327	-0.130816169634327	0	NA	Y	Antisocial Schizotypy	NA
IPVT.FreqTotal:Sex~157	IPVT	Interpersonal Physical Violence Predicting Antisocial Schizotypy via fMRI PC 16	Intercept for Interpersonal Physical Violence Dose:Sex		0.0992215959908789	0.0992215959908789	0.0992215959908789	0	NA	Y	Antisocial Schizotypy	NA
FamilySES~1183	IPVT	Interpersonal Physical Violence Predicting Antisocial Schizotypy via fMRI PC 16	Intercept for FamilySES		-0.044202780664873	-0.044202780664873	-0.044202780664873	0	NA	Y	Antisocial Schizotypy	NA
Age~1183	IPVT	Interpersonal Physical Violence Predicting Antisocial Schizotypy via fMRI PC 16	Intercept for Age		-2.2623023343173e-16	-2.2623023343173e-16	-2.2623023343173e-16	0	NA	Y	Antisocial Schizotypy	NA
GriefT.FreqTotal~1183	IPVT	Interpersonal Physical Violence Predicting Antisocial Schizotypy via fMRI PC 16	Intercept for Grief trauma Dose		1.30320583910417e-16	0.126515120071519	-0.126515120071519	0.0645497167649272	0.999999999999998	Y	Antisocial Schizotypy	NA
ST.FreqTotal~157	IPVT	Interpersonal Physical Violence Predicting Antisocial Schizotypy via fMRI PC 16	Intercept for ST Dose		2.27021191238382e-15	0.126515163492852	-0.126515163492848	0.0645497389190748	0.999999999999972	Y	Antisocial Schizotypy	NA
GenT.FreqTotal~1183	IPVT	Interpersonal Physical Violence Predicting Antisocial Schizotypy via fMRI PC 16	Intercept for General disaster trauma Dose		-2.58154628029355e-18	0.126515145572833	-0.126515145572833	0.0645497297760408	1	Y	Antisocial Schizotypy	NA
...11164	IPVT	Interpersonal Physical Violence Predicting Antisocial Schizotypy via fMRI PC 16	Simple Intercept for First Age of 6 on Interpersonal Physical Violence	fMRI PC 16	-0.0283279236281202	NA	NA	0.199604623081355	0.887143055937675	NA	Antisocial Schizotypy	0.948797785693961
...11165	IPVT	Interpersonal Physical Violence Predicting Antisocial Schizotypy via fMRI PC 16	Simple Intercept for First Age of 10 on Interpersonal Physical Violence	fMRI PC 16	-0.00631856582773416	NA	NA	0.155955228895812	0.967682345498221	NA	Antisocial Schizotypy	0.993959550688925
...11166	IPVT	Interpersonal Physical Violence Predicting Antisocial Schizotypy via fMRI PC 16	Simple Intercept for First Age of 12 on Interpersonal Physical Violence	fMRI PC 16	0.00468611307245886	NA	NA	0.139566418214282	0.973215083494135	NA	Antisocial Schizotypy	0.993959550688925
...11167	IPVT	Interpersonal Physical Violence Predicting Antisocial Schizotypy via fMRI PC 16	Simple Intercept for First Age of 16 on Interpersonal Physical Violence	fMRI PC 16	0.0266954708728449	NA	NA	0.125003055648824	0.830891328661011	NA	Antisocial Schizotypy	0.920702476864262
...11168	IPVT	Interpersonal Physical Violence Predicting Antisocial Schizotypy via fMRI PC 16	Simple Intercept for First Age of 25 on Interpersonal Physical Violence	fMRI PC 16	0.0762165259237135	NA	NA	0.188134683830128	0.685391639113382	NA	Antisocial Schizotypy	0.847988993443897
...11169	IPVT	Interpersonal Physical Violence Predicting Antisocial Schizotypy via fMRI PC 16	Simple Slope for First Age of 6 on Interpersonal Physical Violence	fMRI PC 16	-0.00259727187826848	NA	NA	0.00419607209808721	0.53593154864371	NA	Antisocial Schizotypy	0.767419500728758
...11170	IPVT	Interpersonal Physical Violence Predicting Antisocial Schizotypy via fMRI PC 16	Simple Slope for First Age of 10 on Interpersonal Physical Violence	fMRI PC 16	6.60791566727786e-05	NA	NA	0.00435908980818642	0.987905383454578	NA	Antisocial Schizotypy	0.996700979745958
...11171	IPVT	Interpersonal Physical Violence Predicting Antisocial Schizotypy via fMRI PC 16	Simple Slope for First Age of 12 on Interpersonal Physical Violence	fMRI PC 16	0.00139775467414341	NA	NA	0.00447734149989266	0.754900640926913	NA	Antisocial Schizotypy	0.881629166015338
...11172	IPVT	Interpersonal Physical Violence Predicting Antisocial Schizotypy via fMRI PC 16	Simple Slope for First Age of 16 on Interpersonal Physical Violence	fMRI PC 16	0.00406110570908467	NA	NA	0.00477824610149764	0.395372034260602	NA	Antisocial Schizotypy	0.650602297961505
...11173	IPVT	Interpersonal Physical Violence Predicting Antisocial Schizotypy via fMRI PC 16	Simple Slope for First Age of 25 on Interpersonal Physical Violence	fMRI PC 16	0.0100536455377025	NA	NA	0.00569974652481254	0.0777528750030341	NA	Antisocial Schizotypy	0.222802203888005
fMRI_PC_17_IPVT.Beta1	IPVT	Interpersonal Physical Violence Predicting Antisocial Schizotypy via fMRI PC 17	Interpersonal Physical Violence Dose	fMRI PC 17	-0.162150868380916	0.307966143763716	-0.632267880525548	0.239860025925402	0.499026110970267	Y	Antisocial Schizotypy	0.743225809474551
fMRI_PC_17_IPVT.FirstAgeBeta1	IPVT	Interpersonal Physical Violence Predicting Antisocial Schizotypy via fMRI PC 17	Interpersonal Physical Violence Age of Onset	fMRI PC 17	0.101320453051134	0.234170606148985	-0.0315297000467174	0.0677819358650243	0.134966587340537	Y	Antisocial Schizotypy	0.313580337595488
fMRI_PC_17_SexBeta4	IPVT	Interpersonal Physical Violence Predicting Antisocial Schizotypy via fMRI PC 17	Sex	fMRI PC 17	-0.0609999669130039	0.0692376506945701	-0.191237584520578	0.0664489851011915	0.358620452717063	Y	Antisocial Schizotypy	NA
fMRI_PC_17_IPVT.FirstAgeInterac_Beta1	IPVT	Interpersonal Physical Violence Predicting Antisocial Schizotypy via fMRI PC 17	Interpersonal Physical Violence Dose:Interpersonal Physical Violence Age of Onset	fMRI PC 17	0.0366004359719054	0.238396812313533	-0.165195940369722	0.10295922676813	0.72222646044165	Y	Antisocial Schizotypy	0.860563155064387
fMRI_PC_17_IPVTSexInterac_Beta1	IPVT	Interpersonal Physical Violence Predicting Antisocial Schizotypy via fMRI PC 17	Interpersonal Physical Violence Dose:Sex	fMRI PC 17	0.169783314697527	0.577143996812457	-0.237577367417403	0.207840901837043	0.413990851979011	Y	Antisocial Schizotypy	0.666717825570848
fMRIfamses58	IPVT	Interpersonal Physical Violence Predicting Antisocial Schizotypy via fMRI PC 17	FamilySES	fMRI PC 17	0.0673338311250923	0.233415970741467	-0.0987483084912824	0.0847373425871136	0.426835652286736	Y	Antisocial Schizotypy	NA
fMRIage58	IPVT	Interpersonal Physical Violence Predicting Antisocial Schizotypy via fMRI PC 17	Age	fMRI PC 17	0.100843753500189	0.210969940781708	-0.00928243378132948	0.0561878627108356	0.0726918753951293	Y	Antisocial Schizotypy	NA
fMRIgrief58	IPVT	Interpersonal Physical Violence Predicting Antisocial Schizotypy via fMRI PC 17	Grief trauma Dose	fMRI PC 17	0.112953901524706	0.209533460995535	0.0163743420538775	0.0492761909058718	0.0218905741199267	Y	Antisocial Schizotypy	NA
fMRIst58	IPVT	Interpersonal Physical Violence Predicting Antisocial Schizotypy via fMRI PC 17	ST Dose	fMRI PC 17	-0.00706913101136168	0.142672042197996	-0.15681030422072	0.0763999616270999	0.926278594086539	Y	Antisocial Schizotypy	NA
fMRIgent58	IPVT	Interpersonal Physical Violence Predicting Antisocial Schizotypy via fMRI PC 17	General disaster trauma Dose	fMRI PC 17	-0.0549123050297707	0.116942671532106	-0.226767281591648	0.0876827216813406	0.531143492648388	Y	Antisocial Schizotypy	NA
LtHAS_fMRI_PC_171	IPVT	Interpersonal Physical Violence Predicting Antisocial Schizotypy via fMRI PC 17	fMRI PC 17	Antisocial Schizotypy	-0.00054655006118822	0.109097891706719	-0.110190991829095	0.0559420696669777	0.992204848323531	Y	Antisocial Schizotypy	0.998338187864513
LtHAS_IPVT.Beta16	IPVT	Interpersonal Physical Violence Predicting Antisocial Schizotypy via fMRI PC 17	Interpersonal Physical Violence Dose	Antisocial Schizotypy	0.327148046120134	1.0687637053448	-0.414467613104533	0.378382289202474	0.387260231516318	Y	Antisocial Schizotypy	0.643626504780121
LtHAS_SexBeta58	IPVT	Interpersonal Physical Violence Predicting Antisocial Schizotypy via fMRI PC 17	Sex	Antisocial Schizotypy	-0.243822264869423	-0.124861556102187	-0.362782973636659	0.0606953544583386	5.89065534719602e-05	Y	Antisocial Schizotypy	NA
LtHAS_IPVT.FirstAgeBeta16	IPVT	Interpersonal Physical Violence Predicting Antisocial Schizotypy via fMRI PC 17	Interpersonal Physical Violence Age of Onset	Antisocial Schizotypy	-0.0840328751968657	0.0405511017846425	-0.208616852178374	0.0635644215731569	0.186164432130623	Y	Antisocial Schizotypy	0.382927334407295
LtHAS_IPVT_SexInterac_Beta16	IPVT	Interpersonal Physical Violence Predicting Antisocial Schizotypy via fMRI PC 17	Interpersonal Physical Violence Dose:Sex	Antisocial Schizotypy	-0.228210163953204	0.472266791001793	-0.928687118908202	0.357392768683644	0.523121158505437	Y	Antisocial Schizotypy	0.758537893350244
LtHAS_IPVT.FirstAgeInterac_Beta16	IPVT	Interpersonal Physical Violence Predicting Antisocial Schizotypy via fMRI PC 17	Interpersonal Physical Violence Dose:Interpersonal Physical Violence Age of Onset	Antisocial Schizotypy	0.187968486025008	0.410084678057898	-0.0341477060078816	0.113326670176041	0.0971877554284641	Y	Antisocial Schizotypy	0.255579192281815
hitopfamses58	IPVT	Interpersonal Physical Violence Predicting Antisocial Schizotypy via fMRI PC 17	FamilySES	Antisocial Schizotypy	0.0504204389947297	0.221482812720599	-0.12064193473114	0.0872783250484131	0.56346860862429	Y	Antisocial Schizotypy	NA
hitopage58	IPVT	Interpersonal Physical Violence Predicting Antisocial Schizotypy via fMRI PC 17	Age	Antisocial Schizotypy	-0.0126003357590507	0.12227249029036	-0.147473161808461	0.0688139308238671	0.854713797445068	Y	Antisocial Schizotypy	NA
hitopgrief58	IPVT	Interpersonal Physical Violence Predicting Antisocial Schizotypy via fMRI PC 17	Grief trauma Dose	Antisocial Schizotypy	0.0123464969473619	0.124202825903219	-0.0995098320084957	0.0570706042754693	0.828724883881685	Y	Antisocial Schizotypy	NA
hitopst58	IPVT	Interpersonal Physical Violence Predicting Antisocial Schizotypy via fMRI PC 17	ST Dose	Antisocial Schizotypy	0.0985344133463064	0.204090495203858	-0.00702166851124475	0.0538561334239629	0.0673119087169169	Y	Antisocial Schizotypy	NA
hitopgent58	IPVT	Interpersonal Physical Violence Predicting Antisocial Schizotypy via fMRI PC 17	General disaster trauma Dose	Antisocial Schizotypy	0.15881744107531	0.362994953937135	-0.045360071786516	0.10417411466351	0.127374264827844	Y	Antisocial Schizotypy	NA
ST.FreqTotal~~GenT.FreqTotal58	IPVT	Interpersonal Physical Violence Predicting Antisocial Schizotypy via fMRI PC 17	Residual Correlation: General disaster trauma Dose	ST Dose	0.0537869526793407	0.107698998970674	-0.00012509361199297	0.0275066515081834	0.0505339624925212	Y	Antisocial Schizotypy	NA
GriefT.FreqTotal~~GenT.FreqTotal184	IPVT	Interpersonal Physical Violence Predicting Antisocial Schizotypy via fMRI PC 17	Residual Correlation: General disaster trauma Dose	Grief trauma Dose	-0.0125276246933225	0.00700499128864623	-0.0320602406752913	0.00996580352294204	0.208731484293114	Y	Antisocial Schizotypy	NA
GriefT.FreqTotal~~ST.FreqTotal58	IPVT	Interpersonal Physical Violence Predicting Antisocial Schizotypy via fMRI PC 17	Residual Correlation: ST Dose	Grief trauma Dose	0.0243730504988177	0.102557707764863	-0.0538116067672273	0.0398908642621781	0.541204020814992	Y	Antisocial Schizotypy	NA
fMRI_PC_17~~fMRI_PC_174	IPVT	Interpersonal Physical Violence Predicting Antisocial Schizotypy via fMRI PC 17	Residual Correlation: fMRI PC 17	fMRI PC 17	0.947402958203628	0.997958886767325	0.89684702963993	0.0257943150805198	0	Y	Antisocial Schizotypy	NA
LtHAS~~LtHAS58	IPVT	Interpersonal Physical Violence Predicting Antisocial Schizotypy via fMRI PC 17	Residual Correlation: Antisocial Schizotypy	Antisocial Schizotypy	0.873290140651007	0.965572965685599	0.781007315616415	0.0470839391756721	0	Y	Antisocial Schizotypy	NA
GriefT.FreqTotal~~GriefT.FreqTotal184	IPVT	Interpersonal Physical Violence Predicting Antisocial Schizotypy via fMRI PC 17	Residual Correlation: Grief trauma Dose	Grief trauma Dose	1	1	1	0	NA	Y	Antisocial Schizotypy	NA
ST.FreqTotal~~ST.FreqTotal58	IPVT	Interpersonal Physical Violence Predicting Antisocial Schizotypy via fMRI PC 17	Residual Correlation: ST Dose	ST Dose	1	1	1	0	NA	Y	Antisocial Schizotypy	NA
GenT.FreqTotal~~GenT.FreqTotal184	IPVT	Interpersonal Physical Violence Predicting Antisocial Schizotypy via fMRI PC 17	Residual Correlation: General disaster trauma Dose	General disaster trauma Dose	1	1	1	0	NA	Y	Antisocial Schizotypy	NA
IPVT.FreqTotal~~IPVT.FreqTotal184	IPVT	Interpersonal Physical Violence Predicting Antisocial Schizotypy via fMRI PC 17	Residual Correlation: Interpersonal Physical Violence Dose	Interpersonal Physical Violence Dose	1	1	1	0	NA	Y	Antisocial Schizotypy	NA
IPVT.FreqTotal~~IPVT.FirstAge58	IPVT	Interpersonal Physical Violence Predicting Antisocial Schizotypy via fMRI PC 17	Residual Correlation: Interpersonal Physical Violence Age of Onset	Interpersonal Physical Violence Dose	-0.17920371991249	-0.17920371991249	-0.17920371991249	0	NA	Y	Antisocial Schizotypy	NA
IPVT.FreqTotal~~Sex58	IPVT	Interpersonal Physical Violence Predicting Antisocial Schizotypy via fMRI PC 17	Residual Correlation: Sex	Interpersonal Physical Violence Dose	0.0862778910411281	0.0862778910411281	0.0862778910411281	0	NA	Y	Antisocial Schizotypy	NA
IPVT.FreqTotal~~IPVT.FreqTotal:IPVT.FirstAge58	IPVT	Interpersonal Physical Violence Predicting Antisocial Schizotypy via fMRI PC 17	Residual Correlation: Interpersonal Physical Violence Dose:Interpersonal Physical Violence Age of Onset	Interpersonal Physical Violence Dose	-0.98254511183736	-0.98254511183736	-0.98254511183736	0	NA	Y	Antisocial Schizotypy	NA
IPVT.FreqTotal~~IPVT.FreqTotal:Sex58	IPVT	Interpersonal Physical Violence Predicting Antisocial Schizotypy via fMRI PC 17	Residual Correlation: Interpersonal Physical Violence Dose:Sex	Interpersonal Physical Violence Dose	0.974787151862188	0.974787151862188	0.974787151862188	0	NA	Y	Antisocial Schizotypy	NA
IPVT.FreqTotal~~FamilySES58	IPVT	Interpersonal Physical Violence Predicting Antisocial Schizotypy via fMRI PC 17	Residual Correlation: FamilySES	Interpersonal Physical Violence Dose	-0.0385756661383233	-0.0385756661383233	-0.0385756661383233	0	NA	Y	Antisocial Schizotypy	NA
IPVT.FreqTotal~~Age58	IPVT	Interpersonal Physical Violence Predicting Antisocial Schizotypy via fMRI PC 17	Residual Correlation: Age	Interpersonal Physical Violence Dose	0.018994466492465	0.018994466492465	0.018994466492465	0	NA	Y	Antisocial Schizotypy	NA
IPVT.FirstAge~~IPVT.FirstAge58	IPVT	Interpersonal Physical Violence Predicting Antisocial Schizotypy via fMRI PC 17	Residual Correlation: Interpersonal Physical Violence Age of Onset	Interpersonal Physical Violence Age of Onset	1	1	1	0	NA	Y	Antisocial Schizotypy	NA
IPVT.FirstAge~~Sex58	IPVT	Interpersonal Physical Violence Predicting Antisocial Schizotypy via fMRI PC 17	Residual Correlation: Sex	Interpersonal Physical Violence Age of Onset	-0.00326290421587329	-0.00326290421587329	-0.00326290421587329	0	NA	Y	Antisocial Schizotypy	NA
IPVT.FirstAge~~IPVT.FreqTotal:IPVT.FirstAge58	IPVT	Interpersonal Physical Violence Predicting Antisocial Schizotypy via fMRI PC 17	Residual Correlation: Interpersonal Physical Violence Dose:Interpersonal Physical Violence Age of Onset	Interpersonal Physical Violence Age of Onset	0.180629433534876	0.180629433534876	0.180629433534876	0	NA	Y	Antisocial Schizotypy	NA
IPVT.FirstAge~~IPVT.FreqTotal:Sex58	IPVT	Interpersonal Physical Violence Predicting Antisocial Schizotypy via fMRI PC 17	Residual Correlation: Interpersonal Physical Violence Dose:Sex	Interpersonal Physical Violence Age of Onset	-0.133624735717599	-0.133624735717599	-0.133624735717599	0	NA	Y	Antisocial Schizotypy	NA
IPVT.FirstAge~~FamilySES58	IPVT	Interpersonal Physical Violence Predicting Antisocial Schizotypy via fMRI PC 17	Residual Correlation: FamilySES	Interpersonal Physical Violence Age of Onset	0.0142014388838155	0.0142014388838155	0.0142014388838155	0	NA	Y	Antisocial Schizotypy	NA
IPVT.FirstAge~~Age58	IPVT	Interpersonal Physical Violence Predicting Antisocial Schizotypy via fMRI PC 17	Residual Correlation: Age	Interpersonal Physical Violence Age of Onset	0.248516389729575	0.248516389729575	0.248516389729575	0	NA	Y	Antisocial Schizotypy	NA
Sex~~Sex184	IPVT	Interpersonal Physical Violence Predicting Antisocial Schizotypy via fMRI PC 17	Residual Correlation: Sex	Sex	1	1	1	0	NA	Y	Antisocial Schizotypy	NA
Sex~~IPVT.FreqTotal:IPVT.FirstAge58	IPVT	Interpersonal Physical Violence Predicting Antisocial Schizotypy via fMRI PC 17	Residual Correlation: Interpersonal Physical Violence Dose:Interpersonal Physical Violence Age of Onset	Sex	-0.0848192796343208	-0.0848192796343208	-0.0848192796343208	0	NA	Y	Antisocial Schizotypy	NA
Sex~~IPVT.FreqTotal:Sex58	IPVT	Interpersonal Physical Violence Predicting Antisocial Schizotypy via fMRI PC 17	Residual Correlation: Interpersonal Physical Violence Dose:Sex	Sex	0.151303307377488	0.151303307377488	0.151303307377488	0	NA	Y	Antisocial Schizotypy	NA
Sex~~FamilySES184	IPVT	Interpersonal Physical Violence Predicting Antisocial Schizotypy via fMRI PC 17	Residual Correlation: FamilySES	Sex	-0.0292034650848109	-0.0292034650848109	-0.0292034650848109	0	NA	Y	Antisocial Schizotypy	NA
Sex~~Age184	IPVT	Interpersonal Physical Violence Predicting Antisocial Schizotypy via fMRI PC 17	Residual Correlation: Age	Sex	-0.0340436201808348	-0.0340436201808348	-0.0340436201808348	0	NA	Y	Antisocial Schizotypy	NA
IPVT.FreqTotal:IPVT.FirstAge~~IPVT.FreqTotal:IPVT.FirstAge58	IPVT	Interpersonal Physical Violence Predicting Antisocial Schizotypy via fMRI PC 17	Residual Correlation: Interpersonal Physical Violence Dose:Interpersonal Physical Violence Age of Onset	Interpersonal Physical Violence Dose:Interpersonal Physical Violence Age of Onset	1	1	1	0	NA	Y	Antisocial Schizotypy	NA
IPVT.FreqTotal:IPVT.FirstAge~~IPVT.FreqTotal:Sex58	IPVT	Interpersonal Physical Violence Predicting Antisocial Schizotypy via fMRI PC 17	Residual Correlation: Interpersonal Physical Violence Dose:Sex	Interpersonal Physical Violence Dose:Interpersonal Physical Violence Age of Onset	-0.962520197314619	-0.962520197314619	-0.962520197314619	0	NA	Y	Antisocial Schizotypy	NA
IPVT.FreqTotal:IPVT.FirstAge~~FamilySES58	IPVT	Interpersonal Physical Violence Predicting Antisocial Schizotypy via fMRI PC 17	Residual Correlation: FamilySES	Interpersonal Physical Violence Dose:Interpersonal Physical Violence Age of Onset	0.0268047669728389	0.0268047669728389	0.0268047669728389	0	NA	Y	Antisocial Schizotypy	NA
IPVT.FreqTotal:IPVT.FirstAge~~Age58	IPVT	Interpersonal Physical Violence Predicting Antisocial Schizotypy via fMRI PC 17	Residual Correlation: Age	Interpersonal Physical Violence Dose:Interpersonal Physical Violence Age of Onset	0.0126478988309011	0.0126478988309011	0.0126478988309011	0	NA	Y	Antisocial Schizotypy	NA
IPVT.FreqTotal:Sex~~IPVT.FreqTotal:Sex58	IPVT	Interpersonal Physical Violence Predicting Antisocial Schizotypy via fMRI PC 17	Residual Correlation: Interpersonal Physical Violence Dose:Sex	Interpersonal Physical Violence Dose:Sex	1	1	1	0	NA	Y	Antisocial Schizotypy	NA
IPVT.FreqTotal:Sex~~FamilySES58	IPVT	Interpersonal Physical Violence Predicting Antisocial Schizotypy via fMRI PC 17	Residual Correlation: FamilySES	Interpersonal Physical Violence Dose:Sex	-0.0403373274831373	-0.0403373274831373	-0.0403373274831373	0	NA	Y	Antisocial Schizotypy	NA
IPVT.FreqTotal:Sex~~Age58	IPVT	Interpersonal Physical Violence Predicting Antisocial Schizotypy via fMRI PC 17	Residual Correlation: Age	Interpersonal Physical Violence Dose:Sex	-0.0137707073285809	-0.0137707073285809	-0.0137707073285809	0	NA	Y	Antisocial Schizotypy	NA
FamilySES~~FamilySES184	IPVT	Interpersonal Physical Violence Predicting Antisocial Schizotypy via fMRI PC 17	Residual Correlation: FamilySES	FamilySES	1.65230546372833	1.65230546372833	1.65230546372833	0	NA	Y	Antisocial Schizotypy	NA
FamilySES~~Age184	IPVT	Interpersonal Physical Violence Predicting Antisocial Schizotypy via fMRI PC 17	Residual Correlation: Age	FamilySES	-0.0664000760072069	-0.0664000760072069	-0.0664000760072069	0	NA	Y	Antisocial Schizotypy	NA
Age~~Age184	IPVT	Interpersonal Physical Violence Predicting Antisocial Schizotypy via fMRI PC 17	Residual Correlation: Age	Age	1	1	1	0	NA	Y	Antisocial Schizotypy	NA
fMRI_PC_17~14	IPVT	Interpersonal Physical Violence Predicting Antisocial Schizotypy via fMRI PC 17	Intercept for fMRI PC 17		0.0152458892530545	0.147072915898243	-0.116581137392134	0.0672599229807401	0.820679402505095	Y	Antisocial Schizotypy	NA
LtHAS~158	IPVT	Interpersonal Physical Violence Predicting Antisocial Schizotypy via fMRI PC 17	Intercept for Antisocial Schizotypy		0.226883423108758	0.350728202905535	0.10303864331198	0.0631872732221866	0.000329853521357837	Y	Antisocial Schizotypy	NA
IPVT.FreqTotal~1184	IPVT	Interpersonal Physical Violence Predicting Antisocial Schizotypy via fMRI PC 17	Intercept for Interpersonal Physical Violence Dose		0.15774497610637	0.15774497610637	0.15774497610637	0	NA	Y	Antisocial Schizotypy	NA
IPVT.FirstAge~158	IPVT	Interpersonal Physical Violence Predicting Antisocial Schizotypy via fMRI PC 17	Intercept for Interpersonal Physical Violence Age of Onset		8.52912420703431e-17	8.52912420703431e-17	8.52912420703431e-17	0	NA	Y	Antisocial Schizotypy	NA
Sex~1184	IPVT	Interpersonal Physical Violence Predicting Antisocial Schizotypy via fMRI PC 17	Intercept for Sex		2.5265876262379e-17	2.5265876262379e-17	2.5265876262379e-17	0	NA	Y	Antisocial Schizotypy	NA
IPVT.FreqTotal:IPVT.FirstAge~158	IPVT	Interpersonal Physical Violence Predicting Antisocial Schizotypy via fMRI PC 17	Intercept for Interpersonal Physical Violence Dose:Interpersonal Physical Violence Age of Onset		-0.130816169634327	-0.130816169634327	-0.130816169634327	0	NA	Y	Antisocial Schizotypy	NA
IPVT.FreqTotal:Sex~158	IPVT	Interpersonal Physical Violence Predicting Antisocial Schizotypy via fMRI PC 17	Intercept for Interpersonal Physical Violence Dose:Sex		0.0992215959908789	0.0992215959908789	0.0992215959908789	0	NA	Y	Antisocial Schizotypy	NA
FamilySES~1184	IPVT	Interpersonal Physical Violence Predicting Antisocial Schizotypy via fMRI PC 17	Intercept for FamilySES		-0.0522666029268586	-0.0522666029268586	-0.0522666029268586	0	NA	Y	Antisocial Schizotypy	NA
Age~1184	IPVT	Interpersonal Physical Violence Predicting Antisocial Schizotypy via fMRI PC 17	Intercept for Age		-2.2623023343173e-16	-2.2623023343173e-16	-2.2623023343173e-16	0	NA	Y	Antisocial Schizotypy	NA
GriefT.FreqTotal~1184	IPVT	Interpersonal Physical Violence Predicting Antisocial Schizotypy via fMRI PC 17	Intercept for Grief trauma Dose		1.76694810357717e-16	0.126518100419515	-0.126518100419514	0.0645512373785811	0.999999999999998	Y	Antisocial Schizotypy	NA
ST.FreqTotal~158	IPVT	Interpersonal Physical Violence Predicting Antisocial Schizotypy via fMRI PC 17	Intercept for ST Dose		-1.18554626929765e-15	0.126518096402024	-0.126518096402027	0.064551235328804	0.999999999999985	Y	Antisocial Schizotypy	NA
GenT.FreqTotal~1184	IPVT	Interpersonal Physical Violence Predicting Antisocial Schizotypy via fMRI PC 17	Intercept for General disaster trauma Dose		-2.1324149803329e-18	0.126518100033529	-0.126518100033529	0.0645512371816458	1	Y	Antisocial Schizotypy	NA
fMRI_PC_18_IPVT.Beta1	IPVT	Interpersonal Physical Violence Predicting Antisocial Schizotypy via fMRI PC 18	Interpersonal Physical Violence Dose	fMRI PC 18	0.036993314627604	0.714600954118366	-0.640614324863158	0.345724536183136	0.914787168659262	Y	Antisocial Schizotypy	0.966750492355888
fMRI_PC_18_IPVT.FirstAgeBeta1	IPVT	Interpersonal Physical Violence Predicting Antisocial Schizotypy via fMRI PC 18	Interpersonal Physical Violence Age of Onset	fMRI PC 18	0.0291442412367702	0.159094976024645	-0.100806493551104	0.0663026136260204	0.660252928170086	Y	Antisocial Schizotypy	0.846982478092973
fMRI_PC_18_SexBeta4	IPVT	Interpersonal Physical Violence Predicting Antisocial Schizotypy via fMRI PC 18	Sex	fMRI PC 18	-0.0456472117354308	0.0912860024557602	-0.182580425926622	0.0698651685802917	0.513523249323408	Y	Antisocial Schizotypy	NA
fMRI_PC_18_IPVT.FirstAgeInterac_Beta1	IPVT	Interpersonal Physical Violence Predicting Antisocial Schizotypy via fMRI PC 18	Interpersonal Physical Violence Dose:Interpersonal Physical Violence Age of Onset	fMRI PC 18	0.119931466386266	0.324009999285213	-0.0841470665126817	0.104123613754484	0.249395814982985	Y	Antisocial Schizotypy	0.465377070922591
fMRI_PC_18_IPVTSexInterac_Beta1	IPVT	Interpersonal Physical Violence Predicting Antisocial Schizotypy via fMRI PC 18	Interpersonal Physical Violence Dose:Sex	fMRI PC 18	0.0643780871021932	0.687027180818366	-0.558271006613979	0.317683946555931	0.839409995767489	Y	Antisocial Schizotypy	0.921819099370997
fMRIfamses59	IPVT	Interpersonal Physical Violence Predicting Antisocial Schizotypy via fMRI PC 18	FamilySES	fMRI PC 18	0.149105308689539	0.273305244126988	0.0249053732520896	0.0633684784093598	0.0186232039303504	Y	Antisocial Schizotypy	NA
fMRIage59	IPVT	Interpersonal Physical Violence Predicting Antisocial Schizotypy via fMRI PC 18	Age	fMRI PC 18	0.0791269582593387	0.210799427376538	-0.05254551085786	0.0671810656500907	0.238869824699702	Y	Antisocial Schizotypy	NA
fMRIgrief59	IPVT	Interpersonal Physical Violence Predicting Antisocial Schizotypy via fMRI PC 18	Grief trauma Dose	fMRI PC 18	0.190582253408878	0.350950278656702	0.0302142281610531	0.0818219245418727	0.0198467730580263	Y	Antisocial Schizotypy	NA
fMRIst59	IPVT	Interpersonal Physical Violence Predicting Antisocial Schizotypy via fMRI PC 18	ST Dose	fMRI PC 18	-0.0584964756973012	0.0284556785627666	-0.145448629957369	0.044364159212075	0.187318742511773	Y	Antisocial Schizotypy	NA
fMRIgent59	IPVT	Interpersonal Physical Violence Predicting Antisocial Schizotypy via fMRI PC 18	General disaster trauma Dose	fMRI PC 18	0.105811961180073	0.251090013185941	-0.0394660908257946	0.0741228171291934	0.153429453409884	Y	Antisocial Schizotypy	NA
LtHAS_fMRI_PC_181	IPVT	Interpersonal Physical Violence Predicting Antisocial Schizotypy via fMRI PC 18	fMRI PC 18	Antisocial Schizotypy	-0.134156690664229	-0.00785864838330072	-0.260454732945156	0.0644389607549683	0.037349877591379	Y	Antisocial Schizotypy	0.128309005294595
LtHAS_IPVT.Beta17	IPVT	Interpersonal Physical Violence Predicting Antisocial Schizotypy via fMRI PC 18	Interpersonal Physical Violence Dose	Antisocial Schizotypy	0.330915798222125	1.00296898223845	-0.341137385794202	0.34289057825419	0.334506264103585	Y	Antisocial Schizotypy	0.590597816154559
LtHAS_SexBeta59	IPVT	Interpersonal Physical Violence Predicting Antisocial Schizotypy via fMRI PC 18	Sex	Antisocial Schizotypy	-0.252696942758876	-0.135711035953267	-0.369682849564486	0.0596877839227556	2.29932872595207e-05	Y	Antisocial Schizotypy	NA
LtHAS_IPVT.FirstAgeBeta17	IPVT	Interpersonal Physical Violence Predicting Antisocial Schizotypy via fMRI PC 18	Interpersonal Physical Violence Age of Onset	Antisocial Schizotypy	-0.0817985802523266	0.0415304209880887	-0.205127581492742	0.0629241160619372	0.193616060753623	Y	Antisocial Schizotypy	0.394909772006203
LtHAS_IPVT_SexInterac_Beta17	IPVT	Interpersonal Physical Violence Predicting Antisocial Schizotypy via fMRI PC 18	Interpersonal Physical Violence Dose:Sex	Antisocial Schizotypy	-0.222006669012617	0.407075136940474	-0.851088474965709	0.320966002903731	0.489136540203969	Y	Antisocial Schizotypy	0.734588792005117
LtHAS_IPVT.FirstAgeInterac_Beta17	IPVT	Interpersonal Physical Violence Predicting Antisocial Schizotypy via fMRI PC 18	Interpersonal Physical Violence Dose:Interpersonal Physical Violence Age of Onset	Antisocial Schizotypy	0.20120334444001	0.417615578080642	-0.0152088892006208	0.110416433846572	0.0684211847803293	Y	Antisocial Schizotypy	0.203792131012379
hitopfamses59	IPVT	Interpersonal Physical Violence Predicting Antisocial Schizotypy via fMRI PC 18	FamilySES	Antisocial Schizotypy	0.0350588030306824	0.167436815536832	-0.0973192094754673	0.0675410433815777	0.603709102635978	Y	Antisocial Schizotypy	NA
hitopage59	IPVT	Interpersonal Physical Violence Predicting Antisocial Schizotypy via fMRI PC 18	Age	Antisocial Schizotypy	-0.00407670852065263	0.132036265216123	-0.140189682257428	0.0694466708625349	0.953188892301162	Y	Antisocial Schizotypy	NA
hitopgrief59	IPVT	Interpersonal Physical Violence Predicting Antisocial Schizotypy via fMRI PC 18	Grief trauma Dose	Antisocial Schizotypy	0.0387950112327407	0.140604649788595	-0.0630146273231138	0.0519446476358321	0.455152353622748	Y	Antisocial Schizotypy	NA
hitopst59	IPVT	Interpersonal Physical Violence Predicting Antisocial Schizotypy via fMRI PC 18	ST Dose	Antisocial Schizotypy	0.0957226420271888	0.199323504199305	-0.00787822014492748	0.0528585540292101	0.0701531501816945	Y	Antisocial Schizotypy	NA
hitopgent59	IPVT	Interpersonal Physical Violence Predicting Antisocial Schizotypy via fMRI PC 18	General disaster trauma Dose	Antisocial Schizotypy	0.129367770916819	0.264120448469449	-0.00538490663581126	0.0687526294439807	0.059884766581549	Y	Antisocial Schizotypy	NA
ST.FreqTotal~~GenT.FreqTotal59	IPVT	Interpersonal Physical Violence Predicting Antisocial Schizotypy via fMRI PC 18	Residual Correlation: General disaster trauma Dose	ST Dose	0.0537870584873305	0.107697824964341	-0.000123707989680449	0.0275059985296935	0.0505280344842707	Y	Antisocial Schizotypy	NA
GriefT.FreqTotal~~GenT.FreqTotal185	IPVT	Interpersonal Physical Violence Predicting Antisocial Schizotypy via fMRI PC 18	Residual Correlation: General disaster trauma Dose	Grief trauma Dose	-0.0125275432210003	0.00700454522941235	-0.0320596316714129	0.00996553436924314	0.208722151541196	Y	Antisocial Schizotypy	NA
GriefT.FreqTotal~~ST.FreqTotal59	IPVT	Interpersonal Physical Violence Predicting Antisocial Schizotypy via fMRI PC 18	Residual Correlation: ST Dose	Grief trauma Dose	0.0243730567634186	0.102555884975128	-0.0538097714482911	0.0398899310540428	0.541194453908354	Y	Antisocial Schizotypy	NA
fMRI_PC_18~~fMRI_PC_184	IPVT	Interpersonal Physical Violence Predicting Antisocial Schizotypy via fMRI PC 18	Residual Correlation: fMRI PC 18	fMRI PC 18	0.919713618457991	1.00037090383723	0.839056333078755	0.0411524323994986	0	Y	Antisocial Schizotypy	NA
LtHAS~~LtHAS59	IPVT	Interpersonal Physical Violence Predicting Antisocial Schizotypy via fMRI PC 18	Residual Correlation: Antisocial Schizotypy	Antisocial Schizotypy	0.869004548391383	0.946867118790477	0.791141977992288	0.039726531208361	0	Y	Antisocial Schizotypy	NA
GriefT.FreqTotal~~GriefT.FreqTotal185	IPVT	Interpersonal Physical Violence Predicting Antisocial Schizotypy via fMRI PC 18	Residual Correlation: Grief trauma Dose	Grief trauma Dose	1	1	1	0	NA	Y	Antisocial Schizotypy	NA
ST.FreqTotal~~ST.FreqTotal59	IPVT	Interpersonal Physical Violence Predicting Antisocial Schizotypy via fMRI PC 18	Residual Correlation: ST Dose	ST Dose	1	1	1	0	NA	Y	Antisocial Schizotypy	NA
GenT.FreqTotal~~GenT.FreqTotal185	IPVT	Interpersonal Physical Violence Predicting Antisocial Schizotypy via fMRI PC 18	Residual Correlation: General disaster trauma Dose	General disaster trauma Dose	1	1	1	0	NA	Y	Antisocial Schizotypy	NA
IPVT.FreqTotal~~IPVT.FreqTotal185	IPVT	Interpersonal Physical Violence Predicting Antisocial Schizotypy via fMRI PC 18	Residual Correlation: Interpersonal Physical Violence Dose	Interpersonal Physical Violence Dose	1	1	1	0	NA	Y	Antisocial Schizotypy	NA
IPVT.FreqTotal~~IPVT.FirstAge59	IPVT	Interpersonal Physical Violence Predicting Antisocial Schizotypy via fMRI PC 18	Residual Correlation: Interpersonal Physical Violence Age of Onset	Interpersonal Physical Violence Dose	-0.17920371991249	-0.17920371991249	-0.17920371991249	0	NA	Y	Antisocial Schizotypy	NA
IPVT.FreqTotal~~Sex59	IPVT	Interpersonal Physical Violence Predicting Antisocial Schizotypy via fMRI PC 18	Residual Correlation: Sex	Interpersonal Physical Violence Dose	0.0862778910411281	0.0862778910411281	0.0862778910411281	0	NA	Y	Antisocial Schizotypy	NA
IPVT.FreqTotal~~IPVT.FreqTotal:IPVT.FirstAge59	IPVT	Interpersonal Physical Violence Predicting Antisocial Schizotypy via fMRI PC 18	Residual Correlation: Interpersonal Physical Violence Dose:Interpersonal Physical Violence Age of Onset	Interpersonal Physical Violence Dose	-0.98254511183736	-0.98254511183736	-0.98254511183736	0	NA	Y	Antisocial Schizotypy	NA
IPVT.FreqTotal~~IPVT.FreqTotal:Sex59	IPVT	Interpersonal Physical Violence Predicting Antisocial Schizotypy via fMRI PC 18	Residual Correlation: Interpersonal Physical Violence Dose:Sex	Interpersonal Physical Violence Dose	0.974787151862188	0.974787151862188	0.974787151862188	0	NA	Y	Antisocial Schizotypy	NA
IPVT.FreqTotal~~FamilySES59	IPVT	Interpersonal Physical Violence Predicting Antisocial Schizotypy via fMRI PC 18	Residual Correlation: FamilySES	Interpersonal Physical Violence Dose	-0.01884098980965	-0.01884098980965	-0.01884098980965	0	NA	Y	Antisocial Schizotypy	NA
IPVT.FreqTotal~~Age59	IPVT	Interpersonal Physical Violence Predicting Antisocial Schizotypy via fMRI PC 18	Residual Correlation: Age	Interpersonal Physical Violence Dose	0.018994466492465	0.018994466492465	0.018994466492465	0	NA	Y	Antisocial Schizotypy	NA
IPVT.FirstAge~~IPVT.FirstAge59	IPVT	Interpersonal Physical Violence Predicting Antisocial Schizotypy via fMRI PC 18	Residual Correlation: Interpersonal Physical Violence Age of Onset	Interpersonal Physical Violence Age of Onset	1	1	1	0	NA	Y	Antisocial Schizotypy	NA
IPVT.FirstAge~~Sex59	IPVT	Interpersonal Physical Violence Predicting Antisocial Schizotypy via fMRI PC 18	Residual Correlation: Sex	Interpersonal Physical Violence Age of Onset	-0.00326290421587329	-0.00326290421587329	-0.00326290421587329	0	NA	Y	Antisocial Schizotypy	NA
IPVT.FirstAge~~IPVT.FreqTotal:IPVT.FirstAge59	IPVT	Interpersonal Physical Violence Predicting Antisocial Schizotypy via fMRI PC 18	Residual Correlation: Interpersonal Physical Violence Dose:Interpersonal Physical Violence Age of Onset	Interpersonal Physical Violence Age of Onset	0.180629433534876	0.180629433534876	0.180629433534876	0	NA	Y	Antisocial Schizotypy	NA
IPVT.FirstAge~~IPVT.FreqTotal:Sex59	IPVT	Interpersonal Physical Violence Predicting Antisocial Schizotypy via fMRI PC 18	Residual Correlation: Interpersonal Physical Violence Dose:Sex	Interpersonal Physical Violence Age of Onset	-0.133624735717599	-0.133624735717599	-0.133624735717599	0	NA	Y	Antisocial Schizotypy	NA
IPVT.FirstAge~~FamilySES59	IPVT	Interpersonal Physical Violence Predicting Antisocial Schizotypy via fMRI PC 18	Residual Correlation: FamilySES	Interpersonal Physical Violence Age of Onset	-0.0132405828601719	-0.0132405828601719	-0.0132405828601719	0	NA	Y	Antisocial Schizotypy	NA
IPVT.FirstAge~~Age59	IPVT	Interpersonal Physical Violence Predicting Antisocial Schizotypy via fMRI PC 18	Residual Correlation: Age	Interpersonal Physical Violence Age of Onset	0.248516389729575	0.248516389729575	0.248516389729575	0	NA	Y	Antisocial Schizotypy	NA
Sex~~Sex185	IPVT	Interpersonal Physical Violence Predicting Antisocial Schizotypy via fMRI PC 18	Residual Correlation: Sex	Sex	1	1	1	0	NA	Y	Antisocial Schizotypy	NA
Sex~~IPVT.FreqTotal:IPVT.FirstAge59	IPVT	Interpersonal Physical Violence Predicting Antisocial Schizotypy via fMRI PC 18	Residual Correlation: Interpersonal Physical Violence Dose:Interpersonal Physical Violence Age of Onset	Sex	-0.0848192796343208	-0.0848192796343208	-0.0848192796343208	0	NA	Y	Antisocial Schizotypy	NA
Sex~~IPVT.FreqTotal:Sex59	IPVT	Interpersonal Physical Violence Predicting Antisocial Schizotypy via fMRI PC 18	Residual Correlation: Interpersonal Physical Violence Dose:Sex	Sex	0.151303307377488	0.151303307377488	0.151303307377488	0	NA	Y	Antisocial Schizotypy	NA
Sex~~FamilySES185	IPVT	Interpersonal Physical Violence Predicting Antisocial Schizotypy via fMRI PC 18	Residual Correlation: FamilySES	Sex	-0.0110571462019764	-0.0110571462019764	-0.0110571462019764	0	NA	Y	Antisocial Schizotypy	NA
Sex~~Age185	IPVT	Interpersonal Physical Violence Predicting Antisocial Schizotypy via fMRI PC 18	Residual Correlation: Age	Sex	-0.0340436201808348	-0.0340436201808348	-0.0340436201808348	0	NA	Y	Antisocial Schizotypy	NA
IPVT.FreqTotal:IPVT.FirstAge~~IPVT.FreqTotal:IPVT.FirstAge59	IPVT	Interpersonal Physical Violence Predicting Antisocial Schizotypy via fMRI PC 18	Residual Correlation: Interpersonal Physical Violence Dose:Interpersonal Physical Violence Age of Onset	Interpersonal Physical Violence Dose:Interpersonal Physical Violence Age of Onset	1	1	1	0	NA	Y	Antisocial Schizotypy	NA
IPVT.FreqTotal:IPVT.FirstAge~~IPVT.FreqTotal:Sex59	IPVT	Interpersonal Physical Violence Predicting Antisocial Schizotypy via fMRI PC 18	Residual Correlation: Interpersonal Physical Violence Dose:Sex	Interpersonal Physical Violence Dose:Interpersonal Physical Violence Age of Onset	-0.962520197314619	-0.962520197314619	-0.962520197314619	0	NA	Y	Antisocial Schizotypy	NA
IPVT.FreqTotal:IPVT.FirstAge~~FamilySES59	IPVT	Interpersonal Physical Violence Predicting Antisocial Schizotypy via fMRI PC 18	Residual Correlation: FamilySES	Interpersonal Physical Violence Dose:Interpersonal Physical Violence Age of Onset	0.00917922817367095	0.00917922817367095	0.00917922817367095	0	NA	Y	Antisocial Schizotypy	NA
IPVT.FreqTotal:IPVT.FirstAge~~Age59	IPVT	Interpersonal Physical Violence Predicting Antisocial Schizotypy via fMRI PC 18	Residual Correlation: Age	Interpersonal Physical Violence Dose:Interpersonal Physical Violence Age of Onset	0.0126478988309011	0.0126478988309011	0.0126478988309011	0	NA	Y	Antisocial Schizotypy	NA
IPVT.FreqTotal:Sex~~IPVT.FreqTotal:Sex59	IPVT	Interpersonal Physical Violence Predicting Antisocial Schizotypy via fMRI PC 18	Residual Correlation: Interpersonal Physical Violence Dose:Sex	Interpersonal Physical Violence Dose:Sex	1	1	1	0	NA	Y	Antisocial Schizotypy	NA
IPVT.FreqTotal:Sex~~FamilySES59	IPVT	Interpersonal Physical Violence Predicting Antisocial Schizotypy via fMRI PC 18	Residual Correlation: FamilySES	Interpersonal Physical Violence Dose:Sex	-0.019118890176438	-0.019118890176438	-0.019118890176438	0	NA	Y	Antisocial Schizotypy	NA
IPVT.FreqTotal:Sex~~Age59	IPVT	Interpersonal Physical Violence Predicting Antisocial Schizotypy via fMRI PC 18	Residual Correlation: Age	Interpersonal Physical Violence Dose:Sex	-0.0137707073285809	-0.0137707073285809	-0.0137707073285809	0	NA	Y	Antisocial Schizotypy	NA
FamilySES~~FamilySES185	IPVT	Interpersonal Physical Violence Predicting Antisocial Schizotypy via fMRI PC 18	Residual Correlation: FamilySES	FamilySES	1.53599053387455	1.53599053387455	1.53599053387455	0	NA	Y	Antisocial Schizotypy	NA
FamilySES~~Age185	IPVT	Interpersonal Physical Violence Predicting Antisocial Schizotypy via fMRI PC 18	Residual Correlation: Age	FamilySES	-0.071838983424045	-0.071838983424045	-0.071838983424045	0	NA	Y	Antisocial Schizotypy	NA
Age~~Age185	IPVT	Interpersonal Physical Violence Predicting Antisocial Schizotypy via fMRI PC 18	Residual Correlation: Age	Age	1	1	1	0	NA	Y	Antisocial Schizotypy	NA
fMRI_PC_18~14	IPVT	Interpersonal Physical Violence Predicting Antisocial Schizotypy via fMRI PC 18	Intercept for fMRI PC 18		0.0073659412799475	0.135693754680927	-0.120961872121032	0.0654745772948956	0.910426348121349	Y	Antisocial Schizotypy	NA
LtHAS~159	IPVT	Interpersonal Physical Violence Predicting Antisocial Schizotypy via fMRI PC 18	Intercept for Antisocial Schizotypy		0.226247805398598	0.350302477519639	0.102193133277557	0.0632943631105309	0.000350853227822912	Y	Antisocial Schizotypy	NA
IPVT.FreqTotal~1185	IPVT	Interpersonal Physical Violence Predicting Antisocial Schizotypy via fMRI PC 18	Intercept for Interpersonal Physical Violence Dose		0.15774497610637	0.15774497610637	0.15774497610637	0	NA	Y	Antisocial Schizotypy	NA
IPVT.FirstAge~159	IPVT	Interpersonal Physical Violence Predicting Antisocial Schizotypy via fMRI PC 18	Intercept for Interpersonal Physical Violence Age of Onset		8.52912420703431e-17	8.52912420703431e-17	8.52912420703431e-17	0	NA	Y	Antisocial Schizotypy	NA
Sex~1185	IPVT	Interpersonal Physical Violence Predicting Antisocial Schizotypy via fMRI PC 18	Intercept for Sex		2.5265876262379e-17	2.5265876262379e-17	2.5265876262379e-17	0	NA	Y	Antisocial Schizotypy	NA
IPVT.FreqTotal:IPVT.FirstAge~159	IPVT	Interpersonal Physical Violence Predicting Antisocial Schizotypy via fMRI PC 18	Intercept for Interpersonal Physical Violence Dose:Interpersonal Physical Violence Age of Onset		-0.130816169634327	-0.130816169634327	-0.130816169634327	0	NA	Y	Antisocial Schizotypy	NA
IPVT.FreqTotal:Sex~159	IPVT	Interpersonal Physical Violence Predicting Antisocial Schizotypy via fMRI PC 18	Intercept for Interpersonal Physical Violence Dose:Sex		0.0992215959908789	0.0992215959908789	0.0992215959908789	0	NA	Y	Antisocial Schizotypy	NA
FamilySES~1185	IPVT	Interpersonal Physical Violence Predicting Antisocial Schizotypy via fMRI PC 18	Intercept for FamilySES		-0.0307810614861111	-0.0307810614861111	-0.0307810614861111	0	NA	Y	Antisocial Schizotypy	NA
Age~1185	IPVT	Interpersonal Physical Violence Predicting Antisocial Schizotypy via fMRI PC 18	Intercept for Age		-2.2623023343173e-16	-2.2623023343173e-16	-2.2623023343173e-16	0	NA	Y	Antisocial Schizotypy	NA
GriefT.FreqTotal~1185	IPVT	Interpersonal Physical Violence Predicting Antisocial Schizotypy via fMRI PC 18	Intercept for Grief trauma Dose		5.01010288389302e-16	0.12651513035604	-0.126515130356039	0.064549722012228	0.999999999999994	Y	Antisocial Schizotypy	NA
ST.FreqTotal~159	IPVT	Interpersonal Physical Violence Predicting Antisocial Schizotypy via fMRI PC 18	Intercept for ST Dose		-5.52452429761754e-15	0.12651514735294	-0.126515147352951	0.0645497306842784	0.999999999999932	Y	Antisocial Schizotypy	NA
GenT.FreqTotal~1185	IPVT	Interpersonal Physical Violence Predicting Antisocial Schizotypy via fMRI PC 18	Intercept for General disaster trauma Dose		-1.53594853038495e-18	0.126515135945689	-0.126515135945689	0.0645497248641424	1	Y	Antisocial Schizotypy	NA
fMRI_PC_19_IPVT.Beta1	IPVT	Interpersonal Physical Violence Predicting Antisocial Schizotypy via fMRI PC 19	Interpersonal Physical Violence Dose	fMRI PC 19	-0.393843798546963	0.0404946117627558	-0.828182208856682	0.22160530179928	0.0755302510285081	Y	Antisocial Schizotypy	0.218949902109384
fMRI_PC_19_IPVT.FirstAgeBeta1	IPVT	Interpersonal Physical Violence Predicting Antisocial Schizotypy via fMRI PC 19	Interpersonal Physical Violence Age of Onset	fMRI PC 19	-0.115503424683453	0.00669652521553429	-0.237703374582441	0.0623480588739819	0.0639456693653722	Y	Antisocial Schizotypy	0.193466691417321
fMRI_PC_19_SexBeta4	IPVT	Interpersonal Physical Violence Predicting Antisocial Schizotypy via fMRI PC 19	Sex	fMRI PC 19	-0.0659043277062136	0.0728370657751653	-0.204645721187592	0.070787725986678	0.351846586942024	Y	Antisocial Schizotypy	NA
fMRI_PC_19_IPVT.FirstAgeInterac_Beta1	IPVT	Interpersonal Physical Violence Predicting Antisocial Schizotypy via fMRI PC 19	Interpersonal Physical Violence Dose:Interpersonal Physical Violence Age of Onset	fMRI PC 19	-0.473610019490822	-0.21831861787015	-0.728901421111493	0.130253108544023	0.000276824195061032	Y	Antisocial Schizotypy	0.00227763273362096
fMRI_PC_19_IPVTSexInterac_Beta1	IPVT	Interpersonal Physical Violence Predicting Antisocial Schizotypy via fMRI PC 19	Interpersonal Physical Violence Dose:Sex	fMRI PC 19	0.0355257318068215	0.373101365416068	-0.302049901802425	0.172235630997304	0.836585960181462	Y	Antisocial Schizotypy	0.921788945723352
fMRIfamses60	IPVT	Interpersonal Physical Violence Predicting Antisocial Schizotypy via fMRI PC 19	FamilySES	fMRI PC 19	0.0165249344512651	0.162377269325353	-0.129327400422822	0.0744158239766405	0.824265537891172	Y	Antisocial Schizotypy	NA
fMRIage60	IPVT	Interpersonal Physical Violence Predicting Antisocial Schizotypy via fMRI PC 19	Age	fMRI PC 19	0.0673773767716196	0.198530141699427	-0.0637753881561874	0.0669159055790429	0.313984617176989	Y	Antisocial Schizotypy	NA
fMRIgrief60	IPVT	Interpersonal Physical Violence Predicting Antisocial Schizotypy via fMRI PC 19	Grief trauma Dose	fMRI PC 19	0.111331031902152	0.306612517707838	-0.083950453903534	0.0996352419463019	0.263829286580326	Y	Antisocial Schizotypy	NA
fMRIst60	IPVT	Interpersonal Physical Violence Predicting Antisocial Schizotypy via fMRI PC 19	ST Dose	fMRI PC 19	-0.00809713530824004	0.140699265577808	-0.156893536194288	0.0759179260740171	0.915061545634456	Y	Antisocial Schizotypy	NA
fMRIgent60	IPVT	Interpersonal Physical Violence Predicting Antisocial Schizotypy via fMRI PC 19	General disaster trauma Dose	fMRI PC 19	-0.00127201916508197	0.173336100640127	-0.175880138970291	0.0890874124129298	0.988607930785212	Y	Antisocial Schizotypy	NA
LtHAS_fMRI_PC_191	IPVT	Interpersonal Physical Violence Predicting Antisocial Schizotypy via fMRI PC 19	fMRI PC 19	Antisocial Schizotypy	-0.118005453511842	0.000438332512394016	-0.236449239536078	0.0604316135186695	0.050853894556639	Y	Antisocial Schizotypy	0.16191412404815
LtHAS_IPVT.Beta18	IPVT	Interpersonal Physical Violence Predicting Antisocial Schizotypy via fMRI PC 19	Interpersonal Physical Violence Dose	Antisocial Schizotypy	0.277011932944988	1.01781573680493	-0.463791870914956	0.377968069670315	0.463620819555996	Y	Antisocial Schizotypy	0.70778120217581
LtHAS_SexBeta60	IPVT	Interpersonal Physical Violence Predicting Antisocial Schizotypy via fMRI PC 19	Sex	Antisocial Schizotypy	-0.252612654050777	-0.135166188935001	-0.370059119166553	0.0599227669703009	2.4907375191674e-05	Y	Antisocial Schizotypy	NA
LtHAS_IPVT.FirstAgeBeta18	IPVT	Interpersonal Physical Violence Predicting Antisocial Schizotypy via fMRI PC 19	Interpersonal Physical Violence Age of Onset	Antisocial Schizotypy	-0.0980038948925339	0.0277278920841246	-0.223735681869192	0.0641500496786751	0.126579822642537	Y	Antisocial Schizotypy	0.300250711558367
LtHAS_IPVT_SexInterac_Beta18	IPVT	Interpersonal Physical Violence Predicting Antisocial Schizotypy via fMRI PC 19	Interpersonal Physical Violence Dose:Sex	Antisocial Schizotypy	-0.223067092018382	0.477136639035757	-0.92327082307252	0.357253366172673	0.532368434995654	Y	Antisocial Schizotypy	0.765394756888216
LtHAS_IPVT.FirstAgeInterac_Beta18	IPVT	Interpersonal Physical Violence Predicting Antisocial Schizotypy via fMRI PC 19	Interpersonal Physical Violence Dose:Interpersonal Physical Violence Age of Onset	Antisocial Schizotypy	0.129525725473008	0.34851000357431	-0.0894585526282938	0.111728725542215	0.24633897670249	Y	Antisocial Schizotypy	0.46005193925216
hitopfamses60	IPVT	Interpersonal Physical Violence Predicting Antisocial Schizotypy via fMRI PC 19	FamilySES	Antisocial Schizotypy	0.0341790304997844	0.186009354510111	-0.117651293510542	0.077465874479299	0.659058058675737	Y	Antisocial Schizotypy	NA
hitopage60	IPVT	Interpersonal Physical Violence Predicting Antisocial Schizotypy via fMRI PC 19	Age	Antisocial Schizotypy	-0.00525702423810593	0.130023648344505	-0.140537696820717	0.0690220196134664	0.939288264415449	Y	Antisocial Schizotypy	NA
hitopgrief60	IPVT	Interpersonal Physical Violence Predicting Antisocial Schizotypy via fMRI PC 19	Grief trauma Dose	Antisocial Schizotypy	0.0261004399205119	0.123113495543198	-0.0709126157021738	0.0494973664760742	0.597978561021702	Y	Antisocial Schizotypy	NA
hitopst60	IPVT	Interpersonal Physical Violence Predicting Antisocial Schizotypy via fMRI PC 19	ST Dose	Antisocial Schizotypy	0.0995676871059491	0.211722104928904	-0.0125867307170056	0.0572226932268217	0.0818584015094865	Y	Antisocial Schizotypy	NA
hitopgent60	IPVT	Interpersonal Physical Violence Predicting Antisocial Schizotypy via fMRI PC 19	General disaster trauma Dose	Antisocial Schizotypy	0.152488836609107	0.359746235264683	-0.0547685620464681	0.105745513841272	0.149292221239776	Y	Antisocial Schizotypy	NA
ST.FreqTotal~~GenT.FreqTotal60	IPVT	Interpersonal Physical Violence Predicting Antisocial Schizotypy via fMRI PC 19	Residual Correlation: General disaster trauma Dose	ST Dose	0.0537868915950409	0.10769768289767	-0.000123899707588047	0.0275060111960579	0.0505288561794051	Y	Antisocial Schizotypy	NA
GriefT.FreqTotal~~GenT.FreqTotal186	IPVT	Interpersonal Physical Violence Predicting Antisocial Schizotypy via fMRI PC 19	Residual Correlation: General disaster trauma Dose	Grief trauma Dose	-0.0125276059099229	0.00700453417825327	-0.0320597459980991	0.00996556071552498	0.208721077233665	Y	Antisocial Schizotypy	NA
GriefT.FreqTotal~~ST.FreqTotal60	IPVT	Interpersonal Physical Violence Predicting Antisocial Schizotypy via fMRI PC 19	Residual Correlation: ST Dose	Grief trauma Dose	0.0243730504593698	0.10255588039532	-0.0538097794765808	0.0398899319337737	0.541194567452555	Y	Antisocial Schizotypy	NA
fMRI_PC_19~~fMRI_PC_194	IPVT	Interpersonal Physical Violence Predicting Antisocial Schizotypy via fMRI PC 19	Residual Correlation: fMRI PC 19	fMRI PC 19	0.948146719568402	1.0041683763737	0.892125062763106	0.0285830031812769	0	Y	Antisocial Schizotypy	NA
LtHAS~~LtHAS60	IPVT	Interpersonal Physical Violence Predicting Antisocial Schizotypy via fMRI PC 19	Residual Correlation: Antisocial Schizotypy	Antisocial Schizotypy	0.863383908332074	0.953440544100958	0.77332727256319	0.0459481074546468	0	Y	Antisocial Schizotypy	NA
GriefT.FreqTotal~~GriefT.FreqTotal186	IPVT	Interpersonal Physical Violence Predicting Antisocial Schizotypy via fMRI PC 19	Residual Correlation: Grief trauma Dose	Grief trauma Dose	1	1	1	0	NA	Y	Antisocial Schizotypy	NA
ST.FreqTotal~~ST.FreqTotal60	IPVT	Interpersonal Physical Violence Predicting Antisocial Schizotypy via fMRI PC 19	Residual Correlation: ST Dose	ST Dose	1	1	1	0	NA	Y	Antisocial Schizotypy	NA
GenT.FreqTotal~~GenT.FreqTotal186	IPVT	Interpersonal Physical Violence Predicting Antisocial Schizotypy via fMRI PC 19	Residual Correlation: General disaster trauma Dose	General disaster trauma Dose	1	1	1	0	NA	Y	Antisocial Schizotypy	NA
IPVT.FreqTotal~~IPVT.FreqTotal186	IPVT	Interpersonal Physical Violence Predicting Antisocial Schizotypy via fMRI PC 19	Residual Correlation: Interpersonal Physical Violence Dose	Interpersonal Physical Violence Dose	1	1	1	0	NA	Y	Antisocial Schizotypy	NA
IPVT.FreqTotal~~IPVT.FirstAge60	IPVT	Interpersonal Physical Violence Predicting Antisocial Schizotypy via fMRI PC 19	Residual Correlation: Interpersonal Physical Violence Age of Onset	Interpersonal Physical Violence Dose	-0.17920371991249	-0.17920371991249	-0.17920371991249	0	NA	Y	Antisocial Schizotypy	NA
IPVT.FreqTotal~~Sex60	IPVT	Interpersonal Physical Violence Predicting Antisocial Schizotypy via fMRI PC 19	Residual Correlation: Sex	Interpersonal Physical Violence Dose	0.0862778910411281	0.0862778910411281	0.0862778910411281	0	NA	Y	Antisocial Schizotypy	NA
IPVT.FreqTotal~~IPVT.FreqTotal:IPVT.FirstAge60	IPVT	Interpersonal Physical Violence Predicting Antisocial Schizotypy via fMRI PC 19	Residual Correlation: Interpersonal Physical Violence Dose:Interpersonal Physical Violence Age of Onset	Interpersonal Physical Violence Dose	-0.98254511183736	-0.98254511183736	-0.98254511183736	0	NA	Y	Antisocial Schizotypy	NA
IPVT.FreqTotal~~IPVT.FreqTotal:Sex60	IPVT	Interpersonal Physical Violence Predicting Antisocial Schizotypy via fMRI PC 19	Residual Correlation: Interpersonal Physical Violence Dose:Sex	Interpersonal Physical Violence Dose	0.974787151862188	0.974787151862188	0.974787151862188	0	NA	Y	Antisocial Schizotypy	NA
IPVT.FreqTotal~~FamilySES60	IPVT	Interpersonal Physical Violence Predicting Antisocial Schizotypy via fMRI PC 19	Residual Correlation: FamilySES	Interpersonal Physical Violence Dose	-0.028943442173601	-0.028943442173601	-0.028943442173601	0	NA	Y	Antisocial Schizotypy	NA
IPVT.FreqTotal~~Age60	IPVT	Interpersonal Physical Violence Predicting Antisocial Schizotypy via fMRI PC 19	Residual Correlation: Age	Interpersonal Physical Violence Dose	0.018994466492465	0.018994466492465	0.018994466492465	0	NA	Y	Antisocial Schizotypy	NA
IPVT.FirstAge~~IPVT.FirstAge60	IPVT	Interpersonal Physical Violence Predicting Antisocial Schizotypy via fMRI PC 19	Residual Correlation: Interpersonal Physical Violence Age of Onset	Interpersonal Physical Violence Age of Onset	1	1	1	0	NA	Y	Antisocial Schizotypy	NA
IPVT.FirstAge~~Sex60	IPVT	Interpersonal Physical Violence Predicting Antisocial Schizotypy via fMRI PC 19	Residual Correlation: Sex	Interpersonal Physical Violence Age of Onset	-0.00326290421587329	-0.00326290421587329	-0.00326290421587329	0	NA	Y	Antisocial Schizotypy	NA
IPVT.FirstAge~~IPVT.FreqTotal:IPVT.FirstAge60	IPVT	Interpersonal Physical Violence Predicting Antisocial Schizotypy via fMRI PC 19	Residual Correlation: Interpersonal Physical Violence Dose:Interpersonal Physical Violence Age of Onset	Interpersonal Physical Violence Age of Onset	0.180629433534876	0.180629433534876	0.180629433534876	0	NA	Y	Antisocial Schizotypy	NA
IPVT.FirstAge~~IPVT.FreqTotal:Sex60	IPVT	Interpersonal Physical Violence Predicting Antisocial Schizotypy via fMRI PC 19	Residual Correlation: Interpersonal Physical Violence Dose:Sex	Interpersonal Physical Violence Age of Onset	-0.133624735717599	-0.133624735717599	-0.133624735717599	0	NA	Y	Antisocial Schizotypy	NA
IPVT.FirstAge~~FamilySES60	IPVT	Interpersonal Physical Violence Predicting Antisocial Schizotypy via fMRI PC 19	Residual Correlation: FamilySES	Interpersonal Physical Violence Age of Onset	0.00723822064409915	0.00723822064409915	0.00723822064409915	0	NA	Y	Antisocial Schizotypy	NA
IPVT.FirstAge~~Age60	IPVT	Interpersonal Physical Violence Predicting Antisocial Schizotypy via fMRI PC 19	Residual Correlation: Age	Interpersonal Physical Violence Age of Onset	0.248516389729575	0.248516389729575	0.248516389729575	0	NA	Y	Antisocial Schizotypy	NA
Sex~~Sex186	IPVT	Interpersonal Physical Violence Predicting Antisocial Schizotypy via fMRI PC 19	Residual Correlation: Sex	Sex	1	1	1	0	NA	Y	Antisocial Schizotypy	NA
Sex~~IPVT.FreqTotal:IPVT.FirstAge60	IPVT	Interpersonal Physical Violence Predicting Antisocial Schizotypy via fMRI PC 19	Residual Correlation: Interpersonal Physical Violence Dose:Interpersonal Physical Violence Age of Onset	Sex	-0.0848192796343208	-0.0848192796343208	-0.0848192796343208	0	NA	Y	Antisocial Schizotypy	NA
Sex~~IPVT.FreqTotal:Sex60	IPVT	Interpersonal Physical Violence Predicting Antisocial Schizotypy via fMRI PC 19	Residual Correlation: Interpersonal Physical Violence Dose:Sex	Sex	0.151303307377488	0.151303307377488	0.151303307377488	0	NA	Y	Antisocial Schizotypy	NA
Sex~~FamilySES186	IPVT	Interpersonal Physical Violence Predicting Antisocial Schizotypy via fMRI PC 19	Residual Correlation: FamilySES	Sex	-0.0239368033078386	-0.0239368033078386	-0.0239368033078386	0	NA	Y	Antisocial Schizotypy	NA
Sex~~Age186	IPVT	Interpersonal Physical Violence Predicting Antisocial Schizotypy via fMRI PC 19	Residual Correlation: Age	Sex	-0.0340436201808348	-0.0340436201808348	-0.0340436201808348	0	NA	Y	Antisocial Schizotypy	NA
IPVT.FreqTotal:IPVT.FirstAge~~IPVT.FreqTotal:IPVT.FirstAge60	IPVT	Interpersonal Physical Violence Predicting Antisocial Schizotypy via fMRI PC 19	Residual Correlation: Interpersonal Physical Violence Dose:Interpersonal Physical Violence Age of Onset	Interpersonal Physical Violence Dose:Interpersonal Physical Violence Age of Onset	1	1	1	0	NA	Y	Antisocial Schizotypy	NA
IPVT.FreqTotal:IPVT.FirstAge~~IPVT.FreqTotal:Sex60	IPVT	Interpersonal Physical Violence Predicting Antisocial Schizotypy via fMRI PC 19	Residual Correlation: Interpersonal Physical Violence Dose:Sex	Interpersonal Physical Violence Dose:Interpersonal Physical Violence Age of Onset	-0.962520197314619	-0.962520197314619	-0.962520197314619	0	NA	Y	Antisocial Schizotypy	NA
IPVT.FreqTotal:IPVT.FirstAge~~FamilySES60	IPVT	Interpersonal Physical Violence Predicting Antisocial Schizotypy via fMRI PC 19	Residual Correlation: FamilySES	Interpersonal Physical Violence Dose:Interpersonal Physical Violence Age of Onset	0.0197918021707575	0.0197918021707575	0.0197918021707575	0	NA	Y	Antisocial Schizotypy	NA
IPVT.FreqTotal:IPVT.FirstAge~~Age60	IPVT	Interpersonal Physical Violence Predicting Antisocial Schizotypy via fMRI PC 19	Residual Correlation: Age	Interpersonal Physical Violence Dose:Interpersonal Physical Violence Age of Onset	0.0126478988309011	0.0126478988309011	0.0126478988309011	0	NA	Y	Antisocial Schizotypy	NA
IPVT.FreqTotal:Sex~~IPVT.FreqTotal:Sex60	IPVT	Interpersonal Physical Violence Predicting Antisocial Schizotypy via fMRI PC 19	Residual Correlation: Interpersonal Physical Violence Dose:Sex	Interpersonal Physical Violence Dose:Sex	1	1	1	0	NA	Y	Antisocial Schizotypy	NA
IPVT.FreqTotal:Sex~~FamilySES60	IPVT	Interpersonal Physical Violence Predicting Antisocial Schizotypy via fMRI PC 19	Residual Correlation: FamilySES	Interpersonal Physical Violence Dose:Sex	-0.0308990731349382	-0.0308990731349382	-0.0308990731349382	0	NA	Y	Antisocial Schizotypy	NA
IPVT.FreqTotal:Sex~~Age60	IPVT	Interpersonal Physical Violence Predicting Antisocial Schizotypy via fMRI PC 19	Residual Correlation: Age	Interpersonal Physical Violence Dose:Sex	-0.0137707073285809	-0.0137707073285809	-0.0137707073285809	0	NA	Y	Antisocial Schizotypy	NA
FamilySES~~FamilySES186	IPVT	Interpersonal Physical Violence Predicting Antisocial Schizotypy via fMRI PC 19	Residual Correlation: FamilySES	FamilySES	2.598927268777	2.598927268777	2.598927268777	0	NA	Y	Antisocial Schizotypy	NA
FamilySES~~Age186	IPVT	Interpersonal Physical Violence Predicting Antisocial Schizotypy via fMRI PC 19	Residual Correlation: Age	FamilySES	-0.0569352399608037	-0.0569352399608037	-0.0569352399608037	0	NA	Y	Antisocial Schizotypy	NA
Age~~Age186	IPVT	Interpersonal Physical Violence Predicting Antisocial Schizotypy via fMRI PC 19	Residual Correlation: Age	Age	1	1	1	0	NA	Y	Antisocial Schizotypy	NA
fMRI_PC_19~14	IPVT	Interpersonal Physical Violence Predicting Antisocial Schizotypy via fMRI PC 19	Intercept for fMRI PC 19		-0.00307334670304962	0.126864868804659	-0.133011562210758	0.0662962261208088	0.963025076918894	Y	Antisocial Schizotypy	NA
LtHAS~160	IPVT	Interpersonal Physical Violence Predicting Antisocial Schizotypy via fMRI PC 19	Intercept for Antisocial Schizotypy		0.226540308312839	0.349972936737142	0.103107679888535	0.0629769880456604	0.000321671226779952	Y	Antisocial Schizotypy	NA
IPVT.FreqTotal~1186	IPVT	Interpersonal Physical Violence Predicting Antisocial Schizotypy via fMRI PC 19	Intercept for Interpersonal Physical Violence Dose		0.15774497610637	0.15774497610637	0.15774497610637	0	NA	Y	Antisocial Schizotypy	NA
IPVT.FirstAge~160	IPVT	Interpersonal Physical Violence Predicting Antisocial Schizotypy via fMRI PC 19	Intercept for Interpersonal Physical Violence Age of Onset		8.52912420703431e-17	8.52912420703431e-17	8.52912420703431e-17	0	NA	Y	Antisocial Schizotypy	NA
Sex~1186	IPVT	Interpersonal Physical Violence Predicting Antisocial Schizotypy via fMRI PC 19	Intercept for Sex		2.5265876262379e-17	2.5265876262379e-17	2.5265876262379e-17	0	NA	Y	Antisocial Schizotypy	NA
IPVT.FreqTotal:IPVT.FirstAge~160	IPVT	Interpersonal Physical Violence Predicting Antisocial Schizotypy via fMRI PC 19	Intercept for Interpersonal Physical Violence Dose:Interpersonal Physical Violence Age of Onset		-0.130816169634327	-0.130816169634327	-0.130816169634327	0	NA	Y	Antisocial Schizotypy	NA
IPVT.FreqTotal:Sex~160	IPVT	Interpersonal Physical Violence Predicting Antisocial Schizotypy via fMRI PC 19	Intercept for Interpersonal Physical Violence Dose:Sex		0.0992215959908789	0.0992215959908789	0.0992215959908789	0	NA	Y	Antisocial Schizotypy	NA
FamilySES~1186	IPVT	Interpersonal Physical Violence Predicting Antisocial Schizotypy via fMRI PC 19	Intercept for FamilySES		-0.049414464881498	-0.049414464881498	-0.049414464881498	0	NA	Y	Antisocial Schizotypy	NA
Age~1186	IPVT	Interpersonal Physical Violence Predicting Antisocial Schizotypy via fMRI PC 19	Intercept for Age		-2.2623023343173e-16	-2.2623023343173e-16	-2.2623023343173e-16	0	NA	Y	Antisocial Schizotypy	NA
GriefT.FreqTotal~1186	IPVT	Interpersonal Physical Violence Predicting Antisocial Schizotypy via fMRI PC 19	Intercept for Grief trauma Dose		-6.90840053384104e-16	0.1265151294587	-0.126515129458702	0.064549721554394	0.999999999999992	Y	Antisocial Schizotypy	NA
ST.FreqTotal~160	IPVT	Interpersonal Physical Violence Predicting Antisocial Schizotypy via fMRI PC 19	Intercept for ST Dose		-1.14896268885111e-14	0.126515151084215	-0.126515151084238	0.0645497325880282	0.999999999999858	Y	Antisocial Schizotypy	NA
GenT.FreqTotal~1186	IPVT	Interpersonal Physical Violence Predicting Antisocial Schizotypy via fMRI PC 19	Intercept for General disaster trauma Dose		-6.50317169535661e-19	0.126515144940409	-0.126515144940409	0.0645497294533697	1	Y	Antisocial Schizotypy	NA
...11381	IPVT	Interpersonal Physical Violence Predicting Antisocial Schizotypy via fMRI PC 19	Simple Intercept for First Age of 6 on Interpersonal Physical Violence	fMRI PC 19	0.211443869906836	NA	NA	0.169008681630675	0.21090423715996	NA	Antisocial Schizotypy	0.41536236745207
...11382	IPVT	Interpersonal Physical Violence Predicting Antisocial Schizotypy via fMRI PC 19	Simple Intercept for First Age of 10 on Interpersonal Physical Violence	fMRI PC 19	0.117893248275308	NA	NA	0.134919881054976	0.382226146118494	NA	Antisocial Schizotypy	0.641676621059532
...11383	IPVT	Interpersonal Physical Violence Predicting Antisocial Schizotypy via fMRI PC 19	Simple Intercept for First Age of 12 on Interpersonal Physical Violence	fMRI PC 19	0.0711179374595434	NA	NA	0.122371967605882	0.561131275664332	NA	Antisocial Schizotypy	0.785730094711941
...11384	IPVT	Interpersonal Physical Violence Predicting Antisocial Schizotypy via fMRI PC 19	Simple Intercept for First Age of 16 on Interpersonal Physical Violence	fMRI PC 19	-0.0224326841719852	NA	NA	0.111452031052687	0.840482310568899	NA	Antisocial Schizotypy	0.921819099370997
...11385	IPVT	Interpersonal Physical Violence Predicting Antisocial Schizotypy via fMRI PC 19	Simple Intercept for First Age of 25 on Interpersonal Physical Violence	fMRI PC 19	-0.232921582842924	NA	NA	0.160332854498892	0.146296594363667	NA	Antisocial Schizotypy	0.331266695609495
...11386	IPVT	Interpersonal Physical Violence Predicting Antisocial Schizotypy via fMRI PC 19	Simple Slope for First Age of 6 on Interpersonal Physical Violence	fMRI PC 19	-0.000173746286063025	NA	NA	0.00324708027185981	0.957326784995741	NA	Antisocial Schizotypy	0.989634503827415
...11387	IPVT	Interpersonal Physical Violence Predicting Antisocial Schizotypy via fMRI PC 19	Simple Slope for First Age of 10 on Interpersonal Physical Violence	fMRI PC 19	-0.00322620009760012	NA	NA	0.00353221366656215	0.361050642327057	NA	Antisocial Schizotypy	0.621615505056183
...11388	IPVT	Interpersonal Physical Violence Predicting Antisocial Schizotypy via fMRI PC 19	Simple Slope for First Age of 12 on Interpersonal Physical Violence	fMRI PC 19	-0.00475242700336867	NA	NA	0.00373697960227486	0.203469264167596	NA	Antisocial Schizotypy	0.406775361323029
...11389	IPVT	Interpersonal Physical Violence Predicting Antisocial Schizotypy via fMRI PC 19	Simple Slope for First Age of 16 on Interpersonal Physical Violence	fMRI PC 19	-0.00780488081490577	NA	NA	0.00424098409567295	0.0657173626192764	NA	Antisocial Schizotypy	0.196678733505229
...11390	IPVT	Interpersonal Physical Violence Predicting Antisocial Schizotypy via fMRI PC 19	Simple Slope for First Age of 25 on Interpersonal Physical Violence	fMRI PC 19	-0.0146729018908642	NA	NA	0.00566765898162224	0.00962880058341842	NA	Antisocial Schizotypy	0.0460740880124033
fMRI_PC_20_IPVT.Beta1	IPVT	Interpersonal Physical Violence Predicting Antisocial Schizotypy via fMRI PC 20	Interpersonal Physical Violence Dose	fMRI PC 20	0.00901295893971112	0.503632110729303	-0.48560619284988	0.252361347295708	0.971510009858822	Y	Antisocial Schizotypy	0.993959550688925
fMRI_PC_20_IPVT.FirstAgeBeta1	IPVT	Interpersonal Physical Violence Predicting Antisocial Schizotypy via fMRI PC 20	Interpersonal Physical Violence Age of Onset	fMRI PC 20	-0.0328695196618982	0.118835456621483	-0.18457449594528	0.0774019203822167	0.671084357289468	Y	Antisocial Schizotypy	0.846982478092973
fMRI_PC_20_SexBeta4	IPVT	Interpersonal Physical Violence Predicting Antisocial Schizotypy via fMRI PC 20	Sex	fMRI PC 20	0.0747610063152472	0.212398797040288	-0.0628767844097931	0.0702246530092949	0.287058006664419	Y	Antisocial Schizotypy	NA
fMRI_PC_20_IPVT.FirstAgeInterac_Beta1	IPVT	Interpersonal Physical Violence Predicting Antisocial Schizotypy via fMRI PC 20	Interpersonal Physical Violence Dose:Interpersonal Physical Violence Age of Onset	fMRI PC 20	-0.401093345614588	-0.113297945441111	-0.688888745788065	0.146837086009524	0.00630365193593518	Y	Antisocial Schizotypy	0.0324690170997653
fMRI_PC_20_IPVTSexInterac_Beta1	IPVT	Interpersonal Physical Violence Predicting Antisocial Schizotypy via fMRI PC 20	Interpersonal Physical Violence Dose:Sex	fMRI PC 20	-0.33734729038929	0.123889788864135	-0.798584369642716	0.235329364667721	0.151711787826898	Y	Antisocial Schizotypy	0.338298288955686
fMRIfamses61	IPVT	Interpersonal Physical Violence Predicting Antisocial Schizotypy via fMRI PC 20	FamilySES	fMRI PC 20	-0.041945935104888	0.107750550294017	-0.191642420503793	0.0763771613048465	0.582871815037885	Y	Antisocial Schizotypy	NA
fMRIage61	IPVT	Interpersonal Physical Violence Predicting Antisocial Schizotypy via fMRI PC 20	Age	fMRI PC 20	-0.101452588112106	0.014035776974686	-0.216940953198898	0.0589237179855086	0.0851127344197879	Y	Antisocial Schizotypy	NA
fMRIgrief61	IPVT	Interpersonal Physical Violence Predicting Antisocial Schizotypy via fMRI PC 20	Grief trauma Dose	fMRI PC 20	-0.114442713589846	0.0270426038975862	-0.255928031077279	0.0721877129393452	0.112887077263745	Y	Antisocial Schizotypy	NA
fMRIst61	IPVT	Interpersonal Physical Violence Predicting Antisocial Schizotypy via fMRI PC 20	ST Dose	fMRI PC 20	0.00935541378376312	0.118183959899851	-0.0994731323323251	0.0555257887259735	0.866199600189675	Y	Antisocial Schizotypy	NA
fMRIgent61	IPVT	Interpersonal Physical Violence Predicting Antisocial Schizotypy via fMRI PC 20	General disaster trauma Dose	fMRI PC 20	-0.0724467305480856	0.137198609901875	-0.282092070998046	0.10696387387912	0.498215045152164	Y	Antisocial Schizotypy	NA
LtHAS_fMRI_PC_201	IPVT	Interpersonal Physical Violence Predicting Antisocial Schizotypy via fMRI PC 20	fMRI PC 20	Antisocial Schizotypy	0.0542805997449776	0.181654720528082	-0.0730935210381264	0.0649879904874859	0.403582327421091	Y	Antisocial Schizotypy	0.657604736948355
LtHAS_IPVT.Beta19	IPVT	Interpersonal Physical Violence Predicting Antisocial Schizotypy via fMRI PC 20	Interpersonal Physical Violence Dose	Antisocial Schizotypy	0.321845046070899	1.06172217892538	-0.41803208678358	0.377495269653185	0.393892067818959	Y	Antisocial Schizotypy	0.64920227795411
LtHAS_SexBeta61	IPVT	Interpersonal Physical Violence Predicting Antisocial Schizotypy via fMRI PC 20	Sex	Antisocial Schizotypy	-0.248289464489594	-0.131143612515984	-0.365435316463205	0.0597693900998397	3.26535915344817e-05	Y	Antisocial Schizotypy	NA
LtHAS_IPVT.FirstAgeBeta19	IPVT	Interpersonal Physical Violence Predicting Antisocial Schizotypy via fMRI PC 20	Interpersonal Physical Violence Age of Onset	Antisocial Schizotypy	-0.0816694805611129	0.0428244826352368	-0.206163443757463	0.0635184953286603	0.198527163830607	Y	Antisocial Schizotypy	0.401401637818089
LtHAS_IPVT_SexInterac_Beta19	IPVT	Interpersonal Physical Violence Predicting Antisocial Schizotypy via fMRI PC 20	Interpersonal Physical Violence Dose:Sex	Antisocial Schizotypy	-0.207311512171657	0.495667991932763	-0.910291016276078	0.358669602936295	0.56326321255356	Y	Antisocial Schizotypy	0.785887024298166
LtHAS_IPVT.FirstAgeInterac_Beta19	IPVT	Interpersonal Physical Violence Predicting Antisocial Schizotypy via fMRI PC 20	Interpersonal Physical Violence Dose:Interpersonal Physical Violence Age of Onset	Antisocial Schizotypy	0.207336852490187	0.434770729098355	-0.0200970241179813	0.116039824406029	0.0739741468454125	Y	Antisocial Schizotypy	0.216198766806112
hitopfamses61	IPVT	Interpersonal Physical Violence Predicting Antisocial Schizotypy via fMRI PC 20	FamilySES	Antisocial Schizotypy	0.0439214809457402	0.199593010973888	-0.111750049082407	0.0794257094804112	0.580271483164727	Y	Antisocial Schizotypy	NA
hitopage61	IPVT	Interpersonal Physical Violence Predicting Antisocial Schizotypy via fMRI PC 20	Age	Antisocial Schizotypy	-0.00657084230188962	0.128891130057518	-0.142032814661298	0.0691145211993255	0.924257792736451	Y	Antisocial Schizotypy	NA
hitopgrief61	IPVT	Interpersonal Physical Violence Predicting Antisocial Schizotypy via fMRI PC 20	Grief trauma Dose	Antisocial Schizotypy	0.0192938403635148	0.125774335779871	-0.0871866550528417	0.054327781661429	0.722486476760548	Y	Antisocial Schizotypy	NA
hitopst61	IPVT	Interpersonal Physical Violence Predicting Antisocial Schizotypy via fMRI PC 20	ST Dose	Antisocial Schizotypy	0.0973057981129416	0.203507861076124	-0.00889626485024085	0.0541857216769751	0.0725290346123213	Y	Antisocial Schizotypy	NA
hitopgent61	IPVT	Interpersonal Physical Violence Predicting Antisocial Schizotypy via fMRI PC 20	General disaster trauma Dose	Antisocial Schizotypy	0.173383938333022	0.413732955750923	-0.0669650790848782	0.122629303045231	0.157395177054487	Y	Antisocial Schizotypy	NA
ST.FreqTotal~~GenT.FreqTotal61	IPVT	Interpersonal Physical Violence Predicting Antisocial Schizotypy via fMRI PC 20	Residual Correlation: General disaster trauma Dose	ST Dose	0.0537867737502103	0.107697578827717	-0.00012403132729602	0.0275060182241857	0.0505294203343907	Y	Antisocial Schizotypy	NA
GriefT.FreqTotal~~GenT.FreqTotal187	IPVT	Interpersonal Physical Violence Predicting Antisocial Schizotypy via fMRI PC 20	Residual Correlation: General disaster trauma Dose	Grief trauma Dose	-0.0125276652900003	0.00700452485507919	-0.0320598554350799	0.00996558625523069	0.208720086313118	Y	Antisocial Schizotypy	NA
GriefT.FreqTotal~~ST.FreqTotal61	IPVT	Interpersonal Physical Violence Predicting Antisocial Schizotypy via fMRI PC 20	Residual Correlation: ST Dose	Grief trauma Dose	0.0243730108591277	0.102555850214984	-0.0538098284967288	0.0398899367399364	0.541195273403437	Y	Antisocial Schizotypy	NA
fMRI_PC_20~~fMRI_PC_204	IPVT	Interpersonal Physical Violence Predicting Antisocial Schizotypy via fMRI PC 20	Residual Correlation: fMRI PC 20	fMRI PC 20	0.946707294290204	1.00890152746084	0.884513061119569	0.0317323347067674	0	Y	Antisocial Schizotypy	NA
LtHAS~~LtHAS61	IPVT	Interpersonal Physical Violence Predicting Antisocial Schizotypy via fMRI PC 20	Residual Correlation: Antisocial Schizotypy	Antisocial Schizotypy	0.867212953031262	0.967684281271841	0.766741624790683	0.0512618237034374	0	Y	Antisocial Schizotypy	NA
GriefT.FreqTotal~~GriefT.FreqTotal187	IPVT	Interpersonal Physical Violence Predicting Antisocial Schizotypy via fMRI PC 20	Residual Correlation: Grief trauma Dose	Grief trauma Dose	1	1	1	0	NA	Y	Antisocial Schizotypy	NA
ST.FreqTotal~~ST.FreqTotal61	IPVT	Interpersonal Physical Violence Predicting Antisocial Schizotypy via fMRI PC 20	Residual Correlation: ST Dose	ST Dose	1	1	1	0	NA	Y	Antisocial Schizotypy	NA
GenT.FreqTotal~~GenT.FreqTotal187	IPVT	Interpersonal Physical Violence Predicting Antisocial Schizotypy via fMRI PC 20	Residual Correlation: General disaster trauma Dose	General disaster trauma Dose	1	1	1	0	NA	Y	Antisocial Schizotypy	NA
IPVT.FreqTotal~~IPVT.FreqTotal187	IPVT	Interpersonal Physical Violence Predicting Antisocial Schizotypy via fMRI PC 20	Residual Correlation: Interpersonal Physical Violence Dose	Interpersonal Physical Violence Dose	1	1	1	0	NA	Y	Antisocial Schizotypy	NA
IPVT.FreqTotal~~IPVT.FirstAge61	IPVT	Interpersonal Physical Violence Predicting Antisocial Schizotypy via fMRI PC 20	Residual Correlation: Interpersonal Physical Violence Age of Onset	Interpersonal Physical Violence Dose	-0.17920371991249	-0.17920371991249	-0.17920371991249	0	NA	Y	Antisocial Schizotypy	NA
IPVT.FreqTotal~~Sex61	IPVT	Interpersonal Physical Violence Predicting Antisocial Schizotypy via fMRI PC 20	Residual Correlation: Sex	Interpersonal Physical Violence Dose	0.0862778910411281	0.0862778910411281	0.0862778910411281	0	NA	Y	Antisocial Schizotypy	NA
IPVT.FreqTotal~~IPVT.FreqTotal:IPVT.FirstAge61	IPVT	Interpersonal Physical Violence Predicting Antisocial Schizotypy via fMRI PC 20	Residual Correlation: Interpersonal Physical Violence Dose:Interpersonal Physical Violence Age of Onset	Interpersonal Physical Violence Dose	-0.98254511183736	-0.98254511183736	-0.98254511183736	0	NA	Y	Antisocial Schizotypy	NA
IPVT.FreqTotal~~IPVT.FreqTotal:Sex61	IPVT	Interpersonal Physical Violence Predicting Antisocial Schizotypy via fMRI PC 20	Residual Correlation: Interpersonal Physical Violence Dose:Sex	Interpersonal Physical Violence Dose	0.974787151862188	0.974787151862188	0.974787151862188	0	NA	Y	Antisocial Schizotypy	NA
IPVT.FreqTotal~~FamilySES61	IPVT	Interpersonal Physical Violence Predicting Antisocial Schizotypy via fMRI PC 20	Residual Correlation: FamilySES	Interpersonal Physical Violence Dose	-0.0272040565690916	-0.0272040565690916	-0.0272040565690916	0	NA	Y	Antisocial Schizotypy	NA
IPVT.FreqTotal~~Age61	IPVT	Interpersonal Physical Violence Predicting Antisocial Schizotypy via fMRI PC 20	Residual Correlation: Age	Interpersonal Physical Violence Dose	0.018994466492465	0.018994466492465	0.018994466492465	0	NA	Y	Antisocial Schizotypy	NA
IPVT.FirstAge~~IPVT.FirstAge61	IPVT	Interpersonal Physical Violence Predicting Antisocial Schizotypy via fMRI PC 20	Residual Correlation: Interpersonal Physical Violence Age of Onset	Interpersonal Physical Violence Age of Onset	1	1	1	0	NA	Y	Antisocial Schizotypy	NA
IPVT.FirstAge~~Sex61	IPVT	Interpersonal Physical Violence Predicting Antisocial Schizotypy via fMRI PC 20	Residual Correlation: Sex	Interpersonal Physical Violence Age of Onset	-0.00326290421587329	-0.00326290421587329	-0.00326290421587329	0	NA	Y	Antisocial Schizotypy	NA
IPVT.FirstAge~~IPVT.FreqTotal:IPVT.FirstAge61	IPVT	Interpersonal Physical Violence Predicting Antisocial Schizotypy via fMRI PC 20	Residual Correlation: Interpersonal Physical Violence Dose:Interpersonal Physical Violence Age of Onset	Interpersonal Physical Violence Age of Onset	0.180629433534876	0.180629433534876	0.180629433534876	0	NA	Y	Antisocial Schizotypy	NA
IPVT.FirstAge~~IPVT.FreqTotal:Sex61	IPVT	Interpersonal Physical Violence Predicting Antisocial Schizotypy via fMRI PC 20	Residual Correlation: Interpersonal Physical Violence Dose:Sex	Interpersonal Physical Violence Age of Onset	-0.133624735717599	-0.133624735717599	-0.133624735717599	0	NA	Y	Antisocial Schizotypy	NA
IPVT.FirstAge~~FamilySES61	IPVT	Interpersonal Physical Violence Predicting Antisocial Schizotypy via fMRI PC 20	Residual Correlation: FamilySES	Interpersonal Physical Violence Age of Onset	0.00412040310469383	0.00412040310469383	0.00412040310469383	0	NA	Y	Antisocial Schizotypy	NA
IPVT.FirstAge~~Age61	IPVT	Interpersonal Physical Violence Predicting Antisocial Schizotypy via fMRI PC 20	Residual Correlation: Age	Interpersonal Physical Violence Age of Onset	0.248516389729575	0.248516389729575	0.248516389729575	0	NA	Y	Antisocial Schizotypy	NA
Sex~~Sex187	IPVT	Interpersonal Physical Violence Predicting Antisocial Schizotypy via fMRI PC 20	Residual Correlation: Sex	Sex	1	1	1	0	NA	Y	Antisocial Schizotypy	NA
Sex~~IPVT.FreqTotal:IPVT.FirstAge61	IPVT	Interpersonal Physical Violence Predicting Antisocial Schizotypy via fMRI PC 20	Residual Correlation: Interpersonal Physical Violence Dose:Interpersonal Physical Violence Age of Onset	Sex	-0.0848192796343208	-0.0848192796343208	-0.0848192796343208	0	NA	Y	Antisocial Schizotypy	NA
Sex~~IPVT.FreqTotal:Sex61	IPVT	Interpersonal Physical Violence Predicting Antisocial Schizotypy via fMRI PC 20	Residual Correlation: Interpersonal Physical Violence Dose:Sex	Sex	0.151303307377488	0.151303307377488	0.151303307377488	0	NA	Y	Antisocial Schizotypy	NA
Sex~~FamilySES187	IPVT	Interpersonal Physical Violence Predicting Antisocial Schizotypy via fMRI PC 20	Residual Correlation: FamilySES	Sex	-0.0151074042579972	-0.0151074042579972	-0.0151074042579972	0	NA	Y	Antisocial Schizotypy	NA
Sex~~Age187	IPVT	Interpersonal Physical Violence Predicting Antisocial Schizotypy via fMRI PC 20	Residual Correlation: Age	Sex	-0.0340436201808348	-0.0340436201808348	-0.0340436201808348	0	NA	Y	Antisocial Schizotypy	NA
IPVT.FreqTotal:IPVT.FirstAge~~IPVT.FreqTotal:IPVT.FirstAge61	IPVT	Interpersonal Physical Violence Predicting Antisocial Schizotypy via fMRI PC 20	Residual Correlation: Interpersonal Physical Violence Dose:Interpersonal Physical Violence Age of Onset	Interpersonal Physical Violence Dose:Interpersonal Physical Violence Age of Onset	1	1	1	0	NA	Y	Antisocial Schizotypy	NA
IPVT.FreqTotal:IPVT.FirstAge~~IPVT.FreqTotal:Sex61	IPVT	Interpersonal Physical Violence Predicting Antisocial Schizotypy via fMRI PC 20	Residual Correlation: Interpersonal Physical Violence Dose:Sex	Interpersonal Physical Violence Dose:Interpersonal Physical Violence Age of Onset	-0.962520197314619	-0.962520197314619	-0.962520197314619	0	NA	Y	Antisocial Schizotypy	NA
IPVT.FreqTotal:IPVT.FirstAge~~FamilySES61	IPVT	Interpersonal Physical Violence Predicting Antisocial Schizotypy via fMRI PC 20	Residual Correlation: FamilySES	Interpersonal Physical Violence Dose:Interpersonal Physical Violence Age of Onset	0.0183959150513015	0.0183959150513015	0.0183959150513015	0	NA	Y	Antisocial Schizotypy	NA
IPVT.FreqTotal:IPVT.FirstAge~~Age61	IPVT	Interpersonal Physical Violence Predicting Antisocial Schizotypy via fMRI PC 20	Residual Correlation: Age	Interpersonal Physical Violence Dose:Interpersonal Physical Violence Age of Onset	0.0126478988309011	0.0126478988309011	0.0126478988309011	0	NA	Y	Antisocial Schizotypy	NA
IPVT.FreqTotal:Sex~~IPVT.FreqTotal:Sex61	IPVT	Interpersonal Physical Violence Predicting Antisocial Schizotypy via fMRI PC 20	Residual Correlation: Interpersonal Physical Violence Dose:Sex	Interpersonal Physical Violence Dose:Sex	1	1	1	0	NA	Y	Antisocial Schizotypy	NA
IPVT.FreqTotal:Sex~~FamilySES61	IPVT	Interpersonal Physical Violence Predicting Antisocial Schizotypy via fMRI PC 20	Residual Correlation: FamilySES	Interpersonal Physical Violence Dose:Sex	-0.0279186308750874	-0.0279186308750874	-0.0279186308750874	0	NA	Y	Antisocial Schizotypy	NA
IPVT.FreqTotal:Sex~~Age61	IPVT	Interpersonal Physical Violence Predicting Antisocial Schizotypy via fMRI PC 20	Residual Correlation: Age	Interpersonal Physical Violence Dose:Sex	-0.0137707073285809	-0.0137707073285809	-0.0137707073285809	0	NA	Y	Antisocial Schizotypy	NA
FamilySES~~FamilySES187	IPVT	Interpersonal Physical Violence Predicting Antisocial Schizotypy via fMRI PC 20	Residual Correlation: FamilySES	FamilySES	2.8566863999317	2.8566863999317	2.8566863999317	0	NA	Y	Antisocial Schizotypy	NA
FamilySES~~Age187	IPVT	Interpersonal Physical Violence Predicting Antisocial Schizotypy via fMRI PC 20	Residual Correlation: Age	FamilySES	-0.0539540076828819	-0.0539540076828819	-0.0539540076828819	0	NA	Y	Antisocial Schizotypy	NA
Age~~Age187	IPVT	Interpersonal Physical Violence Predicting Antisocial Schizotypy via fMRI PC 20	Residual Correlation: Age	Age	1	1	1	0	NA	Y	Antisocial Schizotypy	NA
fMRI_PC_20~14	IPVT	Interpersonal Physical Violence Predicting Antisocial Schizotypy via fMRI PC 20	Intercept for fMRI PC 20		-0.0239763332842294	0.103437017863012	-0.15138968443147	0.0650080063471887	0.712260974465495	Y	Antisocial Schizotypy	NA
LtHAS~161	IPVT	Interpersonal Physical Violence Predicting Antisocial Schizotypy via fMRI PC 20	Intercept for Antisocial Schizotypy		0.229526563571183	0.352830648513621	0.106222478628746	0.0629114034314122	0.000263868793016542	Y	Antisocial Schizotypy	NA
IPVT.FreqTotal~1187	IPVT	Interpersonal Physical Violence Predicting Antisocial Schizotypy via fMRI PC 20	Intercept for Interpersonal Physical Violence Dose		0.15774497610637	0.15774497610637	0.15774497610637	0	NA	Y	Antisocial Schizotypy	NA
IPVT.FirstAge~161	IPVT	Interpersonal Physical Violence Predicting Antisocial Schizotypy via fMRI PC 20	Intercept for Interpersonal Physical Violence Age of Onset		8.52912420703431e-17	8.52912420703431e-17	8.52912420703431e-17	0	NA	Y	Antisocial Schizotypy	NA
Sex~1187	IPVT	Interpersonal Physical Violence Predicting Antisocial Schizotypy via fMRI PC 20	Intercept for Sex		2.5265876262379e-17	2.5265876262379e-17	2.5265876262379e-17	0	NA	Y	Antisocial Schizotypy	NA
IPVT.FreqTotal:IPVT.FirstAge~161	IPVT	Interpersonal Physical Violence Predicting Antisocial Schizotypy via fMRI PC 20	Intercept for Interpersonal Physical Violence Dose:Interpersonal Physical Violence Age of Onset		-0.130816169634327	-0.130816169634327	-0.130816169634327	0	NA	Y	Antisocial Schizotypy	NA
IPVT.FreqTotal:Sex~161	IPVT	Interpersonal Physical Violence Predicting Antisocial Schizotypy via fMRI PC 20	Intercept for Interpersonal Physical Violence Dose:Sex		0.0992215959908789	0.0992215959908789	0.0992215959908789	0	NA	Y	Antisocial Schizotypy	NA
FamilySES~1187	IPVT	Interpersonal Physical Violence Predicting Antisocial Schizotypy via fMRI PC 20	Intercept for FamilySES		-0.0481157952552478	-0.0481157952552478	-0.0481157952552478	0	NA	Y	Antisocial Schizotypy	NA
Age~1187	IPVT	Interpersonal Physical Violence Predicting Antisocial Schizotypy via fMRI PC 20	Intercept for Age		-2.2623023343173e-16	-2.2623023343173e-16	-2.2623023343173e-16	0	NA	Y	Antisocial Schizotypy	NA
GriefT.FreqTotal~1187	IPVT	Interpersonal Physical Violence Predicting Antisocial Schizotypy via fMRI PC 20	Intercept for Grief trauma Dose		-1.17488532970185e-16	0.126515124368941	-0.126515124368941	0.06454971895753	0.999999999999998	Y	Antisocial Schizotypy	NA
ST.FreqTotal~161	IPVT	Interpersonal Physical Violence Predicting Antisocial Schizotypy via fMRI PC 20	Intercept for ST Dose		-5.61954637987138e-15	0.126515158739671	-0.126515158739682	0.0645497364939416	0.999999999999931	Y	Antisocial Schizotypy	NA
GenT.FreqTotal~1187	IPVT	Interpersonal Physical Violence Predicting Antisocial Schizotypy via fMRI PC 20	Intercept for General disaster trauma Dose		-1.47881599689383e-18	0.126515151383256	-0.126515151383256	0.0645497327405968	1	Y	Antisocial Schizotypy	NA
...11460	IPVT	Interpersonal Physical Violence Predicting Antisocial Schizotypy via fMRI PC 20	Simple Intercept for First Age of 6 on Interpersonal Physical Violence	fMRI PC 20	0.0198981875738007	NA	NA	0.165665716277549	0.904395636048445	NA	Antisocial Schizotypy	0.961190552238175
...11461	IPVT	Interpersonal Physical Violence Predicting Antisocial Schizotypy via fMRI PC 20	Simple Intercept for First Age of 10 on Interpersonal Physical Violence	fMRI PC 20	-0.00508622121940723	NA	NA	0.124877417663152	0.967511374730321	NA	Antisocial Schizotypy	0.993959550688925
...11462	IPVT	Interpersonal Physical Violence Predicting Antisocial Schizotypy via fMRI PC 20	Simple Intercept for First Age of 12 on Interpersonal Physical Violence	fMRI PC 20	-0.0175784256160112	NA	NA	0.110940715311805	0.874103145510162	NA	Antisocial Schizotypy	0.940094539153078
...11463	IPVT	Interpersonal Physical Violence Predicting Antisocial Schizotypy via fMRI PC 20	Simple Intercept for First Age of 16 on Interpersonal Physical Violence	fMRI PC 20	-0.0425628344092191	NA	NA	0.104940430283765	0.685043560522689	NA	Antisocial Schizotypy	0.847988993443897
...11464	IPVT	Interpersonal Physical Violence Predicting Antisocial Schizotypy via fMRI PC 20	Simple Intercept for First Age of 25 on Interpersonal Physical Violence	fMRI PC 20	-0.0987777541939368	NA	NA	0.183920569861808	0.591221013467724	NA	Antisocial Schizotypy	0.799302595756527
...11465	IPVT	Interpersonal Physical Violence Predicting Antisocial Schizotypy via fMRI PC 20	Simple Slope for First Age of 6 on Interpersonal Physical Violence	fMRI PC 20	0.00577332997491155	NA	NA	0.00396993291650415	0.145873165497192	NA	Antisocial Schizotypy	0.330902458220654
...11466	IPVT	Interpersonal Physical Violence Predicting Antisocial Schizotypy via fMRI PC 20	Simple Slope for First Age of 10 on Interpersonal Physical Violence	fMRI PC 20	0.00334729208403787	NA	NA	0.00402431659037384	0.405540706069468	NA	Antisocial Schizotypy	0.65949966094663
...11467	IPVT	Interpersonal Physical Violence Predicting Antisocial Schizotypy via fMRI PC 20	Simple Slope for First Age of 12 on Interpersonal Physical Violence	fMRI PC 20	0.00213427313860103	NA	NA	0.00411774438651301	0.604241142157551	NA	Antisocial Schizotypy	0.81031369951521
...11468	IPVT	Interpersonal Physical Violence Predicting Antisocial Schizotypy via fMRI PC 20	Simple Slope for First Age of 16 on Interpersonal Physical Violence	fMRI PC 20	-0.000291764752272648	NA	NA	0.00442310314451847	0.947406635079868	NA	Antisocial Schizotypy	0.98352859161065
...11469	IPVT	Interpersonal Physical Violence Predicting Antisocial Schizotypy via fMRI PC 20	Simple Slope for First Age of 25 on Interpersonal Physical Violence	fMRI PC 20	-0.00575035000673842	NA	NA	0.00554339498722036	0.29958040107547	NA	Antisocial Schizotypy	0.538467152041202
fMRI_PC_21_IPVT.Beta1	IPVT	Interpersonal Physical Violence Predicting Antisocial Schizotypy via fMRI PC 21	Interpersonal Physical Violence Dose	fMRI PC 21	0.974799488406555	1.39055362273511	0.559045354077994	0.212123354106492	4.31843469161919e-06	Y	Antisocial Schizotypy	7.27422816635584e-05
fMRI_PC_21_IPVT.FirstAgeBeta1	IPVT	Interpersonal Physical Violence Predicting Antisocial Schizotypy via fMRI PC 21	Interpersonal Physical Violence Age of Onset	fMRI PC 21	0.00798416063154743	0.138627657342037	-0.122659336078942	0.0666560700813837	0.904656278006628	Y	Antisocial Schizotypy	0.961190552238175
fMRI_PC_21_SexBeta4	IPVT	Interpersonal Physical Violence Predicting Antisocial Schizotypy via fMRI PC 21	Sex	fMRI PC 21	0.136048559052922	0.266817537162822	0.00527958094302239	0.0667200923799563	0.0414406185026455	Y	Antisocial Schizotypy	NA
fMRI_PC_21_IPVT.FirstAgeInterac_Beta1	IPVT	Interpersonal Physical Violence Predicting Antisocial Schizotypy via fMRI PC 21	Interpersonal Physical Violence Dose:Interpersonal Physical Violence Age of Onset	fMRI PC 21	0.815843959024209	1.03935604290217	0.592331875146244	0.11403887297981	8.42215186480644e-13	Y	Antisocial Schizotypy	9.99829742807736e-11
fMRI_PC_21_IPVTSexInterac_Beta1	IPVT	Interpersonal Physical Violence Predicting Antisocial Schizotypy via fMRI PC 21	Interpersonal Physical Violence Dose:Sex	fMRI PC 21	-0.201153936405963	0.16151459993468	-0.563822472746606	0.185038367644164	0.276995658096543	Y	Antisocial Schizotypy	0.502583825061632
fMRIfamses62	IPVT	Interpersonal Physical Violence Predicting Antisocial Schizotypy via fMRI PC 21	FamilySES	fMRI PC 21	-0.00351499188979245	0.120603296751061	-0.127633280530646	0.0633268211150219	0.955735685183849	Y	Antisocial Schizotypy	NA
fMRIage62	IPVT	Interpersonal Physical Violence Predicting Antisocial Schizotypy via fMRI PC 21	Age	fMRI PC 21	0.0564337174976336	0.18427753213502	-0.0714100971397526	0.0652276346125755	0.386939390219469	Y	Antisocial Schizotypy	NA
fMRIgrief62	IPVT	Interpersonal Physical Violence Predicting Antisocial Schizotypy via fMRI PC 21	Grief trauma Dose	fMRI PC 21	0.0403259496960127	0.241053334661875	-0.16040143526985	0.102413812982878	0.693761939586719	Y	Antisocial Schizotypy	NA
fMRIst62	IPVT	Interpersonal Physical Violence Predicting Antisocial Schizotypy via fMRI PC 21	ST Dose	fMRI PC 21	0.0163929148713344	0.187540346803829	-0.15475451706116	0.0873217228900549	0.851088241440648	Y	Antisocial Schizotypy	NA
fMRIgent62	IPVT	Interpersonal Physical Violence Predicting Antisocial Schizotypy via fMRI PC 21	General disaster trauma Dose	fMRI PC 21	0.0560625495110305	0.263610846071732	-0.151485747049671	0.105893933867059	0.596512928304541	Y	Antisocial Schizotypy	NA
LtHAS_fMRI_PC_211	IPVT	Interpersonal Physical Violence Predicting Antisocial Schizotypy via fMRI PC 21	fMRI PC 21	Antisocial Schizotypy	-0.0290286300333836	0.0851297708504481	-0.143187030917215	0.0582451523519303	0.6182112580399	Y	Antisocial Schizotypy	0.816746511019328
LtHAS_IPVT.Beta20	IPVT	Interpersonal Physical Violence Predicting Antisocial Schizotypy via fMRI PC 21	Interpersonal Physical Violence Dose	Antisocial Schizotypy	0.351133307912336	1.10020710628737	-0.397940490462694	0.382187532160606	0.358228386457114	Y	Antisocial Schizotypy	0.618893532527779
LtHAS_SexBeta62	IPVT	Interpersonal Physical Violence Predicting Antisocial Schizotypy via fMRI PC 21	Sex	Antisocial Schizotypy	-0.240241246251787	-0.120646205723322	-0.359836286780253	0.0610189990590724	8.24534134276078e-05	Y	Antisocial Schizotypy	NA
LtHAS_IPVT.FirstAgeBeta20	IPVT	Interpersonal Physical Violence Predicting Antisocial Schizotypy via fMRI PC 21	Interpersonal Physical Violence Age of Onset	Antisocial Schizotypy	-0.0838340018163	0.0397341725808009	-0.207402176213401	0.0630461454250134	0.18360907198796	Y	Antisocial Schizotypy	0.379578302632671
LtHAS_IPVT_SexInterac_Beta20	IPVT	Interpersonal Physical Violence Predicting Antisocial Schizotypy via fMRI PC 21	Interpersonal Physical Violence Dose:Sex	Antisocial Schizotypy	-0.231445183428701	0.4667986514049	-0.929689018262302	0.356253400746779	0.515908967020855	Y	Antisocial Schizotypy	0.755232562996472
LtHAS_IPVT.FirstAgeInterac_Beta20	IPVT	Interpersonal Physical Violence Predicting Antisocial Schizotypy via fMRI PC 21	Interpersonal Physical Violence Dose:Interpersonal Physical Violence Age of Onset	Antisocial Schizotypy	0.209763098098136	0.429472591053922	-0.00994639485764881	0.112098739920134	0.0613125000525614	Y	Antisocial Schizotypy	0.188312284253849
hitopfamses62	IPVT	Interpersonal Physical Violence Predicting Antisocial Schizotypy via fMRI PC 21	FamilySES	Antisocial Schizotypy	0.033051788155457	0.160391966214934	-0.0942883899040197	0.0649706724531266	0.610949497825247	Y	Antisocial Schizotypy	NA
hitopage62	IPVT	Interpersonal Physical Violence Predicting Antisocial Schizotypy via fMRI PC 21	Age	Antisocial Schizotypy	-0.0115067183860078	0.125473660967404	-0.148487097739419	0.0698892328807547	0.869225598691771	Y	Antisocial Schizotypy	NA
hitopgrief62	IPVT	Interpersonal Physical Violence Predicting Antisocial Schizotypy via fMRI PC 21	Grief trauma Dose	Antisocial Schizotypy	0.0141600289933139	0.120517652709952	-0.0921975947233239	0.0542650908667574	0.794137410687918	Y	Antisocial Schizotypy	NA
hitopst62	IPVT	Interpersonal Physical Violence Predicting Antisocial Schizotypy via fMRI PC 21	ST Dose	Antisocial Schizotypy	0.0978164795148695	0.201304834046158	-0.00567187501641921	0.052801151116853	0.0639476806754067	Y	Antisocial Schizotypy	NA
hitopgent62	IPVT	Interpersonal Physical Violence Predicting Antisocial Schizotypy via fMRI PC 21	General disaster trauma Dose	Antisocial Schizotypy	0.179184803823256	0.424723691816065	-0.0663540841695521	0.125277244852246	0.152629193241349	Y	Antisocial Schizotypy	NA
ST.FreqTotal~~GenT.FreqTotal62	IPVT	Interpersonal Physical Violence Predicting Antisocial Schizotypy via fMRI PC 21	Residual Correlation: General disaster trauma Dose	ST Dose	0.0537869536429224	0.107697735480554	-0.000123828194709574	0.0275060063668891	0.0505285496789196	Y	Antisocial Schizotypy	NA
GriefT.FreqTotal~~GenT.FreqTotal188	IPVT	Interpersonal Physical Violence Predicting Antisocial Schizotypy via fMRI PC 21	Residual Correlation: General disaster trauma Dose	Grief trauma Dose	-0.0125276383497609	0.00700453362627058	-0.0320598103257924	0.00996557698513787	0.208720641709248	Y	Antisocial Schizotypy	NA
GriefT.FreqTotal~~ST.FreqTotal62	IPVT	Interpersonal Physical Violence Predicting Antisocial Schizotypy via fMRI PC 21	Residual Correlation: ST Dose	Grief trauma Dose	0.024373035688547	0.102555865597504	-0.0538097942204094	0.0398899319200009	0.541194812452717	Y	Antisocial Schizotypy	NA
fMRI_PC_21~~fMRI_PC_214	IPVT	Interpersonal Physical Violence Predicting Antisocial Schizotypy via fMRI PC 21	Residual Correlation: fMRI PC 21	fMRI PC 21	0.946865162179309	0.987616204559138	0.906114119799481	0.0207917302058954	0	Y	Antisocial Schizotypy	NA
LtHAS~~LtHAS62	IPVT	Interpersonal Physical Violence Predicting Antisocial Schizotypy via fMRI PC 21	Residual Correlation: Antisocial Schizotypy	Antisocial Schizotypy	0.867582442744391	0.972452794752021	0.76271209073676	0.0535062648267185	0	Y	Antisocial Schizotypy	NA
GriefT.FreqTotal~~GriefT.FreqTotal188	IPVT	Interpersonal Physical Violence Predicting Antisocial Schizotypy via fMRI PC 21	Residual Correlation: Grief trauma Dose	Grief trauma Dose	1	1	1	0	NA	Y	Antisocial Schizotypy	NA
ST.FreqTotal~~ST.FreqTotal62	IPVT	Interpersonal Physical Violence Predicting Antisocial Schizotypy via fMRI PC 21	Residual Correlation: ST Dose	ST Dose	1	1	1	0	NA	Y	Antisocial Schizotypy	NA
GenT.FreqTotal~~GenT.FreqTotal188	IPVT	Interpersonal Physical Violence Predicting Antisocial Schizotypy via fMRI PC 21	Residual Correlation: General disaster trauma Dose	General disaster trauma Dose	1	1	1	0	NA	Y	Antisocial Schizotypy	NA
IPVT.FreqTotal~~IPVT.FreqTotal188	IPVT	Interpersonal Physical Violence Predicting Antisocial Schizotypy via fMRI PC 21	Residual Correlation: Interpersonal Physical Violence Dose	Interpersonal Physical Violence Dose	1	1	1	0	NA	Y	Antisocial Schizotypy	NA
IPVT.FreqTotal~~IPVT.FirstAge62	IPVT	Interpersonal Physical Violence Predicting Antisocial Schizotypy via fMRI PC 21	Residual Correlation: Interpersonal Physical Violence Age of Onset	Interpersonal Physical Violence Dose	-0.17920371991249	-0.17920371991249	-0.17920371991249	0	NA	Y	Antisocial Schizotypy	NA
IPVT.FreqTotal~~Sex62	IPVT	Interpersonal Physical Violence Predicting Antisocial Schizotypy via fMRI PC 21	Residual Correlation: Sex	Interpersonal Physical Violence Dose	0.0862778910411281	0.0862778910411281	0.0862778910411281	0	NA	Y	Antisocial Schizotypy	NA
IPVT.FreqTotal~~IPVT.FreqTotal:IPVT.FirstAge62	IPVT	Interpersonal Physical Violence Predicting Antisocial Schizotypy via fMRI PC 21	Residual Correlation: Interpersonal Physical Violence Dose:Interpersonal Physical Violence Age of Onset	Interpersonal Physical Violence Dose	-0.98254511183736	-0.98254511183736	-0.98254511183736	0	NA	Y	Antisocial Schizotypy	NA
IPVT.FreqTotal~~IPVT.FreqTotal:Sex62	IPVT	Interpersonal Physical Violence Predicting Antisocial Schizotypy via fMRI PC 21	Residual Correlation: Interpersonal Physical Violence Dose:Sex	Interpersonal Physical Violence Dose	0.974787151862188	0.974787151862188	0.974787151862188	0	NA	Y	Antisocial Schizotypy	NA
IPVT.FreqTotal~~FamilySES62	IPVT	Interpersonal Physical Violence Predicting Antisocial Schizotypy via fMRI PC 21	Residual Correlation: FamilySES	Interpersonal Physical Violence Dose	-0.0369268887245135	-0.0369268887245135	-0.0369268887245135	0	NA	Y	Antisocial Schizotypy	NA
IPVT.FreqTotal~~Age62	IPVT	Interpersonal Physical Violence Predicting Antisocial Schizotypy via fMRI PC 21	Residual Correlation: Age	Interpersonal Physical Violence Dose	0.018994466492465	0.018994466492465	0.018994466492465	0	NA	Y	Antisocial Schizotypy	NA
IPVT.FirstAge~~IPVT.FirstAge62	IPVT	Interpersonal Physical Violence Predicting Antisocial Schizotypy via fMRI PC 21	Residual Correlation: Interpersonal Physical Violence Age of Onset	Interpersonal Physical Violence Age of Onset	1	1	1	0	NA	Y	Antisocial Schizotypy	NA
IPVT.FirstAge~~Sex62	IPVT	Interpersonal Physical Violence Predicting Antisocial Schizotypy via fMRI PC 21	Residual Correlation: Sex	Interpersonal Physical Violence Age of Onset	-0.00326290421587329	-0.00326290421587329	-0.00326290421587329	0	NA	Y	Antisocial Schizotypy	NA
IPVT.FirstAge~~IPVT.FreqTotal:IPVT.FirstAge62	IPVT	Interpersonal Physical Violence Predicting Antisocial Schizotypy via fMRI PC 21	Residual Correlation: Interpersonal Physical Violence Dose:Interpersonal Physical Violence Age of Onset	Interpersonal Physical Violence Age of Onset	0.180629433534876	0.180629433534876	0.180629433534876	0	NA	Y	Antisocial Schizotypy	NA
IPVT.FirstAge~~IPVT.FreqTotal:Sex62	IPVT	Interpersonal Physical Violence Predicting Antisocial Schizotypy via fMRI PC 21	Residual Correlation: Interpersonal Physical Violence Dose:Sex	Interpersonal Physical Violence Age of Onset	-0.133624735717599	-0.133624735717599	-0.133624735717599	0	NA	Y	Antisocial Schizotypy	NA
IPVT.FirstAge~~FamilySES62	IPVT	Interpersonal Physical Violence Predicting Antisocial Schizotypy via fMRI PC 21	Residual Correlation: FamilySES	Interpersonal Physical Violence Age of Onset	0.0227643421649998	0.0227643421649998	0.0227643421649998	0	NA	Y	Antisocial Schizotypy	NA
IPVT.FirstAge~~Age62	IPVT	Interpersonal Physical Violence Predicting Antisocial Schizotypy via fMRI PC 21	Residual Correlation: Age	Interpersonal Physical Violence Age of Onset	0.248516389729575	0.248516389729575	0.248516389729575	0	NA	Y	Antisocial Schizotypy	NA
Sex~~Sex188	IPVT	Interpersonal Physical Violence Predicting Antisocial Schizotypy via fMRI PC 21	Residual Correlation: Sex	Sex	1	1	1	0	NA	Y	Antisocial Schizotypy	NA
Sex~~IPVT.FreqTotal:IPVT.FirstAge62	IPVT	Interpersonal Physical Violence Predicting Antisocial Schizotypy via fMRI PC 21	Residual Correlation: Interpersonal Physical Violence Dose:Interpersonal Physical Violence Age of Onset	Sex	-0.0848192796343208	-0.0848192796343208	-0.0848192796343208	0	NA	Y	Antisocial Schizotypy	NA
Sex~~IPVT.FreqTotal:Sex62	IPVT	Interpersonal Physical Violence Predicting Antisocial Schizotypy via fMRI PC 21	Residual Correlation: Interpersonal Physical Violence Dose:Sex	Sex	0.151303307377488	0.151303307377488	0.151303307377488	0	NA	Y	Antisocial Schizotypy	NA
Sex~~FamilySES188	IPVT	Interpersonal Physical Violence Predicting Antisocial Schizotypy via fMRI PC 21	Residual Correlation: FamilySES	Sex	-0.0269194179152551	-0.0269194179152551	-0.0269194179152551	0	NA	Y	Antisocial Schizotypy	NA
Sex~~Age188	IPVT	Interpersonal Physical Violence Predicting Antisocial Schizotypy via fMRI PC 21	Residual Correlation: Age	Sex	-0.0340436201808348	-0.0340436201808348	-0.0340436201808348	0	NA	Y	Antisocial Schizotypy	NA
IPVT.FreqTotal:IPVT.FirstAge~~IPVT.FreqTotal:IPVT.FirstAge62	IPVT	Interpersonal Physical Violence Predicting Antisocial Schizotypy via fMRI PC 21	Residual Correlation: Interpersonal Physical Violence Dose:Interpersonal Physical Violence Age of Onset	Interpersonal Physical Violence Dose:Interpersonal Physical Violence Age of Onset	1	1	1	0	NA	Y	Antisocial Schizotypy	NA
IPVT.FreqTotal:IPVT.FirstAge~~IPVT.FreqTotal:Sex62	IPVT	Interpersonal Physical Violence Predicting Antisocial Schizotypy via fMRI PC 21	Residual Correlation: Interpersonal Physical Violence Dose:Sex	Interpersonal Physical Violence Dose:Interpersonal Physical Violence Age of Onset	-0.962520197314619	-0.962520197314619	-0.962520197314619	0	NA	Y	Antisocial Schizotypy	NA
IPVT.FreqTotal:IPVT.FirstAge~~FamilySES62	IPVT	Interpersonal Physical Violence Predicting Antisocial Schizotypy via fMRI PC 21	Residual Correlation: FamilySES	Interpersonal Physical Violence Dose:Interpersonal Physical Violence Age of Onset	0.0262264950387374	0.0262264950387374	0.0262264950387374	0	NA	Y	Antisocial Schizotypy	NA
IPVT.FreqTotal:IPVT.FirstAge~~Age62	IPVT	Interpersonal Physical Violence Predicting Antisocial Schizotypy via fMRI PC 21	Residual Correlation: Age	Interpersonal Physical Violence Dose:Interpersonal Physical Violence Age of Onset	0.0126478988309011	0.0126478988309011	0.0126478988309011	0	NA	Y	Antisocial Schizotypy	NA
IPVT.FreqTotal:Sex~~IPVT.FreqTotal:Sex62	IPVT	Interpersonal Physical Violence Predicting Antisocial Schizotypy via fMRI PC 21	Residual Correlation: Interpersonal Physical Violence Dose:Sex	Interpersonal Physical Violence Dose:Sex	1	1	1	0	NA	Y	Antisocial Schizotypy	NA
IPVT.FreqTotal:Sex~~FamilySES62	IPVT	Interpersonal Physical Violence Predicting Antisocial Schizotypy via fMRI PC 21	Residual Correlation: FamilySES	Interpersonal Physical Violence Dose:Sex	-0.0382949856120944	-0.0382949856120944	-0.0382949856120944	0	NA	Y	Antisocial Schizotypy	NA
IPVT.FreqTotal:Sex~~Age62	IPVT	Interpersonal Physical Violence Predicting Antisocial Schizotypy via fMRI PC 21	Residual Correlation: Age	Interpersonal Physical Violence Dose:Sex	-0.0137707073285809	-0.0137707073285809	-0.0137707073285809	0	NA	Y	Antisocial Schizotypy	NA
FamilySES~~FamilySES188	IPVT	Interpersonal Physical Violence Predicting Antisocial Schizotypy via fMRI PC 21	Residual Correlation: FamilySES	FamilySES	4.00027433017314	4.00027433017314	4.00027433017314	0	NA	Y	Antisocial Schizotypy	NA
FamilySES~~Age188	IPVT	Interpersonal Physical Violence Predicting Antisocial Schizotypy via fMRI PC 21	Residual Correlation: Age	FamilySES	-0.0550962059961385	-0.0550962059961385	-0.0550962059961385	0	NA	Y	Antisocial Schizotypy	NA
Age~~Age188	IPVT	Interpersonal Physical Violence Predicting Antisocial Schizotypy via fMRI PC 21	Residual Correlation: Age	Age	1	1	1	0	NA	Y	Antisocial Schizotypy	NA
fMRI_PC_21~14	IPVT	Interpersonal Physical Violence Predicting Antisocial Schizotypy via fMRI PC 21	Intercept for fMRI PC 21		-0.0264607755438307	0.102234866638149	-0.15515641772581	0.0656622484888062	0.686960667221493	Y	Antisocial Schizotypy	NA
LtHAS~162	IPVT	Interpersonal Physical Violence Predicting Antisocial Schizotypy via fMRI PC 21	Intercept for Antisocial Schizotypy		0.22719725002429	0.350913591623726	0.103480908424854	0.0631217423255196	0.000319013452342976	Y	Antisocial Schizotypy	NA
IPVT.FreqTotal~1188	IPVT	Interpersonal Physical Violence Predicting Antisocial Schizotypy via fMRI PC 21	Intercept for Interpersonal Physical Violence Dose		0.15774497610637	0.15774497610637	0.15774497610637	0	NA	Y	Antisocial Schizotypy	NA
IPVT.FirstAge~162	IPVT	Interpersonal Physical Violence Predicting Antisocial Schizotypy via fMRI PC 21	Intercept for Interpersonal Physical Violence Age of Onset		8.52912420703431e-17	8.52912420703431e-17	8.52912420703431e-17	0	NA	Y	Antisocial Schizotypy	NA
Sex~1188	IPVT	Interpersonal Physical Violence Predicting Antisocial Schizotypy via fMRI PC 21	Intercept for Sex		2.5265876262379e-17	2.5265876262379e-17	2.5265876262379e-17	0	NA	Y	Antisocial Schizotypy	NA
IPVT.FreqTotal:IPVT.FirstAge~162	IPVT	Interpersonal Physical Violence Predicting Antisocial Schizotypy via fMRI PC 21	Intercept for Interpersonal Physical Violence Dose:Interpersonal Physical Violence Age of Onset		-0.130816169634327	-0.130816169634327	-0.130816169634327	0	NA	Y	Antisocial Schizotypy	NA
IPVT.FreqTotal:Sex~162	IPVT	Interpersonal Physical Violence Predicting Antisocial Schizotypy via fMRI PC 21	Intercept for Interpersonal Physical Violence Dose:Sex		0.0992215959908789	0.0992215959908789	0.0992215959908789	0	NA	Y	Antisocial Schizotypy	NA
FamilySES~1188	IPVT	Interpersonal Physical Violence Predicting Antisocial Schizotypy via fMRI PC 21	Intercept for FamilySES		-0.0778774968628604	-0.0778774968628604	-0.0778774968628604	0	NA	Y	Antisocial Schizotypy	NA
Age~1188	IPVT	Interpersonal Physical Violence Predicting Antisocial Schizotypy via fMRI PC 21	Intercept for Age		-2.2623023343173e-16	-2.2623023343173e-16	-2.2623023343173e-16	0	NA	Y	Antisocial Schizotypy	NA
GriefT.FreqTotal~1188	IPVT	Interpersonal Physical Violence Predicting Antisocial Schizotypy via fMRI PC 21	Intercept for Grief trauma Dose		3.03630994111042e-16	0.12651512903588	-0.126515129035879	0.0645497213386649	0.999999999999996	Y	Antisocial Schizotypy	NA
ST.FreqTotal~162	IPVT	Interpersonal Physical Violence Predicting Antisocial Schizotypy via fMRI PC 21	Intercept for ST Dose		1.37518401253555e-15	0.12651515068627	-0.126515150686267	0.0645497323849848	0.999999999999983	Y	Antisocial Schizotypy	NA
GenT.FreqTotal~1188	IPVT	Interpersonal Physical Violence Predicting Antisocial Schizotypy via fMRI PC 21	Intercept for General disaster trauma Dose		-2.4305135063863e-18	0.126515135038257	-0.126515135038257	0.0645497244011588	1	Y	Antisocial Schizotypy	NA
...11539	IPVT	Interpersonal Physical Violence Predicting Antisocial Schizotypy via fMRI PC 21	Simple Intercept for First Age of 6 on Interpersonal Physical Violence	fMRI PC 21	-0.0542649131424418	NA	NA	0.145730797321627	0.70962179991081	NA	Antisocial Schizotypy	0.854631472066497
...11540	IPVT	Interpersonal Physical Violence Predicting Antisocial Schizotypy via fMRI PC 21	Simple Intercept for First Age of 10 on Interpersonal Physical Violence	fMRI PC 21	-0.0483780760931098	NA	NA	0.115238572164652	0.67462571013838	NA	Antisocial Schizotypy	0.846982478092973
...11541	IPVT	Interpersonal Physical Violence Predicting Antisocial Schizotypy via fMRI PC 21	Simple Intercept for First Age of 12 on Interpersonal Physical Violence	fMRI PC 21	-0.0454346575684438	NA	NA	0.105419436322355	0.666476091986842	NA	Antisocial Schizotypy	0.846982478092973
...11542	IPVT	Interpersonal Physical Violence Predicting Antisocial Schizotypy via fMRI PC 21	Simple Intercept for First Age of 16 on Interpersonal Physical Violence	fMRI PC 21	-0.0395478205191117	NA	NA	0.102000541605785	0.698222016164248	NA	Antisocial Schizotypy	0.852850311757702
...11543	IPVT	Interpersonal Physical Violence Predicting Antisocial Schizotypy via fMRI PC 21	Simple Intercept for First Age of 25 on Interpersonal Physical Violence	fMRI PC 21	-0.0263024371581147	NA	NA	0.162715947276954	0.871584363985421	NA	Antisocial Schizotypy	0.939046856417542
...11544	IPVT	Interpersonal Physical Violence Predicting Antisocial Schizotypy via fMRI PC 21	Simple Slope for First Age of 6 on Interpersonal Physical Violence	fMRI PC 21	0.00523337890363435	NA	NA	0.00305393265979828	0.0865925915256065	NA	Antisocial Schizotypy	0.23989293393958
...11545	IPVT	Interpersonal Physical Violence Predicting Antisocial Schizotypy via fMRI PC 21	Simple Slope for First Age of 10 on Interpersonal Physical Violence	fMRI PC 21	0.010020079392941	NA	NA	0.00320669039524149	0.00177961215736033	NA	Antisocial Schizotypy	0.0122557268185064
...11546	IPVT	Interpersonal Physical Violence Predicting Antisocial Schizotypy via fMRI PC 21	Simple Slope for First Age of 12 on Interpersonal Physical Violence	fMRI PC 21	0.0124134296375943	NA	NA	0.00333083774759958	0.000193911551923609	NA	Antisocial Schizotypy	0.00172036120621195
...11547	IPVT	Interpersonal Physical Violence Predicting Antisocial Schizotypy via fMRI PC 21	Simple Slope for First Age of 16 on Interpersonal Physical Violence	fMRI PC 21	0.0172001301269009	NA	NA	0.00365849542026277	2.58356205495858e-06	NA	Antisocial Schizotypy	4.60058585929409e-05
...11548	IPVT	Interpersonal Physical Violence Predicting Antisocial Schizotypy via fMRI PC 21	Simple Slope for First Age of 25 on Interpersonal Physical Violence	fMRI PC 21	0.0279702062278409	NA	NA	0.00466779914930034	2.07070161017953e-09	NA	Antisocial Schizotypy	6.14554656449709e-08
fMRI_PC_22_IPVT.Beta1	IPVT	Interpersonal Physical Violence Predicting Antisocial Schizotypy via fMRI PC 22	Interpersonal Physical Violence Dose	fMRI PC 22	-0.571038392468333	-0.161073607263168	-0.981003177673498	0.2091695502769	0.00633292555808884	Y	Antisocial Schizotypy	0.0325525431264237
fMRI_PC_22_IPVT.FirstAgeBeta1	IPVT	Interpersonal Physical Violence Predicting Antisocial Schizotypy via fMRI PC 22	Interpersonal Physical Violence Age of Onset	fMRI PC 22	-0.0381626271291529	0.078208737591889	-0.154533991850195	0.0593742362813625	0.520388115835572	Y	Antisocial Schizotypy	0.75803336955504
fMRI_PC_22_SexBeta4	IPVT	Interpersonal Physical Violence Predicting Antisocial Schizotypy via fMRI PC 22	Sex	fMRI PC 22	0.0910557866743684	0.217666990745618	-0.0355554173968814	0.0645987401145852	0.158669706574913	Y	Antisocial Schizotypy	NA
fMRI_PC_22_IPVT.FirstAgeInterac_Beta1	IPVT	Interpersonal Physical Violence Predicting Antisocial Schizotypy via fMRI PC 22	Interpersonal Physical Violence Dose:Interpersonal Physical Violence Age of Onset	fMRI PC 22	-0.116284545707222	0.124440280102492	-0.357009371516935	0.122821045543959	0.343750744887914	Y	Antisocial Schizotypy	0.600961154982867
fMRI_PC_22_IPVTSexInterac_Beta1	IPVT	Interpersonal Physical Violence Predicting Antisocial Schizotypy via fMRI PC 22	Interpersonal Physical Violence Dose:Sex	fMRI PC 22	0.429143078190932	0.759207434989167	0.0990787213926959	0.16840327648964	0.0108247478003831	Y	Antisocial Schizotypy	0.0505942622967189
fMRIfamses63	IPVT	Interpersonal Physical Violence Predicting Antisocial Schizotypy via fMRI PC 22	FamilySES	fMRI PC 22	0.226185465818968	0.380644310978991	0.0717266206589456	0.0788069813416851	0.00410316501906682	Y	Antisocial Schizotypy	NA
fMRIage63	IPVT	Interpersonal Physical Violence Predicting Antisocial Schizotypy via fMRI PC 22	Age	fMRI PC 22	-0.0171673826361328	0.113334575156112	-0.147669340428377	0.0665838550206165	0.796537330334059	Y	Antisocial Schizotypy	NA
fMRIgrief63	IPVT	Interpersonal Physical Violence Predicting Antisocial Schizotypy via fMRI PC 22	Grief trauma Dose	fMRI PC 22	0.141027339597737	0.313514134256992	-0.0314594550615185	0.0880050837769516	0.109047114080462	Y	Antisocial Schizotypy	NA
fMRIst63	IPVT	Interpersonal Physical Violence Predicting Antisocial Schizotypy via fMRI PC 22	ST Dose	fMRI PC 22	-0.183326041678802	-0.0454139568866458	-0.321238126470959	0.0703646015334922	0.00917742565057322	Y	Antisocial Schizotypy	NA
fMRIgent63	IPVT	Interpersonal Physical Violence Predicting Antisocial Schizotypy via fMRI PC 22	General disaster trauma Dose	fMRI PC 22	0.182098229660943	0.377881753404839	-0.0136852940829534	0.0998913884582633	0.0683091094848247	Y	Antisocial Schizotypy	NA
LtHAS_fMRI_PC_221	IPVT	Interpersonal Physical Violence Predicting Antisocial Schizotypy via fMRI PC 22	fMRI PC 22	Antisocial Schizotypy	0.0846395278356492	0.215773615302917	-0.0464945596316187	0.0669063760873347	0.205855457994749	Y	Antisocial Schizotypy	0.408988590910991
LtHAS_IPVT.Beta21	IPVT	Interpersonal Physical Violence Predicting Antisocial Schizotypy via fMRI PC 22	Interpersonal Physical Violence Dose	Antisocial Schizotypy	0.377140457065983	1.13115926211411	-0.376878347982139	0.384710541109799	0.326926877770649	Y	Antisocial Schizotypy	0.580981937044187
LtHAS_SexBeta63	IPVT	Interpersonal Physical Violence Predicting Antisocial Schizotypy via fMRI PC 22	Sex	Antisocial Schizotypy	-0.253062455065879	-0.133931484434269	-0.372193425697489	0.0607822243527432	3.13504004116893e-05	Y	Antisocial Schizotypy	NA
LtHAS_IPVT.FirstAgeBeta21	IPVT	Interpersonal Physical Violence Predicting Antisocial Schizotypy via fMRI PC 22	Interpersonal Physical Violence Age of Onset	Antisocial Schizotypy	-0.081488933430835	0.0438862541678055	-0.206864121029475	0.0639681078772794	0.202699075591685	Y	Antisocial Schizotypy	0.406775361323029
LtHAS_IPVT_SexInterac_Beta21	IPVT	Interpersonal Physical Violence Predicting Antisocial Schizotypy via fMRI PC 22	Interpersonal Physical Violence Dose:Sex	Antisocial Schizotypy	-0.266534979357269	0.444564580367461	-0.977634539081998	0.362812564584754	0.462561529233032	Y	Antisocial Schizotypy	0.707029976933138
LtHAS_IPVT.FirstAgeInterac_Beta21	IPVT	Interpersonal Physical Violence Predicting Antisocial Schizotypy via fMRI PC 22	Interpersonal Physical Violence Dose:Interpersonal Physical Violence Age of Onset	Antisocial Schizotypy	0.19779446958211	0.424442672554546	-0.0288537333903247	0.115638963144327	0.0871830033090701	Y	Antisocial Schizotypy	0.240771555432052
hitopfamses63	IPVT	Interpersonal Physical Violence Predicting Antisocial Schizotypy via fMRI PC 22	FamilySES	Antisocial Schizotypy	0.0245086284073985	0.201033386662393	-0.152016129847596	0.0900653071420698	0.78552926499118	Y	Antisocial Schizotypy	NA
hitopage63	IPVT	Interpersonal Physical Violence Predicting Antisocial Schizotypy via fMRI PC 22	Age	Antisocial Schizotypy	-0.0116119973101623	0.123500714872804	-0.146724709493128	0.0689363239573369	0.866233001019928	Y	Antisocial Schizotypy	NA
hitopgrief63	IPVT	Interpersonal Physical Violence Predicting Antisocial Schizotypy via fMRI PC 22	Grief trauma Dose	Antisocial Schizotypy	0.000933018819616553	0.119491735591354	-0.117625697952121	0.0604902527326591	0.987693690133883	Y	Antisocial Schizotypy	NA
hitopst63	IPVT	Interpersonal Physical Violence Predicting Antisocial Schizotypy via fMRI PC 22	ST Dose	Antisocial Schizotypy	0.116252909909682	0.223421616463628	0.00908420335573529	0.0546789162450329	0.0334948333328569	Y	Antisocial Schizotypy	NA
hitopgent63	IPVT	Interpersonal Physical Violence Predicting Antisocial Schizotypy via fMRI PC 22	General disaster trauma Dose	Antisocial Schizotypy	0.11308770777518	0.270084229101605	-0.0439088135512436	0.0801017378711	0.158008585473189	Y	Antisocial Schizotypy	NA
ST.FreqTotal~~GenT.FreqTotal63	IPVT	Interpersonal Physical Violence Predicting Antisocial Schizotypy via fMRI PC 22	Residual Correlation: General disaster trauma Dose	ST Dose	0.05378684094378	0.107697635969225	-0.000123954081665469	0.027506013095489	0.0505290892590922	Y	Antisocial Schizotypy	NA
GriefT.FreqTotal~~GenT.FreqTotal189	IPVT	Interpersonal Physical Violence Predicting Antisocial Schizotypy via fMRI PC 22	Residual Correlation: General disaster trauma Dose	Grief trauma Dose	-0.012527677582798	0.00700453399666025	-0.0320598891622562	0.00996559719133914	0.20872013917191	Y	Antisocial Schizotypy	NA
GriefT.FreqTotal~~ST.FreqTotal63	IPVT	Interpersonal Physical Violence Predicting Antisocial Schizotypy via fMRI PC 22	Residual Correlation: ST Dose	Grief trauma Dose	0.0243730493152368	0.102555878622975	-0.0538097799925017	0.0398899316132514	0.541194583190607	Y	Antisocial Schizotypy	NA
fMRI_PC_22~~fMRI_PC_224	IPVT	Interpersonal Physical Violence Predicting Antisocial Schizotypy via fMRI PC 22	Residual Correlation: fMRI PC 22	fMRI PC 22	0.843386090070814	0.95847224041838	0.728299939723248	0.0587185026129822	0	Y	Antisocial Schizotypy	NA
LtHAS~~LtHAS63	IPVT	Interpersonal Physical Violence Predicting Antisocial Schizotypy via fMRI PC 22	Residual Correlation: Antisocial Schizotypy	Antisocial Schizotypy	0.874339586566053	0.957211576322018	0.791467596810088	0.0422824043756154	0	Y	Antisocial Schizotypy	NA
GriefT.FreqTotal~~GriefT.FreqTotal189	IPVT	Interpersonal Physical Violence Predicting Antisocial Schizotypy via fMRI PC 22	Residual Correlation: Grief trauma Dose	Grief trauma Dose	1	1	1	0	NA	Y	Antisocial Schizotypy	NA
ST.FreqTotal~~ST.FreqTotal63	IPVT	Interpersonal Physical Violence Predicting Antisocial Schizotypy via fMRI PC 22	Residual Correlation: ST Dose	ST Dose	1	1	1	0	NA	Y	Antisocial Schizotypy	NA
GenT.FreqTotal~~GenT.FreqTotal189	IPVT	Interpersonal Physical Violence Predicting Antisocial Schizotypy via fMRI PC 22	Residual Correlation: General disaster trauma Dose	General disaster trauma Dose	1	1	1	0	NA	Y	Antisocial Schizotypy	NA
IPVT.FreqTotal~~IPVT.FreqTotal189	IPVT	Interpersonal Physical Violence Predicting Antisocial Schizotypy via fMRI PC 22	Residual Correlation: Interpersonal Physical Violence Dose	Interpersonal Physical Violence Dose	1	1	1	0	NA	Y	Antisocial Schizotypy	NA
IPVT.FreqTotal~~IPVT.FirstAge63	IPVT	Interpersonal Physical Violence Predicting Antisocial Schizotypy via fMRI PC 22	Residual Correlation: Interpersonal Physical Violence Age of Onset	Interpersonal Physical Violence Dose	-0.17920371991249	-0.17920371991249	-0.17920371991249	0	NA	Y	Antisocial Schizotypy	NA
IPVT.FreqTotal~~Sex63	IPVT	Interpersonal Physical Violence Predicting Antisocial Schizotypy via fMRI PC 22	Residual Correlation: Sex	Interpersonal Physical Violence Dose	0.0862778910411281	0.0862778910411281	0.0862778910411281	0	NA	Y	Antisocial Schizotypy	NA
IPVT.FreqTotal~~IPVT.FreqTotal:IPVT.FirstAge63	IPVT	Interpersonal Physical Violence Predicting Antisocial Schizotypy via fMRI PC 22	Residual Correlation: Interpersonal Physical Violence Dose:Interpersonal Physical Violence Age of Onset	Interpersonal Physical Violence Dose	-0.98254511183736	-0.98254511183736	-0.98254511183736	0	NA	Y	Antisocial Schizotypy	NA
IPVT.FreqTotal~~IPVT.FreqTotal:Sex63	IPVT	Interpersonal Physical Violence Predicting Antisocial Schizotypy via fMRI PC 22	Residual Correlation: Interpersonal Physical Violence Dose:Sex	Interpersonal Physical Violence Dose	0.974787151862188	0.974787151862188	0.974787151862188	0	NA	Y	Antisocial Schizotypy	NA
IPVT.FreqTotal~~FamilySES63	IPVT	Interpersonal Physical Violence Predicting Antisocial Schizotypy via fMRI PC 22	Residual Correlation: FamilySES	Interpersonal Physical Violence Dose	-0.0277435224929186	-0.0277435224929186	-0.0277435224929186	0	NA	Y	Antisocial Schizotypy	NA
IPVT.FreqTotal~~Age63	IPVT	Interpersonal Physical Violence Predicting Antisocial Schizotypy via fMRI PC 22	Residual Correlation: Age	Interpersonal Physical Violence Dose	0.018994466492465	0.018994466492465	0.018994466492465	0	NA	Y	Antisocial Schizotypy	NA
IPVT.FirstAge~~IPVT.FirstAge63	IPVT	Interpersonal Physical Violence Predicting Antisocial Schizotypy via fMRI PC 22	Residual Correlation: Interpersonal Physical Violence Age of Onset	Interpersonal Physical Violence Age of Onset	1	1	1	0	NA	Y	Antisocial Schizotypy	NA
IPVT.FirstAge~~Sex63	IPVT	Interpersonal Physical Violence Predicting Antisocial Schizotypy via fMRI PC 22	Residual Correlation: Sex	Interpersonal Physical Violence Age of Onset	-0.00326290421587329	-0.00326290421587329	-0.00326290421587329	0	NA	Y	Antisocial Schizotypy	NA
IPVT.FirstAge~~IPVT.FreqTotal:IPVT.FirstAge63	IPVT	Interpersonal Physical Violence Predicting Antisocial Schizotypy via fMRI PC 22	Residual Correlation: Interpersonal Physical Violence Dose:Interpersonal Physical Violence Age of Onset	Interpersonal Physical Violence Age of Onset	0.180629433534876	0.180629433534876	0.180629433534876	0	NA	Y	Antisocial Schizotypy	NA
IPVT.FirstAge~~IPVT.FreqTotal:Sex63	IPVT	Interpersonal Physical Violence Predicting Antisocial Schizotypy via fMRI PC 22	Residual Correlation: Interpersonal Physical Violence Dose:Sex	Interpersonal Physical Violence Age of Onset	-0.133624735717599	-0.133624735717599	-0.133624735717599	0	NA	Y	Antisocial Schizotypy	NA
IPVT.FirstAge~~FamilySES63	IPVT	Interpersonal Physical Violence Predicting Antisocial Schizotypy via fMRI PC 22	Residual Correlation: FamilySES	Interpersonal Physical Violence Age of Onset	-0.00177982074923748	-0.00177982074923748	-0.00177982074923748	0	NA	Y	Antisocial Schizotypy	NA
IPVT.FirstAge~~Age63	IPVT	Interpersonal Physical Violence Predicting Antisocial Schizotypy via fMRI PC 22	Residual Correlation: Age	Interpersonal Physical Violence Age of Onset	0.248516389729575	0.248516389729575	0.248516389729575	0	NA	Y	Antisocial Schizotypy	NA
Sex~~Sex189	IPVT	Interpersonal Physical Violence Predicting Antisocial Schizotypy via fMRI PC 22	Residual Correlation: Sex	Sex	1	1	1	0	NA	Y	Antisocial Schizotypy	NA
Sex~~IPVT.FreqTotal:IPVT.FirstAge63	IPVT	Interpersonal Physical Violence Predicting Antisocial Schizotypy via fMRI PC 22	Residual Correlation: Interpersonal Physical Violence Dose:Interpersonal Physical Violence Age of Onset	Sex	-0.0848192796343208	-0.0848192796343208	-0.0848192796343208	0	NA	Y	Antisocial Schizotypy	NA
Sex~~IPVT.FreqTotal:Sex63	IPVT	Interpersonal Physical Violence Predicting Antisocial Schizotypy via fMRI PC 22	Residual Correlation: Interpersonal Physical Violence Dose:Sex	Sex	0.151303307377488	0.151303307377488	0.151303307377488	0	NA	Y	Antisocial Schizotypy	NA
Sex~~FamilySES189	IPVT	Interpersonal Physical Violence Predicting Antisocial Schizotypy via fMRI PC 22	Residual Correlation: FamilySES	Sex	-0.0142354141428039	-0.0142354141428039	-0.0142354141428039	0	NA	Y	Antisocial Schizotypy	NA
Sex~~Age189	IPVT	Interpersonal Physical Violence Predicting Antisocial Schizotypy via fMRI PC 22	Residual Correlation: Age	Sex	-0.0340436201808348	-0.0340436201808348	-0.0340436201808348	0	NA	Y	Antisocial Schizotypy	NA
IPVT.FreqTotal:IPVT.FirstAge~~IPVT.FreqTotal:IPVT.FirstAge63	IPVT	Interpersonal Physical Violence Predicting Antisocial Schizotypy via fMRI PC 22	Residual Correlation: Interpersonal Physical Violence Dose:Interpersonal Physical Violence Age of Onset	Interpersonal Physical Violence Dose:Interpersonal Physical Violence Age of Onset	1	1	1	0	NA	Y	Antisocial Schizotypy	NA
IPVT.FreqTotal:IPVT.FirstAge~~IPVT.FreqTotal:Sex63	IPVT	Interpersonal Physical Violence Predicting Antisocial Schizotypy via fMRI PC 22	Residual Correlation: Interpersonal Physical Violence Dose:Sex	Interpersonal Physical Violence Dose:Interpersonal Physical Violence Age of Onset	-0.962520197314619	-0.962520197314619	-0.962520197314619	0	NA	Y	Antisocial Schizotypy	NA
IPVT.FreqTotal:IPVT.FirstAge~~FamilySES63	IPVT	Interpersonal Physical Violence Predicting Antisocial Schizotypy via fMRI PC 22	Residual Correlation: FamilySES	Interpersonal Physical Violence Dose:Interpersonal Physical Violence Age of Onset	0.0179444568179357	0.0179444568179357	0.0179444568179357	0	NA	Y	Antisocial Schizotypy	NA
IPVT.FreqTotal:IPVT.FirstAge~~Age63	IPVT	Interpersonal Physical Violence Predicting Antisocial Schizotypy via fMRI PC 22	Residual Correlation: Age	Interpersonal Physical Violence Dose:Interpersonal Physical Violence Age of Onset	0.0126478988309011	0.0126478988309011	0.0126478988309011	0	NA	Y	Antisocial Schizotypy	NA
IPVT.FreqTotal:Sex~~IPVT.FreqTotal:Sex63	IPVT	Interpersonal Physical Violence Predicting Antisocial Schizotypy via fMRI PC 22	Residual Correlation: Interpersonal Physical Violence Dose:Sex	Interpersonal Physical Violence Dose:Sex	1	1	1	0	NA	Y	Antisocial Schizotypy	NA
IPVT.FreqTotal:Sex~~FamilySES63	IPVT	Interpersonal Physical Violence Predicting Antisocial Schizotypy via fMRI PC 22	Residual Correlation: FamilySES	Interpersonal Physical Violence Dose:Sex	-0.0285603789606807	-0.0285603789606807	-0.0285603789606807	0	NA	Y	Antisocial Schizotypy	NA
IPVT.FreqTotal:Sex~~Age63	IPVT	Interpersonal Physical Violence Predicting Antisocial Schizotypy via fMRI PC 22	Residual Correlation: Age	Interpersonal Physical Violence Dose:Sex	-0.0137707073285809	-0.0137707073285809	-0.0137707073285809	0	NA	Y	Antisocial Schizotypy	NA
FamilySES~~FamilySES189	IPVT	Interpersonal Physical Violence Predicting Antisocial Schizotypy via fMRI PC 22	Residual Correlation: FamilySES	FamilySES	1.23285821913584	1.23285821913584	1.23285821913584	0	NA	Y	Antisocial Schizotypy	NA
FamilySES~~Age189	IPVT	Interpersonal Physical Violence Predicting Antisocial Schizotypy via fMRI PC 22	Residual Correlation: Age	FamilySES	-0.0665378704127938	-0.0665378704127938	-0.0665378704127938	0	NA	Y	Antisocial Schizotypy	NA
Age~~Age189	IPVT	Interpersonal Physical Violence Predicting Antisocial Schizotypy via fMRI PC 22	Residual Correlation: Age	Age	1	1	1	0	NA	Y	Antisocial Schizotypy	NA
fMRI_PC_22~14	IPVT	Interpersonal Physical Violence Predicting Antisocial Schizotypy via fMRI PC 22	Intercept for fMRI PC 22		0.0383712623366538	0.159655572992318	-0.0829130483190101	0.0618808874103499	0.535203398831993	Y	Antisocial Schizotypy	NA
LtHAS~163	IPVT	Interpersonal Physical Violence Predicting Antisocial Schizotypy via fMRI PC 22	Intercept for Antisocial Schizotypy		0.222410995832091	0.345910807344211	0.098911184319971	0.063011265761142	0.000416027852264467	Y	Antisocial Schizotypy	NA
IPVT.FreqTotal~1189	IPVT	Interpersonal Physical Violence Predicting Antisocial Schizotypy via fMRI PC 22	Intercept for Interpersonal Physical Violence Dose		0.15774497610637	0.15774497610637	0.15774497610637	0	NA	Y	Antisocial Schizotypy	NA
IPVT.FirstAge~163	IPVT	Interpersonal Physical Violence Predicting Antisocial Schizotypy via fMRI PC 22	Intercept for Interpersonal Physical Violence Age of Onset		8.52912420703431e-17	8.52912420703431e-17	8.52912420703431e-17	0	NA	Y	Antisocial Schizotypy	NA
Sex~1189	IPVT	Interpersonal Physical Violence Predicting Antisocial Schizotypy via fMRI PC 22	Intercept for Sex		2.5265876262379e-17	2.5265876262379e-17	2.5265876262379e-17	0	NA	Y	Antisocial Schizotypy	NA
IPVT.FreqTotal:IPVT.FirstAge~163	IPVT	Interpersonal Physical Violence Predicting Antisocial Schizotypy via fMRI PC 22	Intercept for Interpersonal Physical Violence Dose:Interpersonal Physical Violence Age of Onset		-0.130816169634327	-0.130816169634327	-0.130816169634327	0	NA	Y	Antisocial Schizotypy	NA
IPVT.FreqTotal:Sex~163	IPVT	Interpersonal Physical Violence Predicting Antisocial Schizotypy via fMRI PC 22	Intercept for Interpersonal Physical Violence Dose:Sex		0.0992215959908789	0.0992215959908789	0.0992215959908789	0	NA	Y	Antisocial Schizotypy	NA
FamilySES~1189	IPVT	Interpersonal Physical Violence Predicting Antisocial Schizotypy via fMRI PC 22	Intercept for FamilySES		-0.0217992646485855	-0.0217992646485855	-0.0217992646485855	0	NA	Y	Antisocial Schizotypy	NA
Age~1189	IPVT	Interpersonal Physical Violence Predicting Antisocial Schizotypy via fMRI PC 22	Intercept for Age		-2.2623023343173e-16	-2.2623023343173e-16	-2.2623023343173e-16	0	NA	Y	Antisocial Schizotypy	NA
GriefT.FreqTotal~1189	IPVT	Interpersonal Physical Violence Predicting Antisocial Schizotypy via fMRI PC 22	Intercept for Grief trauma Dose		1.14907293573086e-17	0.126515123566111	-0.126515123566111	0.0645497185479152	1	Y	Antisocial Schizotypy	NA
ST.FreqTotal~163	IPVT	Interpersonal Physical Violence Predicting Antisocial Schizotypy via fMRI PC 22	Intercept for ST Dose		6.29558567684288e-15	0.126515155282378	-0.126515155282365	0.0645497347299781	0.999999999999922	Y	Antisocial Schizotypy	NA
GenT.FreqTotal~1189	IPVT	Interpersonal Physical Violence Predicting Antisocial Schizotypy via fMRI PC 22	Intercept for General disaster trauma Dose		-3.25128828093166e-18	0.126515145064519	-0.126515145064519	0.0645497295166925	1	Y	Antisocial Schizotypy	NA
...11618	IPVT	Interpersonal Physical Violence Predicting Antisocial Schizotypy via fMRI PC 22	Simple Intercept for Male on Interpersonal Physical Violence	fMRI PC 22	-0.108481080464943	NA	NA	0.158104137260483	0.492626792403725	NA	Antisocial Schizotypy	0.737262498851544
...11619	IPVT	Interpersonal Physical Violence Predicting Antisocial Schizotypy via fMRI PC 22	Simple Intercept for Female on Interpersonal Physical Violence	fMRI PC 22	0.187364088783963	NA	NA	0.13318307248105	0.159481931283642	NA	Antisocial Schizotypy	0.349574857296883
...11620	IPVT	Interpersonal Physical Violence Predicting Antisocial Schizotypy via fMRI PC 22	Simple Slope for Male on Interpersonal Physical Violence	fMRI PC 22	-0.0200486711392737	NA	NA	0.00724090371792317	0.0056261803543749	NA	Antisocial Schizotypy	0.029404753927582
...11621	IPVT	Interpersonal Physical Violence Predicting Antisocial Schizotypy via fMRI PC 22	Simple Slope for Female on Interpersonal Physical Violence	fMRI PC 22	-0.00256922263023945	NA	NA	0.00216361268848479	0.23504274391431	NA	Antisocial Schizotypy	0.448668882525556
fMRI_PC_1_IPVT.Beta2	IPVT	Interpersonal Physical Violence Predicting Negative Affectivity via fMRI PC 1	Interpersonal Physical Violence Dose	fMRI PC 1	0.666886604521682	1.21021589853826	0.123557310505109	0.277213917348628	0.0161426161845692	Y	Negative Affectivity	0.0690283741820431
fMRI_PC_1_IPVT.FirstAgeBeta2	IPVT	Interpersonal Physical Violence Predicting Negative Affectivity via fMRI PC 1	Interpersonal Physical Violence Age of Onset	fMRI PC 1	0.0113118758922193	0.135214364948779	-0.11259061316434	0.0632167172631164	0.857986348105107	Y	Negative Affectivity	0.932821616147419
fMRI_PC_1_SexBeta5	IPVT	Interpersonal Physical Violence Predicting Negative Affectivity via fMRI PC 1	Sex	fMRI PC 1	-0.176000807802131	-0.0372444054455434	-0.314757210158719	0.0707953837167828	0.0129170102391252	Y	Negative Affectivity	NA
fMRI_PC_1_IPVT.FirstAgeInterac_Beta2	IPVT	Interpersonal Physical Violence Predicting Negative Affectivity via fMRI PC 1	Interpersonal Physical Violence Dose:Interpersonal Physical Violence Age of Onset	fMRI PC 1	0.541448115011391	0.779032587859025	0.303863642163758	0.121218795203213	7.94350245603148e-06	Y	Negative Affectivity	0.000115807904227406
fMRI_PC_1_IPVTSexInterac_Beta2	IPVT	Interpersonal Physical Violence Predicting Negative Affectivity via fMRI PC 1	Interpersonal Physical Violence Dose:Sex	fMRI PC 1	-0.126835644542675	0.401488243465893	-0.655159532551242	0.269557957276725	0.637974977909805	Y	Negative Affectivity	0.832271909957689
fMRIfamses64	IPVT	Interpersonal Physical Violence Predicting Negative Affectivity via fMRI PC 1	FamilySES	fMRI PC 1	-0.091013708380407	0.0701921632725607	-0.252219580033375	0.0822494050526128	0.26848522588118	Y	Negative Affectivity	NA
fMRIage64	IPVT	Interpersonal Physical Violence Predicting Negative Affectivity via fMRI PC 1	Age	fMRI PC 1	-0.0743261217588835	0.0476760254968732	-0.19632826901464	0.0622471373035903	0.232458865882126	Y	Negative Affectivity	NA
fMRIgrief64	IPVT	Interpersonal Physical Violence Predicting Negative Affectivity via fMRI PC 1	Grief trauma Dose	fMRI PC 1	0.096240726904944	0.187867173901841	0.00461427990804691	0.0467490462680105	0.0395261330218171	Y	Negative Affectivity	NA
fMRIst64	IPVT	Interpersonal Physical Violence Predicting Negative Affectivity via fMRI PC 1	ST Dose	fMRI PC 1	0.0470816133665635	0.221765317021067	-0.12760209028794	0.0891259763099661	0.597319473335108	Y	Negative Affectivity	NA
fMRIgent64	IPVT	Interpersonal Physical Violence Predicting Negative Affectivity via fMRI PC 1	General disaster trauma Dose	fMRI PC 1	-0.0672538262298214	0.135653615403855	-0.270161267863498	0.103526107231656	0.515930243924834	Y	Negative Affectivity	NA
LtHNA_fMRI_PC_110	IPVT	Interpersonal Physical Violence Predicting Negative Affectivity via fMRI PC 1	fMRI PC 1	Negative Affectivity	0.000180643654413444	0.125837178581919	-0.125475891273092	0.0641116550705361	0.997751850393022	Y	Negative Affectivity	0.998852080668684
LtHNA_IPVT.Beta	IPVT	Interpersonal Physical Violence Predicting Negative Affectivity via fMRI PC 1	Interpersonal Physical Violence Dose	Negative Affectivity	0.0513655579080856	0.443707428831328	-0.340976313015156	0.200178102260034	0.797488127031448	Y	Negative Affectivity	0.902468407031049
LtHNA_SexBeta42	IPVT	Interpersonal Physical Violence Predicting Negative Affectivity via fMRI PC 1	Sex	Negative Affectivity	0.340999007193708	0.455241879092501	0.226756135294916	0.0582882506004833	4.90927409835251e-09	Y	Negative Affectivity	NA
LtHNA_IPVT.FirstAgeBeta	IPVT	Interpersonal Physical Violence Predicting Negative Affectivity via fMRI PC 1	Interpersonal Physical Violence Age of Onset	Negative Affectivity	-0.216781946630184	-0.101412015160422	-0.332151878099945	0.0588632915603475	0.00023068281380767	Y	Negative Affectivity	0.00193633755832499
LtHNA_IPVT_SexInterac_Beta	IPVT	Interpersonal Physical Violence Predicting Negative Affectivity via fMRI PC 1	Interpersonal Physical Violence Dose:Sex	Negative Affectivity	-0.460550708879997	-0.147561975049473	-0.77353944271052	0.159691063866142	0.0039264563047976	Y	Negative Affectivity	0.0221964978863048
LtHNA_IPVT.FirstAgeInterac_Beta	IPVT	Interpersonal Physical Violence Predicting Negative Affectivity via fMRI PC 1	Interpersonal Physical Violence Dose:Interpersonal Physical Violence Age of Onset	Negative Affectivity	-0.356088779552104	-0.168687392224779	-0.54349016687943	0.0956147096607508	0.000195931672251515	Y	Negative Affectivity	0.00172599879478101
hitopfamses64	IPVT	Interpersonal Physical Violence Predicting Negative Affectivity via fMRI PC 1	FamilySES	Negative Affectivity	-0.0812962708753957	0.0738058028713538	-0.236398344622145	0.0791351652225117	0.304274965432088	Y	Negative Affectivity	NA
hitopage64	IPVT	Interpersonal Physical Violence Predicting Negative Affectivity via fMRI PC 1	Age	Negative Affectivity	-0.0986173885030543	0.0213134956330747	-0.218548272639183	0.0611903509871246	0.107038268455622	Y	Negative Affectivity	NA
hitopgrief64	IPVT	Interpersonal Physical Violence Predicting Negative Affectivity via fMRI PC 1	Grief trauma Dose	Negative Affectivity	-0.0679226585464896	0.0102857679630386	-0.146131085056018	0.0399029916500642	0.0887188870392652	Y	Negative Affectivity	NA
hitopst64	IPVT	Interpersonal Physical Violence Predicting Negative Affectivity via fMRI PC 1	ST Dose	Negative Affectivity	-0.0117340514965839	0.105659042236858	-0.129127145230026	0.0598955361728193	0.844681694656766	Y	Negative Affectivity	NA
hitopgent64	IPVT	Interpersonal Physical Violence Predicting Negative Affectivity via fMRI PC 1	General disaster trauma Dose	Negative Affectivity	-0.024056529784099	0.176928067986676	-0.225041127554874	0.102545046417238	0.814523282808235	Y	Negative Affectivity	NA
ST.FreqTotal~~GenT.FreqTotal64	IPVT	Interpersonal Physical Violence Predicting Negative Affectivity via fMRI PC 1	Residual Correlation: General disaster trauma Dose	ST Dose	0.053786901628683	0.107823419882669	-0.000249616625302769	0.0275701587785382	0.0510677392065646	Y	Negative Affectivity	NA
GriefT.FreqTotal~~GenT.FreqTotal190	IPVT	Interpersonal Physical Violence Predicting Negative Affectivity via fMRI PC 1	Residual Correlation: General disaster trauma Dose	Grief trauma Dose	-0.0125278118039656	0.00705007152003205	-0.0321056951279633	0.00998889953000439	0.209778996263353	Y	Negative Affectivity	NA
GriefT.FreqTotal~~ST.FreqTotal64	IPVT	Interpersonal Physical Violence Predicting Negative Affectivity via fMRI PC 1	Residual Correlation: ST Dose	Grief trauma Dose	0.0243729538053846	0.10273815052804	-0.0539922429172711	0.0399829779224467	0.542137907125419	Y	Negative Affectivity	NA
fMRI_PC_1~~fMRI_PC_15	IPVT	Interpersonal Physical Violence Predicting Negative Affectivity via fMRI PC 1	Residual Correlation: fMRI PC 1	fMRI PC 1	0.930150826394599	1.01531453454806	0.844987118241133	0.0434516699415021	0	Y	Negative Affectivity	NA
LtHNA~~LtHNA42	IPVT	Interpersonal Physical Violence Predicting Negative Affectivity via fMRI PC 1	Residual Correlation: Negative Affectivity	Negative Affectivity	0.805868519085702	0.910271232685391	0.701465805486013	0.0532676694180119	0	Y	Negative Affectivity	NA
GriefT.FreqTotal~~GriefT.FreqTotal190	IPVT	Interpersonal Physical Violence Predicting Negative Affectivity via fMRI PC 1	Residual Correlation: Grief trauma Dose	Grief trauma Dose	1	1	1	0	NA	Y	Negative Affectivity	NA
ST.FreqTotal~~ST.FreqTotal64	IPVT	Interpersonal Physical Violence Predicting Negative Affectivity via fMRI PC 1	Residual Correlation: ST Dose	ST Dose	1	1	1	0	NA	Y	Negative Affectivity	NA
GenT.FreqTotal~~GenT.FreqTotal190	IPVT	Interpersonal Physical Violence Predicting Negative Affectivity via fMRI PC 1	Residual Correlation: General disaster trauma Dose	General disaster trauma Dose	1	1	1	0	NA	Y	Negative Affectivity	NA
IPVT.FreqTotal~~IPVT.FreqTotal190	IPVT	Interpersonal Physical Violence Predicting Negative Affectivity via fMRI PC 1	Residual Correlation: Interpersonal Physical Violence Dose	Interpersonal Physical Violence Dose	1	1	1	0	NA	Y	Negative Affectivity	NA
IPVT.FreqTotal~~IPVT.FirstAge64	IPVT	Interpersonal Physical Violence Predicting Negative Affectivity via fMRI PC 1	Residual Correlation: Interpersonal Physical Violence Age of Onset	Interpersonal Physical Violence Dose	-0.17920371991249	-0.17920371991249	-0.17920371991249	0	NA	Y	Negative Affectivity	NA
IPVT.FreqTotal~~Sex64	IPVT	Interpersonal Physical Violence Predicting Negative Affectivity via fMRI PC 1	Residual Correlation: Sex	Interpersonal Physical Violence Dose	0.0862778910411281	0.0862778910411281	0.0862778910411281	0	NA	Y	Negative Affectivity	NA
IPVT.FreqTotal~~IPVT.FreqTotal:IPVT.FirstAge64	IPVT	Interpersonal Physical Violence Predicting Negative Affectivity via fMRI PC 1	Residual Correlation: Interpersonal Physical Violence Dose:Interpersonal Physical Violence Age of Onset	Interpersonal Physical Violence Dose	-0.98254511183736	-0.98254511183736	-0.98254511183736	0	NA	Y	Negative Affectivity	NA
IPVT.FreqTotal~~IPVT.FreqTotal:Sex64	IPVT	Interpersonal Physical Violence Predicting Negative Affectivity via fMRI PC 1	Residual Correlation: Interpersonal Physical Violence Dose:Sex	Interpersonal Physical Violence Dose	0.974787151862188	0.974787151862188	0.974787151862188	0	NA	Y	Negative Affectivity	NA
IPVT.FreqTotal~~FamilySES64	IPVT	Interpersonal Physical Violence Predicting Negative Affectivity via fMRI PC 1	Residual Correlation: FamilySES	Interpersonal Physical Violence Dose	-0.0321064868652698	-0.0321064868652698	-0.0321064868652698	0	NA	Y	Negative Affectivity	NA
IPVT.FreqTotal~~Age64	IPVT	Interpersonal Physical Violence Predicting Negative Affectivity via fMRI PC 1	Residual Correlation: Age	Interpersonal Physical Violence Dose	0.018994466492465	0.018994466492465	0.018994466492465	0	NA	Y	Negative Affectivity	NA
IPVT.FirstAge~~IPVT.FirstAge64	IPVT	Interpersonal Physical Violence Predicting Negative Affectivity via fMRI PC 1	Residual Correlation: Interpersonal Physical Violence Age of Onset	Interpersonal Physical Violence Age of Onset	1	1	1	0	NA	Y	Negative Affectivity	NA
IPVT.FirstAge~~Sex64	IPVT	Interpersonal Physical Violence Predicting Negative Affectivity via fMRI PC 1	Residual Correlation: Sex	Interpersonal Physical Violence Age of Onset	-0.00326290421587329	-0.00326290421587329	-0.00326290421587329	0	NA	Y	Negative Affectivity	NA
IPVT.FirstAge~~IPVT.FreqTotal:IPVT.FirstAge64	IPVT	Interpersonal Physical Violence Predicting Negative Affectivity via fMRI PC 1	Residual Correlation: Interpersonal Physical Violence Dose:Interpersonal Physical Violence Age of Onset	Interpersonal Physical Violence Age of Onset	0.180629433534876	0.180629433534876	0.180629433534876	0	NA	Y	Negative Affectivity	NA
IPVT.FirstAge~~IPVT.FreqTotal:Sex64	IPVT	Interpersonal Physical Violence Predicting Negative Affectivity via fMRI PC 1	Residual Correlation: Interpersonal Physical Violence Dose:Sex	Interpersonal Physical Violence Age of Onset	-0.133624735717599	-0.133624735717599	-0.133624735717599	0	NA	Y	Negative Affectivity	NA
IPVT.FirstAge~~FamilySES64	IPVT	Interpersonal Physical Violence Predicting Negative Affectivity via fMRI PC 1	Residual Correlation: FamilySES	Interpersonal Physical Violence Age of Onset	0.0198817661152408	0.0198817661152408	0.0198817661152408	0	NA	Y	Negative Affectivity	NA
IPVT.FirstAge~~Age64	IPVT	Interpersonal Physical Violence Predicting Negative Affectivity via fMRI PC 1	Residual Correlation: Age	Interpersonal Physical Violence Age of Onset	0.248516389729575	0.248516389729575	0.248516389729575	0	NA	Y	Negative Affectivity	NA
Sex~~Sex190	IPVT	Interpersonal Physical Violence Predicting Negative Affectivity via fMRI PC 1	Residual Correlation: Sex	Sex	1	1	1	0	NA	Y	Negative Affectivity	NA
Sex~~IPVT.FreqTotal:IPVT.FirstAge64	IPVT	Interpersonal Physical Violence Predicting Negative Affectivity via fMRI PC 1	Residual Correlation: Interpersonal Physical Violence Dose:Interpersonal Physical Violence Age of Onset	Sex	-0.0848192796343208	-0.0848192796343208	-0.0848192796343208	0	NA	Y	Negative Affectivity	NA
Sex~~IPVT.FreqTotal:Sex64	IPVT	Interpersonal Physical Violence Predicting Negative Affectivity via fMRI PC 1	Residual Correlation: Interpersonal Physical Violence Dose:Sex	Sex	0.151303307377488	0.151303307377488	0.151303307377488	0	NA	Y	Negative Affectivity	NA
Sex~~FamilySES190	IPVT	Interpersonal Physical Violence Predicting Negative Affectivity via fMRI PC 1	Residual Correlation: FamilySES	Sex	-0.0271876023181554	-0.0271876023181554	-0.0271876023181554	0	NA	Y	Negative Affectivity	NA
Sex~~Age190	IPVT	Interpersonal Physical Violence Predicting Negative Affectivity via fMRI PC 1	Residual Correlation: Age	Sex	-0.0340436201808348	-0.0340436201808348	-0.0340436201808348	0	NA	Y	Negative Affectivity	NA
IPVT.FreqTotal:IPVT.FirstAge~~IPVT.FreqTotal:IPVT.FirstAge64	IPVT	Interpersonal Physical Violence Predicting Negative Affectivity via fMRI PC 1	Residual Correlation: Interpersonal Physical Violence Dose:Interpersonal Physical Violence Age of Onset	Interpersonal Physical Violence Dose:Interpersonal Physical Violence Age of Onset	1	1	1	0	NA	Y	Negative Affectivity	NA
IPVT.FreqTotal:IPVT.FirstAge~~IPVT.FreqTotal:Sex64	IPVT	Interpersonal Physical Violence Predicting Negative Affectivity via fMRI PC 1	Residual Correlation: Interpersonal Physical Violence Dose:Sex	Interpersonal Physical Violence Dose:Interpersonal Physical Violence Age of Onset	-0.962520197314619	-0.962520197314619	-0.962520197314619	0	NA	Y	Negative Affectivity	NA
IPVT.FreqTotal:IPVT.FirstAge~~FamilySES64	IPVT	Interpersonal Physical Violence Predicting Negative Affectivity via fMRI PC 1	Residual Correlation: FamilySES	Interpersonal Physical Violence Dose:Interpersonal Physical Violence Age of Onset	0.0227279717331192	0.0227279717331192	0.0227279717331192	0	NA	Y	Negative Affectivity	NA
IPVT.FreqTotal:IPVT.FirstAge~~Age64	IPVT	Interpersonal Physical Violence Predicting Negative Affectivity via fMRI PC 1	Residual Correlation: Age	Interpersonal Physical Violence Dose:Interpersonal Physical Violence Age of Onset	0.0126478988309011	0.0126478988309011	0.0126478988309011	0	NA	Y	Negative Affectivity	NA
IPVT.FreqTotal:Sex~~IPVT.FreqTotal:Sex64	IPVT	Interpersonal Physical Violence Predicting Negative Affectivity via fMRI PC 1	Residual Correlation: Interpersonal Physical Violence Dose:Sex	Interpersonal Physical Violence Dose:Sex	1	1	1	0	NA	Y	Negative Affectivity	NA
IPVT.FreqTotal:Sex~~FamilySES64	IPVT	Interpersonal Physical Violence Predicting Negative Affectivity via fMRI PC 1	Residual Correlation: FamilySES	Interpersonal Physical Violence Dose:Sex	-0.0338417649684779	-0.0338417649684779	-0.0338417649684779	0	NA	Y	Negative Affectivity	NA
IPVT.FreqTotal:Sex~~Age64	IPVT	Interpersonal Physical Violence Predicting Negative Affectivity via fMRI PC 1	Residual Correlation: Age	Interpersonal Physical Violence Dose:Sex	-0.0137707073285809	-0.0137707073285809	-0.0137707073285809	0	NA	Y	Negative Affectivity	NA
FamilySES~~FamilySES190	IPVT	Interpersonal Physical Violence Predicting Negative Affectivity via fMRI PC 1	Residual Correlation: FamilySES	FamilySES	2.58365800415541	2.58365800415541	2.58365800415541	0	NA	Y	Negative Affectivity	NA
FamilySES~~Age190	IPVT	Interpersonal Physical Violence Predicting Negative Affectivity via fMRI PC 1	Residual Correlation: Age	FamilySES	-0.0521585701114466	-0.0521585701114466	-0.0521585701114466	0	NA	Y	Negative Affectivity	NA
Age~~Age190	IPVT	Interpersonal Physical Violence Predicting Negative Affectivity via fMRI PC 1	Residual Correlation: Age	Age	1	1	1	0	NA	Y	Negative Affectivity	NA
fMRI_PC_1~15	IPVT	Interpersonal Physical Violence Predicting Negative Affectivity via fMRI PC 1	Intercept for fMRI PC 1		-0.0269585851994587	0.100394788182439	-0.154311958581357	0.0649774048841945	0.67822119485346	Y	Negative Affectivity	NA
LtHNA~142	IPVT	Interpersonal Physical Violence Predicting Negative Affectivity via fMRI PC 1	Intercept for Negative Affectivity		-0.0766029666338114	0.0441601327176318	-0.197366065985255	0.0616149583890353	0.213774708791773	Y	Negative Affectivity	NA
IPVT.FreqTotal~1190	IPVT	Interpersonal Physical Violence Predicting Negative Affectivity via fMRI PC 1	Intercept for Interpersonal Physical Violence Dose		0.15774497610637	0.15774497610637	0.15774497610637	0	NA	Y	Negative Affectivity	NA
IPVT.FirstAge~164	IPVT	Interpersonal Physical Violence Predicting Negative Affectivity via fMRI PC 1	Intercept for Interpersonal Physical Violence Age of Onset		8.52912420703431e-17	8.52912420703431e-17	8.52912420703431e-17	0	NA	Y	Negative Affectivity	NA
Sex~1190	IPVT	Interpersonal Physical Violence Predicting Negative Affectivity via fMRI PC 1	Intercept for Sex		2.5265876262379e-17	2.5265876262379e-17	2.5265876262379e-17	0	NA	Y	Negative Affectivity	NA
IPVT.FreqTotal:IPVT.FirstAge~164	IPVT	Interpersonal Physical Violence Predicting Negative Affectivity via fMRI PC 1	Intercept for Interpersonal Physical Violence Dose:Interpersonal Physical Violence Age of Onset		-0.130816169634327	-0.130816169634327	-0.130816169634327	0	NA	Y	Negative Affectivity	NA
IPVT.FreqTotal:Sex~164	IPVT	Interpersonal Physical Violence Predicting Negative Affectivity via fMRI PC 1	Intercept for Interpersonal Physical Violence Dose:Sex		0.0992215959908789	0.0992215959908789	0.0992215959908789	0	NA	Y	Negative Affectivity	NA
FamilySES~1190	IPVT	Interpersonal Physical Violence Predicting Negative Affectivity via fMRI PC 1	Intercept for FamilySES		-0.0559149673437087	-0.0559149673437087	-0.0559149673437087	0	NA	Y	Negative Affectivity	NA
Age~1190	IPVT	Interpersonal Physical Violence Predicting Negative Affectivity via fMRI PC 1	Intercept for Age		-2.2623023343173e-16	-2.2623023343173e-16	-2.2623023343173e-16	0	NA	Y	Negative Affectivity	NA
GriefT.FreqTotal~1190	IPVT	Interpersonal Physical Violence Predicting Negative Affectivity via fMRI PC 1	Intercept for Grief trauma Dose		2.11027259199828e-16	0.126810176293779	-0.126810176293779	0.0647002584200739	0.999999999999997	Y	Negative Affectivity	NA
ST.FreqTotal~164	IPVT	Interpersonal Physical Violence Predicting Negative Affectivity via fMRI PC 1	Intercept for ST Dose		1.85749811648282e-15	0.126810233788368	-0.126810233788365	0.064700287754586	0.999999999999977	Y	Negative Affectivity	NA
GenT.FreqTotal~1190	IPVT	Interpersonal Physical Violence Predicting Negative Affectivity via fMRI PC 1	Intercept for General disaster trauma Dose		-2.55880950119005e-18	0.126810200606961	-0.126810200606961	0.0647002708249862	1	Y	Negative Affectivity	NA
...11691	IPVT	Interpersonal Physical Violence Predicting Negative Affectivity via fMRI PC 1	Simple Intercept for First Age of 6 on Interpersonal Physical Violence	fMRI PC 1	-0.307786256180223	NA	NA	0.774023556950903	0.690892209675628	NA	Negative Affectivity	0.848052328272447
...11692	IPVT	Interpersonal Physical Violence Predicting Negative Affectivity via fMRI PC 1	Simple Intercept for First Age of 10 on Interpersonal Physical Violence	fMRI PC 1	-0.265502856228726	NA	NA	0.610671280432984	0.663727832951132	NA	Negative Affectivity	0.846982478092973
...11693	IPVT	Interpersonal Physical Violence Predicting Negative Affectivity via fMRI PC 1	Simple Intercept for First Age of 12 on Interpersonal Physical Violence	fMRI PC 1	-0.244361156252978	NA	NA	0.549378868345311	0.65646766794765	NA	Negative Affectivity	0.846965869433954
...11694	IPVT	Interpersonal Physical Violence Predicting Negative Affectivity via fMRI PC 1	Simple Intercept for First Age of 16 on Interpersonal Physical Violence	fMRI PC 1	-0.202077756301481	NA	NA	0.4935596295368	0.682224666854109	NA	Negative Affectivity	0.847988993443897
...11695	IPVT	Interpersonal Physical Violence Predicting Negative Affectivity via fMRI PC 1	Simple Intercept for First Age of 25 on Interpersonal Physical Violence	fMRI PC 1	-0.106940106410613	NA	NA	0.722536519433754	0.882337632972311	NA	Negative Affectivity	0.946500739672965
...11696	IPVT	Interpersonal Physical Violence Predicting Negative Affectivity via fMRI PC 1	Simple Slope for First Age of 6 on Interpersonal Physical Violence	fMRI PC 1	0.0193007953303645	NA	NA	0.0226432825470688	0.394000419793249	NA	Negative Affectivity	0.64920227795411
...11697	IPVT	Interpersonal Physical Violence Predicting Negative Affectivity via fMRI PC 1	Simple Slope for First Age of 10 on Interpersonal Physical Violence	fMRI PC 1	0.0354060841933716	NA	NA	0.022779495069225	0.120113763110482	NA	Negative Affectivity	0.292392832308198
...11698	IPVT	Interpersonal Physical Violence Predicting Negative Affectivity via fMRI PC 1	Simple Slope for First Age of 12 on Interpersonal Physical Violence	fMRI PC 1	0.0434587286248752	NA	NA	0.023044002840304	0.0593081761217953	NA	Negative Affectivity	0.184128621508886
...11699	IPVT	Interpersonal Physical Violence Predicting Negative Affectivity via fMRI PC 1	Simple Slope for First Age of 16 on Interpersonal Physical Violence	fMRI PC 1	0.0595640174878823	NA	NA	0.0239441350017466	0.0128599423685603	NA	Negative Affectivity	0.057985667457517
...11700	IPVT	Interpersonal Physical Violence Predicting Negative Affectivity via fMRI PC 1	Simple Slope for First Age of 25 on Interpersonal Physical Violence	fMRI PC 1	0.0958009174296483	NA	NA	0.0275045584614606	0.000495657333158928	NA	Negative Affectivity	0.00392277375100066
fMRI_PC_2_IPVT.Beta2	IPVT	Interpersonal Physical Violence Predicting Negative Affectivity via fMRI PC 2	Interpersonal Physical Violence Dose	fMRI PC 2	0.152352012478096	0.526128140504209	-0.221424115548016	0.190705610396115	0.424356608085162	Y	Negative Affectivity	0.67757398832636
fMRI_PC_2_IPVT.FirstAgeBeta2	IPVT	Interpersonal Physical Violence Predicting Negative Affectivity via fMRI PC 2	Interpersonal Physical Violence Age of Onset	fMRI PC 2	-0.0556518750841554	0.0853585272704986	-0.196662277438809	0.0719454048477044	0.439209224697235	Y	Negative Affectivity	0.689080300295914
fMRI_PC_2_SexBeta5	IPVT	Interpersonal Physical Violence Predicting Negative Affectivity via fMRI PC 2	Sex	fMRI PC 2	-0.0191071254561056	0.115341380983048	-0.15355563189526	0.0685974372486774	0.780597916606216	Y	Negative Affectivity	NA
fMRI_PC_2_IPVT.FirstAgeInterac_Beta2	IPVT	Interpersonal Physical Violence Predicting Negative Affectivity via fMRI PC 2	Interpersonal Physical Violence Dose:Interpersonal Physical Violence Age of Onset	fMRI PC 2	0.0500686276909972	0.309180201221775	-0.209042945839781	0.132202211660325	0.704890148059888	Y	Negative Affectivity	0.854631472066497
fMRI_PC_2_IPVTSexInterac_Beta2	IPVT	Interpersonal Physical Violence Predicting Negative Affectivity via fMRI PC 2	Interpersonal Physical Violence Dose:Sex	fMRI PC 2	-0.084592530889239	0.205289133002757	-0.374474194781235	0.147901525833406	0.567354689079097	Y	Negative Affectivity	0.786973371335438
fMRIfamses65	IPVT	Interpersonal Physical Violence Predicting Negative Affectivity via fMRI PC 2	FamilySES	fMRI PC 2	0.0310353106539338	0.421310397257158	-0.35923977594929	0.1991236010874	0.876143746651202	Y	Negative Affectivity	NA
fMRIage65	IPVT	Interpersonal Physical Violence Predicting Negative Affectivity via fMRI PC 2	Age	fMRI PC 2	-0.115792004753197	0.023708899173	-0.255292908679394	0.071175238436299	0.103767263783591	Y	Negative Affectivity	NA
fMRIgrief65	IPVT	Interpersonal Physical Violence Predicting Negative Affectivity via fMRI PC 2	Grief trauma Dose	fMRI PC 2	-0.0765317964487447	0.0358320906661232	-0.188895683563613	0.0573295672783683	0.18189447798839	Y	Negative Affectivity	NA
fMRIst65	IPVT	Interpersonal Physical Violence Predicting Negative Affectivity via fMRI PC 2	ST Dose	fMRI PC 2	0.0332913384999081	0.125466120863865	-0.0588834438640487	0.0470288143511921	0.479012102927432	Y	Negative Affectivity	NA
fMRIgent65	IPVT	Interpersonal Physical Violence Predicting Negative Affectivity via fMRI PC 2	General disaster trauma Dose	fMRI PC 2	-0.00726622537778368	0.178455705840161	-0.192988156595728	0.0947578285534304	0.938876477539881	Y	Negative Affectivity	NA
LtHNA_fMRI_PC_23	IPVT	Interpersonal Physical Violence Predicting Negative Affectivity via fMRI PC 2	fMRI PC 2	Negative Affectivity	0.0656028021185612	0.178715466154335	-0.0475098619172123	0.057711603339649	0.255649063671249	Y	Negative Affectivity	0.475267051254603
LtHNA_IPVT.Beta1	IPVT	Interpersonal Physical Violence Predicting Negative Affectivity via fMRI PC 2	Interpersonal Physical Violence Dose	Negative Affectivity	0.037034724678053	0.398098666857475	-0.324029217501368	0.184219682110206	0.840670693564715	Y	Negative Affectivity	0.921819099370997
LtHNA_SexBeta43	IPVT	Interpersonal Physical Violence Predicting Negative Affectivity via fMRI PC 2	Sex	Negative Affectivity	0.33323041907225	0.444536055113049	0.221924783031451	0.0567896333395735	4.41605707557358e-09	Y	Negative Affectivity	NA
LtHNA_IPVT.FirstAgeBeta1	IPVT	Interpersonal Physical Violence Predicting Negative Affectivity via fMRI PC 2	Interpersonal Physical Violence Age of Onset	Negative Affectivity	-0.208881447152821	-0.0956996672320973	-0.322063227073544	0.0577468671942376	0.000297817564018921	Y	Negative Affectivity	0.00243429241671859
LtHNA_IPVT_SexInterac_Beta1	IPVT	Interpersonal Physical Violence Predicting Negative Affectivity via fMRI PC 2	Interpersonal Physical Violence Dose:Sex	Negative Affectivity	-0.443915544194462	-0.144962857727267	-0.742868230661657	0.15252968361934	0.00361018311699568	Y	Negative Affectivity	0.0209306663038843
LtHNA_IPVT.FirstAgeInterac_Beta1	IPVT	Interpersonal Physical Violence Predicting Negative Affectivity via fMRI PC 2	Interpersonal Physical Violence Dose:Interpersonal Physical Violence Age of Onset	Negative Affectivity	-0.353787142821972	-0.193562014840339	-0.514012270803605	0.0817490164337041	1.50658407844784e-05	Y	Negative Affectivity	0.000192610979875408
hitopfamses65	IPVT	Interpersonal Physical Violence Predicting Negative Affectivity via fMRI PC 2	FamilySES	Negative Affectivity	-0.225861950690374	0.101154099646584	-0.552878001027331	0.166847989512266	0.175832438530219	Y	Negative Affectivity	NA
hitopage65	IPVT	Interpersonal Physical Violence Predicting Negative Affectivity via fMRI PC 2	Age	Negative Affectivity	-0.0901924025433398	0.0287336621622963	-0.209118467248976	0.0606776785919077	0.137168552892347	Y	Negative Affectivity	NA
hitopgrief65	IPVT	Interpersonal Physical Violence Predicting Negative Affectivity via fMRI PC 2	Grief trauma Dose	Negative Affectivity	-0.0606928269845647	0.0158705033097754	-0.137256157278905	0.0390636414231393	0.120258147748882	Y	Negative Affectivity	NA
hitopst65	IPVT	Interpersonal Physical Violence Predicting Negative Affectivity via fMRI PC 2	ST Dose	Negative Affectivity	-0.0101145971447041	0.104984970288135	-0.125214164577543	0.0587253481904413	0.863252290374147	Y	Negative Affectivity	NA
hitopgent65	IPVT	Interpersonal Physical Violence Predicting Negative Affectivity via fMRI PC 2	General disaster trauma Dose	Negative Affectivity	-0.0294678855729288	0.129168174549292	-0.18810394569515	0.0809382526278656	0.715799317725231	Y	Negative Affectivity	NA
ST.FreqTotal~~GenT.FreqTotal65	IPVT	Interpersonal Physical Violence Predicting Negative Affectivity via fMRI PC 2	Residual Correlation: General disaster trauma Dose	ST Dose	0.0537869853421387	0.107930919962294	-0.000356949278016737	0.027624964054052	0.0515296124343394	Y	Negative Affectivity	NA
GriefT.FreqTotal~~GenT.FreqTotal191	IPVT	Interpersonal Physical Violence Predicting Negative Affectivity via fMRI PC 2	Residual Correlation: General disaster trauma Dose	Grief trauma Dose	-0.012527570549933	0.00708899864187094	-0.032144139741737	0.010008637580352	0.210687981615017	Y	Negative Affectivity	NA
GriefT.FreqTotal~~ST.FreqTotal65	IPVT	Interpersonal Physical Violence Predicting Negative Affectivity via fMRI PC 2	Residual Correlation: ST Dose	Grief trauma Dose	0.0243730046036552	0.102893977624736	-0.0541479684174254	0.040062457086173	0.542938668101564	Y	Negative Affectivity	NA
fMRI_PC_2~~fMRI_PC_25	IPVT	Interpersonal Physical Violence Predicting Negative Affectivity via fMRI PC 2	Residual Correlation: fMRI PC 2	fMRI PC 2	0.97120544235457	1.01769693259148	0.924713952117659	0.023720583951353	0	Y	Negative Affectivity	NA
LtHNA~~LtHNA43	IPVT	Interpersonal Physical Violence Predicting Negative Affectivity via fMRI PC 2	Residual Correlation: Negative Affectivity	Negative Affectivity	0.761967042538567	0.925932398742548	0.598001686334586	0.0836573312047153	0	Y	Negative Affectivity	NA
GriefT.FreqTotal~~GriefT.FreqTotal191	IPVT	Interpersonal Physical Violence Predicting Negative Affectivity via fMRI PC 2	Residual Correlation: Grief trauma Dose	Grief trauma Dose	1	1	1	0	NA	Y	Negative Affectivity	NA
ST.FreqTotal~~ST.FreqTotal65	IPVT	Interpersonal Physical Violence Predicting Negative Affectivity via fMRI PC 2	Residual Correlation: ST Dose	ST Dose	1	1	1	0	NA	Y	Negative Affectivity	NA
GenT.FreqTotal~~GenT.FreqTotal191	IPVT	Interpersonal Physical Violence Predicting Negative Affectivity via fMRI PC 2	Residual Correlation: General disaster trauma Dose	General disaster trauma Dose	1	1	1	0	NA	Y	Negative Affectivity	NA
IPVT.FreqTotal~~IPVT.FreqTotal191	IPVT	Interpersonal Physical Violence Predicting Negative Affectivity via fMRI PC 2	Residual Correlation: Interpersonal Physical Violence Dose	Interpersonal Physical Violence Dose	1	1	1	0	NA	Y	Negative Affectivity	NA
IPVT.FreqTotal~~IPVT.FirstAge65	IPVT	Interpersonal Physical Violence Predicting Negative Affectivity via fMRI PC 2	Residual Correlation: Interpersonal Physical Violence Age of Onset	Interpersonal Physical Violence Dose	-0.17920371991249	-0.17920371991249	-0.17920371991249	0	NA	Y	Negative Affectivity	NA
IPVT.FreqTotal~~Sex65	IPVT	Interpersonal Physical Violence Predicting Negative Affectivity via fMRI PC 2	Residual Correlation: Sex	Interpersonal Physical Violence Dose	0.0862778910411281	0.0862778910411281	0.0862778910411281	0	NA	Y	Negative Affectivity	NA
IPVT.FreqTotal~~IPVT.FreqTotal:IPVT.FirstAge65	IPVT	Interpersonal Physical Violence Predicting Negative Affectivity via fMRI PC 2	Residual Correlation: Interpersonal Physical Violence Dose:Interpersonal Physical Violence Age of Onset	Interpersonal Physical Violence Dose	-0.982545111837359	-0.982545111837359	-0.982545111837359	0	NA	Y	Negative Affectivity	NA
IPVT.FreqTotal~~IPVT.FreqTotal:Sex65	IPVT	Interpersonal Physical Violence Predicting Negative Affectivity via fMRI PC 2	Residual Correlation: Interpersonal Physical Violence Dose:Sex	Interpersonal Physical Violence Dose	0.97478715186219	0.97478715186219	0.97478715186219	0	NA	Y	Negative Affectivity	NA
IPVT.FreqTotal~~FamilySES65	IPVT	Interpersonal Physical Violence Predicting Negative Affectivity via fMRI PC 2	Residual Correlation: FamilySES	Interpersonal Physical Violence Dose	-0.0378641522411868	-0.0378641522411868	-0.0378641522411868	0	NA	Y	Negative Affectivity	NA
IPVT.FreqTotal~~Age65	IPVT	Interpersonal Physical Violence Predicting Negative Affectivity via fMRI PC 2	Residual Correlation: Age	Interpersonal Physical Violence Dose	0.018994466492465	0.018994466492465	0.018994466492465	0	NA	Y	Negative Affectivity	NA
IPVT.FirstAge~~IPVT.FirstAge65	IPVT	Interpersonal Physical Violence Predicting Negative Affectivity via fMRI PC 2	Residual Correlation: Interpersonal Physical Violence Age of Onset	Interpersonal Physical Violence Age of Onset	1	1	1	0	NA	Y	Negative Affectivity	NA
IPVT.FirstAge~~Sex65	IPVT	Interpersonal Physical Violence Predicting Negative Affectivity via fMRI PC 2	Residual Correlation: Sex	Interpersonal Physical Violence Age of Onset	-0.00326290421587328	-0.00326290421587328	-0.00326290421587328	0	NA	Y	Negative Affectivity	NA
IPVT.FirstAge~~IPVT.FreqTotal:IPVT.FirstAge65	IPVT	Interpersonal Physical Violence Predicting Negative Affectivity via fMRI PC 2	Residual Correlation: Interpersonal Physical Violence Dose:Interpersonal Physical Violence Age of Onset	Interpersonal Physical Violence Age of Onset	0.180629433534876	0.180629433534876	0.180629433534876	0	NA	Y	Negative Affectivity	NA
IPVT.FirstAge~~IPVT.FreqTotal:Sex65	IPVT	Interpersonal Physical Violence Predicting Negative Affectivity via fMRI PC 2	Residual Correlation: Interpersonal Physical Violence Dose:Sex	Interpersonal Physical Violence Age of Onset	-0.133624735717599	-0.133624735717599	-0.133624735717599	0	NA	Y	Negative Affectivity	NA
IPVT.FirstAge~~FamilySES65	IPVT	Interpersonal Physical Violence Predicting Negative Affectivity via fMRI PC 2	Residual Correlation: FamilySES	Interpersonal Physical Violence Age of Onset	0.0128234703777225	0.0128234703777225	0.0128234703777225	0	NA	Y	Negative Affectivity	NA
IPVT.FirstAge~~Age65	IPVT	Interpersonal Physical Violence Predicting Negative Affectivity via fMRI PC 2	Residual Correlation: Age	Interpersonal Physical Violence Age of Onset	0.248516389729575	0.248516389729575	0.248516389729575	0	NA	Y	Negative Affectivity	NA
Sex~~Sex191	IPVT	Interpersonal Physical Violence Predicting Negative Affectivity via fMRI PC 2	Residual Correlation: Sex	Sex	1	1	1	0	NA	Y	Negative Affectivity	NA
Sex~~IPVT.FreqTotal:IPVT.FirstAge65	IPVT	Interpersonal Physical Violence Predicting Negative Affectivity via fMRI PC 2	Residual Correlation: Interpersonal Physical Violence Dose:Interpersonal Physical Violence Age of Onset	Sex	-0.0848192796343209	-0.0848192796343209	-0.0848192796343209	0	NA	Y	Negative Affectivity	NA
Sex~~IPVT.FreqTotal:Sex65	IPVT	Interpersonal Physical Violence Predicting Negative Affectivity via fMRI PC 2	Residual Correlation: Interpersonal Physical Violence Dose:Sex	Sex	0.151303307377488	0.151303307377488	0.151303307377488	0	NA	Y	Negative Affectivity	NA
Sex~~FamilySES191	IPVT	Interpersonal Physical Violence Predicting Negative Affectivity via fMRI PC 2	Residual Correlation: FamilySES	Sex	-0.0328142807938792	-0.0328142807938792	-0.0328142807938792	0	NA	Y	Negative Affectivity	NA
Sex~~Age191	IPVT	Interpersonal Physical Violence Predicting Negative Affectivity via fMRI PC 2	Residual Correlation: Age	Sex	-0.0340436201808348	-0.0340436201808348	-0.0340436201808348	0	NA	Y	Negative Affectivity	NA
IPVT.FreqTotal:IPVT.FirstAge~~IPVT.FreqTotal:IPVT.FirstAge65	IPVT	Interpersonal Physical Violence Predicting Negative Affectivity via fMRI PC 2	Residual Correlation: Interpersonal Physical Violence Dose:Interpersonal Physical Violence Age of Onset	Interpersonal Physical Violence Dose:Interpersonal Physical Violence Age of Onset	1	1	1	0	NA	Y	Negative Affectivity	NA
IPVT.FreqTotal:IPVT.FirstAge~~IPVT.FreqTotal:Sex65	IPVT	Interpersonal Physical Violence Predicting Negative Affectivity via fMRI PC 2	Residual Correlation: Interpersonal Physical Violence Dose:Sex	Interpersonal Physical Violence Dose:Interpersonal Physical Violence Age of Onset	-0.96252019731462	-0.96252019731462	-0.96252019731462	0	NA	Y	Negative Affectivity	NA
IPVT.FreqTotal:IPVT.FirstAge~~FamilySES65	IPVT	Interpersonal Physical Violence Predicting Negative Affectivity via fMRI PC 2	Residual Correlation: FamilySES	Interpersonal Physical Violence Dose:Interpersonal Physical Violence Age of Onset	0.0263931416729116	0.0263931416729116	0.0263931416729116	0	NA	Y	Negative Affectivity	NA
IPVT.FreqTotal:IPVT.FirstAge~~Age65	IPVT	Interpersonal Physical Violence Predicting Negative Affectivity via fMRI PC 2	Residual Correlation: Age	Interpersonal Physical Violence Dose:Interpersonal Physical Violence Age of Onset	0.0126478988309011	0.0126478988309011	0.0126478988309011	0	NA	Y	Negative Affectivity	NA
IPVT.FreqTotal:Sex~~IPVT.FreqTotal:Sex65	IPVT	Interpersonal Physical Violence Predicting Negative Affectivity via fMRI PC 2	Residual Correlation: Interpersonal Physical Violence Dose:Sex	Interpersonal Physical Violence Dose:Sex	1	1	1	0	NA	Y	Negative Affectivity	NA
IPVT.FreqTotal:Sex~~FamilySES65	IPVT	Interpersonal Physical Violence Predicting Negative Affectivity via fMRI PC 2	Residual Correlation: FamilySES	Interpersonal Physical Violence Dose:Sex	-0.0400249162166052	-0.0400249162166052	-0.0400249162166052	0	NA	Y	Negative Affectivity	NA
IPVT.FreqTotal:Sex~~Age65	IPVT	Interpersonal Physical Violence Predicting Negative Affectivity via fMRI PC 2	Residual Correlation: Age	Interpersonal Physical Violence Dose:Sex	-0.0137707073285809	-0.0137707073285809	-0.0137707073285809	0	NA	Y	Negative Affectivity	NA
FamilySES~~FamilySES191	IPVT	Interpersonal Physical Violence Predicting Negative Affectivity via fMRI PC 2	Residual Correlation: FamilySES	FamilySES	0.328245758612828	0.328245758612828	0.328245758612828	0	NA	Y	Negative Affectivity	NA
FamilySES~~Age191	IPVT	Interpersonal Physical Violence Predicting Negative Affectivity via fMRI PC 2	Residual Correlation: Age	FamilySES	-0.0700645422671603	-0.0700645422671603	-0.0700645422671603	0	NA	Y	Negative Affectivity	NA
Age~~Age191	IPVT	Interpersonal Physical Violence Predicting Negative Affectivity via fMRI PC 2	Residual Correlation: Age	Age	1	1	1	0	NA	Y	Negative Affectivity	NA
fMRI_PC_2~15	IPVT	Interpersonal Physical Violence Predicting Negative Affectivity via fMRI PC 2	Intercept for fMRI PC 2		-0.00598664307342899	0.126525798848308	-0.138499084995166	0.0676096310784167	0.929441776769423	Y	Negative Affectivity	NA
LtHNA~143	IPVT	Interpersonal Physical Violence Predicting Negative Affectivity via fMRI PC 2	Intercept for Negative Affectivity		-0.0752321688854245	0.0421860233808155	-0.192650361151665	0.059908341782002	0.209192890860995	Y	Negative Affectivity	NA
IPVT.FreqTotal~1191	IPVT	Interpersonal Physical Violence Predicting Negative Affectivity via fMRI PC 2	Intercept for Interpersonal Physical Violence Dose		0.15774497610637	0.15774497610637	0.15774497610637	0	NA	Y	Negative Affectivity	NA
IPVT.FirstAge~165	IPVT	Interpersonal Physical Violence Predicting Negative Affectivity via fMRI PC 2	Intercept for Interpersonal Physical Violence Age of Onset		8.52912420703431e-17	8.52912420703431e-17	8.52912420703431e-17	0	NA	Y	Negative Affectivity	NA
Sex~1191	IPVT	Interpersonal Physical Violence Predicting Negative Affectivity via fMRI PC 2	Intercept for Sex		2.5265876262379e-17	2.5265876262379e-17	2.5265876262379e-17	0	NA	Y	Negative Affectivity	NA
IPVT.FreqTotal:IPVT.FirstAge~165	IPVT	Interpersonal Physical Violence Predicting Negative Affectivity via fMRI PC 2	Intercept for Interpersonal Physical Violence Dose:Interpersonal Physical Violence Age of Onset		-0.130816169634327	-0.130816169634327	-0.130816169634327	0	NA	Y	Negative Affectivity	NA
IPVT.FreqTotal:Sex~165	IPVT	Interpersonal Physical Violence Predicting Negative Affectivity via fMRI PC 2	Intercept for Interpersonal Physical Violence Dose:Sex		0.099221595990879	0.099221595990879	0.099221595990879	0	NA	Y	Negative Affectivity	NA
FamilySES~1191	IPVT	Interpersonal Physical Violence Predicting Negative Affectivity via fMRI PC 2	Intercept for FamilySES		-0.0237564506610363	-0.0237564506610363	-0.0237564506610363	0	NA	Y	Negative Affectivity	NA
Age~1191	IPVT	Interpersonal Physical Violence Predicting Negative Affectivity via fMRI PC 2	Intercept for Age		-2.2623023343173e-16	-2.2623023343173e-16	-2.2623023343173e-16	0	NA	Y	Negative Affectivity	NA
GriefT.FreqTotal~1191	IPVT	Interpersonal Physical Violence Predicting Negative Affectivity via fMRI PC 2	Intercept for Grief trauma Dose		-4.24699073924397e-16	0.127062305008019	-0.12706230500802	0.0648288978829566	0.999999999999995	Y	Negative Affectivity	NA
ST.FreqTotal~165	IPVT	Interpersonal Physical Violence Predicting Negative Affectivity via fMRI PC 2	Intercept for ST Dose		-1.04682727571768e-15	0.1270623165517	-0.127062316551702	0.0648289037726981	0.999999999999987	Y	Negative Affectivity	NA
GenT.FreqTotal~1191	IPVT	Interpersonal Physical Violence Predicting Negative Affectivity via fMRI PC 2	Intercept for General disaster trauma Dose		-2.11083063500071e-18	0.127062312060294	-0.127062312060294	0.0648289014811217	1	Y	Negative Affectivity	NA
fMRI_PC_3_IPVT.Beta2	IPVT	Interpersonal Physical Violence Predicting Negative Affectivity via fMRI PC 3	Interpersonal Physical Violence Dose	fMRI PC 3	0.517098484595301	0.960577307009159	0.0736196621814421	0.22626886305665	0.0222936239761611	Y	Negative Affectivity	0.0872558284738864
fMRI_PC_3_IPVT.FirstAgeBeta2	IPVT	Interpersonal Physical Violence Predicting Negative Affectivity via fMRI PC 3	Interpersonal Physical Violence Age of Onset	fMRI PC 3	0.0322256069756864	0.177203970465428	-0.112752756514056	0.0739699120153803	0.663084656586526	Y	Negative Affectivity	0.846982478092973
fMRI_PC_3_SexBeta5	IPVT	Interpersonal Physical Violence Predicting Negative Affectivity via fMRI PC 3	Sex	fMRI PC 3	-0.114853711208292	0.0185415782207569	-0.248249000637341	0.0680600717570599	0.0915006443250885	Y	Negative Affectivity	NA
fMRI_PC_3_IPVT.FirstAgeInterac_Beta2	IPVT	Interpersonal Physical Violence Predicting Negative Affectivity via fMRI PC 3	Interpersonal Physical Violence Dose:Interpersonal Physical Violence Age of Onset	fMRI PC 3	0.33080787888835	0.594583543686331	0.0670322140903681	0.134581893789177	0.0139697033468007	Y	Negative Affectivity	0.0617490610701669
fMRI_PC_3_IPVTSexInterac_Beta2	IPVT	Interpersonal Physical Violence Predicting Negative Affectivity via fMRI PC 3	Interpersonal Physical Violence Dose:Sex	fMRI PC 3	-0.111543995427466	0.209896133994419	-0.432984124849351	0.164003079626648	0.496419907915515	Y	Negative Affectivity	0.741062772714598
fMRIfamses66	IPVT	Interpersonal Physical Violence Predicting Negative Affectivity via fMRI PC 3	FamilySES	fMRI PC 3	-0.067441574966923	0.0653820188402172	-0.200265168774063	0.0677683849574971	0.319649921016856	Y	Negative Affectivity	NA
fMRIage66	IPVT	Interpersonal Physical Violence Predicting Negative Affectivity via fMRI PC 3	Age	fMRI PC 3	0.113484855905095	0.244619350255843	-0.0176496384456528	0.0669065836847615	0.0898539281933322	Y	Negative Affectivity	NA
fMRIgrief66	IPVT	Interpersonal Physical Violence Predicting Negative Affectivity via fMRI PC 3	Grief trauma Dose	fMRI PC 3	0.0560652016709692	0.166584455051922	-0.0544540517099836	0.0563884103242277	0.320092326500362	Y	Negative Affectivity	NA
fMRIst66	IPVT	Interpersonal Physical Violence Predicting Negative Affectivity via fMRI PC 3	ST Dose	fMRI PC 3	-0.110713986830574	-0.0293090397026499	-0.192118933958499	0.0415338994849071	0.00768443341275904	Y	Negative Affectivity	NA
fMRIgent66	IPVT	Interpersonal Physical Violence Predicting Negative Affectivity via fMRI PC 3	General disaster trauma Dose	fMRI PC 3	0.0208681557274037	0.209950932384073	-0.168214620929266	0.0964725771229118	0.828744720458257	Y	Negative Affectivity	NA
LtHNA_fMRI_PC_31	IPVT	Interpersonal Physical Violence Predicting Negative Affectivity via fMRI PC 3	fMRI PC 3	Negative Affectivity	0.0909952567760098	0.225530403162398	-0.0435398896103789	0.0686416421156637	0.18495341665207	Y	Negative Affectivity	0.381065179928603
LtHNA_IPVT.Beta2	IPVT	Interpersonal Physical Violence Predicting Negative Affectivity via fMRI PC 3	Interpersonal Physical Violence Dose	Negative Affectivity	0.000937249577649816	0.370637854779072	-0.368763355623773	0.188626223806955	0.996035472293396	Y	Negative Affectivity	0.998738712503094
LtHNA_SexBeta44	IPVT	Interpersonal Physical Violence Predicting Negative Affectivity via fMRI PC 3	Sex	Negative Affectivity	0.350521481121927	0.464122944828415	0.23692001741544	0.0579609955093876	1.47073486722604e-09	Y	Negative Affectivity	NA
LtHNA_IPVT.FirstAgeBeta2	IPVT	Interpersonal Physical Violence Predicting Negative Affectivity via fMRI PC 3	Interpersonal Physical Violence Age of Onset	Negative Affectivity	-0.22037776703891	-0.104179235314893	-0.336576298762927	0.0592860545604797	0.000201447744325289	Y	Negative Affectivity	0.00176213763720332
LtHNA_IPVT_SexInterac_Beta2	IPVT	Interpersonal Physical Violence Predicting Negative Affectivity via fMRI PC 3	Interpersonal Physical Violence Dose:Sex	Negative Affectivity	-0.449226033340141	-0.148148525598507	-0.750303541081775	0.153613796027118	0.0034513648088037	Y	Negative Affectivity	0.0205352087550063
LtHNA_IPVT.FirstAgeInterac_Beta2	IPVT	Interpersonal Physical Violence Predicting Negative Affectivity via fMRI PC 3	Interpersonal Physical Violence Dose:Interpersonal Physical Violence Age of Onset	Negative Affectivity	-0.388241558307029	-0.205066336950269	-0.571416779663789	0.0934584629113711	3.26482382553284e-05	Y	Negative Affectivity	0.000352665907987266
hitopfamses66	IPVT	Interpersonal Physical Violence Predicting Negative Affectivity via fMRI PC 3	FamilySES	Negative Affectivity	-0.0626682204183514	0.0555226194419939	-0.180859060278697	0.060302556981975	0.298697826582184	Y	Negative Affectivity	NA
hitopage66	IPVT	Interpersonal Physical Violence Predicting Negative Affectivity via fMRI PC 3	Age	Negative Affectivity	-0.109393997830537	0.0096047016919434	-0.228392697353017	0.0607147378529028	0.0715815876066686	Y	Negative Affectivity	NA
hitopgrief66	IPVT	Interpersonal Physical Violence Predicting Negative Affectivity via fMRI PC 3	Grief trauma Dose	Negative Affectivity	-0.0728170160492954	0.0035006451688093	-0.1491346772674	0.0389382977544938	0.0614752618524521	Y	Negative Affectivity	NA
hitopst66	IPVT	Interpersonal Physical Violence Predicting Negative Affectivity via fMRI PC 3	ST Dose	Negative Affectivity	-0.00224487023733232	0.11627793400143	-0.120767674476095	0.0604719296750631	0.97038731843138	Y	Negative Affectivity	NA
hitopgent66	IPVT	Interpersonal Physical Violence Predicting Negative Affectivity via fMRI PC 3	General disaster trauma Dose	Negative Affectivity	-0.020538609058054	0.148296311206606	-0.189373529322714	0.0861418483178304	0.811549328688846	Y	Negative Affectivity	NA
ST.FreqTotal~~GenT.FreqTotal66	IPVT	Interpersonal Physical Violence Predicting Negative Affectivity via fMRI PC 3	Residual Correlation: General disaster trauma Dose	ST Dose	0.0537868151308136	0.107707802004212	-0.000134171742584288	0.0275112131134652	0.0505728023252145	Y	Negative Affectivity	NA
GriefT.FreqTotal~~GenT.FreqTotal192	IPVT	Interpersonal Physical Violence Predicting Negative Affectivity via fMRI PC 3	Residual Correlation: General disaster trauma Dose	Grief trauma Dose	-0.0125277026273858	0.00700821326189765	-0.0320636185166692	0.00996748718006057	0.208805545325776	Y	Negative Affectivity	NA
GriefT.FreqTotal~~ST.FreqTotal66	IPVT	Interpersonal Physical Violence Predicting Negative Affectivity via fMRI PC 3	Residual Correlation: ST Dose	Grief trauma Dose	0.0243730235733627	0.102570627592106	-0.0538245804453807	0.0398974698696283	0.54127143965633	Y	Negative Affectivity	NA
fMRI_PC_3~~fMRI_PC_35	IPVT	Interpersonal Physical Violence Predicting Negative Affectivity via fMRI PC 3	Residual Correlation: fMRI PC 3	fMRI PC 3	0.935583894727828	0.986988885888943	0.884178903566713	0.0262275182434938	0	Y	Negative Affectivity	NA
LtHNA~~LtHNA44	IPVT	Interpersonal Physical Violence Predicting Negative Affectivity via fMRI PC 3	Residual Correlation: Negative Affectivity	Negative Affectivity	0.797257293207537	0.904195522047714	0.690319064367361	0.0545613234139462	0	Y	Negative Affectivity	NA
GriefT.FreqTotal~~GriefT.FreqTotal192	IPVT	Interpersonal Physical Violence Predicting Negative Affectivity via fMRI PC 3	Residual Correlation: Grief trauma Dose	Grief trauma Dose	1	1	1	0	NA	Y	Negative Affectivity	NA
ST.FreqTotal~~ST.FreqTotal66	IPVT	Interpersonal Physical Violence Predicting Negative Affectivity via fMRI PC 3	Residual Correlation: ST Dose	ST Dose	1	1	1	0	NA	Y	Negative Affectivity	NA
GenT.FreqTotal~~GenT.FreqTotal192	IPVT	Interpersonal Physical Violence Predicting Negative Affectivity via fMRI PC 3	Residual Correlation: General disaster trauma Dose	General disaster trauma Dose	1	1	1	0	NA	Y	Negative Affectivity	NA
IPVT.FreqTotal~~IPVT.FreqTotal192	IPVT	Interpersonal Physical Violence Predicting Negative Affectivity via fMRI PC 3	Residual Correlation: Interpersonal Physical Violence Dose	Interpersonal Physical Violence Dose	1	1	1	0	NA	Y	Negative Affectivity	NA
IPVT.FreqTotal~~IPVT.FirstAge66	IPVT	Interpersonal Physical Violence Predicting Negative Affectivity via fMRI PC 3	Residual Correlation: Interpersonal Physical Violence Age of Onset	Interpersonal Physical Violence Dose	-0.17920371991249	-0.17920371991249	-0.17920371991249	0	NA	Y	Negative Affectivity	NA
IPVT.FreqTotal~~Sex66	IPVT	Interpersonal Physical Violence Predicting Negative Affectivity via fMRI PC 3	Residual Correlation: Sex	Interpersonal Physical Violence Dose	0.0862778910411281	0.0862778910411281	0.0862778910411281	0	NA	Y	Negative Affectivity	NA
IPVT.FreqTotal~~IPVT.FreqTotal:IPVT.FirstAge66	IPVT	Interpersonal Physical Violence Predicting Negative Affectivity via fMRI PC 3	Residual Correlation: Interpersonal Physical Violence Dose:Interpersonal Physical Violence Age of Onset	Interpersonal Physical Violence Dose	-0.982545111837359	-0.982545111837359	-0.982545111837359	0	NA	Y	Negative Affectivity	NA
IPVT.FreqTotal~~IPVT.FreqTotal:Sex66	IPVT	Interpersonal Physical Violence Predicting Negative Affectivity via fMRI PC 3	Residual Correlation: Interpersonal Physical Violence Dose:Sex	Interpersonal Physical Violence Dose	0.97478715186219	0.97478715186219	0.97478715186219	0	NA	Y	Negative Affectivity	NA
IPVT.FreqTotal~~FamilySES66	IPVT	Interpersonal Physical Violence Predicting Negative Affectivity via fMRI PC 3	Residual Correlation: FamilySES	Interpersonal Physical Violence Dose	-0.0298052161812446	-0.0298052161812446	-0.0298052161812446	0	NA	Y	Negative Affectivity	NA
IPVT.FreqTotal~~Age66	IPVT	Interpersonal Physical Violence Predicting Negative Affectivity via fMRI PC 3	Residual Correlation: Age	Interpersonal Physical Violence Dose	0.018994466492465	0.018994466492465	0.018994466492465	0	NA	Y	Negative Affectivity	NA
IPVT.FirstAge~~IPVT.FirstAge66	IPVT	Interpersonal Physical Violence Predicting Negative Affectivity via fMRI PC 3	Residual Correlation: Interpersonal Physical Violence Age of Onset	Interpersonal Physical Violence Age of Onset	1	1	1	0	NA	Y	Negative Affectivity	NA
IPVT.FirstAge~~Sex66	IPVT	Interpersonal Physical Violence Predicting Negative Affectivity via fMRI PC 3	Residual Correlation: Sex	Interpersonal Physical Violence Age of Onset	-0.00326290421587328	-0.00326290421587328	-0.00326290421587328	0	NA	Y	Negative Affectivity	NA
IPVT.FirstAge~~IPVT.FreqTotal:IPVT.FirstAge66	IPVT	Interpersonal Physical Violence Predicting Negative Affectivity via fMRI PC 3	Residual Correlation: Interpersonal Physical Violence Dose:Interpersonal Physical Violence Age of Onset	Interpersonal Physical Violence Age of Onset	0.180629433534876	0.180629433534876	0.180629433534876	0	NA	Y	Negative Affectivity	NA
IPVT.FirstAge~~IPVT.FreqTotal:Sex66	IPVT	Interpersonal Physical Violence Predicting Negative Affectivity via fMRI PC 3	Residual Correlation: Interpersonal Physical Violence Dose:Sex	Interpersonal Physical Violence Age of Onset	-0.133624735717599	-0.133624735717599	-0.133624735717599	0	NA	Y	Negative Affectivity	NA
IPVT.FirstAge~~FamilySES66	IPVT	Interpersonal Physical Violence Predicting Negative Affectivity via fMRI PC 3	Residual Correlation: FamilySES	Interpersonal Physical Violence Age of Onset	0.00851821689903865	0.00851821689903865	0.00851821689903865	0	NA	Y	Negative Affectivity	NA
IPVT.FirstAge~~Age66	IPVT	Interpersonal Physical Violence Predicting Negative Affectivity via fMRI PC 3	Residual Correlation: Age	Interpersonal Physical Violence Age of Onset	0.248516389729575	0.248516389729575	0.248516389729575	0	NA	Y	Negative Affectivity	NA
Sex~~Sex192	IPVT	Interpersonal Physical Violence Predicting Negative Affectivity via fMRI PC 3	Residual Correlation: Sex	Sex	1	1	1	0	NA	Y	Negative Affectivity	NA
Sex~~IPVT.FreqTotal:IPVT.FirstAge66	IPVT	Interpersonal Physical Violence Predicting Negative Affectivity via fMRI PC 3	Residual Correlation: Interpersonal Physical Violence Dose:Interpersonal Physical Violence Age of Onset	Sex	-0.0848192796343209	-0.0848192796343209	-0.0848192796343209	0	NA	Y	Negative Affectivity	NA
Sex~~IPVT.FreqTotal:Sex66	IPVT	Interpersonal Physical Violence Predicting Negative Affectivity via fMRI PC 3	Residual Correlation: Interpersonal Physical Violence Dose:Sex	Sex	0.151303307377488	0.151303307377488	0.151303307377488	0	NA	Y	Negative Affectivity	NA
Sex~~FamilySES192	IPVT	Interpersonal Physical Violence Predicting Negative Affectivity via fMRI PC 3	Residual Correlation: FamilySES	Sex	-0.0298442620072926	-0.0298442620072926	-0.0298442620072926	0	NA	Y	Negative Affectivity	NA
Sex~~Age192	IPVT	Interpersonal Physical Violence Predicting Negative Affectivity via fMRI PC 3	Residual Correlation: Age	Sex	-0.0340436201808348	-0.0340436201808348	-0.0340436201808348	0	NA	Y	Negative Affectivity	NA
IPVT.FreqTotal:IPVT.FirstAge~~IPVT.FreqTotal:IPVT.FirstAge66	IPVT	Interpersonal Physical Violence Predicting Negative Affectivity via fMRI PC 3	Residual Correlation: Interpersonal Physical Violence Dose:Interpersonal Physical Violence Age of Onset	Interpersonal Physical Violence Dose:Interpersonal Physical Violence Age of Onset	1	1	1	0	NA	Y	Negative Affectivity	NA
IPVT.FreqTotal:IPVT.FirstAge~~IPVT.FreqTotal:Sex66	IPVT	Interpersonal Physical Violence Predicting Negative Affectivity via fMRI PC 3	Residual Correlation: Interpersonal Physical Violence Dose:Sex	Interpersonal Physical Violence Dose:Interpersonal Physical Violence Age of Onset	-0.96252019731462	-0.96252019731462	-0.96252019731462	0	NA	Y	Negative Affectivity	NA
IPVT.FreqTotal:IPVT.FirstAge~~FamilySES66	IPVT	Interpersonal Physical Violence Predicting Negative Affectivity via fMRI PC 3	Residual Correlation: FamilySES	Interpersonal Physical Violence Dose:Interpersonal Physical Violence Age of Onset	0.0201662828070246	0.0201662828070246	0.0201662828070246	0	NA	Y	Negative Affectivity	NA
IPVT.FreqTotal:IPVT.FirstAge~~Age66	IPVT	Interpersonal Physical Violence Predicting Negative Affectivity via fMRI PC 3	Residual Correlation: Age	Interpersonal Physical Violence Dose:Interpersonal Physical Violence Age of Onset	0.0126478988309011	0.0126478988309011	0.0126478988309011	0	NA	Y	Negative Affectivity	NA
IPVT.FreqTotal:Sex~~IPVT.FreqTotal:Sex66	IPVT	Interpersonal Physical Violence Predicting Negative Affectivity via fMRI PC 3	Residual Correlation: Interpersonal Physical Violence Dose:Sex	Interpersonal Physical Violence Dose:Sex	1	1	1	0	NA	Y	Negative Affectivity	NA
IPVT.FreqTotal:Sex~~FamilySES66	IPVT	Interpersonal Physical Violence Predicting Negative Affectivity via fMRI PC 3	Residual Correlation: FamilySES	Interpersonal Physical Violence Dose:Sex	-0.0312419190052057	-0.0312419190052057	-0.0312419190052057	0	NA	Y	Negative Affectivity	NA
IPVT.FreqTotal:Sex~~Age66	IPVT	Interpersonal Physical Violence Predicting Negative Affectivity via fMRI PC 3	Residual Correlation: Age	Interpersonal Physical Violence Dose:Sex	-0.0137707073285809	-0.0137707073285809	-0.0137707073285809	0	NA	Y	Negative Affectivity	NA
FamilySES~~FamilySES192	IPVT	Interpersonal Physical Violence Predicting Negative Affectivity via fMRI PC 3	Residual Correlation: FamilySES	FamilySES	3.29153741816176	3.29153741816176	3.29153741816176	0	NA	Y	Negative Affectivity	NA
FamilySES~~Age192	IPVT	Interpersonal Physical Violence Predicting Negative Affectivity via fMRI PC 3	Residual Correlation: Age	FamilySES	-0.05932133752725	-0.05932133752725	-0.05932133752725	0	NA	Y	Negative Affectivity	NA
Age~~Age192	IPVT	Interpersonal Physical Violence Predicting Negative Affectivity via fMRI PC 3	Residual Correlation: Age	Age	1	1	1	0	NA	Y	Negative Affectivity	NA
fMRI_PC_3~15	IPVT	Interpersonal Physical Violence Predicting Negative Affectivity via fMRI PC 3	Intercept for fMRI PC 3		-0.0303916120496169	0.100649714094742	-0.161432938193976	0.0668590480121045	0.649424060968434	Y	Negative Affectivity	NA
LtHNA~144	IPVT	Interpersonal Physical Violence Predicting Negative Affectivity via fMRI PC 3	Intercept for Negative Affectivity		-0.0732912559416877	0.0464232549196275	-0.193005766803003	0.0610799544305957	0.230169158841046	Y	Negative Affectivity	NA
IPVT.FreqTotal~1192	IPVT	Interpersonal Physical Violence Predicting Negative Affectivity via fMRI PC 3	Intercept for Interpersonal Physical Violence Dose		0.15774497610637	0.15774497610637	0.15774497610637	0	NA	Y	Negative Affectivity	NA
IPVT.FirstAge~166	IPVT	Interpersonal Physical Violence Predicting Negative Affectivity via fMRI PC 3	Intercept for Interpersonal Physical Violence Age of Onset		8.52912420703431e-17	8.52912420703431e-17	8.52912420703431e-17	0	NA	Y	Negative Affectivity	NA
Sex~1192	IPVT	Interpersonal Physical Violence Predicting Negative Affectivity via fMRI PC 3	Intercept for Sex		2.5265876262379e-17	2.5265876262379e-17	2.5265876262379e-17	0	NA	Y	Negative Affectivity	NA
IPVT.FreqTotal:IPVT.FirstAge~166	IPVT	Interpersonal Physical Violence Predicting Negative Affectivity via fMRI PC 3	Intercept for Interpersonal Physical Violence Dose:Interpersonal Physical Violence Age of Onset		-0.130816169634327	-0.130816169634327	-0.130816169634327	0	NA	Y	Negative Affectivity	NA
IPVT.FreqTotal:Sex~166	IPVT	Interpersonal Physical Violence Predicting Negative Affectivity via fMRI PC 3	Intercept for Interpersonal Physical Violence Dose:Sex		0.099221595990879	0.099221595990879	0.099221595990879	0	NA	Y	Negative Affectivity	NA
FamilySES~1192	IPVT	Interpersonal Physical Violence Predicting Negative Affectivity via fMRI PC 3	Intercept for FamilySES		-0.0526197151762595	-0.0526197151762595	-0.0526197151762595	0	NA	Y	Negative Affectivity	NA
Age~1192	IPVT	Interpersonal Physical Violence Predicting Negative Affectivity via fMRI PC 3	Intercept for Age		-2.2623023343173e-16	-2.2623023343173e-16	-2.2623023343173e-16	0	NA	Y	Negative Affectivity	NA
GriefT.FreqTotal~1192	IPVT	Interpersonal Physical Violence Predicting Negative Affectivity via fMRI PC 3	Intercept for Grief trauma Dose		1.68289693871083e-16	0.126539031727676	-0.126539031727676	0.0645619168136759	0.999999999999998	Y	Negative Affectivity	NA
ST.FreqTotal~166	IPVT	Interpersonal Physical Violence Predicting Negative Affectivity via fMRI PC 3	Intercept for ST Dose		-6.62051187186243e-15	0.126539062629951	-0.126539062629964	0.064561932580436	0.999999999999918	Y	Negative Affectivity	NA
GenT.FreqTotal~1192	IPVT	Interpersonal Physical Violence Predicting Negative Affectivity via fMRI PC 3	Intercept for General disaster trauma Dose		-1.34786674686839e-18	0.126539048899709	-0.126539048899709	0.0645619255750781	1	Y	Negative Affectivity	NA
...11839	IPVT	Interpersonal Physical Violence Predicting Negative Affectivity via fMRI PC 3	Simple Intercept for First Age of 6 on Interpersonal Physical Violence	fMRI PC 3	-0.336406013566641	NA	NA	0.593957716711	0.571135210699913	NA	Negative Affectivity	0.789558215457418
...11840	IPVT	Interpersonal Physical Violence Predicting Negative Affectivity via fMRI PC 3	Simple Intercept for First Age of 10 on Interpersonal Physical Violence	fMRI PC 3	-0.257802657211884	NA	NA	0.455799056965855	0.571661684276229	NA	Negative Affectivity	0.789558215457418
...11841	IPVT	Interpersonal Physical Violence Predicting Negative Affectivity via fMRI PC 3	Simple Intercept for First Age of 12 on Interpersonal Physical Violence	fMRI PC 3	-0.218500979034505	NA	NA	0.399232117537709	0.584170508454529	NA	Negative Affectivity	0.79503348336942
...11842	IPVT	Interpersonal Physical Violence Predicting Negative Affectivity via fMRI PC 3	Simple Intercept for First Age of 16 on Interpersonal Physical Violence	fMRI PC 3	-0.139897622679747	NA	NA	0.3330965114707	0.674491840417498	NA	Negative Affectivity	0.846982478092973
...11843	IPVT	Interpersonal Physical Violence Predicting Negative Affectivity via fMRI PC 3	Simple Intercept for First Age of 25 on Interpersonal Physical Violence	fMRI PC 3	0.0369599291184574	NA	NA	0.487279713932352	0.93953882367301	NA	Negative Affectivity	0.980678632619487
...11844	IPVT	Interpersonal Physical Violence Predicting Negative Affectivity via fMRI PC 3	Simple Slope for First Age of 6 on Interpersonal Physical Violence	fMRI PC 3	0.0137669817928426	NA	NA	0.00935341538656756	0.141056844179487	NA	Negative Affectivity	0.324105725842821
...11845	IPVT	Interpersonal Physical Violence Predicting Negative Affectivity via fMRI PC 3	Simple Slope for First Age of 10 on Interpersonal Physical Violence	fMRI PC 3	0.0201878274774496	NA	NA	0.0103504670644636	0.0511252802638489	NA	Negative Affectivity	0.16257056594104
...11846	IPVT	Interpersonal Physical Violence Predicting Negative Affectivity via fMRI PC 3	Simple Slope for First Age of 12 on Interpersonal Physical Violence	fMRI PC 3	0.023398250319753	NA	NA	0.011046106540065	0.0341551640173137	NA	Negative Affectivity	0.12164117699309
...11847	IPVT	Interpersonal Physical Violence Predicting Negative Affectivity via fMRI PC 3	Simple Slope for First Age of 16 on Interpersonal Physical Violence	fMRI PC 3	0.0298190960043599	NA	NA	0.0127243029515679	0.0191050017419991	NA	Negative Affectivity	0.0777668032758184
...11848	IPVT	Interpersonal Physical Violence Predicting Negative Affectivity via fMRI PC 3	Simple Slope for First Age of 25 on Interpersonal Physical Violence	fMRI PC 3	0.0442659987947255	NA	NA	0.017349705670266	0.0107291823058411	NA	Negative Affectivity	0.0502779163316951
fMRI_PC_4_IPVT.Beta2	IPVT	Interpersonal Physical Violence Predicting Negative Affectivity via fMRI PC 4	Interpersonal Physical Violence Dose	fMRI PC 4	0.597125147129104	1.03894087767938	0.155309416578831	0.225420331207746	0.00807444375474931	Y	Negative Affectivity	0.0398605708526535
fMRI_PC_4_IPVT.FirstAgeBeta2	IPVT	Interpersonal Physical Violence Predicting Negative Affectivity via fMRI PC 4	Interpersonal Physical Violence Age of Onset	fMRI PC 4	-0.00105249195858634	0.127972132552947	-0.130077116470119	0.0658300997004347	0.987243961152136	Y	Negative Affectivity	0.996700979745958
fMRI_PC_4_SexBeta5	IPVT	Interpersonal Physical Violence Predicting Negative Affectivity via fMRI PC 4	Sex	fMRI PC 4	0.0219518986749297	0.15615671314626	-0.1122529157964	0.068473102327349	0.748519934627102	Y	Negative Affectivity	NA
fMRI_PC_4_IPVT.FirstAgeInterac_Beta2	IPVT	Interpersonal Physical Violence Predicting Negative Affectivity via fMRI PC 4	Interpersonal Physical Violence Dose:Interpersonal Physical Violence Age of Onset	fMRI PC 4	0.241074400212999	0.47016240438001	0.0119863960459878	0.11688378254602	0.039158856710827	Y	Negative Affectivity	0.133547236361274
fMRI_PC_4_IPVTSexInterac_Beta2	IPVT	Interpersonal Physical Violence Predicting Negative Affectivity via fMRI PC 4	Interpersonal Physical Violence Dose:Sex	fMRI PC 4	-0.307484671906317	0.0783382540232694	-0.693307597835904	0.196852048799319	0.118285868656262	Y	Negative Affectivity	0.290242785984311
fMRIfamses67	IPVT	Interpersonal Physical Violence Predicting Negative Affectivity via fMRI PC 4	FamilySES	fMRI PC 4	-0.150426568303046	0.00845058867041187	-0.309303725276503	0.0810612634857886	0.0634942519008461	Y	Negative Affectivity	NA
fMRIage67	IPVT	Interpersonal Physical Violence Predicting Negative Affectivity via fMRI PC 4	Age	fMRI PC 4	-0.0519955539346282	0.0713580961910918	-0.175349204060348	0.0629366922549179	0.408715351814343	Y	Negative Affectivity	NA
fMRIgrief67	IPVT	Interpersonal Physical Violence Predicting Negative Affectivity via fMRI PC 4	Grief trauma Dose	fMRI PC 4	-0.0103749353803944	0.065308595100091	-0.0860584658608798	0.0386147557187109	0.788177482053216	Y	Negative Affectivity	NA
fMRIst67	IPVT	Interpersonal Physical Violence Predicting Negative Affectivity via fMRI PC 4	ST Dose	fMRI PC 4	-0.0477011866071281	0.0506584991445252	-0.146060872358781	0.0501844352893737	0.341849339445194	Y	Negative Affectivity	NA
fMRIgent67	IPVT	Interpersonal Physical Violence Predicting Negative Affectivity via fMRI PC 4	General disaster trauma Dose	fMRI PC 4	-0.0244799359498397	0.229499839056315	-0.278459710955994	0.129583898994836	0.850161894596085	Y	Negative Affectivity	NA
LtHNA_fMRI_PC_41	IPVT	Interpersonal Physical Violence Predicting Negative Affectivity via fMRI PC 4	fMRI PC 4	Negative Affectivity	-0.032644450028394	0.0827539232679186	-0.148042823324707	0.0588778029629933	0.579274957394543	Y	Negative Affectivity	0.793269016763997
LtHNA_IPVT.Beta3	IPVT	Interpersonal Physical Violence Predicting Negative Affectivity via fMRI PC 4	Interpersonal Physical Violence Dose	Negative Affectivity	0.0636615890779392	0.436243813239666	-0.308920635083787	0.190096464578231	0.737707335428911	Y	Negative Affectivity	0.868321240426947
LtHNA_SexBeta45	IPVT	Interpersonal Physical Violence Predicting Negative Affectivity via fMRI PC 4	Sex	Negative Affectivity	0.342166367180582	0.453626895019568	0.230705839341596	0.0568686612193758	1.77917836019503e-09	Y	Negative Affectivity	NA
LtHNA_IPVT.FirstAgeBeta3	IPVT	Interpersonal Physical Violence Predicting Negative Affectivity via fMRI PC 4	Interpersonal Physical Violence Age of Onset	Negative Affectivity	-0.21752770375769	-0.102385480233075	-0.332669927282305	0.0587471119024851	0.000213248755503992	Y	Negative Affectivity	0.0018406036425502
LtHNA_IPVT_SexInterac_Beta3	IPVT	Interpersonal Physical Violence Predicting Negative Affectivity via fMRI PC 4	Interpersonal Physical Violence Dose:Sex	Negative Affectivity	-0.468738268228232	-0.163064178033705	-0.77441235842276	0.155959034250448	0.00265125641311448	Y	Negative Affectivity	0.0166488217579204
LtHNA_IPVT.FirstAgeInterac_Beta3	IPVT	Interpersonal Physical Violence Predicting Negative Affectivity via fMRI PC 4	Interpersonal Physical Violence Dose:Interpersonal Physical Violence Age of Onset	Negative Affectivity	-0.353260921128492	-0.181633371238135	-0.524888471018849	0.0875666855330675	5.4790241403424e-05	Y	Negative Affectivity	0.000557518660484637
hitopfamses67	IPVT	Interpersonal Physical Violence Predicting Negative Affectivity via fMRI PC 4	FamilySES	Negative Affectivity	-0.0860081019207243	0.0360853212380307	-0.208101525079479	0.062293707497593	0.167375270520318	Y	Negative Affectivity	NA
hitopage67	IPVT	Interpersonal Physical Violence Predicting Negative Affectivity via fMRI PC 4	Age	Negative Affectivity	-0.101234252034798	0.0190154211390314	-0.221483925208627	0.0613530014440793	0.098936936790166	Y	Negative Affectivity	NA
hitopgrief67	IPVT	Interpersonal Physical Violence Predicting Negative Affectivity via fMRI PC 4	Grief trauma Dose	Negative Affectivity	-0.067425263761866	0.0093459965288044	-0.144196524052536	0.0391697301053654	0.0851852534067075	Y	Negative Affectivity	NA
hitopst67	IPVT	Interpersonal Physical Violence Predicting Negative Affectivity via fMRI PC 4	ST Dose	Negative Affectivity	-0.0110704913877703	0.104149973345817	-0.126290956121358	0.0587870316201888	0.850629573695377	Y	Negative Affectivity	NA
hitopgent67	IPVT	Interpersonal Physical Violence Predicting Negative Affectivity via fMRI PC 4	General disaster trauma Dose	Negative Affectivity	-0.0174016110795173	0.153945374458198	-0.188748596617233	0.0874235378248166	0.842224027526171	Y	Negative Affectivity	NA
ST.FreqTotal~~GenT.FreqTotal67	IPVT	Interpersonal Physical Violence Predicting Negative Affectivity via fMRI PC 4	Residual Correlation: General disaster trauma Dose	ST Dose	0.0537867688861939	0.107716271005362	-0.00014273323297443	0.0275155577064463	0.0506094419215597	Y	Negative Affectivity	NA
GriefT.FreqTotal~~GenT.FreqTotal193	IPVT	Interpersonal Physical Violence Predicting Negative Affectivity via fMRI PC 4	Residual Correlation: General disaster trauma Dose	Grief trauma Dose	-0.0125277626044753	0.00701129402956771	-0.0320668192385182	0.00996908963030166	0.208876544589084	Y	Negative Affectivity	NA
GriefT.FreqTotal~~ST.FreqTotal67	IPVT	Interpersonal Physical Violence Predicting Negative Affectivity via fMRI PC 4	Residual Correlation: ST Dose	Grief trauma Dose	0.024373047376525	0.10258298602663	-0.0538368912735799	0.0399037631645351	0.541334833479861	Y	Negative Affectivity	NA
fMRI_PC_4~~fMRI_PC_45	IPVT	Interpersonal Physical Violence Predicting Negative Affectivity via fMRI PC 4	Residual Correlation: fMRI PC 4	fMRI PC 4	0.962207228334038	1.01713368297482	0.907280773693253	0.0280242162988902	0	Y	Negative Affectivity	NA
LtHNA~~LtHNA45	IPVT	Interpersonal Physical Violence Predicting Negative Affectivity via fMRI PC 4	Residual Correlation: Negative Affectivity	Negative Affectivity	0.80700139100647	0.907613317262825	0.706389464750115	0.0513335587031032	0	Y	Negative Affectivity	NA
GriefT.FreqTotal~~GriefT.FreqTotal193	IPVT	Interpersonal Physical Violence Predicting Negative Affectivity via fMRI PC 4	Residual Correlation: Grief trauma Dose	Grief trauma Dose	1	1	1	0	NA	Y	Negative Affectivity	NA
ST.FreqTotal~~ST.FreqTotal67	IPVT	Interpersonal Physical Violence Predicting Negative Affectivity via fMRI PC 4	Residual Correlation: ST Dose	ST Dose	1	1	1	0	NA	Y	Negative Affectivity	NA
GenT.FreqTotal~~GenT.FreqTotal193	IPVT	Interpersonal Physical Violence Predicting Negative Affectivity via fMRI PC 4	Residual Correlation: General disaster trauma Dose	General disaster trauma Dose	1	1	1	0	NA	Y	Negative Affectivity	NA
IPVT.FreqTotal~~IPVT.FreqTotal193	IPVT	Interpersonal Physical Violence Predicting Negative Affectivity via fMRI PC 4	Residual Correlation: Interpersonal Physical Violence Dose	Interpersonal Physical Violence Dose	1	1	1	0	NA	Y	Negative Affectivity	NA
IPVT.FreqTotal~~IPVT.FirstAge67	IPVT	Interpersonal Physical Violence Predicting Negative Affectivity via fMRI PC 4	Residual Correlation: Interpersonal Physical Violence Age of Onset	Interpersonal Physical Violence Dose	-0.17920371991249	-0.17920371991249	-0.17920371991249	0	NA	Y	Negative Affectivity	NA
IPVT.FreqTotal~~Sex67	IPVT	Interpersonal Physical Violence Predicting Negative Affectivity via fMRI PC 4	Residual Correlation: Sex	Interpersonal Physical Violence Dose	0.0862778910411281	0.0862778910411281	0.0862778910411281	0	NA	Y	Negative Affectivity	NA
IPVT.FreqTotal~~IPVT.FreqTotal:IPVT.FirstAge67	IPVT	Interpersonal Physical Violence Predicting Negative Affectivity via fMRI PC 4	Residual Correlation: Interpersonal Physical Violence Dose:Interpersonal Physical Violence Age of Onset	Interpersonal Physical Violence Dose	-0.982545111837359	-0.982545111837359	-0.982545111837359	0	NA	Y	Negative Affectivity	NA
IPVT.FreqTotal~~IPVT.FreqTotal:Sex67	IPVT	Interpersonal Physical Violence Predicting Negative Affectivity via fMRI PC 4	Residual Correlation: Interpersonal Physical Violence Dose:Sex	Interpersonal Physical Violence Dose	0.97478715186219	0.97478715186219	0.97478715186219	0	NA	Y	Negative Affectivity	NA
IPVT.FreqTotal~~FamilySES67	IPVT	Interpersonal Physical Violence Predicting Negative Affectivity via fMRI PC 4	Residual Correlation: FamilySES	Interpersonal Physical Violence Dose	-0.0310705077344822	-0.0310705077344822	-0.0310705077344822	0	NA	Y	Negative Affectivity	NA
IPVT.FreqTotal~~Age67	IPVT	Interpersonal Physical Violence Predicting Negative Affectivity via fMRI PC 4	Residual Correlation: Age	Interpersonal Physical Violence Dose	0.018994466492465	0.018994466492465	0.018994466492465	0	NA	Y	Negative Affectivity	NA
IPVT.FirstAge~~IPVT.FirstAge67	IPVT	Interpersonal Physical Violence Predicting Negative Affectivity via fMRI PC 4	Residual Correlation: Interpersonal Physical Violence Age of Onset	Interpersonal Physical Violence Age of Onset	1	1	1	0	NA	Y	Negative Affectivity	NA
IPVT.FirstAge~~Sex67	IPVT	Interpersonal Physical Violence Predicting Negative Affectivity via fMRI PC 4	Residual Correlation: Sex	Interpersonal Physical Violence Age of Onset	-0.00326290421587328	-0.00326290421587328	-0.00326290421587328	0	NA	Y	Negative Affectivity	NA
IPVT.FirstAge~~IPVT.FreqTotal:IPVT.FirstAge67	IPVT	Interpersonal Physical Violence Predicting Negative Affectivity via fMRI PC 4	Residual Correlation: Interpersonal Physical Violence Dose:Interpersonal Physical Violence Age of Onset	Interpersonal Physical Violence Age of Onset	0.180629433534876	0.180629433534876	0.180629433534876	0	NA	Y	Negative Affectivity	NA
IPVT.FirstAge~~IPVT.FreqTotal:Sex67	IPVT	Interpersonal Physical Violence Predicting Negative Affectivity via fMRI PC 4	Residual Correlation: Interpersonal Physical Violence Dose:Sex	Interpersonal Physical Violence Age of Onset	-0.133624735717599	-0.133624735717599	-0.133624735717599	0	NA	Y	Negative Affectivity	NA
IPVT.FirstAge~~FamilySES67	IPVT	Interpersonal Physical Violence Predicting Negative Affectivity via fMRI PC 4	Residual Correlation: FamilySES	Interpersonal Physical Violence Age of Onset	0.0120561336640208	0.0120561336640208	0.0120561336640208	0	NA	Y	Negative Affectivity	NA
IPVT.FirstAge~~Age67	IPVT	Interpersonal Physical Violence Predicting Negative Affectivity via fMRI PC 4	Residual Correlation: Age	Interpersonal Physical Violence Age of Onset	0.248516389729575	0.248516389729575	0.248516389729575	0	NA	Y	Negative Affectivity	NA
Sex~~Sex193	IPVT	Interpersonal Physical Violence Predicting Negative Affectivity via fMRI PC 4	Residual Correlation: Sex	Sex	1	1	1	0	NA	Y	Negative Affectivity	NA
Sex~~IPVT.FreqTotal:IPVT.FirstAge67	IPVT	Interpersonal Physical Violence Predicting Negative Affectivity via fMRI PC 4	Residual Correlation: Interpersonal Physical Violence Dose:Interpersonal Physical Violence Age of Onset	Sex	-0.0848192796343209	-0.0848192796343209	-0.0848192796343209	0	NA	Y	Negative Affectivity	NA
Sex~~IPVT.FreqTotal:Sex67	IPVT	Interpersonal Physical Violence Predicting Negative Affectivity via fMRI PC 4	Residual Correlation: Interpersonal Physical Violence Dose:Sex	Sex	0.151303307377488	0.151303307377488	0.151303307377488	0	NA	Y	Negative Affectivity	NA
Sex~~FamilySES193	IPVT	Interpersonal Physical Violence Predicting Negative Affectivity via fMRI PC 4	Residual Correlation: FamilySES	Sex	-0.023411984562598	-0.023411984562598	-0.023411984562598	0	NA	Y	Negative Affectivity	NA
Sex~~Age193	IPVT	Interpersonal Physical Violence Predicting Negative Affectivity via fMRI PC 4	Residual Correlation: Age	Sex	-0.0340436201808348	-0.0340436201808348	-0.0340436201808348	0	NA	Y	Negative Affectivity	NA
IPVT.FreqTotal:IPVT.FirstAge~~IPVT.FreqTotal:IPVT.FirstAge67	IPVT	Interpersonal Physical Violence Predicting Negative Affectivity via fMRI PC 4	Residual Correlation: Interpersonal Physical Violence Dose:Interpersonal Physical Violence Age of Onset	Interpersonal Physical Violence Dose:Interpersonal Physical Violence Age of Onset	1	1	1	0	NA	Y	Negative Affectivity	NA
IPVT.FreqTotal:IPVT.FirstAge~~IPVT.FreqTotal:Sex67	IPVT	Interpersonal Physical Violence Predicting Negative Affectivity via fMRI PC 4	Residual Correlation: Interpersonal Physical Violence Dose:Sex	Interpersonal Physical Violence Dose:Interpersonal Physical Violence Age of Onset	-0.96252019731462	-0.96252019731462	-0.96252019731462	0	NA	Y	Negative Affectivity	NA
IPVT.FreqTotal:IPVT.FirstAge~~FamilySES67	IPVT	Interpersonal Physical Violence Predicting Negative Affectivity via fMRI PC 4	Residual Correlation: FamilySES	Interpersonal Physical Violence Dose:Interpersonal Physical Violence Age of Onset	0.0212825779618711	0.0212825779618711	0.0212825779618711	0	NA	Y	Negative Affectivity	NA
IPVT.FreqTotal:IPVT.FirstAge~~Age67	IPVT	Interpersonal Physical Violence Predicting Negative Affectivity via fMRI PC 4	Residual Correlation: Age	Interpersonal Physical Violence Dose:Interpersonal Physical Violence Age of Onset	0.0126478988309011	0.0126478988309011	0.0126478988309011	0	NA	Y	Negative Affectivity	NA
IPVT.FreqTotal:Sex~~IPVT.FreqTotal:Sex67	IPVT	Interpersonal Physical Violence Predicting Negative Affectivity via fMRI PC 4	Residual Correlation: Interpersonal Physical Violence Dose:Sex	Interpersonal Physical Violence Dose:Sex	1	1	1	0	NA	Y	Negative Affectivity	NA
IPVT.FreqTotal:Sex~~FamilySES67	IPVT	Interpersonal Physical Violence Predicting Negative Affectivity via fMRI PC 4	Residual Correlation: FamilySES	Interpersonal Physical Violence Dose:Sex	-0.0318903120610368	-0.0318903120610368	-0.0318903120610368	0	NA	Y	Negative Affectivity	NA
IPVT.FreqTotal:Sex~~Age67	IPVT	Interpersonal Physical Violence Predicting Negative Affectivity via fMRI PC 4	Residual Correlation: Age	Interpersonal Physical Violence Dose:Sex	-0.0137707073285809	-0.0137707073285809	-0.0137707073285809	0	NA	Y	Negative Affectivity	NA
FamilySES~~FamilySES193	IPVT	Interpersonal Physical Violence Predicting Negative Affectivity via fMRI PC 4	Residual Correlation: FamilySES	FamilySES	3.03175370620314	3.03175370620314	3.03175370620314	0	NA	Y	Negative Affectivity	NA
FamilySES~~Age193	IPVT	Interpersonal Physical Violence Predicting Negative Affectivity via fMRI PC 4	Residual Correlation: Age	FamilySES	-0.0550912523055561	-0.0550912523055561	-0.0550912523055561	0	NA	Y	Negative Affectivity	NA
Age~~Age193	IPVT	Interpersonal Physical Violence Predicting Negative Affectivity via fMRI PC 4	Residual Correlation: Age	Age	1	1	1	0	NA	Y	Negative Affectivity	NA
fMRI_PC_4~15	IPVT	Interpersonal Physical Violence Predicting Negative Affectivity via fMRI PC 4	Intercept for fMRI PC 4		-0.038368317794061	0.0902345021299895	-0.166971137718111	0.0656148893237085	0.558715713296895	Y	Negative Affectivity	NA
LtHNA~145	IPVT	Interpersonal Physical Violence Predicting Negative Affectivity via fMRI PC 4	Intercept for Negative Affectivity		-0.0770194683334626	0.0436590599425001	-0.197697996609425	0.0615718090882586	0.210975157627711	Y	Negative Affectivity	NA
IPVT.FreqTotal~1193	IPVT	Interpersonal Physical Violence Predicting Negative Affectivity via fMRI PC 4	Intercept for Interpersonal Physical Violence Dose		0.15774497610637	0.15774497610637	0.15774497610637	0	NA	Y	Negative Affectivity	NA
IPVT.FirstAge~167	IPVT	Interpersonal Physical Violence Predicting Negative Affectivity via fMRI PC 4	Intercept for Interpersonal Physical Violence Age of Onset		8.52912420703431e-17	8.52912420703431e-17	8.52912420703431e-17	0	NA	Y	Negative Affectivity	NA
Sex~1193	IPVT	Interpersonal Physical Violence Predicting Negative Affectivity via fMRI PC 4	Intercept for Sex		2.5265876262379e-17	2.5265876262379e-17	2.5265876262379e-17	0	NA	Y	Negative Affectivity	NA
IPVT.FreqTotal:IPVT.FirstAge~167	IPVT	Interpersonal Physical Violence Predicting Negative Affectivity via fMRI PC 4	Intercept for Interpersonal Physical Violence Dose:Interpersonal Physical Violence Age of Onset		-0.130816169634327	-0.130816169634327	-0.130816169634327	0	NA	Y	Negative Affectivity	NA
IPVT.FreqTotal:Sex~167	IPVT	Interpersonal Physical Violence Predicting Negative Affectivity via fMRI PC 4	Intercept for Interpersonal Physical Violence Dose:Sex		0.099221595990879	0.099221595990879	0.099221595990879	0	NA	Y	Negative Affectivity	NA
FamilySES~1193	IPVT	Interpersonal Physical Violence Predicting Negative Affectivity via fMRI PC 4	Intercept for FamilySES		-0.051571994040096	-0.051571994040096	-0.051571994040096	0	NA	Y	Negative Affectivity	NA
Age~1193	IPVT	Interpersonal Physical Violence Predicting Negative Affectivity via fMRI PC 4	Intercept for Age		-2.2623023343173e-16	-2.2623023343173e-16	-2.2623023343173e-16	0	NA	Y	Negative Affectivity	NA
GriefT.FreqTotal~1193	IPVT	Interpersonal Physical Violence Predicting Negative Affectivity via fMRI PC 4	Intercept for Grief trauma Dose		-2.3708983643322e-16	0.126558987622605	-0.126558987622606	0.0645720985798141	0.999999999999997	Y	Negative Affectivity	NA
ST.FreqTotal~167	IPVT	Interpersonal Physical Violence Predicting Negative Affectivity via fMRI PC 4	Intercept for ST Dose		-1.58454786891493e-15	0.126559038680654	-0.126559038680657	0.0645721246303181	0.99999999999998	Y	Negative Affectivity	NA
GenT.FreqTotal~1193	IPVT	Interpersonal Physical Violence Predicting Negative Affectivity via fMRI PC 4	Intercept for General disaster trauma Dose		-2.06191160743233e-18	0.126559014359348	-0.126559014359348	0.0645721122212601	1	Y	Negative Affectivity	NA
...11918	IPVT	Interpersonal Physical Violence Predicting Negative Affectivity via fMRI PC 4	Simple Intercept for First Age of 6 on Interpersonal Physical Violence	fMRI PC 4	-0.174051258484299	NA	NA	0.464070059320592	0.707620424569144	NA	Negative Affectivity	0.854631472066497
...11919	IPVT	Interpersonal Physical Violence Predicting Negative Affectivity via fMRI PC 4	Simple Intercept for First Age of 10 on Interpersonal Physical Violence	fMRI PC 4	-0.176415812565246	NA	NA	0.36864722640599	0.632259408979442	NA	Negative Affectivity	0.827200817425603
...11920	IPVT	Interpersonal Physical Violence Predicting Negative Affectivity via fMRI PC 4	Simple Intercept for First Age of 12 on Interpersonal Physical Violence	fMRI PC 4	-0.17759808960572	NA	NA	0.335530723331493	0.596593887450852	NA	Negative Affectivity	0.803950573737823
...11921	IPVT	Interpersonal Physical Violence Predicting Negative Affectivity via fMRI PC 4	Simple Intercept for First Age of 16 on Interpersonal Physical Violence	fMRI PC 4	-0.179962643686668	NA	NA	0.31426336689224	0.566882287192867	NA	Negative Affectivity	0.786973371335438
...11922	IPVT	Interpersonal Physical Violence Predicting Negative Affectivity via fMRI PC 4	Simple Intercept for First Age of 25 on Interpersonal Physical Violence	fMRI PC 4	-0.1852828903688	NA	NA	0.477145004497954	0.697782429552548	NA	Negative Affectivity	0.852731174938481
...11923	IPVT	Interpersonal Physical Violence Predicting Negative Affectivity via fMRI PC 4	Simple Slope for First Age of 6 on Interpersonal Physical Violence	fMRI PC 4	0.0204768524834823	NA	NA	0.00972835612254663	0.0353032743695672	NA	Negative Affectivity	0.123851478236281
...11924	IPVT	Interpersonal Physical Violence Predicting Negative Affectivity via fMRI PC 4	Simple Slope for First Age of 10 on Interpersonal Physical Violence	fMRI PC 4	0.0247866608822279	NA	NA	0.0100248232410021	0.0134161026686683	NA	Negative Affectivity	0.0598324578765477
...11925	IPVT	Interpersonal Physical Violence Predicting Negative Affectivity via fMRI PC 4	Simple Slope for First Age of 12 on Interpersonal Physical Violence	fMRI PC 4	0.0269415650816007	NA	NA	0.010321663637743	0.00904903613267227	NA	Negative Affectivity	0.0437194710828527
...11926	IPVT	Interpersonal Physical Violence Predicting Negative Affectivity via fMRI PC 4	Simple Slope for First Age of 16 on Interpersonal Physical Violence	fMRI PC 4	0.0312513734803463	NA	NA	0.0111731467829765	0.00515783626838018	NA	Negative Affectivity	0.027242554697186
...11927	IPVT	Interpersonal Physical Violence Predicting Negative Affectivity via fMRI PC 4	Simple Slope for First Age of 25 on Interpersonal Physical Violence	fMRI PC 4	0.0409484423775239	NA	NA	0.0140127663774902	0.00347541478856228	NA	Negative Affectivity	0.0205800690448593
fMRI_PC_5_IPVT.Beta2	IPVT	Interpersonal Physical Violence Predicting Negative Affectivity via fMRI PC 5	Interpersonal Physical Violence Dose	fMRI PC 5	0.072820523428008	0.566155783269546	-0.42051473641353	0.251706288346573	0.772346053947711	Y	Negative Affectivity	0.891225852691311
fMRI_PC_5_IPVT.FirstAgeBeta2	IPVT	Interpersonal Physical Violence Predicting Negative Affectivity via fMRI PC 5	Interpersonal Physical Violence Age of Onset	fMRI PC 5	-0.0286264318350038	0.0969583088102039	-0.154211172480212	0.0640750246615775	0.65504526931205	Y	Negative Affectivity	0.846198645738547
fMRI_PC_5_SexBeta5	IPVT	Interpersonal Physical Violence Predicting Negative Affectivity via fMRI PC 5	Sex	fMRI PC 5	-0.0304025712514575	0.107536224331617	-0.168341366834532	0.0703782297384638	0.665749922642553	Y	Negative Affectivity	NA
fMRI_PC_5_IPVT.FirstAgeInterac_Beta2	IPVT	Interpersonal Physical Violence Predicting Negative Affectivity via fMRI PC 5	Interpersonal Physical Violence Dose:Interpersonal Physical Violence Age of Onset	fMRI PC 5	-0.18184060286419	0.0403409294032389	-0.404022135131619	0.113360007642981	0.108692372343068	Y	Negative Affectivity	0.273155326866197
fMRI_PC_5_IPVTSexInterac_Beta2	IPVT	Interpersonal Physical Violence Predicting Negative Affectivity via fMRI PC 5	Interpersonal Physical Violence Dose:Sex	fMRI PC 5	-0.33405457327394	0.0947612144126029	-0.762870360960483	0.21878758541942	0.126799737877782	Y	Negative Affectivity	0.300486451073489
fMRIfamses68	IPVT	Interpersonal Physical Violence Predicting Negative Affectivity via fMRI PC 5	FamilySES	fMRI PC 5	-0.147226073623012	-0.0273412831733524	-0.267110864072671	0.0611668333680084	0.0160859659124084	Y	Negative Affectivity	NA
fMRIage68	IPVT	Interpersonal Physical Violence Predicting Negative Affectivity via fMRI PC 5	Age	fMRI PC 5	0.0726652882783496	0.202646080876439	-0.0573155043197397	0.0663179495252776	0.273205389522575	Y	Negative Affectivity	NA
fMRIgrief68	IPVT	Interpersonal Physical Violence Predicting Negative Affectivity via fMRI PC 5	Grief trauma Dose	fMRI PC 5	0.0147782193832633	0.141472222221385	-0.111915783454858	0.0646409851596599	0.819164310262371	Y	Negative Affectivity	NA
fMRIst68	IPVT	Interpersonal Physical Violence Predicting Negative Affectivity via fMRI PC 5	ST Dose	fMRI PC 5	0.0353586952268726	0.153220301551054	-0.0825029110973092	0.0601345776013535	0.556537163922064	Y	Negative Affectivity	NA
fMRIgent68	IPVT	Interpersonal Physical Violence Predicting Negative Affectivity via fMRI PC 5	General disaster trauma Dose	fMRI PC 5	-0.104007202514884	0.122133956076953	-0.33014836110672	0.115380262278088	0.367359862436235	Y	Negative Affectivity	NA
LtHNA_fMRI_PC_51	IPVT	Interpersonal Physical Violence Predicting Negative Affectivity via fMRI PC 5	fMRI PC 5	Negative Affectivity	-0.0352828608069145	0.0670196191575103	-0.137585340771339	0.0521961019546144	0.499061373870998	Y	Negative Affectivity	0.743225809474551
LtHNA_IPVT.Beta4	IPVT	Interpersonal Physical Violence Predicting Negative Affectivity via fMRI PC 5	Interpersonal Physical Violence Dose	Negative Affectivity	0.0528538078822603	0.42766525437523	-0.32195763861071	0.191233843810108	0.782253814329985	Y	Negative Affectivity	0.895106830997285
LtHNA_SexBeta46	IPVT	Interpersonal Physical Violence Predicting Negative Affectivity via fMRI PC 5	Sex	Negative Affectivity	0.341400228788556	0.453000754453332	0.22979970312378	0.056940089994034	2.02511563074381e-09	Y	Negative Affectivity	NA
LtHNA_IPVT.FirstAgeBeta4	IPVT	Interpersonal Physical Violence Predicting Negative Affectivity via fMRI PC 5	Interpersonal Physical Violence Age of Onset	Negative Affectivity	-0.219195268805571	-0.103299294618017	-0.335091242993125	0.0591316856338823	0.000209811413407479	Y	Negative Affectivity	0.00182250820078343
LtHNA_IPVT_SexInterac_Beta4	IPVT	Interpersonal Physical Violence Predicting Negative Affectivity via fMRI PC 5	Interpersonal Physical Violence Dose:Sex	Negative Affectivity	-0.472193812894718	-0.155983172766958	-0.788404453022479	0.161334923815942	0.0034247751156391	Y	Negative Affectivity	0.0205197181112721
LtHNA_IPVT.FirstAgeInterac_Beta4	IPVT	Interpersonal Physical Violence Predicting Negative Affectivity via fMRI PC 5	Interpersonal Physical Violence Dose:Interpersonal Physical Violence Age of Onset	Negative Affectivity	-0.363017549506518	-0.190996619790683	-0.535038479222352	0.0877673932137089	3.53208608954159e-05	Y	Negative Affectivity	0.000376303018001161
hitopfamses68	IPVT	Interpersonal Physical Violence Predicting Negative Affectivity via fMRI PC 5	FamilySES	Negative Affectivity	-0.0651274045633575	0.056793442481658	-0.187048251608373	0.0622056568420194	0.295113800203457	Y	Negative Affectivity	NA
hitopage68	IPVT	Interpersonal Physical Violence Predicting Negative Affectivity via fMRI PC 5	Age	Negative Affectivity	-0.0961876048007296	0.0239665740196931	-0.216341783621152	0.0613042789399109	0.116643411684352	Y	Negative Affectivity	NA
hitopgrief68	IPVT	Interpersonal Physical Violence Predicting Negative Affectivity via fMRI PC 5	Grief trauma Dose	Negative Affectivity	-0.0678697479497978	0.00959972459930906	-0.145339220498905	0.0395259673954094	0.08596224561715	Y	Negative Affectivity	NA
hitopst68	IPVT	Interpersonal Physical Violence Predicting Negative Affectivity via fMRI PC 5	ST Dose	Negative Affectivity	-0.0134971515389625	0.10562473152084	-0.132619034598765	0.0607775877513164	0.824255899460858	Y	Negative Affectivity	NA
hitopgent68	IPVT	Interpersonal Physical Violence Predicting Negative Affectivity via fMRI PC 5	General disaster trauma Dose	Negative Affectivity	0.00849083897926677	0.213373252528839	-0.196391574570305	0.104533764480194	0.935262379341731	Y	Negative Affectivity	NA
ST.FreqTotal~~GenT.FreqTotal68	IPVT	Interpersonal Physical Violence Predicting Negative Affectivity via fMRI PC 5	Residual Correlation: General disaster trauma Dose	ST Dose	0.0537868378191935	0.107702832010107	-0.000129156371720451	0.0275086657796758	0.0505513436344296	Y	Negative Affectivity	NA
GriefT.FreqTotal~~GenT.FreqTotal194	IPVT	Interpersonal Physical Violence Predicting Negative Affectivity via fMRI PC 5	Residual Correlation: General disaster trauma Dose	Grief trauma Dose	-0.01252768708712	0.00700640675270681	-0.0320617809269467	0.0099665575459086	0.208763654289348	Y	Negative Affectivity	NA
GriefT.FreqTotal~~ST.FreqTotal68	IPVT	Interpersonal Physical Violence Predicting Negative Affectivity via fMRI PC 5	Residual Correlation: ST Dose	Grief trauma Dose	0.0243730334124867	0.102563398385138	-0.0538173315601648	0.0398937764108969	0.54123383188668	Y	Negative Affectivity	NA
fMRI_PC_5~~fMRI_PC_55	IPVT	Interpersonal Physical Violence Predicting Negative Affectivity via fMRI PC 5	Residual Correlation: fMRI PC 5	fMRI PC 5	0.944813645668643	1.01258153947012	0.877045751867169	0.0345760913649527	0	Y	Negative Affectivity	NA
LtHNA~~LtHNA46	IPVT	Interpersonal Physical Violence Predicting Negative Affectivity via fMRI PC 5	Residual Correlation: Negative Affectivity	Negative Affectivity	0.810188809078329	0.910689895362308	0.709687722794349	0.0512770066576319	0	Y	Negative Affectivity	NA
GriefT.FreqTotal~~GriefT.FreqTotal194	IPVT	Interpersonal Physical Violence Predicting Negative Affectivity via fMRI PC 5	Residual Correlation: Grief trauma Dose	Grief trauma Dose	1	1	1	0	NA	Y	Negative Affectivity	NA
ST.FreqTotal~~ST.FreqTotal68	IPVT	Interpersonal Physical Violence Predicting Negative Affectivity via fMRI PC 5	Residual Correlation: ST Dose	ST Dose	1	1	1	0	NA	Y	Negative Affectivity	NA
GenT.FreqTotal~~GenT.FreqTotal194	IPVT	Interpersonal Physical Violence Predicting Negative Affectivity via fMRI PC 5	Residual Correlation: General disaster trauma Dose	General disaster trauma Dose	1	1	1	0	NA	Y	Negative Affectivity	NA
IPVT.FreqTotal~~IPVT.FreqTotal194	IPVT	Interpersonal Physical Violence Predicting Negative Affectivity via fMRI PC 5	Residual Correlation: Interpersonal Physical Violence Dose	Interpersonal Physical Violence Dose	1	1	1	0	NA	Y	Negative Affectivity	NA
IPVT.FreqTotal~~IPVT.FirstAge68	IPVT	Interpersonal Physical Violence Predicting Negative Affectivity via fMRI PC 5	Residual Correlation: Interpersonal Physical Violence Age of Onset	Interpersonal Physical Violence Dose	-0.17920371991249	-0.17920371991249	-0.17920371991249	0	NA	Y	Negative Affectivity	NA
IPVT.FreqTotal~~Sex68	IPVT	Interpersonal Physical Violence Predicting Negative Affectivity via fMRI PC 5	Residual Correlation: Sex	Interpersonal Physical Violence Dose	0.0862778910411281	0.0862778910411281	0.0862778910411281	0	NA	Y	Negative Affectivity	NA
IPVT.FreqTotal~~IPVT.FreqTotal:IPVT.FirstAge68	IPVT	Interpersonal Physical Violence Predicting Negative Affectivity via fMRI PC 5	Residual Correlation: Interpersonal Physical Violence Dose:Interpersonal Physical Violence Age of Onset	Interpersonal Physical Violence Dose	-0.982545111837359	-0.982545111837359	-0.982545111837359	0	NA	Y	Negative Affectivity	NA
IPVT.FreqTotal~~IPVT.FreqTotal:Sex68	IPVT	Interpersonal Physical Violence Predicting Negative Affectivity via fMRI PC 5	Residual Correlation: Interpersonal Physical Violence Dose:Sex	Interpersonal Physical Violence Dose	0.97478715186219	0.97478715186219	0.97478715186219	0	NA	Y	Negative Affectivity	NA
IPVT.FreqTotal~~FamilySES68	IPVT	Interpersonal Physical Violence Predicting Negative Affectivity via fMRI PC 5	Residual Correlation: FamilySES	Interpersonal Physical Violence Dose	-0.0191402956531709	-0.0191402956531709	-0.0191402956531709	0	NA	Y	Negative Affectivity	NA
IPVT.FreqTotal~~Age68	IPVT	Interpersonal Physical Violence Predicting Negative Affectivity via fMRI PC 5	Residual Correlation: Age	Interpersonal Physical Violence Dose	0.018994466492465	0.018994466492465	0.018994466492465	0	NA	Y	Negative Affectivity	NA
IPVT.FirstAge~~IPVT.FirstAge68	IPVT	Interpersonal Physical Violence Predicting Negative Affectivity via fMRI PC 5	Residual Correlation: Interpersonal Physical Violence Age of Onset	Interpersonal Physical Violence Age of Onset	1	1	1	0	NA	Y	Negative Affectivity	NA
IPVT.FirstAge~~Sex68	IPVT	Interpersonal Physical Violence Predicting Negative Affectivity via fMRI PC 5	Residual Correlation: Sex	Interpersonal Physical Violence Age of Onset	-0.00326290421587328	-0.00326290421587328	-0.00326290421587328	0	NA	Y	Negative Affectivity	NA
IPVT.FirstAge~~IPVT.FreqTotal:IPVT.FirstAge68	IPVT	Interpersonal Physical Violence Predicting Negative Affectivity via fMRI PC 5	Residual Correlation: Interpersonal Physical Violence Dose:Interpersonal Physical Violence Age of Onset	Interpersonal Physical Violence Age of Onset	0.180629433534876	0.180629433534876	0.180629433534876	0	NA	Y	Negative Affectivity	NA
IPVT.FirstAge~~IPVT.FreqTotal:Sex68	IPVT	Interpersonal Physical Violence Predicting Negative Affectivity via fMRI PC 5	Residual Correlation: Interpersonal Physical Violence Dose:Sex	Interpersonal Physical Violence Age of Onset	-0.133624735717599	-0.133624735717599	-0.133624735717599	0	NA	Y	Negative Affectivity	NA
IPVT.FirstAge~~FamilySES68	IPVT	Interpersonal Physical Violence Predicting Negative Affectivity via fMRI PC 5	Residual Correlation: FamilySES	Interpersonal Physical Violence Age of Onset	-0.00560909961740602	-0.00560909961740602	-0.00560909961740602	0	NA	Y	Negative Affectivity	NA
IPVT.FirstAge~~Age68	IPVT	Interpersonal Physical Violence Predicting Negative Affectivity via fMRI PC 5	Residual Correlation: Age	Interpersonal Physical Violence Age of Onset	0.248516389729575	0.248516389729575	0.248516389729575	0	NA	Y	Negative Affectivity	NA
Sex~~Sex194	IPVT	Interpersonal Physical Violence Predicting Negative Affectivity via fMRI PC 5	Residual Correlation: Sex	Sex	1	1	1	0	NA	Y	Negative Affectivity	NA
Sex~~IPVT.FreqTotal:IPVT.FirstAge68	IPVT	Interpersonal Physical Violence Predicting Negative Affectivity via fMRI PC 5	Residual Correlation: Interpersonal Physical Violence Dose:Interpersonal Physical Violence Age of Onset	Sex	-0.0848192796343209	-0.0848192796343209	-0.0848192796343209	0	NA	Y	Negative Affectivity	NA
Sex~~IPVT.FreqTotal:Sex68	IPVT	Interpersonal Physical Violence Predicting Negative Affectivity via fMRI PC 5	Residual Correlation: Interpersonal Physical Violence Dose:Sex	Sex	0.151303307377488	0.151303307377488	0.151303307377488	0	NA	Y	Negative Affectivity	NA
Sex~~FamilySES194	IPVT	Interpersonal Physical Violence Predicting Negative Affectivity via fMRI PC 5	Residual Correlation: FamilySES	Sex	-0.0154823726606883	-0.0154823726606883	-0.0154823726606883	0	NA	Y	Negative Affectivity	NA
Sex~~Age194	IPVT	Interpersonal Physical Violence Predicting Negative Affectivity via fMRI PC 5	Residual Correlation: Age	Sex	-0.0340436201808348	-0.0340436201808348	-0.0340436201808348	0	NA	Y	Negative Affectivity	NA
IPVT.FreqTotal:IPVT.FirstAge~~IPVT.FreqTotal:IPVT.FirstAge68	IPVT	Interpersonal Physical Violence Predicting Negative Affectivity via fMRI PC 5	Residual Correlation: Interpersonal Physical Violence Dose:Interpersonal Physical Violence Age of Onset	Interpersonal Physical Violence Dose:Interpersonal Physical Violence Age of Onset	1	1	1	0	NA	Y	Negative Affectivity	NA
IPVT.FreqTotal:IPVT.FirstAge~~IPVT.FreqTotal:Sex68	IPVT	Interpersonal Physical Violence Predicting Negative Affectivity via fMRI PC 5	Residual Correlation: Interpersonal Physical Violence Dose:Sex	Interpersonal Physical Violence Dose:Interpersonal Physical Violence Age of Onset	-0.96252019731462	-0.96252019731462	-0.96252019731462	0	NA	Y	Negative Affectivity	NA
IPVT.FreqTotal:IPVT.FirstAge~~FamilySES68	IPVT	Interpersonal Physical Violence Predicting Negative Affectivity via fMRI PC 5	Residual Correlation: FamilySES	Interpersonal Physical Violence Dose:Interpersonal Physical Violence Age of Onset	0.0121423837469143	0.0121423837469143	0.0121423837469143	0	NA	Y	Negative Affectivity	NA
IPVT.FreqTotal:IPVT.FirstAge~~Age68	IPVT	Interpersonal Physical Violence Predicting Negative Affectivity via fMRI PC 5	Residual Correlation: Age	Interpersonal Physical Violence Dose:Interpersonal Physical Violence Age of Onset	0.0126478988309011	0.0126478988309011	0.0126478988309011	0	NA	Y	Negative Affectivity	NA
IPVT.FreqTotal:Sex~~IPVT.FreqTotal:Sex68	IPVT	Interpersonal Physical Violence Predicting Negative Affectivity via fMRI PC 5	Residual Correlation: Interpersonal Physical Violence Dose:Sex	Interpersonal Physical Violence Dose:Sex	1	1	1	0	NA	Y	Negative Affectivity	NA
IPVT.FreqTotal:Sex~~FamilySES68	IPVT	Interpersonal Physical Violence Predicting Negative Affectivity via fMRI PC 5	Residual Correlation: FamilySES	Interpersonal Physical Violence Dose:Sex	-0.0200472707435618	-0.0200472707435618	-0.0200472707435618	0	NA	Y	Negative Affectivity	NA
IPVT.FreqTotal:Sex~~Age68	IPVT	Interpersonal Physical Violence Predicting Negative Affectivity via fMRI PC 5	Residual Correlation: Age	Interpersonal Physical Violence Dose:Sex	-0.0137707073285809	-0.0137707073285809	-0.0137707073285809	0	NA	Y	Negative Affectivity	NA
FamilySES~~FamilySES194	IPVT	Interpersonal Physical Violence Predicting Negative Affectivity via fMRI PC 5	Residual Correlation: FamilySES	FamilySES	3.92394749669147	3.92394749669147	3.92394749669147	0	NA	Y	Negative Affectivity	NA
FamilySES~~Age194	IPVT	Interpersonal Physical Violence Predicting Negative Affectivity via fMRI PC 5	Residual Correlation: Age	FamilySES	-0.0517030356428624	-0.0517030356428624	-0.0517030356428624	0	NA	Y	Negative Affectivity	NA
Age~~Age194	IPVT	Interpersonal Physical Violence Predicting Negative Affectivity via fMRI PC 5	Residual Correlation: Age	Age	1	1	1	0	NA	Y	Negative Affectivity	NA
fMRI_PC_5~15	IPVT	Interpersonal Physical Violence Predicting Negative Affectivity via fMRI PC 5	Intercept for fMRI PC 5		-0.00832474934189733	0.122547201800923	-0.139196700484718	0.0667726306070529	0.900782372218581	Y	Negative Affectivity	NA
LtHNA~146	IPVT	Interpersonal Physical Violence Predicting Negative Affectivity via fMRI PC 5	Intercept for Negative Affectivity		-0.0738419963229728	0.0470329132993968	-0.194716905945342	0.0616720054938843	0.231176351153837	Y	Negative Affectivity	NA
IPVT.FreqTotal~1194	IPVT	Interpersonal Physical Violence Predicting Negative Affectivity via fMRI PC 5	Intercept for Interpersonal Physical Violence Dose		0.15774497610637	0.15774497610637	0.15774497610637	0	NA	Y	Negative Affectivity	NA
IPVT.FirstAge~168	IPVT	Interpersonal Physical Violence Predicting Negative Affectivity via fMRI PC 5	Intercept for Interpersonal Physical Violence Age of Onset		8.52912420703431e-17	8.52912420703431e-17	8.52912420703431e-17	0	NA	Y	Negative Affectivity	NA
Sex~1194	IPVT	Interpersonal Physical Violence Predicting Negative Affectivity via fMRI PC 5	Intercept for Sex		2.5265876262379e-17	2.5265876262379e-17	2.5265876262379e-17	0	NA	Y	Negative Affectivity	NA
IPVT.FreqTotal:IPVT.FirstAge~168	IPVT	Interpersonal Physical Violence Predicting Negative Affectivity via fMRI PC 5	Intercept for Interpersonal Physical Violence Dose:Interpersonal Physical Violence Age of Onset		-0.130816169634327	-0.130816169634327	-0.130816169634327	0	NA	Y	Negative Affectivity	NA
IPVT.FreqTotal:Sex~168	IPVT	Interpersonal Physical Violence Predicting Negative Affectivity via fMRI PC 5	Intercept for Interpersonal Physical Violence Dose:Sex		0.099221595990879	0.099221595990879	0.099221595990879	0	NA	Y	Negative Affectivity	NA
FamilySES~1194	IPVT	Interpersonal Physical Violence Predicting Negative Affectivity via fMRI PC 5	Intercept for FamilySES		-0.0350168796941463	-0.0350168796941463	-0.0350168796941463	0	NA	Y	Negative Affectivity	NA
Age~1194	IPVT	Interpersonal Physical Violence Predicting Negative Affectivity via fMRI PC 5	Intercept for Age		-2.2623023343173e-16	-2.2623023343173e-16	-2.2623023343173e-16	0	NA	Y	Negative Affectivity	NA
GriefT.FreqTotal~1194	IPVT	Interpersonal Physical Violence Predicting Negative Affectivity via fMRI PC 5	Intercept for Grief trauma Dose		2.18481069266606e-16	0.126527318656032	-0.126527318656031	0.064555940646901	0.999999999999997	Y	Negative Affectivity	NA
ST.FreqTotal~168	IPVT	Interpersonal Physical Violence Predicting Negative Affectivity via fMRI PC 5	Intercept for ST Dose		-1.58576157973898e-16	0.126527334428812	-0.126527334428812	0.064555948694386	0.999999999999998	Y	Negative Affectivity	NA
GenT.FreqTotal~1194	IPVT	Interpersonal Physical Violence Predicting Negative Affectivity via fMRI PC 5	Intercept for General disaster trauma Dose		-2.26131261009219e-18	0.126527331415898	-0.126527331415898	0.0645559471571565	1	Y	Negative Affectivity	NA
fMRI_PC_6_IPVT.Beta2	IPVT	Interpersonal Physical Violence Predicting Negative Affectivity via fMRI PC 6	Interpersonal Physical Violence Dose	fMRI PC 6	0.116062655078605	0.540756385790545	-0.308631075633335	0.216684456480767	0.592214419540192	Y	Negative Affectivity	0.799458142141468
fMRI_PC_6_IPVT.FirstAgeBeta2	IPVT	Interpersonal Physical Violence Predicting Negative Affectivity via fMRI PC 6	Interpersonal Physical Violence Age of Onset	fMRI PC 6	0.0824066548212206	0.219289529295769	-0.0544762196533277	0.0698394845794428	0.238022636228933	Y	Negative Affectivity	0.451934830250365
fMRI_PC_6_SexBeta5	IPVT	Interpersonal Physical Violence Predicting Negative Affectivity via fMRI PC 6	Sex	fMRI PC 6	-0.0373266036457143	0.097297825780891	-0.17195103307232	0.0686871955242574	0.586834566753628	Y	Negative Affectivity	NA
fMRI_PC_6_IPVT.FirstAgeInterac_Beta2	IPVT	Interpersonal Physical Violence Predicting Negative Affectivity via fMRI PC 6	Interpersonal Physical Violence Dose:Interpersonal Physical Violence Age of Onset	fMRI PC 6	-0.21146159147682	0.107843290705686	-0.530766473659326	0.162913647751256	0.194288016907788	Y	Negative Affectivity	0.3950734307921
fMRI_PC_6_IPVTSexInterac_Beta2	IPVT	Interpersonal Physical Violence Predicting Negative Affectivity via fMRI PC 6	Interpersonal Physical Violence Dose:Sex	fMRI PC 6	-0.348633292458986	-0.0402754283078893	-0.656991156610083	0.157328331838434	0.026694240748425	Y	Negative Affectivity	0.10134814001997
fMRIfamses69	IPVT	Interpersonal Physical Violence Predicting Negative Affectivity via fMRI PC 6	FamilySES	fMRI PC 6	-0.0366615190899385	0.0970859895603305	-0.170409027740207	0.0682397787435138	0.591097994860017	Y	Negative Affectivity	NA
fMRIage69	IPVT	Interpersonal Physical Violence Predicting Negative Affectivity via fMRI PC 6	Age	fMRI PC 6	-0.032176928788023	0.102835361678302	-0.167189219254348	0.0688850874461394	0.640421018062518	Y	Negative Affectivity	NA
fMRIgrief69	IPVT	Interpersonal Physical Violence Predicting Negative Affectivity via fMRI PC 6	Grief trauma Dose	fMRI PC 6	-0.0425073799727815	0.0681544125546868	-0.15316917250025	0.0564611357149184	0.451533521887258	Y	Negative Affectivity	NA
fMRIst69	IPVT	Interpersonal Physical Violence Predicting Negative Affectivity via fMRI PC 6	ST Dose	fMRI PC 6	0.0365940837908728	0.122283982642048	-0.0490958150603022	0.0437201395163819	0.402588363686505	Y	Negative Affectivity	NA
fMRIgent69	IPVT	Interpersonal Physical Violence Predicting Negative Affectivity via fMRI PC 6	General disaster trauma Dose	fMRI PC 6	-0.0990903042021446	0.11608492961499	-0.314265538019279	0.109785299890411	0.366747451246498	Y	Negative Affectivity	NA
LtHNA_fMRI_PC_61	IPVT	Interpersonal Physical Violence Predicting Negative Affectivity via fMRI PC 6	fMRI PC 6	Negative Affectivity	0.0287148695973861	0.150397516288863	-0.0929677770940903	0.0620841238161995	0.643711689261105	Y	Negative Affectivity	0.83689382961008
LtHNA_IPVT.Beta5	IPVT	Interpersonal Physical Violence Predicting Negative Affectivity via fMRI PC 6	Interpersonal Physical Violence Dose	Negative Affectivity	0.0434438479491231	0.416665646215282	-0.329777950317036	0.190422783893013	0.819534162838879	Y	Negative Affectivity	0.915366786719232
LtHNA_SexBeta47	IPVT	Interpersonal Physical Violence Predicting Negative Affectivity via fMRI PC 6	Sex	Negative Affectivity	0.341409398705976	0.45294355591853	0.229875241493422	0.056906227916595	1.97915661637182e-09	Y	Negative Affectivity	NA
LtHNA_IPVT.FirstAgeBeta5	IPVT	Interpersonal Physical Violence Predicting Negative Affectivity via fMRI PC 6	Interpersonal Physical Violence Age of Onset	Negative Affectivity	-0.220048647820894	-0.104706460880445	-0.335390834761343	0.0588491359281362	0.000184607327758712	Y	Negative Affectivity	0.00166146594982841
LtHNA_IPVT_SexInterac_Beta5	IPVT	Interpersonal Physical Violence Predicting Negative Affectivity via fMRI PC 6	Interpersonal Physical Violence Dose:Sex	Negative Affectivity	-0.449003162122967	-0.136286159946541	-0.761720164299394	0.159552422719549	0.00489076303897185	Y	Negative Affectivity	0.0260527184960616
LtHNA_IPVT.FirstAgeInterac_Beta5	IPVT	Interpersonal Physical Violence Predicting Negative Affectivity via fMRI PC 6	Interpersonal Physical Violence Dose:Interpersonal Physical Violence Age of Onset	Negative Affectivity	-0.352978996504929	-0.186041123985959	-0.519916869023899	0.0851739490295509	3.4098253205217e-05	Y	Negative Affectivity	0.00036640924672675
hitopfamses69	IPVT	Interpersonal Physical Violence Predicting Negative Affectivity via fMRI PC 6	FamilySES	Negative Affectivity	-0.0747994748418189	0.050721709901186	-0.200320659584824	0.0640425975850067	0.242821120220169	Y	Negative Affectivity	NA
hitopage69	IPVT	Interpersonal Physical Violence Predicting Negative Affectivity via fMRI PC 6	Age	Negative Affectivity	-0.0982564530539892	0.0232590762975322	-0.219771982405511	0.061998858300469	0.113009354123011	Y	Negative Affectivity	NA
hitopgrief69	IPVT	Interpersonal Physical Violence Predicting Negative Affectivity via fMRI PC 6	Grief trauma Dose	Negative Affectivity	-0.0662971924105268	0.0114331653506962	-0.14402755017175	0.0396590745413437	0.094587884365205	Y	Negative Affectivity	NA
hitopst69	IPVT	Interpersonal Physical Violence Predicting Negative Affectivity via fMRI PC 6	ST Dose	Negative Affectivity	-0.0108438615498996	0.106678639038852	-0.128366362138651	0.0599615612918164	0.856487761285853	Y	Negative Affectivity	NA
hitopgent69	IPVT	Interpersonal Physical Violence Predicting Negative Affectivity via fMRI PC 6	General disaster trauma Dose	Negative Affectivity	-0.0264712867729487	0.173474773416614	-0.226417346962511	0.102015170567782	0.795261959722269	Y	Negative Affectivity	NA
ST.FreqTotal~~GenT.FreqTotal69	IPVT	Interpersonal Physical Violence Predicting Negative Affectivity via fMRI PC 6	Residual Correlation: General disaster trauma Dose	ST Dose	0.0537869121085523	0.107699020998067	-0.000125196780962587	0.0275066834466178	0.0505344042104623	Y	Negative Affectivity	NA
GriefT.FreqTotal~~GenT.FreqTotal195	IPVT	Interpersonal Physical Violence Predicting Negative Affectivity via fMRI PC 6	Residual Correlation: General disaster trauma Dose	Grief trauma Dose	-0.0125276294579459	0.00700500548164054	-0.0320602643975323	0.00996581319537368	0.208731752940683	Y	Negative Affectivity	NA
GriefT.FreqTotal~~ST.FreqTotal69	IPVT	Interpersonal Physical Violence Predicting Negative Affectivity via fMRI PC 6	Residual Correlation: ST Dose	Grief trauma Dose	0.0243730469057609	0.102557798709551	-0.0538117048980288	0.0398909124966076	0.541204569543281	Y	Negative Affectivity	NA
fMRI_PC_6~~fMRI_PC_65	IPVT	Interpersonal Physical Violence Predicting Negative Affectivity via fMRI PC 6	Residual Correlation: fMRI PC 6	fMRI PC 6	0.972232601467264	1.02392843193786	0.920536770996669	0.026375908372993	0	Y	Negative Affectivity	NA
LtHNA~~LtHNA47	IPVT	Interpersonal Physical Violence Predicting Negative Affectivity via fMRI PC 6	Residual Correlation: Negative Affectivity	Negative Affectivity	0.80654621253213	0.90848429862963	0.704608126434631	0.0520101833000881	0	Y	Negative Affectivity	NA
GriefT.FreqTotal~~GriefT.FreqTotal195	IPVT	Interpersonal Physical Violence Predicting Negative Affectivity via fMRI PC 6	Residual Correlation: Grief trauma Dose	Grief trauma Dose	1	1	1	0	NA	Y	Negative Affectivity	NA
ST.FreqTotal~~ST.FreqTotal69	IPVT	Interpersonal Physical Violence Predicting Negative Affectivity via fMRI PC 6	Residual Correlation: ST Dose	ST Dose	1	1	1	0	NA	Y	Negative Affectivity	NA
GenT.FreqTotal~~GenT.FreqTotal195	IPVT	Interpersonal Physical Violence Predicting Negative Affectivity via fMRI PC 6	Residual Correlation: General disaster trauma Dose	General disaster trauma Dose	1	1	1	0	NA	Y	Negative Affectivity	NA
IPVT.FreqTotal~~IPVT.FreqTotal195	IPVT	Interpersonal Physical Violence Predicting Negative Affectivity via fMRI PC 6	Residual Correlation: Interpersonal Physical Violence Dose	Interpersonal Physical Violence Dose	1	1	1	0	NA	Y	Negative Affectivity	NA
IPVT.FreqTotal~~IPVT.FirstAge69	IPVT	Interpersonal Physical Violence Predicting Negative Affectivity via fMRI PC 6	Residual Correlation: Interpersonal Physical Violence Age of Onset	Interpersonal Physical Violence Dose	-0.17920371991249	-0.17920371991249	-0.17920371991249	0	NA	Y	Negative Affectivity	NA
IPVT.FreqTotal~~Sex69	IPVT	Interpersonal Physical Violence Predicting Negative Affectivity via fMRI PC 6	Residual Correlation: Sex	Interpersonal Physical Violence Dose	0.0862778910411281	0.0862778910411281	0.0862778910411281	0	NA	Y	Negative Affectivity	NA
IPVT.FreqTotal~~IPVT.FreqTotal:IPVT.FirstAge69	IPVT	Interpersonal Physical Violence Predicting Negative Affectivity via fMRI PC 6	Residual Correlation: Interpersonal Physical Violence Dose:Interpersonal Physical Violence Age of Onset	Interpersonal Physical Violence Dose	-0.98254511183736	-0.98254511183736	-0.98254511183736	0	NA	Y	Negative Affectivity	NA
IPVT.FreqTotal~~IPVT.FreqTotal:Sex69	IPVT	Interpersonal Physical Violence Predicting Negative Affectivity via fMRI PC 6	Residual Correlation: Interpersonal Physical Violence Dose:Sex	Interpersonal Physical Violence Dose	0.974787151862188	0.974787151862188	0.974787151862188	0	NA	Y	Negative Affectivity	NA
IPVT.FreqTotal~~FamilySES69	IPVT	Interpersonal Physical Violence Predicting Negative Affectivity via fMRI PC 6	Residual Correlation: FamilySES	Interpersonal Physical Violence Dose	-0.0322517284186424	-0.0322517284186424	-0.0322517284186424	0	NA	Y	Negative Affectivity	NA
IPVT.FreqTotal~~Age69	IPVT	Interpersonal Physical Violence Predicting Negative Affectivity via fMRI PC 6	Residual Correlation: Age	Interpersonal Physical Violence Dose	0.018994466492465	0.018994466492465	0.018994466492465	0	NA	Y	Negative Affectivity	NA
IPVT.FirstAge~~IPVT.FirstAge69	IPVT	Interpersonal Physical Violence Predicting Negative Affectivity via fMRI PC 6	Residual Correlation: Interpersonal Physical Violence Age of Onset	Interpersonal Physical Violence Age of Onset	1	1	1	0	NA	Y	Negative Affectivity	NA
IPVT.FirstAge~~Sex69	IPVT	Interpersonal Physical Violence Predicting Negative Affectivity via fMRI PC 6	Residual Correlation: Sex	Interpersonal Physical Violence Age of Onset	-0.00326290421587329	-0.00326290421587329	-0.00326290421587329	0	NA	Y	Negative Affectivity	NA
IPVT.FirstAge~~IPVT.FreqTotal:IPVT.FirstAge69	IPVT	Interpersonal Physical Violence Predicting Negative Affectivity via fMRI PC 6	Residual Correlation: Interpersonal Physical Violence Dose:Interpersonal Physical Violence Age of Onset	Interpersonal Physical Violence Age of Onset	0.180629433534876	0.180629433534876	0.180629433534876	0	NA	Y	Negative Affectivity	NA
IPVT.FirstAge~~IPVT.FreqTotal:Sex69	IPVT	Interpersonal Physical Violence Predicting Negative Affectivity via fMRI PC 6	Residual Correlation: Interpersonal Physical Violence Dose:Sex	Interpersonal Physical Violence Age of Onset	-0.133624735717599	-0.133624735717599	-0.133624735717599	0	NA	Y	Negative Affectivity	NA
IPVT.FirstAge~~FamilySES69	IPVT	Interpersonal Physical Violence Predicting Negative Affectivity via fMRI PC 6	Residual Correlation: FamilySES	Interpersonal Physical Violence Age of Onset	0.0153464845699359	0.0153464845699359	0.0153464845699359	0	NA	Y	Negative Affectivity	NA
IPVT.FirstAge~~Age69	IPVT	Interpersonal Physical Violence Predicting Negative Affectivity via fMRI PC 6	Residual Correlation: Age	Interpersonal Physical Violence Age of Onset	0.248516389729575	0.248516389729575	0.248516389729575	0	NA	Y	Negative Affectivity	NA
Sex~~Sex195	IPVT	Interpersonal Physical Violence Predicting Negative Affectivity via fMRI PC 6	Residual Correlation: Sex	Sex	1	1	1	0	NA	Y	Negative Affectivity	NA
Sex~~IPVT.FreqTotal:IPVT.FirstAge69	IPVT	Interpersonal Physical Violence Predicting Negative Affectivity via fMRI PC 6	Residual Correlation: Interpersonal Physical Violence Dose:Interpersonal Physical Violence Age of Onset	Sex	-0.0848192796343208	-0.0848192796343208	-0.0848192796343208	0	NA	Y	Negative Affectivity	NA
Sex~~IPVT.FreqTotal:Sex69	IPVT	Interpersonal Physical Violence Predicting Negative Affectivity via fMRI PC 6	Residual Correlation: Interpersonal Physical Violence Dose:Sex	Sex	0.151303307377488	0.151303307377488	0.151303307377488	0	NA	Y	Negative Affectivity	NA
Sex~~FamilySES195	IPVT	Interpersonal Physical Violence Predicting Negative Affectivity via fMRI PC 6	Residual Correlation: FamilySES	Sex	-0.0291499212829297	-0.0291499212829297	-0.0291499212829297	0	NA	Y	Negative Affectivity	NA
Sex~~Age195	IPVT	Interpersonal Physical Violence Predicting Negative Affectivity via fMRI PC 6	Residual Correlation: Age	Sex	-0.0340436201808348	-0.0340436201808348	-0.0340436201808348	0	NA	Y	Negative Affectivity	NA
IPVT.FreqTotal:IPVT.FirstAge~~IPVT.FreqTotal:IPVT.FirstAge69	IPVT	Interpersonal Physical Violence Predicting Negative Affectivity via fMRI PC 6	Residual Correlation: Interpersonal Physical Violence Dose:Interpersonal Physical Violence Age of Onset	Interpersonal Physical Violence Dose:Interpersonal Physical Violence Age of Onset	1	1	1	0	NA	Y	Negative Affectivity	NA
IPVT.FreqTotal:IPVT.FirstAge~~IPVT.FreqTotal:Sex69	IPVT	Interpersonal Physical Violence Predicting Negative Affectivity via fMRI PC 6	Residual Correlation: Interpersonal Physical Violence Dose:Sex	Interpersonal Physical Violence Dose:Interpersonal Physical Violence Age of Onset	-0.962520197314619	-0.962520197314619	-0.962520197314619	0	NA	Y	Negative Affectivity	NA
IPVT.FreqTotal:IPVT.FirstAge~~FamilySES69	IPVT	Interpersonal Physical Violence Predicting Negative Affectivity via fMRI PC 6	Residual Correlation: FamilySES	Interpersonal Physical Violence Dose:Interpersonal Physical Violence Age of Onset	0.0225523093458613	0.0225523093458613	0.0225523093458613	0	NA	Y	Negative Affectivity	NA
IPVT.FreqTotal:IPVT.FirstAge~~Age69	IPVT	Interpersonal Physical Violence Predicting Negative Affectivity via fMRI PC 6	Residual Correlation: Age	Interpersonal Physical Violence Dose:Interpersonal Physical Violence Age of Onset	0.0126478988309011	0.0126478988309011	0.0126478988309011	0	NA	Y	Negative Affectivity	NA
IPVT.FreqTotal:Sex~~IPVT.FreqTotal:Sex69	IPVT	Interpersonal Physical Violence Predicting Negative Affectivity via fMRI PC 6	Residual Correlation: Interpersonal Physical Violence Dose:Sex	Interpersonal Physical Violence Dose:Sex	1	1	1	0	NA	Y	Negative Affectivity	NA
IPVT.FreqTotal:Sex~~FamilySES69	IPVT	Interpersonal Physical Violence Predicting Negative Affectivity via fMRI PC 6	Residual Correlation: FamilySES	Interpersonal Physical Violence Dose:Sex	-0.0336662536483597	-0.0336662536483597	-0.0336662536483597	0	NA	Y	Negative Affectivity	NA
IPVT.FreqTotal:Sex~~Age69	IPVT	Interpersonal Physical Violence Predicting Negative Affectivity via fMRI PC 6	Residual Correlation: Age	Interpersonal Physical Violence Dose:Sex	-0.0137707073285809	-0.0137707073285809	-0.0137707073285809	0	NA	Y	Negative Affectivity	NA
FamilySES~~FamilySES195	IPVT	Interpersonal Physical Violence Predicting Negative Affectivity via fMRI PC 6	Residual Correlation: FamilySES	FamilySES	3.59192401411797	3.59192401411797	3.59192401411797	0	NA	Y	Negative Affectivity	NA
FamilySES~~Age195	IPVT	Interpersonal Physical Violence Predicting Negative Affectivity via fMRI PC 6	Residual Correlation: Age	FamilySES	-0.055979758162415	-0.055979758162415	-0.055979758162415	0	NA	Y	Negative Affectivity	NA
Age~~Age195	IPVT	Interpersonal Physical Violence Predicting Negative Affectivity via fMRI PC 6	Residual Correlation: Age	Age	1	1	1	0	NA	Y	Negative Affectivity	NA
fMRI_PC_6~15	IPVT	Interpersonal Physical Violence Predicting Negative Affectivity via fMRI PC 6	Intercept for fMRI PC 6		-0.0161262656001992	0.114006403078667	-0.146258934279066	0.0663954387454751	0.808096709141314	Y	Negative Affectivity	NA
LtHNA~147	IPVT	Interpersonal Physical Violence Predicting Negative Affectivity via fMRI PC 6	Intercept for Negative Affectivity		-0.0768110579653698	0.0433171384823471	-0.196939254413087	0.0612910223837136	0.210126111011413	Y	Negative Affectivity	NA
IPVT.FreqTotal~1195	IPVT	Interpersonal Physical Violence Predicting Negative Affectivity via fMRI PC 6	Intercept for Interpersonal Physical Violence Dose		0.15774497610637	0.15774497610637	0.15774497610637	0	NA	Y	Negative Affectivity	NA
IPVT.FirstAge~169	IPVT	Interpersonal Physical Violence Predicting Negative Affectivity via fMRI PC 6	Intercept for Interpersonal Physical Violence Age of Onset		8.52912420703431e-17	8.52912420703431e-17	8.52912420703431e-17	0	NA	Y	Negative Affectivity	NA
Sex~1195	IPVT	Interpersonal Physical Violence Predicting Negative Affectivity via fMRI PC 6	Intercept for Sex		2.5265876262379e-17	2.5265876262379e-17	2.5265876262379e-17	0	NA	Y	Negative Affectivity	NA
IPVT.FreqTotal:IPVT.FirstAge~169	IPVT	Interpersonal Physical Violence Predicting Negative Affectivity via fMRI PC 6	Intercept for Interpersonal Physical Violence Dose:Interpersonal Physical Violence Age of Onset		-0.130816169634327	-0.130816169634327	-0.130816169634327	0	NA	Y	Negative Affectivity	NA
IPVT.FreqTotal:Sex~169	IPVT	Interpersonal Physical Violence Predicting Negative Affectivity via fMRI PC 6	Intercept for Interpersonal Physical Violence Dose:Sex		0.0992215959908789	0.0992215959908789	0.0992215959908789	0	NA	Y	Negative Affectivity	NA
FamilySES~1195	IPVT	Interpersonal Physical Violence Predicting Negative Affectivity via fMRI PC 6	Intercept for FamilySES		-0.0651889857392753	-0.0651889857392753	-0.0651889857392753	0	NA	Y	Negative Affectivity	NA
Age~1195	IPVT	Interpersonal Physical Violence Predicting Negative Affectivity via fMRI PC 6	Intercept for Age		-2.2623023343173e-16	-2.2623023343173e-16	-2.2623023343173e-16	0	NA	Y	Negative Affectivity	NA
GriefT.FreqTotal~1195	IPVT	Interpersonal Physical Violence Predicting Negative Affectivity via fMRI PC 6	Intercept for Grief trauma Dose		-4.41904206851875e-16	0.126518225984221	-0.126518225984222	0.0645513014433842	0.999999999999994	Y	Negative Affectivity	NA
ST.FreqTotal~169	IPVT	Interpersonal Physical Violence Predicting Negative Affectivity via fMRI PC 6	Intercept for ST Dose		-1.79878961447909e-15	0.126518269254488	-0.126518269254491	0.0645513235204573	0.999999999999978	Y	Negative Affectivity	NA
GenT.FreqTotal~1195	IPVT	Interpersonal Physical Violence Predicting Negative Affectivity via fMRI PC 6	Intercept for General disaster trauma Dose		-1.99389642895737e-18	0.126518250619552	-0.126518250619552	0.0645513140126616	1	Y	Negative Affectivity	NA
...12066	IPVT	Interpersonal Physical Violence Predicting Negative Affectivity via fMRI PC 6	Simple Intercept for Male on Interpersonal Physical Violence	fMRI PC 6	0.0912767043042717	NA	NA	0.345391433223298	0.791571629361677	NA	Negative Affectivity	0.899797840519937
...12067	IPVT	Interpersonal Physical Violence Predicting Negative Affectivity via fMRI PC 6	Simple Intercept for Female on Interpersonal Physical Violence	fMRI PC 6	-0.16126773199392	NA	NA	0.298596384241379	0.589137713069465	NA	Negative Affectivity	0.797783986247788
...12068	IPVT	Interpersonal Physical Violence Predicting Negative Affectivity via fMRI PC 6	Simple Slope for Male on Interpersonal Physical Violence	fMRI PC 6	0.0212345437785015	NA	NA	0.0140737546436225	0.131348760611181	NA	Negative Affectivity	0.308045588150211
...12069	IPVT	Interpersonal Physical Violence Predicting Negative Affectivity via fMRI PC 6	Simple Slope for Female on Interpersonal Physical Violence	fMRI PC 6	-0.00833583380630269	NA	NA	0.00630020392884839	0.185800330927235	NA	Negative Affectivity	0.382493992569444
fMRI_PC_7_IPVT.Beta2	IPVT	Interpersonal Physical Violence Predicting Negative Affectivity via fMRI PC 7	Interpersonal Physical Violence Dose	fMRI PC 7	0.184323607631314	0.58938012520029	-0.220732909937662	0.206665286078729	0.372449546122654	Y	Negative Affectivity	0.634958945838615
fMRI_PC_7_IPVT.FirstAgeBeta2	IPVT	Interpersonal Physical Violence Predicting Negative Affectivity via fMRI PC 7	Interpersonal Physical Violence Age of Onset	fMRI PC 7	0.0527625527131934	0.184034824936255	-0.0785097195098686	0.0669768798092827	0.430829713676545	Y	Negative Affectivity	0.681205067829182
fMRI_PC_7_SexBeta5	IPVT	Interpersonal Physical Violence Predicting Negative Affectivity via fMRI PC 7	Sex	fMRI PC 7	0.0013604293345523	0.130713133508012	-0.127992274838907	0.0659974903588929	0.983554091372181	Y	Negative Affectivity	NA
fMRI_PC_7_IPVT.FirstAgeInterac_Beta2	IPVT	Interpersonal Physical Violence Predicting Negative Affectivity via fMRI PC 7	Interpersonal Physical Violence Dose:Interpersonal Physical Violence Age of Onset	fMRI PC 7	0.0303992785705739	0.238205373044511	-0.177406815903363	0.106025465831558	0.774329199696971	Y	Negative Affectivity	0.891841627173356
fMRI_PC_7_IPVTSexInterac_Beta2	IPVT	Interpersonal Physical Violence Predicting Negative Affectivity via fMRI PC 7	Interpersonal Physical Violence Dose:Sex	fMRI PC 7	-0.162369405065994	0.168006621732157	-0.492745431864145	0.168562294717717	0.335416796383978	Y	Negative Affectivity	0.59136780295987
fMRIfamses70	IPVT	Interpersonal Physical Violence Predicting Negative Affectivity via fMRI PC 7	FamilySES	fMRI PC 7	0.302744121226256	0.79377529350791	-0.188287051055398	0.250530711867588	0.226889129151187	Y	Negative Affectivity	NA
fMRIage70	IPVT	Interpersonal Physical Violence Predicting Negative Affectivity via fMRI PC 7	Age	fMRI PC 7	0.08638776024074	0.206375399458151	-0.0335998789766708	0.0612193081933433	0.158209377884623	Y	Negative Affectivity	NA
fMRIgrief70	IPVT	Interpersonal Physical Violence Predicting Negative Affectivity via fMRI PC 7	Grief trauma Dose	fMRI PC 7	-0.037587041821806	0.0410480865040968	-0.116222170147709	0.0401207006588727	0.34883619085675	Y	Negative Affectivity	NA
fMRIst70	IPVT	Interpersonal Physical Violence Predicting Negative Affectivity via fMRI PC 7	ST Dose	fMRI PC 7	0.0287915219771171	0.150133236101635	-0.0925501921474004	0.0619101754326332	0.641893396591186	Y	Negative Affectivity	NA
fMRIgent70	IPVT	Interpersonal Physical Violence Predicting Negative Affectivity via fMRI PC 7	General disaster trauma Dose	fMRI PC 7	-0.000424500187330107	0.169326990810425	-0.170175991185085	0.0866094950400789	0.996089334208939	Y	Negative Affectivity	NA
LtHNA_fMRI_PC_71	IPVT	Interpersonal Physical Violence Predicting Negative Affectivity via fMRI PC 7	fMRI PC 7	Negative Affectivity	-0.031557206846711	0.0940236003586572	-0.157138014052079	0.0640730177676394	0.622352182472221	Y	Negative Affectivity	0.820478049129163
LtHNA_IPVT.Beta6	IPVT	Interpersonal Physical Violence Predicting Negative Affectivity via fMRI PC 7	Interpersonal Physical Violence Dose	Negative Affectivity	0.0541909142507087	0.413512657088957	-0.30513082858754	0.183330788561694	0.767542517911226	Y	Negative Affectivity	0.888752204901387
LtHNA_SexBeta48	IPVT	Interpersonal Physical Violence Predicting Negative Affectivity via fMRI PC 7	Sex	Negative Affectivity	0.329749100029321	0.443316120206031	0.21618207985261	0.0579434219569916	1.26385812926344e-08	Y	Negative Affectivity	NA
LtHNA_IPVT.FirstAgeBeta6	IPVT	Interpersonal Physical Violence Predicting Negative Affectivity via fMRI PC 7	Interpersonal Physical Violence Age of Onset	Negative Affectivity	-0.20867858813211	-0.0945373442231257	-0.322819832041094	0.058236398632483	0.00033927831016678	Y	Negative Affectivity	0.00273728423056887
LtHNA_IPVT_SexInterac_Beta6	IPVT	Interpersonal Physical Violence Predicting Negative Affectivity via fMRI PC 7	Interpersonal Physical Violence Dose:Sex	Negative Affectivity	-0.450185815552789	-0.15048117441751	-0.749890456688069	0.152913341009994	0.00323938802347401	Y	Negative Affectivity	0.0196970593720017
LtHNA_IPVT.FirstAgeInterac_Beta6	IPVT	Interpersonal Physical Violence Predicting Negative Affectivity via fMRI PC 7	Interpersonal Physical Violence Dose:Interpersonal Physical Violence Age of Onset	Negative Affectivity	-0.344354356916958	-0.183581457487472	-0.505127256346445	0.0820284967977181	2.69301076081252e-05	Y	Negative Affectivity	0.000298385592298027
hitopfamses70	IPVT	Interpersonal Physical Violence Predicting Negative Affectivity via fMRI PC 7	FamilySES	Negative Affectivity	-0.239164801584409	0.218975199762412	-0.697304802931229	0.233749193842627	0.306228204879451	Y	Negative Affectivity	NA
hitopage70	IPVT	Interpersonal Physical Violence Predicting Negative Affectivity via fMRI PC 7	Age	Negative Affectivity	-0.0930693573479787	0.0257839616084207	-0.211922676304378	0.0606405627317131	0.124840168661531	Y	Negative Affectivity	NA
hitopgrief70	IPVT	Interpersonal Physical Violence Predicting Negative Affectivity via fMRI PC 7	Grief trauma Dose	Negative Affectivity	-0.0671390353324461	0.00768778520796887	-0.141965855872861	0.0381776507786058	0.0786462802829011	Y	Negative Affectivity	NA
hitopst70	IPVT	Interpersonal Physical Violence Predicting Negative Affectivity via fMRI PC 7	ST Dose	Negative Affectivity	-0.0112463308413385	0.101341882311838	-0.123834543994515	0.0574440214418519	0.84478317797733	Y	Negative Affectivity	NA
hitopgent70	IPVT	Interpersonal Physical Violence Predicting Negative Affectivity via fMRI PC 7	General disaster trauma Dose	Negative Affectivity	-0.000132682355570755	0.149736530703447	-0.150001895414589	0.0764652892814191	0.998615513641933	Y	Negative Affectivity	NA
ST.FreqTotal~~GenT.FreqTotal70	IPVT	Interpersonal Physical Violence Predicting Negative Affectivity via fMRI PC 7	Residual Correlation: General disaster trauma Dose	ST Dose	0.0537870068636674	0.107700564599935	-0.000126550872600564	0.0275074226677282	0.0505401956453682	Y	Negative Affectivity	NA
GriefT.FreqTotal~~GenT.FreqTotal196	IPVT	Interpersonal Physical Violence Predicting Negative Affectivity via fMRI PC 7	Residual Correlation: General disaster trauma Dose	Grief trauma Dose	-0.0125275181449403	0.00700554877364915	-0.0320605850635299	0.00996603359687415	0.208745863326375	Y	Negative Affectivity	NA
GriefT.FreqTotal~~ST.FreqTotal70	IPVT	Interpersonal Physical Violence Predicting Negative Affectivity via fMRI PC 7	Residual Correlation: ST Dose	Grief trauma Dose	0.024373082519288	0.102559934675796	-0.0538137696372199	0.0398919841248287	0.541214844594446	Y	Negative Affectivity	NA
fMRI_PC_7~~fMRI_PC_75	IPVT	Interpersonal Physical Violence Predicting Negative Affectivity via fMRI PC 7	Residual Correlation: fMRI PC 7	fMRI PC 7	0.892234883356239	1.18189975292639	0.602570013786091	0.147790914453014	1.56866719613902e-09	Y	Negative Affectivity	NA
LtHNA~~LtHNA48	IPVT	Interpersonal Physical Violence Predicting Negative Affectivity via fMRI PC 7	Residual Correlation: Negative Affectivity	Negative Affectivity	0.754001650906196	0.974456760462442	0.53354654134995	0.112479163543395	2.03514982644037e-11	Y	Negative Affectivity	NA
GriefT.FreqTotal~~GriefT.FreqTotal196	IPVT	Interpersonal Physical Violence Predicting Negative Affectivity via fMRI PC 7	Residual Correlation: Grief trauma Dose	Grief trauma Dose	1	1	1	0	NA	Y	Negative Affectivity	NA
ST.FreqTotal~~ST.FreqTotal70	IPVT	Interpersonal Physical Violence Predicting Negative Affectivity via fMRI PC 7	Residual Correlation: ST Dose	ST Dose	1	1	1	0	NA	Y	Negative Affectivity	NA
GenT.FreqTotal~~GenT.FreqTotal196	IPVT	Interpersonal Physical Violence Predicting Negative Affectivity via fMRI PC 7	Residual Correlation: General disaster trauma Dose	General disaster trauma Dose	1	1	1	0	NA	Y	Negative Affectivity	NA
IPVT.FreqTotal~~IPVT.FreqTotal196	IPVT	Interpersonal Physical Violence Predicting Negative Affectivity via fMRI PC 7	Residual Correlation: Interpersonal Physical Violence Dose	Interpersonal Physical Violence Dose	1	1	1	0	NA	Y	Negative Affectivity	NA
IPVT.FreqTotal~~IPVT.FirstAge70	IPVT	Interpersonal Physical Violence Predicting Negative Affectivity via fMRI PC 7	Residual Correlation: Interpersonal Physical Violence Age of Onset	Interpersonal Physical Violence Dose	-0.17920371991249	-0.17920371991249	-0.17920371991249	0	NA	Y	Negative Affectivity	NA
IPVT.FreqTotal~~Sex70	IPVT	Interpersonal Physical Violence Predicting Negative Affectivity via fMRI PC 7	Residual Correlation: Sex	Interpersonal Physical Violence Dose	0.0862778910411281	0.0862778910411281	0.0862778910411281	0	NA	Y	Negative Affectivity	NA
IPVT.FreqTotal~~IPVT.FreqTotal:IPVT.FirstAge70	IPVT	Interpersonal Physical Violence Predicting Negative Affectivity via fMRI PC 7	Residual Correlation: Interpersonal Physical Violence Dose:Interpersonal Physical Violence Age of Onset	Interpersonal Physical Violence Dose	-0.98254511183736	-0.98254511183736	-0.98254511183736	0	NA	Y	Negative Affectivity	NA
IPVT.FreqTotal~~IPVT.FreqTotal:Sex70	IPVT	Interpersonal Physical Violence Predicting Negative Affectivity via fMRI PC 7	Residual Correlation: Interpersonal Physical Violence Dose:Sex	Interpersonal Physical Violence Dose	0.974787151862188	0.974787151862188	0.974787151862188	0	NA	Y	Negative Affectivity	NA
IPVT.FreqTotal~~FamilySES70	IPVT	Interpersonal Physical Violence Predicting Negative Affectivity via fMRI PC 7	Residual Correlation: FamilySES	Interpersonal Physical Violence Dose	-0.0276565061262415	-0.0276565061262415	-0.0276565061262415	0	NA	Y	Negative Affectivity	NA
IPVT.FreqTotal~~Age70	IPVT	Interpersonal Physical Violence Predicting Negative Affectivity via fMRI PC 7	Residual Correlation: Age	Interpersonal Physical Violence Dose	0.018994466492465	0.018994466492465	0.018994466492465	0	NA	Y	Negative Affectivity	NA
IPVT.FirstAge~~IPVT.FirstAge70	IPVT	Interpersonal Physical Violence Predicting Negative Affectivity via fMRI PC 7	Residual Correlation: Interpersonal Physical Violence Age of Onset	Interpersonal Physical Violence Age of Onset	1	1	1	0	NA	Y	Negative Affectivity	NA
IPVT.FirstAge~~Sex70	IPVT	Interpersonal Physical Violence Predicting Negative Affectivity via fMRI PC 7	Residual Correlation: Sex	Interpersonal Physical Violence Age of Onset	-0.00326290421587329	-0.00326290421587329	-0.00326290421587329	0	NA	Y	Negative Affectivity	NA
IPVT.FirstAge~~IPVT.FreqTotal:IPVT.FirstAge70	IPVT	Interpersonal Physical Violence Predicting Negative Affectivity via fMRI PC 7	Residual Correlation: Interpersonal Physical Violence Dose:Interpersonal Physical Violence Age of Onset	Interpersonal Physical Violence Age of Onset	0.180629433534876	0.180629433534876	0.180629433534876	0	NA	Y	Negative Affectivity	NA
IPVT.FirstAge~~IPVT.FreqTotal:Sex70	IPVT	Interpersonal Physical Violence Predicting Negative Affectivity via fMRI PC 7	Residual Correlation: Interpersonal Physical Violence Dose:Sex	Interpersonal Physical Violence Age of Onset	-0.133624735717599	-0.133624735717599	-0.133624735717599	0	NA	Y	Negative Affectivity	NA
IPVT.FirstAge~~FamilySES70	IPVT	Interpersonal Physical Violence Predicting Negative Affectivity via fMRI PC 7	Residual Correlation: FamilySES	Interpersonal Physical Violence Age of Onset	0.000298670939408145	0.000298670939408145	0.000298670939408145	0	NA	Y	Negative Affectivity	NA
IPVT.FirstAge~~Age70	IPVT	Interpersonal Physical Violence Predicting Negative Affectivity via fMRI PC 7	Residual Correlation: Age	Interpersonal Physical Violence Age of Onset	0.248516389729575	0.248516389729575	0.248516389729575	0	NA	Y	Negative Affectivity	NA
Sex~~Sex196	IPVT	Interpersonal Physical Violence Predicting Negative Affectivity via fMRI PC 7	Residual Correlation: Sex	Sex	1	1	1	0	NA	Y	Negative Affectivity	NA
Sex~~IPVT.FreqTotal:IPVT.FirstAge70	IPVT	Interpersonal Physical Violence Predicting Negative Affectivity via fMRI PC 7	Residual Correlation: Interpersonal Physical Violence Dose:Interpersonal Physical Violence Age of Onset	Sex	-0.0848192796343208	-0.0848192796343208	-0.0848192796343208	0	NA	Y	Negative Affectivity	NA
Sex~~IPVT.FreqTotal:Sex70	IPVT	Interpersonal Physical Violence Predicting Negative Affectivity via fMRI PC 7	Residual Correlation: Interpersonal Physical Violence Dose:Sex	Sex	0.151303307377488	0.151303307377488	0.151303307377488	0	NA	Y	Negative Affectivity	NA
Sex~~FamilySES196	IPVT	Interpersonal Physical Violence Predicting Negative Affectivity via fMRI PC 7	Residual Correlation: FamilySES	Sex	-0.0231780540581388	-0.0231780540581388	-0.0231780540581388	0	NA	Y	Negative Affectivity	NA
Sex~~Age196	IPVT	Interpersonal Physical Violence Predicting Negative Affectivity via fMRI PC 7	Residual Correlation: Age	Sex	-0.0340436201808348	-0.0340436201808348	-0.0340436201808348	0	NA	Y	Negative Affectivity	NA
IPVT.FreqTotal:IPVT.FirstAge~~IPVT.FreqTotal:IPVT.FirstAge70	IPVT	Interpersonal Physical Violence Predicting Negative Affectivity via fMRI PC 7	Residual Correlation: Interpersonal Physical Violence Dose:Interpersonal Physical Violence Age of Onset	Interpersonal Physical Violence Dose:Interpersonal Physical Violence Age of Onset	1	1	1	0	NA	Y	Negative Affectivity	NA
IPVT.FreqTotal:IPVT.FirstAge~~IPVT.FreqTotal:Sex70	IPVT	Interpersonal Physical Violence Predicting Negative Affectivity via fMRI PC 7	Residual Correlation: Interpersonal Physical Violence Dose:Sex	Interpersonal Physical Violence Dose:Interpersonal Physical Violence Age of Onset	-0.962520197314619	-0.962520197314619	-0.962520197314619	0	NA	Y	Negative Affectivity	NA
IPVT.FreqTotal:IPVT.FirstAge~~FamilySES70	IPVT	Interpersonal Physical Violence Predicting Negative Affectivity via fMRI PC 7	Residual Correlation: FamilySES	Interpersonal Physical Violence Dose:Interpersonal Physical Violence Age of Onset	0.0179083343665716	0.0179083343665716	0.0179083343665716	0	NA	Y	Negative Affectivity	NA
IPVT.FreqTotal:IPVT.FirstAge~~Age70	IPVT	Interpersonal Physical Violence Predicting Negative Affectivity via fMRI PC 7	Residual Correlation: Age	Interpersonal Physical Violence Dose:Interpersonal Physical Violence Age of Onset	0.0126478988309011	0.0126478988309011	0.0126478988309011	0	NA	Y	Negative Affectivity	NA
IPVT.FreqTotal:Sex~~IPVT.FreqTotal:Sex70	IPVT	Interpersonal Physical Violence Predicting Negative Affectivity via fMRI PC 7	Residual Correlation: Interpersonal Physical Violence Dose:Sex	Interpersonal Physical Violence Dose:Sex	1	1	1	0	NA	Y	Negative Affectivity	NA
IPVT.FreqTotal:Sex~~FamilySES70	IPVT	Interpersonal Physical Violence Predicting Negative Affectivity via fMRI PC 7	Residual Correlation: FamilySES	Interpersonal Physical Violence Dose:Sex	-0.0293348978577991	-0.0293348978577991	-0.0293348978577991	0	NA	Y	Negative Affectivity	NA
IPVT.FreqTotal:Sex~~Age70	IPVT	Interpersonal Physical Violence Predicting Negative Affectivity via fMRI PC 7	Residual Correlation: Age	Interpersonal Physical Violence Dose:Sex	-0.0137707073285809	-0.0137707073285809	-0.0137707073285809	0	NA	Y	Negative Affectivity	NA
FamilySES~~FamilySES196	IPVT	Interpersonal Physical Violence Predicting Negative Affectivity via fMRI PC 7	Residual Correlation: FamilySES	FamilySES	0.155382923480186	0.155382923480186	0.155382923480186	0	NA	Y	Negative Affectivity	NA
FamilySES~~Age196	IPVT	Interpersonal Physical Violence Predicting Negative Affectivity via fMRI PC 7	Residual Correlation: Age	FamilySES	-0.0646477087694328	-0.0646477087694328	-0.0646477087694328	0	NA	Y	Negative Affectivity	NA
Age~~Age196	IPVT	Interpersonal Physical Violence Predicting Negative Affectivity via fMRI PC 7	Residual Correlation: Age	Age	1	1	1	0	NA	Y	Negative Affectivity	NA
fMRI_PC_7~15	IPVT	Interpersonal Physical Violence Predicting Negative Affectivity via fMRI PC 7	Intercept for fMRI PC 7		-0.00607271572973794	0.120405546671756	-0.132550978131231	0.0645309114856895	0.925025326306212	Y	Negative Affectivity	NA
LtHNA~148	IPVT	Interpersonal Physical Violence Predicting Negative Affectivity via fMRI PC 7	Intercept for Negative Affectivity		-0.0734274461575399	0.0430634406187004	-0.18991833293378	0.059435218042324	0.216674301489238	Y	Negative Affectivity	NA
IPVT.FreqTotal~1196	IPVT	Interpersonal Physical Violence Predicting Negative Affectivity via fMRI PC 7	Intercept for Interpersonal Physical Violence Dose		0.15774497610637	0.15774497610637	0.15774497610637	0	NA	Y	Negative Affectivity	NA
IPVT.FirstAge~170	IPVT	Interpersonal Physical Violence Predicting Negative Affectivity via fMRI PC 7	Intercept for Interpersonal Physical Violence Age of Onset		8.52912420703431e-17	8.52912420703431e-17	8.52912420703431e-17	0	NA	Y	Negative Affectivity	NA
Sex~1196	IPVT	Interpersonal Physical Violence Predicting Negative Affectivity via fMRI PC 7	Intercept for Sex		2.5265876262379e-17	2.5265876262379e-17	2.5265876262379e-17	0	NA	Y	Negative Affectivity	NA
IPVT.FreqTotal:IPVT.FirstAge~170	IPVT	Interpersonal Physical Violence Predicting Negative Affectivity via fMRI PC 7	Intercept for Interpersonal Physical Violence Dose:Interpersonal Physical Violence Age of Onset		-0.130816169634327	-0.130816169634327	-0.130816169634327	0	NA	Y	Negative Affectivity	NA
IPVT.FreqTotal:Sex~170	IPVT	Interpersonal Physical Violence Predicting Negative Affectivity via fMRI PC 7	Intercept for Interpersonal Physical Violence Dose:Sex		0.0992215959908789	0.0992215959908789	0.0992215959908789	0	NA	Y	Negative Affectivity	NA
FamilySES~1196	IPVT	Interpersonal Physical Violence Predicting Negative Affectivity via fMRI PC 7	Intercept for FamilySES		-0.0135853000773814	-0.0135853000773814	-0.0135853000773814	0	NA	Y	Negative Affectivity	NA
Age~1196	IPVT	Interpersonal Physical Violence Predicting Negative Affectivity via fMRI PC 7	Intercept for Age		-2.2623023343173e-16	-2.2623023343173e-16	-2.2623023343173e-16	0	NA	Y	Negative Affectivity	NA
GriefT.FreqTotal~1196	IPVT	Interpersonal Physical Violence Predicting Negative Affectivity via fMRI PC 7	Intercept for Grief trauma Dose		1.9409880809477e-16	0.126521668097547	-0.126521668097547	0.0645530576559232	0.999999999999998	Y	Negative Affectivity	NA
ST.FreqTotal~170	IPVT	Interpersonal Physical Violence Predicting Negative Affectivity via fMRI PC 7	Intercept for ST Dose		1.73515541520703e-16	0.126521654171618	-0.126521654171618	0.0645530505507266	0.999999999999998	Y	Negative Affectivity	NA
GenT.FreqTotal~1196	IPVT	Interpersonal Physical Violence Predicting Negative Affectivity via fMRI PC 7	Intercept for General disaster trauma Dose		-2.28987218039276e-18	0.126521666348771	-0.126521666348771	0.064553056763674	1	Y	Negative Affectivity	NA
fMRI_PC_8_IPVT.Beta2	IPVT	Interpersonal Physical Violence Predicting Negative Affectivity via fMRI PC 8	Interpersonal Physical Violence Dose	fMRI PC 8	-0.216002946095877	0.0761849023093779	-0.508190794501131	0.149078172206222	0.147358799484961	Y	Negative Affectivity	0.332457454403627
fMRI_PC_8_IPVT.FirstAgeBeta2	IPVT	Interpersonal Physical Violence Predicting Negative Affectivity via fMRI PC 8	Interpersonal Physical Violence Age of Onset	fMRI PC 8	0.0652055255297099	0.157215394117034	-0.0268043430576146	0.046944673123122	0.164836801358446	Y	Negative Affectivity	0.357337518075309
fMRI_PC_8_SexBeta5	IPVT	Interpersonal Physical Violence Predicting Negative Affectivity via fMRI PC 8	Sex	fMRI PC 8	0.000543170067644667	0.102856497602516	-0.101770157467226	0.0522016365310309	0.991697976933164	Y	Negative Affectivity	NA
fMRI_PC_8_IPVT.FirstAgeInterac_Beta2	IPVT	Interpersonal Physical Violence Predicting Negative Affectivity via fMRI PC 8	Interpersonal Physical Violence Dose:Interpersonal Physical Violence Age of Onset	fMRI PC 8	-0.263697010489203	-0.112637835039987	-0.414756185938418	0.0770724241061319	0.000622954139582799	Y	Negative Affectivity	0.00482305798130409
fMRI_PC_8_IPVTSexInterac_Beta2	IPVT	Interpersonal Physical Violence Predicting Negative Affectivity via fMRI PC 8	Interpersonal Physical Violence Dose:Sex	fMRI PC 8	-0.0128414725875562	0.216712446440859	-0.242395391615971	0.11712149857809	0.912693048072958	Y	Negative Affectivity	0.965425267743707
fMRIfamses71	IPVT	Interpersonal Physical Violence Predicting Negative Affectivity via fMRI PC 8	FamilySES	fMRI PC 8	-0.657708953237498	-0.446457477982194	-0.868960428492801	0.107783345470441	1.0465830424522e-09	Y	Negative Affectivity	NA
fMRIage71	IPVT	Interpersonal Physical Violence Predicting Negative Affectivity via fMRI PC 8	Age	fMRI PC 8	0.0358971144479367	0.139347327735192	-0.0675530988393185	0.0527816909408832	0.49643770850539	Y	Negative Affectivity	NA
fMRIgrief71	IPVT	Interpersonal Physical Violence Predicting Negative Affectivity via fMRI PC 8	Grief trauma Dose	fMRI PC 8	0.0896715454809802	0.161112103375912	0.0182309875860486	0.0364499340081989	0.0138887023140422	Y	Negative Affectivity	NA
fMRIst71	IPVT	Interpersonal Physical Violence Predicting Negative Affectivity via fMRI PC 8	ST Dose	fMRI PC 8	-0.00922003652065925	0.0654839529974057	-0.0839240260387242	0.038114980738075	0.808857189045557	Y	Negative Affectivity	NA
fMRIgent71	IPVT	Interpersonal Physical Violence Predicting Negative Affectivity via fMRI PC 8	General disaster trauma Dose	fMRI PC 8	-0.0197391207802543	0.0937547477642116	-0.13323298932472	0.0579060990098242	0.733192754884915	Y	Negative Affectivity	NA
LtHNA_fMRI_PC_81	IPVT	Interpersonal Physical Violence Predicting Negative Affectivity via fMRI PC 8	fMRI PC 8	Negative Affectivity	0.0253360903853782	0.192537389922385	-0.141865209151629	0.085308353039071	0.766470898529748	Y	Negative Affectivity	0.888752204901387
LtHNA_IPVT.Beta7	IPVT	Interpersonal Physical Violence Predicting Negative Affectivity via fMRI PC 8	Interpersonal Physical Violence Dose	Negative Affectivity	0.0540396863678535	0.423127740507336	-0.315048367771629	0.188313692012099	0.774138112243395	Y	Negative Affectivity	0.891841627173356
LtHNA_SexBeta49	IPVT	Interpersonal Physical Violence Predicting Negative Affectivity via fMRI PC 8	Sex	Negative Affectivity	0.333306426148035	0.444919032277594	0.221693820018475	0.0569462536097325	4.82783923949626e-09	Y	Negative Affectivity	NA
LtHNA_IPVT.FirstAgeBeta7	IPVT	Interpersonal Physical Violence Predicting Negative Affectivity via fMRI PC 8	Interpersonal Physical Violence Age of Onset	Negative Affectivity	-0.212719817244663	-0.0978261990761081	-0.327613435413217	0.0586202701043594	0.000284768419495318	Y	Negative Affectivity	0.00233528838750601
LtHNA_IPVT_SexInterac_Beta7	IPVT	Interpersonal Physical Violence Predicting Negative Affectivity via fMRI PC 8	Interpersonal Physical Violence Dose:Sex	Negative Affectivity	-0.448912632208862	-0.144346543096784	-0.753478721320941	0.155393717187896	0.0038662583526492	Y	Negative Affectivity	0.0220058951441882
LtHNA_IPVT.FirstAgeInterac_Beta7	IPVT	Interpersonal Physical Violence Predicting Negative Affectivity via fMRI PC 8	Interpersonal Physical Violence Dose:Interpersonal Physical Violence Age of Onset	Negative Affectivity	-0.342177956044039	-0.173159266794559	-0.511196645293518	0.0862356097268509	7.24957654876235e-05	Y	Negative Affectivity	0.000717190251431132
hitopfamses71	IPVT	Interpersonal Physical Violence Predicting Negative Affectivity via fMRI PC 8	FamilySES	Negative Affectivity	-0.205531196209932	0.205275291744561	-0.616337684164425	0.209598998346338	0.326793756859863	Y	Negative Affectivity	NA
hitopage71	IPVT	Interpersonal Physical Violence Predicting Negative Affectivity via fMRI PC 8	Age	Negative Affectivity	-0.0976995568332664	0.0202150941037342	-0.215614207770267	0.0601616416766309	0.104386271406292	Y	Negative Affectivity	NA
hitopgrief71	IPVT	Interpersonal Physical Violence Predicting Negative Affectivity via fMRI PC 8	Grief trauma Dose	Negative Affectivity	-0.0676723407739625	0.0100904500031279	-0.145435131551053	0.0396756223024879	0.0880750691306387	Y	Negative Affectivity	NA
hitopst71	IPVT	Interpersonal Physical Violence Predicting Negative Affectivity via fMRI PC 8	ST Dose	Negative Affectivity	-0.0116584098245778	0.102712943982791	-0.126029763631946	0.0583538037992101	0.841646117723496	Y	Negative Affectivity	NA
hitopgent71	IPVT	Interpersonal Physical Violence Predicting Negative Affectivity via fMRI PC 8	General disaster trauma Dose	Negative Affectivity	-0.00332251417856145	0.130174301868015	-0.136819330225138	0.0681118720035583	0.961094421250449	Y	Negative Affectivity	NA
ST.FreqTotal~~GenT.FreqTotal71	IPVT	Interpersonal Physical Violence Predicting Negative Affectivity via fMRI PC 8	Residual Correlation: General disaster trauma Dose	ST Dose	0.053786820290292	0.107719669108347	-0.000146028527762992	0.0275172652372546	0.0506235464409115	Y	Negative Affectivity	NA
GriefT.FreqTotal~~GenT.FreqTotal197	IPVT	Interpersonal Physical Violence Predicting Negative Affectivity via fMRI PC 8	Residual Correlation: General disaster trauma Dose	Grief trauma Dose	-0.0125278525299397	0.00701251333433526	-0.0320682183942147	0.00996975761718424	0.208903779993587	Y	Negative Affectivity	NA
GriefT.FreqTotal~~ST.FreqTotal71	IPVT	Interpersonal Physical Violence Predicting Negative Affectivity via fMRI PC 8	Residual Correlation: ST Dose	Grief trauma Dose	0.024373023905572	0.102587836645937	-0.053841788834793	0.0399062499909761	0.5413604248635	Y	Negative Affectivity	NA
fMRI_PC_8~~fMRI_PC_85	IPVT	Interpersonal Physical Violence Predicting Negative Affectivity via fMRI PC 8	Residual Correlation: fMRI PC 8	fMRI PC 8	0.552901076988495	0.821852272138105	0.283949881838885	0.1372225190213	5.59598705349718e-05	Y	Negative Affectivity	NA
LtHNA~~LtHNA49	IPVT	Interpersonal Physical Violence Predicting Negative Affectivity via fMRI PC 8	Residual Correlation: Negative Affectivity	Negative Affectivity	0.768747190372167	0.944492328731699	0.593002052012634	0.0896675345801186	0	Y	Negative Affectivity	NA
GriefT.FreqTotal~~GriefT.FreqTotal197	IPVT	Interpersonal Physical Violence Predicting Negative Affectivity via fMRI PC 8	Residual Correlation: Grief trauma Dose	Grief trauma Dose	1	1	1	0	NA	Y	Negative Affectivity	NA
ST.FreqTotal~~ST.FreqTotal71	IPVT	Interpersonal Physical Violence Predicting Negative Affectivity via fMRI PC 8	Residual Correlation: ST Dose	ST Dose	1	1	1	0	NA	Y	Negative Affectivity	NA
GenT.FreqTotal~~GenT.FreqTotal197	IPVT	Interpersonal Physical Violence Predicting Negative Affectivity via fMRI PC 8	Residual Correlation: General disaster trauma Dose	General disaster trauma Dose	1	1	1	0	NA	Y	Negative Affectivity	NA
IPVT.FreqTotal~~IPVT.FreqTotal197	IPVT	Interpersonal Physical Violence Predicting Negative Affectivity via fMRI PC 8	Residual Correlation: Interpersonal Physical Violence Dose	Interpersonal Physical Violence Dose	1	1	1	0	NA	Y	Negative Affectivity	NA
IPVT.FreqTotal~~IPVT.FirstAge71	IPVT	Interpersonal Physical Violence Predicting Negative Affectivity via fMRI PC 8	Residual Correlation: Interpersonal Physical Violence Age of Onset	Interpersonal Physical Violence Dose	-0.17920371991249	-0.17920371991249	-0.17920371991249	0	NA	Y	Negative Affectivity	NA
IPVT.FreqTotal~~Sex71	IPVT	Interpersonal Physical Violence Predicting Negative Affectivity via fMRI PC 8	Residual Correlation: Sex	Interpersonal Physical Violence Dose	0.0862778910411281	0.0862778910411281	0.0862778910411281	0	NA	Y	Negative Affectivity	NA
IPVT.FreqTotal~~IPVT.FreqTotal:IPVT.FirstAge71	IPVT	Interpersonal Physical Violence Predicting Negative Affectivity via fMRI PC 8	Residual Correlation: Interpersonal Physical Violence Dose:Interpersonal Physical Violence Age of Onset	Interpersonal Physical Violence Dose	-0.982545111837359	-0.982545111837359	-0.982545111837359	0	NA	Y	Negative Affectivity	NA
IPVT.FreqTotal~~IPVT.FreqTotal:Sex71	IPVT	Interpersonal Physical Violence Predicting Negative Affectivity via fMRI PC 8	Residual Correlation: Interpersonal Physical Violence Dose:Sex	Interpersonal Physical Violence Dose	0.97478715186219	0.97478715186219	0.97478715186219	0	NA	Y	Negative Affectivity	NA
IPVT.FreqTotal~~FamilySES71	IPVT	Interpersonal Physical Violence Predicting Negative Affectivity via fMRI PC 8	Residual Correlation: FamilySES	Interpersonal Physical Violence Dose	-0.0304379583155454	-0.0304379583155454	-0.0304379583155454	0	NA	Y	Negative Affectivity	NA
IPVT.FreqTotal~~Age71	IPVT	Interpersonal Physical Violence Predicting Negative Affectivity via fMRI PC 8	Residual Correlation: Age	Interpersonal Physical Violence Dose	0.018994466492465	0.018994466492465	0.018994466492465	0	NA	Y	Negative Affectivity	NA
IPVT.FirstAge~~IPVT.FirstAge71	IPVT	Interpersonal Physical Violence Predicting Negative Affectivity via fMRI PC 8	Residual Correlation: Interpersonal Physical Violence Age of Onset	Interpersonal Physical Violence Age of Onset	1	1	1	0	NA	Y	Negative Affectivity	NA
IPVT.FirstAge~~Sex71	IPVT	Interpersonal Physical Violence Predicting Negative Affectivity via fMRI PC 8	Residual Correlation: Sex	Interpersonal Physical Violence Age of Onset	-0.00326290421587328	-0.00326290421587328	-0.00326290421587328	0	NA	Y	Negative Affectivity	NA
IPVT.FirstAge~~IPVT.FreqTotal:IPVT.FirstAge71	IPVT	Interpersonal Physical Violence Predicting Negative Affectivity via fMRI PC 8	Residual Correlation: Interpersonal Physical Violence Dose:Interpersonal Physical Violence Age of Onset	Interpersonal Physical Violence Age of Onset	0.180629433534876	0.180629433534876	0.180629433534876	0	NA	Y	Negative Affectivity	NA
IPVT.FirstAge~~IPVT.FreqTotal:Sex71	IPVT	Interpersonal Physical Violence Predicting Negative Affectivity via fMRI PC 8	Residual Correlation: Interpersonal Physical Violence Dose:Sex	Interpersonal Physical Violence Age of Onset	-0.133624735717599	-0.133624735717599	-0.133624735717599	0	NA	Y	Negative Affectivity	NA
IPVT.FirstAge~~FamilySES71	IPVT	Interpersonal Physical Violence Predicting Negative Affectivity via fMRI PC 8	Residual Correlation: FamilySES	Interpersonal Physical Violence Age of Onset	0.00633214509334163	0.00633214509334163	0.00633214509334163	0	NA	Y	Negative Affectivity	NA
IPVT.FirstAge~~Age71	IPVT	Interpersonal Physical Violence Predicting Negative Affectivity via fMRI PC 8	Residual Correlation: Age	Interpersonal Physical Violence Age of Onset	0.248516389729575	0.248516389729575	0.248516389729575	0	NA	Y	Negative Affectivity	NA
Sex~~Sex197	IPVT	Interpersonal Physical Violence Predicting Negative Affectivity via fMRI PC 8	Residual Correlation: Sex	Sex	1	1	1	0	NA	Y	Negative Affectivity	NA
Sex~~IPVT.FreqTotal:IPVT.FirstAge71	IPVT	Interpersonal Physical Violence Predicting Negative Affectivity via fMRI PC 8	Residual Correlation: Interpersonal Physical Violence Dose:Interpersonal Physical Violence Age of Onset	Sex	-0.0848192796343209	-0.0848192796343209	-0.0848192796343209	0	NA	Y	Negative Affectivity	NA
Sex~~IPVT.FreqTotal:Sex71	IPVT	Interpersonal Physical Violence Predicting Negative Affectivity via fMRI PC 8	Residual Correlation: Interpersonal Physical Violence Dose:Sex	Sex	0.151303307377488	0.151303307377488	0.151303307377488	0	NA	Y	Negative Affectivity	NA
Sex~~FamilySES197	IPVT	Interpersonal Physical Violence Predicting Negative Affectivity via fMRI PC 8	Residual Correlation: FamilySES	Sex	-0.0217582160644135	-0.0217582160644135	-0.0217582160644135	0	NA	Y	Negative Affectivity	NA
Sex~~Age197	IPVT	Interpersonal Physical Violence Predicting Negative Affectivity via fMRI PC 8	Residual Correlation: Age	Sex	-0.0340436201808348	-0.0340436201808348	-0.0340436201808348	0	NA	Y	Negative Affectivity	NA
IPVT.FreqTotal:IPVT.FirstAge~~IPVT.FreqTotal:IPVT.FirstAge71	IPVT	Interpersonal Physical Violence Predicting Negative Affectivity via fMRI PC 8	Residual Correlation: Interpersonal Physical Violence Dose:Interpersonal Physical Violence Age of Onset	Interpersonal Physical Violence Dose:Interpersonal Physical Violence Age of Onset	1	1	1	0	NA	Y	Negative Affectivity	NA
IPVT.FreqTotal:IPVT.FirstAge~~IPVT.FreqTotal:Sex71	IPVT	Interpersonal Physical Violence Predicting Negative Affectivity via fMRI PC 8	Residual Correlation: Interpersonal Physical Violence Dose:Sex	Interpersonal Physical Violence Dose:Interpersonal Physical Violence Age of Onset	-0.96252019731462	-0.96252019731462	-0.96252019731462	0	NA	Y	Negative Affectivity	NA
IPVT.FreqTotal:IPVT.FirstAge~~FamilySES71	IPVT	Interpersonal Physical Violence Predicting Negative Affectivity via fMRI PC 8	Residual Correlation: FamilySES	Interpersonal Physical Violence Dose:Interpersonal Physical Violence Age of Onset	0.0198400244120516	0.0198400244120516	0.0198400244120516	0	NA	Y	Negative Affectivity	NA
IPVT.FreqTotal:IPVT.FirstAge~~Age71	IPVT	Interpersonal Physical Violence Predicting Negative Affectivity via fMRI PC 8	Residual Correlation: Age	Interpersonal Physical Violence Dose:Interpersonal Physical Violence Age of Onset	0.0126478988309011	0.0126478988309011	0.0126478988309011	0	NA	Y	Negative Affectivity	NA
IPVT.FreqTotal:Sex~~IPVT.FreqTotal:Sex71	IPVT	Interpersonal Physical Violence Predicting Negative Affectivity via fMRI PC 8	Residual Correlation: Interpersonal Physical Violence Dose:Sex	Interpersonal Physical Violence Dose:Sex	1	1	1	0	NA	Y	Negative Affectivity	NA
IPVT.FreqTotal:Sex~~FamilySES71	IPVT	Interpersonal Physical Violence Predicting Negative Affectivity via fMRI PC 8	Residual Correlation: FamilySES	Interpersonal Physical Violence Dose:Sex	-0.0320992683751093	-0.0320992683751093	-0.0320992683751093	0	NA	Y	Negative Affectivity	NA
IPVT.FreqTotal:Sex~~Age71	IPVT	Interpersonal Physical Violence Predicting Negative Affectivity via fMRI PC 8	Residual Correlation: Age	Interpersonal Physical Violence Dose:Sex	-0.0137707073285809	-0.0137707073285809	-0.0137707073285809	0	NA	Y	Negative Affectivity	NA
FamilySES~~FamilySES197	IPVT	Interpersonal Physical Violence Predicting Negative Affectivity via fMRI PC 8	Residual Correlation: FamilySES	FamilySES	0.184806153149878	0.184806153149878	0.184806153149878	0	NA	Y	Negative Affectivity	NA
FamilySES~~Age197	IPVT	Interpersonal Physical Violence Predicting Negative Affectivity via fMRI PC 8	Residual Correlation: Age	FamilySES	-0.0693748559031693	-0.0693748559031693	-0.0693748559031693	0	NA	Y	Negative Affectivity	NA
Age~~Age197	IPVT	Interpersonal Physical Violence Predicting Negative Affectivity via fMRI PC 8	Residual Correlation: Age	Age	1	1	1	0	NA	Y	Negative Affectivity	NA
fMRI_PC_8~15	IPVT	Interpersonal Physical Violence Predicting Negative Affectivity via fMRI PC 8	Intercept for fMRI PC 8		-0.0096791002398584	0.0891305622433919	-0.108488762723109	0.0504140194731374	0.847748288382546	Y	Negative Affectivity	NA
LtHNA~149	IPVT	Interpersonal Physical Violence Predicting Negative Affectivity via fMRI PC 8	Intercept for Negative Affectivity		-0.0736253813774958	0.0436876636360401	-0.190938426391032	0.0598546942387137	0.218671408278388	Y	Negative Affectivity	NA
IPVT.FreqTotal~1197	IPVT	Interpersonal Physical Violence Predicting Negative Affectivity via fMRI PC 8	Intercept for Interpersonal Physical Violence Dose		0.15774497610637	0.15774497610637	0.15774497610637	0	NA	Y	Negative Affectivity	NA
IPVT.FirstAge~171	IPVT	Interpersonal Physical Violence Predicting Negative Affectivity via fMRI PC 8	Intercept for Interpersonal Physical Violence Age of Onset		8.52912420703431e-17	8.52912420703431e-17	8.52912420703431e-17	0	NA	Y	Negative Affectivity	NA
Sex~1197	IPVT	Interpersonal Physical Violence Predicting Negative Affectivity via fMRI PC 8	Intercept for Sex		2.5265876262379e-17	2.5265876262379e-17	2.5265876262379e-17	0	NA	Y	Negative Affectivity	NA
IPVT.FreqTotal:IPVT.FirstAge~171	IPVT	Interpersonal Physical Violence Predicting Negative Affectivity via fMRI PC 8	Intercept for Interpersonal Physical Violence Dose:Interpersonal Physical Violence Age of Onset		-0.130816169634327	-0.130816169634327	-0.130816169634327	0	NA	Y	Negative Affectivity	NA
IPVT.FreqTotal:Sex~171	IPVT	Interpersonal Physical Violence Predicting Negative Affectivity via fMRI PC 8	Intercept for Interpersonal Physical Violence Dose:Sex		0.099221595990879	0.099221595990879	0.099221595990879	0	NA	Y	Negative Affectivity	NA
FamilySES~1197	IPVT	Interpersonal Physical Violence Predicting Negative Affectivity via fMRI PC 8	Intercept for FamilySES		-0.0172476091418423	-0.0172476091418423	-0.0172476091418423	0	NA	Y	Negative Affectivity	NA
Age~1197	IPVT	Interpersonal Physical Violence Predicting Negative Affectivity via fMRI PC 8	Intercept for Age		-2.2623023343173e-16	-2.2623023343173e-16	-2.2623023343173e-16	0	NA	Y	Negative Affectivity	NA
GriefT.FreqTotal~1197	IPVT	Interpersonal Physical Violence Predicting Negative Affectivity via fMRI PC 8	Intercept for Grief trauma Dose		-3.7261418448844e-17	0.126566859395655	-0.126566859395655	0.0645761148643538	1	Y	Negative Affectivity	NA
ST.FreqTotal~171	IPVT	Interpersonal Physical Violence Predicting Negative Affectivity via fMRI PC 8	Intercept for ST Dose		-4.54442115524845e-16	0.126566905840418	-0.126566905840419	0.0645761385610972	0.999999999999994	Y	Negative Affectivity	NA
GenT.FreqTotal~1197	IPVT	Interpersonal Physical Violence Predicting Negative Affectivity via fMRI PC 8	Intercept for General disaster trauma Dose		-2.21621073270996e-18	0.126566884324707	-0.126566884324707	0.0645761275834918	1	Y	Negative Affectivity	NA
...12208	IPVT	Interpersonal Physical Violence Predicting Negative Affectivity via fMRI PC 8	Simple Intercept for First Age of 6 on Interpersonal Physical Violence	fMRI PC 8	-0.304099630298122	NA	NA	0.262306735360788	0.246322376920241	NA	Negative Affectivity	0.46005193925216
...12209	IPVT	Interpersonal Physical Violence Predicting Negative Affectivity via fMRI PC 8	Simple Intercept for First Age of 10 on Interpersonal Physical Violence	fMRI PC 8	-0.188242444880974	NA	NA	0.213033679452591	0.376897259751766	NA	Negative Affectivity	0.638752459932803
...12210	IPVT	Interpersonal Physical Violence Predicting Negative Affectivity via fMRI PC 8	Simple Intercept for First Age of 12 on Interpersonal Physical Violence	fMRI PC 8	-0.130313852172399	NA	NA	0.19680803558505	0.507883523100251	NA	Negative Affectivity	0.748272202677866
...12211	IPVT	Interpersonal Physical Violence Predicting Negative Affectivity via fMRI PC 8	Simple Intercept for First Age of 16 on Interpersonal Physical Violence	fMRI PC 8	-0.0144566667552504	NA	NA	0.188560586720343	0.938887224405837	NA	Negative Affectivity	0.980678632619487
...12212	IPVT	Interpersonal Physical Violence Predicting Negative Affectivity via fMRI PC 8	Simple Intercept for First Age of 25 on Interpersonal Physical Violence	fMRI PC 8	0.246222000433334	NA	NA	0.278830810695093	0.377208379401468	NA	Negative Affectivity	0.638845441472732
...12213	IPVT	Interpersonal Physical Violence Predicting Negative Affectivity via fMRI PC 8	Simple Slope for First Age of 6 on Interpersonal Physical Violence	fMRI PC 8	-7.98370014619704e-05	NA	NA	0.00479585727204318	0.986718168373612	NA	Negative Affectivity	0.996700979745958
...12214	IPVT	Interpersonal Physical Violence Predicting Negative Affectivity via fMRI PC 8	Simple Slope for First Age of 10 on Interpersonal Physical Violence	fMRI PC 8	-0.00380821712168715	NA	NA	0.00515871797884966	0.460386856174218	NA	Negative Affectivity	0.706739182538378
...12215	IPVT	Interpersonal Physical Violence Predicting Negative Affectivity via fMRI PC 8	Simple Slope for First Age of 12 on Interpersonal Physical Violence	fMRI PC 8	-0.00567240718179974	NA	NA	0.00540223217353745	0.293712717077504	NA	Negative Affectivity	0.529447435773115
...12216	IPVT	Interpersonal Physical Violence Predicting Negative Affectivity via fMRI PC 8	Simple Slope for First Age of 16 on Interpersonal Physical Violence	fMRI PC 8	-0.00940078730202492	NA	NA	0.00598823457550647	0.11644390147067	NA	Negative Affectivity	0.287705298678276
...12217	IPVT	Interpersonal Physical Violence Predicting Negative Affectivity via fMRI PC 8	Simple Slope for First Age of 25 on Interpersonal Physical Violence	fMRI PC 8	-0.0177896425725316	NA	NA	0.00763824044953608	0.0198578133952654	NA	Negative Affectivity	0.0801060336478909
fMRI_PC_9_IPVT.Beta2	IPVT	Interpersonal Physical Violence Predicting Negative Affectivity via fMRI PC 9	Interpersonal Physical Violence Dose	fMRI PC 9	0.0570418967388556	0.422061437113407	-0.307977643635696	0.186237881539548	0.759387547888827	Y	Negative Affectivity	0.885478557945204
fMRI_PC_9_IPVT.FirstAgeBeta2	IPVT	Interpersonal Physical Violence Predicting Negative Affectivity via fMRI PC 9	Interpersonal Physical Violence Age of Onset	fMRI PC 9	-0.022160475574601	0.103998984823403	-0.148319935972605	0.0643682544134144	0.730638376220509	Y	Negative Affectivity	0.865723133040746
fMRI_PC_9_SexBeta5	IPVT	Interpersonal Physical Violence Predicting Negative Affectivity via fMRI PC 9	Sex	fMRI PC 9	-0.0834086233736151	0.0597096586239599	-0.22652690537119	0.0730208734071002	0.253347097794605	Y	Negative Affectivity	NA
fMRI_PC_9_IPVT.FirstAgeInterac_Beta2	IPVT	Interpersonal Physical Violence Predicting Negative Affectivity via fMRI PC 9	Interpersonal Physical Violence Dose:Interpersonal Physical Violence Age of Onset	fMRI PC 9	0.314949030906856	0.507956677403438	0.121941384410274	0.0984750985319127	0.00138259260705809	Y	Negative Affectivity	0.00976431549403912
fMRI_PC_9_IPVTSexInterac_Beta2	IPVT	Interpersonal Physical Violence Predicting Negative Affectivity via fMRI PC 9	Interpersonal Physical Violence Dose:Sex	fMRI PC 9	0.287886104706789	0.581027374814152	-0.00525516540057414	0.149564620788761	0.0542509343763224	Y	Negative Affectivity	0.170446283282618
fMRIfamses72	IPVT	Interpersonal Physical Violence Predicting Negative Affectivity via fMRI PC 9	FamilySES	fMRI PC 9	0.0259933423019924	0.177474219009485	-0.125487534405501	0.0772875817629073	0.736629737403078	Y	Negative Affectivity	NA
fMRIage72	IPVT	Interpersonal Physical Violence Predicting Negative Affectivity via fMRI PC 9	Age	fMRI PC 9	0.118112167173541	0.258085734891812	-0.0218614005447298	0.0714163978636162	0.0981575455077233	Y	Negative Affectivity	NA
fMRIgrief72	IPVT	Interpersonal Physical Violence Predicting Negative Affectivity via fMRI PC 9	Grief trauma Dose	fMRI PC 9	-0.0351565634916277	0.0469639463664689	-0.117277073349724	0.0418989892191146	0.40142495923896	Y	Negative Affectivity	NA
fMRIst72	IPVT	Interpersonal Physical Violence Predicting Negative Affectivity via fMRI PC 9	ST Dose	fMRI PC 9	-0.100834550775794	0.054747741546093	-0.25641684309768	0.0793801792018118	0.203987167251857	Y	Negative Affectivity	NA
fMRIgent72	IPVT	Interpersonal Physical Violence Predicting Negative Affectivity via fMRI PC 9	General disaster trauma Dose	fMRI PC 9	0.0105156801899738	0.216506037817373	-0.195474677437426	0.105099052458221	0.920300702360106	Y	Negative Affectivity	NA
LtHNA_fMRI_PC_91	IPVT	Interpersonal Physical Violence Predicting Negative Affectivity via fMRI PC 9	fMRI PC 9	Negative Affectivity	-0.0161774753384678	0.112154361778709	-0.144509312455644	0.0654766302490463	0.804852108661087	Y	Negative Affectivity	0.905867407174758
LtHNA_IPVT.Beta8	IPVT	Interpersonal Physical Violence Predicting Negative Affectivity via fMRI PC 9	Interpersonal Physical Violence Dose	Negative Affectivity	0.0475780765998653	0.419720713428997	-0.324564560229267	0.189872181205647	0.802139231268532	Y	Negative Affectivity	0.904544949389379
LtHNA_SexBeta50	IPVT	Interpersonal Physical Violence Predicting Negative Affectivity via fMRI PC 9	Sex	Negative Affectivity	0.339569275965993	0.451972906373409	0.227165645558577	0.0573498448410486	3.19961190875517e-09	Y	Negative Affectivity	NA
LtHNA_IPVT.FirstAgeBeta8	IPVT	Interpersonal Physical Violence Predicting Negative Affectivity via fMRI PC 9	Interpersonal Physical Violence Age of Onset	Negative Affectivity	-0.21733741869101	-0.102535791499278	-0.332139045882743	0.0585733350700692	0.000206835524480864	Y	Negative Affectivity	0.00180294042842935
LtHNA_IPVT_SexInterac_Beta8	IPVT	Interpersonal Physical Violence Predicting Negative Affectivity via fMRI PC 9	Interpersonal Physical Violence Dose:Sex	Negative Affectivity	-0.454496968566588	-0.14205570633049	-0.766938230802685	0.159411736491382	0.00435698409284568	Y	Negative Affectivity	0.0237679679288059
LtHNA_IPVT.FirstAgeInterac_Beta8	IPVT	Interpersonal Physical Violence Predicting Negative Affectivity via fMRI PC 9	Interpersonal Physical Violence Dose:Interpersonal Physical Violence Age of Onset	Negative Affectivity	-0.354199044027775	-0.182682458996351	-0.525715629059198	0.0875100697687937	5.17624366760394e-05	Y	Negative Affectivity	0.000533238655509778
hitopfamses72	IPVT	Interpersonal Physical Violence Predicting Negative Affectivity via fMRI PC 9	FamilySES	Negative Affectivity	-0.0758983598324716	0.0614693656201007	-0.213266085285044	0.0700868620730337	0.278844597781696	Y	Negative Affectivity	NA
hitopage72	IPVT	Interpersonal Physical Violence Predicting Negative Affectivity via fMRI PC 9	Age	Negative Affectivity	-0.0963876284554426	0.0258679642098985	-0.218643221120784	0.0623764485621561	0.122284171330717	Y	Negative Affectivity	NA
hitopgrief72	IPVT	Interpersonal Physical Violence Predicting Negative Affectivity via fMRI PC 9	Grief trauma Dose	Negative Affectivity	-0.0683835671735182	0.00887122900936395	-0.1456383633564	0.0394164366244779	0.0827585583910668	Y	Negative Affectivity	NA
hitopst72	IPVT	Interpersonal Physical Violence Predicting Negative Affectivity via fMRI PC 9	ST Dose	Negative Affectivity	-0.0134996626363631	0.104161859910627	-0.131161185183354	0.0600324921657181	0.822078384939629	Y	Negative Affectivity	NA
hitopgent72	IPVT	Interpersonal Physical Violence Predicting Negative Affectivity via fMRI PC 9	General disaster trauma Dose	Negative Affectivity	0.0147030052508633	0.174550328160106	-0.14514431765838	0.0815562552016763	0.856932336791245	Y	Negative Affectivity	NA
ST.FreqTotal~~GenT.FreqTotal72	IPVT	Interpersonal Physical Violence Predicting Negative Affectivity via fMRI PC 9	Residual Correlation: General disaster trauma Dose	ST Dose	0.0537868994072205	0.107697770145548	-0.000123971331106865	0.0275060517252202	0.0505291624658553	Y	Negative Affectivity	NA
GriefT.FreqTotal~~GenT.FreqTotal198	IPVT	Interpersonal Physical Violence Predicting Negative Affectivity via fMRI PC 9	Residual Correlation: General disaster trauma Dose	Grief trauma Dose	-0.0125276947424155	0.00700455305945679	-0.0320599425442878	0.00996561567250225	0.208720359809474	Y	Negative Affectivity	NA
GriefT.FreqTotal~~ST.FreqTotal72	IPVT	Interpersonal Physical Violence Predicting Negative Affectivity via fMRI PC 9	Residual Correlation: ST Dose	Grief trauma Dose	0.0243730290694448	0.102555980679264	-0.0538099225403742	0.0398899940134187	0.541195551956686	Y	Negative Affectivity	NA
fMRI_PC_9~~fMRI_PC_95	IPVT	Interpersonal Physical Violence Predicting Negative Affectivity via fMRI PC 9	Residual Correlation: fMRI PC 9	fMRI PC 9	0.963996390762746	1.00755791220883	0.920434869316664	0.0222256744459026	0	Y	Negative Affectivity	NA
LtHNA~~LtHNA50	IPVT	Interpersonal Physical Violence Predicting Negative Affectivity via fMRI PC 9	Residual Correlation: Negative Affectivity	Negative Affectivity	0.808175017665168	0.908427241106043	0.707922794224294	0.0511500334861514	0	Y	Negative Affectivity	NA
GriefT.FreqTotal~~GriefT.FreqTotal198	IPVT	Interpersonal Physical Violence Predicting Negative Affectivity via fMRI PC 9	Residual Correlation: Grief trauma Dose	Grief trauma Dose	1	1	1	0	NA	Y	Negative Affectivity	NA
ST.FreqTotal~~ST.FreqTotal72	IPVT	Interpersonal Physical Violence Predicting Negative Affectivity via fMRI PC 9	Residual Correlation: ST Dose	ST Dose	1	1	1	0	NA	Y	Negative Affectivity	NA
GenT.FreqTotal~~GenT.FreqTotal198	IPVT	Interpersonal Physical Violence Predicting Negative Affectivity via fMRI PC 9	Residual Correlation: General disaster trauma Dose	General disaster trauma Dose	1	1	1	0	NA	Y	Negative Affectivity	NA
IPVT.FreqTotal~~IPVT.FreqTotal198	IPVT	Interpersonal Physical Violence Predicting Negative Affectivity via fMRI PC 9	Residual Correlation: Interpersonal Physical Violence Dose	Interpersonal Physical Violence Dose	1	1	1	0	NA	Y	Negative Affectivity	NA
IPVT.FreqTotal~~IPVT.FirstAge72	IPVT	Interpersonal Physical Violence Predicting Negative Affectivity via fMRI PC 9	Residual Correlation: Interpersonal Physical Violence Age of Onset	Interpersonal Physical Violence Dose	-0.17920371991249	-0.17920371991249	-0.17920371991249	0	NA	Y	Negative Affectivity	NA
IPVT.FreqTotal~~Sex72	IPVT	Interpersonal Physical Violence Predicting Negative Affectivity via fMRI PC 9	Residual Correlation: Sex	Interpersonal Physical Violence Dose	0.0862778910411281	0.0862778910411281	0.0862778910411281	0	NA	Y	Negative Affectivity	NA
IPVT.FreqTotal~~IPVT.FreqTotal:IPVT.FirstAge72	IPVT	Interpersonal Physical Violence Predicting Negative Affectivity via fMRI PC 9	Residual Correlation: Interpersonal Physical Violence Dose:Interpersonal Physical Violence Age of Onset	Interpersonal Physical Violence Dose	-0.982545111837359	-0.982545111837359	-0.982545111837359	0	NA	Y	Negative Affectivity	NA
IPVT.FreqTotal~~IPVT.FreqTotal:Sex72	IPVT	Interpersonal Physical Violence Predicting Negative Affectivity via fMRI PC 9	Residual Correlation: Interpersonal Physical Violence Dose:Sex	Interpersonal Physical Violence Dose	0.97478715186219	0.97478715186219	0.97478715186219	0	NA	Y	Negative Affectivity	NA
IPVT.FreqTotal~~FamilySES72	IPVT	Interpersonal Physical Violence Predicting Negative Affectivity via fMRI PC 9	Residual Correlation: FamilySES	Interpersonal Physical Violence Dose	-0.0221039343169359	-0.0221039343169359	-0.0221039343169359	0	NA	Y	Negative Affectivity	NA
IPVT.FreqTotal~~Age72	IPVT	Interpersonal Physical Violence Predicting Negative Affectivity via fMRI PC 9	Residual Correlation: Age	Interpersonal Physical Violence Dose	0.018994466492465	0.018994466492465	0.018994466492465	0	NA	Y	Negative Affectivity	NA
IPVT.FirstAge~~IPVT.FirstAge72	IPVT	Interpersonal Physical Violence Predicting Negative Affectivity via fMRI PC 9	Residual Correlation: Interpersonal Physical Violence Age of Onset	Interpersonal Physical Violence Age of Onset	1	1	1	0	NA	Y	Negative Affectivity	NA
IPVT.FirstAge~~Sex72	IPVT	Interpersonal Physical Violence Predicting Negative Affectivity via fMRI PC 9	Residual Correlation: Sex	Interpersonal Physical Violence Age of Onset	-0.00326290421587328	-0.00326290421587328	-0.00326290421587328	0	NA	Y	Negative Affectivity	NA
IPVT.FirstAge~~IPVT.FreqTotal:IPVT.FirstAge72	IPVT	Interpersonal Physical Violence Predicting Negative Affectivity via fMRI PC 9	Residual Correlation: Interpersonal Physical Violence Dose:Interpersonal Physical Violence Age of Onset	Interpersonal Physical Violence Age of Onset	0.180629433534876	0.180629433534876	0.180629433534876	0	NA	Y	Negative Affectivity	NA
IPVT.FirstAge~~IPVT.FreqTotal:Sex72	IPVT	Interpersonal Physical Violence Predicting Negative Affectivity via fMRI PC 9	Residual Correlation: Interpersonal Physical Violence Dose:Sex	Interpersonal Physical Violence Age of Onset	-0.133624735717599	-0.133624735717599	-0.133624735717599	0	NA	Y	Negative Affectivity	NA
IPVT.FirstAge~~FamilySES72	IPVT	Interpersonal Physical Violence Predicting Negative Affectivity via fMRI PC 9	Residual Correlation: FamilySES	Interpersonal Physical Violence Age of Onset	0.000205185437538484	0.000205185437538484	0.000205185437538484	0	NA	Y	Negative Affectivity	NA
IPVT.FirstAge~~Age72	IPVT	Interpersonal Physical Violence Predicting Negative Affectivity via fMRI PC 9	Residual Correlation: Age	Interpersonal Physical Violence Age of Onset	0.248516389729575	0.248516389729575	0.248516389729575	0	NA	Y	Negative Affectivity	NA
Sex~~Sex198	IPVT	Interpersonal Physical Violence Predicting Negative Affectivity via fMRI PC 9	Residual Correlation: Sex	Sex	1	1	1	0	NA	Y	Negative Affectivity	NA
Sex~~IPVT.FreqTotal:IPVT.FirstAge72	IPVT	Interpersonal Physical Violence Predicting Negative Affectivity via fMRI PC 9	Residual Correlation: Interpersonal Physical Violence Dose:Interpersonal Physical Violence Age of Onset	Sex	-0.0848192796343209	-0.0848192796343209	-0.0848192796343209	0	NA	Y	Negative Affectivity	NA
Sex~~IPVT.FreqTotal:Sex72	IPVT	Interpersonal Physical Violence Predicting Negative Affectivity via fMRI PC 9	Residual Correlation: Interpersonal Physical Violence Dose:Sex	Sex	0.151303307377488	0.151303307377488	0.151303307377488	0	NA	Y	Negative Affectivity	NA
Sex~~FamilySES198	IPVT	Interpersonal Physical Violence Predicting Negative Affectivity via fMRI PC 9	Residual Correlation: FamilySES	Sex	-0.0203658493605473	-0.0203658493605473	-0.0203658493605473	0	NA	Y	Negative Affectivity	NA
Sex~~Age198	IPVT	Interpersonal Physical Violence Predicting Negative Affectivity via fMRI PC 9	Residual Correlation: Age	Sex	-0.0340436201808348	-0.0340436201808348	-0.0340436201808348	0	NA	Y	Negative Affectivity	NA
IPVT.FreqTotal:IPVT.FirstAge~~IPVT.FreqTotal:IPVT.FirstAge72	IPVT	Interpersonal Physical Violence Predicting Negative Affectivity via fMRI PC 9	Residual Correlation: Interpersonal Physical Violence Dose:Interpersonal Physical Violence Age of Onset	Interpersonal Physical Violence Dose:Interpersonal Physical Violence Age of Onset	1	1	1	0	NA	Y	Negative Affectivity	NA
IPVT.FreqTotal:IPVT.FirstAge~~IPVT.FreqTotal:Sex72	IPVT	Interpersonal Physical Violence Predicting Negative Affectivity via fMRI PC 9	Residual Correlation: Interpersonal Physical Violence Dose:Sex	Interpersonal Physical Violence Dose:Interpersonal Physical Violence Age of Onset	-0.96252019731462	-0.96252019731462	-0.96252019731462	0	NA	Y	Negative Affectivity	NA
IPVT.FreqTotal:IPVT.FirstAge~~FamilySES72	IPVT	Interpersonal Physical Violence Predicting Negative Affectivity via fMRI PC 9	Residual Correlation: FamilySES	Interpersonal Physical Violence Dose:Interpersonal Physical Violence Age of Onset	0.0138998042571591	0.0138998042571591	0.0138998042571591	0	NA	Y	Negative Affectivity	NA
IPVT.FreqTotal:IPVT.FirstAge~~Age72	IPVT	Interpersonal Physical Violence Predicting Negative Affectivity via fMRI PC 9	Residual Correlation: Age	Interpersonal Physical Violence Dose:Interpersonal Physical Violence Age of Onset	0.0126478988309011	0.0126478988309011	0.0126478988309011	0	NA	Y	Negative Affectivity	NA
IPVT.FreqTotal:Sex~~IPVT.FreqTotal:Sex72	IPVT	Interpersonal Physical Violence Predicting Negative Affectivity via fMRI PC 9	Residual Correlation: Interpersonal Physical Violence Dose:Sex	Interpersonal Physical Violence Dose:Sex	1	1	1	0	NA	Y	Negative Affectivity	NA
IPVT.FreqTotal:Sex~~FamilySES72	IPVT	Interpersonal Physical Violence Predicting Negative Affectivity via fMRI PC 9	Residual Correlation: FamilySES	Interpersonal Physical Violence Dose:Sex	-0.0234861054237538	-0.0234861054237538	-0.0234861054237538	0	NA	Y	Negative Affectivity	NA
IPVT.FreqTotal:Sex~~Age72	IPVT	Interpersonal Physical Violence Predicting Negative Affectivity via fMRI PC 9	Residual Correlation: Age	Interpersonal Physical Violence Dose:Sex	-0.0137707073285809	-0.0137707073285809	-0.0137707073285809	0	NA	Y	Negative Affectivity	NA
FamilySES~~FamilySES198	IPVT	Interpersonal Physical Violence Predicting Negative Affectivity via fMRI PC 9	Residual Correlation: FamilySES	FamilySES	2.19829696817073	2.19829696817073	2.19829696817073	0	NA	Y	Negative Affectivity	NA
FamilySES~~Age198	IPVT	Interpersonal Physical Violence Predicting Negative Affectivity via fMRI PC 9	Residual Correlation: Age	FamilySES	-0.0512141996513557	-0.0512141996513557	-0.0512141996513557	0	NA	Y	Negative Affectivity	NA
Age~~Age198	IPVT	Interpersonal Physical Violence Predicting Negative Affectivity via fMRI PC 9	Residual Correlation: Age	Age	1	1	1	0	NA	Y	Negative Affectivity	NA
fMRI_PC_9~15	IPVT	Interpersonal Physical Violence Predicting Negative Affectivity via fMRI PC 9	Intercept for fMRI PC 9		0.00287177016634233	0.132851664915973	-0.127108124583289	0.066317491430912	0.965459713317383	Y	Negative Affectivity	NA
LtHNA~150	IPVT	Interpersonal Physical Violence Predicting Negative Affectivity via fMRI PC 9	Intercept for Negative Affectivity		-0.0735013450308369	0.0469595728124742	-0.193962262874148	0.0614607813171525	0.231733066374735	Y	Negative Affectivity	NA
IPVT.FreqTotal~1198	IPVT	Interpersonal Physical Violence Predicting Negative Affectivity via fMRI PC 9	Intercept for Interpersonal Physical Violence Dose		0.15774497610637	0.15774497610637	0.15774497610637	0	NA	Y	Negative Affectivity	NA
IPVT.FirstAge~172	IPVT	Interpersonal Physical Violence Predicting Negative Affectivity via fMRI PC 9	Intercept for Interpersonal Physical Violence Age of Onset		8.52912420703431e-17	8.52912420703431e-17	8.52912420703431e-17	0	NA	Y	Negative Affectivity	NA
Sex~1198	IPVT	Interpersonal Physical Violence Predicting Negative Affectivity via fMRI PC 9	Intercept for Sex		2.5265876262379e-17	2.5265876262379e-17	2.5265876262379e-17	0	NA	Y	Negative Affectivity	NA
IPVT.FreqTotal:IPVT.FirstAge~172	IPVT	Interpersonal Physical Violence Predicting Negative Affectivity via fMRI PC 9	Intercept for Interpersonal Physical Violence Dose:Interpersonal Physical Violence Age of Onset		-0.130816169634327	-0.130816169634327	-0.130816169634327	0	NA	Y	Negative Affectivity	NA
IPVT.FreqTotal:Sex~172	IPVT	Interpersonal Physical Violence Predicting Negative Affectivity via fMRI PC 9	Intercept for Interpersonal Physical Violence Dose:Sex		0.099221595990879	0.099221595990879	0.099221595990879	0	NA	Y	Negative Affectivity	NA
FamilySES~1198	IPVT	Interpersonal Physical Violence Predicting Negative Affectivity via fMRI PC 9	Intercept for FamilySES		-0.0250397369457008	-0.0250397369457008	-0.0250397369457008	0	NA	Y	Negative Affectivity	NA
Age~1198	IPVT	Interpersonal Physical Violence Predicting Negative Affectivity via fMRI PC 9	Intercept for Age		-2.2623023343173e-16	-2.2623023343173e-16	-2.2623023343173e-16	0	NA	Y	Negative Affectivity	NA
GriefT.FreqTotal~1198	IPVT	Interpersonal Physical Violence Predicting Negative Affectivity via fMRI PC 9	Intercept for Grief trauma Dose		4.59849378950746e-17	0.126515319888999	-0.126515319888998	0.0645498187144943	0.999999999999999	Y	Negative Affectivity	NA
ST.FreqTotal~172	IPVT	Interpersonal Physical Violence Predicting Negative Affectivity via fMRI PC 9	Intercept for ST Dose		-4.9740159807618e-15	0.126515340623219	-0.126515340623229	0.0645498292933754	0.999999999999938	Y	Negative Affectivity	NA
GenT.FreqTotal~1198	IPVT	Interpersonal Physical Violence Predicting Negative Affectivity via fMRI PC 9	Intercept for General disaster trauma Dose		-1.61518691207575e-18	0.126515332087152	-0.126515332087152	0.0645498249381563	1	Y	Negative Affectivity	NA
...12287	IPVT	Interpersonal Physical Violence Predicting Negative Affectivity via fMRI PC 9	Simple Intercept for First Age of 6 on Interpersonal Physical Violence	fMRI PC 9	0.0766778279736666	NA	NA	0.272495263122069	0.778410201204273	NA	Negative Affectivity	0.894924371399817
...12288	IPVT	Interpersonal Physical Violence Predicting Negative Affectivity via fMRI PC 9	Simple Intercept for First Age of 10 on Interpersonal Physical Violence	fMRI PC 9	0.0470212019819129	NA	NA	0.217241372979973	0.828639482541693	NA	Negative Affectivity	0.92011311898577
...12289	IPVT	Interpersonal Physical Violence Predicting Negative Affectivity via fMRI PC 9	Simple Intercept for First Age of 12 on Interpersonal Physical Violence	fMRI PC 9	0.032192888986036	NA	NA	0.198047501380076	0.870871693383402	NA	Negative Affectivity	0.939046856417542
...12290	IPVT	Interpersonal Physical Violence Predicting Negative Affectivity via fMRI PC 9	Simple Intercept for First Age of 16 on Interpersonal Physical Violence	fMRI PC 9	0.0025362629942823	NA	NA	0.185468762241256	0.989089364745143	NA	Negative Affectivity	0.997491822940793
...12291	IPVT	Interpersonal Physical Violence Predicting Negative Affectivity via fMRI PC 9	Simple Intercept for First Age of 25 on Interpersonal Physical Violence	fMRI PC 9	-0.0641911454871636	NA	NA	0.278825839224476	0.817921209433655	NA	Negative Affectivity	0.914384562833229
...12292	IPVT	Interpersonal Physical Violence Predicting Negative Affectivity via fMRI PC 9	Simple Slope for First Age of 6 on Interpersonal Physical Violence	fMRI PC 9	-0.00603343675019561	NA	NA	0.00464766876144205	0.194230950356358	NA	Negative Affectivity	0.3950734307921
...12293	IPVT	Interpersonal Physical Violence Predicting Negative Affectivity via fMRI PC 9	Simple Slope for First Age of 10 on Interpersonal Physical Violence	fMRI PC 9	-0.00267946543961792	NA	NA	0.00496805990042546	0.589653382392563	NA	Negative Affectivity	0.798048796039446
...12294	IPVT	Interpersonal Physical Violence Predicting Negative Affectivity via fMRI PC 9	Simple Slope for First Age of 12 on Interpersonal Physical Violence	fMRI PC 9	-0.00100247978432907	NA	NA	0.00519545027687549	0.846995465274004	NA	Negative Affectivity	0.924096146576845
...12295	IPVT	Interpersonal Physical Violence Predicting Negative Affectivity via fMRI PC 9	Simple Slope for First Age of 16 on Interpersonal Physical Violence	fMRI PC 9	0.00235149152624862	NA	NA	0.00575814613764149	0.682997288623084	NA	Negative Affectivity	0.847988993443897
...12296	IPVT	Interpersonal Physical Violence Predicting Negative Affectivity via fMRI PC 9	Simple Slope for First Age of 25 on Interpersonal Physical Violence	fMRI PC 9	0.00989792697504842	NA	NA	0.00738501323303275	0.180156908245735	NA	Negative Affectivity	0.376619492967577
fMRI_PC_10_IPVT.Beta2	IPVT	Interpersonal Physical Violence Predicting Negative Affectivity via fMRI PC 10	Interpersonal Physical Violence Dose	fMRI PC 10	0.47361368809143	0.914188373400859	0.0330390027819999	0.224787133225216	0.0351225163691962	Y	Negative Affectivity	0.12372773915941
fMRI_PC_10_IPVT.FirstAgeBeta2	IPVT	Interpersonal Physical Violence Predicting Negative Affectivity via fMRI PC 10	Interpersonal Physical Violence Age of Onset	fMRI PC 10	0.0493852126180575	0.179730668577437	-0.0809602433413224	0.0665040056794555	0.457729916966532	Y	Negative Affectivity	0.70439548333183
fMRI_PC_10_SexBeta5	IPVT	Interpersonal Physical Violence Predicting Negative Affectivity via fMRI PC 10	Sex	fMRI PC 10	-0.00930468518620673	0.115968715893433	-0.134578086265847	0.0639161750255519	0.884255817782332	Y	Negative Affectivity	NA
fMRI_PC_10_IPVT.FirstAgeInterac_Beta2	IPVT	Interpersonal Physical Violence Predicting Negative Affectivity via fMRI PC 10	Interpersonal Physical Violence Dose:Interpersonal Physical Violence Age of Onset	fMRI PC 10	0.642988994815795	0.848284367231211	0.437693622400379	0.104744461650704	8.32286684016026e-10	Y	Negative Affectivity	2.84231603185199e-08
fMRI_PC_10_IPVTSexInterac_Beta2	IPVT	Interpersonal Physical Violence Predicting Negative Affectivity via fMRI PC 10	Interpersonal Physical Violence Dose:Sex	fMRI PC 10	0.209822741179417	0.58279752881161	-0.163152046452775	0.19029675574356	0.27019739824652	Y	Negative Affectivity	0.493843191956433
fMRIfamses73	IPVT	Interpersonal Physical Violence Predicting Negative Affectivity via fMRI PC 10	FamilySES	fMRI PC 10	0.269239684306256	0.768260101730416	-0.229780733117904	0.254606932249965	0.290296258321274	Y	Negative Affectivity	NA
fMRIage73	IPVT	Interpersonal Physical Violence Predicting Negative Affectivity via fMRI PC 10	Age	fMRI PC 10	0.0393721788180385	0.175720865568363	-0.0969765079322862	0.06956693481402	0.571420225990873	Y	Negative Affectivity	NA
fMRIgrief73	IPVT	Interpersonal Physical Violence Predicting Negative Affectivity via fMRI PC 10	Grief trauma Dose	fMRI PC 10	0.119345914665624	0.273718150501729	-0.0350263211704812	0.0787627920991272	0.129707196299282	Y	Negative Affectivity	NA
fMRIst73	IPVT	Interpersonal Physical Violence Predicting Negative Affectivity via fMRI PC 10	ST Dose	fMRI PC 10	-0.0504996841234324	0.0832182668772572	-0.184217635124122	0.0682246980329434	0.459180758330393	Y	Negative Affectivity	NA
fMRIgent73	IPVT	Interpersonal Physical Violence Predicting Negative Affectivity via fMRI PC 10	General disaster trauma Dose	fMRI PC 10	0.0968024641935871	0.362854774379315	-0.169249845992141	0.135743468902651	0.475766574155128	Y	Negative Affectivity	NA
LtHNA_fMRI_PC_101	IPVT	Interpersonal Physical Violence Predicting Negative Affectivity via fMRI PC 10	fMRI PC 10	Negative Affectivity	-0.108728096816452	0.00321550339982128	-0.220671697032725	0.0571151312469361	0.056953780741652	Y	Negative Affectivity	0.177039620185709
LtHNA_IPVT.Beta9	IPVT	Interpersonal Physical Violence Predicting Negative Affectivity via fMRI PC 10	Interpersonal Physical Violence Dose	Negative Affectivity	0.0966203249757464	0.451117466708408	-0.257876816756915	0.18086921215333	0.593203200337044	Y	Negative Affectivity	0.799966718750642
LtHNA_SexBeta51	IPVT	Interpersonal Physical Violence Predicting Negative Affectivity via fMRI PC 10	Sex	Negative Affectivity	0.324895817228473	0.438751895287866	0.21103973916908	0.0580909031785663	2.23325531401031e-08	Y	Negative Affectivity	NA
LtHNA_IPVT.FirstAgeBeta9	IPVT	Interpersonal Physical Violence Predicting Negative Affectivity via fMRI PC 10	Interpersonal Physical Violence Age of Onset	Negative Affectivity	-0.202353630654956	-0.090179336278367	-0.314527925031545	0.0572328345119632	0.000406817375959045	Y	Negative Affectivity	0.00324024191139265
LtHNA_IPVT_SexInterac_Beta9	IPVT	Interpersonal Physical Violence Predicting Negative Affectivity via fMRI PC 10	Interpersonal Physical Violence Dose:Sex	Negative Affectivity	-0.415745712752666	-0.12805073307271	-0.703440692432623	0.146785850122379	0.00462103809661296	Y	Negative Affectivity	0.0247363533760901
LtHNA_IPVT.FirstAgeInterac_Beta9	IPVT	Interpersonal Physical Violence Predicting Negative Affectivity via fMRI PC 10	Interpersonal Physical Violence Dose:Interpersonal Physical Violence Age of Onset	Negative Affectivity	-0.272739571698404	-0.105803095363199	-0.439676048033608	0.0851732366778052	0.00136394318959265	Y	Negative Affectivity	0.0096599726467457
hitopfamses73	IPVT	Interpersonal Physical Violence Predicting Negative Affectivity via fMRI PC 10	FamilySES	Negative Affectivity	-0.25312241532618	0.176405282953108	-0.682650113605468	0.219150811783965	0.24808439519774	Y	Negative Affectivity	NA
hitopage73	IPVT	Interpersonal Physical Violence Predicting Negative Affectivity via fMRI PC 10	Age	Negative Affectivity	-0.0905942429212334	0.0232534660826863	-0.204441951925153	0.0580866331738419	0.118844952452444	Y	Negative Affectivity	NA
hitopgrief73	IPVT	Interpersonal Physical Violence Predicting Negative Affectivity via fMRI PC 10	Grief trauma Dose	Negative Affectivity	-0.051126867750378	0.0231621680177751	-0.125415903518531	0.0379032657508687	0.177376270530725	Y	Negative Affectivity	NA
hitopst73	IPVT	Interpersonal Physical Violence Predicting Negative Affectivity via fMRI PC 10	ST Dose	Negative Affectivity	-0.0138714355699821	0.0972944724530231	-0.125037343592987	0.0567183422245857	0.806791707887038	Y	Negative Affectivity	NA
hitopgent73	IPVT	Interpersonal Physical Violence Predicting Negative Affectivity via fMRI PC 10	General disaster trauma Dose	Negative Affectivity	-0.0406213510614639	0.174563599109894	-0.255806301232822	0.109790257305088	0.711389576525209	Y	Negative Affectivity	NA
ST.FreqTotal~~GenT.FreqTotal73	IPVT	Interpersonal Physical Violence Predicting Negative Affectivity via fMRI PC 10	Residual Correlation: General disaster trauma Dose	ST Dose	0.0537867085217328	0.107700510626333	-0.000127093582866861	0.0275075473477395	0.0505425202794618	Y	Negative Affectivity	NA
GriefT.FreqTotal~~GenT.FreqTotal199	IPVT	Interpersonal Physical Violence Predicting Negative Affectivity via fMRI PC 10	Residual Correlation: General disaster trauma Dose	Grief trauma Dose	-0.0125277543939382	0.00700559838940468	-0.0320611071772812	0.0099661794489182	0.208743940980969	Y	Negative Affectivity	NA
GriefT.FreqTotal~~ST.FreqTotal73	IPVT	Interpersonal Physical Violence Predicting Negative Affectivity via fMRI PC 10	Residual Correlation: ST Dose	Grief trauma Dose	0.0243730171619627	0.102560184094291	-0.0538141497703661	0.0398921447276885	0.54121755768053	Y	Negative Affectivity	NA
fMRI_PC_10~~fMRI_PC_105	IPVT	Interpersonal Physical Violence Predicting Negative Affectivity via fMRI PC 10	Residual Correlation: fMRI PC 10	fMRI PC 10	0.884505250234744	1.16121205267431	0.607798447795175	0.14117953422726	3.72563313533192e-10	Y	Negative Affectivity	NA
LtHNA~~LtHNA51	IPVT	Interpersonal Physical Violence Predicting Negative Affectivity via fMRI PC 10	Residual Correlation: Negative Affectivity	Negative Affectivity	0.727130609247773	0.957966790521658	0.496294427973888	0.117775726031035	6.66434019080953e-10	Y	Negative Affectivity	NA
GriefT.FreqTotal~~GriefT.FreqTotal199	IPVT	Interpersonal Physical Violence Predicting Negative Affectivity via fMRI PC 10	Residual Correlation: Grief trauma Dose	Grief trauma Dose	1	1	1	0	NA	Y	Negative Affectivity	NA
ST.FreqTotal~~ST.FreqTotal73	IPVT	Interpersonal Physical Violence Predicting Negative Affectivity via fMRI PC 10	Residual Correlation: ST Dose	ST Dose	1	1	1	0	NA	Y	Negative Affectivity	NA
GenT.FreqTotal~~GenT.FreqTotal199	IPVT	Interpersonal Physical Violence Predicting Negative Affectivity via fMRI PC 10	Residual Correlation: General disaster trauma Dose	General disaster trauma Dose	1	1	1	0	NA	Y	Negative Affectivity	NA
IPVT.FreqTotal~~IPVT.FreqTotal199	IPVT	Interpersonal Physical Violence Predicting Negative Affectivity via fMRI PC 10	Residual Correlation: Interpersonal Physical Violence Dose	Interpersonal Physical Violence Dose	1	1	1	0	NA	Y	Negative Affectivity	NA
IPVT.FreqTotal~~IPVT.FirstAge73	IPVT	Interpersonal Physical Violence Predicting Negative Affectivity via fMRI PC 10	Residual Correlation: Interpersonal Physical Violence Age of Onset	Interpersonal Physical Violence Dose	-0.17920371991249	-0.17920371991249	-0.17920371991249	0	NA	Y	Negative Affectivity	NA
IPVT.FreqTotal~~Sex73	IPVT	Interpersonal Physical Violence Predicting Negative Affectivity via fMRI PC 10	Residual Correlation: Sex	Interpersonal Physical Violence Dose	0.0862778910411281	0.0862778910411281	0.0862778910411281	0	NA	Y	Negative Affectivity	NA
IPVT.FreqTotal~~IPVT.FreqTotal:IPVT.FirstAge73	IPVT	Interpersonal Physical Violence Predicting Negative Affectivity via fMRI PC 10	Residual Correlation: Interpersonal Physical Violence Dose:Interpersonal Physical Violence Age of Onset	Interpersonal Physical Violence Dose	-0.98254511183736	-0.98254511183736	-0.98254511183736	0	NA	Y	Negative Affectivity	NA
IPVT.FreqTotal~~IPVT.FreqTotal:Sex73	IPVT	Interpersonal Physical Violence Predicting Negative Affectivity via fMRI PC 10	Residual Correlation: Interpersonal Physical Violence Dose:Sex	Interpersonal Physical Violence Dose	0.974787151862188	0.974787151862188	0.974787151862188	0	NA	Y	Negative Affectivity	NA
IPVT.FreqTotal~~FamilySES73	IPVT	Interpersonal Physical Violence Predicting Negative Affectivity via fMRI PC 10	Residual Correlation: FamilySES	Interpersonal Physical Violence Dose	-0.033861676049364	-0.033861676049364	-0.033861676049364	0	NA	Y	Negative Affectivity	NA
IPVT.FreqTotal~~Age73	IPVT	Interpersonal Physical Violence Predicting Negative Affectivity via fMRI PC 10	Residual Correlation: Age	Interpersonal Physical Violence Dose	0.018994466492465	0.018994466492465	0.018994466492465	0	NA	Y	Negative Affectivity	NA
IPVT.FirstAge~~IPVT.FirstAge73	IPVT	Interpersonal Physical Violence Predicting Negative Affectivity via fMRI PC 10	Residual Correlation: Interpersonal Physical Violence Age of Onset	Interpersonal Physical Violence Age of Onset	1	1	1	0	NA	Y	Negative Affectivity	NA
IPVT.FirstAge~~Sex73	IPVT	Interpersonal Physical Violence Predicting Negative Affectivity via fMRI PC 10	Residual Correlation: Sex	Interpersonal Physical Violence Age of Onset	-0.00326290421587329	-0.00326290421587329	-0.00326290421587329	0	NA	Y	Negative Affectivity	NA
IPVT.FirstAge~~IPVT.FreqTotal:IPVT.FirstAge73	IPVT	Interpersonal Physical Violence Predicting Negative Affectivity via fMRI PC 10	Residual Correlation: Interpersonal Physical Violence Dose:Interpersonal Physical Violence Age of Onset	Interpersonal Physical Violence Age of Onset	0.180629433534876	0.180629433534876	0.180629433534876	0	NA	Y	Negative Affectivity	NA
IPVT.FirstAge~~IPVT.FreqTotal:Sex73	IPVT	Interpersonal Physical Violence Predicting Negative Affectivity via fMRI PC 10	Residual Correlation: Interpersonal Physical Violence Dose:Sex	Interpersonal Physical Violence Age of Onset	-0.133624735717599	-0.133624735717599	-0.133624735717599	0	NA	Y	Negative Affectivity	NA
IPVT.FirstAge~~FamilySES73	IPVT	Interpersonal Physical Violence Predicting Negative Affectivity via fMRI PC 10	Residual Correlation: FamilySES	Interpersonal Physical Violence Age of Onset	0.022816667814726	0.022816667814726	0.022816667814726	0	NA	Y	Negative Affectivity	NA
IPVT.FirstAge~~Age73	IPVT	Interpersonal Physical Violence Predicting Negative Affectivity via fMRI PC 10	Residual Correlation: Age	Interpersonal Physical Violence Age of Onset	0.248516389729575	0.248516389729575	0.248516389729575	0	NA	Y	Negative Affectivity	NA
Sex~~Sex199	IPVT	Interpersonal Physical Violence Predicting Negative Affectivity via fMRI PC 10	Residual Correlation: Sex	Sex	1	1	1	0	NA	Y	Negative Affectivity	NA
Sex~~IPVT.FreqTotal:IPVT.FirstAge73	IPVT	Interpersonal Physical Violence Predicting Negative Affectivity via fMRI PC 10	Residual Correlation: Interpersonal Physical Violence Dose:Interpersonal Physical Violence Age of Onset	Sex	-0.0848192796343208	-0.0848192796343208	-0.0848192796343208	0	NA	Y	Negative Affectivity	NA
Sex~~IPVT.FreqTotal:Sex73	IPVT	Interpersonal Physical Violence Predicting Negative Affectivity via fMRI PC 10	Residual Correlation: Interpersonal Physical Violence Dose:Sex	Sex	0.151303307377488	0.151303307377488	0.151303307377488	0	NA	Y	Negative Affectivity	NA
Sex~~FamilySES199	IPVT	Interpersonal Physical Violence Predicting Negative Affectivity via fMRI PC 10	Residual Correlation: FamilySES	Sex	-0.0272815049641063	-0.0272815049641063	-0.0272815049641063	0	NA	Y	Negative Affectivity	NA
Sex~~Age199	IPVT	Interpersonal Physical Violence Predicting Negative Affectivity via fMRI PC 10	Residual Correlation: Age	Sex	-0.0340436201808348	-0.0340436201808348	-0.0340436201808348	0	NA	Y	Negative Affectivity	NA
IPVT.FreqTotal:IPVT.FirstAge~~IPVT.FreqTotal:IPVT.FirstAge73	IPVT	Interpersonal Physical Violence Predicting Negative Affectivity via fMRI PC 10	Residual Correlation: Interpersonal Physical Violence Dose:Interpersonal Physical Violence Age of Onset	Interpersonal Physical Violence Dose:Interpersonal Physical Violence Age of Onset	1	1	1	0	NA	Y	Negative Affectivity	NA
IPVT.FreqTotal:IPVT.FirstAge~~IPVT.FreqTotal:Sex73	IPVT	Interpersonal Physical Violence Predicting Negative Affectivity via fMRI PC 10	Residual Correlation: Interpersonal Physical Violence Dose:Sex	Interpersonal Physical Violence Dose:Interpersonal Physical Violence Age of Onset	-0.962520197314619	-0.962520197314619	-0.962520197314619	0	NA	Y	Negative Affectivity	NA
IPVT.FreqTotal:IPVT.FirstAge~~FamilySES73	IPVT	Interpersonal Physical Violence Predicting Negative Affectivity via fMRI PC 10	Residual Correlation: FamilySES	Interpersonal Physical Violence Dose:Interpersonal Physical Violence Age of Onset	0.0242759806606146	0.0242759806606146	0.0242759806606146	0	NA	Y	Negative Affectivity	NA
IPVT.FreqTotal:IPVT.FirstAge~~Age73	IPVT	Interpersonal Physical Violence Predicting Negative Affectivity via fMRI PC 10	Residual Correlation: Age	Interpersonal Physical Violence Dose:Interpersonal Physical Violence Age of Onset	0.0126478988309011	0.0126478988309011	0.0126478988309011	0	NA	Y	Negative Affectivity	NA
IPVT.FreqTotal:Sex~~IPVT.FreqTotal:Sex73	IPVT	Interpersonal Physical Violence Predicting Negative Affectivity via fMRI PC 10	Residual Correlation: Interpersonal Physical Violence Dose:Sex	Interpersonal Physical Violence Dose:Sex	1	1	1	0	NA	Y	Negative Affectivity	NA
IPVT.FreqTotal:Sex~~FamilySES73	IPVT	Interpersonal Physical Violence Predicting Negative Affectivity via fMRI PC 10	Residual Correlation: FamilySES	Interpersonal Physical Violence Dose:Sex	-0.0348888779451525	-0.0348888779451525	-0.0348888779451525	0	NA	Y	Negative Affectivity	NA
IPVT.FreqTotal:Sex~~Age73	IPVT	Interpersonal Physical Violence Predicting Negative Affectivity via fMRI PC 10	Residual Correlation: Age	Interpersonal Physical Violence Dose:Sex	-0.0137707073285809	-0.0137707073285809	-0.0137707073285809	0	NA	Y	Negative Affectivity	NA
FamilySES~~FamilySES199	IPVT	Interpersonal Physical Violence Predicting Negative Affectivity via fMRI PC 10	Residual Correlation: FamilySES	FamilySES	0.318817293704441	0.318817293704441	0.318817293704441	0	NA	Y	Negative Affectivity	NA
FamilySES~~Age199	IPVT	Interpersonal Physical Violence Predicting Negative Affectivity via fMRI PC 10	Residual Correlation: Age	FamilySES	-0.048557656804192	-0.048557656804192	-0.048557656804192	0	NA	Y	Negative Affectivity	NA
Age~~Age199	IPVT	Interpersonal Physical Violence Predicting Negative Affectivity via fMRI PC 10	Residual Correlation: Age	Age	1	1	1	0	NA	Y	Negative Affectivity	NA
fMRI_PC_10~15	IPVT	Interpersonal Physical Violence Predicting Negative Affectivity via fMRI PC 10	Intercept for fMRI PC 10		-0.00374315453470685	0.124914410943709	-0.132400720013123	0.0656428212422527	0.954526825796789	Y	Negative Affectivity	NA
LtHNA~151	IPVT	Interpersonal Physical Violence Predicting Negative Affectivity via fMRI PC 10	Intercept for Negative Affectivity		-0.0760439776528254	0.0388733854500673	-0.190961340755718	0.0586323850893926	0.194644248924321	Y	Negative Affectivity	NA
IPVT.FreqTotal~1199	IPVT	Interpersonal Physical Violence Predicting Negative Affectivity via fMRI PC 10	Intercept for Interpersonal Physical Violence Dose		0.15774497610637	0.15774497610637	0.15774497610637	0	NA	Y	Negative Affectivity	NA
IPVT.FirstAge~173	IPVT	Interpersonal Physical Violence Predicting Negative Affectivity via fMRI PC 10	Intercept for Interpersonal Physical Violence Age of Onset		8.52912420703431e-17	8.52912420703431e-17	8.52912420703431e-17	0	NA	Y	Negative Affectivity	NA
Sex~1199	IPVT	Interpersonal Physical Violence Predicting Negative Affectivity via fMRI PC 10	Intercept for Sex		2.5265876262379e-17	2.5265876262379e-17	2.5265876262379e-17	0	NA	Y	Negative Affectivity	NA
IPVT.FreqTotal:IPVT.FirstAge~173	IPVT	Interpersonal Physical Violence Predicting Negative Affectivity via fMRI PC 10	Intercept for Interpersonal Physical Violence Dose:Interpersonal Physical Violence Age of Onset		-0.130816169634327	-0.130816169634327	-0.130816169634327	0	NA	Y	Negative Affectivity	NA
IPVT.FreqTotal:Sex~173	IPVT	Interpersonal Physical Violence Predicting Negative Affectivity via fMRI PC 10	Intercept for Interpersonal Physical Violence Dose:Sex		0.0992215959908789	0.0992215959908789	0.0992215959908789	0	NA	Y	Negative Affectivity	NA
FamilySES~1199	IPVT	Interpersonal Physical Violence Predicting Negative Affectivity via fMRI PC 10	Intercept for FamilySES		-0.0214901313162516	-0.0214901313162516	-0.0214901313162516	0	NA	Y	Negative Affectivity	NA
Age~1199	IPVT	Interpersonal Physical Violence Predicting Negative Affectivity via fMRI PC 10	Intercept for Age		-2.2623023343173e-16	-2.2623023343173e-16	-2.2623023343173e-16	0	NA	Y	Negative Affectivity	NA
GriefT.FreqTotal~1199	IPVT	Interpersonal Physical Violence Predicting Negative Affectivity via fMRI PC 10	Intercept for Grief trauma Dose		2.38412875683541e-16	0.126522123280236	-0.126522123280235	0.0645532898962562	0.999999999999997	Y	Negative Affectivity	NA
ST.FreqTotal~173	IPVT	Interpersonal Physical Violence Predicting Negative Affectivity via fMRI PC 10	Intercept for ST Dose		-7.48777866327146e-16	0.126522177251095	-0.126522177251096	0.0645533174329154	0.999999999999991	Y	Negative Affectivity	NA
GenT.FreqTotal~1199	IPVT	Interpersonal Physical Violence Predicting Negative Affectivity via fMRI PC 10	Intercept for General disaster trauma Dose		-2.17262442542943e-18	0.126522153364631	-0.126522153364631	0.0645533052457199	1	Y	Negative Affectivity	NA
...12366	IPVT	Interpersonal Physical Violence Predicting Negative Affectivity via fMRI PC 10	Simple Intercept for First Age of 6 on Interpersonal Physical Violence	fMRI PC 10	-0.143551954341066	NA	NA	0.268805795229558	0.593316671869209	NA	Negative Affectivity	0.799966718750642
...12367	IPVT	Interpersonal Physical Violence Predicting Negative Affectivity via fMRI PC 10	Simple Intercept for First Age of 10 on Interpersonal Physical Violence	fMRI PC 10	-0.085515592578735	NA	NA	0.20991141076968	0.683722329755758	NA	Negative Affectivity	0.847988993443897
...12368	IPVT	Interpersonal Physical Violence Predicting Negative Affectivity via fMRI PC 10	Simple Intercept for First Age of 12 on Interpersonal Physical Violence	fMRI PC 10	-0.0564974116975694	NA	NA	0.18599516112716	0.761312702874442	NA	Negative Affectivity	0.886479480740767
...12369	IPVT	Interpersonal Physical Violence Predicting Negative Affectivity via fMRI PC 10	Simple Intercept for First Age of 16 on Interpersonal Physical Violence	fMRI PC 10	0.00153895006476197	NA	NA	0.157840278465291	0.992220711633692	NA	Negative Affectivity	0.998338187864513
...12370	IPVT	Interpersonal Physical Violence Predicting Negative Affectivity via fMRI PC 10	Simple Intercept for First Age of 25 on Interpersonal Physical Violence	fMRI PC 10	0.132120764030007	NA	NA	0.219676583835705	0.547551572473731	NA	Negative Affectivity	0.77485240585064
...12371	IPVT	Interpersonal Physical Violence Predicting Negative Affectivity via fMRI PC 10	Simple Slope for First Age of 6 on Interpersonal Physical Violence	fMRI PC 10	-0.00128743199219566	NA	NA	0.00516916180319464	0.803314287183348	NA	Negative Affectivity	0.904544949389379
...12372	IPVT	Interpersonal Physical Violence Predicting Negative Affectivity via fMRI PC 10	Simple Slope for First Age of 10 on Interpersonal Physical Violence	fMRI PC 10	0.00472545711142399	NA	NA	0.00539832059431468	0.381379750144968	NA	Negative Affectivity	0.641551765932122
...12373	IPVT	Interpersonal Physical Violence Predicting Negative Affectivity via fMRI PC 10	Simple Slope for First Age of 12 on Interpersonal Physical Violence	fMRI PC 10	0.00773190166323382	NA	NA	0.00557584255730866	0.165539782775091	NA	Negative Affectivity	0.358256731287987
...12374	IPVT	Interpersonal Physical Violence Predicting Negative Affectivity via fMRI PC 10	Simple Slope for First Age of 16 on Interpersonal Physical Violence	fMRI PC 10	0.0137447907668535	NA	NA	0.00603829517927603	0.0228298485865421	NA	Negative Affectivity	0.0890685642038334
...12375	IPVT	Interpersonal Physical Violence Predicting Negative Affectivity via fMRI PC 10	Simple Slope for First Age of 25 on Interpersonal Physical Violence	fMRI PC 10	0.0272737912499977	NA	NA	0.00746557367270632	0.000258916999286374	NA	Negative Affectivity	0.00214445209043498
fMRI_PC_11_IPVT.Beta2	IPVT	Interpersonal Physical Violence Predicting Negative Affectivity via fMRI PC 11	Interpersonal Physical Violence Dose	fMRI PC 11	-0.183821223369858	0.443009523619576	-0.810651970359292	0.319817482328142	0.56544743160248	Y	Negative Affectivity	0.786973371335438
fMRI_PC_11_IPVT.FirstAgeBeta2	IPVT	Interpersonal Physical Violence Predicting Negative Affectivity via fMRI PC 11	Interpersonal Physical Violence Age of Onset	fMRI PC 11	0.0608075513068123	0.172770915496409	-0.0511558128827848	0.0571252150920884	0.287120010087471	Y	Negative Affectivity	0.518688539962366
fMRI_PC_11_SexBeta5	IPVT	Interpersonal Physical Violence Predicting Negative Affectivity via fMRI PC 11	Sex	fMRI PC 11	0.0766270629171265	0.214329146722422	-0.0610750208881692	0.0702574562040284	0.275422105782672	Y	Negative Affectivity	NA
fMRI_PC_11_IPVT.FirstAgeInterac_Beta2	IPVT	Interpersonal Physical Violence Predicting Negative Affectivity via fMRI PC 11	Interpersonal Physical Violence Dose:Interpersonal Physical Violence Age of Onset	fMRI PC 11	0.0426066056798872	0.188926341653889	-0.103713130294115	0.0746542983075982	0.568190326145158	Y	Negative Affectivity	0.786973371335438
fMRI_PC_11_IPVTSexInterac_Beta2	IPVT	Interpersonal Physical Violence Predicting Negative Affectivity via fMRI PC 11	Interpersonal Physical Violence Dose:Sex	fMRI PC 11	0.272150406992218	0.880654217651684	-0.336353403667247	0.310466832788391	0.380712372343236	Y	Negative Affectivity	0.641229264033615
fMRIfamses74	IPVT	Interpersonal Physical Violence Predicting Negative Affectivity via fMRI PC 11	FamilySES	fMRI PC 11	0.0720196530301629	0.361000111909557	-0.216960805849231	0.147441718908529	0.62522275010579	Y	Negative Affectivity	NA
fMRIage74	IPVT	Interpersonal Physical Violence Predicting Negative Affectivity via fMRI PC 11	Age	fMRI PC 11	0.208458270027152	0.324145221955789	0.0927713180985156	0.059025039664586	0.000412909729367028	Y	Negative Affectivity	NA
fMRIgrief74	IPVT	Interpersonal Physical Violence Predicting Negative Affectivity via fMRI PC 11	Grief trauma Dose	fMRI PC 11	0.0287334185300969	0.109577274133346	-0.0521104370731518	0.0412476230384511	0.486048233824761	Y	Negative Affectivity	NA
fMRIst74	IPVT	Interpersonal Physical Violence Predicting Negative Affectivity via fMRI PC 11	ST Dose	fMRI PC 11	0.0382165010171609	0.161902452189153	-0.0854694501548312	0.0631062367204761	0.544787095741855	Y	Negative Affectivity	NA
fMRIgent74	IPVT	Interpersonal Physical Violence Predicting Negative Affectivity via fMRI PC 11	General disaster trauma Dose	fMRI PC 11	-0.0302998668101614	0.121286209607375	-0.181885943227698	0.0773412560706361	0.695229281877564	Y	Negative Affectivity	NA
LtHNA_fMRI_PC_111	IPVT	Interpersonal Physical Violence Predicting Negative Affectivity via fMRI PC 11	fMRI PC 11	Negative Affectivity	-0.0546952866599702	0.0745594579347248	-0.183950031254665	0.0659475100635726	0.406891638665716	Y	Negative Affectivity	0.660404202600019
LtHNA_IPVT.Beta10	IPVT	Interpersonal Physical Violence Predicting Negative Affectivity via fMRI PC 11	Interpersonal Physical Violence Dose	Negative Affectivity	0.0387222333672501	0.399445911415658	-0.322001444681158	0.184046074771654	0.833359990660049	Y	Negative Affectivity	0.920702476864262
LtHNA_SexBeta52	IPVT	Interpersonal Physical Violence Predicting Negative Affectivity via fMRI PC 11	Sex	Negative Affectivity	0.343005628360993	0.454411261300015	0.231599995421971	0.0568406531026975	1.59443347413912e-09	Y	Negative Affectivity	NA
LtHNA_IPVT.FirstAgeBeta10	IPVT	Interpersonal Physical Violence Predicting Negative Affectivity via fMRI PC 11	Interpersonal Physical Violence Age of Onset	Negative Affectivity	-0.21185714569324	-0.0964958697862402	-0.32721842160024	0.0588588753757493	0.000318941636378023	Y	Negative Affectivity	0.0025815633100338
LtHNA_IPVT_SexInterac_Beta10	IPVT	Interpersonal Physical Violence Predicting Negative Affectivity via fMRI PC 11	Interpersonal Physical Violence Dose:Sex	Negative Affectivity	-0.441883443854684	-0.143991217610498	-0.73977567009887	0.151988622543027	0.00364510309166421	Y	Negative Affectivity	0.0210352824248122
LtHNA_IPVT.FirstAgeInterac_Beta10	IPVT	Interpersonal Physical Violence Predicting Negative Affectivity via fMRI PC 11	Interpersonal Physical Violence Dose:Interpersonal Physical Violence Age of Onset	Negative Affectivity	-0.352877209559532	-0.187115655831236	-0.518638763287827	0.0845737753529155	3.01383031615643e-05	Y	Negative Affectivity	0.000328099518697728
hitopfamses74	IPVT	Interpersonal Physical Violence Predicting Negative Affectivity via fMRI PC 11	FamilySES	Negative Affectivity	-0.144744008187523	0.108064127763304	-0.397552144138349	0.128986112982149	0.261791280197223	Y	Negative Affectivity	NA
hitopage74	IPVT	Interpersonal Physical Violence Predicting Negative Affectivity via fMRI PC 11	Age	Negative Affectivity	-0.0865995684942043	0.0358354388787367	-0.209034575867145	0.0624679883603437	0.165654358068058	Y	Negative Affectivity	NA
hitopgrief74	IPVT	Interpersonal Physical Violence Predicting Negative Affectivity via fMRI PC 11	Grief trauma Dose	Negative Affectivity	-0.0654905358562426	0.0107603390468435	-0.141741410759329	0.0389042224778329	0.0923018218598068	Y	Negative Affectivity	NA
hitopst74	IPVT	Interpersonal Physical Violence Predicting Negative Affectivity via fMRI PC 11	ST Dose	Negative Affectivity	-0.00992774936435276	0.105212169442923	-0.125067668171629	0.0587459360046843	0.865800843260417	Y	Negative Affectivity	NA
hitopgent74	IPVT	Interpersonal Physical Violence Predicting Negative Affectivity via fMRI PC 11	General disaster trauma Dose	Negative Affectivity	0.00342004897183327	0.140950636836264	-0.134110538892598	0.0701699566671912	0.961126892629779	Y	Negative Affectivity	NA
ST.FreqTotal~~GenT.FreqTotal74	IPVT	Interpersonal Physical Violence Predicting Negative Affectivity via fMRI PC 11	Residual Correlation: General disaster trauma Dose	ST Dose	0.0537869550025622	0.107697767569915	-0.000123857564790809	0.0275060220456062	0.0505286752929961	Y	Negative Affectivity	NA
GriefT.FreqTotal~~GenT.FreqTotal200	IPVT	Interpersonal Physical Violence Predicting Negative Affectivity via fMRI PC 11	Residual Correlation: General disaster trauma Dose	Grief trauma Dose	-0.0125276526554393	0.00700454280124835	-0.0320598481121269	0.0099655889652846	0.208720669119877	Y	Negative Affectivity	NA
GriefT.FreqTotal~~ST.FreqTotal74	IPVT	Interpersonal Physical Violence Predicting Negative Affectivity via fMRI PC 11	Residual Correlation: ST Dose	Grief trauma Dose	0.0243730333656083	0.102555913465367	-0.0538098467341505	0.0398899575280237	0.54119511068045	Y	Negative Affectivity	NA
fMRI_PC_11~~fMRI_PC_115	IPVT	Interpersonal Physical Violence Predicting Negative Affectivity via fMRI PC 11	Residual Correlation: fMRI PC 11	fMRI PC 11	0.930076072802305	0.999108904647867	0.861043240956742	0.0352214797772228	0	Y	Negative Affectivity	NA
LtHNA~~LtHNA52	IPVT	Interpersonal Physical Violence Predicting Negative Affectivity via fMRI PC 11	Residual Correlation: Negative Affectivity	Negative Affectivity	0.790841866285816	0.908650664961703	0.673033067609929	0.0601076344285649	0	Y	Negative Affectivity	NA
GriefT.FreqTotal~~GriefT.FreqTotal200	IPVT	Interpersonal Physical Violence Predicting Negative Affectivity via fMRI PC 11	Residual Correlation: Grief trauma Dose	Grief trauma Dose	1	1	1	0	NA	Y	Negative Affectivity	NA
ST.FreqTotal~~ST.FreqTotal74	IPVT	Interpersonal Physical Violence Predicting Negative Affectivity via fMRI PC 11	Residual Correlation: ST Dose	ST Dose	1	1	1	0	NA	Y	Negative Affectivity	NA
GenT.FreqTotal~~GenT.FreqTotal200	IPVT	Interpersonal Physical Violence Predicting Negative Affectivity via fMRI PC 11	Residual Correlation: General disaster trauma Dose	General disaster trauma Dose	1	1	1	0	NA	Y	Negative Affectivity	NA
IPVT.FreqTotal~~IPVT.FreqTotal200	IPVT	Interpersonal Physical Violence Predicting Negative Affectivity via fMRI PC 11	Residual Correlation: Interpersonal Physical Violence Dose	Interpersonal Physical Violence Dose	1	1	1	0	NA	Y	Negative Affectivity	NA
IPVT.FreqTotal~~IPVT.FirstAge74	IPVT	Interpersonal Physical Violence Predicting Negative Affectivity via fMRI PC 11	Residual Correlation: Interpersonal Physical Violence Age of Onset	Interpersonal Physical Violence Dose	-0.17920371991249	-0.17920371991249	-0.17920371991249	0	NA	Y	Negative Affectivity	NA
IPVT.FreqTotal~~Sex74	IPVT	Interpersonal Physical Violence Predicting Negative Affectivity via fMRI PC 11	Residual Correlation: Sex	Interpersonal Physical Violence Dose	0.0862778910411281	0.0862778910411281	0.0862778910411281	0	NA	Y	Negative Affectivity	NA
IPVT.FreqTotal~~IPVT.FreqTotal:IPVT.FirstAge74	IPVT	Interpersonal Physical Violence Predicting Negative Affectivity via fMRI PC 11	Residual Correlation: Interpersonal Physical Violence Dose:Interpersonal Physical Violence Age of Onset	Interpersonal Physical Violence Dose	-0.98254511183736	-0.98254511183736	-0.98254511183736	0	NA	Y	Negative Affectivity	NA
IPVT.FreqTotal~~IPVT.FreqTotal:Sex74	IPVT	Interpersonal Physical Violence Predicting Negative Affectivity via fMRI PC 11	Residual Correlation: Interpersonal Physical Violence Dose:Sex	Interpersonal Physical Violence Dose	0.974787151862188	0.974787151862188	0.974787151862188	0	NA	Y	Negative Affectivity	NA
IPVT.FreqTotal~~FamilySES74	IPVT	Interpersonal Physical Violence Predicting Negative Affectivity via fMRI PC 11	Residual Correlation: FamilySES	Interpersonal Physical Violence Dose	-0.0222804411392631	-0.0222804411392631	-0.0222804411392631	0	NA	Y	Negative Affectivity	NA
IPVT.FreqTotal~~Age74	IPVT	Interpersonal Physical Violence Predicting Negative Affectivity via fMRI PC 11	Residual Correlation: Age	Interpersonal Physical Violence Dose	0.018994466492465	0.018994466492465	0.018994466492465	0	NA	Y	Negative Affectivity	NA
IPVT.FirstAge~~IPVT.FirstAge74	IPVT	Interpersonal Physical Violence Predicting Negative Affectivity via fMRI PC 11	Residual Correlation: Interpersonal Physical Violence Age of Onset	Interpersonal Physical Violence Age of Onset	1	1	1	0	NA	Y	Negative Affectivity	NA
IPVT.FirstAge~~Sex74	IPVT	Interpersonal Physical Violence Predicting Negative Affectivity via fMRI PC 11	Residual Correlation: Sex	Interpersonal Physical Violence Age of Onset	-0.00326290421587329	-0.00326290421587329	-0.00326290421587329	0	NA	Y	Negative Affectivity	NA
IPVT.FirstAge~~IPVT.FreqTotal:IPVT.FirstAge74	IPVT	Interpersonal Physical Violence Predicting Negative Affectivity via fMRI PC 11	Residual Correlation: Interpersonal Physical Violence Dose:Interpersonal Physical Violence Age of Onset	Interpersonal Physical Violence Age of Onset	0.180629433534876	0.180629433534876	0.180629433534876	0	NA	Y	Negative Affectivity	NA
IPVT.FirstAge~~IPVT.FreqTotal:Sex74	IPVT	Interpersonal Physical Violence Predicting Negative Affectivity via fMRI PC 11	Residual Correlation: Interpersonal Physical Violence Dose:Sex	Interpersonal Physical Violence Age of Onset	-0.133624735717599	-0.133624735717599	-0.133624735717599	0	NA	Y	Negative Affectivity	NA
IPVT.FirstAge~~FamilySES74	IPVT	Interpersonal Physical Violence Predicting Negative Affectivity via fMRI PC 11	Residual Correlation: FamilySES	Interpersonal Physical Violence Age of Onset	-0.000314714102031412	-0.000314714102031412	-0.000314714102031412	0	NA	Y	Negative Affectivity	NA
IPVT.FirstAge~~Age74	IPVT	Interpersonal Physical Violence Predicting Negative Affectivity via fMRI PC 11	Residual Correlation: Age	Interpersonal Physical Violence Age of Onset	0.248516389729575	0.248516389729575	0.248516389729575	0	NA	Y	Negative Affectivity	NA
Sex~~Sex200	IPVT	Interpersonal Physical Violence Predicting Negative Affectivity via fMRI PC 11	Residual Correlation: Sex	Sex	1	1	1	0	NA	Y	Negative Affectivity	NA
Sex~~IPVT.FreqTotal:IPVT.FirstAge74	IPVT	Interpersonal Physical Violence Predicting Negative Affectivity via fMRI PC 11	Residual Correlation: Interpersonal Physical Violence Dose:Interpersonal Physical Violence Age of Onset	Sex	-0.0848192796343208	-0.0848192796343208	-0.0848192796343208	0	NA	Y	Negative Affectivity	NA
Sex~~IPVT.FreqTotal:Sex74	IPVT	Interpersonal Physical Violence Predicting Negative Affectivity via fMRI PC 11	Residual Correlation: Interpersonal Physical Violence Dose:Sex	Sex	0.151303307377488	0.151303307377488	0.151303307377488	0	NA	Y	Negative Affectivity	NA
Sex~~FamilySES200	IPVT	Interpersonal Physical Violence Predicting Negative Affectivity via fMRI PC 11	Residual Correlation: FamilySES	Sex	-0.0166528752088213	-0.0166528752088213	-0.0166528752088213	0	NA	Y	Negative Affectivity	NA
Sex~~Age200	IPVT	Interpersonal Physical Violence Predicting Negative Affectivity via fMRI PC 11	Residual Correlation: Age	Sex	-0.0340436201808348	-0.0340436201808348	-0.0340436201808348	0	NA	Y	Negative Affectivity	NA
IPVT.FreqTotal:IPVT.FirstAge~~IPVT.FreqTotal:IPVT.FirstAge74	IPVT	Interpersonal Physical Violence Predicting Negative Affectivity via fMRI PC 11	Residual Correlation: Interpersonal Physical Violence Dose:Interpersonal Physical Violence Age of Onset	Interpersonal Physical Violence Dose:Interpersonal Physical Violence Age of Onset	1	1	1	0	NA	Y	Negative Affectivity	NA
IPVT.FreqTotal:IPVT.FirstAge~~IPVT.FreqTotal:Sex74	IPVT	Interpersonal Physical Violence Predicting Negative Affectivity via fMRI PC 11	Residual Correlation: Interpersonal Physical Violence Dose:Sex	Interpersonal Physical Violence Dose:Interpersonal Physical Violence Age of Onset	-0.962520197314619	-0.962520197314619	-0.962520197314619	0	NA	Y	Negative Affectivity	NA
IPVT.FreqTotal:IPVT.FirstAge~~FamilySES74	IPVT	Interpersonal Physical Violence Predicting Negative Affectivity via fMRI PC 11	Residual Correlation: FamilySES	Interpersonal Physical Violence Dose:Interpersonal Physical Violence Age of Onset	0.0135255511575574	0.0135255511575574	0.0135255511575574	0	NA	Y	Negative Affectivity	NA
IPVT.FreqTotal:IPVT.FirstAge~~Age74	IPVT	Interpersonal Physical Violence Predicting Negative Affectivity via fMRI PC 11	Residual Correlation: Age	Interpersonal Physical Violence Dose:Interpersonal Physical Violence Age of Onset	0.0126478988309011	0.0126478988309011	0.0126478988309011	0	NA	Y	Negative Affectivity	NA
IPVT.FreqTotal:Sex~~IPVT.FreqTotal:Sex74	IPVT	Interpersonal Physical Violence Predicting Negative Affectivity via fMRI PC 11	Residual Correlation: Interpersonal Physical Violence Dose:Sex	Interpersonal Physical Violence Dose:Sex	1	1	1	0	NA	Y	Negative Affectivity	NA
IPVT.FreqTotal:Sex~~FamilySES74	IPVT	Interpersonal Physical Violence Predicting Negative Affectivity via fMRI PC 11	Residual Correlation: FamilySES	Interpersonal Physical Violence Dose:Sex	-0.0236946167086587	-0.0236946167086587	-0.0236946167086587	0	NA	Y	Negative Affectivity	NA
IPVT.FreqTotal:Sex~~Age74	IPVT	Interpersonal Physical Violence Predicting Negative Affectivity via fMRI PC 11	Residual Correlation: Age	Interpersonal Physical Violence Dose:Sex	-0.0137707073285809	-0.0137707073285809	-0.0137707073285809	0	NA	Y	Negative Affectivity	NA
FamilySES~~FamilySES200	IPVT	Interpersonal Physical Violence Predicting Negative Affectivity via fMRI PC 11	Residual Correlation: FamilySES	FamilySES	0.486586052306762	0.486586052306762	0.486586052306762	0	NA	Y	Negative Affectivity	NA
FamilySES~~Age200	IPVT	Interpersonal Physical Violence Predicting Negative Affectivity via fMRI PC 11	Residual Correlation: Age	FamilySES	-0.0589119284196041	-0.0589119284196041	-0.0589119284196041	0	NA	Y	Negative Affectivity	NA
Age~~Age200	IPVT	Interpersonal Physical Violence Predicting Negative Affectivity via fMRI PC 11	Residual Correlation: Age	Age	1	1	1	0	NA	Y	Negative Affectivity	NA
fMRI_PC_11~15	IPVT	Interpersonal Physical Violence Predicting Negative Affectivity via fMRI PC 11	Intercept for fMRI PC 11		0.00837901158404353	0.139048816123082	-0.122290792954995	0.0666694926895319	0.899985355795557	Y	Negative Affectivity	NA
LtHNA~152	IPVT	Interpersonal Physical Violence Predicting Negative Affectivity via fMRI PC 11	Intercept for Negative Affectivity		-0.0740665284052242	0.0449812118003305	-0.193114268610779	0.0607397590693442	0.222689498220529	Y	Negative Affectivity	NA
IPVT.FreqTotal~1200	IPVT	Interpersonal Physical Violence Predicting Negative Affectivity via fMRI PC 11	Intercept for Interpersonal Physical Violence Dose		0.15774497610637	0.15774497610637	0.15774497610637	0	NA	Y	Negative Affectivity	NA
IPVT.FirstAge~174	IPVT	Interpersonal Physical Violence Predicting Negative Affectivity via fMRI PC 11	Intercept for Interpersonal Physical Violence Age of Onset		8.52912420703431e-17	8.52912420703431e-17	8.52912420703431e-17	0	NA	Y	Negative Affectivity	NA
Sex~1200	IPVT	Interpersonal Physical Violence Predicting Negative Affectivity via fMRI PC 11	Intercept for Sex		2.5265876262379e-17	2.5265876262379e-17	2.5265876262379e-17	0	NA	Y	Negative Affectivity	NA
IPVT.FreqTotal:IPVT.FirstAge~174	IPVT	Interpersonal Physical Violence Predicting Negative Affectivity via fMRI PC 11	Intercept for Interpersonal Physical Violence Dose:Interpersonal Physical Violence Age of Onset		-0.130816169634327	-0.130816169634327	-0.130816169634327	0	NA	Y	Negative Affectivity	NA
IPVT.FreqTotal:Sex~174	IPVT	Interpersonal Physical Violence Predicting Negative Affectivity via fMRI PC 11	Intercept for Interpersonal Physical Violence Dose:Sex		0.0992215959908789	0.0992215959908789	0.0992215959908789	0	NA	Y	Negative Affectivity	NA
FamilySES~1200	IPVT	Interpersonal Physical Violence Predicting Negative Affectivity via fMRI PC 11	Intercept for FamilySES		-0.0209423813145754	-0.0209423813145754	-0.0209423813145754	0	NA	Y	Negative Affectivity	NA
Age~1200	IPVT	Interpersonal Physical Violence Predicting Negative Affectivity via fMRI PC 11	Intercept for Age		-2.2623023343173e-16	-2.2623023343173e-16	-2.2623023343173e-16	0	NA	Y	Negative Affectivity	NA
GriefT.FreqTotal~1200	IPVT	Interpersonal Physical Violence Predicting Negative Affectivity via fMRI PC 11	Intercept for Grief trauma Dose		1.82271736939826e-16	0.126515198468064	-0.126515198468064	0.0645497567638997	0.999999999999998	Y	Negative Affectivity	NA
ST.FreqTotal~174	IPVT	Interpersonal Physical Violence Predicting Negative Affectivity via fMRI PC 11	Intercept for ST Dose		-1.56154186111304e-16	0.126515216177364	-0.126515216177364	0.0645497657994229	0.999999999999998	Y	Negative Affectivity	NA
GenT.FreqTotal~1200	IPVT	Interpersonal Physical Violence Predicting Negative Affectivity via fMRI PC 11	Intercept for General disaster trauma Dose		-2.27089128503201e-18	0.126515211187563	-0.126515211187563	0.0645497632535594	1	Y	Negative Affectivity	NA
fMRI_PC_12_IPVT.Beta2	IPVT	Interpersonal Physical Violence Predicting Negative Affectivity via fMRI PC 12	Interpersonal Physical Violence Dose	fMRI PC 12	-0.369750906136895	0.058320199253282	-0.797822011527073	0.21840763849068	0.0904669942877816	Y	Negative Affectivity	0.24647773662111
fMRI_PC_12_IPVT.FirstAgeBeta2	IPVT	Interpersonal Physical Violence Predicting Negative Affectivity via fMRI PC 12	Interpersonal Physical Violence Age of Onset	fMRI PC 12	-0.0955363048304812	0.0346994885549122	-0.225772098215875	0.0664480543584866	0.150502375116469	Y	Negative Affectivity	0.336504413601217
fMRI_PC_12_SexBeta5	IPVT	Interpersonal Physical Violence Predicting Negative Affectivity via fMRI PC 12	Sex	fMRI PC 12	-0.0836030861723585	0.0525418486427291	-0.219748020987446	0.0694629778347876	0.228758437465447	Y	Negative Affectivity	NA
fMRI_PC_12_IPVT.FirstAgeInterac_Beta2	IPVT	Interpersonal Physical Violence Predicting Negative Affectivity via fMRI PC 12	Interpersonal Physical Violence Dose:Interpersonal Physical Violence Age of Onset	fMRI PC 12	-0.142246833293443	0.0690958869329469	-0.353589553519833	0.107829899882567	0.187109606357584	Y	Negative Affectivity	0.383605467639356
fMRI_PC_12_IPVTSexInterac_Beta2	IPVT	Interpersonal Physical Violence Predicting Negative Affectivity via fMRI PC 12	Interpersonal Physical Violence Dose:Sex	fMRI PC 12	0.254269631087567	0.623953615018106	-0.115414352842971	0.188617743410878	0.177636364269867	Y	Negative Affectivity	0.374295083308281
fMRIfamses75	IPVT	Interpersonal Physical Violence Predicting Negative Affectivity via fMRI PC 12	FamilySES	fMRI PC 12	-0.083709179112644	0.37304513273087	-0.540463490956158	0.233042196410921	0.719444121539663	Y	Negative Affectivity	NA
fMRIage75	IPVT	Interpersonal Physical Violence Predicting Negative Affectivity via fMRI PC 12	Age	fMRI PC 12	0.035299021379384	0.174281387279883	-0.103683344521115	0.0709106733576607	0.618628115652478	Y	Negative Affectivity	NA
fMRIgrief75	IPVT	Interpersonal Physical Violence Predicting Negative Affectivity via fMRI PC 12	Grief trauma Dose	fMRI PC 12	-0.031475429121625	0.0553169441121832	-0.118267802355433	0.0442826367823161	0.477217545286774	Y	Negative Affectivity	NA
fMRIst75	IPVT	Interpersonal Physical Violence Predicting Negative Affectivity via fMRI PC 12	ST Dose	fMRI PC 12	0.0351549627514748	0.210430313114292	-0.140120387611343	0.0894278424222931	0.694238373832918	Y	Negative Affectivity	NA
fMRIgent75	IPVT	Interpersonal Physical Violence Predicting Negative Affectivity via fMRI PC 12	General disaster trauma Dose	fMRI PC 12	-0.0248083786524246	0.16887010872107	-0.218486866025919	0.0988173705747686	0.801773279075431	Y	Negative Affectivity	NA
LtHNA_fMRI_PC_121	IPVT	Interpersonal Physical Violence Predicting Negative Affectivity via fMRI PC 12	fMRI PC 12	Negative Affectivity	-0.0919027689978009	0.0296360322512195	-0.213441570246821	0.0620107319357411	0.138328005117807	Y	Negative Affectivity	0.319011763884083
LtHNA_IPVT.Beta11	IPVT	Interpersonal Physical Violence Predicting Negative Affectivity via fMRI PC 12	Interpersonal Physical Violence Dose	Negative Affectivity	0.00897594066186797	0.374203097993676	-0.35625121666994	0.186343810505026	0.961581788343444	Y	Negative Affectivity	0.99263908833963
LtHNA_SexBeta53	IPVT	Interpersonal Physical Violence Predicting Negative Affectivity via fMRI PC 12	Sex	Negative Affectivity	0.323713285037599	0.435320599615078	0.212105970460121	0.0569435537886525	1.30958157651406e-08	Y	Negative Affectivity	NA
LtHNA_IPVT.FirstAgeBeta11	IPVT	Interpersonal Physical Violence Predicting Negative Affectivity via fMRI PC 12	Interpersonal Physical Violence Age of Onset	Negative Affectivity	-0.219693774433829	-0.106547798662409	-0.332839750205249	0.0577285994354496	0.000141442860406515	Y	Negative Affectivity	0.00134245401921658
LtHNA_IPVT_SexInterac_Beta11	IPVT	Interpersonal Physical Violence Predicting Negative Affectivity via fMRI PC 12	Interpersonal Physical Violence Dose:Sex	Negative Affectivity	-0.421295083676523	-0.12238012948368	-0.720210037869366	0.152510432105205	0.00573778288086224	Y	Negative Affectivity	0.0297648481516626
LtHNA_IPVT.FirstAgeInterac_Beta11	IPVT	Interpersonal Physical Violence Predicting Negative Affectivity via fMRI PC 12	Interpersonal Physical Violence Dose:Interpersonal Physical Violence Age of Onset	Negative Affectivity	-0.362994878706438	-0.196338946070581	-0.529650811342295	0.085030099507143	1.96336944060516e-05	Y	Negative Affectivity	0.000230881132803238
hitopfamses75	IPVT	Interpersonal Physical Violence Predicting Negative Affectivity via fMRI PC 12	FamilySES	Negative Affectivity	-0.248305620980731	0.124623778897433	-0.621235020858894	0.190273598300674	0.191895397615949	Y	Negative Affectivity	NA
hitopage75	IPVT	Interpersonal Physical Violence Predicting Negative Affectivity via fMRI PC 12	Age	Negative Affectivity	-0.0922873446626762	0.0244227570142136	-0.208997446339566	0.0595470644345938	0.121184268621987	Y	Negative Affectivity	NA
hitopgrief75	IPVT	Interpersonal Physical Violence Predicting Negative Affectivity via fMRI PC 12	Grief trauma Dose	Negative Affectivity	-0.0678058290529154	0.00650417189583878	-0.14211583000167	0.0379139624681382	0.0737093762630108	Y	Negative Affectivity	NA
hitopst75	IPVT	Interpersonal Physical Violence Predicting Negative Affectivity via fMRI PC 12	ST Dose	Negative Affectivity	-0.00766868416216669	0.110793641430612	-0.126131009754945	0.0604410726560254	0.899036412688322	Y	Negative Affectivity	NA
hitopgent75	IPVT	Interpersonal Physical Violence Predicting Negative Affectivity via fMRI PC 12	General disaster trauma Dose	Negative Affectivity	-0.0026788412944634	0.14819571455162	-0.153553397140547	0.0769782287002019	0.972239231657729	Y	Negative Affectivity	NA
ST.FreqTotal~~GenT.FreqTotal75	IPVT	Interpersonal Physical Violence Predicting Negative Affectivity via fMRI PC 12	Residual Correlation: General disaster trauma Dose	ST Dose	0.0537869077254416	0.107697702555208	-0.000123887104324323	0.0275060129956506	0.0505288021111816	Y	Negative Affectivity	NA
GriefT.FreqTotal~~GenT.FreqTotal201	IPVT	Interpersonal Physical Violence Predicting Negative Affectivity via fMRI PC 12	Residual Correlation: General disaster trauma Dose	Grief trauma Dose	-0.0125276934304842	0.00700452489356466	-0.032059911754533	0.00996560063252003	0.208719720568324	Y	Negative Affectivity	NA
GriefT.FreqTotal~~ST.FreqTotal75	IPVT	Interpersonal Physical Violence Predicting Negative Affectivity via fMRI PC 12	Residual Correlation: ST Dose	Grief trauma Dose	0.02437304246799	0.102555880116312	-0.0538097951803323	0.0398899358687295	0.541194739981319	Y	Negative Affectivity	NA
fMRI_PC_12~~fMRI_PC_125	IPVT	Interpersonal Physical Violence Predicting Negative Affectivity via fMRI PC 12	Residual Correlation: fMRI PC 12	fMRI PC 12	0.974572762638268	1.06506414096759	0.884081384308949	0.0461699189592784	0	Y	Negative Affectivity	NA
LtHNA~~LtHNA53	IPVT	Interpersonal Physical Violence Predicting Negative Affectivity via fMRI PC 12	Residual Correlation: Negative Affectivity	Negative Affectivity	0.752040880610398	0.933387341879176	0.57069441934162	0.0925254049049962	4.44089209850063e-16	Y	Negative Affectivity	NA
GriefT.FreqTotal~~GriefT.FreqTotal201	IPVT	Interpersonal Physical Violence Predicting Negative Affectivity via fMRI PC 12	Residual Correlation: Grief trauma Dose	Grief trauma Dose	1	1	1	0	NA	Y	Negative Affectivity	NA
ST.FreqTotal~~ST.FreqTotal75	IPVT	Interpersonal Physical Violence Predicting Negative Affectivity via fMRI PC 12	Residual Correlation: ST Dose	ST Dose	1	1	1	0	NA	Y	Negative Affectivity	NA
GenT.FreqTotal~~GenT.FreqTotal201	IPVT	Interpersonal Physical Violence Predicting Negative Affectivity via fMRI PC 12	Residual Correlation: General disaster trauma Dose	General disaster trauma Dose	1	1	1	0	NA	Y	Negative Affectivity	NA
IPVT.FreqTotal~~IPVT.FreqTotal201	IPVT	Interpersonal Physical Violence Predicting Negative Affectivity via fMRI PC 12	Residual Correlation: Interpersonal Physical Violence Dose	Interpersonal Physical Violence Dose	1	1	1	0	NA	Y	Negative Affectivity	NA
IPVT.FreqTotal~~IPVT.FirstAge75	IPVT	Interpersonal Physical Violence Predicting Negative Affectivity via fMRI PC 12	Residual Correlation: Interpersonal Physical Violence Age of Onset	Interpersonal Physical Violence Dose	-0.17920371991249	-0.17920371991249	-0.17920371991249	0	NA	Y	Negative Affectivity	NA
IPVT.FreqTotal~~Sex75	IPVT	Interpersonal Physical Violence Predicting Negative Affectivity via fMRI PC 12	Residual Correlation: Sex	Interpersonal Physical Violence Dose	0.0862778910411281	0.0862778910411281	0.0862778910411281	0	NA	Y	Negative Affectivity	NA
IPVT.FreqTotal~~IPVT.FreqTotal:IPVT.FirstAge75	IPVT	Interpersonal Physical Violence Predicting Negative Affectivity via fMRI PC 12	Residual Correlation: Interpersonal Physical Violence Dose:Interpersonal Physical Violence Age of Onset	Interpersonal Physical Violence Dose	-0.98254511183736	-0.98254511183736	-0.98254511183736	0	NA	Y	Negative Affectivity	NA
IPVT.FreqTotal~~IPVT.FreqTotal:Sex75	IPVT	Interpersonal Physical Violence Predicting Negative Affectivity via fMRI PC 12	Residual Correlation: Interpersonal Physical Violence Dose:Sex	Interpersonal Physical Violence Dose	0.974787151862188	0.974787151862188	0.974787151862188	0	NA	Y	Negative Affectivity	NA
IPVT.FreqTotal~~FamilySES75	IPVT	Interpersonal Physical Violence Predicting Negative Affectivity via fMRI PC 12	Residual Correlation: FamilySES	Interpersonal Physical Violence Dose	-0.0272045434941852	-0.0272045434941852	-0.0272045434941852	0	NA	Y	Negative Affectivity	NA
IPVT.FreqTotal~~Age75	IPVT	Interpersonal Physical Violence Predicting Negative Affectivity via fMRI PC 12	Residual Correlation: Age	Interpersonal Physical Violence Dose	0.018994466492465	0.018994466492465	0.018994466492465	0	NA	Y	Negative Affectivity	NA
IPVT.FirstAge~~IPVT.FirstAge75	IPVT	Interpersonal Physical Violence Predicting Negative Affectivity via fMRI PC 12	Residual Correlation: Interpersonal Physical Violence Age of Onset	Interpersonal Physical Violence Age of Onset	1	1	1	0	NA	Y	Negative Affectivity	NA
IPVT.FirstAge~~Sex75	IPVT	Interpersonal Physical Violence Predicting Negative Affectivity via fMRI PC 12	Residual Correlation: Sex	Interpersonal Physical Violence Age of Onset	-0.00326290421587329	-0.00326290421587329	-0.00326290421587329	0	NA	Y	Negative Affectivity	NA
IPVT.FirstAge~~IPVT.FreqTotal:IPVT.FirstAge75	IPVT	Interpersonal Physical Violence Predicting Negative Affectivity via fMRI PC 12	Residual Correlation: Interpersonal Physical Violence Dose:Interpersonal Physical Violence Age of Onset	Interpersonal Physical Violence Age of Onset	0.180629433534876	0.180629433534876	0.180629433534876	0	NA	Y	Negative Affectivity	NA
IPVT.FirstAge~~IPVT.FreqTotal:Sex75	IPVT	Interpersonal Physical Violence Predicting Negative Affectivity via fMRI PC 12	Residual Correlation: Interpersonal Physical Violence Dose:Sex	Interpersonal Physical Violence Age of Onset	-0.133624735717599	-0.133624735717599	-0.133624735717599	0	NA	Y	Negative Affectivity	NA
IPVT.FirstAge~~FamilySES75	IPVT	Interpersonal Physical Violence Predicting Negative Affectivity via fMRI PC 12	Residual Correlation: FamilySES	Interpersonal Physical Violence Age of Onset	0.00666018504236471	0.00666018504236471	0.00666018504236471	0	NA	Y	Negative Affectivity	NA
IPVT.FirstAge~~Age75	IPVT	Interpersonal Physical Violence Predicting Negative Affectivity via fMRI PC 12	Residual Correlation: Age	Interpersonal Physical Violence Age of Onset	0.248516389729575	0.248516389729575	0.248516389729575	0	NA	Y	Negative Affectivity	NA
Sex~~Sex201	IPVT	Interpersonal Physical Violence Predicting Negative Affectivity via fMRI PC 12	Residual Correlation: Sex	Sex	1	1	1	0	NA	Y	Negative Affectivity	NA
Sex~~IPVT.FreqTotal:IPVT.FirstAge75	IPVT	Interpersonal Physical Violence Predicting Negative Affectivity via fMRI PC 12	Residual Correlation: Interpersonal Physical Violence Dose:Interpersonal Physical Violence Age of Onset	Sex	-0.0848192796343208	-0.0848192796343208	-0.0848192796343208	0	NA	Y	Negative Affectivity	NA
Sex~~IPVT.FreqTotal:Sex75	IPVT	Interpersonal Physical Violence Predicting Negative Affectivity via fMRI PC 12	Residual Correlation: Interpersonal Physical Violence Dose:Sex	Sex	0.151303307377488	0.151303307377488	0.151303307377488	0	NA	Y	Negative Affectivity	NA
Sex~~FamilySES201	IPVT	Interpersonal Physical Violence Predicting Negative Affectivity via fMRI PC 12	Residual Correlation: FamilySES	Sex	-0.0170797792492304	-0.0170797792492304	-0.0170797792492304	0	NA	Y	Negative Affectivity	NA
Sex~~Age201	IPVT	Interpersonal Physical Violence Predicting Negative Affectivity via fMRI PC 12	Residual Correlation: Age	Sex	-0.0340436201808348	-0.0340436201808348	-0.0340436201808348	0	NA	Y	Negative Affectivity	NA
IPVT.FreqTotal:IPVT.FirstAge~~IPVT.FreqTotal:IPVT.FirstAge75	IPVT	Interpersonal Physical Violence Predicting Negative Affectivity via fMRI PC 12	Residual Correlation: Interpersonal Physical Violence Dose:Interpersonal Physical Violence Age of Onset	Interpersonal Physical Violence Dose:Interpersonal Physical Violence Age of Onset	1	1	1	0	NA	Y	Negative Affectivity	NA
IPVT.FreqTotal:IPVT.FirstAge~~IPVT.FreqTotal:Sex75	IPVT	Interpersonal Physical Violence Predicting Negative Affectivity via fMRI PC 12	Residual Correlation: Interpersonal Physical Violence Dose:Sex	Interpersonal Physical Violence Dose:Interpersonal Physical Violence Age of Onset	-0.962520197314619	-0.962520197314619	-0.962520197314619	0	NA	Y	Negative Affectivity	NA
IPVT.FreqTotal:IPVT.FirstAge~~FamilySES75	IPVT	Interpersonal Physical Violence Predicting Negative Affectivity via fMRI PC 12	Residual Correlation: FamilySES	Interpersonal Physical Violence Dose:Interpersonal Physical Violence Age of Onset	0.0177250139773429	0.0177250139773429	0.0177250139773429	0	NA	Y	Negative Affectivity	NA
IPVT.FreqTotal:IPVT.FirstAge~~Age75	IPVT	Interpersonal Physical Violence Predicting Negative Affectivity via fMRI PC 12	Residual Correlation: Age	Interpersonal Physical Violence Dose:Interpersonal Physical Violence Age of Onset	0.0126478988309011	0.0126478988309011	0.0126478988309011	0	NA	Y	Negative Affectivity	NA
IPVT.FreqTotal:Sex~~IPVT.FreqTotal:Sex75	IPVT	Interpersonal Physical Violence Predicting Negative Affectivity via fMRI PC 12	Residual Correlation: Interpersonal Physical Violence Dose:Sex	Interpersonal Physical Violence Dose:Sex	1	1	1	0	NA	Y	Negative Affectivity	NA
IPVT.FreqTotal:Sex~~FamilySES75	IPVT	Interpersonal Physical Violence Predicting Negative Affectivity via fMRI PC 12	Residual Correlation: FamilySES	Interpersonal Physical Violence Dose:Sex	-0.0279558458782917	-0.0279558458782917	-0.0279558458782917	0	NA	Y	Negative Affectivity	NA
IPVT.FreqTotal:Sex~~Age75	IPVT	Interpersonal Physical Violence Predicting Negative Affectivity via fMRI PC 12	Residual Correlation: Age	Interpersonal Physical Violence Dose:Sex	-0.0137707073285809	-0.0137707073285809	-0.0137707073285809	0	NA	Y	Negative Affectivity	NA
FamilySES~~FamilySES201	IPVT	Interpersonal Physical Violence Predicting Negative Affectivity via fMRI PC 12	Residual Correlation: FamilySES	FamilySES	0.238104607508907	0.238104607508907	0.238104607508907	0	NA	Y	Negative Affectivity	NA
FamilySES~~Age201	IPVT	Interpersonal Physical Violence Predicting Negative Affectivity via fMRI PC 12	Residual Correlation: Age	FamilySES	-0.0513774046291824	-0.0513774046291824	-0.0513774046291824	0	NA	Y	Negative Affectivity	NA
Age~~Age201	IPVT	Interpersonal Physical Violence Predicting Negative Affectivity via fMRI PC 12	Residual Correlation: Age	Age	1	1	1	0	NA	Y	Negative Affectivity	NA
fMRI_PC_12~15	IPVT	Interpersonal Physical Violence Predicting Negative Affectivity via fMRI PC 12	Intercept for fMRI PC 12		0.0126098377125792	0.141979658619133	-0.116759983193975	0.0660062235464564	0.848494150719013	Y	Negative Affectivity	NA
LtHNA~153	IPVT	Interpersonal Physical Violence Predicting Negative Affectivity via fMRI PC 12	Intercept for Negative Affectivity		-0.0713236751600559	0.0448221499578061	-0.187469500277918	0.0592591629407507	0.228748482992008	Y	Negative Affectivity	NA
IPVT.FreqTotal~1201	IPVT	Interpersonal Physical Violence Predicting Negative Affectivity via fMRI PC 12	Intercept for Interpersonal Physical Violence Dose		0.15774497610637	0.15774497610637	0.15774497610637	0	NA	Y	Negative Affectivity	NA
IPVT.FirstAge~175	IPVT	Interpersonal Physical Violence Predicting Negative Affectivity via fMRI PC 12	Intercept for Interpersonal Physical Violence Age of Onset		8.52912420703431e-17	8.52912420703431e-17	8.52912420703431e-17	0	NA	Y	Negative Affectivity	NA
Sex~1201	IPVT	Interpersonal Physical Violence Predicting Negative Affectivity via fMRI PC 12	Intercept for Sex		2.5265876262379e-17	2.5265876262379e-17	2.5265876262379e-17	0	NA	Y	Negative Affectivity	NA
IPVT.FreqTotal:IPVT.FirstAge~175	IPVT	Interpersonal Physical Violence Predicting Negative Affectivity via fMRI PC 12	Intercept for Interpersonal Physical Violence Dose:Interpersonal Physical Violence Age of Onset		-0.130816169634327	-0.130816169634327	-0.130816169634327	0	NA	Y	Negative Affectivity	NA
IPVT.FreqTotal:Sex~175	IPVT	Interpersonal Physical Violence Predicting Negative Affectivity via fMRI PC 12	Intercept for Interpersonal Physical Violence Dose:Sex		0.0992215959908789	0.0992215959908789	0.0992215959908789	0	NA	Y	Negative Affectivity	NA
FamilySES~1201	IPVT	Interpersonal Physical Violence Predicting Negative Affectivity via fMRI PC 12	Intercept for FamilySES		-0.0130847986435347	-0.0130847986435347	-0.0130847986435347	0	NA	Y	Negative Affectivity	NA
Age~1201	IPVT	Interpersonal Physical Violence Predicting Negative Affectivity via fMRI PC 12	Intercept for Age		-2.2623023343173e-16	-2.2623023343173e-16	-2.2623023343173e-16	0	NA	Y	Negative Affectivity	NA
GriefT.FreqTotal~1201	IPVT	Interpersonal Physical Violence Predicting Negative Affectivity via fMRI PC 12	Intercept for Grief trauma Dose		-4.36390939395842e-17	0.126515146023066	-0.126515146023066	0.0645497300057558	1	Y	Negative Affectivity	NA
ST.FreqTotal~175	IPVT	Interpersonal Physical Violence Predicting Negative Affectivity via fMRI PC 12	Intercept for ST Dose		-5.49712314051872e-18	0.126515156405151	-0.126515156405151	0.0645497353028354	1	Y	Negative Affectivity	NA
GenT.FreqTotal~1201	IPVT	Interpersonal Physical Violence Predicting Negative Affectivity via fMRI PC 12	Intercept for General disaster trauma Dose		-2.28511127151264e-18	0.126515154407044	-0.126515154407044	0.0645497342833744	1	Y	Negative Affectivity	NA
fMRI_PC_13_IPVT.Beta2	IPVT	Interpersonal Physical Violence Predicting Negative Affectivity via fMRI PC 13	Interpersonal Physical Violence Dose	fMRI PC 13	-0.115327982982773	0.298802623178645	-0.52945858914419	0.211295008187919	0.585193117522216	Y	Negative Affectivity	0.79503348336942
fMRI_PC_13_IPVT.FirstAgeBeta2	IPVT	Interpersonal Physical Violence Predicting Negative Affectivity via fMRI PC 13	Interpersonal Physical Violence Age of Onset	fMRI PC 13	-0.0203118751240873	0.102402578502067	-0.143026328750242	0.0626105655992203	0.745623036953384	Y	Negative Affectivity	0.874747402882252
fMRI_PC_13_SexBeta5	IPVT	Interpersonal Physical Violence Predicting Negative Affectivity via fMRI PC 13	Sex	fMRI PC 13	0.0753563113319185	0.211472335605134	-0.060759712941297	0.0694482272872774	0.277889866620476	Y	Negative Affectivity	NA
fMRI_PC_13_IPVT.FirstAgeInterac_Beta2	IPVT	Interpersonal Physical Violence Predicting Negative Affectivity via fMRI PC 13	Interpersonal Physical Violence Dose:Interpersonal Physical Violence Age of Onset	fMRI PC 13	-0.126761738915165	0.160845265061233	-0.414368742891563	0.146740963734541	0.387671953917277	Y	Negative Affectivity	0.643881533055144
fMRI_PC_13_IPVTSexInterac_Beta2	IPVT	Interpersonal Physical Violence Predicting Negative Affectivity via fMRI PC 13	Interpersonal Physical Violence Dose:Sex	fMRI PC 13	0.0369812841445132	0.341825331871224	-0.267862763582197	0.155535535413549	0.812061483304708	Y	Negative Affectivity	0.911102285273914
fMRIfamses76	IPVT	Interpersonal Physical Violence Predicting Negative Affectivity via fMRI PC 13	FamilySES	fMRI PC 13	-0.110263238877123	0.0493254533018779	-0.269851931056123	0.0814242983227324	0.175678634656457	Y	Negative Affectivity	NA
fMRIage76	IPVT	Interpersonal Physical Violence Predicting Negative Affectivity via fMRI PC 13	Age	fMRI PC 13	-0.0586516885268669	0.066101384862821	-0.183404761916555	0.0636506968361278	0.356809352946685	Y	Negative Affectivity	NA
fMRIgrief76	IPVT	Interpersonal Physical Violence Predicting Negative Affectivity via fMRI PC 13	Grief trauma Dose	fMRI PC 13	0.106306955316462	0.250230048373998	-0.0376161377410739	0.0734314988401742	0.147700305271144	Y	Negative Affectivity	NA
fMRIst76	IPVT	Interpersonal Physical Violence Predicting Negative Affectivity via fMRI PC 13	ST Dose	fMRI PC 13	0.06087793198514	0.186035964910253	-0.0642801009399731	0.0638573126406116	0.340416232217071	Y	Negative Affectivity	NA
fMRIgent76	IPVT	Interpersonal Physical Violence Predicting Negative Affectivity via fMRI PC 13	General disaster trauma Dose	fMRI PC 13	-0.10317943812088	0.108909887258381	-0.315268763500141	0.108210827878571	0.340334859881918	Y	Negative Affectivity	NA
LtHNA_fMRI_PC_131	IPVT	Interpersonal Physical Violence Predicting Negative Affectivity via fMRI PC 13	fMRI PC 13	Negative Affectivity	-0.0365297306216702	0.0705982618935598	-0.1436577231369	0.054658143394594	0.503922341162516	Y	Negative Affectivity	0.74689559840556
LtHNA_IPVT.Beta12	IPVT	Interpersonal Physical Violence Predicting Negative Affectivity via fMRI PC 13	Interpersonal Physical Violence Dose	Negative Affectivity	0.0429283253675393	0.41334694132424	-0.327490290589162	0.188992562556514	0.820312599078748	Y	Negative Affectivity	0.915613886864778
LtHNA_SexBeta54	IPVT	Interpersonal Physical Violence Predicting Negative Affectivity via fMRI PC 13	Sex	Negative Affectivity	0.343169073609978	0.453194883825834	0.233143263394123	0.0561366489811674	9.77127267987044e-10	Y	Negative Affectivity	NA
LtHNA_IPVT.FirstAgeBeta12	IPVT	Interpersonal Physical Violence Predicting Negative Affectivity via fMRI PC 13	Interpersonal Physical Violence Age of Onset	Negative Affectivity	-0.217616214914024	-0.10378075278013	-0.331451677047918	0.0580803846559497	0.000179097035365006	Y	Negative Affectivity	0.00164150334251823
LtHNA_IPVT_SexInterac_Beta12	IPVT	Interpersonal Physical Violence Predicting Negative Affectivity via fMRI PC 13	Interpersonal Physical Violence Dose:Sex	Negative Affectivity	-0.459359386731126	-0.152510470017355	-0.766208303444897	0.156558446550118	0.00334507817856711	Y	Negative Affectivity	0.0201431881622411
LtHNA_IPVT.FirstAgeInterac_Beta12	IPVT	Interpersonal Physical Violence Predicting Negative Affectivity via fMRI PC 13	Interpersonal Physical Violence Dose:Interpersonal Physical Violence Age of Onset	Negative Affectivity	-0.365060717814785	-0.196345149298277	-0.533776286331292	0.0860809534498156	2.22625285424272e-05	Y	Negative Affectivity	0.000251133410209371
hitopfamses76	IPVT	Interpersonal Physical Violence Predicting Negative Affectivity via fMRI PC 13	FamilySES	Negative Affectivity	-0.0913702908210603	0.044343292971791	-0.227083874613912	0.0692428967385844	0.186981318751802	Y	Negative Affectivity	NA
hitopage76	IPVT	Interpersonal Physical Violence Predicting Negative Affectivity via fMRI PC 13	Age	Negative Affectivity	-0.101283441687779	0.018664197468506	-0.221231080844065	0.0611988996238794	0.097926941385214	Y	Negative Affectivity	NA
hitopgrief76	IPVT	Interpersonal Physical Violence Predicting Negative Affectivity via fMRI PC 13	Grief trauma Dose	Negative Affectivity	-0.0635486949379202	0.0144359607925817	-0.141533350668422	0.0397888207873384	0.110232388060126	Y	Negative Affectivity	NA
hitopst76	IPVT	Interpersonal Physical Violence Predicting Negative Affectivity via fMRI PC 13	ST Dose	Negative Affectivity	-0.00815933543354274	0.110043695897818	-0.126362366764904	0.060308777234547	0.892380481113253	Y	Negative Affectivity	NA
hitopgent76	IPVT	Interpersonal Physical Violence Predicting Negative Affectivity via fMRI PC 13	General disaster trauma Dose	Negative Affectivity	-0.0140907779019249	0.145339823762927	-0.173521379566776	0.0813436384150014	0.862474320966275	Y	Negative Affectivity	NA
ST.FreqTotal~~GenT.FreqTotal76	IPVT	Interpersonal Physical Violence Predicting Negative Affectivity via fMRI PC 13	Residual Correlation: General disaster trauma Dose	ST Dose	0.0537869663034658	0.107700966105701	-0.000127033498769823	0.0275076482157337	0.0505422606423247	Y	Negative Affectivity	NA
GriefT.FreqTotal~~GenT.FreqTotal202	IPVT	Interpersonal Physical Violence Predicting Negative Affectivity via fMRI PC 13	Residual Correlation: General disaster trauma Dose	Grief trauma Dose	-0.0125275642773164	0.00700569066864327	-0.032060819223276	0.00996612953096867	0.208748568635146	Y	Negative Affectivity	NA
GriefT.FreqTotal~~ST.FreqTotal76	IPVT	Interpersonal Physical Violence Predicting Negative Affectivity via fMRI PC 13	Residual Correlation: ST Dose	Grief trauma Dose	0.0243730748855976	0.102560564082223	-0.0538144143110281	0.0398923091512694	0.54121826688808	Y	Negative Affectivity	NA
fMRI_PC_13~~fMRI_PC_135	IPVT	Interpersonal Physical Violence Predicting Negative Affectivity via fMRI PC 13	Residual Correlation: fMRI PC 13	fMRI PC 13	0.947873675717177	1.02449263098148	0.871254720452877	0.0390920220313539	0	Y	Negative Affectivity	NA
LtHNA~~LtHNA54	IPVT	Interpersonal Physical Violence Predicting Negative Affectivity via fMRI PC 13	Residual Correlation: Negative Affectivity	Negative Affectivity	0.804697092677282	0.905415387034935	0.703978798319629	0.0513878291397733	0	Y	Negative Affectivity	NA
GriefT.FreqTotal~~GriefT.FreqTotal202	IPVT	Interpersonal Physical Violence Predicting Negative Affectivity via fMRI PC 13	Residual Correlation: Grief trauma Dose	Grief trauma Dose	1	1	1	0	NA	Y	Negative Affectivity	NA
ST.FreqTotal~~ST.FreqTotal76	IPVT	Interpersonal Physical Violence Predicting Negative Affectivity via fMRI PC 13	Residual Correlation: ST Dose	ST Dose	1	1	1	0	NA	Y	Negative Affectivity	NA
GenT.FreqTotal~~GenT.FreqTotal202	IPVT	Interpersonal Physical Violence Predicting Negative Affectivity via fMRI PC 13	Residual Correlation: General disaster trauma Dose	General disaster trauma Dose	1	1	1	0	NA	Y	Negative Affectivity	NA
IPVT.FreqTotal~~IPVT.FreqTotal202	IPVT	Interpersonal Physical Violence Predicting Negative Affectivity via fMRI PC 13	Residual Correlation: Interpersonal Physical Violence Dose	Interpersonal Physical Violence Dose	1	1	1	0	NA	Y	Negative Affectivity	NA
IPVT.FreqTotal~~IPVT.FirstAge76	IPVT	Interpersonal Physical Violence Predicting Negative Affectivity via fMRI PC 13	Residual Correlation: Interpersonal Physical Violence Age of Onset	Interpersonal Physical Violence Dose	-0.17920371991249	-0.17920371991249	-0.17920371991249	0	NA	Y	Negative Affectivity	NA
IPVT.FreqTotal~~Sex76	IPVT	Interpersonal Physical Violence Predicting Negative Affectivity via fMRI PC 13	Residual Correlation: Sex	Interpersonal Physical Violence Dose	0.0862778910411281	0.0862778910411281	0.0862778910411281	0	NA	Y	Negative Affectivity	NA
IPVT.FreqTotal~~IPVT.FreqTotal:IPVT.FirstAge76	IPVT	Interpersonal Physical Violence Predicting Negative Affectivity via fMRI PC 13	Residual Correlation: Interpersonal Physical Violence Dose:Interpersonal Physical Violence Age of Onset	Interpersonal Physical Violence Dose	-0.98254511183736	-0.98254511183736	-0.98254511183736	0	NA	Y	Negative Affectivity	NA
IPVT.FreqTotal~~IPVT.FreqTotal:Sex76	IPVT	Interpersonal Physical Violence Predicting Negative Affectivity via fMRI PC 13	Residual Correlation: Interpersonal Physical Violence Dose:Sex	Interpersonal Physical Violence Dose	0.974787151862188	0.974787151862188	0.974787151862188	0	NA	Y	Negative Affectivity	NA
IPVT.FreqTotal~~FamilySES76	IPVT	Interpersonal Physical Violence Predicting Negative Affectivity via fMRI PC 13	Residual Correlation: FamilySES	Interpersonal Physical Violence Dose	-0.0338205320093282	-0.0338205320093282	-0.0338205320093282	0	NA	Y	Negative Affectivity	NA
IPVT.FreqTotal~~Age76	IPVT	Interpersonal Physical Violence Predicting Negative Affectivity via fMRI PC 13	Residual Correlation: Age	Interpersonal Physical Violence Dose	0.018994466492465	0.018994466492465	0.018994466492465	0	NA	Y	Negative Affectivity	NA
IPVT.FirstAge~~IPVT.FirstAge76	IPVT	Interpersonal Physical Violence Predicting Negative Affectivity via fMRI PC 13	Residual Correlation: Interpersonal Physical Violence Age of Onset	Interpersonal Physical Violence Age of Onset	1	1	1	0	NA	Y	Negative Affectivity	NA
IPVT.FirstAge~~Sex76	IPVT	Interpersonal Physical Violence Predicting Negative Affectivity via fMRI PC 13	Residual Correlation: Sex	Interpersonal Physical Violence Age of Onset	-0.00326290421587329	-0.00326290421587329	-0.00326290421587329	0	NA	Y	Negative Affectivity	NA
IPVT.FirstAge~~IPVT.FreqTotal:IPVT.FirstAge76	IPVT	Interpersonal Physical Violence Predicting Negative Affectivity via fMRI PC 13	Residual Correlation: Interpersonal Physical Violence Dose:Interpersonal Physical Violence Age of Onset	Interpersonal Physical Violence Age of Onset	0.180629433534876	0.180629433534876	0.180629433534876	0	NA	Y	Negative Affectivity	NA
IPVT.FirstAge~~IPVT.FreqTotal:Sex76	IPVT	Interpersonal Physical Violence Predicting Negative Affectivity via fMRI PC 13	Residual Correlation: Interpersonal Physical Violence Dose:Sex	Interpersonal Physical Violence Age of Onset	-0.133624735717599	-0.133624735717599	-0.133624735717599	0	NA	Y	Negative Affectivity	NA
IPVT.FirstAge~~FamilySES76	IPVT	Interpersonal Physical Violence Predicting Negative Affectivity via fMRI PC 13	Residual Correlation: FamilySES	Interpersonal Physical Violence Age of Onset	0.0141396725373204	0.0141396725373204	0.0141396725373204	0	NA	Y	Negative Affectivity	NA
IPVT.FirstAge~~Age76	IPVT	Interpersonal Physical Violence Predicting Negative Affectivity via fMRI PC 13	Residual Correlation: Age	Interpersonal Physical Violence Age of Onset	0.248516389729575	0.248516389729575	0.248516389729575	0	NA	Y	Negative Affectivity	NA
Sex~~Sex202	IPVT	Interpersonal Physical Violence Predicting Negative Affectivity via fMRI PC 13	Residual Correlation: Sex	Sex	1	1	1	0	NA	Y	Negative Affectivity	NA
Sex~~IPVT.FreqTotal:IPVT.FirstAge76	IPVT	Interpersonal Physical Violence Predicting Negative Affectivity via fMRI PC 13	Residual Correlation: Interpersonal Physical Violence Dose:Interpersonal Physical Violence Age of Onset	Sex	-0.0848192796343208	-0.0848192796343208	-0.0848192796343208	0	NA	Y	Negative Affectivity	NA
Sex~~IPVT.FreqTotal:Sex76	IPVT	Interpersonal Physical Violence Predicting Negative Affectivity via fMRI PC 13	Residual Correlation: Interpersonal Physical Violence Dose:Sex	Sex	0.151303307377488	0.151303307377488	0.151303307377488	0	NA	Y	Negative Affectivity	NA
Sex~~FamilySES202	IPVT	Interpersonal Physical Violence Predicting Negative Affectivity via fMRI PC 13	Residual Correlation: FamilySES	Sex	-0.0322136923627084	-0.0322136923627084	-0.0322136923627084	0	NA	Y	Negative Affectivity	NA
Sex~~Age202	IPVT	Interpersonal Physical Violence Predicting Negative Affectivity via fMRI PC 13	Residual Correlation: Age	Sex	-0.0340436201808348	-0.0340436201808348	-0.0340436201808348	0	NA	Y	Negative Affectivity	NA
IPVT.FreqTotal:IPVT.FirstAge~~IPVT.FreqTotal:IPVT.FirstAge76	IPVT	Interpersonal Physical Violence Predicting Negative Affectivity via fMRI PC 13	Residual Correlation: Interpersonal Physical Violence Dose:Interpersonal Physical Violence Age of Onset	Interpersonal Physical Violence Dose:Interpersonal Physical Violence Age of Onset	1	1	1	0	NA	Y	Negative Affectivity	NA
IPVT.FreqTotal:IPVT.FirstAge~~IPVT.FreqTotal:Sex76	IPVT	Interpersonal Physical Violence Predicting Negative Affectivity via fMRI PC 13	Residual Correlation: Interpersonal Physical Violence Dose:Sex	Interpersonal Physical Violence Dose:Interpersonal Physical Violence Age of Onset	-0.962520197314619	-0.962520197314619	-0.962520197314619	0	NA	Y	Negative Affectivity	NA
IPVT.FreqTotal:IPVT.FirstAge~~FamilySES76	IPVT	Interpersonal Physical Violence Predicting Negative Affectivity via fMRI PC 13	Residual Correlation: FamilySES	Interpersonal Physical Violence Dose:Interpersonal Physical Violence Age of Onset	0.0231139757340906	0.0231139757340906	0.0231139757340906	0	NA	Y	Negative Affectivity	NA
IPVT.FreqTotal:IPVT.FirstAge~~Age76	IPVT	Interpersonal Physical Violence Predicting Negative Affectivity via fMRI PC 13	Residual Correlation: Age	Interpersonal Physical Violence Dose:Interpersonal Physical Violence Age of Onset	0.0126478988309011	0.0126478988309011	0.0126478988309011	0	NA	Y	Negative Affectivity	NA
IPVT.FreqTotal:Sex~~IPVT.FreqTotal:Sex76	IPVT	Interpersonal Physical Violence Predicting Negative Affectivity via fMRI PC 13	Residual Correlation: Interpersonal Physical Violence Dose:Sex	Interpersonal Physical Violence Dose:Sex	1	1	1	0	NA	Y	Negative Affectivity	NA
IPVT.FreqTotal:Sex~~FamilySES76	IPVT	Interpersonal Physical Violence Predicting Negative Affectivity via fMRI PC 13	Residual Correlation: FamilySES	Interpersonal Physical Violence Dose:Sex	-0.0360322765465847	-0.0360322765465847	-0.0360322765465847	0	NA	Y	Negative Affectivity	NA
IPVT.FreqTotal:Sex~~Age76	IPVT	Interpersonal Physical Violence Predicting Negative Affectivity via fMRI PC 13	Residual Correlation: Age	Interpersonal Physical Violence Dose:Sex	-0.0137707073285809	-0.0137707073285809	-0.0137707073285809	0	NA	Y	Negative Affectivity	NA
FamilySES~~FamilySES202	IPVT	Interpersonal Physical Violence Predicting Negative Affectivity via fMRI PC 13	Residual Correlation: FamilySES	FamilySES	2.15952697454164	2.15952697454164	2.15952697454164	0	NA	Y	Negative Affectivity	NA
FamilySES~~Age202	IPVT	Interpersonal Physical Violence Predicting Negative Affectivity via fMRI PC 13	Residual Correlation: Age	FamilySES	-0.0589156907769742	-0.0589156907769742	-0.0589156907769742	0	NA	Y	Negative Affectivity	NA
Age~~Age202	IPVT	Interpersonal Physical Violence Predicting Negative Affectivity via fMRI PC 13	Residual Correlation: Age	Age	1	1	1	0	NA	Y	Negative Affectivity	NA
fMRI_PC_13~15	IPVT	Interpersonal Physical Violence Predicting Negative Affectivity via fMRI PC 13	Intercept for fMRI PC 13		-0.00990094029320599	0.121194753433913	-0.140996634020325	0.066886787084449	0.882322759566088	Y	Negative Affectivity	NA
LtHNA~154	IPVT	Interpersonal Physical Violence Predicting Negative Affectivity via fMRI PC 13	Intercept for Negative Affectivity		-0.0767133941890592	0.0435972519133187	-0.197024040291437	0.0613841106527329	0.21139920898359	Y	Negative Affectivity	NA
IPVT.FreqTotal~1202	IPVT	Interpersonal Physical Violence Predicting Negative Affectivity via fMRI PC 13	Intercept for Interpersonal Physical Violence Dose		0.15774497610637	0.15774497610637	0.15774497610637	0	NA	Y	Negative Affectivity	NA
IPVT.FirstAge~176	IPVT	Interpersonal Physical Violence Predicting Negative Affectivity via fMRI PC 13	Intercept for Interpersonal Physical Violence Age of Onset		8.52912420703431e-17	8.52912420703431e-17	8.52912420703431e-17	0	NA	Y	Negative Affectivity	NA
Sex~1202	IPVT	Interpersonal Physical Violence Predicting Negative Affectivity via fMRI PC 13	Intercept for Sex		2.5265876262379e-17	2.5265876262379e-17	2.5265876262379e-17	0	NA	Y	Negative Affectivity	NA
IPVT.FreqTotal:IPVT.FirstAge~176	IPVT	Interpersonal Physical Violence Predicting Negative Affectivity via fMRI PC 13	Intercept for Interpersonal Physical Violence Dose:Interpersonal Physical Violence Age of Onset		-0.130816169634327	-0.130816169634327	-0.130816169634327	0	NA	Y	Negative Affectivity	NA
IPVT.FreqTotal:Sex~176	IPVT	Interpersonal Physical Violence Predicting Negative Affectivity via fMRI PC 13	Intercept for Interpersonal Physical Violence Dose:Sex		0.0992215959908789	0.0992215959908789	0.0992215959908789	0	NA	Y	Negative Affectivity	NA
FamilySES~1202	IPVT	Interpersonal Physical Violence Predicting Negative Affectivity via fMRI PC 13	Intercept for FamilySES		-0.0589476346275319	-0.0589476346275319	-0.0589476346275319	0	NA	Y	Negative Affectivity	NA
Age~1202	IPVT	Interpersonal Physical Violence Predicting Negative Affectivity via fMRI PC 13	Intercept for Age		-2.2623023343173e-16	-2.2623023343173e-16	-2.2623023343173e-16	0	NA	Y	Negative Affectivity	NA
GriefT.FreqTotal~1202	IPVT	Interpersonal Physical Violence Predicting Negative Affectivity via fMRI PC 13	Intercept for Grief trauma Dose		-3.34796317099212e-16	0.126522692094694	-0.126522692094694	0.0645535801130474	0.999999999999996	Y	Negative Affectivity	NA
ST.FreqTotal~176	IPVT	Interpersonal Physical Violence Predicting Negative Affectivity via fMRI PC 13	Intercept for ST Dose		-6.21450877886056e-16	0.126522685919381	-0.126522685919383	0.0645535769623201	0.999999999999992	Y	Negative Affectivity	NA
GenT.FreqTotal~1202	IPVT	Interpersonal Physical Violence Predicting Negative Affectivity via fMRI PC 13	Intercept for General disaster trauma Dose		-2.17716415573322e-18	0.126522695892419	-0.126522695892419	0.064553582050698	1	Y	Negative Affectivity	NA
fMRI_PC_14_IPVT.Beta2	IPVT	Interpersonal Physical Violence Predicting Negative Affectivity via fMRI PC 14	Interpersonal Physical Violence Dose	fMRI PC 14	0.453637033083808	0.854588090399399	0.0526859757682159	0.204570625010583	0.0265883851210738	Y	Negative Affectivity	0.101198235277614
fMRI_PC_14_IPVT.FirstAgeBeta2	IPVT	Interpersonal Physical Violence Predicting Negative Affectivity via fMRI PC 14	Interpersonal Physical Violence Age of Onset	fMRI PC 14	-0.121991766118911	0.00294076992230241	-0.246924302160125	0.0637422610959516	0.0556420522403289	Y	Negative Affectivity	0.173879534588754
fMRI_PC_14_SexBeta5	IPVT	Interpersonal Physical Violence Predicting Negative Affectivity via fMRI PC 14	Sex	fMRI PC 14	0.16503486252198	0.289515934068476	0.0405537909754845	0.0635119178354229	0.0093635720655787	Y	Negative Affectivity	NA
fMRI_PC_14_IPVT.FirstAgeInterac_Beta2	IPVT	Interpersonal Physical Violence Predicting Negative Affectivity via fMRI PC 14	Interpersonal Physical Violence Dose:Interpersonal Physical Violence Age of Onset	fMRI PC 14	0.142272143985435	0.342957065614639	-0.058412777643769	0.102392147617089	0.164685940061806	Y	Negative Affectivity	0.35732119110016
fMRI_PC_14_IPVTSexInterac_Beta2	IPVT	Interpersonal Physical Violence Predicting Negative Affectivity via fMRI PC 14	Interpersonal Physical Violence Dose:Sex	fMRI PC 14	-0.40428971269734	-0.0807787971786005	-0.72780062821608	0.165059622559676	0.0143112075989471	Y	Negative Affectivity	0.0626443892256503
fMRIfamses77	IPVT	Interpersonal Physical Violence Predicting Negative Affectivity via fMRI PC 14	FamilySES	fMRI PC 14	0.0186370582915421	0.143545074708635	-0.106270958125551	0.0637297508537663	0.769951068900703	Y	Negative Affectivity	NA
fMRIage77	IPVT	Interpersonal Physical Violence Predicting Negative Affectivity via fMRI PC 14	Age	fMRI PC 14	-0.0275776043597756	0.105416941402531	-0.160572150122082	0.0678556069455103	0.684436965378317	Y	Negative Affectivity	NA
fMRIgrief77	IPVT	Interpersonal Physical Violence Predicting Negative Affectivity via fMRI PC 14	Grief trauma Dose	fMRI PC 14	-0.142215315874509	0.0826193827403133	-0.367050014489331	0.114713688816881	0.21507103743237	Y	Negative Affectivity	NA
fMRIst77	IPVT	Interpersonal Physical Violence Predicting Negative Affectivity via fMRI PC 14	ST Dose	fMRI PC 14	-0.00817679871591636	0.161086494877901	-0.177440092309734	0.0863604101549544	0.924567209982817	Y	Negative Affectivity	NA
fMRIgent77	IPVT	Interpersonal Physical Violence Predicting Negative Affectivity via fMRI PC 14	General disaster trauma Dose	fMRI PC 14	-0.0800761847876231	0.151123871719377	-0.311276241294623	0.117961380071612	0.497243105604294	Y	Negative Affectivity	NA
LtHNA_fMRI_PC_141	IPVT	Interpersonal Physical Violence Predicting Negative Affectivity via fMRI PC 14	fMRI PC 14	Negative Affectivity	0.107439676786291	0.234379384167251	-0.0195000305946695	0.0647663469238438	0.0971397290659342	Y	Negative Affectivity	0.255579192281815
LtHNA_IPVT.Beta13	IPVT	Interpersonal Physical Violence Predicting Negative Affectivity via fMRI PC 14	Interpersonal Physical Violence Dose	Negative Affectivity	0.000760376461858821	0.386591541792627	-0.38507078886891	0.196856252652679	0.996918100784023	Y	Negative Affectivity	0.998738712503094
LtHNA_SexBeta55	IPVT	Interpersonal Physical Violence Predicting Negative Affectivity via fMRI PC 14	Sex	Negative Affectivity	0.324588170118255	0.438192143443551	0.21098419679296	0.0579622759506751	2.14364077599782e-08	Y	Negative Affectivity	NA
LtHNA_IPVT.FirstAgeBeta13	IPVT	Interpersonal Physical Violence Predicting Negative Affectivity via fMRI PC 14	Interpersonal Physical Violence Age of Onset	Negative Affectivity	-0.204519265767887	-0.0900295583459264	-0.319008973189847	0.0584141894060505	0.000463182816282659	Y	Negative Affectivity	0.00367743554456264
LtHNA_IPVT_SexInterac_Beta13	IPVT	Interpersonal Physical Violence Predicting Negative Affectivity via fMRI PC 14	Interpersonal Physical Violence Dose:Sex	Negative Affectivity	-0.418053049438556	-0.0977176731802168	-0.738388425696896	0.163439419696027	0.0105322382984216	Y	Negative Affectivity	0.0498232828803893
LtHNA_IPVT.FirstAgeInterac_Beta13	IPVT	Interpersonal Physical Violence Predicting Negative Affectivity via fMRI PC 14	Interpersonal Physical Violence Dose:Interpersonal Physical Violence Age of Onset	Negative Affectivity	-0.373960313226266	-0.20162745602249	-0.546293170430043	0.0879265428156416	2.1083207614403e-05	Y	Negative Affectivity	0.000243335354549568
hitopfamses77	IPVT	Interpersonal Physical Violence Predicting Negative Affectivity via fMRI PC 14	FamilySES	Negative Affectivity	-0.0687815484075214	0.0503943622929257	-0.187957459107969	0.060805153380619	0.257979511012105	Y	Negative Affectivity	NA
hitopage77	IPVT	Interpersonal Physical Violence Predicting Negative Affectivity via fMRI PC 14	Age	Negative Affectivity	-0.0966269272369814	0.0233274318529391	-0.216581286326902	0.0612023282244496	0.114379346484164	Y	Negative Affectivity	NA
hitopgrief77	IPVT	Interpersonal Physical Violence Predicting Negative Affectivity via fMRI PC 14	Grief trauma Dose	Negative Affectivity	-0.053001785573339	0.0269785954486265	-0.132982166595305	0.040807066687368	0.193999390246116	Y	Negative Affectivity	NA
hitopst77	IPVT	Interpersonal Physical Violence Predicting Negative Affectivity via fMRI PC 14	ST Dose	Negative Affectivity	-0.00874784169176412	0.11311748458907	-0.130613167972598	0.0621773294009954	0.888113406804678	Y	Negative Affectivity	NA
hitopgent77	IPVT	Interpersonal Physical Violence Predicting Negative Affectivity via fMRI PC 14	General disaster trauma Dose	Negative Affectivity	0.0125793885952293	0.168968983512219	-0.14381020632176	0.0797920758496434	0.874730944305734	Y	Negative Affectivity	NA
ST.FreqTotal~~GenT.FreqTotal77	IPVT	Interpersonal Physical Violence Predicting Negative Affectivity via fMRI PC 14	Residual Correlation: General disaster trauma Dose	ST Dose	0.0537871007915802	0.107697867869518	-0.000123666286357453	0.0275059988362944	0.0505278556878936	Y	Negative Affectivity	NA
GriefT.FreqTotal~~GenT.FreqTotal203	IPVT	Interpersonal Physical Violence Predicting Negative Affectivity via fMRI PC 14	Residual Correlation: General disaster trauma Dose	Grief trauma Dose	-0.0125276098155794	0.00700454271403965	-0.0320597623451985	0.00996556706331658	0.208721225252241	Y	Negative Affectivity	NA
GriefT.FreqTotal~~ST.FreqTotal77	IPVT	Interpersonal Physical Violence Predicting Negative Affectivity via fMRI PC 14	Residual Correlation: ST Dose	Grief trauma Dose	0.0243730338560133	0.102555881405376	-0.053809813693349	0.0398899409203733	0.541194934133308	Y	Negative Affectivity	NA
fMRI_PC_14~~fMRI_PC_145	IPVT	Interpersonal Physical Violence Predicting Negative Affectivity via fMRI PC 14	Residual Correlation: fMRI PC 14	fMRI PC 14	0.923381545968352	1.01271325500759	0.83404983692911	0.0455782400818989	0	Y	Negative Affectivity	NA
LtHNA~~LtHNA55	IPVT	Interpersonal Physical Violence Predicting Negative Affectivity via fMRI PC 14	Residual Correlation: Negative Affectivity	Negative Affectivity	0.801466046576505	0.90446944639895	0.69846264675406	0.052553720698402	0	Y	Negative Affectivity	NA
GriefT.FreqTotal~~GriefT.FreqTotal203	IPVT	Interpersonal Physical Violence Predicting Negative Affectivity via fMRI PC 14	Residual Correlation: Grief trauma Dose	Grief trauma Dose	1	1	1	0	NA	Y	Negative Affectivity	NA
ST.FreqTotal~~ST.FreqTotal77	IPVT	Interpersonal Physical Violence Predicting Negative Affectivity via fMRI PC 14	Residual Correlation: ST Dose	ST Dose	1	1	1	0	NA	Y	Negative Affectivity	NA
GenT.FreqTotal~~GenT.FreqTotal203	IPVT	Interpersonal Physical Violence Predicting Negative Affectivity via fMRI PC 14	Residual Correlation: General disaster trauma Dose	General disaster trauma Dose	1	1	1	0	NA	Y	Negative Affectivity	NA
IPVT.FreqTotal~~IPVT.FreqTotal203	IPVT	Interpersonal Physical Violence Predicting Negative Affectivity via fMRI PC 14	Residual Correlation: Interpersonal Physical Violence Dose	Interpersonal Physical Violence Dose	1	1	1	0	NA	Y	Negative Affectivity	NA
IPVT.FreqTotal~~IPVT.FirstAge77	IPVT	Interpersonal Physical Violence Predicting Negative Affectivity via fMRI PC 14	Residual Correlation: Interpersonal Physical Violence Age of Onset	Interpersonal Physical Violence Dose	-0.17920371991249	-0.17920371991249	-0.17920371991249	0	NA	Y	Negative Affectivity	NA
IPVT.FreqTotal~~Sex77	IPVT	Interpersonal Physical Violence Predicting Negative Affectivity via fMRI PC 14	Residual Correlation: Sex	Interpersonal Physical Violence Dose	0.0862778910411281	0.0862778910411281	0.0862778910411281	0	NA	Y	Negative Affectivity	NA
IPVT.FreqTotal~~IPVT.FreqTotal:IPVT.FirstAge77	IPVT	Interpersonal Physical Violence Predicting Negative Affectivity via fMRI PC 14	Residual Correlation: Interpersonal Physical Violence Dose:Interpersonal Physical Violence Age of Onset	Interpersonal Physical Violence Dose	-0.982545111837359	-0.982545111837359	-0.982545111837359	0	NA	Y	Negative Affectivity	NA
IPVT.FreqTotal~~IPVT.FreqTotal:Sex77	IPVT	Interpersonal Physical Violence Predicting Negative Affectivity via fMRI PC 14	Residual Correlation: Interpersonal Physical Violence Dose:Sex	Interpersonal Physical Violence Dose	0.97478715186219	0.97478715186219	0.97478715186219	0	NA	Y	Negative Affectivity	NA
IPVT.FreqTotal~~FamilySES77	IPVT	Interpersonal Physical Violence Predicting Negative Affectivity via fMRI PC 14	Residual Correlation: FamilySES	Interpersonal Physical Violence Dose	-0.0267327689937139	-0.0267327689937139	-0.0267327689937139	0	NA	Y	Negative Affectivity	NA
IPVT.FreqTotal~~Age77	IPVT	Interpersonal Physical Violence Predicting Negative Affectivity via fMRI PC 14	Residual Correlation: Age	Interpersonal Physical Violence Dose	0.018994466492465	0.018994466492465	0.018994466492465	0	NA	Y	Negative Affectivity	NA
IPVT.FirstAge~~IPVT.FirstAge77	IPVT	Interpersonal Physical Violence Predicting Negative Affectivity via fMRI PC 14	Residual Correlation: Interpersonal Physical Violence Age of Onset	Interpersonal Physical Violence Age of Onset	1	1	1	0	NA	Y	Negative Affectivity	NA
IPVT.FirstAge~~Sex77	IPVT	Interpersonal Physical Violence Predicting Negative Affectivity via fMRI PC 14	Residual Correlation: Sex	Interpersonal Physical Violence Age of Onset	-0.00326290421587328	-0.00326290421587328	-0.00326290421587328	0	NA	Y	Negative Affectivity	NA
IPVT.FirstAge~~IPVT.FreqTotal:IPVT.FirstAge77	IPVT	Interpersonal Physical Violence Predicting Negative Affectivity via fMRI PC 14	Residual Correlation: Interpersonal Physical Violence Dose:Interpersonal Physical Violence Age of Onset	Interpersonal Physical Violence Age of Onset	0.180629433534876	0.180629433534876	0.180629433534876	0	NA	Y	Negative Affectivity	NA
IPVT.FirstAge~~IPVT.FreqTotal:Sex77	IPVT	Interpersonal Physical Violence Predicting Negative Affectivity via fMRI PC 14	Residual Correlation: Interpersonal Physical Violence Dose:Sex	Interpersonal Physical Violence Age of Onset	-0.133624735717599	-0.133624735717599	-0.133624735717599	0	NA	Y	Negative Affectivity	NA
IPVT.FirstAge~~FamilySES77	IPVT	Interpersonal Physical Violence Predicting Negative Affectivity via fMRI PC 14	Residual Correlation: FamilySES	Interpersonal Physical Violence Age of Onset	0.00123672510712959	0.00123672510712959	0.00123672510712959	0	NA	Y	Negative Affectivity	NA
IPVT.FirstAge~~Age77	IPVT	Interpersonal Physical Violence Predicting Negative Affectivity via fMRI PC 14	Residual Correlation: Age	Interpersonal Physical Violence Age of Onset	0.248516389729575	0.248516389729575	0.248516389729575	0	NA	Y	Negative Affectivity	NA
Sex~~Sex203	IPVT	Interpersonal Physical Violence Predicting Negative Affectivity via fMRI PC 14	Residual Correlation: Sex	Sex	1	1	1	0	NA	Y	Negative Affectivity	NA
Sex~~IPVT.FreqTotal:IPVT.FirstAge77	IPVT	Interpersonal Physical Violence Predicting Negative Affectivity via fMRI PC 14	Residual Correlation: Interpersonal Physical Violence Dose:Interpersonal Physical Violence Age of Onset	Sex	-0.0848192796343209	-0.0848192796343209	-0.0848192796343209	0	NA	Y	Negative Affectivity	NA
Sex~~IPVT.FreqTotal:Sex77	IPVT	Interpersonal Physical Violence Predicting Negative Affectivity via fMRI PC 14	Residual Correlation: Interpersonal Physical Violence Dose:Sex	Sex	0.151303307377488	0.151303307377488	0.151303307377488	0	NA	Y	Negative Affectivity	NA
Sex~~FamilySES203	IPVT	Interpersonal Physical Violence Predicting Negative Affectivity via fMRI PC 14	Residual Correlation: FamilySES	Sex	-0.018354307830357	-0.018354307830357	-0.018354307830357	0	NA	Y	Negative Affectivity	NA
Sex~~Age203	IPVT	Interpersonal Physical Violence Predicting Negative Affectivity via fMRI PC 14	Residual Correlation: Age	Sex	-0.0340436201808348	-0.0340436201808348	-0.0340436201808348	0	NA	Y	Negative Affectivity	NA
IPVT.FreqTotal:IPVT.FirstAge~~IPVT.FreqTotal:IPVT.FirstAge77	IPVT	Interpersonal Physical Violence Predicting Negative Affectivity via fMRI PC 14	Residual Correlation: Interpersonal Physical Violence Dose:Interpersonal Physical Violence Age of Onset	Interpersonal Physical Violence Dose:Interpersonal Physical Violence Age of Onset	1	1	1	0	NA	Y	Negative Affectivity	NA
IPVT.FreqTotal:IPVT.FirstAge~~IPVT.FreqTotal:Sex77	IPVT	Interpersonal Physical Violence Predicting Negative Affectivity via fMRI PC 14	Residual Correlation: Interpersonal Physical Violence Dose:Sex	Interpersonal Physical Violence Dose:Interpersonal Physical Violence Age of Onset	-0.96252019731462	-0.96252019731462	-0.96252019731462	0	NA	Y	Negative Affectivity	NA
IPVT.FreqTotal:IPVT.FirstAge~~FamilySES77	IPVT	Interpersonal Physical Violence Predicting Negative Affectivity via fMRI PC 14	Residual Correlation: FamilySES	Interpersonal Physical Violence Dose:Interpersonal Physical Violence Age of Onset	0.0176161941656053	0.0176161941656053	0.0176161941656053	0	NA	Y	Negative Affectivity	NA
IPVT.FreqTotal:IPVT.FirstAge~~Age77	IPVT	Interpersonal Physical Violence Predicting Negative Affectivity via fMRI PC 14	Residual Correlation: Age	Interpersonal Physical Violence Dose:Interpersonal Physical Violence Age of Onset	0.0126478988309011	0.0126478988309011	0.0126478988309011	0	NA	Y	Negative Affectivity	NA
IPVT.FreqTotal:Sex~~IPVT.FreqTotal:Sex77	IPVT	Interpersonal Physical Violence Predicting Negative Affectivity via fMRI PC 14	Residual Correlation: Interpersonal Physical Violence Dose:Sex	Interpersonal Physical Violence Dose:Sex	1	1	1	0	NA	Y	Negative Affectivity	NA
IPVT.FreqTotal:Sex~~FamilySES77	IPVT	Interpersonal Physical Violence Predicting Negative Affectivity via fMRI PC 14	Residual Correlation: FamilySES	Interpersonal Physical Violence Dose:Sex	-0.0282790676969082	-0.0282790676969082	-0.0282790676969082	0	NA	Y	Negative Affectivity	NA
IPVT.FreqTotal:Sex~~Age77	IPVT	Interpersonal Physical Violence Predicting Negative Affectivity via fMRI PC 14	Residual Correlation: Age	Interpersonal Physical Violence Dose:Sex	-0.0137707073285809	-0.0137707073285809	-0.0137707073285809	0	NA	Y	Negative Affectivity	NA
FamilySES~~FamilySES203	IPVT	Interpersonal Physical Violence Predicting Negative Affectivity via fMRI PC 14	Residual Correlation: FamilySES	FamilySES	2.88136369657278	2.88136369657278	2.88136369657278	0	NA	Y	Negative Affectivity	NA
FamilySES~~Age203	IPVT	Interpersonal Physical Violence Predicting Negative Affectivity via fMRI PC 14	Residual Correlation: Age	FamilySES	-0.0644901533971994	-0.0644901533971994	-0.0644901533971994	0	NA	Y	Negative Affectivity	NA
Age~~Age203	IPVT	Interpersonal Physical Violence Predicting Negative Affectivity via fMRI PC 14	Residual Correlation: Age	Age	1	1	1	0	NA	Y	Negative Affectivity	NA
fMRI_PC_14~15	IPVT	Interpersonal Physical Violence Predicting Negative Affectivity via fMRI PC 14	Intercept for fMRI PC 14		-0.0111491589833546	0.117558868344255	-0.139857186310964	0.0656685675567724	0.865183760053527	Y	Negative Affectivity	NA
LtHNA~155	IPVT	Interpersonal Physical Violence Predicting Negative Affectivity via fMRI PC 14	Intercept for Negative Affectivity		-0.0734683239201643	0.0467335646480545	-0.193670212488383	0.061328621095263	0.230938372798637	Y	Negative Affectivity	NA
IPVT.FreqTotal~1203	IPVT	Interpersonal Physical Violence Predicting Negative Affectivity via fMRI PC 14	Intercept for Interpersonal Physical Violence Dose		0.15774497610637	0.15774497610637	0.15774497610637	0	NA	Y	Negative Affectivity	NA
IPVT.FirstAge~177	IPVT	Interpersonal Physical Violence Predicting Negative Affectivity via fMRI PC 14	Intercept for Interpersonal Physical Violence Age of Onset		8.52912420703431e-17	8.52912420703431e-17	8.52912420703431e-17	0	NA	Y	Negative Affectivity	NA
Sex~1203	IPVT	Interpersonal Physical Violence Predicting Negative Affectivity via fMRI PC 14	Intercept for Sex		2.5265876262379e-17	2.5265876262379e-17	2.5265876262379e-17	0	NA	Y	Negative Affectivity	NA
IPVT.FreqTotal:IPVT.FirstAge~177	IPVT	Interpersonal Physical Violence Predicting Negative Affectivity via fMRI PC 14	Intercept for Interpersonal Physical Violence Dose:Interpersonal Physical Violence Age of Onset		-0.130816169634327	-0.130816169634327	-0.130816169634327	0	NA	Y	Negative Affectivity	NA
IPVT.FreqTotal:Sex~177	IPVT	Interpersonal Physical Violence Predicting Negative Affectivity via fMRI PC 14	Intercept for Interpersonal Physical Violence Dose:Sex		0.099221595990879	0.099221595990879	0.099221595990879	0	NA	Y	Negative Affectivity	NA
FamilySES~1203	IPVT	Interpersonal Physical Violence Predicting Negative Affectivity via fMRI PC 14	Intercept for FamilySES		-0.0459078984772513	-0.0459078984772513	-0.0459078984772513	0	NA	Y	Negative Affectivity	NA
Age~1203	IPVT	Interpersonal Physical Violence Predicting Negative Affectivity via fMRI PC 14	Intercept for Age		-2.2623023343173e-16	-2.2623023343173e-16	-2.2623023343173e-16	0	NA	Y	Negative Affectivity	NA
GriefT.FreqTotal~1203	IPVT	Interpersonal Physical Violence Predicting Negative Affectivity via fMRI PC 14	Intercept for Grief trauma Dose		-2.20800513257311e-16	0.126515142562863	-0.126515142562864	0.064549728240314	0.999999999999997	Y	Negative Affectivity	NA
ST.FreqTotal~177	IPVT	Interpersonal Physical Violence Predicting Negative Affectivity via fMRI PC 14	Intercept for ST Dose		1.2709351290411e-16	0.126515160490956	-0.126515160490955	0.0645497373874678	0.999999999999998	Y	Negative Affectivity	NA
GenT.FreqTotal~1203	IPVT	Interpersonal Physical Violence Predicting Negative Affectivity via fMRI PC 14	Intercept for General disaster trauma Dose		-2.2832173920525e-18	0.126515151948962	-0.126515151948962	0.0645497330292279	1	Y	Negative Affectivity	NA
...12652	IPVT	Interpersonal Physical Violence Predicting Negative Affectivity via fMRI PC 14	Simple Intercept for Male on Interpersonal Physical Violence	fMRI PC 14	-0.42153621209382	NA	NA	0.227094272492939	0.0634226572143204	NA	Negative Affectivity	0.193156563254947
...12653	IPVT	Interpersonal Physical Violence Predicting Negative Affectivity via fMRI PC 14	Simple Intercept for Female on Interpersonal Physical Violence	fMRI PC 14	0.271328621947242	NA	NA	0.166274254050422	0.102718717798628	NA	Negative Affectivity	0.263428802714989
...12654	IPVT	Interpersonal Physical Violence Predicting Negative Affectivity via fMRI PC 14	Simple Slope for Male on Interpersonal Physical Violence	fMRI PC 14	0.022497883631157	NA	NA	0.00947701205611099	0.0175992811952435	NA	Negative Affectivity	0.0731250133662366
...12655	IPVT	Interpersonal Physical Violence Predicting Negative Affectivity via fMRI PC 14	Simple Slope for Female on Interpersonal Physical Violence	fMRI PC 14	0.0012197174102649	NA	NA	0.00237964143925542	0.608256671550419	NA	Negative Affectivity	0.811554906549995
fMRI_PC_15_IPVT.Beta2	IPVT	Interpersonal Physical Violence Predicting Negative Affectivity via fMRI PC 15	Interpersonal Physical Violence Dose	fMRI PC 15	0.43889020920368	0.962862264466868	-0.0850818460595082	0.267337593647747	0.10065057713611	Y	Negative Affectivity	0.261104983142896
fMRI_PC_15_IPVT.FirstAgeBeta2	IPVT	Interpersonal Physical Violence Predicting Negative Affectivity via fMRI PC 15	Interpersonal Physical Violence Age of Onset	fMRI PC 15	-0.00583935554246675	0.114348495938569	-0.126027207023502	0.0613214591844861	0.924135859320738	Y	Negative Affectivity	0.973329403162907
fMRI_PC_15_SexBeta5	IPVT	Interpersonal Physical Violence Predicting Negative Affectivity via fMRI PC 15	Sex	fMRI PC 15	-0.0705828572166491	0.0596579263103274	-0.200823640743626	0.0664506003958742	0.288151528888849	Y	Negative Affectivity	NA
fMRI_PC_15_IPVT.FirstAgeInterac_Beta2	IPVT	Interpersonal Physical Violence Predicting Negative Affectivity via fMRI PC 15	Interpersonal Physical Violence Dose:Interpersonal Physical Violence Age of Onset	fMRI PC 15	-0.0113128475298017	0.477397851162436	-0.50002354622204	0.24934677501583	0.963812442921802	Y	Negative Affectivity	0.992886124051261
fMRI_PC_15_IPVTSexInterac_Beta2	IPVT	Interpersonal Physical Violence Predicting Negative Affectivity via fMRI PC 15	Interpersonal Physical Violence Dose:Sex	fMRI PC 15	-0.436096096347287	-0.0955148046538118	-0.776677388040762	0.173769158198792	0.0120858107199127	Y	Negative Affectivity	0.0550821318551047
fMRIfamses78	IPVT	Interpersonal Physical Violence Predicting Negative Affectivity via fMRI PC 15	FamilySES	fMRI PC 15	-0.145902973174609	-0.0126547794077141	-0.279151166941503	0.0679850215707734	0.0318646277386969	Y	Negative Affectivity	NA
fMRIage78	IPVT	Interpersonal Physical Violence Predicting Negative Affectivity via fMRI PC 15	Age	fMRI PC 15	0.199997787489488	0.313578806479099	0.086416768499878	0.0579505643397139	0.000558142659751848	Y	Negative Affectivity	NA
fMRIgrief78	IPVT	Interpersonal Physical Violence Predicting Negative Affectivity via fMRI PC 15	Grief trauma Dose	fMRI PC 15	-0.0748039416310083	0.0209276052882589	-0.170535488550276	0.0488435234904241	0.125645434608011	Y	Negative Affectivity	NA
fMRIst78	IPVT	Interpersonal Physical Violence Predicting Negative Affectivity via fMRI PC 15	ST Dose	fMRI PC 15	0.119284672308223	0.284996728616189	-0.0464273839997421	0.0845485211029799	0.158290971073713	Y	Negative Affectivity	NA
fMRIgent78	IPVT	Interpersonal Physical Violence Predicting Negative Affectivity via fMRI PC 15	General disaster trauma Dose	fMRI PC 15	-0.128143097397349	0.0639144868477942	-0.320200681642493	0.0979903639863126	0.190971279881706	Y	Negative Affectivity	NA
LtHNA_fMRI_PC_151	IPVT	Interpersonal Physical Violence Predicting Negative Affectivity via fMRI PC 15	fMRI PC 15	Negative Affectivity	-0.0267390064249548	0.124337649841433	-0.177815662691343	0.0770813430542916	0.72867143192173	Y	Negative Affectivity	0.864888930069155
LtHNA_IPVT.Beta14	IPVT	Interpersonal Physical Violence Predicting Negative Affectivity via fMRI PC 15	Interpersonal Physical Violence Dose	Negative Affectivity	0.0575358458189584	0.436361435219141	-0.321289743581224	0.193281913539387	0.765948650320544	Y	Negative Affectivity	0.888752204901387
LtHNA_SexBeta56	IPVT	Interpersonal Physical Violence Predicting Negative Affectivity via fMRI PC 15	Sex	Negative Affectivity	0.339068276768841	0.450427328541855	0.227709224995826	0.0568168867649613	2.40565700693196e-09	Y	Negative Affectivity	NA
LtHNA_IPVT.FirstAgeBeta14	IPVT	Interpersonal Physical Violence Predicting Negative Affectivity via fMRI PC 15	Interpersonal Physical Violence Age of Onset	Negative Affectivity	-0.217801170729958	-0.102495314759898	-0.333107026700017	0.0588305993781405	0.000213759139847669	Y	Negative Affectivity	0.0018406036425502
LtHNA_IPVT_SexInterac_Beta14	IPVT	Interpersonal Physical Violence Predicting Negative Affectivity via fMRI PC 15	Interpersonal Physical Violence Dose:Sex	Negative Affectivity	-0.470461723437545	-0.155157811017824	-0.785765635857267	0.160872299137534	0.00345074274751878	Y	Negative Affectivity	0.0205352087550063
LtHNA_IPVT.FirstAgeInterac_Beta14	IPVT	Interpersonal Physical Violence Predicting Negative Affectivity via fMRI PC 15	Interpersonal Physical Violence Dose:Interpersonal Physical Violence Age of Onset	Negative Affectivity	-0.360016511900148	-0.191156940427714	-0.528876083372583	0.0861544256957665	2.93135035245307e-05	Y	Negative Affectivity	0.000320520018801118
hitopfamses78	IPVT	Interpersonal Physical Violence Predicting Negative Affectivity via fMRI PC 15	FamilySES	Negative Affectivity	-0.0852180555114375	0.0480391796379778	-0.218475290660853	0.0679896346058047	0.210060987382582	Y	Negative Affectivity	NA
hitopage78	IPVT	Interpersonal Physical Violence Predicting Negative Affectivity via fMRI PC 15	Age	Negative Affectivity	-0.0936836994278263	0.0296682267602811	-0.217035625615934	0.062935812678749	0.136603413269594	Y	Negative Affectivity	NA
hitopgrief78	IPVT	Interpersonal Physical Violence Predicting Negative Affectivity via fMRI PC 15	Grief trauma Dose	Negative Affectivity	-0.069213980661376	0.00917242890508572	-0.147600390227838	0.0399938010008162	0.0835199692700082	Y	Negative Affectivity	NA
hitopst78	IPVT	Interpersonal Physical Violence Predicting Negative Affectivity via fMRI PC 15	ST Dose	Negative Affectivity	-0.00866800912357627	0.109220321706409	-0.126556339953562	0.0601482128038441	0.885412949563485	Y	Negative Affectivity	NA
hitopgent78	IPVT	Interpersonal Physical Violence Predicting Negative Affectivity via fMRI PC 15	General disaster trauma Dose	Negative Affectivity	-0.0163391409457747	0.137119644927844	-0.169797926819393	0.078296737636039	0.834696281886723	Y	Negative Affectivity	NA
ST.FreqTotal~~GenT.FreqTotal78	IPVT	Interpersonal Physical Violence Predicting Negative Affectivity via fMRI PC 15	Residual Correlation: General disaster trauma Dose	ST Dose	0.0537870536129144	0.107697822162434	-0.000123714936605068	0.0275059995871153	0.0505280642467842	Y	Negative Affectivity	NA
GriefT.FreqTotal~~GenT.FreqTotal204	IPVT	Interpersonal Physical Violence Predicting Negative Affectivity via fMRI PC 15	Residual Correlation: General disaster trauma Dose	Grief trauma Dose	-0.0125275300755424	0.00700454392286839	-0.0320596040739531	0.0099655269956373	0.208722292371034	Y	Negative Affectivity	NA
GriefT.FreqTotal~~ST.FreqTotal78	IPVT	Interpersonal Physical Violence Predicting Negative Affectivity via fMRI PC 15	Residual Correlation: ST Dose	Grief trauma Dose	0.0243730645661129	0.102555897978073	-0.053809768845847	0.0398899337072804	0.541194351318097	Y	Negative Affectivity	NA
fMRI_PC_15~~fMRI_PC_155	IPVT	Interpersonal Physical Violence Predicting Negative Affectivity via fMRI PC 15	Residual Correlation: fMRI PC 15	fMRI PC 15	0.878723340235889	0.966294443937241	0.791152236534538	0.0446799555461739	0	Y	Negative Affectivity	NA
LtHNA~~LtHNA56	IPVT	Interpersonal Physical Violence Predicting Negative Affectivity via fMRI PC 15	Residual Correlation: Negative Affectivity	Negative Affectivity	0.806362150766606	0.908759256548935	0.703965044984276	0.0522443813202817	0	Y	Negative Affectivity	NA
GriefT.FreqTotal~~GriefT.FreqTotal204	IPVT	Interpersonal Physical Violence Predicting Negative Affectivity via fMRI PC 15	Residual Correlation: Grief trauma Dose	Grief trauma Dose	1	1	1	0	NA	Y	Negative Affectivity	NA
ST.FreqTotal~~ST.FreqTotal78	IPVT	Interpersonal Physical Violence Predicting Negative Affectivity via fMRI PC 15	Residual Correlation: ST Dose	ST Dose	1	1	1	0	NA	Y	Negative Affectivity	NA
GenT.FreqTotal~~GenT.FreqTotal204	IPVT	Interpersonal Physical Violence Predicting Negative Affectivity via fMRI PC 15	Residual Correlation: General disaster trauma Dose	General disaster trauma Dose	1	1	1	0	NA	Y	Negative Affectivity	NA
IPVT.FreqTotal~~IPVT.FreqTotal204	IPVT	Interpersonal Physical Violence Predicting Negative Affectivity via fMRI PC 15	Residual Correlation: Interpersonal Physical Violence Dose	Interpersonal Physical Violence Dose	1	1	1	0	NA	Y	Negative Affectivity	NA
IPVT.FreqTotal~~IPVT.FirstAge78	IPVT	Interpersonal Physical Violence Predicting Negative Affectivity via fMRI PC 15	Residual Correlation: Interpersonal Physical Violence Age of Onset	Interpersonal Physical Violence Dose	-0.17920371991249	-0.17920371991249	-0.17920371991249	0	NA	Y	Negative Affectivity	NA
IPVT.FreqTotal~~Sex78	IPVT	Interpersonal Physical Violence Predicting Negative Affectivity via fMRI PC 15	Residual Correlation: Sex	Interpersonal Physical Violence Dose	0.0862778910411281	0.0862778910411281	0.0862778910411281	0	NA	Y	Negative Affectivity	NA
IPVT.FreqTotal~~IPVT.FreqTotal:IPVT.FirstAge78	IPVT	Interpersonal Physical Violence Predicting Negative Affectivity via fMRI PC 15	Residual Correlation: Interpersonal Physical Violence Dose:Interpersonal Physical Violence Age of Onset	Interpersonal Physical Violence Dose	-0.98254511183736	-0.98254511183736	-0.98254511183736	0	NA	Y	Negative Affectivity	NA
IPVT.FreqTotal~~IPVT.FreqTotal:Sex78	IPVT	Interpersonal Physical Violence Predicting Negative Affectivity via fMRI PC 15	Residual Correlation: Interpersonal Physical Violence Dose:Sex	Interpersonal Physical Violence Dose	0.974787151862188	0.974787151862188	0.974787151862188	0	NA	Y	Negative Affectivity	NA
IPVT.FreqTotal~~FamilySES78	IPVT	Interpersonal Physical Violence Predicting Negative Affectivity via fMRI PC 15	Residual Correlation: FamilySES	Interpersonal Physical Violence Dose	-0.034916481295229	-0.034916481295229	-0.034916481295229	0	NA	Y	Negative Affectivity	NA
IPVT.FreqTotal~~Age78	IPVT	Interpersonal Physical Violence Predicting Negative Affectivity via fMRI PC 15	Residual Correlation: Age	Interpersonal Physical Violence Dose	0.018994466492465	0.018994466492465	0.018994466492465	0	NA	Y	Negative Affectivity	NA
IPVT.FirstAge~~IPVT.FirstAge78	IPVT	Interpersonal Physical Violence Predicting Negative Affectivity via fMRI PC 15	Residual Correlation: Interpersonal Physical Violence Age of Onset	Interpersonal Physical Violence Age of Onset	1	1	1	0	NA	Y	Negative Affectivity	NA
IPVT.FirstAge~~Sex78	IPVT	Interpersonal Physical Violence Predicting Negative Affectivity via fMRI PC 15	Residual Correlation: Sex	Interpersonal Physical Violence Age of Onset	-0.00326290421587329	-0.00326290421587329	-0.00326290421587329	0	NA	Y	Negative Affectivity	NA
IPVT.FirstAge~~IPVT.FreqTotal:IPVT.FirstAge78	IPVT	Interpersonal Physical Violence Predicting Negative Affectivity via fMRI PC 15	Residual Correlation: Interpersonal Physical Violence Dose:Interpersonal Physical Violence Age of Onset	Interpersonal Physical Violence Age of Onset	0.180629433534876	0.180629433534876	0.180629433534876	0	NA	Y	Negative Affectivity	NA
IPVT.FirstAge~~IPVT.FreqTotal:Sex78	IPVT	Interpersonal Physical Violence Predicting Negative Affectivity via fMRI PC 15	Residual Correlation: Interpersonal Physical Violence Dose:Sex	Interpersonal Physical Violence Age of Onset	-0.133624735717599	-0.133624735717599	-0.133624735717599	0	NA	Y	Negative Affectivity	NA
IPVT.FirstAge~~FamilySES78	IPVT	Interpersonal Physical Violence Predicting Negative Affectivity via fMRI PC 15	Residual Correlation: FamilySES	Interpersonal Physical Violence Age of Onset	0.014245815633249	0.014245815633249	0.014245815633249	0	NA	Y	Negative Affectivity	NA
IPVT.FirstAge~~Age78	IPVT	Interpersonal Physical Violence Predicting Negative Affectivity via fMRI PC 15	Residual Correlation: Age	Interpersonal Physical Violence Age of Onset	0.248516389729575	0.248516389729575	0.248516389729575	0	NA	Y	Negative Affectivity	NA
Sex~~Sex204	IPVT	Interpersonal Physical Violence Predicting Negative Affectivity via fMRI PC 15	Residual Correlation: Sex	Sex	1	1	1	0	NA	Y	Negative Affectivity	NA
Sex~~IPVT.FreqTotal:IPVT.FirstAge78	IPVT	Interpersonal Physical Violence Predicting Negative Affectivity via fMRI PC 15	Residual Correlation: Interpersonal Physical Violence Dose:Interpersonal Physical Violence Age of Onset	Sex	-0.0848192796343208	-0.0848192796343208	-0.0848192796343208	0	NA	Y	Negative Affectivity	NA
Sex~~IPVT.FreqTotal:Sex78	IPVT	Interpersonal Physical Violence Predicting Negative Affectivity via fMRI PC 15	Residual Correlation: Interpersonal Physical Violence Dose:Sex	Sex	0.151303307377488	0.151303307377488	0.151303307377488	0	NA	Y	Negative Affectivity	NA
Sex~~FamilySES204	IPVT	Interpersonal Physical Violence Predicting Negative Affectivity via fMRI PC 15	Residual Correlation: FamilySES	Sex	-0.0279375972729539	-0.0279375972729539	-0.0279375972729539	0	NA	Y	Negative Affectivity	NA
Sex~~Age204	IPVT	Interpersonal Physical Violence Predicting Negative Affectivity via fMRI PC 15	Residual Correlation: Age	Sex	-0.0340436201808348	-0.0340436201808348	-0.0340436201808348	0	NA	Y	Negative Affectivity	NA
IPVT.FreqTotal:IPVT.FirstAge~~IPVT.FreqTotal:IPVT.FirstAge78	IPVT	Interpersonal Physical Violence Predicting Negative Affectivity via fMRI PC 15	Residual Correlation: Interpersonal Physical Violence Dose:Interpersonal Physical Violence Age of Onset	Interpersonal Physical Violence Dose:Interpersonal Physical Violence Age of Onset	1	1	1	0	NA	Y	Negative Affectivity	NA
IPVT.FreqTotal:IPVT.FirstAge~~IPVT.FreqTotal:Sex78	IPVT	Interpersonal Physical Violence Predicting Negative Affectivity via fMRI PC 15	Residual Correlation: Interpersonal Physical Violence Dose:Sex	Interpersonal Physical Violence Dose:Interpersonal Physical Violence Age of Onset	-0.962520197314619	-0.962520197314619	-0.962520197314619	0	NA	Y	Negative Affectivity	NA
IPVT.FreqTotal:IPVT.FirstAge~~FamilySES78	IPVT	Interpersonal Physical Violence Predicting Negative Affectivity via fMRI PC 15	Residual Correlation: FamilySES	Interpersonal Physical Violence Dose:Interpersonal Physical Violence Age of Onset	0.023965015845442	0.023965015845442	0.023965015845442	0	NA	Y	Negative Affectivity	NA
IPVT.FreqTotal:IPVT.FirstAge~~Age78	IPVT	Interpersonal Physical Violence Predicting Negative Affectivity via fMRI PC 15	Residual Correlation: Age	Interpersonal Physical Violence Dose:Interpersonal Physical Violence Age of Onset	0.0126478988309011	0.0126478988309011	0.0126478988309011	0	NA	Y	Negative Affectivity	NA
IPVT.FreqTotal:Sex~~IPVT.FreqTotal:Sex78	IPVT	Interpersonal Physical Violence Predicting Negative Affectivity via fMRI PC 15	Residual Correlation: Interpersonal Physical Violence Dose:Sex	Interpersonal Physical Violence Dose:Sex	1	1	1	0	NA	Y	Negative Affectivity	NA
IPVT.FreqTotal:Sex~~FamilySES78	IPVT	Interpersonal Physical Violence Predicting Negative Affectivity via fMRI PC 15	Residual Correlation: FamilySES	Interpersonal Physical Violence Dose:Sex	-0.036119013460235	-0.036119013460235	-0.036119013460235	0	NA	Y	Negative Affectivity	NA
IPVT.FreqTotal:Sex~~Age78	IPVT	Interpersonal Physical Violence Predicting Negative Affectivity via fMRI PC 15	Residual Correlation: Age	Interpersonal Physical Violence Dose:Sex	-0.0137707073285809	-0.0137707073285809	-0.0137707073285809	0	NA	Y	Negative Affectivity	NA
FamilySES~~FamilySES204	IPVT	Interpersonal Physical Violence Predicting Negative Affectivity via fMRI PC 15	Residual Correlation: FamilySES	FamilySES	2.22625358733838	2.22625358733838	2.22625358733838	0	NA	Y	Negative Affectivity	NA
FamilySES~~Age204	IPVT	Interpersonal Physical Violence Predicting Negative Affectivity via fMRI PC 15	Residual Correlation: Age	FamilySES	-0.060669114115079	-0.060669114115079	-0.060669114115079	0	NA	Y	Negative Affectivity	NA
Age~~Age204	IPVT	Interpersonal Physical Violence Predicting Negative Affectivity via fMRI PC 15	Residual Correlation: Age	Age	1	1	1	0	NA	Y	Negative Affectivity	NA
fMRI_PC_15~15	IPVT	Interpersonal Physical Violence Predicting Negative Affectivity via fMRI PC 15	Intercept for fMRI PC 15		-0.0354825095730399	0.086139784420685	-0.157104803566765	0.0620533310576449	0.56745294735654	Y	Negative Affectivity	NA
LtHNA~156	IPVT	Interpersonal Physical Violence Predicting Negative Affectivity via fMRI PC 15	Intercept for Negative Affectivity		-0.0775658490164084	0.0430570747166865	-0.198188772749503	0.0615434389022212	0.207545615690862	Y	Negative Affectivity	NA
IPVT.FreqTotal~1204	IPVT	Interpersonal Physical Violence Predicting Negative Affectivity via fMRI PC 15	Intercept for Interpersonal Physical Violence Dose		0.15774497610637	0.15774497610637	0.15774497610637	0	NA	Y	Negative Affectivity	NA
IPVT.FirstAge~178	IPVT	Interpersonal Physical Violence Predicting Negative Affectivity via fMRI PC 15	Intercept for Interpersonal Physical Violence Age of Onset		8.52912420703431e-17	8.52912420703431e-17	8.52912420703431e-17	0	NA	Y	Negative Affectivity	NA
Sex~1204	IPVT	Interpersonal Physical Violence Predicting Negative Affectivity via fMRI PC 15	Intercept for Sex		2.5265876262379e-17	2.5265876262379e-17	2.5265876262379e-17	0	NA	Y	Negative Affectivity	NA
IPVT.FreqTotal:IPVT.FirstAge~178	IPVT	Interpersonal Physical Violence Predicting Negative Affectivity via fMRI PC 15	Intercept for Interpersonal Physical Violence Dose:Interpersonal Physical Violence Age of Onset		-0.130816169634327	-0.130816169634327	-0.130816169634327	0	NA	Y	Negative Affectivity	NA
IPVT.FreqTotal:Sex~178	IPVT	Interpersonal Physical Violence Predicting Negative Affectivity via fMRI PC 15	Intercept for Interpersonal Physical Violence Dose:Sex		0.0992215959908789	0.0992215959908789	0.0992215959908789	0	NA	Y	Negative Affectivity	NA
FamilySES~1204	IPVT	Interpersonal Physical Violence Predicting Negative Affectivity via fMRI PC 15	Intercept for FamilySES		-0.0586621452998733	-0.0586621452998733	-0.0586621452998733	0	NA	Y	Negative Affectivity	NA
Age~1204	IPVT	Interpersonal Physical Violence Predicting Negative Affectivity via fMRI PC 15	Intercept for Age		-2.2623023343173e-16	-2.2623023343173e-16	-2.2623023343173e-16	0	NA	Y	Negative Affectivity	NA
GriefT.FreqTotal~1204	IPVT	Interpersonal Physical Violence Predicting Negative Affectivity via fMRI PC 15	Intercept for Grief trauma Dose		-2.68351506449762e-16	0.126515133531906	-0.126515133531906	0.0645497236325981	0.999999999999997	Y	Negative Affectivity	NA
ST.FreqTotal~178	IPVT	Interpersonal Physical Violence Predicting Negative Affectivity via fMRI PC 15	Intercept for ST Dose		1.96813656193919e-15	0.126515163039087	-0.126515163039083	0.0645497386875578	0.999999999999976	Y	Negative Affectivity	NA
GenT.FreqTotal~1204	IPVT	Interpersonal Physical Violence Predicting Negative Affectivity via fMRI PC 15	Intercept for General disaster trauma Dose		-2.55054052586231e-18	0.126515149974158	-0.126515149974158	0.0645497320216563	1	Y	Negative Affectivity	NA
...12725	IPVT	Interpersonal Physical Violence Predicting Negative Affectivity via fMRI PC 15	Simple Intercept for Male on Interpersonal Physical Violence	fMRI PC 15	0.0929910500492464	NA	NA	0.209667683884285	0.657392281329604	NA	Negative Affectivity	0.846965869433954
...12726	IPVT	Interpersonal Physical Violence Predicting Negative Affectivity via fMRI PC 15	Simple Intercept for Female on Interpersonal Physical Violence	fMRI PC 15	-0.191829271527444	NA	NA	0.163395287501482	0.240387171473861	NA	Negative Affectivity	0.453320813975553
...12727	IPVT	Interpersonal Physical Violence Predicting Negative Affectivity via fMRI PC 15	Simple Slope for Male on Interpersonal Physical Violence	fMRI PC 15	0.0222287268966258	NA	NA	0.00939200866244639	0.0179440671298443	NA	Negative Affectivity	0.0738194048757456
...12728	IPVT	Interpersonal Physical Violence Predicting Negative Affectivity via fMRI PC 15	Simple Slope for Female on Interpersonal Physical Violence	fMRI PC 15	0.000167857702359959	NA	NA	0.00547340617613518	0.975534416106482	NA	Negative Affectivity	0.994965863959764
fMRI_PC_16_IPVT.Beta2	IPVT	Interpersonal Physical Violence Predicting Negative Affectivity via fMRI PC 16	Interpersonal Physical Violence Dose	fMRI PC 16	0.160980220427262	0.623294066962162	-0.301333626107638	0.235878745824705	0.494941664816724	Y	Negative Affectivity	0.739298724019229
fMRI_PC_16_IPVT.FirstAgeBeta2	IPVT	Interpersonal Physical Violence Predicting Negative Affectivity via fMRI PC 16	Interpersonal Physical Violence Age of Onset	fMRI PC 16	0.0256927514978012	0.159280093170322	-0.10789459017472	0.0681580593961119	0.706204536807992	Y	Negative Affectivity	0.854631472066497
fMRI_PC_16_SexBeta5	IPVT	Interpersonal Physical Violence Predicting Negative Affectivity via fMRI PC 16	Sex	fMRI PC 16	0.053614134213574	0.187024627374704	-0.0797963589475564	0.0680678289057633	0.430897086285152	Y	Negative Affectivity	NA
fMRI_PC_16_IPVT.FirstAgeInterac_Beta2	IPVT	Interpersonal Physical Violence Predicting Negative Affectivity via fMRI PC 16	Interpersonal Physical Violence Dose:Interpersonal Physical Violence Age of Onset	fMRI PC 16	0.358009858087555	0.546568164102235	0.169451552072874	0.0962049851436068	0.000198181474316383	Y	Negative Affectivity	0.00173967047700966
fMRI_PC_16_IPVTSexInterac_Beta2	IPVT	Interpersonal Physical Violence Predicting Negative Affectivity via fMRI PC 16	Interpersonal Physical Violence Dose:Sex	fMRI PC 16	0.156691179430093	0.562583877498137	-0.249201518637952	0.207091916621772	0.449273812652267	Y	Negative Affectivity	0.698578838433933
fMRIfamses79	IPVT	Interpersonal Physical Violence Predicting Negative Affectivity via fMRI PC 16	FamilySES	fMRI PC 16	0.203310776815023	0.400140130640849	0.0064814229891966	0.100424985039721	0.0429183280922962	Y	Negative Affectivity	NA
fMRIage79	IPVT	Interpersonal Physical Violence Predicting Negative Affectivity via fMRI PC 16	Age	fMRI PC 16	0.0781767564379834	0.206270187473725	-0.0499166745977579	0.0653549922580853	0.231623805825812	Y	Negative Affectivity	NA
fMRIgrief79	IPVT	Interpersonal Physical Violence Predicting Negative Affectivity via fMRI PC 16	Grief trauma Dose	fMRI PC 16	0.0386438334460227	0.131858924680727	-0.0545712577886816	0.0475595939364055	0.416484726424554	Y	Negative Affectivity	NA
fMRIst79	IPVT	Interpersonal Physical Violence Predicting Negative Affectivity via fMRI PC 16	ST Dose	fMRI PC 16	0.0999284280557043	0.190525182103178	0.00933167400823068	0.0462236830687142	0.0306301423658328	Y	Negative Affectivity	NA
fMRIgent79	IPVT	Interpersonal Physical Violence Predicting Negative Affectivity via fMRI PC 16	General disaster trauma Dose	fMRI PC 16	0.0737525840182249	0.271184974331963	-0.123679806295513	0.10073266237087	0.464069958740046	Y	Negative Affectivity	NA
LtHNA_fMRI_PC_161	IPVT	Interpersonal Physical Violence Predicting Negative Affectivity via fMRI PC 16	fMRI PC 16	Negative Affectivity	0.00127519527658426	0.123326904890049	-0.120776514336881	0.0622724246854501	0.98366231083256	Y	Negative Affectivity	0.996700979745958
LtHNA_IPVT.Beta15	IPVT	Interpersonal Physical Violence Predicting Negative Affectivity via fMRI PC 16	Interpersonal Physical Violence Dose	Negative Affectivity	0.0502550155714563	0.429047808431489	-0.328537777288577	0.193265180303262	0.794839552117441	Y	Negative Affectivity	0.900288506782726
LtHNA_SexBeta57	IPVT	Interpersonal Physical Violence Predicting Negative Affectivity via fMRI PC 16	Sex	Negative Affectivity	0.340381008215705	0.452024080610465	0.228737935820945	0.05696179790822	2.29242669291807e-09	Y	Negative Affectivity	NA
LtHNA_IPVT.FirstAgeBeta15	IPVT	Interpersonal Physical Violence Predicting Negative Affectivity via fMRI PC 16	Interpersonal Physical Violence Age of Onset	Negative Affectivity	-0.217012573035124	-0.101625864030201	-0.332399282040047	0.0588718516845607	0.000227640344634406	Y	Negative Affectivity	0.00192375382770703
LtHNA_IPVT_SexInterac_Beta15	IPVT	Interpersonal Physical Violence Predicting Negative Affectivity via fMRI PC 16	Interpersonal Physical Violence Dose:Sex	Negative Affectivity	-0.459849614248616	-0.150670061166386	-0.769029167330847	0.157747568588504	0.003555769216119	Y	Negative Affectivity	0.0207742091986941
LtHNA_IPVT.FirstAgeInterac_Beta15	IPVT	Interpersonal Physical Violence Predicting Negative Affectivity via fMRI PC 16	Interpersonal Physical Violence Dose:Interpersonal Physical Violence Age of Onset	Negative Affectivity	-0.356449661807025	-0.17733895538322	-0.53556036823083	0.0913846926967062	9.59783114231616e-05	Y	Negative Affectivity	0.000927418334798224
hitopfamses79	IPVT	Interpersonal Physical Violence Predicting Negative Affectivity via fMRI PC 16	FamilySES	Negative Affectivity	-0.0935756100686031	0.0852904303516191	-0.272441650488825	0.0912598608092265	0.305186123083933	Y	Negative Affectivity	NA
hitopage79	IPVT	Interpersonal Physical Violence Predicting Negative Affectivity via fMRI PC 16	Age	Negative Affectivity	-0.0990114360295572	0.0195256261389451	-0.21754849819806	0.0604792042626842	0.101606361629659	Y	Negative Affectivity	NA
hitopgrief79	IPVT	Interpersonal Physical Violence Predicting Negative Affectivity via fMRI PC 16	Grief trauma Dose	Negative Affectivity	-0.0671522440465029	0.00976999652405909	-0.144074484617065	0.0392467622758963	0.0870762503598761	Y	Negative Affectivity	NA
hitopst79	IPVT	Interpersonal Physical Violence Predicting Negative Affectivity via fMRI PC 16	ST Dose	Negative Affectivity	-0.015482487166917	0.101384440053426	-0.13234941438726	0.0596270789372532	0.795129674361728	Y	Negative Affectivity	NA
hitopgent79	IPVT	Interpersonal Physical Violence Predicting Negative Affectivity via fMRI PC 16	General disaster trauma Dose	Negative Affectivity	0.0197286895992755	0.183426373792383	-0.143968994593832	0.0835207613427258	0.813267392376225	Y	Negative Affectivity	NA
ST.FreqTotal~~GenT.FreqTotal79	IPVT	Interpersonal Physical Violence Predicting Negative Affectivity via fMRI PC 16	Residual Correlation: General disaster trauma Dose	ST Dose	0.0537870002204651	0.107697764693783	-0.000123764252852245	0.0275059975073821	0.0505282757162757	Y	Negative Affectivity	NA
GriefT.FreqTotal~~GenT.FreqTotal205	IPVT	Interpersonal Physical Violence Predicting Negative Affectivity via fMRI PC 16	Residual Correlation: General disaster trauma Dose	Grief trauma Dose	-0.0125274818411028	0.00700455200657967	-0.0320595156887853	0.00996550651019543	0.208723109206723	Y	Negative Affectivity	NA
GriefT.FreqTotal~~ST.FreqTotal79	IPVT	Interpersonal Physical Violence Predicting Negative Affectivity via fMRI PC 16	Residual Correlation: ST Dose	Grief trauma Dose	0.0243730749977428	0.102555895789434	-0.0538097457939479	0.0398899272682493	0.541194112898055	Y	Negative Affectivity	NA
fMRI_PC_16~~fMRI_PC_165	IPVT	Interpersonal Physical Violence Predicting Negative Affectivity via fMRI PC 16	Residual Correlation: fMRI PC 16	fMRI PC 16	0.927700515157486	1.00788303211841	0.847517998196558	0.0409101991635547	0	Y	Negative Affectivity	NA
LtHNA~~LtHNA57	IPVT	Interpersonal Physical Violence Predicting Negative Affectivity via fMRI PC 16	Residual Correlation: Negative Affectivity	Negative Affectivity	0.805300448477478	0.908400559842987	0.702200337111968	0.0526030642291134	0	Y	Negative Affectivity	NA
GriefT.FreqTotal~~GriefT.FreqTotal205	IPVT	Interpersonal Physical Violence Predicting Negative Affectivity via fMRI PC 16	Residual Correlation: Grief trauma Dose	Grief trauma Dose	1	1	1	0	NA	Y	Negative Affectivity	NA
ST.FreqTotal~~ST.FreqTotal79	IPVT	Interpersonal Physical Violence Predicting Negative Affectivity via fMRI PC 16	Residual Correlation: ST Dose	ST Dose	1	1	1	0	NA	Y	Negative Affectivity	NA
GenT.FreqTotal~~GenT.FreqTotal205	IPVT	Interpersonal Physical Violence Predicting Negative Affectivity via fMRI PC 16	Residual Correlation: General disaster trauma Dose	General disaster trauma Dose	1	1	1	0	NA	Y	Negative Affectivity	NA
IPVT.FreqTotal~~IPVT.FreqTotal205	IPVT	Interpersonal Physical Violence Predicting Negative Affectivity via fMRI PC 16	Residual Correlation: Interpersonal Physical Violence Dose	Interpersonal Physical Violence Dose	1	1	1	0	NA	Y	Negative Affectivity	NA
IPVT.FreqTotal~~IPVT.FirstAge79	IPVT	Interpersonal Physical Violence Predicting Negative Affectivity via fMRI PC 16	Residual Correlation: Interpersonal Physical Violence Age of Onset	Interpersonal Physical Violence Dose	-0.17920371991249	-0.17920371991249	-0.17920371991249	0	NA	Y	Negative Affectivity	NA
IPVT.FreqTotal~~Sex79	IPVT	Interpersonal Physical Violence Predicting Negative Affectivity via fMRI PC 16	Residual Correlation: Sex	Interpersonal Physical Violence Dose	0.0862778910411281	0.0862778910411281	0.0862778910411281	0	NA	Y	Negative Affectivity	NA
IPVT.FreqTotal~~IPVT.FreqTotal:IPVT.FirstAge79	IPVT	Interpersonal Physical Violence Predicting Negative Affectivity via fMRI PC 16	Residual Correlation: Interpersonal Physical Violence Dose:Interpersonal Physical Violence Age of Onset	Interpersonal Physical Violence Dose	-0.982545111837359	-0.982545111837359	-0.982545111837359	0	NA	Y	Negative Affectivity	NA
IPVT.FreqTotal~~IPVT.FreqTotal:Sex79	IPVT	Interpersonal Physical Violence Predicting Negative Affectivity via fMRI PC 16	Residual Correlation: Interpersonal Physical Violence Dose:Sex	Interpersonal Physical Violence Dose	0.97478715186219	0.97478715186219	0.97478715186219	0	NA	Y	Negative Affectivity	NA
IPVT.FreqTotal~~FamilySES79	IPVT	Interpersonal Physical Violence Predicting Negative Affectivity via fMRI PC 16	Residual Correlation: FamilySES	Interpersonal Physical Violence Dose	-0.0138762444537563	-0.0138762444537563	-0.0138762444537563	0	NA	Y	Negative Affectivity	NA
IPVT.FreqTotal~~Age79	IPVT	Interpersonal Physical Violence Predicting Negative Affectivity via fMRI PC 16	Residual Correlation: Age	Interpersonal Physical Violence Dose	0.018994466492465	0.018994466492465	0.018994466492465	0	NA	Y	Negative Affectivity	NA
IPVT.FirstAge~~IPVT.FirstAge79	IPVT	Interpersonal Physical Violence Predicting Negative Affectivity via fMRI PC 16	Residual Correlation: Interpersonal Physical Violence Age of Onset	Interpersonal Physical Violence Age of Onset	1	1	1	0	NA	Y	Negative Affectivity	NA
IPVT.FirstAge~~Sex79	IPVT	Interpersonal Physical Violence Predicting Negative Affectivity via fMRI PC 16	Residual Correlation: Sex	Interpersonal Physical Violence Age of Onset	-0.00326290421587328	-0.00326290421587328	-0.00326290421587328	0	NA	Y	Negative Affectivity	NA
IPVT.FirstAge~~IPVT.FreqTotal:IPVT.FirstAge79	IPVT	Interpersonal Physical Violence Predicting Negative Affectivity via fMRI PC 16	Residual Correlation: Interpersonal Physical Violence Dose:Interpersonal Physical Violence Age of Onset	Interpersonal Physical Violence Age of Onset	0.180629433534876	0.180629433534876	0.180629433534876	0	NA	Y	Negative Affectivity	NA
IPVT.FirstAge~~IPVT.FreqTotal:Sex79	IPVT	Interpersonal Physical Violence Predicting Negative Affectivity via fMRI PC 16	Residual Correlation: Interpersonal Physical Violence Dose:Sex	Interpersonal Physical Violence Age of Onset	-0.133624735717599	-0.133624735717599	-0.133624735717599	0	NA	Y	Negative Affectivity	NA
IPVT.FirstAge~~FamilySES79	IPVT	Interpersonal Physical Violence Predicting Negative Affectivity via fMRI PC 16	Residual Correlation: FamilySES	Interpersonal Physical Violence Age of Onset	-0.0130717686757032	-0.0130717686757032	-0.0130717686757032	0	NA	Y	Negative Affectivity	NA
IPVT.FirstAge~~Age79	IPVT	Interpersonal Physical Violence Predicting Negative Affectivity via fMRI PC 16	Residual Correlation: Age	Interpersonal Physical Violence Age of Onset	0.248516389729575	0.248516389729575	0.248516389729575	0	NA	Y	Negative Affectivity	NA
Sex~~Sex205	IPVT	Interpersonal Physical Violence Predicting Negative Affectivity via fMRI PC 16	Residual Correlation: Sex	Sex	1	1	1	0	NA	Y	Negative Affectivity	NA
Sex~~IPVT.FreqTotal:IPVT.FirstAge79	IPVT	Interpersonal Physical Violence Predicting Negative Affectivity via fMRI PC 16	Residual Correlation: Interpersonal Physical Violence Dose:Interpersonal Physical Violence Age of Onset	Sex	-0.0848192796343209	-0.0848192796343209	-0.0848192796343209	0	NA	Y	Negative Affectivity	NA
Sex~~IPVT.FreqTotal:Sex79	IPVT	Interpersonal Physical Violence Predicting Negative Affectivity via fMRI PC 16	Residual Correlation: Interpersonal Physical Violence Dose:Sex	Sex	0.151303307377488	0.151303307377488	0.151303307377488	0	NA	Y	Negative Affectivity	NA
Sex~~FamilySES205	IPVT	Interpersonal Physical Violence Predicting Negative Affectivity via fMRI PC 16	Residual Correlation: FamilySES	Sex	-0.0134759276647005	-0.0134759276647005	-0.0134759276647005	0	NA	Y	Negative Affectivity	NA
Sex~~Age205	IPVT	Interpersonal Physical Violence Predicting Negative Affectivity via fMRI PC 16	Residual Correlation: Age	Sex	-0.0340436201808348	-0.0340436201808348	-0.0340436201808348	0	NA	Y	Negative Affectivity	NA
IPVT.FreqTotal:IPVT.FirstAge~~IPVT.FreqTotal:IPVT.FirstAge79	IPVT	Interpersonal Physical Violence Predicting Negative Affectivity via fMRI PC 16	Residual Correlation: Interpersonal Physical Violence Dose:Interpersonal Physical Violence Age of Onset	Interpersonal Physical Violence Dose:Interpersonal Physical Violence Age of Onset	1	1	1	0	NA	Y	Negative Affectivity	NA
IPVT.FreqTotal:IPVT.FirstAge~~IPVT.FreqTotal:Sex79	IPVT	Interpersonal Physical Violence Predicting Negative Affectivity via fMRI PC 16	Residual Correlation: Interpersonal Physical Violence Dose:Sex	Interpersonal Physical Violence Dose:Interpersonal Physical Violence Age of Onset	-0.96252019731462	-0.96252019731462	-0.96252019731462	0	NA	Y	Negative Affectivity	NA
IPVT.FreqTotal:IPVT.FirstAge~~FamilySES79	IPVT	Interpersonal Physical Violence Predicting Negative Affectivity via fMRI PC 16	Residual Correlation: FamilySES	Interpersonal Physical Violence Dose:Interpersonal Physical Violence Age of Onset	0.00727630184670467	0.00727630184670467	0.00727630184670467	0	NA	Y	Negative Affectivity	NA
IPVT.FreqTotal:IPVT.FirstAge~~Age79	IPVT	Interpersonal Physical Violence Predicting Negative Affectivity via fMRI PC 16	Residual Correlation: Age	Interpersonal Physical Violence Dose:Interpersonal Physical Violence Age of Onset	0.0126478988309011	0.0126478988309011	0.0126478988309011	0	NA	Y	Negative Affectivity	NA
IPVT.FreqTotal:Sex~~IPVT.FreqTotal:Sex79	IPVT	Interpersonal Physical Violence Predicting Negative Affectivity via fMRI PC 16	Residual Correlation: Interpersonal Physical Violence Dose:Sex	Interpersonal Physical Violence Dose:Sex	1	1	1	0	NA	Y	Negative Affectivity	NA
IPVT.FreqTotal:Sex~~FamilySES79	IPVT	Interpersonal Physical Violence Predicting Negative Affectivity via fMRI PC 16	Residual Correlation: FamilySES	Interpersonal Physical Violence Dose:Sex	-0.0152203725243721	-0.0152203725243721	-0.0152203725243721	0	NA	Y	Negative Affectivity	NA
IPVT.FreqTotal:Sex~~Age79	IPVT	Interpersonal Physical Violence Predicting Negative Affectivity via fMRI PC 16	Residual Correlation: Age	Interpersonal Physical Violence Dose:Sex	-0.0137707073285809	-0.0137707073285809	-0.0137707073285809	0	NA	Y	Negative Affectivity	NA
FamilySES~~FamilySES205	IPVT	Interpersonal Physical Violence Predicting Negative Affectivity via fMRI PC 16	Residual Correlation: FamilySES	FamilySES	1.31076560787737	1.31076560787737	1.31076560787737	0	NA	Y	Negative Affectivity	NA
FamilySES~~Age205	IPVT	Interpersonal Physical Violence Predicting Negative Affectivity via fMRI PC 16	Residual Correlation: Age	FamilySES	-0.0547412181827491	-0.0547412181827491	-0.0547412181827491	0	NA	Y	Negative Affectivity	NA
Age~~Age205	IPVT	Interpersonal Physical Violence Predicting Negative Affectivity via fMRI PC 16	Residual Correlation: Age	Age	1	1	1	0	NA	Y	Negative Affectivity	NA
fMRI_PC_16~15	IPVT	Interpersonal Physical Violence Predicting Negative Affectivity via fMRI PC 16	Intercept for fMRI PC 16		0.00953307334145903	0.138848778541255	-0.119782631858337	0.0659786129846373	0.885115664085722	Y	Negative Affectivity	NA
LtHNA~157	IPVT	Interpersonal Physical Violence Predicting Negative Affectivity via fMRI PC 16	Intercept for Negative Affectivity		-0.07355828848604	0.0467101350997874	-0.193826712071867	0.0613625681566036	0.230625740793935	Y	Negative Affectivity	NA
IPVT.FreqTotal~1205	IPVT	Interpersonal Physical Violence Predicting Negative Affectivity via fMRI PC 16	Intercept for Interpersonal Physical Violence Dose		0.15774497610637	0.15774497610637	0.15774497610637	0	NA	Y	Negative Affectivity	NA
IPVT.FirstAge~179	IPVT	Interpersonal Physical Violence Predicting Negative Affectivity via fMRI PC 16	Intercept for Interpersonal Physical Violence Age of Onset		8.52912420703431e-17	8.52912420703431e-17	8.52912420703431e-17	0	NA	Y	Negative Affectivity	NA
Sex~1205	IPVT	Interpersonal Physical Violence Predicting Negative Affectivity via fMRI PC 16	Intercept for Sex		2.5265876262379e-17	2.5265876262379e-17	2.5265876262379e-17	0	NA	Y	Negative Affectivity	NA
IPVT.FreqTotal:IPVT.FirstAge~179	IPVT	Interpersonal Physical Violence Predicting Negative Affectivity via fMRI PC 16	Intercept for Interpersonal Physical Violence Dose:Interpersonal Physical Violence Age of Onset		-0.130816169634327	-0.130816169634327	-0.130816169634327	0	NA	Y	Negative Affectivity	NA
IPVT.FreqTotal:Sex~179	IPVT	Interpersonal Physical Violence Predicting Negative Affectivity via fMRI PC 16	Intercept for Interpersonal Physical Violence Dose:Sex		0.099221595990879	0.099221595990879	0.099221595990879	0	NA	Y	Negative Affectivity	NA
FamilySES~1205	IPVT	Interpersonal Physical Violence Predicting Negative Affectivity via fMRI PC 16	Intercept for FamilySES		-0.0141094121169229	-0.0141094121169229	-0.0141094121169229	0	NA	Y	Negative Affectivity	NA
Age~1205	IPVT	Interpersonal Physical Violence Predicting Negative Affectivity via fMRI PC 16	Intercept for Age		-2.2623023343173e-16	-2.2623023343173e-16	-2.2623023343173e-16	0	NA	Y	Negative Affectivity	NA
GriefT.FreqTotal~1205	IPVT	Interpersonal Physical Violence Predicting Negative Affectivity via fMRI PC 16	Intercept for Grief trauma Dose		4.71659006902976e-16	0.126515102740754	-0.126515102740753	0.0645497079225378	0.999999999999994	Y	Negative Affectivity	NA
ST.FreqTotal~179	IPVT	Interpersonal Physical Violence Predicting Negative Affectivity via fMRI PC 16	Intercept for ST Dose		9.70605565784433e-16	0.126515169509075	-0.126515169509073	0.0645497419886331	0.999999999999988	Y	Negative Affectivity	NA
GenT.FreqTotal~1205	IPVT	Interpersonal Physical Violence Predicting Negative Affectivity via fMRI PC 16	Intercept for General disaster trauma Dose		-2.38007324918679e-18	0.126515137336008	-0.126515137336008	0.0645497255735022	1	Y	Negative Affectivity	NA
...12798	IPVT	Interpersonal Physical Violence Predicting Negative Affectivity via fMRI PC 16	Simple Intercept for First Age of 6 on Interpersonal Physical Violence	fMRI PC 16	-0.0362816347264007	NA	NA	0.200131801646886	0.856140972902161	NA	Negative Affectivity	0.931629636946697
...12799	IPVT	Interpersonal Physical Violence Predicting Negative Affectivity via fMRI PC 16	Simple Intercept for First Age of 10 on Interpersonal Physical Violence	fMRI PC 16	-0.0127657863534408	NA	NA	0.156291575213631	0.934901740094196	NA	Negative Affectivity	0.979533528488953
...12800	IPVT	Interpersonal Physical Violence Predicting Negative Affectivity via fMRI PC 16	Simple Intercept for First Age of 12 on Interpersonal Physical Violence	fMRI PC 16	-0.00100786216696078	NA	NA	0.139840616536388	0.994249519770849	NA	Negative Affectivity	0.998338187864513
...12801	IPVT	Interpersonal Physical Violence Predicting Negative Affectivity via fMRI PC 16	Simple Intercept for First Age of 16 on Interpersonal Physical Violence	fMRI PC 16	0.0225079862059992	NA	NA	0.12527747516223	0.857415518126381	NA	Negative Affectivity	0.932607716705527
...12802	IPVT	Interpersonal Physical Violence Predicting Negative Affectivity via fMRI PC 16	Simple Intercept for First Age of 25 on Interpersonal Physical Violence	fMRI PC 16	0.0754186450451591	NA	NA	0.188901643408428	0.689710315621055	NA	Negative Affectivity	0.848052328272447
...12803	IPVT	Interpersonal Physical Violence Predicting Negative Affectivity via fMRI PC 16	Simple Slope for First Age of 6 on Interpersonal Physical Violence	fMRI PC 16	-0.00269284259259738	NA	NA	0.00435671133447994	0.536515577438757	NA	Negative Affectivity	0.767814772993583
...12804	IPVT	Interpersonal Physical Violence Predicting Negative Affectivity via fMRI PC 16	Simple Slope for First Age of 10 on Interpersonal Physical Violence	fMRI PC 16	-8.53599658771397e-05	NA	NA	0.00452187521233093	0.984939134553451	NA	Negative Affectivity	0.996700979745958
...12805	IPVT	Interpersonal Physical Violence Predicting Negative Affectivity via fMRI PC 16	Simple Slope for First Age of 12 on Interpersonal Physical Violence	fMRI PC 16	0.00121838134748298	NA	NA	0.00464247855978803	0.792980697535903	NA	Negative Affectivity	0.90026246594356
...12806	IPVT	Interpersonal Physical Violence Predicting Negative Affectivity via fMRI PC 16	Simple Slope for First Age of 16 on Interpersonal Physical Violence	fMRI PC 16	0.00382586397420322	NA	NA	0.00495047395336845	0.439624288960869	NA	Negative Affectivity	0.68924224927876
...12807	IPVT	Interpersonal Physical Violence Predicting Negative Affectivity via fMRI PC 16	Simple Slope for First Age of 25 on Interpersonal Physical Violence	fMRI PC 16	0.00969269988432377	NA	NA	0.00589766117362367	0.100283249946104	NA	Negative Affectivity	0.260423064703788
fMRI_PC_17_IPVT.Beta2	IPVT	Interpersonal Physical Violence Predicting Negative Affectivity via fMRI PC 17	Interpersonal Physical Violence Dose	fMRI PC 17	-0.158609456877506	0.311089647977863	-0.628308561732875	0.239646804002673	0.508069445512628	Y	Negative Affectivity	0.748272202677866
fMRI_PC_17_IPVT.FirstAgeBeta2	IPVT	Interpersonal Physical Violence Predicting Negative Affectivity via fMRI PC 17	Interpersonal Physical Violence Age of Onset	fMRI PC 17	0.0992583354637362	0.232928292403384	-0.0344116214759119	0.0682002108171475	0.145559576169384	Y	Negative Affectivity	0.330598209880617
fMRI_PC_17_SexBeta5	IPVT	Interpersonal Physical Violence Predicting Negative Affectivity via fMRI PC 17	Sex	fMRI PC 17	-0.059555989770047	0.070467749541802	-0.189579729081896	0.0663398615165685	0.369323837418567	Y	Negative Affectivity	NA
fMRI_PC_17_IPVT.FirstAgeInterac_Beta2	IPVT	Interpersonal Physical Violence Predicting Negative Affectivity via fMRI PC 17	Interpersonal Physical Violence Dose:Interpersonal Physical Violence Age of Onset	fMRI PC 17	0.0380053359119404	0.23800833767623	-0.161997665852349	0.102044222925466	0.70956538240993	Y	Negative Affectivity	0.854631472066497
fMRI_PC_17_IPVTSexInterac_Beta2	IPVT	Interpersonal Physical Violence Predicting Negative Affectivity via fMRI PC 17	Interpersonal Physical Violence Dose:Sex	fMRI PC 17	0.16752514464285	0.574652691501	-0.239602402215299	0.207721953091751	0.419961851481212	Y	Negative Affectivity	0.672856616801196
fMRIfamses80	IPVT	Interpersonal Physical Violence Predicting Negative Affectivity via fMRI PC 17	FamilySES	fMRI PC 17	0.102418384489847	0.3463998251449	-0.141563056165207	0.124482614262072	0.410648742499224	Y	Negative Affectivity	NA
fMRIage80	IPVT	Interpersonal Physical Violence Predicting Negative Affectivity via fMRI PC 17	Age	fMRI PC 17	0.100316803822987	0.20982893949449	-0.00919533184851677	0.0558745653161596	0.0725911058900426	Y	Negative Affectivity	NA
fMRIgrief80	IPVT	Interpersonal Physical Violence Predicting Negative Affectivity via fMRI PC 17	Grief trauma Dose	fMRI PC 17	0.112732593990169	0.208744456669472	0.0167207313108659	0.0489865443633823	0.0213748418316833	Y	Negative Affectivity	NA
fMRIst80	IPVT	Interpersonal Physical Violence Predicting Negative Affectivity via fMRI PC 17	ST Dose	fMRI PC 17	-0.00684414291184188	0.141705741758804	-0.155394027582487	0.0757921501835687	0.928047648513867	Y	Negative Affectivity	NA
fMRIgent80	IPVT	Interpersonal Physical Violence Predicting Negative Affectivity via fMRI PC 17	General disaster trauma Dose	fMRI PC 17	-0.078019479138615	0.136475938763529	-0.29251489704076	0.109438448662351	0.475903064035867	Y	Negative Affectivity	NA
LtHNA_fMRI_PC_171	IPVT	Interpersonal Physical Violence Predicting Negative Affectivity via fMRI PC 17	fMRI PC 17	Negative Affectivity	-0.0711012858389923	0.0895485622197327	-0.231751133897717	0.0819657143324625	0.385694647997048	Y	Negative Affectivity	0.642910651138199
LtHNA_IPVT.Beta16	IPVT	Interpersonal Physical Violence Predicting Negative Affectivity via fMRI PC 17	Interpersonal Physical Violence Dose	Negative Affectivity	0.0386262921933358	0.41620008868677	-0.338947504300099	0.192643231953081	0.841084182656468	Y	Negative Affectivity	0.921819099370997
LtHNA_SexBeta58	IPVT	Interpersonal Physical Violence Predicting Negative Affectivity via fMRI PC 17	Sex	Negative Affectivity	0.334947874959582	0.446815017302404	0.22308073261676	0.0570761214110137	4.39910774474583e-09	Y	Negative Affectivity	NA
LtHNA_IPVT.FirstAgeBeta16	IPVT	Interpersonal Physical Violence Predicting Negative Affectivity via fMRI PC 17	Interpersonal Physical Violence Age of Onset	Negative Affectivity	-0.208496310777137	-0.0935511520522124	-0.323441469502062	0.0586465667897969	0.000377788775157262	Y	Negative Affectivity	0.00301867761688158
LtHNA_IPVT_SexInterac_Beta16	IPVT	Interpersonal Physical Violence Predicting Negative Affectivity via fMRI PC 17	Interpersonal Physical Violence Dose:Sex	Negative Affectivity	-0.445529442170819	-0.127061437142571	-0.763997447199067	0.162486661765361	0.00610766219718517	Y	Negative Affectivity	0.0315246415270862
LtHNA_IPVT.FirstAgeInterac_Beta16	IPVT	Interpersonal Physical Violence Predicting Negative Affectivity via fMRI PC 17	Interpersonal Physical Violence Dose:Interpersonal Physical Violence Age of Onset	Negative Affectivity	-0.352014182759539	-0.185402457731527	-0.518625907787551	0.085007544190722	3.45831459453994e-05	Y	Negative Affectivity	0.000370024819063865
hitopfamses80	IPVT	Interpersonal Physical Violence Predicting Negative Affectivity via fMRI PC 17	FamilySES	Negative Affectivity	-0.104486044550578	0.11997341192837	-0.328945501029526	0.114522235229553	0.361576766637197	Y	Negative Affectivity	NA
hitopage80	IPVT	Interpersonal Physical Violence Predicting Negative Affectivity via fMRI PC 17	Age	Negative Affectivity	-0.0910773903102203	0.0279687820663923	-0.210123562686833	0.0607389591419198	0.13374686632841	Y	Negative Affectivity	NA
hitopgrief80	IPVT	Interpersonal Physical Violence Predicting Negative Affectivity via fMRI PC 17	Grief trauma Dose	Negative Affectivity	-0.0598948214570224	0.0180851868328874	-0.137874829746932	0.0397864496006081	0.13221933022674	Y	Negative Affectivity	NA
hitopst80	IPVT	Interpersonal Physical Violence Predicting Negative Affectivity via fMRI PC 17	ST Dose	Negative Affectivity	-0.0128237172915727	0.102397460793248	-0.128044895376393	0.0587873955815876	0.827322221454069	Y	Negative Affectivity	NA
hitopgent80	IPVT	Interpersonal Physical Violence Predicting Negative Affectivity via fMRI PC 17	General disaster trauma Dose	Negative Affectivity	-0.00500022879227143	0.184566843933134	-0.194567301517677	0.0967196714943166	0.958769205528508	Y	Negative Affectivity	NA
ST.FreqTotal~~GenT.FreqTotal80	IPVT	Interpersonal Physical Violence Predicting Negative Affectivity via fMRI PC 17	Residual Correlation: General disaster trauma Dose	ST Dose	0.053786998820355	0.107698453476466	-0.000124455835755669	0.027506349647931	0.0505312339282549	Y	Negative Affectivity	NA
GriefT.FreqTotal~~GenT.FreqTotal206	IPVT	Interpersonal Physical Violence Predicting Negative Affectivity via fMRI PC 17	Residual Correlation: General disaster trauma Dose	Grief trauma Dose	-0.0125275295895217	0.00700479193882232	-0.0320598511178657	0.00996565328874023	0.208728078131065	Y	Negative Affectivity	NA
GriefT.FreqTotal~~ST.FreqTotal80	IPVT	Interpersonal Physical Violence Predicting Negative Affectivity via fMRI PC 17	Residual Correlation: ST Dose	Grief trauma Dose	0.0243730507404815	0.102556872813963	-0.0538107713330001	0.0398904381356931	0.541199695831703	Y	Negative Affectivity	NA
fMRI_PC_17~~fMRI_PC_175	IPVT	Interpersonal Physical Violence Predicting Negative Affectivity via fMRI PC 17	Residual Correlation: fMRI PC 17	fMRI PC 17	0.938379321827779	1.00107062464022	0.87568801901534	0.0319859463270451	0	Y	Negative Affectivity	NA
LtHNA~~LtHNA58	IPVT	Interpersonal Physical Violence Predicting Negative Affectivity via fMRI PC 17	Residual Correlation: Negative Affectivity	Negative Affectivity	0.795848392562261	0.9051672045848	0.686529580539723	0.0557759289889157	0	Y	Negative Affectivity	NA
GriefT.FreqTotal~~GriefT.FreqTotal206	IPVT	Interpersonal Physical Violence Predicting Negative Affectivity via fMRI PC 17	Residual Correlation: Grief trauma Dose	Grief trauma Dose	1	1	1	0	NA	Y	Negative Affectivity	NA
ST.FreqTotal~~ST.FreqTotal80	IPVT	Interpersonal Physical Violence Predicting Negative Affectivity via fMRI PC 17	Residual Correlation: ST Dose	ST Dose	1	1	1	0	NA	Y	Negative Affectivity	NA
GenT.FreqTotal~~GenT.FreqTotal206	IPVT	Interpersonal Physical Violence Predicting Negative Affectivity via fMRI PC 17	Residual Correlation: General disaster trauma Dose	General disaster trauma Dose	1	1	1	0	NA	Y	Negative Affectivity	NA
IPVT.FreqTotal~~IPVT.FreqTotal206	IPVT	Interpersonal Physical Violence Predicting Negative Affectivity via fMRI PC 17	Residual Correlation: Interpersonal Physical Violence Dose	Interpersonal Physical Violence Dose	1	1	1	0	NA	Y	Negative Affectivity	NA
IPVT.FreqTotal~~IPVT.FirstAge80	IPVT	Interpersonal Physical Violence Predicting Negative Affectivity via fMRI PC 17	Residual Correlation: Interpersonal Physical Violence Age of Onset	Interpersonal Physical Violence Dose	-0.17920371991249	-0.17920371991249	-0.17920371991249	0	NA	Y	Negative Affectivity	NA
IPVT.FreqTotal~~Sex80	IPVT	Interpersonal Physical Violence Predicting Negative Affectivity via fMRI PC 17	Residual Correlation: Sex	Interpersonal Physical Violence Dose	0.0862778910411281	0.0862778910411281	0.0862778910411281	0	NA	Y	Negative Affectivity	NA
IPVT.FreqTotal~~IPVT.FreqTotal:IPVT.FirstAge80	IPVT	Interpersonal Physical Violence Predicting Negative Affectivity via fMRI PC 17	Residual Correlation: Interpersonal Physical Violence Dose:Interpersonal Physical Violence Age of Onset	Interpersonal Physical Violence Dose	-0.982545111837359	-0.982545111837359	-0.982545111837359	0	NA	Y	Negative Affectivity	NA
IPVT.FreqTotal~~IPVT.FreqTotal:Sex80	IPVT	Interpersonal Physical Violence Predicting Negative Affectivity via fMRI PC 17	Residual Correlation: Interpersonal Physical Violence Dose:Sex	Interpersonal Physical Violence Dose	0.97478715186219	0.97478715186219	0.97478715186219	0	NA	Y	Negative Affectivity	NA
IPVT.FreqTotal~~FamilySES80	IPVT	Interpersonal Physical Violence Predicting Negative Affectivity via fMRI PC 17	Residual Correlation: FamilySES	Interpersonal Physical Violence Dose	-0.0234800505219214	-0.0234800505219214	-0.0234800505219214	0	NA	Y	Negative Affectivity	NA
IPVT.FreqTotal~~Age80	IPVT	Interpersonal Physical Violence Predicting Negative Affectivity via fMRI PC 17	Residual Correlation: Age	Interpersonal Physical Violence Dose	0.018994466492465	0.018994466492465	0.018994466492465	0	NA	Y	Negative Affectivity	NA
IPVT.FirstAge~~IPVT.FirstAge80	IPVT	Interpersonal Physical Violence Predicting Negative Affectivity via fMRI PC 17	Residual Correlation: Interpersonal Physical Violence Age of Onset	Interpersonal Physical Violence Age of Onset	1	1	1	0	NA	Y	Negative Affectivity	NA
IPVT.FirstAge~~Sex80	IPVT	Interpersonal Physical Violence Predicting Negative Affectivity via fMRI PC 17	Residual Correlation: Sex	Interpersonal Physical Violence Age of Onset	-0.00326290421587328	-0.00326290421587328	-0.00326290421587328	0	NA	Y	Negative Affectivity	NA
IPVT.FirstAge~~IPVT.FreqTotal:IPVT.FirstAge80	IPVT	Interpersonal Physical Violence Predicting Negative Affectivity via fMRI PC 17	Residual Correlation: Interpersonal Physical Violence Dose:Interpersonal Physical Violence Age of Onset	Interpersonal Physical Violence Age of Onset	0.180629433534876	0.180629433534876	0.180629433534876	0	NA	Y	Negative Affectivity	NA
IPVT.FirstAge~~IPVT.FreqTotal:Sex80	IPVT	Interpersonal Physical Violence Predicting Negative Affectivity via fMRI PC 17	Residual Correlation: Interpersonal Physical Violence Dose:Sex	Interpersonal Physical Violence Age of Onset	-0.133624735717599	-0.133624735717599	-0.133624735717599	0	NA	Y	Negative Affectivity	NA
IPVT.FirstAge~~FamilySES80	IPVT	Interpersonal Physical Violence Predicting Negative Affectivity via fMRI PC 17	Residual Correlation: FamilySES	Interpersonal Physical Violence Age of Onset	0.00547418563407217	0.00547418563407217	0.00547418563407217	0	NA	Y	Negative Affectivity	NA
IPVT.FirstAge~~Age80	IPVT	Interpersonal Physical Violence Predicting Negative Affectivity via fMRI PC 17	Residual Correlation: Age	Interpersonal Physical Violence Age of Onset	0.248516389729575	0.248516389729575	0.248516389729575	0	NA	Y	Negative Affectivity	NA
Sex~~Sex206	IPVT	Interpersonal Physical Violence Predicting Negative Affectivity via fMRI PC 17	Residual Correlation: Sex	Sex	1	1	1	0	NA	Y	Negative Affectivity	NA
Sex~~IPVT.FreqTotal:IPVT.FirstAge80	IPVT	Interpersonal Physical Violence Predicting Negative Affectivity via fMRI PC 17	Residual Correlation: Interpersonal Physical Violence Dose:Interpersonal Physical Violence Age of Onset	Sex	-0.0848192796343209	-0.0848192796343209	-0.0848192796343209	0	NA	Y	Negative Affectivity	NA
Sex~~IPVT.FreqTotal:Sex80	IPVT	Interpersonal Physical Violence Predicting Negative Affectivity via fMRI PC 17	Residual Correlation: Interpersonal Physical Violence Dose:Sex	Sex	0.151303307377488	0.151303307377488	0.151303307377488	0	NA	Y	Negative Affectivity	NA
Sex~~FamilySES206	IPVT	Interpersonal Physical Violence Predicting Negative Affectivity via fMRI PC 17	Residual Correlation: FamilySES	Sex	-0.022413568225014	-0.022413568225014	-0.022413568225014	0	NA	Y	Negative Affectivity	NA
Sex~~Age206	IPVT	Interpersonal Physical Violence Predicting Negative Affectivity via fMRI PC 17	Residual Correlation: Age	Sex	-0.0340436201808348	-0.0340436201808348	-0.0340436201808348	0	NA	Y	Negative Affectivity	NA
IPVT.FreqTotal:IPVT.FirstAge~~IPVT.FreqTotal:IPVT.FirstAge80	IPVT	Interpersonal Physical Violence Predicting Negative Affectivity via fMRI PC 17	Residual Correlation: Interpersonal Physical Violence Dose:Interpersonal Physical Violence Age of Onset	Interpersonal Physical Violence Dose:Interpersonal Physical Violence Age of Onset	1	1	1	0	NA	Y	Negative Affectivity	NA
IPVT.FreqTotal:IPVT.FirstAge~~IPVT.FreqTotal:Sex80	IPVT	Interpersonal Physical Violence Predicting Negative Affectivity via fMRI PC 17	Residual Correlation: Interpersonal Physical Violence Dose:Sex	Interpersonal Physical Violence Dose:Interpersonal Physical Violence Age of Onset	-0.96252019731462	-0.96252019731462	-0.96252019731462	0	NA	Y	Negative Affectivity	NA
IPVT.FreqTotal:IPVT.FirstAge~~FamilySES80	IPVT	Interpersonal Physical Violence Predicting Negative Affectivity via fMRI PC 17	Residual Correlation: FamilySES	Interpersonal Physical Violence Dose:Interpersonal Physical Violence Age of Onset	0.0154479674882926	0.0154479674882926	0.0154479674882926	0	NA	Y	Negative Affectivity	NA
IPVT.FreqTotal:IPVT.FirstAge~~Age80	IPVT	Interpersonal Physical Violence Predicting Negative Affectivity via fMRI PC 17	Residual Correlation: Age	Interpersonal Physical Violence Dose:Interpersonal Physical Violence Age of Onset	0.0126478988309011	0.0126478988309011	0.0126478988309011	0	NA	Y	Negative Affectivity	NA
IPVT.FreqTotal:Sex~~IPVT.FreqTotal:Sex80	IPVT	Interpersonal Physical Violence Predicting Negative Affectivity via fMRI PC 17	Residual Correlation: Interpersonal Physical Violence Dose:Sex	Interpersonal Physical Violence Dose:Sex	1	1	1	0	NA	Y	Negative Affectivity	NA
IPVT.FreqTotal:Sex~~FamilySES80	IPVT	Interpersonal Physical Violence Predicting Negative Affectivity via fMRI PC 17	Residual Correlation: FamilySES	Interpersonal Physical Violence Dose:Sex	-0.0246453147867265	-0.0246453147867265	-0.0246453147867265	0	NA	Y	Negative Affectivity	NA
IPVT.FreqTotal:Sex~~Age80	IPVT	Interpersonal Physical Violence Predicting Negative Affectivity via fMRI PC 17	Residual Correlation: Age	Interpersonal Physical Violence Dose:Sex	-0.0137707073285809	-0.0137707073285809	-0.0137707073285809	0	NA	Y	Negative Affectivity	NA
FamilySES~~FamilySES206	IPVT	Interpersonal Physical Violence Predicting Negative Affectivity via fMRI PC 17	Residual Correlation: FamilySES	FamilySES	1.02927768912466	1.02927768912466	1.02927768912466	0	NA	Y	Negative Affectivity	NA
FamilySES~~Age206	IPVT	Interpersonal Physical Violence Predicting Negative Affectivity via fMRI PC 17	Residual Correlation: Age	FamilySES	-0.0541336464830659	-0.0541336464830659	-0.0541336464830659	0	NA	Y	Negative Affectivity	NA
Age~~Age206	IPVT	Interpersonal Physical Violence Predicting Negative Affectivity via fMRI PC 17	Residual Correlation: Age	Age	1	1	1	0	NA	Y	Negative Affectivity	NA
fMRI_PC_17~15	IPVT	Interpersonal Physical Violence Predicting Negative Affectivity via fMRI PC 17	Intercept for fMRI PC 17		0.0129873708947485	0.143661864209404	-0.117687122419906	0.0666718849659477	0.845553189405737	Y	Negative Affectivity	NA
LtHNA~158	IPVT	Interpersonal Physical Violence Predicting Negative Affectivity via fMRI PC 17	Intercept for Negative Affectivity		-0.0731454938616729	0.0468148869940024	-0.193105874717348	0.0612054006103721	0.23205485803203	Y	Negative Affectivity	NA
IPVT.FreqTotal~1206	IPVT	Interpersonal Physical Violence Predicting Negative Affectivity via fMRI PC 17	Intercept for Interpersonal Physical Violence Dose		0.15774497610637	0.15774497610637	0.15774497610637	0	NA	Y	Negative Affectivity	NA
IPVT.FirstAge~180	IPVT	Interpersonal Physical Violence Predicting Negative Affectivity via fMRI PC 17	Intercept for Interpersonal Physical Violence Age of Onset		8.52912420703431e-17	8.52912420703431e-17	8.52912420703431e-17	0	NA	Y	Negative Affectivity	NA
Sex~1206	IPVT	Interpersonal Physical Violence Predicting Negative Affectivity via fMRI PC 17	Intercept for Sex		2.5265876262379e-17	2.5265876262379e-17	2.5265876262379e-17	0	NA	Y	Negative Affectivity	NA
IPVT.FreqTotal:IPVT.FirstAge~180	IPVT	Interpersonal Physical Violence Predicting Negative Affectivity via fMRI PC 17	Intercept for Interpersonal Physical Violence Dose:Interpersonal Physical Violence Age of Onset		-0.130816169634327	-0.130816169634327	-0.130816169634327	0	NA	Y	Negative Affectivity	NA
IPVT.FreqTotal:Sex~180	IPVT	Interpersonal Physical Violence Predicting Negative Affectivity via fMRI PC 17	Intercept for Interpersonal Physical Violence Dose:Sex		0.099221595990879	0.099221595990879	0.099221595990879	0	NA	Y	Negative Affectivity	NA
FamilySES~1206	IPVT	Interpersonal Physical Violence Predicting Negative Affectivity via fMRI PC 17	Intercept for FamilySES		-0.0192955609900309	-0.0192955609900309	-0.0192955609900309	0	NA	Y	Negative Affectivity	NA
Age~1206	IPVT	Interpersonal Physical Violence Predicting Negative Affectivity via fMRI PC 17	Intercept for Age		-2.2623023343173e-16	-2.2623023343173e-16	-2.2623023343173e-16	0	NA	Y	Negative Affectivity	NA
GriefT.FreqTotal~1206	IPVT	Interpersonal Physical Violence Predicting Negative Affectivity via fMRI PC 17	Intercept for Grief trauma Dose		2.69298561660397e-16	0.126516726114794	-0.126516726114793	0.0645505361898184	0.999999999999997	Y	Negative Affectivity	NA
ST.FreqTotal~180	IPVT	Interpersonal Physical Violence Predicting Negative Affectivity via fMRI PC 17	Intercept for ST Dose		9.85380669181551e-16	0.126516767320696	-0.126516767320694	0.0645505572136236	0.999999999999988	Y	Negative Affectivity	NA
GenT.FreqTotal~1206	IPVT	Interpersonal Physical Violence Predicting Negative Affectivity via fMRI PC 17	Intercept for General disaster trauma Dose		-2.41897247663163e-18	0.126516748871287	-0.126516748871287	0.0645505478004875	1	Y	Negative Affectivity	NA
fMRI_PC_18_IPVT.Beta2	IPVT	Interpersonal Physical Violence Predicting Negative Affectivity via fMRI PC 18	Interpersonal Physical Violence Dose	fMRI PC 18	0.0236601610922949	0.59344576412497	-0.54612544194038	0.2907122822292	0.935134295147897	Y	Negative Affectivity	0.979533528488953
fMRI_PC_18_IPVT.FirstAgeBeta2	IPVT	Interpersonal Physical Violence Predicting Negative Affectivity via fMRI PC 18	Interpersonal Physical Violence Age of Onset	fMRI PC 18	0.0255678858784867	0.134292569418373	-0.0831567976613994	0.0554727966419243	0.644864222293802	Y	Negative Affectivity	0.83689382961008
fMRI_PC_18_SexBeta5	IPVT	Interpersonal Physical Violence Predicting Negative Affectivity via fMRI PC 18	Sex	fMRI PC 18	-0.037960581199292	0.0771919710734999	-0.153113133472084	0.0587523817687981	0.518207239887026	Y	Negative Affectivity	NA
fMRI_PC_18_IPVT.FirstAgeInterac_Beta2	IPVT	Interpersonal Physical Violence Predicting Negative Affectivity via fMRI PC 18	Interpersonal Physical Violence Dose:Interpersonal Physical Violence Age of Onset	fMRI PC 18	0.0956928795550834	0.265778363580445	-0.0743926044702781	0.0867799027772827	0.270154058983512	Y	Negative Affectivity	0.493843191956433
fMRI_PC_18_IPVTSexInterac_Beta2	IPVT	Interpersonal Physical Violence Predicting Negative Affectivity via fMRI PC 18	Interpersonal Physical Violence Dose:Sex	fMRI PC 18	0.0566515985571152	0.581003201359916	-0.467700004245685	0.26753124391	0.832296660655437	Y	Negative Affectivity	0.920702476864262
fMRIfamses81	IPVT	Interpersonal Physical Violence Predicting Negative Affectivity via fMRI PC 18	FamilySES	fMRI PC 18	0.53013371562378	0.848788173777649	0.211479257469911	0.162581792659138	0.0011112968948277	Y	Negative Affectivity	NA
fMRIage81	IPVT	Interpersonal Physical Violence Predicting Negative Affectivity via fMRI PC 18	Age	fMRI PC 18	0.0655330358020662	0.176809382221201	-0.0457433106170681	0.0567746893804519	0.248391548581182	Y	Negative Affectivity	NA
fMRIgrief81	IPVT	Interpersonal Physical Violence Predicting Negative Affectivity via fMRI PC 18	Grief trauma Dose	fMRI PC 18	0.15951459701419	0.300669449569153	0.0183597444592261	0.0720191052837577	0.0267674241332367	Y	Negative Affectivity	NA
fMRIst81	IPVT	Interpersonal Physical Violence Predicting Negative Affectivity via fMRI PC 18	ST Dose	fMRI PC 18	-0.0561366224873883	0.0165552041939012	-0.128828449168678	0.0370883481812285	0.130129382963821	Y	Negative Affectivity	NA
fMRIgent81	IPVT	Interpersonal Physical Violence Predicting Negative Affectivity via fMRI PC 18	General disaster trauma Dose	fMRI PC 18	0.20490173763524	0.476020910609772	-0.0662174353392913	0.138328650481889	0.138535298867426	Y	Negative Affectivity	NA
LtHNA_fMRI_PC_181	IPVT	Interpersonal Physical Violence Predicting Negative Affectivity via fMRI PC 18	fMRI PC 18	Negative Affectivity	0.0182936493670475	0.174929760621462	-0.138342461887367	0.0799178518023494	0.818942233979457	Y	Negative Affectivity	0.915115638418102
LtHNA_IPVT.Beta17	IPVT	Interpersonal Physical Violence Predicting Negative Affectivity via fMRI PC 18	Interpersonal Physical Violence Dose	Negative Affectivity	0.0447061060304405	0.395572122740228	-0.306159910679347	0.179016563302884	0.802794861796626	Y	Negative Affectivity	0.904544949389379
LtHNA_SexBeta59	IPVT	Interpersonal Physical Violence Predicting Negative Affectivity via fMRI PC 18	Sex	Negative Affectivity	0.324537902891938	0.440407157934084	0.208668647849791	0.059118053166338	4.02712374558689e-08	Y	Negative Affectivity	NA
LtHNA_IPVT.FirstAgeBeta17	IPVT	Interpersonal Physical Violence Predicting Negative Affectivity via fMRI PC 18	Interpersonal Physical Violence Age of Onset	Negative Affectivity	-0.206989899689533	-0.0944890780260941	-0.319490721352972	0.0573994331277672	0.000310795771345296	Y	Negative Affectivity	0.00253207143125432
LtHNA_IPVT_SexInterac_Beta17	IPVT	Interpersonal Physical Violence Predicting Negative Affectivity via fMRI PC 18	Interpersonal Physical Violence Dose:Sex	Negative Affectivity	-0.4373990768934	-0.140492230530415	-0.734305923256385	0.151485868467456	0.00388450001210283	Y	Negative Affectivity	0.0220593588386614
LtHNA_IPVT.FirstAgeInterac_Beta17	IPVT	Interpersonal Physical Violence Predicting Negative Affectivity via fMRI PC 18	Interpersonal Physical Violence Dose:Interpersonal Physical Violence Age of Onset	Negative Affectivity	-0.342384896257108	-0.184522901351701	-0.500246891162515	0.0805433141377099	2.12874009277719e-05	Y	Negative Affectivity	0.000243522666872381
hitopfamses81	IPVT	Interpersonal Physical Violence Predicting Negative Affectivity via fMRI PC 18	FamilySES	Negative Affectivity	-0.315828149774666	0.129421328553648	-0.76107762810298	0.227172275531788	0.164450444704435	Y	Negative Affectivity	NA
hitopage81	IPVT	Interpersonal Physical Violence Predicting Negative Affectivity via fMRI PC 18	Age	Negative Affectivity	-0.0955983734662758	0.0201920984871515	-0.211388845419703	0.0590778569742953	0.105624661916577	Y	Negative Affectivity	NA
hitopgrief81	IPVT	Interpersonal Physical Violence Predicting Negative Affectivity via fMRI PC 18	Grief trauma Dose	Negative Affectivity	-0.0670145627414192	0.0126136762709474	-0.146642801753786	0.0406273990953222	0.0990469162902883	Y	Negative Affectivity	NA
hitopst81	IPVT	Interpersonal Physical Violence Predicting Negative Affectivity via fMRI PC 18	ST Dose	Negative Affectivity	-0.00565900607334492	0.106293803034217	-0.117611815180907	0.0571198297471951	0.921080682268737	Y	Negative Affectivity	NA
hitopgent81	IPVT	Interpersonal Physical Violence Predicting Negative Affectivity via fMRI PC 18	General disaster trauma Dose	Negative Affectivity	-0.0548174442293609	0.172513481266255	-0.282148369724976	0.115987297362999	0.636487216380626	Y	Negative Affectivity	NA
ST.FreqTotal~~GenT.FreqTotal81	IPVT	Interpersonal Physical Violence Predicting Negative Affectivity via fMRI PC 18	Residual Correlation: General disaster trauma Dose	ST Dose	0.0537868790575406	0.107697672558214	-0.00012391444313279	0.0275060123175297	0.0505289193329239	Y	Negative Affectivity	NA
GriefT.FreqTotal~~GenT.FreqTotal207	IPVT	Interpersonal Physical Violence Predicting Negative Affectivity via fMRI PC 18	Residual Correlation: General disaster trauma Dose	Grief trauma Dose	-0.0125276282570492	0.00700453769005847	-0.0320597942041568	0.00996557390909981	0.208720867904587	Y	Negative Affectivity	NA
GriefT.FreqTotal~~ST.FreqTotal81	IPVT	Interpersonal Physical Violence Predicting Negative Affectivity via fMRI PC 18	Residual Correlation: ST Dose	Grief trauma Dose	0.0243730636725909	0.102555888408294	-0.0538097610631123	0.0398899292805375	0.541194321258152	Y	Negative Affectivity	NA
fMRI_PC_18~~fMRI_PC_185	IPVT	Interpersonal Physical Violence Predicting Negative Affectivity via fMRI PC 18	Residual Correlation: fMRI PC 18	fMRI PC 18	0.643277396350579	0.996960513812426	0.289594278888733	0.180453886016097	0.000364169262942804	Y	Negative Affectivity	NA
LtHNA~~LtHNA59	IPVT	Interpersonal Physical Violence Predicting Negative Affectivity via fMRI PC 18	Residual Correlation: Negative Affectivity	Negative Affectivity	0.725666711124572	0.979978363692296	0.471355058556847	0.1297532273928	2.23606730909154e-08	Y	Negative Affectivity	NA
GriefT.FreqTotal~~GriefT.FreqTotal207	IPVT	Interpersonal Physical Violence Predicting Negative Affectivity via fMRI PC 18	Residual Correlation: Grief trauma Dose	Grief trauma Dose	1	1	1	0	NA	Y	Negative Affectivity	NA
ST.FreqTotal~~ST.FreqTotal81	IPVT	Interpersonal Physical Violence Predicting Negative Affectivity via fMRI PC 18	Residual Correlation: ST Dose	ST Dose	1	1	1	0	NA	Y	Negative Affectivity	NA
GenT.FreqTotal~~GenT.FreqTotal207	IPVT	Interpersonal Physical Violence Predicting Negative Affectivity via fMRI PC 18	Residual Correlation: General disaster trauma Dose	General disaster trauma Dose	1	1	1	0	NA	Y	Negative Affectivity	NA
IPVT.FreqTotal~~IPVT.FreqTotal207	IPVT	Interpersonal Physical Violence Predicting Negative Affectivity via fMRI PC 18	Residual Correlation: Interpersonal Physical Violence Dose	Interpersonal Physical Violence Dose	1	1	1	0	NA	Y	Negative Affectivity	NA
IPVT.FreqTotal~~IPVT.FirstAge81	IPVT	Interpersonal Physical Violence Predicting Negative Affectivity via fMRI PC 18	Residual Correlation: Interpersonal Physical Violence Age of Onset	Interpersonal Physical Violence Dose	-0.17920371991249	-0.17920371991249	-0.17920371991249	0	NA	Y	Negative Affectivity	NA
IPVT.FreqTotal~~Sex81	IPVT	Interpersonal Physical Violence Predicting Negative Affectivity via fMRI PC 18	Residual Correlation: Sex	Interpersonal Physical Violence Dose	0.0862778910411281	0.0862778910411281	0.0862778910411281	0	NA	Y	Negative Affectivity	NA
IPVT.FreqTotal~~IPVT.FreqTotal:IPVT.FirstAge81	IPVT	Interpersonal Physical Violence Predicting Negative Affectivity via fMRI PC 18	Residual Correlation: Interpersonal Physical Violence Dose:Interpersonal Physical Violence Age of Onset	Interpersonal Physical Violence Dose	-0.98254511183736	-0.98254511183736	-0.98254511183736	0	NA	Y	Negative Affectivity	NA
IPVT.FreqTotal~~IPVT.FreqTotal:Sex81	IPVT	Interpersonal Physical Violence Predicting Negative Affectivity via fMRI PC 18	Residual Correlation: Interpersonal Physical Violence Dose:Sex	Interpersonal Physical Violence Dose	0.974787151862188	0.974787151862188	0.974787151862188	0	NA	Y	Negative Affectivity	NA
IPVT.FreqTotal~~FamilySES81	IPVT	Interpersonal Physical Violence Predicting Negative Affectivity via fMRI PC 18	Residual Correlation: FamilySES	Interpersonal Physical Violence Dose	-0.0386260857207159	-0.0386260857207159	-0.0386260857207159	0	NA	Y	Negative Affectivity	NA
IPVT.FreqTotal~~Age81	IPVT	Interpersonal Physical Violence Predicting Negative Affectivity via fMRI PC 18	Residual Correlation: Age	Interpersonal Physical Violence Dose	0.018994466492465	0.018994466492465	0.018994466492465	0	NA	Y	Negative Affectivity	NA
IPVT.FirstAge~~IPVT.FirstAge81	IPVT	Interpersonal Physical Violence Predicting Negative Affectivity via fMRI PC 18	Residual Correlation: Interpersonal Physical Violence Age of Onset	Interpersonal Physical Violence Age of Onset	1	1	1	0	NA	Y	Negative Affectivity	NA
IPVT.FirstAge~~Sex81	IPVT	Interpersonal Physical Violence Predicting Negative Affectivity via fMRI PC 18	Residual Correlation: Sex	Interpersonal Physical Violence Age of Onset	-0.00326290421587329	-0.00326290421587329	-0.00326290421587329	0	NA	Y	Negative Affectivity	NA
IPVT.FirstAge~~IPVT.FreqTotal:IPVT.FirstAge81	IPVT	Interpersonal Physical Violence Predicting Negative Affectivity via fMRI PC 18	Residual Correlation: Interpersonal Physical Violence Dose:Interpersonal Physical Violence Age of Onset	Interpersonal Physical Violence Age of Onset	0.180629433534876	0.180629433534876	0.180629433534876	0	NA	Y	Negative Affectivity	NA
IPVT.FirstAge~~IPVT.FreqTotal:Sex81	IPVT	Interpersonal Physical Violence Predicting Negative Affectivity via fMRI PC 18	Residual Correlation: Interpersonal Physical Violence Dose:Sex	Interpersonal Physical Violence Age of Onset	-0.133624735717599	-0.133624735717599	-0.133624735717599	0	NA	Y	Negative Affectivity	NA
IPVT.FirstAge~~FamilySES81	IPVT	Interpersonal Physical Violence Predicting Negative Affectivity via fMRI PC 18	Residual Correlation: FamilySES	Interpersonal Physical Violence Age of Onset	0.0276036780815568	0.0276036780815568	0.0276036780815568	0	NA	Y	Negative Affectivity	NA
IPVT.FirstAge~~Age81	IPVT	Interpersonal Physical Violence Predicting Negative Affectivity via fMRI PC 18	Residual Correlation: Age	Interpersonal Physical Violence Age of Onset	0.248516389729575	0.248516389729575	0.248516389729575	0	NA	Y	Negative Affectivity	NA
Sex~~Sex207	IPVT	Interpersonal Physical Violence Predicting Negative Affectivity via fMRI PC 18	Residual Correlation: Sex	Sex	1	1	1	0	NA	Y	Negative Affectivity	NA
Sex~~IPVT.FreqTotal:IPVT.FirstAge81	IPVT	Interpersonal Physical Violence Predicting Negative Affectivity via fMRI PC 18	Residual Correlation: Interpersonal Physical Violence Dose:Interpersonal Physical Violence Age of Onset	Sex	-0.0848192796343208	-0.0848192796343208	-0.0848192796343208	0	NA	Y	Negative Affectivity	NA
Sex~~IPVT.FreqTotal:Sex81	IPVT	Interpersonal Physical Violence Predicting Negative Affectivity via fMRI PC 18	Residual Correlation: Interpersonal Physical Violence Dose:Sex	Sex	0.151303307377488	0.151303307377488	0.151303307377488	0	NA	Y	Negative Affectivity	NA
Sex~~FamilySES207	IPVT	Interpersonal Physical Violence Predicting Negative Affectivity via fMRI PC 18	Residual Correlation: FamilySES	Sex	-0.03037635432069	-0.03037635432069	-0.03037635432069	0	NA	Y	Negative Affectivity	NA
Sex~~Age207	IPVT	Interpersonal Physical Violence Predicting Negative Affectivity via fMRI PC 18	Residual Correlation: Age	Sex	-0.0340436201808348	-0.0340436201808348	-0.0340436201808348	0	NA	Y	Negative Affectivity	NA
IPVT.FreqTotal:IPVT.FirstAge~~IPVT.FreqTotal:IPVT.FirstAge81	IPVT	Interpersonal Physical Violence Predicting Negative Affectivity via fMRI PC 18	Residual Correlation: Interpersonal Physical Violence Dose:Interpersonal Physical Violence Age of Onset	Interpersonal Physical Violence Dose:Interpersonal Physical Violence Age of Onset	1	1	1	0	NA	Y	Negative Affectivity	NA
IPVT.FreqTotal:IPVT.FirstAge~~IPVT.FreqTotal:Sex81	IPVT	Interpersonal Physical Violence Predicting Negative Affectivity via fMRI PC 18	Residual Correlation: Interpersonal Physical Violence Dose:Sex	Interpersonal Physical Violence Dose:Interpersonal Physical Violence Age of Onset	-0.962520197314619	-0.962520197314619	-0.962520197314619	0	NA	Y	Negative Affectivity	NA
IPVT.FreqTotal:IPVT.FirstAge~~FamilySES81	IPVT	Interpersonal Physical Violence Predicting Negative Affectivity via fMRI PC 18	Residual Correlation: FamilySES	Interpersonal Physical Violence Dose:Interpersonal Physical Violence Age of Onset	0.0283293907141396	0.0283293907141396	0.0283293907141396	0	NA	Y	Negative Affectivity	NA
IPVT.FreqTotal:IPVT.FirstAge~~Age81	IPVT	Interpersonal Physical Violence Predicting Negative Affectivity via fMRI PC 18	Residual Correlation: Age	Interpersonal Physical Violence Dose:Interpersonal Physical Violence Age of Onset	0.0126478988309011	0.0126478988309011	0.0126478988309011	0	NA	Y	Negative Affectivity	NA
IPVT.FreqTotal:Sex~~IPVT.FreqTotal:Sex81	IPVT	Interpersonal Physical Violence Predicting Negative Affectivity via fMRI PC 18	Residual Correlation: Interpersonal Physical Violence Dose:Sex	Interpersonal Physical Violence Dose:Sex	1	1	1	0	NA	Y	Negative Affectivity	NA
IPVT.FreqTotal:Sex~~FamilySES81	IPVT	Interpersonal Physical Violence Predicting Negative Affectivity via fMRI PC 18	Residual Correlation: FamilySES	Interpersonal Physical Violence Dose:Sex	-0.0401826040870259	-0.0401826040870259	-0.0401826040870259	0	NA	Y	Negative Affectivity	NA
IPVT.FreqTotal:Sex~~Age81	IPVT	Interpersonal Physical Violence Predicting Negative Affectivity via fMRI PC 18	Residual Correlation: Age	Interpersonal Physical Violence Dose:Sex	-0.0137707073285809	-0.0137707073285809	-0.0137707073285809	0	NA	Y	Negative Affectivity	NA
FamilySES~~FamilySES207	IPVT	Interpersonal Physical Violence Predicting Negative Affectivity via fMRI PC 18	Residual Correlation: FamilySES	FamilySES	0.298071123181625	0.298071123181625	0.298071123181625	0	NA	Y	Negative Affectivity	NA
FamilySES~~Age207	IPVT	Interpersonal Physical Violence Predicting Negative Affectivity via fMRI PC 18	Residual Correlation: Age	FamilySES	-0.0494886725402631	-0.0494886725402631	-0.0494886725402631	0	NA	Y	Negative Affectivity	NA
Age~~Age207	IPVT	Interpersonal Physical Violence Predicting Negative Affectivity via fMRI PC 18	Residual Correlation: Age	Age	1	1	1	0	NA	Y	Negative Affectivity	NA
fMRI_PC_18~15	IPVT	Interpersonal Physical Violence Predicting Negative Affectivity via fMRI PC 18	Intercept for fMRI PC 18		0.0123924392299578	0.119974240734908	-0.0951893622749927	0.0548896828480227	0.821380374488731	Y	Negative Affectivity	NA
LtHNA~159	IPVT	Interpersonal Physical Violence Predicting Negative Affectivity via fMRI PC 18	Intercept for Negative Affectivity		-0.074392051952829	0.0398679362670321	-0.18865204017269	0.0582969835778256	0.201924590281686	Y	Negative Affectivity	NA
IPVT.FreqTotal~1207	IPVT	Interpersonal Physical Violence Predicting Negative Affectivity via fMRI PC 18	Intercept for Interpersonal Physical Violence Dose		0.15774497610637	0.15774497610637	0.15774497610637	0	NA	Y	Negative Affectivity	NA
IPVT.FirstAge~181	IPVT	Interpersonal Physical Violence Predicting Negative Affectivity via fMRI PC 18	Intercept for Interpersonal Physical Violence Age of Onset		8.52912420703431e-17	8.52912420703431e-17	8.52912420703431e-17	0	NA	Y	Negative Affectivity	NA
Sex~1207	IPVT	Interpersonal Physical Violence Predicting Negative Affectivity via fMRI PC 18	Intercept for Sex		2.5265876262379e-17	2.5265876262379e-17	2.5265876262379e-17	0	NA	Y	Negative Affectivity	NA
IPVT.FreqTotal:IPVT.FirstAge~181	IPVT	Interpersonal Physical Violence Predicting Negative Affectivity via fMRI PC 18	Intercept for Interpersonal Physical Violence Dose:Interpersonal Physical Violence Age of Onset		-0.130816169634327	-0.130816169634327	-0.130816169634327	0	NA	Y	Negative Affectivity	NA
IPVT.FreqTotal:Sex~181	IPVT	Interpersonal Physical Violence Predicting Negative Affectivity via fMRI PC 18	Intercept for Interpersonal Physical Violence Dose:Sex		0.0992215959908789	0.0992215959908789	0.0992215959908789	0	NA	Y	Negative Affectivity	NA
FamilySES~1207	IPVT	Interpersonal Physical Violence Predicting Negative Affectivity via fMRI PC 18	Intercept for FamilySES		-0.0201307434847206	-0.0201307434847206	-0.0201307434847206	0	NA	Y	Negative Affectivity	NA
Age~1207	IPVT	Interpersonal Physical Violence Predicting Negative Affectivity via fMRI PC 18	Intercept for Age		-2.2623023343173e-16	-2.2623023343173e-16	-2.2623023343173e-16	0	NA	Y	Negative Affectivity	NA
GriefT.FreqTotal~1207	IPVT	Interpersonal Physical Violence Predicting Negative Affectivity via fMRI PC 18	Intercept for Grief trauma Dose		-5.10277075828584e-16	0.126515130356218	-0.126515130356219	0.0645497220123195	0.999999999999994	Y	Negative Affectivity	NA
ST.FreqTotal~181	IPVT	Interpersonal Physical Violence Predicting Negative Affectivity via fMRI PC 18	Intercept for ST Dose		-9.86950356252642e-16	0.126515158497041	-0.126515158497043	0.0645497363701464	0.999999999999988	Y	Negative Affectivity	NA
GenT.FreqTotal~1207	IPVT	Interpersonal Physical Violence Predicting Negative Affectivity via fMRI PC 18	Intercept for General disaster trauma Dose		-2.15429690013679e-18	0.126515142883299	-0.126515142883299	0.0645497284038044	1	Y	Negative Affectivity	NA
fMRI_PC_19_IPVT.Beta2	IPVT	Interpersonal Physical Violence Predicting Negative Affectivity via fMRI PC 19	Interpersonal Physical Violence Dose	fMRI PC 19	-0.394452115838474	0.0393104719809387	-0.828214703657886	0.221311509415926	0.0746939801173627	Y	Negative Affectivity	0.217283655113868
fMRI_PC_19_IPVT.FirstAgeBeta2	IPVT	Interpersonal Physical Violence Predicting Negative Affectivity via fMRI PC 19	Interpersonal Physical Violence Age of Onset	fMRI PC 19	-0.115873203870452	0.00633588207766536	-0.23808228981857	0.0623527202091912	0.0631192679491235	Y	Negative Affectivity	0.192712772597609
fMRI_PC_19_SexBeta5	IPVT	Interpersonal Physical Violence Predicting Negative Affectivity via fMRI PC 19	Sex	fMRI PC 19	-0.0661500308543585	0.0726235016650846	-0.204923563373802	0.070804123756391	0.35016563926628	Y	Negative Affectivity	NA
fMRI_PC_19_IPVT.FirstAgeInterac_Beta2	IPVT	Interpersonal Physical Violence Predicting Negative Affectivity via fMRI PC 19	Interpersonal Physical Violence Dose:Interpersonal Physical Violence Age of Onset	fMRI PC 19	-0.474403532210805	-0.219305653554017	-0.729501410867592	0.130154370523625	0.00026746489126861	Y	Negative Affectivity	0.00220791382096902
fMRI_PC_19_IPVTSexInterac_Beta2	IPVT	Interpersonal Physical Violence Predicting Negative Affectivity via fMRI PC 19	Interpersonal Physical Violence Dose:Sex	fMRI PC 19	0.0352964123738573	0.371865299865484	-0.30127247511777	0.171721975580388	0.837147167496606	Y	Negative Affectivity	0.921788945723352
fMRIfamses82	IPVT	Interpersonal Physical Violence Predicting Negative Affectivity via fMRI PC 19	FamilySES	fMRI PC 19	0.0103647899421854	0.138124715778576	-0.117395135894205	0.0651848334174222	0.873664021928005	Y	Negative Affectivity	NA
fMRIage82	IPVT	Interpersonal Physical Violence Predicting Negative Affectivity via fMRI PC 19	Age	fMRI PC 19	0.0668635873334958	0.19784433824943	-0.0641171635824387	0.066828141715406	0.317053893595207	Y	Negative Affectivity	NA
fMRIgrief82	IPVT	Interpersonal Physical Violence Predicting Negative Affectivity via fMRI PC 19	Grief trauma Dose	fMRI PC 19	0.111103529004441	0.306534124356774	-0.0843270663478916	0.099711319643557	0.265171128686857	Y	Negative Affectivity	NA
fMRIst82	IPVT	Interpersonal Physical Violence Predicting Negative Affectivity via fMRI PC 19	ST Dose	fMRI PC 19	-0.00787258916942991	0.141299253155689	-0.157044431494549	0.0761094813485184	0.917615597852091	Y	Negative Affectivity	NA
fMRIgent82	IPVT	Interpersonal Physical Violence Predicting Negative Affectivity via fMRI PC 19	General disaster trauma Dose	fMRI PC 19	-0.00217499547869266	0.112070571308872	-0.116420562266257	0.0582896255689996	0.970234965833611	Y	Negative Affectivity	NA
LtHNA_fMRI_PC_191	IPVT	Interpersonal Physical Violence Predicting Negative Affectivity via fMRI PC 19	fMRI PC 19	Negative Affectivity	0.0177254318767442	0.135173871907294	-0.0997230081538058	0.0599237745983948	0.767383086174718	Y	Negative Affectivity	0.888752204901387
LtHNA_IPVT.Beta18	IPVT	Interpersonal Physical Violence Predicting Negative Affectivity via fMRI PC 19	Interpersonal Physical Violence Dose	Negative Affectivity	0.052307052488025	0.425590800607775	-0.320976695631725	0.19045439154197	0.783590175837215	Y	Negative Affectivity	0.895629120387159
LtHNA_SexBeta60	IPVT	Interpersonal Physical Violence Predicting Negative Affectivity via fMRI PC 19	Sex	Negative Affectivity	0.342148433130132	0.453217951691023	0.23107891456924	0.0566691630239095	1.56377155668963e-09	Y	Negative Affectivity	NA
LtHNA_IPVT.FirstAgeBeta18	IPVT	Interpersonal Physical Violence Predicting Negative Affectivity via fMRI PC 19	Interpersonal Physical Violence Age of Onset	Negative Affectivity	-0.214335563013894	-0.0976700135323085	-0.331001112495479	0.059524333305014	0.000317232500862463	Y	Negative Affectivity	0.00257609323990267
LtHNA_IPVT_SexInterac_Beta18	IPVT	Interpersonal Physical Violence Predicting Negative Affectivity via fMRI PC 19	Interpersonal Physical Violence Dose:Sex	Negative Affectivity	-0.45975711764211	-0.151524942884813	-0.767989292399407	0.157264203418325	0.00346154026137357	Y	Negative Affectivity	0.0205467139800103
LtHNA_IPVT.FirstAgeInterac_Beta18	IPVT	Interpersonal Physical Violence Predicting Negative Affectivity via fMRI PC 19	Interpersonal Physical Violence Dose:Interpersonal Physical Violence Age of Onset	Negative Affectivity	-0.352343523566592	-0.177277465546408	-0.527409581586776	0.08932105865265	7.99046345345555e-05	Y	Negative Affectivity	0.000784260842104909
hitopfamses82	IPVT	Interpersonal Physical Violence Predicting Negative Affectivity via fMRI PC 19	FamilySES	Negative Affectivity	-0.072056049314465	0.0508512004866331	-0.194963299115563	0.0627089328021203	0.250533062119941	Y	Negative Affectivity	NA
hitopage82	IPVT	Interpersonal Physical Violence Predicting Negative Affectivity via fMRI PC 19	Age	Negative Affectivity	-0.0997432904075954	0.0202004719942283	-0.219687052809419	0.0611969216515838	0.103128064390404	Y	Negative Affectivity	NA
hitopgrief82	IPVT	Interpersonal Physical Violence Predicting Negative Affectivity via fMRI PC 19	Grief trauma Dose	Negative Affectivity	-0.069281342896302	0.0104520147967694	-0.149014700589373	0.0406810320607919	0.0885609599758439	Y	Negative Affectivity	NA
hitopst82	IPVT	Interpersonal Physical Violence Predicting Negative Affectivity via fMRI PC 19	ST Dose	Negative Affectivity	-0.0104766022762824	0.107456664107551	-0.128409868660116	0.0601711395281117	0.861776334652544	Y	Negative Affectivity	NA
hitopgent82	IPVT	Interpersonal Physical Violence Predicting Negative Affectivity via fMRI PC 19	General disaster trauma Dose	Negative Affectivity	0.0177250103423685	0.13156655567293	-0.0961165349881929	0.0580834883847504	0.760240977980615	Y	Negative Affectivity	NA
ST.FreqTotal~~GenT.FreqTotal82	IPVT	Interpersonal Physical Violence Predicting Negative Affectivity via fMRI PC 19	Residual Correlation: General disaster trauma Dose	ST Dose	0.0537870161720202	0.107697790163197	-0.00012375781915646	0.027506002363522	0.0505282480399196	Y	Negative Affectivity	NA
GriefT.FreqTotal~~GenT.FreqTotal208	IPVT	Interpersonal Physical Violence Predicting Negative Affectivity via fMRI PC 19	Residual Correlation: General disaster trauma Dose	Grief trauma Dose	-0.0125276255958359	0.00700453500009422	-0.032059786191766	0.00996557117885701	0.208720839894737	Y	Negative Affectivity	NA
GriefT.FreqTotal~~ST.FreqTotal82	IPVT	Interpersonal Physical Violence Predicting Negative Affectivity via fMRI PC 19	Residual Correlation: ST Dose	Grief trauma Dose	0.024373069413431	0.102555896217997	-0.0538097573911351	0.0398899303360992	0.541194236685778	Y	Negative Affectivity	NA
fMRI_PC_19~~fMRI_PC_195	IPVT	Interpersonal Physical Violence Predicting Negative Affectivity via fMRI PC 19	Residual Correlation: fMRI PC 19	fMRI PC 19	0.948447637594898	1.00451166653186	0.892383608657932	0.0286046220130532	0	Y	Negative Affectivity	NA
LtHNA~~LtHNA60	IPVT	Interpersonal Physical Violence Predicting Negative Affectivity via fMRI PC 19	Residual Correlation: Negative Affectivity	Negative Affectivity	0.810046842733424	0.909008622422977	0.711085063043872	0.0504916317188224	0	Y	Negative Affectivity	NA
GriefT.FreqTotal~~GriefT.FreqTotal208	IPVT	Interpersonal Physical Violence Predicting Negative Affectivity via fMRI PC 19	Residual Correlation: Grief trauma Dose	Grief trauma Dose	1	1	1	0	NA	Y	Negative Affectivity	NA
ST.FreqTotal~~ST.FreqTotal82	IPVT	Interpersonal Physical Violence Predicting Negative Affectivity via fMRI PC 19	Residual Correlation: ST Dose	ST Dose	1	1	1	0	NA	Y	Negative Affectivity	NA
GenT.FreqTotal~~GenT.FreqTotal208	IPVT	Interpersonal Physical Violence Predicting Negative Affectivity via fMRI PC 19	Residual Correlation: General disaster trauma Dose	General disaster trauma Dose	1	1	1	0	NA	Y	Negative Affectivity	NA
IPVT.FreqTotal~~IPVT.FreqTotal208	IPVT	Interpersonal Physical Violence Predicting Negative Affectivity via fMRI PC 19	Residual Correlation: Interpersonal Physical Violence Dose	Interpersonal Physical Violence Dose	1	1	1	0	NA	Y	Negative Affectivity	NA
IPVT.FreqTotal~~IPVT.FirstAge82	IPVT	Interpersonal Physical Violence Predicting Negative Affectivity via fMRI PC 19	Residual Correlation: Interpersonal Physical Violence Age of Onset	Interpersonal Physical Violence Dose	-0.17920371991249	-0.17920371991249	-0.17920371991249	0	NA	Y	Negative Affectivity	NA
IPVT.FreqTotal~~Sex82	IPVT	Interpersonal Physical Violence Predicting Negative Affectivity via fMRI PC 19	Residual Correlation: Sex	Interpersonal Physical Violence Dose	0.0862778910411281	0.0862778910411281	0.0862778910411281	0	NA	Y	Negative Affectivity	NA
IPVT.FreqTotal~~IPVT.FreqTotal:IPVT.FirstAge82	IPVT	Interpersonal Physical Violence Predicting Negative Affectivity via fMRI PC 19	Residual Correlation: Interpersonal Physical Violence Dose:Interpersonal Physical Violence Age of Onset	Interpersonal Physical Violence Dose	-0.98254511183736	-0.98254511183736	-0.98254511183736	0	NA	Y	Negative Affectivity	NA
IPVT.FreqTotal~~IPVT.FreqTotal:Sex82	IPVT	Interpersonal Physical Violence Predicting Negative Affectivity via fMRI PC 19	Residual Correlation: Interpersonal Physical Violence Dose:Sex	Interpersonal Physical Violence Dose	0.974787151862188	0.974787151862188	0.974787151862188	0	NA	Y	Negative Affectivity	NA
IPVT.FreqTotal~~FamilySES82	IPVT	Interpersonal Physical Violence Predicting Negative Affectivity via fMRI PC 19	Residual Correlation: FamilySES	Interpersonal Physical Violence Dose	-0.0188867328257222	-0.0188867328257222	-0.0188867328257222	0	NA	Y	Negative Affectivity	NA
IPVT.FreqTotal~~Age82	IPVT	Interpersonal Physical Violence Predicting Negative Affectivity via fMRI PC 19	Residual Correlation: Age	Interpersonal Physical Violence Dose	0.018994466492465	0.018994466492465	0.018994466492465	0	NA	Y	Negative Affectivity	NA
IPVT.FirstAge~~IPVT.FirstAge82	IPVT	Interpersonal Physical Violence Predicting Negative Affectivity via fMRI PC 19	Residual Correlation: Interpersonal Physical Violence Age of Onset	Interpersonal Physical Violence Age of Onset	1	1	1	0	NA	Y	Negative Affectivity	NA
IPVT.FirstAge~~Sex82	IPVT	Interpersonal Physical Violence Predicting Negative Affectivity via fMRI PC 19	Residual Correlation: Sex	Interpersonal Physical Violence Age of Onset	-0.00326290421587329	-0.00326290421587329	-0.00326290421587329	0	NA	Y	Negative Affectivity	NA
IPVT.FirstAge~~IPVT.FreqTotal:IPVT.FirstAge82	IPVT	Interpersonal Physical Violence Predicting Negative Affectivity via fMRI PC 19	Residual Correlation: Interpersonal Physical Violence Dose:Interpersonal Physical Violence Age of Onset	Interpersonal Physical Violence Age of Onset	0.180629433534876	0.180629433534876	0.180629433534876	0	NA	Y	Negative Affectivity	NA
IPVT.FirstAge~~IPVT.FreqTotal:Sex82	IPVT	Interpersonal Physical Violence Predicting Negative Affectivity via fMRI PC 19	Residual Correlation: Interpersonal Physical Violence Dose:Sex	Interpersonal Physical Violence Age of Onset	-0.133624735717599	-0.133624735717599	-0.133624735717599	0	NA	Y	Negative Affectivity	NA
IPVT.FirstAge~~FamilySES82	IPVT	Interpersonal Physical Violence Predicting Negative Affectivity via fMRI PC 19	Residual Correlation: FamilySES	Interpersonal Physical Violence Age of Onset	-0.00372528030978864	-0.00372528030978864	-0.00372528030978864	0	NA	Y	Negative Affectivity	NA
IPVT.FirstAge~~Age82	IPVT	Interpersonal Physical Violence Predicting Negative Affectivity via fMRI PC 19	Residual Correlation: Age	Interpersonal Physical Violence Age of Onset	0.248516389729575	0.248516389729575	0.248516389729575	0	NA	Y	Negative Affectivity	NA
Sex~~Sex208	IPVT	Interpersonal Physical Violence Predicting Negative Affectivity via fMRI PC 19	Residual Correlation: Sex	Sex	1	1	1	0	NA	Y	Negative Affectivity	NA
Sex~~IPVT.FreqTotal:IPVT.FirstAge82	IPVT	Interpersonal Physical Violence Predicting Negative Affectivity via fMRI PC 19	Residual Correlation: Interpersonal Physical Violence Dose:Interpersonal Physical Violence Age of Onset	Sex	-0.0848192796343208	-0.0848192796343208	-0.0848192796343208	0	NA	Y	Negative Affectivity	NA
Sex~~IPVT.FreqTotal:Sex82	IPVT	Interpersonal Physical Violence Predicting Negative Affectivity via fMRI PC 19	Residual Correlation: Interpersonal Physical Violence Dose:Sex	Sex	0.151303307377488	0.151303307377488	0.151303307377488	0	NA	Y	Negative Affectivity	NA
Sex~~FamilySES208	IPVT	Interpersonal Physical Violence Predicting Negative Affectivity via fMRI PC 19	Residual Correlation: FamilySES	Sex	-0.018261562437589	-0.018261562437589	-0.018261562437589	0	NA	Y	Negative Affectivity	NA
Sex~~Age208	IPVT	Interpersonal Physical Violence Predicting Negative Affectivity via fMRI PC 19	Residual Correlation: Age	Sex	-0.0340436201808348	-0.0340436201808348	-0.0340436201808348	0	NA	Y	Negative Affectivity	NA
IPVT.FreqTotal:IPVT.FirstAge~~IPVT.FreqTotal:IPVT.FirstAge82	IPVT	Interpersonal Physical Violence Predicting Negative Affectivity via fMRI PC 19	Residual Correlation: Interpersonal Physical Violence Dose:Interpersonal Physical Violence Age of Onset	Interpersonal Physical Violence Dose:Interpersonal Physical Violence Age of Onset	1	1	1	0	NA	Y	Negative Affectivity	NA
IPVT.FreqTotal:IPVT.FirstAge~~IPVT.FreqTotal:Sex82	IPVT	Interpersonal Physical Violence Predicting Negative Affectivity via fMRI PC 19	Residual Correlation: Interpersonal Physical Violence Dose:Sex	Interpersonal Physical Violence Dose:Interpersonal Physical Violence Age of Onset	-0.962520197314619	-0.962520197314619	-0.962520197314619	0	NA	Y	Negative Affectivity	NA
IPVT.FreqTotal:IPVT.FirstAge~~FamilySES82	IPVT	Interpersonal Physical Violence Predicting Negative Affectivity via fMRI PC 19	Residual Correlation: FamilySES	Interpersonal Physical Violence Dose:Interpersonal Physical Violence Age of Onset	0.0101791041485215	0.0101791041485215	0.0101791041485215	0	NA	Y	Negative Affectivity	NA
IPVT.FreqTotal:IPVT.FirstAge~~Age82	IPVT	Interpersonal Physical Violence Predicting Negative Affectivity via fMRI PC 19	Residual Correlation: Age	Interpersonal Physical Violence Dose:Interpersonal Physical Violence Age of Onset	0.0126478988309011	0.0126478988309011	0.0126478988309011	0	NA	Y	Negative Affectivity	NA
IPVT.FreqTotal:Sex~~IPVT.FreqTotal:Sex82	IPVT	Interpersonal Physical Violence Predicting Negative Affectivity via fMRI PC 19	Residual Correlation: Interpersonal Physical Violence Dose:Sex	Interpersonal Physical Violence Dose:Sex	1	1	1	0	NA	Y	Negative Affectivity	NA
IPVT.FreqTotal:Sex~~FamilySES82	IPVT	Interpersonal Physical Violence Predicting Negative Affectivity via fMRI PC 19	Residual Correlation: FamilySES	Interpersonal Physical Violence Dose:Sex	-0.0201702413413139	-0.0201702413413139	-0.0201702413413139	0	NA	Y	Negative Affectivity	NA
IPVT.FreqTotal:Sex~~Age82	IPVT	Interpersonal Physical Violence Predicting Negative Affectivity via fMRI PC 19	Residual Correlation: Age	Interpersonal Physical Violence Dose:Sex	-0.0137707073285809	-0.0137707073285809	-0.0137707073285809	0	NA	Y	Negative Affectivity	NA
FamilySES~~FamilySES208	IPVT	Interpersonal Physical Violence Predicting Negative Affectivity via fMRI PC 19	Residual Correlation: FamilySES	FamilySES	1.7341124532236	1.7341124532236	1.7341124532236	0	NA	Y	Negative Affectivity	NA
FamilySES~~Age208	IPVT	Interpersonal Physical Violence Predicting Negative Affectivity via fMRI PC 19	Residual Correlation: Age	FamilySES	-0.0595759271982053	-0.0595759271982053	-0.0595759271982053	0	NA	Y	Negative Affectivity	NA
Age~~Age208	IPVT	Interpersonal Physical Violence Predicting Negative Affectivity via fMRI PC 19	Residual Correlation: Age	Age	1	1	1	0	NA	Y	Negative Affectivity	NA
fMRI_PC_19~15	IPVT	Interpersonal Physical Violence Predicting Negative Affectivity via fMRI PC 19	Intercept for fMRI PC 19		-0.00325582837907368	0.126074279361552	-0.132585936119699	0.0659859613547825	0.960647364137597	Y	Negative Affectivity	NA
LtHNA~160	IPVT	Interpersonal Physical Violence Predicting Negative Affectivity via fMRI PC 19	Intercept for Negative Affectivity		-0.0737727396222465	0.0466301645224182	-0.194175643766911	0.0614311819474171	0.229789784470201	Y	Negative Affectivity	NA
IPVT.FreqTotal~1208	IPVT	Interpersonal Physical Violence Predicting Negative Affectivity via fMRI PC 19	Intercept for Interpersonal Physical Violence Dose		0.15774497610637	0.15774497610637	0.15774497610637	0	NA	Y	Negative Affectivity	NA
IPVT.FirstAge~182	IPVT	Interpersonal Physical Violence Predicting Negative Affectivity via fMRI PC 19	Intercept for Interpersonal Physical Violence Age of Onset		8.52912420703431e-17	8.52912420703431e-17	8.52912420703431e-17	0	NA	Y	Negative Affectivity	NA
Sex~1208	IPVT	Interpersonal Physical Violence Predicting Negative Affectivity via fMRI PC 19	Intercept for Sex		2.5265876262379e-17	2.5265876262379e-17	2.5265876262379e-17	0	NA	Y	Negative Affectivity	NA
IPVT.FreqTotal:IPVT.FirstAge~182	IPVT	Interpersonal Physical Violence Predicting Negative Affectivity via fMRI PC 19	Intercept for Interpersonal Physical Violence Dose:Interpersonal Physical Violence Age of Onset		-0.130816169634327	-0.130816169634327	-0.130816169634327	0	NA	Y	Negative Affectivity	NA
IPVT.FreqTotal:Sex~182	IPVT	Interpersonal Physical Violence Predicting Negative Affectivity via fMRI PC 19	Intercept for Interpersonal Physical Violence Dose:Sex		0.0992215959908789	0.0992215959908789	0.0992215959908789	0	NA	Y	Negative Affectivity	NA
FamilySES~1208	IPVT	Interpersonal Physical Violence Predicting Negative Affectivity via fMRI PC 19	Intercept for FamilySES		-0.0241795758008518	-0.0241795758008518	-0.0241795758008518	0	NA	Y	Negative Affectivity	NA
Age~1208	IPVT	Interpersonal Physical Violence Predicting Negative Affectivity via fMRI PC 19	Intercept for Age		-2.2623023343173e-16	-2.2623023343173e-16	-2.2623023343173e-16	0	NA	Y	Negative Affectivity	NA
GriefT.FreqTotal~1208	IPVT	Interpersonal Physical Violence Predicting Negative Affectivity via fMRI PC 19	Intercept for Grief trauma Dose		2.62139396309648e-16	0.126515119874806	-0.126515119874805	0.0645497166645616	0.999999999999997	Y	Negative Affectivity	NA
ST.FreqTotal~182	IPVT	Interpersonal Physical Violence Predicting Negative Affectivity via fMRI PC 19	Intercept for ST Dose		-3.74340558267247e-16	0.126515152318561	-0.126515152318561	0.0645497332178022	0.999999999999995	Y	Negative Affectivity	NA
GenT.FreqTotal~1208	IPVT	Interpersonal Physical Violence Predicting Negative Affectivity via fMRI PC 19	Intercept for General disaster trauma Dose		-2.28749199950515e-18	0.126515130663739	-0.126515130663739	0.0645497221692203	1	Y	Negative Affectivity	NA
...13015	IPVT	Interpersonal Physical Violence Predicting Negative Affectivity via fMRI PC 19	Simple Intercept for First Age of 6 on Interpersonal Physical Violence	fMRI PC 19	0.211808112851163	NA	NA	0.168888582842359	0.209795027907952	NA	Negative Affectivity	0.415094448075019
...13016	IPVT	Interpersonal Physical Violence Predicting Negative Affectivity via fMRI PC 19	Simple Intercept for First Age of 10 on Interpersonal Physical Violence	fMRI PC 19	0.117967501910601	NA	NA	0.134638046720415	0.380930822315998	NA	Negative Affectivity	0.641229264033615
...13017	IPVT	Interpersonal Physical Violence Predicting Negative Affectivity via fMRI PC 19	Simple Intercept for First Age of 12 on Interpersonal Physical Violence	fMRI PC 19	0.0710471964403203	NA	NA	0.12199186205639	0.560302051130426	NA	Negative Affectivity	0.785178759678556
...13018	IPVT	Interpersonal Physical Violence Predicting Negative Affectivity via fMRI PC 19	Simple Intercept for First Age of 16 on Interpersonal Physical Violence	fMRI PC 19	-0.0227934145002414	NA	NA	0.110889166878392	0.837141407302269	NA	Negative Affectivity	0.921788945723352
...13019	IPVT	Interpersonal Physical Violence Predicting Negative Affectivity via fMRI PC 19	Simple Intercept for First Age of 25 on Interpersonal Physical Violence	fMRI PC 19	-0.233934789116505	NA	NA	0.159738854917034	0.143062107288204	NA	Negative Affectivity	0.327450224665138
...13020	IPVT	Interpersonal Physical Violence Predicting Negative Affectivity via fMRI PC 19	Simple Slope for First Age of 6 on Interpersonal Physical Violence	fMRI PC 19	-0.000173071928535809	NA	NA	0.00323833010163398	0.957377505072134	NA	Negative Affectivity	0.989634503827415
...13021	IPVT	Interpersonal Physical Violence Predicting Negative Affectivity via fMRI PC 19	Simple Slope for First Age of 10 on Interpersonal Physical Violence	fMRI PC 19	-0.00323033019783074	NA	NA	0.003524612419636	0.359401299026662	NA	Negative Affectivity	0.61964475715706
...13022	IPVT	Interpersonal Physical Violence Predicting Negative Affectivity via fMRI PC 19	Simple Slope for First Age of 12 on Interpersonal Physical Violence	fMRI PC 19	-0.0047589593324782	NA	NA	0.00372995898725017	0.201999907927029	NA	Negative Affectivity	0.406117556824261
...13023	IPVT	Interpersonal Physical Violence Predicting Negative Affectivity via fMRI PC 19	Simple Slope for First Age of 16 on Interpersonal Physical Violence	fMRI PC 19	-0.00781621760177314	NA	NA	0.00423500750137807	0.0649472955596413	NA	Negative Affectivity	0.195196888812459
...13024	IPVT	Interpersonal Physical Violence Predicting Negative Affectivity via fMRI PC 19	Simple Slope for First Age of 25 on Interpersonal Physical Violence	fMRI PC 19	-0.0146950487076867	NA	NA	0.00566324983860323	0.00946436403213724	NA	Negative Affectivity	0.0453743452540733
fMRI_PC_20_IPVT.Beta2	IPVT	Interpersonal Physical Violence Predicting Negative Affectivity via fMRI PC 20	Interpersonal Physical Violence Dose	fMRI PC 20	0.00764385183013876	0.487425519241283	-0.472137815581005	0.244791063098915	0.975089285167151	Y	Negative Affectivity	0.994965863959764
fMRI_PC_20_IPVT.FirstAgeBeta2	IPVT	Interpersonal Physical Violence Predicting Negative Affectivity via fMRI PC 20	Interpersonal Physical Violence Age of Onset	fMRI PC 20	-0.0315855312719297	0.115582279156081	-0.17875334169994	0.0750869973065073	0.674008869367819	Y	Negative Affectivity	0.846982478092973
fMRI_PC_20_SexBeta5	IPVT	Interpersonal Physical Violence Predicting Negative Affectivity via fMRI PC 20	Sex	fMRI PC 20	0.0722088816725768	0.206029822342215	-0.0616120589970617	0.0682772447479653	0.290245406927157	Y	Negative Affectivity	NA
fMRI_PC_20_IPVT.FirstAgeInterac_Beta2	IPVT	Interpersonal Physical Violence Predicting Negative Affectivity via fMRI PC 20	Interpersonal Physical Violence Dose:Interpersonal Physical Violence Age of Onset	fMRI PC 20	-0.389809827901063	-0.107752154407303	-0.671867501394823	0.143909620645377	0.00675447860253553	Y	Negative Affectivity	0.0342254373091892
fMRI_PC_20_IPVTSexInterac_Beta2	IPVT	Interpersonal Physical Violence Predicting Negative Affectivity via fMRI PC 20	Interpersonal Physical Violence Dose:Sex	fMRI PC 20	-0.327231844278471	0.112626657034201	-0.767090345591143	0.224421726512436	0.144809880843646	Y	Negative Affectivity	0.329850087883334
fMRIfamses83	IPVT	Interpersonal Physical Violence Predicting Negative Affectivity via fMRI PC 20	FamilySES	fMRI PC 20	-0.248521888084904	0.359872359363464	-0.856916135533273	0.310410932163705	0.423350386010329	Y	Negative Affectivity	NA
fMRIage83	IPVT	Interpersonal Physical Violence Predicting Negative Affectivity via fMRI PC 20	Age	fMRI PC 20	-0.0979263667639337	0.0118275018387264	-0.207680235366594	0.0559979007106174	0.0803341260242221	Y	Negative Affectivity	NA
fMRIgrief83	IPVT	Interpersonal Physical Violence Predicting Negative Affectivity via fMRI PC 20	Grief trauma Dose	fMRI PC 20	-0.110151534525581	0.0265971951764358	-0.246900264227598	0.0697710421113211	0.114391760992211	Y	Negative Affectivity	NA
fMRIst83	IPVT	Interpersonal Physical Violence Predicting Negative Affectivity via fMRI PC 20	ST Dose	fMRI PC 20	0.0101461131719209	0.114170719775663	-0.0938784934318215	0.0530747541405226	0.848395175494249	Y	Negative Affectivity	NA
fMRIgent83	IPVT	Interpersonal Physical Violence Predicting Negative Affectivity via fMRI PC 20	General disaster trauma Dose	fMRI PC 20	-0.10432734746911	0.104520736779315	-0.313175431717535	0.10655710303648	0.327543146585671	Y	Negative Affectivity	NA
LtHNA_fMRI_PC_201	IPVT	Interpersonal Physical Violence Predicting Negative Affectivity via fMRI PC 20	fMRI PC 20	Negative Affectivity	-0.0566455300868551	0.0574375935347353	-0.170728653708446	0.0582067448797343	0.330464787280706	Y	Negative Affectivity	0.584796525188552
LtHNA_IPVT.Beta19	IPVT	Interpersonal Physical Violence Predicting Negative Affectivity via fMRI PC 20	Interpersonal Physical Violence Dose	Negative Affectivity	0.0403866750517542	0.370375111046889	-0.28960176094338	0.168364540674237	0.810426099198128	Y	Negative Affectivity	0.910086605991412
LtHNA_SexBeta61	IPVT	Interpersonal Physical Violence Predicting Negative Affectivity via fMRI PC 20	Sex	Negative Affectivity	0.311688064496827	0.437025688567151	0.186350440426503	0.0639489424596428	1.09353030230963e-06	Y	Negative Affectivity	NA
LtHNA_IPVT.FirstAgeBeta19	IPVT	Interpersonal Physical Violence Predicting Negative Affectivity via fMRI PC 20	Interpersonal Physical Violence Age of Onset	Negative Affectivity	-0.198062750959676	-0.0853700495365686	-0.310755452382784	0.0574973327632616	0.000571631406084183	Y	Negative Affectivity	0.00446732631776761
LtHNA_IPVT_SexInterac_Beta19	IPVT	Interpersonal Physical Violence Predicting Negative Affectivity via fMRI PC 20	Interpersonal Physical Violence Dose:Sex	Negative Affectivity	-0.433344244312284	-0.13834597196503	-0.728342516659538	0.150512088321093	0.0039877076276027	Y	Negative Affectivity	0.02239043944958
LtHNA_IPVT.FirstAgeInterac_Beta19	IPVT	Interpersonal Physical Violence Predicting Negative Affectivity via fMRI PC 20	Interpersonal Physical Violence Dose:Interpersonal Physical Violence Age of Onset	Negative Affectivity	-0.348863128160114	-0.182016875305348	-0.51570938101488	0.0851272034439549	4.16484829157682e-05	Y	Negative Affectivity	0.000441828374080894
hitopfamses83	IPVT	Interpersonal Physical Violence Predicting Negative Affectivity via fMRI PC 20	FamilySES	Negative Affectivity	-0.428775300391305	0.0315283095249433	-0.889078910307554	0.234853096050267	0.0678928944304713	Y	Negative Affectivity	NA
hitopage83	IPVT	Interpersonal Physical Violence Predicting Negative Affectivity via fMRI PC 20	Age	Negative Affectivity	-0.0952939208405659	0.0166671384991015	-0.207254980180233	0.057124039126638	0.0952774247747072	Y	Negative Affectivity	NA
hitopgrief83	IPVT	Interpersonal Physical Violence Predicting Negative Affectivity via fMRI PC 20	Grief trauma Dose	Negative Affectivity	-0.0664150603537182	0.00969812582636685	-0.142528246533803	0.038833971838491	0.0872231755390624	Y	Negative Affectivity	NA
hitopst83	IPVT	Interpersonal Physical Violence Predicting Negative Affectivity via fMRI PC 20	ST Dose	Negative Affectivity	-0.00632007404474057	0.0985841497662794	-0.111224297855761	0.0535235466766181	0.906004068148077	Y	Negative Affectivity	NA
hitopgent83	IPVT	Interpersonal Physical Violence Predicting Negative Affectivity via fMRI PC 20	General disaster trauma Dose	Negative Affectivity	-0.0596289465251772	0.119709021316584	-0.238966914366938	0.0915006445303872	0.51460899181945	Y	Negative Affectivity	NA
ST.FreqTotal~~GenT.FreqTotal83	IPVT	Interpersonal Physical Violence Predicting Negative Affectivity via fMRI PC 20	Residual Correlation: General disaster trauma Dose	ST Dose	0.0537868913416548	0.107697681201597	-0.00012389851828784	0.0275060104599799	0.0505288510947781	Y	Negative Affectivity	NA
GriefT.FreqTotal~~GenT.FreqTotal209	IPVT	Interpersonal Physical Violence Predicting Negative Affectivity via fMRI PC 20	Residual Correlation: General disaster trauma Dose	Grief trauma Dose	-0.0125277469125813	0.00700452350656948	-0.0320600173317321	0.00996562721214208	0.208718991435447	Y	Negative Affectivity	NA
GriefT.FreqTotal~~ST.FreqTotal83	IPVT	Interpersonal Physical Violence Predicting Negative Affectivity via fMRI PC 20	Residual Correlation: ST Dose	Grief trauma Dose	0.0243730382385204	0.102555869045898	-0.0538097925688577	0.0398899323783877	0.541194774781025	Y	Negative Affectivity	NA
fMRI_PC_20~~fMRI_PC_205	IPVT	Interpersonal Physical Violence Predicting Negative Affectivity via fMRI PC 20	Residual Correlation: fMRI PC 20	fMRI PC 20	0.883264726245499	1.20227136386323	0.564258088627766	0.162761479360854	5.73916574264643e-08	Y	Negative Affectivity	NA
LtHNA~~LtHNA61	IPVT	Interpersonal Physical Violence Predicting Negative Affectivity via fMRI PC 20	Residual Correlation: Negative Affectivity	Negative Affectivity	0.652241621752902	0.996989013767295	0.307494229738508	0.175894758645423	0.000208790822422422	Y	Negative Affectivity	NA
GriefT.FreqTotal~~GriefT.FreqTotal209	IPVT	Interpersonal Physical Violence Predicting Negative Affectivity via fMRI PC 20	Residual Correlation: Grief trauma Dose	Grief trauma Dose	1	1	1	0	NA	Y	Negative Affectivity	NA
ST.FreqTotal~~ST.FreqTotal83	IPVT	Interpersonal Physical Violence Predicting Negative Affectivity via fMRI PC 20	Residual Correlation: ST Dose	ST Dose	1	1	1	0	NA	Y	Negative Affectivity	NA
GenT.FreqTotal~~GenT.FreqTotal209	IPVT	Interpersonal Physical Violence Predicting Negative Affectivity via fMRI PC 20	Residual Correlation: General disaster trauma Dose	General disaster trauma Dose	1	1	1	0	NA	Y	Negative Affectivity	NA
IPVT.FreqTotal~~IPVT.FreqTotal209	IPVT	Interpersonal Physical Violence Predicting Negative Affectivity via fMRI PC 20	Residual Correlation: Interpersonal Physical Violence Dose	Interpersonal Physical Violence Dose	1	1	1	0	NA	Y	Negative Affectivity	NA
IPVT.FreqTotal~~IPVT.FirstAge83	IPVT	Interpersonal Physical Violence Predicting Negative Affectivity via fMRI PC 20	Residual Correlation: Interpersonal Physical Violence Age of Onset	Interpersonal Physical Violence Dose	-0.17920371991249	-0.17920371991249	-0.17920371991249	0	NA	Y	Negative Affectivity	NA
IPVT.FreqTotal~~Sex83	IPVT	Interpersonal Physical Violence Predicting Negative Affectivity via fMRI PC 20	Residual Correlation: Sex	Interpersonal Physical Violence Dose	0.0862778910411281	0.0862778910411281	0.0862778910411281	0	NA	Y	Negative Affectivity	NA
IPVT.FreqTotal~~IPVT.FreqTotal:IPVT.FirstAge83	IPVT	Interpersonal Physical Violence Predicting Negative Affectivity via fMRI PC 20	Residual Correlation: Interpersonal Physical Violence Dose:Interpersonal Physical Violence Age of Onset	Interpersonal Physical Violence Dose	-0.98254511183736	-0.98254511183736	-0.98254511183736	0	NA	Y	Negative Affectivity	NA
IPVT.FreqTotal~~IPVT.FreqTotal:Sex83	IPVT	Interpersonal Physical Violence Predicting Negative Affectivity via fMRI PC 20	Residual Correlation: Interpersonal Physical Violence Dose:Sex	Interpersonal Physical Violence Dose	0.974787151862188	0.974787151862188	0.974787151862188	0	NA	Y	Negative Affectivity	NA
IPVT.FreqTotal~~FamilySES83	IPVT	Interpersonal Physical Violence Predicting Negative Affectivity via fMRI PC 20	Residual Correlation: FamilySES	Interpersonal Physical Violence Dose	-0.0398256989257472	-0.0398256989257472	-0.0398256989257472	0	NA	Y	Negative Affectivity	NA
IPVT.FreqTotal~~Age83	IPVT	Interpersonal Physical Violence Predicting Negative Affectivity via fMRI PC 20	Residual Correlation: Age	Interpersonal Physical Violence Dose	0.018994466492465	0.018994466492465	0.018994466492465	0	NA	Y	Negative Affectivity	NA
IPVT.FirstAge~~IPVT.FirstAge83	IPVT	Interpersonal Physical Violence Predicting Negative Affectivity via fMRI PC 20	Residual Correlation: Interpersonal Physical Violence Age of Onset	Interpersonal Physical Violence Age of Onset	1	1	1	0	NA	Y	Negative Affectivity	NA
IPVT.FirstAge~~Sex83	IPVT	Interpersonal Physical Violence Predicting Negative Affectivity via fMRI PC 20	Residual Correlation: Sex	Interpersonal Physical Violence Age of Onset	-0.00326290421587329	-0.00326290421587329	-0.00326290421587329	0	NA	Y	Negative Affectivity	NA
IPVT.FirstAge~~IPVT.FreqTotal:IPVT.FirstAge83	IPVT	Interpersonal Physical Violence Predicting Negative Affectivity via fMRI PC 20	Residual Correlation: Interpersonal Physical Violence Dose:Interpersonal Physical Violence Age of Onset	Interpersonal Physical Violence Age of Onset	0.180629433534876	0.180629433534876	0.180629433534876	0	NA	Y	Negative Affectivity	NA
IPVT.FirstAge~~IPVT.FreqTotal:Sex83	IPVT	Interpersonal Physical Violence Predicting Negative Affectivity via fMRI PC 20	Residual Correlation: Interpersonal Physical Violence Dose:Sex	Interpersonal Physical Violence Age of Onset	-0.133624735717599	-0.133624735717599	-0.133624735717599	0	NA	Y	Negative Affectivity	NA
IPVT.FirstAge~~FamilySES83	IPVT	Interpersonal Physical Violence Predicting Negative Affectivity via fMRI PC 20	Residual Correlation: FamilySES	Interpersonal Physical Violence Age of Onset	0.0308446086963264	0.0308446086963264	0.0308446086963264	0	NA	Y	Negative Affectivity	NA
IPVT.FirstAge~~Age83	IPVT	Interpersonal Physical Violence Predicting Negative Affectivity via fMRI PC 20	Residual Correlation: Age	Interpersonal Physical Violence Age of Onset	0.248516389729575	0.248516389729575	0.248516389729575	0	NA	Y	Negative Affectivity	NA
Sex~~Sex209	IPVT	Interpersonal Physical Violence Predicting Negative Affectivity via fMRI PC 20	Residual Correlation: Sex	Sex	1	1	1	0	NA	Y	Negative Affectivity	NA
Sex~~IPVT.FreqTotal:IPVT.FirstAge83	IPVT	Interpersonal Physical Violence Predicting Negative Affectivity via fMRI PC 20	Residual Correlation: Interpersonal Physical Violence Dose:Interpersonal Physical Violence Age of Onset	Sex	-0.0848192796343208	-0.0848192796343208	-0.0848192796343208	0	NA	Y	Negative Affectivity	NA
Sex~~IPVT.FreqTotal:Sex83	IPVT	Interpersonal Physical Violence Predicting Negative Affectivity via fMRI PC 20	Residual Correlation: Interpersonal Physical Violence Dose:Sex	Sex	0.151303307377488	0.151303307377488	0.151303307377488	0	NA	Y	Negative Affectivity	NA
Sex~~FamilySES209	IPVT	Interpersonal Physical Violence Predicting Negative Affectivity via fMRI PC 20	Residual Correlation: FamilySES	Sex	-0.03077679750519	-0.03077679750519	-0.03077679750519	0	NA	Y	Negative Affectivity	NA
Sex~~Age209	IPVT	Interpersonal Physical Violence Predicting Negative Affectivity via fMRI PC 20	Residual Correlation: Age	Sex	-0.0340436201808348	-0.0340436201808348	-0.0340436201808348	0	NA	Y	Negative Affectivity	NA
IPVT.FreqTotal:IPVT.FirstAge~~IPVT.FreqTotal:IPVT.FirstAge83	IPVT	Interpersonal Physical Violence Predicting Negative Affectivity via fMRI PC 20	Residual Correlation: Interpersonal Physical Violence Dose:Interpersonal Physical Violence Age of Onset	Interpersonal Physical Violence Dose:Interpersonal Physical Violence Age of Onset	1	1	1	0	NA	Y	Negative Affectivity	NA
IPVT.FreqTotal:IPVT.FirstAge~~IPVT.FreqTotal:Sex83	IPVT	Interpersonal Physical Violence Predicting Negative Affectivity via fMRI PC 20	Residual Correlation: Interpersonal Physical Violence Dose:Sex	Interpersonal Physical Violence Dose:Interpersonal Physical Violence Age of Onset	-0.962520197314619	-0.962520197314619	-0.962520197314619	0	NA	Y	Negative Affectivity	NA
IPVT.FreqTotal:IPVT.FirstAge~~FamilySES83	IPVT	Interpersonal Physical Violence Predicting Negative Affectivity via fMRI PC 20	Residual Correlation: FamilySES	Interpersonal Physical Violence Dose:Interpersonal Physical Violence Age of Onset	0.0288180287255366	0.0288180287255366	0.0288180287255366	0	NA	Y	Negative Affectivity	NA
IPVT.FreqTotal:IPVT.FirstAge~~Age83	IPVT	Interpersonal Physical Violence Predicting Negative Affectivity via fMRI PC 20	Residual Correlation: Age	Interpersonal Physical Violence Dose:Interpersonal Physical Violence Age of Onset	0.0126478988309011	0.0126478988309011	0.0126478988309011	0	NA	Y	Negative Affectivity	NA
IPVT.FreqTotal:Sex~~IPVT.FreqTotal:Sex83	IPVT	Interpersonal Physical Violence Predicting Negative Affectivity via fMRI PC 20	Residual Correlation: Interpersonal Physical Violence Dose:Sex	Interpersonal Physical Violence Dose:Sex	1	1	1	0	NA	Y	Negative Affectivity	NA
IPVT.FreqTotal:Sex~~FamilySES83	IPVT	Interpersonal Physical Violence Predicting Negative Affectivity via fMRI PC 20	Residual Correlation: FamilySES	Interpersonal Physical Violence Dose:Sex	-0.041269649891578	-0.041269649891578	-0.041269649891578	0	NA	Y	Negative Affectivity	NA
IPVT.FreqTotal:Sex~~Age83	IPVT	Interpersonal Physical Violence Predicting Negative Affectivity via fMRI PC 20	Residual Correlation: Age	Interpersonal Physical Violence Dose:Sex	-0.0137707073285809	-0.0137707073285809	-0.0137707073285809	0	NA	Y	Negative Affectivity	NA
FamilySES~~FamilySES209	IPVT	Interpersonal Physical Violence Predicting Negative Affectivity via fMRI PC 20	Residual Correlation: FamilySES	FamilySES	0.158257089598483	0.158257089598483	0.158257089598483	0	NA	Y	Negative Affectivity	NA
FamilySES~~Age209	IPVT	Interpersonal Physical Violence Predicting Negative Affectivity via fMRI PC 20	Residual Correlation: Age	FamilySES	-0.0480672534050124	-0.0480672534050124	-0.0480672534050124	0	NA	Y	Negative Affectivity	NA
Age~~Age209	IPVT	Interpersonal Physical Violence Predicting Negative Affectivity via fMRI PC 20	Residual Correlation: Age	Age	1	1	1	0	NA	Y	Negative Affectivity	NA
fMRI_PC_20~15	IPVT	Interpersonal Physical Violence Predicting Negative Affectivity via fMRI PC 20	Intercept for fMRI PC 20		-0.0258637671665958	0.0968484148816268	-0.148575949214818	0.0626094066095911	0.679535440536343	Y	Negative Affectivity	NA
LtHNA~161	IPVT	Interpersonal Physical Violence Predicting Negative Affectivity via fMRI PC 20	Intercept for Negative Affectivity		-0.0737247115962607	0.0349654800835063	-0.182414903276028	0.0554551984307372	0.183700752056771	Y	Negative Affectivity	NA
IPVT.FreqTotal~1209	IPVT	Interpersonal Physical Violence Predicting Negative Affectivity via fMRI PC 20	Intercept for Interpersonal Physical Violence Dose		0.15774497610637	0.15774497610637	0.15774497610637	0	NA	Y	Negative Affectivity	NA
IPVT.FirstAge~183	IPVT	Interpersonal Physical Violence Predicting Negative Affectivity via fMRI PC 20	Intercept for Interpersonal Physical Violence Age of Onset		8.52912420703431e-17	8.52912420703431e-17	8.52912420703431e-17	0	NA	Y	Negative Affectivity	NA
Sex~1209	IPVT	Interpersonal Physical Violence Predicting Negative Affectivity via fMRI PC 20	Intercept for Sex		2.5265876262379e-17	2.5265876262379e-17	2.5265876262379e-17	0	NA	Y	Negative Affectivity	NA
IPVT.FreqTotal:IPVT.FirstAge~183	IPVT	Interpersonal Physical Violence Predicting Negative Affectivity via fMRI PC 20	Intercept for Interpersonal Physical Violence Dose:Interpersonal Physical Violence Age of Onset		-0.130816169634327	-0.130816169634327	-0.130816169634327	0	NA	Y	Negative Affectivity	NA
IPVT.FreqTotal:Sex~183	IPVT	Interpersonal Physical Violence Predicting Negative Affectivity via fMRI PC 20	Intercept for Interpersonal Physical Violence Dose:Sex		0.0992215959908789	0.0992215959908789	0.0992215959908789	0	NA	Y	Negative Affectivity	NA
FamilySES~1209	IPVT	Interpersonal Physical Violence Predicting Negative Affectivity via fMRI PC 20	Intercept for FamilySES		-0.0180169540289255	-0.0180169540289255	-0.0180169540289255	0	NA	Y	Negative Affectivity	NA
Age~1209	IPVT	Interpersonal Physical Violence Predicting Negative Affectivity via fMRI PC 20	Intercept for Age		-2.2623023343173e-16	-2.2623023343173e-16	-2.2623023343173e-16	0	NA	Y	Negative Affectivity	NA
GriefT.FreqTotal~1209	IPVT	Interpersonal Physical Violence Predicting Negative Affectivity via fMRI PC 20	Intercept for Grief trauma Dose		-3.55150725868182e-16	0.12651512461032	-0.12651512461032	0.0645497190806848	0.999999999999996	Y	Negative Affectivity	NA
ST.FreqTotal~183	IPVT	Interpersonal Physical Violence Predicting Negative Affectivity via fMRI PC 20	Intercept for ST Dose		6.54761239356879e-16	0.1265151573077	-0.126515157307698	0.0645497357633275	0.999999999999992	Y	Negative Affectivity	NA
GenT.FreqTotal~1209	IPVT	Interpersonal Physical Violence Predicting Negative Affectivity via fMRI PC 20	Intercept for General disaster trauma Dose		-2.40104742543991e-18	0.126515140812885	-0.126515140812885	0.0645497273474516	1	Y	Negative Affectivity	NA
...13094	IPVT	Interpersonal Physical Violence Predicting Negative Affectivity via fMRI PC 20	Simple Intercept for First Age of 6 on Interpersonal Physical Violence	fMRI PC 20	0.0151648583393953	NA	NA	0.165946200837694	0.927187327601273	NA	Negative Affectivity	0.975307176248934
...13095	IPVT	Interpersonal Physical Violence Predicting Negative Affectivity via fMRI PC 20	Simple Intercept for First Age of 10 on Interpersonal Physical Violence	fMRI PC 20	-0.0096868961869578	NA	NA	0.125052750261355	0.938255638045825	NA	Negative Affectivity	0.980678632619487
...13096	IPVT	Interpersonal Physical Violence Predicting Negative Affectivity via fMRI PC 20	Simple Intercept for First Age of 12 on Interpersonal Physical Violence	fMRI PC 20	-0.0221127734501344	NA	NA	0.111024387068162	0.842129439753161	NA	Negative Affectivity	0.921819099370997
...13097	IPVT	Interpersonal Physical Violence Predicting Negative Affectivity via fMRI PC 20	Simple Intercept for First Age of 16 on Interpersonal Physical Violence	fMRI PC 20	-0.0469645279764875	NA	NA	0.104781975797966	0.65400027858901	NA	Negative Affectivity	0.845654924544814
...13098	IPVT	Interpersonal Physical Violence Predicting Negative Affectivity via fMRI PC 20	Simple Intercept for First Age of 25 on Interpersonal Physical Violence	fMRI PC 20	-0.102880975660782	NA	NA	0.183495553694554	0.57502057660726	NA	Negative Affectivity	0.792879589315209
...13099	IPVT	Interpersonal Physical Violence Predicting Negative Affectivity via fMRI PC 20	Simple Slope for First Age of 6 on Interpersonal Physical Violence	fMRI PC 20	0.00578807606835243	NA	NA	0.00397026363744846	0.1448800024999	NA	Negative Affectivity	0.329850087883334
...13100	IPVT	Interpersonal Physical Violence Predicting Negative Affectivity via fMRI PC 20	Simple Slope for First Age of 10 on Interpersonal Physical Violence	fMRI PC 20	0.00334746792193264	NA	NA	0.00402999433206467	0.406177952091941	NA	Negative Affectivity	0.660105368034686
...13101	IPVT	Interpersonal Physical Violence Predicting Negative Affectivity via fMRI PC 20	Simple Slope for First Age of 12 on Interpersonal Physical Violence	fMRI PC 20	0.00212716384872274	NA	NA	0.00412770572607605	0.606316809450307	NA	Negative Affectivity	0.810481397297381
...13102	IPVT	Interpersonal Physical Violence Predicting Negative Affectivity via fMRI PC 20	Simple Slope for First Age of 16 on Interpersonal Physical Violence	fMRI PC 20	-0.000313444297697048	NA	NA	0.00444392783175917	0.943769303938403	NA	Negative Affectivity	0.981976992787329
...13103	IPVT	Interpersonal Physical Violence Predicting Negative Affectivity via fMRI PC 20	Simple Slope for First Age of 25 on Interpersonal Physical Violence	fMRI PC 20	-0.00580481262714158	NA	NA	0.00559368972862983	0.29938969784341	NA	Negative Affectivity	0.538467152041202
fMRI_PC_21_IPVT.Beta2	IPVT	Interpersonal Physical Violence Predicting Negative Affectivity via fMRI PC 21	Interpersonal Physical Violence Dose	fMRI PC 21	0.981955211574402	1.39919083750339	0.564719585645414	0.212879231057351	3.97407246932602e-06	Y	Negative Affectivity	6.83266390760673e-05
fMRI_PC_21_IPVT.FirstAgeBeta2	IPVT	Interpersonal Physical Violence Predicting Negative Affectivity via fMRI PC 21	Interpersonal Physical Violence Age of Onset	fMRI PC 21	0.00749774419146445	0.138553920520174	-0.123558432137245	0.0668666247759978	0.910720454706233	Y	Negative Affectivity	0.964087513198573
fMRI_PC_21_SexBeta5	IPVT	Interpersonal Physical Violence Predicting Negative Affectivity via fMRI PC 21	Sex	fMRI PC 21	0.137145335175683	0.267793234880429	0.00649743547093645	0.0666583165483041	0.0396441394267257	Y	Negative Affectivity	NA
fMRI_PC_21_IPVT.FirstAgeInterac_Beta2	IPVT	Interpersonal Physical Violence Predicting Negative Affectivity via fMRI PC 21	Interpersonal Physical Violence Dose:Interpersonal Physical Violence Age of Onset	fMRI PC 21	0.821595608693926	1.04302630211106	0.600164915276796	0.112976919557577	3.5349501104065e-13	Y	Negative Affectivity	4.895905902913e-11
fMRI_PC_21_IPVTSexInterac_Beta2	IPVT	Interpersonal Physical Violence Predicting Negative Affectivity via fMRI PC 21	Interpersonal Physical Violence Dose:Sex	fMRI PC 21	-0.202553703186713	0.162806266135348	-0.567913672508774	0.186411572969694	0.277216262539564	Y	Negative Affectivity	0.502618285462642
fMRIfamses84	IPVT	Interpersonal Physical Violence Predicting Negative Affectivity via fMRI PC 21	FamilySES	fMRI PC 21	0.0188528059726531	0.174712899800444	-0.137007287855138	0.0795219172684783	0.812597168356077	Y	Negative Affectivity	NA
fMRIage84	IPVT	Interpersonal Physical Violence Predicting Negative Affectivity via fMRI PC 21	Age	fMRI PC 21	0.0579004618982203	0.185776014879129	-0.0699750910826886	0.0652438279425413	0.374838102996398	Y	Negative Affectivity	NA
fMRIgrief84	IPVT	Interpersonal Physical Violence Predicting Negative Affectivity via fMRI PC 21	Grief trauma Dose	fMRI PC 21	0.0397332737427487	0.240802924801446	-0.161336377315948	0.102588441749292	0.698528567745918	Y	Negative Affectivity	NA
fMRIst84	IPVT	Interpersonal Physical Violence Predicting Negative Affectivity via fMRI PC 21	ST Dose	fMRI PC 21	0.0151844945444541	0.18587539882783	-0.155506409738922	0.0870887963400163	0.861585327239613	Y	Negative Affectivity	NA
fMRIgent84	IPVT	Interpersonal Physical Violence Predicting Negative Affectivity via fMRI PC 21	General disaster trauma Dose	fMRI PC 21	0.0375529379239221	0.207515307623277	-0.132409431775433	0.0867170881914138	0.664977584014283	Y	Negative Affectivity	NA
LtHNA_fMRI_PC_211	IPVT	Interpersonal Physical Violence Predicting Negative Affectivity via fMRI PC 21	fMRI PC 21	Negative Affectivity	-0.0412173766784894	0.073019599773469	-0.155454353130448	0.058285242664174	0.479462954175483	Y	Negative Affectivity	0.724344808969095
LtHNA_IPVT.Beta20	IPVT	Interpersonal Physical Violence Predicting Negative Affectivity via fMRI PC 21	Interpersonal Physical Violence Dose	Negative Affectivity	0.0821253956150297	0.471488371215047	-0.307237579984988	0.198658229779355	0.679313267010671	Y	Negative Affectivity	0.847988993443897
LtHNA_SexBeta62	IPVT	Interpersonal Physical Violence Predicting Negative Affectivity via fMRI PC 21	Sex	Negative Affectivity	0.346907610155099	0.458820320254862	0.234994900055335	0.0570993706938069	1.23596799461723e-09	Y	Negative Affectivity	NA
LtHNA_IPVT.FirstAgeBeta20	IPVT	Interpersonal Physical Violence Predicting Negative Affectivity via fMRI PC 21	Interpersonal Physical Violence Age of Onset	Negative Affectivity	-0.217546064371135	-0.102133368349653	-0.332958760392617	0.0588851106101145	0.000220393182260636	Y	Negative Affectivity	0.00187522253711866
LtHNA_IPVT_SexInterac_Beta20	IPVT	Interpersonal Physical Violence Predicting Negative Affectivity via fMRI PC 21	Interpersonal Physical Violence Dose:Sex	Negative Affectivity	-0.465827467065305	-0.155136905201015	-0.776518028929594	0.158518505602642	0.00329664821614672	Y	Negative Affectivity	0.0199964574278681
LtHNA_IPVT.FirstAgeInterac_Beta20	IPVT	Interpersonal Physical Violence Predicting Negative Affectivity via fMRI PC 21	Interpersonal Physical Violence Dose:Interpersonal Physical Violence Age of Onset	Negative Affectivity	-0.328518682767579	-0.136847637186239	-0.520189728348919	0.0977931467584182	0.000781339294238181	Y	Negative Affectivity	0.00588483039436793
hitopfamses84	IPVT	Interpersonal Physical Violence Predicting Negative Affectivity via fMRI PC 21	FamilySES	Negative Affectivity	-0.0902063427865456	0.0514695640488046	-0.231882249621896	0.0722849541893992	0.212057808292244	Y	Negative Affectivity	NA
hitopage84	IPVT	Interpersonal Physical Violence Predicting Negative Affectivity via fMRI PC 21	Age	Negative Affectivity	-0.0971527537406855	0.0234104992997732	-0.217716006781144	0.0615129941118542	0.114247576317878	Y	Negative Affectivity	NA
hitopgrief84	IPVT	Interpersonal Physical Violence Predicting Negative Affectivity via fMRI PC 21	Grief trauma Dose	Negative Affectivity	-0.0652612213461488	0.0109665300501464	-0.141488972742444	0.0388924245534969	0.0933484394921478	Y	Negative Affectivity	NA
hitopst84	IPVT	Interpersonal Physical Violence Predicting Negative Affectivity via fMRI PC 21	ST Dose	Negative Affectivity	-0.010692980300383	0.105897292512357	-0.127283253113123	0.0594859261355765	0.857343756084166	Y	Negative Affectivity	NA
hitopgent84	IPVT	Interpersonal Physical Violence Predicting Negative Affectivity via fMRI PC 21	General disaster trauma Dose	Negative Affectivity	0.00543460446906316	0.156400162995715	-0.145530954057588	0.077024659492444	0.94375058654917	Y	Negative Affectivity	NA
ST.FreqTotal~~GenT.FreqTotal84	IPVT	Interpersonal Physical Violence Predicting Negative Affectivity via fMRI PC 21	Residual Correlation: General disaster trauma Dose	ST Dose	0.0537867289384194	0.107697541662254	-0.000124083785415376	0.0275060221254454	0.0505296451631225	Y	Negative Affectivity	NA
GriefT.FreqTotal~~GenT.FreqTotal210	IPVT	Interpersonal Physical Violence Predicting Negative Affectivity via fMRI PC 21	Residual Correlation: General disaster trauma Dose	Grief trauma Dose	-0.0125278301780498	0.00700451223670669	-0.0320601725928062	0.00996566394526894	0.208717643976485	Y	Negative Affectivity	NA
GriefT.FreqTotal~~ST.FreqTotal84	IPVT	Interpersonal Physical Violence Predicting Negative Affectivity via fMRI PC 21	Residual Correlation: ST Dose	Grief trauma Dose	0.0243730149998647	0.102555848916665	-0.0538098189169355	0.0398899339648567	0.541195176542398	Y	Negative Affectivity	NA
fMRI_PC_21~~fMRI_PC_215	IPVT	Interpersonal Physical Violence Predicting Negative Affectivity via fMRI PC 21	Residual Correlation: fMRI PC 21	fMRI PC 21	0.9476752406982	0.986247573713109	0.909102907683291	0.0196801233691857	0	Y	Negative Affectivity	NA
LtHNA~~LtHNA62	IPVT	Interpersonal Physical Violence Predicting Negative Affectivity via fMRI PC 21	Residual Correlation: Negative Affectivity	Negative Affectivity	0.807492558604741	0.907545614414171	0.707439502795311	0.0510484154804047	0	Y	Negative Affectivity	NA
GriefT.FreqTotal~~GriefT.FreqTotal210	IPVT	Interpersonal Physical Violence Predicting Negative Affectivity via fMRI PC 21	Residual Correlation: Grief trauma Dose	Grief trauma Dose	1	1	1	0	NA	Y	Negative Affectivity	NA
ST.FreqTotal~~ST.FreqTotal84	IPVT	Interpersonal Physical Violence Predicting Negative Affectivity via fMRI PC 21	Residual Correlation: ST Dose	ST Dose	1	1	1	0	NA	Y	Negative Affectivity	NA
GenT.FreqTotal~~GenT.FreqTotal210	IPVT	Interpersonal Physical Violence Predicting Negative Affectivity via fMRI PC 21	Residual Correlation: General disaster trauma Dose	General disaster trauma Dose	1	1	1	0	NA	Y	Negative Affectivity	NA
IPVT.FreqTotal~~IPVT.FreqTotal210	IPVT	Interpersonal Physical Violence Predicting Negative Affectivity via fMRI PC 21	Residual Correlation: Interpersonal Physical Violence Dose	Interpersonal Physical Violence Dose	1	1	1	0	NA	Y	Negative Affectivity	NA
IPVT.FreqTotal~~IPVT.FirstAge84	IPVT	Interpersonal Physical Violence Predicting Negative Affectivity via fMRI PC 21	Residual Correlation: Interpersonal Physical Violence Age of Onset	Interpersonal Physical Violence Dose	-0.17920371991249	-0.17920371991249	-0.17920371991249	0	NA	Y	Negative Affectivity	NA
IPVT.FreqTotal~~Sex84	IPVT	Interpersonal Physical Violence Predicting Negative Affectivity via fMRI PC 21	Residual Correlation: Sex	Interpersonal Physical Violence Dose	0.0862778910411281	0.0862778910411281	0.0862778910411281	0	NA	Y	Negative Affectivity	NA
IPVT.FreqTotal~~IPVT.FreqTotal:IPVT.FirstAge84	IPVT	Interpersonal Physical Violence Predicting Negative Affectivity via fMRI PC 21	Residual Correlation: Interpersonal Physical Violence Dose:Interpersonal Physical Violence Age of Onset	Interpersonal Physical Violence Dose	-0.98254511183736	-0.98254511183736	-0.98254511183736	0	NA	Y	Negative Affectivity	NA
IPVT.FreqTotal~~IPVT.FreqTotal:Sex84	IPVT	Interpersonal Physical Violence Predicting Negative Affectivity via fMRI PC 21	Residual Correlation: Interpersonal Physical Violence Dose:Sex	Interpersonal Physical Violence Dose	0.974787151862188	0.974787151862188	0.974787151862188	0	NA	Y	Negative Affectivity	NA
IPVT.FreqTotal~~FamilySES84	IPVT	Interpersonal Physical Violence Predicting Negative Affectivity via fMRI PC 21	Residual Correlation: FamilySES	Interpersonal Physical Violence Dose	-0.0249570085015643	-0.0249570085015643	-0.0249570085015643	0	NA	Y	Negative Affectivity	NA
IPVT.FreqTotal~~Age84	IPVT	Interpersonal Physical Violence Predicting Negative Affectivity via fMRI PC 21	Residual Correlation: Age	Interpersonal Physical Violence Dose	0.018994466492465	0.018994466492465	0.018994466492465	0	NA	Y	Negative Affectivity	NA
IPVT.FirstAge~~IPVT.FirstAge84	IPVT	Interpersonal Physical Violence Predicting Negative Affectivity via fMRI PC 21	Residual Correlation: Interpersonal Physical Violence Age of Onset	Interpersonal Physical Violence Age of Onset	1	1	1	0	NA	Y	Negative Affectivity	NA
IPVT.FirstAge~~Sex84	IPVT	Interpersonal Physical Violence Predicting Negative Affectivity via fMRI PC 21	Residual Correlation: Sex	Interpersonal Physical Violence Age of Onset	-0.00326290421587329	-0.00326290421587329	-0.00326290421587329	0	NA	Y	Negative Affectivity	NA
IPVT.FirstAge~~IPVT.FreqTotal:IPVT.FirstAge84	IPVT	Interpersonal Physical Violence Predicting Negative Affectivity via fMRI PC 21	Residual Correlation: Interpersonal Physical Violence Dose:Interpersonal Physical Violence Age of Onset	Interpersonal Physical Violence Age of Onset	0.180629433534876	0.180629433534876	0.180629433534876	0	NA	Y	Negative Affectivity	NA
IPVT.FirstAge~~IPVT.FreqTotal:Sex84	IPVT	Interpersonal Physical Violence Predicting Negative Affectivity via fMRI PC 21	Residual Correlation: Interpersonal Physical Violence Dose:Sex	Interpersonal Physical Violence Age of Onset	-0.133624735717599	-0.133624735717599	-0.133624735717599	0	NA	Y	Negative Affectivity	NA
IPVT.FirstAge~~FamilySES84	IPVT	Interpersonal Physical Violence Predicting Negative Affectivity via fMRI PC 21	Residual Correlation: FamilySES	Interpersonal Physical Violence Age of Onset	0.000560949177440407	0.000560949177440407	0.000560949177440407	0	NA	Y	Negative Affectivity	NA
IPVT.FirstAge~~Age84	IPVT	Interpersonal Physical Violence Predicting Negative Affectivity via fMRI PC 21	Residual Correlation: Age	Interpersonal Physical Violence Age of Onset	0.248516389729575	0.248516389729575	0.248516389729575	0	NA	Y	Negative Affectivity	NA
Sex~~Sex210	IPVT	Interpersonal Physical Violence Predicting Negative Affectivity via fMRI PC 21	Residual Correlation: Sex	Sex	1	1	1	0	NA	Y	Negative Affectivity	NA
Sex~~IPVT.FreqTotal:IPVT.FirstAge84	IPVT	Interpersonal Physical Violence Predicting Negative Affectivity via fMRI PC 21	Residual Correlation: Interpersonal Physical Violence Dose:Interpersonal Physical Violence Age of Onset	Sex	-0.0848192796343208	-0.0848192796343208	-0.0848192796343208	0	NA	Y	Negative Affectivity	NA
Sex~~IPVT.FreqTotal:Sex84	IPVT	Interpersonal Physical Violence Predicting Negative Affectivity via fMRI PC 21	Residual Correlation: Interpersonal Physical Violence Dose:Sex	Sex	0.151303307377488	0.151303307377488	0.151303307377488	0	NA	Y	Negative Affectivity	NA
Sex~~FamilySES210	IPVT	Interpersonal Physical Violence Predicting Negative Affectivity via fMRI PC 21	Residual Correlation: FamilySES	Sex	-0.0265821409152271	-0.0265821409152271	-0.0265821409152271	0	NA	Y	Negative Affectivity	NA
Sex~~Age210	IPVT	Interpersonal Physical Violence Predicting Negative Affectivity via fMRI PC 21	Residual Correlation: Age	Sex	-0.0340436201808348	-0.0340436201808348	-0.0340436201808348	0	NA	Y	Negative Affectivity	NA
IPVT.FreqTotal:IPVT.FirstAge~~IPVT.FreqTotal:IPVT.FirstAge84	IPVT	Interpersonal Physical Violence Predicting Negative Affectivity via fMRI PC 21	Residual Correlation: Interpersonal Physical Violence Dose:Interpersonal Physical Violence Age of Onset	Interpersonal Physical Violence Dose:Interpersonal Physical Violence Age of Onset	1	1	1	0	NA	Y	Negative Affectivity	NA
IPVT.FreqTotal:IPVT.FirstAge~~IPVT.FreqTotal:Sex84	IPVT	Interpersonal Physical Violence Predicting Negative Affectivity via fMRI PC 21	Residual Correlation: Interpersonal Physical Violence Dose:Sex	Interpersonal Physical Violence Dose:Interpersonal Physical Violence Age of Onset	-0.962520197314619	-0.962520197314619	-0.962520197314619	0	NA	Y	Negative Affectivity	NA
IPVT.FreqTotal:IPVT.FirstAge~~FamilySES84	IPVT	Interpersonal Physical Violence Predicting Negative Affectivity via fMRI PC 21	Residual Correlation: FamilySES	Interpersonal Physical Violence Dose:Interpersonal Physical Violence Age of Onset	0.015453935607688	0.015453935607688	0.015453935607688	0	NA	Y	Negative Affectivity	NA
IPVT.FreqTotal:IPVT.FirstAge~~Age84	IPVT	Interpersonal Physical Violence Predicting Negative Affectivity via fMRI PC 21	Residual Correlation: Age	Interpersonal Physical Violence Dose:Interpersonal Physical Violence Age of Onset	0.0126478988309011	0.0126478988309011	0.0126478988309011	0	NA	Y	Negative Affectivity	NA
IPVT.FreqTotal:Sex~~IPVT.FreqTotal:Sex84	IPVT	Interpersonal Physical Violence Predicting Negative Affectivity via fMRI PC 21	Residual Correlation: Interpersonal Physical Violence Dose:Sex	Interpersonal Physical Violence Dose:Sex	1	1	1	0	NA	Y	Negative Affectivity	NA
IPVT.FreqTotal:Sex~~FamilySES84	IPVT	Interpersonal Physical Violence Predicting Negative Affectivity via fMRI PC 21	Residual Correlation: FamilySES	Interpersonal Physical Violence Dose:Sex	-0.0257884880943406	-0.0257884880943406	-0.0257884880943406	0	NA	Y	Negative Affectivity	NA
IPVT.FreqTotal:Sex~~Age84	IPVT	Interpersonal Physical Violence Predicting Negative Affectivity via fMRI PC 21	Residual Correlation: Age	Interpersonal Physical Violence Dose:Sex	-0.0137707073285809	-0.0137707073285809	-0.0137707073285809	0	NA	Y	Negative Affectivity	NA
FamilySES~~FamilySES210	IPVT	Interpersonal Physical Violence Predicting Negative Affectivity via fMRI PC 21	Residual Correlation: FamilySES	FamilySES	1.76885354232934	1.76885354232934	1.76885354232934	0	NA	Y	Negative Affectivity	NA
FamilySES~~Age210	IPVT	Interpersonal Physical Violence Predicting Negative Affectivity via fMRI PC 21	Residual Correlation: Age	FamilySES	-0.0602853827861364	-0.0602853827861364	-0.0602853827861364	0	NA	Y	Negative Affectivity	NA
Age~~Age210	IPVT	Interpersonal Physical Violence Predicting Negative Affectivity via fMRI PC 21	Residual Correlation: Age	Age	1	1	1	0	NA	Y	Negative Affectivity	NA
fMRI_PC_21~15	IPVT	Interpersonal Physical Violence Predicting Negative Affectivity via fMRI PC 21	Intercept for fMRI PC 21		-0.0276654914581597	0.101005225825701	-0.15633620874202	0.0656495314703734	0.6734543570053	Y	Negative Affectivity	NA
LtHNA~162	IPVT	Interpersonal Physical Violence Predicting Negative Affectivity via fMRI PC 21	Intercept for Negative Affectivity		-0.0757767922894139	0.0448267914090016	-0.196380375987829	0.0615335713562704	0.218146855875409	Y	Negative Affectivity	NA
IPVT.FreqTotal~1210	IPVT	Interpersonal Physical Violence Predicting Negative Affectivity via fMRI PC 21	Intercept for Interpersonal Physical Violence Dose		0.15774497610637	0.15774497610637	0.15774497610637	0	NA	Y	Negative Affectivity	NA
IPVT.FirstAge~184	IPVT	Interpersonal Physical Violence Predicting Negative Affectivity via fMRI PC 21	Intercept for Interpersonal Physical Violence Age of Onset		8.52912420703431e-17	8.52912420703431e-17	8.52912420703431e-17	0	NA	Y	Negative Affectivity	NA
Sex~1210	IPVT	Interpersonal Physical Violence Predicting Negative Affectivity via fMRI PC 21	Intercept for Sex		2.5265876262379e-17	2.5265876262379e-17	2.5265876262379e-17	0	NA	Y	Negative Affectivity	NA
IPVT.FreqTotal:IPVT.FirstAge~184	IPVT	Interpersonal Physical Violence Predicting Negative Affectivity via fMRI PC 21	Intercept for Interpersonal Physical Violence Dose:Interpersonal Physical Violence Age of Onset		-0.130816169634327	-0.130816169634327	-0.130816169634327	0	NA	Y	Negative Affectivity	NA
IPVT.FreqTotal:Sex~184	IPVT	Interpersonal Physical Violence Predicting Negative Affectivity via fMRI PC 21	Intercept for Interpersonal Physical Violence Dose:Sex		0.0992215959908789	0.0992215959908789	0.0992215959908789	0	NA	Y	Negative Affectivity	NA
FamilySES~1210	IPVT	Interpersonal Physical Violence Predicting Negative Affectivity via fMRI PC 21	Intercept for FamilySES		-0.0343901758966194	-0.0343901758966194	-0.0343901758966194	0	NA	Y	Negative Affectivity	NA
Age~1210	IPVT	Interpersonal Physical Violence Predicting Negative Affectivity via fMRI PC 21	Intercept for Age		-2.2623023343173e-16	-2.2623023343173e-16	-2.2623023343173e-16	0	NA	Y	Negative Affectivity	NA
GriefT.FreqTotal~1210	IPVT	Interpersonal Physical Violence Predicting Negative Affectivity via fMRI PC 21	Intercept for Grief trauma Dose		1.99846633246875e-16	0.126515116165852	-0.126515116165852	0.0645497147722034	0.999999999999998	Y	Negative Affectivity	NA
ST.FreqTotal~184	IPVT	Interpersonal Physical Violence Predicting Negative Affectivity via fMRI PC 21	Intercept for ST Dose		-2.47775266340764e-15	0.126515169912436	-0.126515169912441	0.0645497421944351	0.999999999999969	Y	Negative Affectivity	NA
GenT.FreqTotal~1210	IPVT	Interpersonal Physical Violence Predicting Negative Affectivity via fMRI PC 21	Intercept for General disaster trauma Dose		-1.89826135831246e-18	0.126515139696671	-0.126515139696671	0.0645497267779442	1	Y	Negative Affectivity	NA
...13173	IPVT	Interpersonal Physical Violence Predicting Negative Affectivity via fMRI PC 21	Simple Intercept for First Age of 6 on Interpersonal Physical Violence	fMRI PC 21	-0.0552527952473374	NA	NA	0.145555550998109	0.704242829618558	NA	Negative Affectivity	0.854631472066497
...13174	IPVT	Interpersonal Physical Violence Predicting Negative Affectivity via fMRI PC 21	Simple Intercept for First Age of 10 on Interpersonal Physical Violence	fMRI PC 21	-0.049727760065985	NA	NA	0.115014429013704	0.665479017460636	NA	Negative Affectivity	0.846982478092973
...13175	IPVT	Interpersonal Physical Violence Predicting Negative Affectivity via fMRI PC 21	Simple Intercept for First Age of 12 on Interpersonal Physical Violence	fMRI PC 21	-0.0469652424753088	NA	NA	0.105217272195979	0.655334058398316	NA	Negative Affectivity	0.846198645738547
...13176	IPVT	Interpersonal Physical Violence Predicting Negative Affectivity via fMRI PC 21	Simple Intercept for First Age of 16 on Interpersonal Physical Violence	fMRI PC 21	-0.0414402072939564	NA	NA	0.101971544371144	0.684456128253816	NA	Negative Affectivity	0.847988993443897
...13177	IPVT	Interpersonal Physical Violence Predicting Negative Affectivity via fMRI PC 21	Simple Intercept for First Age of 25 on Interpersonal Physical Violence	fMRI PC 21	-0.0290088781359136	NA	NA	0.163229349386656	0.858944041163547	NA	Negative Affectivity	0.933049017263931
...13178	IPVT	Interpersonal Physical Violence Predicting Negative Affectivity via fMRI PC 21	Simple Slope for First Age of 6 on Interpersonal Physical Violence	fMRI PC 21	0.00527200336299807	NA	NA	0.00307695848066318	0.0866423998446617	NA	Negative Affectivity	0.23989293393958
...13179	IPVT	Interpersonal Physical Violence Predicting Negative Affectivity via fMRI PC 21	Simple Slope for First Age of 10 on Interpersonal Physical Violence	fMRI PC 21	0.01008969435999	NA	NA	0.00322771496683433	0.00177228179796307	NA	Negative Affectivity	0.0122390540784541
...13180	IPVT	Interpersonal Physical Violence Predicting Negative Affectivity via fMRI PC 21	Simple Slope for First Age of 12 on Interpersonal Physical Violence	fMRI PC 21	0.012498539858486	NA	NA	0.00334964036214824	0.000190488165625169	NA	Negative Affectivity	0.0016978738417561
...13181	IPVT	Interpersonal Physical Violence Predicting Negative Affectivity via fMRI PC 21	Simple Slope for First Age of 16 on Interpersonal Physical Violence	fMRI PC 21	0.017316230855478	NA	NA	0.00367115877275234	2.3954799865944e-06	NA	Negative Affectivity	4.32748667143466e-05
...13182	IPVT	Interpersonal Physical Violence Predicting Negative Affectivity via fMRI PC 21	Simple Slope for First Age of 25 on Interpersonal Physical Violence	fMRI PC 21	0.0281560355987099	NA	NA	0.00466281081391795	1.55625268227766e-09	NA	Negative Affectivity	4.78979992212124e-08
fMRI_PC_22_IPVT.Beta2	IPVT	Interpersonal Physical Violence Predicting Negative Affectivity via fMRI PC 22	Interpersonal Physical Violence Dose	fMRI PC 22	-0.57934043875112	-0.163299898729027	-0.995380978773213	0.212269482145472	0.00634749737085838	Y	Negative Affectivity	0.0325603105875513
fMRI_PC_22_IPVT.FirstAgeBeta2	IPVT	Interpersonal Physical Violence Predicting Negative Affectivity via fMRI PC 22	Interpersonal Physical Violence Age of Onset	fMRI PC 22	-0.0381853137912648	0.079189081095185	-0.155559708677715	0.059885995769455	0.523712319116878	Y	Negative Affectivity	0.758537893350244
fMRI_PC_22_SexBeta5	IPVT	Interpersonal Physical Violence Predicting Negative Affectivity via fMRI PC 22	Sex	fMRI PC 22	0.0929548948329841	0.220835673159271	-0.0349258834933024	0.06524649398407	0.154251851490642	Y	Negative Affectivity	NA
fMRI_PC_22_IPVT.FirstAgeInterac_Beta2	IPVT	Interpersonal Physical Violence Predicting Negative Affectivity via fMRI PC 22	Interpersonal Physical Violence Dose:Interpersonal Physical Violence Age of Onset	fMRI PC 22	-0.117302269182953	0.127409266278819	-0.362013804644725	0.124855118457291	0.347470453084282	Y	Negative Affectivity	0.606092383868521
fMRI_PC_22_IPVTSexInterac_Beta2	IPVT	Interpersonal Physical Violence Predicting Negative Affectivity via fMRI PC 22	Interpersonal Physical Violence Dose:Sex	fMRI PC 22	0.436018726701174	0.771740877317544	0.100296576084805	0.171289959032157	0.0109121115720141	Y	Negative Affectivity	0.0507535338601328
fMRIfamses85	IPVT	Interpersonal Physical Violence Predicting Negative Affectivity via fMRI PC 22	FamilySES	fMRI PC 22	0.178559238096726	0.304025801167333	0.05309267502612	0.0640147288727092	0.00528145815269609	Y	Negative Affectivity	NA
fMRIage85	IPVT	Interpersonal Physical Violence Predicting Negative Affectivity via fMRI PC 22	Age	fMRI PC 22	-0.0175297301216534	0.114437123236068	-0.149496583479375	0.0673312644511118	0.794593401761561	Y	Negative Affectivity	NA
fMRIgrief85	IPVT	Interpersonal Physical Violence Predicting Negative Affectivity via fMRI PC 22	Grief trauma Dose	fMRI PC 22	0.143634418920656	0.317183973653169	-0.0299151358118559	0.0885473182678095	0.104777552624183	Y	Negative Affectivity	NA
fMRIst85	IPVT	Interpersonal Physical Violence Predicting Negative Affectivity via fMRI PC 22	ST Dose	fMRI PC 22	-0.187894750236499	-0.0468252057066675	-0.328964294766331	0.071975579981352	0.00904007959681774	Y	Negative Affectivity	NA
fMRIgent85	IPVT	Interpersonal Physical Violence Predicting Negative Affectivity via fMRI PC 22	General disaster trauma Dose	fMRI PC 22	0.161552760467692	0.350802518242369	-0.027696997306985	0.0965577731363715	0.0943036361656167	Y	Negative Affectivity	NA
LtHNA_fMRI_PC_221	IPVT	Interpersonal Physical Violence Predicting Negative Affectivity via fMRI PC 22	fMRI PC 22	Negative Affectivity	-0.103566910495427	0.0318211629702039	-0.238954983961057	0.0690768169892684	0.133795676796698	Y	Negative Affectivity	0.311440356913323
LtHNA_IPVT.Beta21	IPVT	Interpersonal Physical Violence Predicting Negative Affectivity via fMRI PC 22	Interpersonal Physical Violence Dose	Negative Affectivity	-0.0106733037036243	0.356494569322963	-0.377841176730212	0.187333989768568	0.954565324051034	Y	Negative Affectivity	0.988671106297975
LtHNA_SexBeta63	IPVT	Interpersonal Physical Violence Predicting Negative Affectivity via fMRI PC 22	Sex	Negative Affectivity	0.351704215875484	0.461675222299522	0.241733209451445	0.056108687349092	3.6508907008681e-10	Y	Negative Affectivity	NA
LtHNA_IPVT.FirstAgeBeta21	IPVT	Interpersonal Physical Violence Predicting Negative Affectivity via fMRI PC 22	Interpersonal Physical Violence Age of Onset	Negative Affectivity	-0.221504301900391	-0.108647621500573	-0.33436098230021	0.0575809970438324	0.000119655973640498	Y	Negative Affectivity	0.00115174649531182
LtHNA_IPVT_SexInterac_Beta21	IPVT	Interpersonal Physical Violence Predicting Negative Affectivity via fMRI PC 22	Interpersonal Physical Violence Dose:Sex	Negative Affectivity	-0.41449238376415	-0.109927156395473	-0.719057611132827	0.155393277514816	0.00764459690342756	Y	Negative Affectivity	0.0380398803996904
LtHNA_IPVT.FirstAgeInterac_Beta21	IPVT	Interpersonal Physical Violence Predicting Negative Affectivity via fMRI PC 22	Interpersonal Physical Violence Dose:Interpersonal Physical Violence Age of Onset	Negative Affectivity	-0.369148628170337	-0.196558212589562	-0.541739043751112	0.0880579525655298	2.76371861622771e-05	Y	Negative Affectivity	0.000303522048909941
hitopfamses85	IPVT	Interpersonal Physical Violence Predicting Negative Affectivity via fMRI PC 22	FamilySES	Negative Affectivity	-0.0413439861893147	0.0845319211302798	-0.167219893508909	0.0642235818170577	0.519737001928333	Y	Negative Affectivity	NA
hitopage85	IPVT	Interpersonal Physical Violence Predicting Negative Affectivity via fMRI PC 22	Age	Negative Affectivity	-0.0997014696832666	0.0197987336594783	-0.219201673026012	0.060970611850701	0.101999136489767	Y	Negative Affectivity	NA
hitopgrief85	IPVT	Interpersonal Physical Violence Predicting Negative Affectivity via fMRI PC 22	Grief trauma Dose	Negative Affectivity	-0.0530887513274065	0.0282593750612422	-0.134436877716055	0.0415049087790961	0.200863349357215	Y	Negative Affectivity	NA
hitopst85	IPVT	Interpersonal Physical Violence Predicting Negative Affectivity via fMRI PC 22	ST Dose	Negative Affectivity	-0.0320603413847852	0.0848963215964171	-0.149017004365988	0.059672863330011	0.59108225785327	Y	Negative Affectivity	NA
hitopgent85	IPVT	Interpersonal Physical Violence Predicting Negative Affectivity via fMRI PC 22	General disaster trauma Dose	Negative Affectivity	0.0340997697195654	0.170599608230799	-0.102400068791668	0.0696440544764736	0.62439623836228	Y	Negative Affectivity	NA
ST.FreqTotal~~GenT.FreqTotal85	IPVT	Interpersonal Physical Violence Predicting Negative Affectivity via fMRI PC 22	Residual Correlation: General disaster trauma Dose	ST Dose	0.0537869614425108	0.107697738095623	-0.000123815210601647	0.0275060037216774	0.0505284940639903	Y	Negative Affectivity	NA
GriefT.FreqTotal~~GenT.FreqTotal211	IPVT	Interpersonal Physical Violence Predicting Negative Affectivity via fMRI PC 22	Residual Correlation: General disaster trauma Dose	Grief trauma Dose	-0.0125276236076803	0.00700452143421933	-0.0320597686495799	0.00996556324298135	0.208720549678914	Y	Negative Affectivity	NA
GriefT.FreqTotal~~ST.FreqTotal85	IPVT	Interpersonal Physical Violence Predicting Negative Affectivity via fMRI PC 22	Residual Correlation: ST Dose	Grief trauma Dose	0.024373043904984	0.102555874837673	-0.0538097870277049	0.039889932442323	0.541194681387476	Y	Negative Affectivity	NA
fMRI_PC_22~~fMRI_PC_225	IPVT	Interpersonal Physical Violence Predicting Negative Affectivity via fMRI PC 22	Residual Correlation: fMRI PC 22	fMRI PC 22	0.863069673306098	0.964424715379072	0.761714631233123	0.0517127063927959	0	Y	Negative Affectivity	NA
LtHNA~~LtHNA63	IPVT	Interpersonal Physical Violence Predicting Negative Affectivity via fMRI PC 22	Residual Correlation: Negative Affectivity	Negative Affectivity	0.800910135823872	0.898258358902571	0.703561912745173	0.0496683734224553	0	Y	Negative Affectivity	NA
GriefT.FreqTotal~~GriefT.FreqTotal211	IPVT	Interpersonal Physical Violence Predicting Negative Affectivity via fMRI PC 22	Residual Correlation: Grief trauma Dose	Grief trauma Dose	1	1	1	0	NA	Y	Negative Affectivity	NA
ST.FreqTotal~~ST.FreqTotal85	IPVT	Interpersonal Physical Violence Predicting Negative Affectivity via fMRI PC 22	Residual Correlation: ST Dose	ST Dose	1	1	1	0	NA	Y	Negative Affectivity	NA
GenT.FreqTotal~~GenT.FreqTotal211	IPVT	Interpersonal Physical Violence Predicting Negative Affectivity via fMRI PC 22	Residual Correlation: General disaster trauma Dose	General disaster trauma Dose	1	1	1	0	NA	Y	Negative Affectivity	NA
IPVT.FreqTotal~~IPVT.FreqTotal211	IPVT	Interpersonal Physical Violence Predicting Negative Affectivity via fMRI PC 22	Residual Correlation: Interpersonal Physical Violence Dose	Interpersonal Physical Violence Dose	1	1	1	0	NA	Y	Negative Affectivity	NA
IPVT.FreqTotal~~IPVT.FirstAge85	IPVT	Interpersonal Physical Violence Predicting Negative Affectivity via fMRI PC 22	Residual Correlation: Interpersonal Physical Violence Age of Onset	Interpersonal Physical Violence Dose	-0.17920371991249	-0.17920371991249	-0.17920371991249	0	NA	Y	Negative Affectivity	NA
IPVT.FreqTotal~~Sex85	IPVT	Interpersonal Physical Violence Predicting Negative Affectivity via fMRI PC 22	Residual Correlation: Sex	Interpersonal Physical Violence Dose	0.0862778910411281	0.0862778910411281	0.0862778910411281	0	NA	Y	Negative Affectivity	NA
IPVT.FreqTotal~~IPVT.FreqTotal:IPVT.FirstAge85	IPVT	Interpersonal Physical Violence Predicting Negative Affectivity via fMRI PC 22	Residual Correlation: Interpersonal Physical Violence Dose:Interpersonal Physical Violence Age of Onset	Interpersonal Physical Violence Dose	-0.98254511183736	-0.98254511183736	-0.98254511183736	0	NA	Y	Negative Affectivity	NA
IPVT.FreqTotal~~IPVT.FreqTotal:Sex85	IPVT	Interpersonal Physical Violence Predicting Negative Affectivity via fMRI PC 22	Residual Correlation: Interpersonal Physical Violence Dose:Sex	Interpersonal Physical Violence Dose	0.974787151862188	0.974787151862188	0.974787151862188	0	NA	Y	Negative Affectivity	NA
IPVT.FreqTotal~~FamilySES85	IPVT	Interpersonal Physical Violence Predicting Negative Affectivity via fMRI PC 22	Residual Correlation: FamilySES	Interpersonal Physical Violence Dose	-0.0240079342832914	-0.0240079342832914	-0.0240079342832914	0	NA	Y	Negative Affectivity	NA
IPVT.FreqTotal~~Age85	IPVT	Interpersonal Physical Violence Predicting Negative Affectivity via fMRI PC 22	Residual Correlation: Age	Interpersonal Physical Violence Dose	0.018994466492465	0.018994466492465	0.018994466492465	0	NA	Y	Negative Affectivity	NA
IPVT.FirstAge~~IPVT.FirstAge85	IPVT	Interpersonal Physical Violence Predicting Negative Affectivity via fMRI PC 22	Residual Correlation: Interpersonal Physical Violence Age of Onset	Interpersonal Physical Violence Age of Onset	1	1	1	0	NA	Y	Negative Affectivity	NA
IPVT.FirstAge~~Sex85	IPVT	Interpersonal Physical Violence Predicting Negative Affectivity via fMRI PC 22	Residual Correlation: Sex	Interpersonal Physical Violence Age of Onset	-0.00326290421587329	-0.00326290421587329	-0.00326290421587329	0	NA	Y	Negative Affectivity	NA
IPVT.FirstAge~~IPVT.FreqTotal:IPVT.FirstAge85	IPVT	Interpersonal Physical Violence Predicting Negative Affectivity via fMRI PC 22	Residual Correlation: Interpersonal Physical Violence Dose:Interpersonal Physical Violence Age of Onset	Interpersonal Physical Violence Age of Onset	0.180629433534876	0.180629433534876	0.180629433534876	0	NA	Y	Negative Affectivity	NA
IPVT.FirstAge~~IPVT.FreqTotal:Sex85	IPVT	Interpersonal Physical Violence Predicting Negative Affectivity via fMRI PC 22	Residual Correlation: Interpersonal Physical Violence Dose:Sex	Interpersonal Physical Violence Age of Onset	-0.133624735717599	-0.133624735717599	-0.133624735717599	0	NA	Y	Negative Affectivity	NA
IPVT.FirstAge~~FamilySES85	IPVT	Interpersonal Physical Violence Predicting Negative Affectivity via fMRI PC 22	Residual Correlation: FamilySES	Interpersonal Physical Violence Age of Onset	-0.0095031969256376	-0.0095031969256376	-0.0095031969256376	0	NA	Y	Negative Affectivity	NA
IPVT.FirstAge~~Age85	IPVT	Interpersonal Physical Violence Predicting Negative Affectivity via fMRI PC 22	Residual Correlation: Age	Interpersonal Physical Violence Age of Onset	0.248516389729575	0.248516389729575	0.248516389729575	0	NA	Y	Negative Affectivity	NA
Sex~~Sex211	IPVT	Interpersonal Physical Violence Predicting Negative Affectivity via fMRI PC 22	Residual Correlation: Sex	Sex	1	1	1	0	NA	Y	Negative Affectivity	NA
Sex~~IPVT.FreqTotal:IPVT.FirstAge85	IPVT	Interpersonal Physical Violence Predicting Negative Affectivity via fMRI PC 22	Residual Correlation: Interpersonal Physical Violence Dose:Interpersonal Physical Violence Age of Onset	Sex	-0.0848192796343208	-0.0848192796343208	-0.0848192796343208	0	NA	Y	Negative Affectivity	NA
Sex~~IPVT.FreqTotal:Sex85	IPVT	Interpersonal Physical Violence Predicting Negative Affectivity via fMRI PC 22	Residual Correlation: Interpersonal Physical Violence Dose:Sex	Sex	0.151303307377488	0.151303307377488	0.151303307377488	0	NA	Y	Negative Affectivity	NA
Sex~~FamilySES211	IPVT	Interpersonal Physical Violence Predicting Negative Affectivity via fMRI PC 22	Residual Correlation: FamilySES	Sex	-0.0152139410092788	-0.0152139410092788	-0.0152139410092788	0	NA	Y	Negative Affectivity	NA
Sex~~Age211	IPVT	Interpersonal Physical Violence Predicting Negative Affectivity via fMRI PC 22	Residual Correlation: Age	Sex	-0.0340436201808348	-0.0340436201808348	-0.0340436201808348	0	NA	Y	Negative Affectivity	NA
IPVT.FreqTotal:IPVT.FirstAge~~IPVT.FreqTotal:IPVT.FirstAge85	IPVT	Interpersonal Physical Violence Predicting Negative Affectivity via fMRI PC 22	Residual Correlation: Interpersonal Physical Violence Dose:Interpersonal Physical Violence Age of Onset	Interpersonal Physical Violence Dose:Interpersonal Physical Violence Age of Onset	1	1	1	0	NA	Y	Negative Affectivity	NA
IPVT.FreqTotal:IPVT.FirstAge~~IPVT.FreqTotal:Sex85	IPVT	Interpersonal Physical Violence Predicting Negative Affectivity via fMRI PC 22	Residual Correlation: Interpersonal Physical Violence Dose:Sex	Interpersonal Physical Violence Dose:Interpersonal Physical Violence Age of Onset	-0.962520197314619	-0.962520197314619	-0.962520197314619	0	NA	Y	Negative Affectivity	NA
IPVT.FreqTotal:IPVT.FirstAge~~FamilySES85	IPVT	Interpersonal Physical Violence Predicting Negative Affectivity via fMRI PC 22	Residual Correlation: FamilySES	Interpersonal Physical Violence Dose:Interpersonal Physical Violence Age of Onset	0.0148763364722751	0.0148763364722751	0.0148763364722751	0	NA	Y	Negative Affectivity	NA
IPVT.FreqTotal:IPVT.FirstAge~~Age85	IPVT	Interpersonal Physical Violence Predicting Negative Affectivity via fMRI PC 22	Residual Correlation: Age	Interpersonal Physical Violence Dose:Interpersonal Physical Violence Age of Onset	0.0126478988309011	0.0126478988309011	0.0126478988309011	0	NA	Y	Negative Affectivity	NA
IPVT.FreqTotal:Sex~~IPVT.FreqTotal:Sex85	IPVT	Interpersonal Physical Violence Predicting Negative Affectivity via fMRI PC 22	Residual Correlation: Interpersonal Physical Violence Dose:Sex	Interpersonal Physical Violence Dose:Sex	1	1	1	0	NA	Y	Negative Affectivity	NA
IPVT.FreqTotal:Sex~~FamilySES85	IPVT	Interpersonal Physical Violence Predicting Negative Affectivity via fMRI PC 22	Residual Correlation: FamilySES	Interpersonal Physical Violence Dose:Sex	-0.0257255586724366	-0.0257255586724366	-0.0257255586724366	0	NA	Y	Negative Affectivity	NA
IPVT.FreqTotal:Sex~~Age85	IPVT	Interpersonal Physical Violence Predicting Negative Affectivity via fMRI PC 22	Residual Correlation: Age	Interpersonal Physical Violence Dose:Sex	-0.0137707073285809	-0.0137707073285809	-0.0137707073285809	0	NA	Y	Negative Affectivity	NA
FamilySES~~FamilySES211	IPVT	Interpersonal Physical Violence Predicting Negative Affectivity via fMRI PC 22	Residual Correlation: FamilySES	FamilySES	1.96460713552201	1.96460713552201	1.96460713552201	0	NA	Y	Negative Affectivity	NA
FamilySES~~Age211	IPVT	Interpersonal Physical Violence Predicting Negative Affectivity via fMRI PC 22	Residual Correlation: Age	FamilySES	-0.0661455214696045	-0.0661455214696045	-0.0661455214696045	0	NA	Y	Negative Affectivity	NA
Age~~Age211	IPVT	Interpersonal Physical Violence Predicting Negative Affectivity via fMRI PC 22	Residual Correlation: Age	Age	1	1	1	0	NA	Y	Negative Affectivity	NA
fMRI_PC_22~15	IPVT	Interpersonal Physical Violence Predicting Negative Affectivity via fMRI PC 22	Intercept for fMRI PC 22		0.0376900994855832	0.160543379937175	-0.0851631809660083	0.0626813969137405	0.547642574448807	Y	Negative Affectivity	NA
LtHNA~163	IPVT	Interpersonal Physical Violence Predicting Negative Affectivity via fMRI PC 22	Intercept for Negative Affectivity		-0.0695313165715152	0.0501923795290009	-0.189255012672031	0.061084640863241	0.255004323541059	Y	Negative Affectivity	NA
IPVT.FreqTotal~1211	IPVT	Interpersonal Physical Violence Predicting Negative Affectivity via fMRI PC 22	Intercept for Interpersonal Physical Violence Dose		0.15774497610637	0.15774497610637	0.15774497610637	0	NA	Y	Negative Affectivity	NA
IPVT.FirstAge~185	IPVT	Interpersonal Physical Violence Predicting Negative Affectivity via fMRI PC 22	Intercept for Interpersonal Physical Violence Age of Onset		8.52912420703431e-17	8.52912420703431e-17	8.52912420703431e-17	0	NA	Y	Negative Affectivity	NA
Sex~1211	IPVT	Interpersonal Physical Violence Predicting Negative Affectivity via fMRI PC 22	Intercept for Sex		2.5265876262379e-17	2.5265876262379e-17	2.5265876262379e-17	0	NA	Y	Negative Affectivity	NA
IPVT.FreqTotal:IPVT.FirstAge~185	IPVT	Interpersonal Physical Violence Predicting Negative Affectivity via fMRI PC 22	Intercept for Interpersonal Physical Violence Dose:Interpersonal Physical Violence Age of Onset		-0.130816169634327	-0.130816169634327	-0.130816169634327	0	NA	Y	Negative Affectivity	NA
IPVT.FreqTotal:Sex~185	IPVT	Interpersonal Physical Violence Predicting Negative Affectivity via fMRI PC 22	Intercept for Interpersonal Physical Violence Dose:Sex		0.0992215959908789	0.0992215959908789	0.0992215959908789	0	NA	Y	Negative Affectivity	NA
FamilySES~1211	IPVT	Interpersonal Physical Violence Predicting Negative Affectivity via fMRI PC 22	Intercept for FamilySES		-0.0251407165477883	-0.0251407165477883	-0.0251407165477883	0	NA	Y	Negative Affectivity	NA
Age~1211	IPVT	Interpersonal Physical Violence Predicting Negative Affectivity via fMRI PC 22	Intercept for Age		-2.2623023343173e-16	-2.2623023343173e-16	-2.2623023343173e-16	0	NA	Y	Negative Affectivity	NA
GriefT.FreqTotal~1211	IPVT	Interpersonal Physical Violence Predicting Negative Affectivity via fMRI PC 22	Intercept for Grief trauma Dose		-2.91078789429703e-16	0.126515122220537	-0.126515122220538	0.0645497178613856	0.999999999999996	Y	Negative Affectivity	NA
ST.FreqTotal~185	IPVT	Interpersonal Physical Violence Predicting Negative Affectivity via fMRI PC 22	Intercept for ST Dose		-2.09559738254248e-15	0.126515153805561	-0.126515153805566	0.0645497339764908	0.999999999999974	Y	Negative Affectivity	NA
GenT.FreqTotal~1211	IPVT	Interpersonal Physical Violence Predicting Negative Affectivity via fMRI PC 22	Intercept for General disaster trauma Dose		-2.04595560231194e-18	0.126515140630078	-0.126515140630078	0.0645497272541809	1	Y	Negative Affectivity	NA
...13252	IPVT	Interpersonal Physical Violence Predicting Negative Affectivity via fMRI PC 22	Simple Intercept for Male on Interpersonal Physical Violence	fMRI PC 22	-0.111814963394275	NA	NA	0.158141958082566	0.4795326873947	NA	Negative Affectivity	0.724344808969095
...13253	IPVT	Interpersonal Physical Violence Predicting Negative Affectivity via fMRI PC 22	Simple Intercept for Female on Interpersonal Physical Violence	fMRI PC 22	0.186708176935553	NA	NA	0.133121981525503	0.160755684171323	NA	Negative Affectivity	0.351239194249876
...13254	IPVT	Interpersonal Physical Violence Predicting Negative Affectivity via fMRI PC 22	Simple Slope for Male on Interpersonal Physical Violence	fMRI PC 22	-0.0201196828776863	NA	NA	0.0072841600963158	0.00574283672721609	NA	Negative Affectivity	0.0297648481516626
...13255	IPVT	Interpersonal Physical Violence Predicting Negative Affectivity via fMRI PC 22	Simple Slope for Female on Interpersonal Physical Violence	fMRI PC 22	-0.00256554267322234	NA	NA	0.00217681503000391	0.238566920768852	NA	Negative Affectivity	0.451990360550551
GMV_PC_1_IPVT.Beta1	IPVT	Interpersonal Physical Violence Predicting Antisocial Schizotypy via GMV PC 1	Interpersonal Physical Violence Dose	GMV PC 1	0.358122610257975	0.628237409449953	0.0880078110659975	0.137816205462248	0.00936177974042685	Y	Antisocial Schizotypy	0.0449690113543047
GMV_PC_1_IPVT.FirstAgeBeta1	IPVT	Interpersonal Physical Violence Predicting Antisocial Schizotypy via GMV PC 1	Interpersonal Physical Violence Age of Onset	GMV PC 1	-0.0451034430032238	0.0554916395377401	-0.145698525544188	0.0513249648128461	0.379519616935882	Y	Antisocial Schizotypy	0.640583889655486
GMV_PC_1_SexBeta4	IPVT	Interpersonal Physical Violence Predicting Antisocial Schizotypy via GMV PC 1	Sex	GMV PC 1	0.514779116913774	0.591965075820071	0.437593158007476	0.0393813149196264	0	Y	Antisocial Schizotypy	NA
GMV_PC_1_IPVT.FirstAgeInterac_Beta1	IPVT	Interpersonal Physical Violence Predicting Antisocial Schizotypy via GMV PC 1	Interpersonal Physical Violence Dose:Interpersonal Physical Violence Age of Onset	GMV PC 1	0.373400174020239	0.639045607308322	0.107754740732156	0.13553587483416	0.00586936722980114	Y	Antisocial Schizotypy	0.0303575363151333
GMV_PC_1_IPVTSexInterac_Beta1	IPVT	Interpersonal Physical Violence Predicting Antisocial Schizotypy via GMV PC 1	Interpersonal Physical Violence Dose:Sex	GMV PC 1	-0.00320905186553932	0.0234817843555153	-0.029899888086594	0.0136180238165541	0.813706291418295	Y	Antisocial Schizotypy	0.911223017181289
fMRIfamses86	IPVT	Interpersonal Physical Violence Predicting Antisocial Schizotypy via GMV PC 1	FamilySES	GMV PC 1	0.00248824519390115	0.13159818780743	-0.126621697419628	0.0658736301441923	0.96986866507467	Y	Antisocial Schizotypy	NA
fMRIage86	IPVT	Interpersonal Physical Violence Predicting Antisocial Schizotypy via GMV PC 1	Age	GMV PC 1	0.254792637201615	0.354911253196709	0.154674021206521	0.0510818651693688	6.10304792703076e-07	Y	Antisocial Schizotypy	NA
fMRIgrief86	IPVT	Interpersonal Physical Violence Predicting Antisocial Schizotypy via GMV PC 1	Grief trauma Dose	GMV PC 1	-0.0120705834217012	0.0765067292709358	-0.100647896114338	0.0451933369140063	0.789401654547057	Y	Antisocial Schizotypy	NA
fMRIst86	IPVT	Interpersonal Physical Violence Predicting Antisocial Schizotypy via GMV PC 1	ST Dose	GMV PC 1	0.119080557500795	0.177223879978187	0.0609372350234031	0.0296655055582751	5.96708997044892e-05	Y	Antisocial Schizotypy	NA
fMRIgent86	IPVT	Interpersonal Physical Violence Predicting Antisocial Schizotypy via GMV PC 1	General disaster trauma Dose	GMV PC 1	0.0333166294371975	0.116871276294071	-0.0502380174196765	0.0426307052149643	0.434498363664703	Y	Antisocial Schizotypy	NA
LtHAS_GMV_PC_110	IPVT	Interpersonal Physical Violence Predicting Antisocial Schizotypy via GMV PC 1	GMV PC 1	Antisocial Schizotypy	0.0445769006341659	0.183884850795796	-0.094731049527464	0.0710767908290526	0.530550851544856	Y	Antisocial Schizotypy	0.764536984235096
LtHAS_IPVT.Beta22	IPVT	Interpersonal Physical Violence Predicting Antisocial Schizotypy via GMV PC 1	Interpersonal Physical Violence Dose	Antisocial Schizotypy	0.340430035493255	0.707936178564868	-0.0270761075783589	0.187506579697615	0.0694374114469549	Y	Antisocial Schizotypy	0.206572156011048
LtHAS_SexBeta64	IPVT	Interpersonal Physical Violence Predicting Antisocial Schizotypy via GMV PC 1	Sex	Antisocial Schizotypy	-0.270237207668958	-0.139584041194205	-0.400890374143712	0.0666610037252363	5.03702232139691e-05	Y	Antisocial Schizotypy	NA
LtHAS_IPVT.FirstAgeBeta22	IPVT	Interpersonal Physical Violence Predicting Antisocial Schizotypy via GMV PC 1	Interpersonal Physical Violence Age of Onset	Antisocial Schizotypy	-0.0650104051692868	0.0479604593645191	-0.177981269703093	0.0576392553255599	0.259368828966477	Y	Antisocial Schizotypy	0.478686780011106
LtHAS_IPVT_SexInterac_Beta22	IPVT	Interpersonal Physical Violence Predicting Antisocial Schizotypy via GMV PC 1	Interpersonal Physical Violence Dose:Sex	Antisocial Schizotypy	-0.109138949234193	-0.0720368595944543	-0.146241038873932	0.0189299854142195	8.14641043511699e-09	Y	Antisocial Schizotypy	2.11552095986944e-07
LtHAS_IPVT.FirstAgeInterac_Beta22	IPVT	Interpersonal Physical Violence Predicting Antisocial Schizotypy via GMV PC 1	Interpersonal Physical Violence Dose:Interpersonal Physical Violence Age of Onset	Antisocial Schizotypy	0.34166162512738	0.702944896058405	-0.0196216458036461	0.184331586590765	0.0638083727969672	Y	Antisocial Schizotypy	0.193329905563405
hitopfamses86	IPVT	Interpersonal Physical Violence Predicting Antisocial Schizotypy via GMV PC 1	FamilySES	Antisocial Schizotypy	0.00522769430499604	0.16070060105253	-0.150245212442538	0.0793243692097838	0.947455248832556	Y	Antisocial Schizotypy	NA
hitopage86	IPVT	Interpersonal Physical Violence Predicting Antisocial Schizotypy via GMV PC 1	Age	Antisocial Schizotypy	-0.08721707657411	0.0436857604349299	-0.21811991358315	0.0667883889916268	0.191596143579567	Y	Antisocial Schizotypy	NA
hitopgrief86	IPVT	Interpersonal Physical Violence Predicting Antisocial Schizotypy via GMV PC 1	Grief trauma Dose	Antisocial Schizotypy	0.0517246308745428	0.159637237222801	-0.056187975473715	0.055058463930694	0.347500153443583	Y	Antisocial Schizotypy	NA
hitopst86	IPVT	Interpersonal Physical Violence Predicting Antisocial Schizotypy via GMV PC 1	ST Dose	Antisocial Schizotypy	0.101590952914427	0.193938634984777	0.00924327084407725	0.0471170301080921	0.0310726692921368	Y	Antisocial Schizotypy	NA
hitopgent86	IPVT	Interpersonal Physical Violence Predicting Antisocial Schizotypy via GMV PC 1	General disaster trauma Dose	Antisocial Schizotypy	0.101962053731037	0.21760926187067	-0.0136851544085952	0.0590047618486068	0.0839826785401023	Y	Antisocial Schizotypy	NA
ST.FreqTotal~~GenT.FreqTotal86	IPVT	Interpersonal Physical Violence Predicting Antisocial Schizotypy via GMV PC 1	Residual Correlation: General disaster trauma Dose	ST Dose	0.0527077676910871	0.102174537245794	0.00324099813638035	0.0252386114974021	0.036763726516353	Y	Antisocial Schizotypy	NA
GriefT.FreqTotal~~GenT.FreqTotal212	IPVT	Interpersonal Physical Violence Predicting Antisocial Schizotypy via GMV PC 1	Residual Correlation: General disaster trauma Dose	Grief trauma Dose	-0.0064283426578803	0.0130578670483032	-0.0259145523640638	0.00994212641655061	0.517906243439354	Y	Antisocial Schizotypy	NA
GriefT.FreqTotal~~ST.FreqTotal86	IPVT	Interpersonal Physical Violence Predicting Antisocial Schizotypy via GMV PC 1	Residual Correlation: ST Dose	Grief trauma Dose	0.0110099627460639	0.0772333801675709	-0.0552134546754431	0.0337880787319915	0.74453522035653	Y	Antisocial Schizotypy	NA
GMV_PC_1~~GMV_PC_14	IPVT	Interpersonal Physical Violence Predicting Antisocial Schizotypy via GMV PC 1	Residual Correlation: GMV PC 1	GMV PC 1	0.658598416086245	0.750380551680369	0.566816280492121	0.0468284806854053	0	Y	Antisocial Schizotypy	NA
LtHAS~~LtHAS64	IPVT	Interpersonal Physical Violence Predicting Antisocial Schizotypy via GMV PC 1	Residual Correlation: Antisocial Schizotypy	Antisocial Schizotypy	0.883122471083605	0.954352393815983	0.811892548351227	0.0363424651137624	0	Y	Antisocial Schizotypy	NA
GriefT.FreqTotal~~GriefT.FreqTotal212	IPVT	Interpersonal Physical Violence Predicting Antisocial Schizotypy via GMV PC 1	Residual Correlation: Grief trauma Dose	Grief trauma Dose	1	1	1	0	NA	Y	Antisocial Schizotypy	NA
ST.FreqTotal~~ST.FreqTotal86	IPVT	Interpersonal Physical Violence Predicting Antisocial Schizotypy via GMV PC 1	Residual Correlation: ST Dose	ST Dose	1	1	1	0	NA	Y	Antisocial Schizotypy	NA
GenT.FreqTotal~~GenT.FreqTotal212	IPVT	Interpersonal Physical Violence Predicting Antisocial Schizotypy via GMV PC 1	Residual Correlation: General disaster trauma Dose	General disaster trauma Dose	1	1	1	0	NA	Y	Antisocial Schizotypy	NA
IPVT.FreqTotal~~IPVT.FreqTotal212	IPVT	Interpersonal Physical Violence Predicting Antisocial Schizotypy via GMV PC 1	Residual Correlation: Interpersonal Physical Violence Dose	Interpersonal Physical Violence Dose	1	1	1	0	NA	Y	Antisocial Schizotypy	NA
IPVT.FreqTotal~~IPVT.FirstAge86	IPVT	Interpersonal Physical Violence Predicting Antisocial Schizotypy via GMV PC 1	Residual Correlation: Interpersonal Physical Violence Age of Onset	Interpersonal Physical Violence Dose	-0.191482132205427	-0.191482132205427	-0.191482132205427	0	NA	Y	Antisocial Schizotypy	NA
IPVT.FreqTotal~~Sex86	IPVT	Interpersonal Physical Violence Predicting Antisocial Schizotypy via GMV PC 1	Residual Correlation: Sex	Interpersonal Physical Violence Dose	0.0255799538898533	0.0255799538898533	0.0255799538898533	0	NA	Y	Antisocial Schizotypy	NA
IPVT.FreqTotal~~IPVT.FreqTotal:IPVT.FirstAge86	IPVT	Interpersonal Physical Violence Predicting Antisocial Schizotypy via GMV PC 1	Residual Correlation: Interpersonal Physical Violence Dose:Interpersonal Physical Violence Age of Onset	Interpersonal Physical Violence Dose	-0.988033814665481	-0.988033814665481	-0.988033814665481	0	NA	Y	Antisocial Schizotypy	NA
IPVT.FreqTotal~~IPVT.FreqTotal:Sex86	IPVT	Interpersonal Physical Violence Predicting Antisocial Schizotypy via GMV PC 1	Residual Correlation: Interpersonal Physical Violence Dose:Sex	Interpersonal Physical Violence Dose	0.185359940568795	0.185359940568795	0.185359940568795	0	NA	Y	Antisocial Schizotypy	NA
IPVT.FreqTotal~~FamilySES86	IPVT	Interpersonal Physical Violence Predicting Antisocial Schizotypy via GMV PC 1	Residual Correlation: FamilySES	Interpersonal Physical Violence Dose	-0.0285836990277376	-0.0285836990277376	-0.0285836990277376	0	NA	Y	Antisocial Schizotypy	NA
IPVT.FreqTotal~~Age86	IPVT	Interpersonal Physical Violence Predicting Antisocial Schizotypy via GMV PC 1	Residual Correlation: Age	Interpersonal Physical Violence Dose	0.0146813327453427	0.0146813327453427	0.0146813327453427	0	NA	Y	Antisocial Schizotypy	NA
IPVT.FirstAge~~IPVT.FirstAge86	IPVT	Interpersonal Physical Violence Predicting Antisocial Schizotypy via GMV PC 1	Residual Correlation: Interpersonal Physical Violence Age of Onset	Interpersonal Physical Violence Age of Onset	1.00372412073045	1.00372412073045	1.00372412073045	0	NA	Y	Antisocial Schizotypy	NA
IPVT.FirstAge~~Sex86	IPVT	Interpersonal Physical Violence Predicting Antisocial Schizotypy via GMV PC 1	Residual Correlation: Sex	Interpersonal Physical Violence Age of Onset	-0.0210562707129054	-0.0210562707129054	-0.0210562707129054	0	NA	Y	Antisocial Schizotypy	NA
IPVT.FirstAge~~IPVT.FreqTotal:IPVT.FirstAge86	IPVT	Interpersonal Physical Violence Predicting Antisocial Schizotypy via GMV PC 1	Residual Correlation: Interpersonal Physical Violence Dose:Interpersonal Physical Violence Age of Onset	Interpersonal Physical Violence Age of Onset	0.190176127871489	0.190176127871489	0.190176127871489	0	NA	Y	Antisocial Schizotypy	NA
IPVT.FirstAge~~IPVT.FreqTotal:Sex86	IPVT	Interpersonal Physical Violence Predicting Antisocial Schizotypy via GMV PC 1	Residual Correlation: Interpersonal Physical Violence Dose:Sex	Interpersonal Physical Violence Age of Onset	-0.0306016143091693	-0.0306016143091693	-0.0306016143091693	0	NA	Y	Antisocial Schizotypy	NA
IPVT.FirstAge~~FamilySES86	IPVT	Interpersonal Physical Violence Predicting Antisocial Schizotypy via GMV PC 1	Residual Correlation: FamilySES	Interpersonal Physical Violence Age of Onset	-0.0532098816591262	-0.0532098816591262	-0.0532098816591262	0	NA	Y	Antisocial Schizotypy	NA
IPVT.FirstAge~~Age86	IPVT	Interpersonal Physical Violence Predicting Antisocial Schizotypy via GMV PC 1	Residual Correlation: Age	Interpersonal Physical Violence Age of Onset	0.266694241857433	0.266694241857433	0.266694241857433	0	NA	Y	Antisocial Schizotypy	NA
Sex~~Sex212	IPVT	Interpersonal Physical Violence Predicting Antisocial Schizotypy via GMV PC 1	Residual Correlation: Sex	Sex	1	1	1	0	NA	Y	Antisocial Schizotypy	NA
Sex~~IPVT.FreqTotal:IPVT.FirstAge86	IPVT	Interpersonal Physical Violence Predicting Antisocial Schizotypy via GMV PC 1	Residual Correlation: Interpersonal Physical Violence Dose:Interpersonal Physical Violence Age of Onset	Sex	-0.0206896428843319	-0.0206896428843319	-0.0206896428843319	0	NA	Y	Antisocial Schizotypy	NA
Sex~~IPVT.FreqTotal:Sex86	IPVT	Interpersonal Physical Violence Predicting Antisocial Schizotypy via GMV PC 1	Residual Correlation: Interpersonal Physical Violence Dose:Sex	Sex	0.151633145465958	0.151633145465958	0.151633145465958	0	NA	Y	Antisocial Schizotypy	NA
Sex~~FamilySES212	IPVT	Interpersonal Physical Violence Predicting Antisocial Schizotypy via GMV PC 1	Residual Correlation: FamilySES	Sex	-0.0055433189843654	-0.0055433189843654	-0.0055433189843654	0	NA	Y	Antisocial Schizotypy	NA
Sex~~Age212	IPVT	Interpersonal Physical Violence Predicting Antisocial Schizotypy via GMV PC 1	Residual Correlation: Age	Sex	-0.0362440022600441	-0.0362440022600441	-0.0362440022600441	0	NA	Y	Antisocial Schizotypy	NA
IPVT.FreqTotal:IPVT.FirstAge~~IPVT.FreqTotal:IPVT.FirstAge86	IPVT	Interpersonal Physical Violence Predicting Antisocial Schizotypy via GMV PC 1	Residual Correlation: Interpersonal Physical Violence Dose:Interpersonal Physical Violence Age of Onset	Interpersonal Physical Violence Dose:Interpersonal Physical Violence Age of Onset	1	1	1	0	NA	Y	Antisocial Schizotypy	NA
IPVT.FreqTotal:IPVT.FirstAge~~IPVT.FreqTotal:Sex86	IPVT	Interpersonal Physical Violence Predicting Antisocial Schizotypy via GMV PC 1	Residual Correlation: Interpersonal Physical Violence Dose:Sex	Interpersonal Physical Violence Dose:Interpersonal Physical Violence Age of Onset	-0.143883814242672	-0.143883814242672	-0.143883814242672	0	NA	Y	Antisocial Schizotypy	NA
IPVT.FreqTotal:IPVT.FirstAge~~FamilySES86	IPVT	Interpersonal Physical Violence Predicting Antisocial Schizotypy via GMV PC 1	Residual Correlation: FamilySES	Interpersonal Physical Violence Dose:Interpersonal Physical Violence Age of Onset	0.0302730567428964	0.0302730567428964	0.0302730567428964	0	NA	Y	Antisocial Schizotypy	NA
IPVT.FreqTotal:IPVT.FirstAge~~Age86	IPVT	Interpersonal Physical Violence Predicting Antisocial Schizotypy via GMV PC 1	Residual Correlation: Age	Interpersonal Physical Violence Dose:Interpersonal Physical Violence Age of Onset	0.00874809127618028	0.00874809127618028	0.00874809127618028	0	NA	Y	Antisocial Schizotypy	NA
IPVT.FreqTotal:Sex~~IPVT.FreqTotal:Sex86	IPVT	Interpersonal Physical Violence Predicting Antisocial Schizotypy via GMV PC 1	Residual Correlation: Interpersonal Physical Violence Dose:Sex	Interpersonal Physical Violence Dose:Sex	1	1	1	0	NA	Y	Antisocial Schizotypy	NA
IPVT.FreqTotal:Sex~~FamilySES86	IPVT	Interpersonal Physical Violence Predicting Antisocial Schizotypy via GMV PC 1	Residual Correlation: FamilySES	Interpersonal Physical Violence Dose:Sex	0.0682098266304063	0.0682098266304063	0.0682098266304063	0	NA	Y	Antisocial Schizotypy	NA
IPVT.FreqTotal:Sex~~Age86	IPVT	Interpersonal Physical Violence Predicting Antisocial Schizotypy via GMV PC 1	Residual Correlation: Age	Interpersonal Physical Violence Dose:Sex	-0.00520855963282608	-0.00520855963282608	-0.00520855963282608	0	NA	Y	Antisocial Schizotypy	NA
FamilySES~~FamilySES212	IPVT	Interpersonal Physical Violence Predicting Antisocial Schizotypy via GMV PC 1	Residual Correlation: FamilySES	FamilySES	0.907972054656583	0.907972054656583	0.907972054656583	0	NA	Y	Antisocial Schizotypy	NA
FamilySES~~Age212	IPVT	Interpersonal Physical Violence Predicting Antisocial Schizotypy via GMV PC 1	Residual Correlation: Age	FamilySES	-0.123606131273891	-0.123606131273891	-0.123606131273891	0	NA	Y	Antisocial Schizotypy	NA
Age~~Age212	IPVT	Interpersonal Physical Violence Predicting Antisocial Schizotypy via GMV PC 1	Residual Correlation: Age	Age	1	1	1	0	NA	Y	Antisocial Schizotypy	NA
GMV_PC_1~14	IPVT	Interpersonal Physical Violence Predicting Antisocial Schizotypy via GMV PC 1	Intercept for GMV PC 1		-0.00652751798471088	0.0879241826580384	-0.10097921862746	0.0481905286973497	0.892254275119274	Y	Antisocial Schizotypy	NA
LtHAS~164	IPVT	Interpersonal Physical Violence Predicting Antisocial Schizotypy via GMV PC 1	Intercept for Antisocial Schizotypy		0.18900775883179	0.297439122014559	0.0805763956490214	0.0553231406485332	0.000634474620212266	Y	Antisocial Schizotypy	NA
IPVT.FreqTotal~1212	IPVT	Interpersonal Physical Violence Predicting Antisocial Schizotypy via GMV PC 1	Intercept for Interpersonal Physical Violence Dose		0.157125526079791	0.157125526079791	0.157125526079791	0	NA	Y	Antisocial Schizotypy	NA
IPVT.FirstAge~186	IPVT	Interpersonal Physical Violence Predicting Antisocial Schizotypy via GMV PC 1	Intercept for Interpersonal Physical Violence Age of Onset		0.00164286854055396	0.00164286854055396	0.00164286854055396	0	NA	Y	Antisocial Schizotypy	NA
Sex~1212	IPVT	Interpersonal Physical Violence Predicting Antisocial Schizotypy via GMV PC 1	Intercept for Sex		1.2287776096566e-17	1.2287776096566e-17	1.2287776096566e-17	0	NA	Y	Antisocial Schizotypy	NA
IPVT.FreqTotal:IPVT.FirstAge~186	IPVT	Interpersonal Physical Violence Predicting Antisocial Schizotypy via GMV PC 1	Intercept for Interpersonal Physical Violence Dose:Interpersonal Physical Violence Age of Onset		-0.131852701539599	-0.131852701539599	-0.131852701539599	0	NA	Y	Antisocial Schizotypy	NA
IPVT.FreqTotal:Sex~186	IPVT	Interpersonal Physical Violence Predicting Antisocial Schizotypy via GMV PC 1	Intercept for Interpersonal Physical Violence Dose:Sex		0.0260513337290741	0.0260513337290741	0.0260513337290741	0	NA	Y	Antisocial Schizotypy	NA
FamilySES~1212	IPVT	Interpersonal Physical Violence Predicting Antisocial Schizotypy via GMV PC 1	Intercept for FamilySES		0.0189373442900244	0.0189373442900244	0.0189373442900244	0	NA	Y	Antisocial Schizotypy	NA
Age~1212	IPVT	Interpersonal Physical Violence Predicting Antisocial Schizotypy via GMV PC 1	Intercept for Age		-1.59305289022047e-17	-1.59305289022047e-17	-1.59305289022047e-17	0	NA	Y	Antisocial Schizotypy	NA
GriefT.FreqTotal~1212	IPVT	Interpersonal Physical Violence Predicting Antisocial Schizotypy via GMV PC 1	Intercept for Grief trauma Dose		6.0243340083186e-17	0.113491613026475	-0.113491613026475	0.0579049482141929	0.999999999999999	Y	Antisocial Schizotypy	NA
ST.FreqTotal~186	IPVT	Interpersonal Physical Violence Predicting Antisocial Schizotypy via GMV PC 1	Intercept for ST Dose		2.50146118352002e-15	0.113491644640825	-0.11349164464082	0.0579049643442585	0.999999999999966	Y	Antisocial Schizotypy	NA
GenT.FreqTotal~1212	IPVT	Interpersonal Physical Violence Predicting Antisocial Schizotypy via GMV PC 1	Intercept for General disaster trauma Dose		3.12349993556853e-18	0.113491619616315	-0.113491619616315	0.0579049515764177	1	Y	Antisocial Schizotypy	NA
...13325	IPVT	Interpersonal Physical Violence Predicting Antisocial Schizotypy via GMV PC 1	Simple Intercept for First Age of 6 on Interpersonal Physical Violence	GMV PC 1	0.450859084668457	NA	NA	0.738829395993031	0.541706570772839	NA	Antisocial Schizotypy	0.772140926779124
...13326	IPVT	Interpersonal Physical Violence Predicting Antisocial Schizotypy via GMV PC 1	Simple Intercept for First Age of 10 on Interpersonal Physical Violence	GMV PC 1	0.233057554135698	NA	NA	0.572282050810616	0.683829914049458	NA	Antisocial Schizotypy	0.847988993443897
...13327	IPVT	Interpersonal Physical Violence Predicting Antisocial Schizotypy via GMV PC 1	Simple Intercept for First Age of 12 on Interpersonal Physical Violence	GMV PC 1	0.124156788869319	NA	NA	0.514082259186994	0.809158687453105	NA	Antisocial Schizotypy	0.909072829121492
...13328	IPVT	Interpersonal Physical Violence Predicting Antisocial Schizotypy via GMV PC 1	Simple Intercept for First Age of 16 on Interpersonal Physical Violence	GMV PC 1	-0.0936447416634401	NA	NA	0.47930991439508	0.845100093524206	NA	Antisocial Schizotypy	0.922431932204836
...13329	IPVT	Interpersonal Physical Violence Predicting Antisocial Schizotypy via GMV PC 1	Simple Intercept for First Age of 25 on Interpersonal Physical Violence	GMV PC 1	-0.583698185362148	NA	NA	0.774646607493877	0.45114798631313	NA	Antisocial Schizotypy	0.698578838433933
...13330	IPVT	Interpersonal Physical Violence Predicting Antisocial Schizotypy via GMV PC 1	Simple Slope for First Age of 6 on Interpersonal Physical Violence	GMV PC 1	0.00604854165687864	NA	NA	0.003268060272975	0.0641976395437611	NA	Antisocial Schizotypy	0.193993594403147
...13331	IPVT	Interpersonal Physical Violence Predicting Antisocial Schizotypy via GMV PC 1	Simple Slope for First Age of 10 on Interpersonal Physical Violence	GMV PC 1	0.0184902869482656	NA	NA	0.00750539912403538	0.0137550252557506	NA	Antisocial Schizotypy	0.0609081313722667
...13332	IPVT	Interpersonal Physical Violence Predicting Antisocial Schizotypy via GMV PC 1	Simple Slope for First Age of 12 on Interpersonal Physical Violence	GMV PC 1	0.0247111595939591	NA	NA	0.00970111421292368	0.010857573336841	NA	Antisocial Schizotypy	0.0505942622967189
...13333	IPVT	Interpersonal Physical Violence Predicting Antisocial Schizotypy via GMV PC 1	Simple Slope for First Age of 16 on Interpersonal Physical Violence	GMV PC 1	0.037152904885346	NA	NA	0.0141273926381832	0.00854228815414237	NA	Antisocial Schizotypy	0.0419211109611751
...13334	IPVT	Interpersonal Physical Violence Predicting Antisocial Schizotypy via GMV PC 1	Simple Slope for First Age of 25 on Interpersonal Physical Violence	GMV PC 1	0.0651468317909667	NA	NA	0.0241393362496475	0.00695935258357361	NA	Antisocial Schizotypy	0.0351207813579939
GMV_PC_3_IPVT.Beta1	IPVT	Interpersonal Physical Violence Predicting Antisocial Schizotypy via GMV PC 3	Interpersonal Physical Violence Dose	GMV PC 3	-0.189456158944854	0.0334035891237997	-0.412315907013507	0.113706042471465	0.0956750727058844	Y	Antisocial Schizotypy	0.254826876341634
GMV_PC_3_IPVT.FirstAgeBeta1	IPVT	Interpersonal Physical Violence Predicting Antisocial Schizotypy via GMV PC 3	Interpersonal Physical Violence Age of Onset	GMV PC 3	0.0482929660643711	0.14570971468019	-0.0491237825514482	0.0497033360736371	0.331237519616908	Y	Antisocial Schizotypy	0.585272737694681
GMV_PC_3_SexBeta4	IPVT	Interpersonal Physical Violence Predicting Antisocial Schizotypy via GMV PC 3	Sex	GMV PC 3	0.227050346054822	0.327923702682375	0.12617698942727	0.051466943996537	1.02620818400734e-05	Y	Antisocial Schizotypy	NA
GMV_PC_3_IPVT.FirstAgeInterac_Beta1	IPVT	Interpersonal Physical Violence Predicting Antisocial Schizotypy via GMV PC 3	Interpersonal Physical Violence Dose:Interpersonal Physical Violence Age of Onset	GMV PC 3	-0.185647421501268	0.0297410945026956	-0.401035937505232	0.109894119332254	0.091156226700627	Y	Antisocial Schizotypy	0.24647773662111
GMV_PC_3_IPVTSexInterac_Beta1	IPVT	Interpersonal Physical Violence Predicting Antisocial Schizotypy via GMV PC 3	Interpersonal Physical Violence Dose:Sex	GMV PC 3	-0.00180059825402755	0.0200572352782654	-0.0236584317863205	0.0111521608073948	0.871733205760583	Y	Antisocial Schizotypy	0.939046856417542
fMRIfamses88	IPVT	Interpersonal Physical Violence Predicting Antisocial Schizotypy via GMV PC 3	FamilySES	GMV PC 3	-0.0546363602344182	0.0415342819077741	-0.150807002376611	0.0490675557820318	0.265496924988882	Y	Antisocial Schizotypy	NA
fMRIage88	IPVT	Interpersonal Physical Violence Predicting Antisocial Schizotypy via GMV PC 3	Age	GMV PC 3	-0.44291060696309	-0.354643573721954	-0.531177640204225	0.0450350281624431	0	Y	Antisocial Schizotypy	NA
fMRIgrief88	IPVT	Interpersonal Physical Violence Predicting Antisocial Schizotypy via GMV PC 3	Grief trauma Dose	GMV PC 3	-0.015345247964605	0.0966841191846194	-0.127374615113829	0.0571588906902871	0.788340249215695	Y	Antisocial Schizotypy	NA
fMRIst88	IPVT	Interpersonal Physical Violence Predicting Antisocial Schizotypy via GMV PC 3	ST Dose	GMV PC 3	-0.0237797992080075	0.0588729213671139	-0.106432519783129	0.0421705302888602	0.57282481787385	Y	Antisocial Schizotypy	NA
fMRIgent88	IPVT	Interpersonal Physical Violence Predicting Antisocial Schizotypy via GMV PC 3	General disaster trauma Dose	GMV PC 3	0.0374588044377654	0.142680634318151	-0.0677630254426207	0.0536855935672096	0.48533726363461	Y	Antisocial Schizotypy	NA
LtHAS_GMV_PC_31	IPVT	Interpersonal Physical Violence Predicting Antisocial Schizotypy via GMV PC 3	GMV PC 3	Antisocial Schizotypy	-0.0849495730859086	0.0300189669200488	-0.199918113091866	0.0586584962340199	0.147559509565007	Y	Antisocial Schizotypy	0.33260927427266
LtHAS_IPVT.Beta24	IPVT	Interpersonal Physical Violence Predicting Antisocial Schizotypy via GMV PC 3	Interpersonal Physical Violence Dose	Antisocial Schizotypy	0.339195135525263	0.70925303861268	-0.0308627675621548	0.18880852199652	0.0724145060892762	Y	Antisocial Schizotypy	0.212827140915547
LtHAS_SexBeta66	IPVT	Interpersonal Physical Violence Predicting Antisocial Schizotypy via GMV PC 3	Sex	Antisocial Schizotypy	-0.227844537043308	-0.121814958673349	-0.333874115413267	0.0540977177164002	2.53431544241511e-05	Y	Antisocial Schizotypy	NA
LtHAS_IPVT.FirstAgeBeta24	IPVT	Interpersonal Physical Violence Predicting Antisocial Schizotypy via GMV PC 3	Interpersonal Physical Violence Age of Onset	Antisocial Schizotypy	-0.0648934402639893	0.0475907730027339	-0.177377653530712	0.0573909593002649	0.25817050482762	Y	Antisocial Schizotypy	0.478171670531395
LtHAS_IPVT_SexInterac_Beta24	IPVT	Interpersonal Physical Violence Predicting Antisocial Schizotypy via GMV PC 3	Interpersonal Physical Violence Dose:Sex	Antisocial Schizotypy	-0.109802358557916	-0.0728697211414618	-0.14673499597437	0.0188435286095938	5.64125723911957e-09	Y	Antisocial Schizotypy	1.51222089216399e-07
LtHAS_IPVT.FirstAgeInterac_Beta24	IPVT	Interpersonal Physical Violence Predicting Antisocial Schizotypy via GMV PC 3	Interpersonal Physical Violence Dose:Interpersonal Physical Violence Age of Onset	Antisocial Schizotypy	0.341385256318072	0.70530829211305	-0.0225377794769073	0.185678430147471	0.0659765030191444	Y	Antisocial Schizotypy	0.197217532406147
hitopfamses88	IPVT	Interpersonal Physical Violence Predicting Antisocial Schizotypy via GMV PC 3	FamilySES	Antisocial Schizotypy	0.00479181453026771	0.11823643370701	-0.108652804646475	0.0578809713196667	0.934020596247425	Y	Antisocial Schizotypy	NA
hitopage88	IPVT	Interpersonal Physical Violence Predicting Antisocial Schizotypy via GMV PC 3	Age	Antisocial Schizotypy	-0.111726375710828	0.0245663506774561	-0.248019102099113	0.0695383830842526	0.108123174272081	Y	Antisocial Schizotypy	NA
hitopgrief88	IPVT	Interpersonal Physical Violence Predicting Antisocial Schizotypy via GMV PC 3	Grief trauma Dose	Antisocial Schizotypy	0.0493995021134245	0.164076349292285	-0.0652773450654359	0.0585096706283466	0.398503817945261	Y	Antisocial Schizotypy	NA
hitopst88	IPVT	Interpersonal Physical Violence Predicting Antisocial Schizotypy via GMV PC 3	ST Dose	Antisocial Schizotypy	0.104969900375925	0.19755248442674	0.0123873163251106	0.0472368802595835	0.0262696422262076	Y	Antisocial Schizotypy	NA
hitopgent88	IPVT	Interpersonal Physical Violence Predicting Antisocial Schizotypy via GMV PC 3	General disaster trauma Dose	Antisocial Schizotypy	0.104936209979497	0.242705974372313	-0.0328335544133187	0.0702919877505537	0.135473416111097	Y	Antisocial Schizotypy	NA
ST.FreqTotal~~GenT.FreqTotal88	IPVT	Interpersonal Physical Violence Predicting Antisocial Schizotypy via GMV PC 3	Residual Correlation: General disaster trauma Dose	ST Dose	0.0527077150345935	0.101868114018892	0.00354731605029548	0.0250822971095739	0.035606651646255	Y	Antisocial Schizotypy	NA
GriefT.FreqTotal~~GenT.FreqTotal214	IPVT	Interpersonal Physical Violence Predicting Antisocial Schizotypy via GMV PC 3	Residual Correlation: General disaster trauma Dose	Grief trauma Dose	-0.00642826565711299	0.0129371693083	-0.025793700622526	0.00988050551855294	0.515304157461123	Y	Antisocial Schizotypy	NA
GriefT.FreqTotal~~ST.FreqTotal88	IPVT	Interpersonal Physical Violence Predicting Antisocial Schizotypy via GMV PC 3	Residual Correlation: ST Dose	Grief trauma Dose	0.0110098893905724	0.0768231548173269	-0.0548033760361822	0.0335788136648843	0.743000865790875	Y	Antisocial Schizotypy	NA
GMV_PC_3~~GMV_PC_34	IPVT	Interpersonal Physical Violence Predicting Antisocial Schizotypy via GMV PC 3	Residual Correlation: GMV PC 3	GMV PC 3	0.751527607160737	0.830116231262614	0.672938983058859	0.0400969735779712	0	Y	Antisocial Schizotypy	NA
LtHAS~~LtHAS66	IPVT	Interpersonal Physical Violence Predicting Antisocial Schizotypy via GMV PC 3	Residual Correlation: Antisocial Schizotypy	Antisocial Schizotypy	0.879345511635991	0.951081488395614	0.807609534876368	0.0366006606883939	0	Y	Antisocial Schizotypy	NA
GriefT.FreqTotal~~GriefT.FreqTotal214	IPVT	Interpersonal Physical Violence Predicting Antisocial Schizotypy via GMV PC 3	Residual Correlation: Grief trauma Dose	Grief trauma Dose	1	1	1	0	NA	Y	Antisocial Schizotypy	NA
ST.FreqTotal~~ST.FreqTotal88	IPVT	Interpersonal Physical Violence Predicting Antisocial Schizotypy via GMV PC 3	Residual Correlation: ST Dose	ST Dose	1	1	1	0	NA	Y	Antisocial Schizotypy	NA
GenT.FreqTotal~~GenT.FreqTotal214	IPVT	Interpersonal Physical Violence Predicting Antisocial Schizotypy via GMV PC 3	Residual Correlation: General disaster trauma Dose	General disaster trauma Dose	1	1	1	0	NA	Y	Antisocial Schizotypy	NA
IPVT.FreqTotal~~IPVT.FreqTotal214	IPVT	Interpersonal Physical Violence Predicting Antisocial Schizotypy via GMV PC 3	Residual Correlation: Interpersonal Physical Violence Dose	Interpersonal Physical Violence Dose	1	1	1	0	NA	Y	Antisocial Schizotypy	NA
IPVT.FreqTotal~~IPVT.FirstAge88	IPVT	Interpersonal Physical Violence Predicting Antisocial Schizotypy via GMV PC 3	Residual Correlation: Interpersonal Physical Violence Age of Onset	Interpersonal Physical Violence Dose	-0.191667650290448	-0.191667650290448	-0.191667650290448	0	NA	Y	Antisocial Schizotypy	NA
IPVT.FreqTotal~~Sex88	IPVT	Interpersonal Physical Violence Predicting Antisocial Schizotypy via GMV PC 3	Residual Correlation: Sex	Interpersonal Physical Violence Dose	0.0255799538898533	0.0255799538898533	0.0255799538898533	0	NA	Y	Antisocial Schizotypy	NA
IPVT.FreqTotal~~IPVT.FreqTotal:IPVT.FirstAge88	IPVT	Interpersonal Physical Violence Predicting Antisocial Schizotypy via GMV PC 3	Residual Correlation: Interpersonal Physical Violence Dose:Interpersonal Physical Violence Age of Onset	Interpersonal Physical Violence Dose	-0.988033814665481	-0.988033814665481	-0.988033814665481	0	NA	Y	Antisocial Schizotypy	NA
IPVT.FreqTotal~~IPVT.FreqTotal:Sex88	IPVT	Interpersonal Physical Violence Predicting Antisocial Schizotypy via GMV PC 3	Residual Correlation: Interpersonal Physical Violence Dose:Sex	Interpersonal Physical Violence Dose	0.185359940568795	0.185359940568795	0.185359940568795	0	NA	Y	Antisocial Schizotypy	NA
IPVT.FreqTotal~~FamilySES88	IPVT	Interpersonal Physical Violence Predicting Antisocial Schizotypy via GMV PC 3	Residual Correlation: FamilySES	Interpersonal Physical Violence Dose	-0.0260331406738741	-0.0260331406738741	-0.0260331406738741	0	NA	Y	Antisocial Schizotypy	NA
IPVT.FreqTotal~~Age88	IPVT	Interpersonal Physical Violence Predicting Antisocial Schizotypy via GMV PC 3	Residual Correlation: Age	Interpersonal Physical Violence Dose	0.0146813327453427	0.0146813327453427	0.0146813327453427	0	NA	Y	Antisocial Schizotypy	NA
IPVT.FirstAge~~IPVT.FirstAge88	IPVT	Interpersonal Physical Violence Predicting Antisocial Schizotypy via GMV PC 3	Residual Correlation: Interpersonal Physical Violence Age of Onset	Interpersonal Physical Violence Age of Onset	1.00191762462282	1.00191762462282	1.00191762462282	0	NA	Y	Antisocial Schizotypy	NA
IPVT.FirstAge~~Sex88	IPVT	Interpersonal Physical Violence Predicting Antisocial Schizotypy via GMV PC 3	Residual Correlation: Sex	Interpersonal Physical Violence Age of Onset	-0.0221300937410522	-0.0221300937410522	-0.0221300937410522	0	NA	Y	Antisocial Schizotypy	NA
IPVT.FirstAge~~IPVT.FreqTotal:IPVT.FirstAge88	IPVT	Interpersonal Physical Violence Predicting Antisocial Schizotypy via GMV PC 3	Residual Correlation: Interpersonal Physical Violence Dose:Interpersonal Physical Violence Age of Onset	Interpersonal Physical Violence Age of Onset	0.190338338101122	0.190338338101122	0.190338338101122	0	NA	Y	Antisocial Schizotypy	NA
IPVT.FirstAge~~IPVT.FreqTotal:Sex88	IPVT	Interpersonal Physical Violence Predicting Antisocial Schizotypy via GMV PC 3	Residual Correlation: Interpersonal Physical Violence Dose:Sex	Interpersonal Physical Violence Age of Onset	-0.0306321193053613	-0.0306321193053613	-0.0306321193053613	0	NA	Y	Antisocial Schizotypy	NA
IPVT.FirstAge~~FamilySES88	IPVT	Interpersonal Physical Violence Predicting Antisocial Schizotypy via GMV PC 3	Residual Correlation: FamilySES	Interpersonal Physical Violence Age of Onset	-0.0496137884040666	-0.0496137884040666	-0.0496137884040666	0	NA	Y	Antisocial Schizotypy	NA
IPVT.FirstAge~~Age88	IPVT	Interpersonal Physical Violence Predicting Antisocial Schizotypy via GMV PC 3	Residual Correlation: Age	Interpersonal Physical Violence Age of Onset	0.26818763913371	0.26818763913371	0.26818763913371	0	NA	Y	Antisocial Schizotypy	NA
Sex~~Sex214	IPVT	Interpersonal Physical Violence Predicting Antisocial Schizotypy via GMV PC 3	Residual Correlation: Sex	Sex	1	1	1	0	NA	Y	Antisocial Schizotypy	NA
Sex~~IPVT.FreqTotal:IPVT.FirstAge88	IPVT	Interpersonal Physical Violence Predicting Antisocial Schizotypy via GMV PC 3	Residual Correlation: Interpersonal Physical Violence Dose:Interpersonal Physical Violence Age of Onset	Sex	-0.0206896428843319	-0.0206896428843319	-0.0206896428843319	0	NA	Y	Antisocial Schizotypy	NA
Sex~~IPVT.FreqTotal:Sex88	IPVT	Interpersonal Physical Violence Predicting Antisocial Schizotypy via GMV PC 3	Residual Correlation: Interpersonal Physical Violence Dose:Sex	Sex	0.151633145465958	0.151633145465958	0.151633145465958	0	NA	Y	Antisocial Schizotypy	NA
Sex~~FamilySES214	IPVT	Interpersonal Physical Violence Predicting Antisocial Schizotypy via GMV PC 3	Residual Correlation: FamilySES	Sex	0.00656901947712247	0.00656901947712247	0.00656901947712247	0	NA	Y	Antisocial Schizotypy	NA
Sex~~Age214	IPVT	Interpersonal Physical Violence Predicting Antisocial Schizotypy via GMV PC 3	Residual Correlation: Age	Sex	-0.0362440022600441	-0.0362440022600441	-0.0362440022600441	0	NA	Y	Antisocial Schizotypy	NA
IPVT.FreqTotal:IPVT.FirstAge~~IPVT.FreqTotal:IPVT.FirstAge88	IPVT	Interpersonal Physical Violence Predicting Antisocial Schizotypy via GMV PC 3	Residual Correlation: Interpersonal Physical Violence Dose:Interpersonal Physical Violence Age of Onset	Interpersonal Physical Violence Dose:Interpersonal Physical Violence Age of Onset	1	1	1	0	NA	Y	Antisocial Schizotypy	NA
IPVT.FreqTotal:IPVT.FirstAge~~IPVT.FreqTotal:Sex88	IPVT	Interpersonal Physical Violence Predicting Antisocial Schizotypy via GMV PC 3	Residual Correlation: Interpersonal Physical Violence Dose:Sex	Interpersonal Physical Violence Dose:Interpersonal Physical Violence Age of Onset	-0.143883814242672	-0.143883814242672	-0.143883814242672	0	NA	Y	Antisocial Schizotypy	NA
IPVT.FreqTotal:IPVT.FirstAge~~FamilySES88	IPVT	Interpersonal Physical Violence Predicting Antisocial Schizotypy via GMV PC 3	Residual Correlation: FamilySES	Interpersonal Physical Violence Dose:Interpersonal Physical Violence Age of Onset	0.0277111312440791	0.0277111312440791	0.0277111312440791	0	NA	Y	Antisocial Schizotypy	NA
IPVT.FreqTotal:IPVT.FirstAge~~Age88	IPVT	Interpersonal Physical Violence Predicting Antisocial Schizotypy via GMV PC 3	Residual Correlation: Age	Interpersonal Physical Violence Dose:Interpersonal Physical Violence Age of Onset	0.00874809127618028	0.00874809127618028	0.00874809127618028	0	NA	Y	Antisocial Schizotypy	NA
IPVT.FreqTotal:Sex~~IPVT.FreqTotal:Sex88	IPVT	Interpersonal Physical Violence Predicting Antisocial Schizotypy via GMV PC 3	Residual Correlation: Interpersonal Physical Violence Dose:Sex	Interpersonal Physical Violence Dose:Sex	1	1	1	0	NA	Y	Antisocial Schizotypy	NA
IPVT.FreqTotal:Sex~~FamilySES88	IPVT	Interpersonal Physical Violence Predicting Antisocial Schizotypy via GMV PC 3	Residual Correlation: FamilySES	Interpersonal Physical Violence Dose:Sex	0.061403327862467	0.061403327862467	0.061403327862467	0	NA	Y	Antisocial Schizotypy	NA
IPVT.FreqTotal:Sex~~Age88	IPVT	Interpersonal Physical Violence Predicting Antisocial Schizotypy via GMV PC 3	Residual Correlation: Age	Interpersonal Physical Violence Dose:Sex	-0.00520855963282608	-0.00520855963282608	-0.00520855963282608	0	NA	Y	Antisocial Schizotypy	NA
FamilySES~~FamilySES214	IPVT	Interpersonal Physical Violence Predicting Antisocial Schizotypy via GMV PC 3	Residual Correlation: FamilySES	FamilySES	2.06512862634692	2.06512862634692	2.06512862634692	0	NA	Y	Antisocial Schizotypy	NA
FamilySES~~Age214	IPVT	Interpersonal Physical Violence Predicting Antisocial Schizotypy via GMV PC 3	Residual Correlation: Age	FamilySES	-0.111078602068211	-0.111078602068211	-0.111078602068211	0	NA	Y	Antisocial Schizotypy	NA
Age~~Age214	IPVT	Interpersonal Physical Violence Predicting Antisocial Schizotypy via GMV PC 3	Residual Correlation: Age	Age	1	1	1	0	NA	Y	Antisocial Schizotypy	NA
GMV_PC_3~14	IPVT	Interpersonal Physical Violence Predicting Antisocial Schizotypy via GMV PC 3	Intercept for GMV PC 3		0.00621360254532513	0.106666984620124	-0.0942397795294739	0.0512526673281563	0.903505127861092	Y	Antisocial Schizotypy	NA
LtHAS~166	IPVT	Interpersonal Physical Violence Predicting Antisocial Schizotypy via GMV PC 3	Intercept for Antisocial Schizotypy		0.189289296108995	0.296932715510847	0.0816458767071441	0.054921121128209	0.000567758817501263	Y	Antisocial Schizotypy	NA
IPVT.FreqTotal~1214	IPVT	Interpersonal Physical Violence Predicting Antisocial Schizotypy via GMV PC 3	Intercept for Interpersonal Physical Violence Dose		0.157125526079791	0.157125526079791	0.157125526079791	0	NA	Y	Antisocial Schizotypy	NA
IPVT.FirstAge~188	IPVT	Interpersonal Physical Violence Predicting Antisocial Schizotypy via GMV PC 3	Intercept for Interpersonal Physical Violence Age of Onset		0.00255343088821238	0.00255343088821238	0.00255343088821238	0	NA	Y	Antisocial Schizotypy	NA
Sex~1214	IPVT	Interpersonal Physical Violence Predicting Antisocial Schizotypy via GMV PC 3	Intercept for Sex		1.2287776096566e-17	1.2287776096566e-17	1.2287776096566e-17	0	NA	Y	Antisocial Schizotypy	NA
IPVT.FreqTotal:IPVT.FirstAge~188	IPVT	Interpersonal Physical Violence Predicting Antisocial Schizotypy via GMV PC 3	Intercept for Interpersonal Physical Violence Dose:Interpersonal Physical Violence Age of Onset		-0.131852701539599	-0.131852701539599	-0.131852701539599	0	NA	Y	Antisocial Schizotypy	NA
IPVT.FreqTotal:Sex~188	IPVT	Interpersonal Physical Violence Predicting Antisocial Schizotypy via GMV PC 3	Intercept for Interpersonal Physical Violence Dose:Sex		0.0260513337290741	0.0260513337290741	0.0260513337290741	0	NA	Y	Antisocial Schizotypy	NA
FamilySES~1214	IPVT	Interpersonal Physical Violence Predicting Antisocial Schizotypy via GMV PC 3	Intercept for FamilySES		0.021585138970683	0.021585138970683	0.021585138970683	0	NA	Y	Antisocial Schizotypy	NA
Age~1214	IPVT	Interpersonal Physical Violence Predicting Antisocial Schizotypy via GMV PC 3	Intercept for Age		-1.59305289022047e-17	-1.59305289022047e-17	-1.59305289022047e-17	0	NA	Y	Antisocial Schizotypy	NA
GriefT.FreqTotal~1214	IPVT	Interpersonal Physical Violence Predicting Antisocial Schizotypy via GMV PC 3	Intercept for Grief trauma Dose		-2.54639147100628e-17	0.11278867293375	-0.11278867293375	0.0575462987194728	1	Y	Antisocial Schizotypy	NA
ST.FreqTotal~188	IPVT	Interpersonal Physical Violence Predicting Antisocial Schizotypy via GMV PC 3	Intercept for ST Dose		-1.51336782298894e-16	0.112788705705237	-0.112788705705237	0.0575463154399263	0.999999999999998	Y	Antisocial Schizotypy	NA
GenT.FreqTotal~1214	IPVT	Interpersonal Physical Violence Predicting Antisocial Schizotypy via GMV PC 3	Intercept for General disaster trauma Dose		3.8838819988079e-18	0.112788689762697	-0.112788689762697	0.0575463073058282	1	Y	Antisocial Schizotypy	NA
GMV_PC_4_IPVT.Beta1	IPVT	Interpersonal Physical Violence Predicting Antisocial Schizotypy via GMV PC 4	Interpersonal Physical Violence Dose	GMV PC 4	-0.8303679467686	-0.463125016070005	-1.19761087746719	0.187372285202871	9.35157449344359e-06	Y	Antisocial Schizotypy	0.000132074673188448
GMV_PC_4_IPVT.FirstAgeBeta1	IPVT	Interpersonal Physical Violence Predicting Antisocial Schizotypy via GMV PC 4	Interpersonal Physical Violence Age of Onset	GMV PC 4	-0.0239003333272639	0.0838973513488679	-0.131698018003396	0.054999829347083	0.663887015731795	Y	Antisocial Schizotypy	0.846982478092973
GMV_PC_4_SexBeta4	IPVT	Interpersonal Physical Violence Predicting Antisocial Schizotypy via GMV PC 4	Sex	GMV PC 4	0.069494637568172	0.186973413182236	-0.0479841380458916	0.0599392522213271	0.246285913634925	Y	Antisocial Schizotypy	NA
GMV_PC_4_IPVT.FirstAgeInterac_Beta1	IPVT	Interpersonal Physical Violence Predicting Antisocial Schizotypy via GMV PC 4	Interpersonal Physical Violence Dose:Interpersonal Physical Violence Age of Onset	GMV PC 4	-0.894522071592601	-0.54357430428209	-1.24546983890311	0.179058273559485	5.8621622667232e-07	Y	Antisocial Schizotypy	1.24909149837102e-05
GMV_PC_4_IPVTSexInterac_Beta1	IPVT	Interpersonal Physical Violence Predicting Antisocial Schizotypy via GMV PC 4	Interpersonal Physical Violence Dose:Sex	GMV PC 4	0.105150974525738	0.133144707536174	0.0771572415153014	0.0142827792914804	1.80966353013901e-13	Y	Antisocial Schizotypy	2.81968198789784e-11
fMRIfamses89	IPVT	Interpersonal Physical Violence Predicting Antisocial Schizotypy via GMV PC 4	FamilySES	GMV PC 4	0.0743986652386275	0.200411394490601	-0.0516140640133457	0.0642933902081597	0.247201114623604	Y	Antisocial Schizotypy	NA
fMRIage89	IPVT	Interpersonal Physical Violence Predicting Antisocial Schizotypy via GMV PC 4	Age	GMV PC 4	0.000699002690316592	0.117926399012262	-0.116528393631629	0.0598109951236964	0.99067544758659	Y	Antisocial Schizotypy	NA
fMRIgrief89	IPVT	Interpersonal Physical Violence Predicting Antisocial Schizotypy via GMV PC 4	Grief trauma Dose	GMV PC 4	0.0282836940989519	0.136191743970558	-0.079624355772654	0.05505613915499	0.607444537188758	Y	Antisocial Schizotypy	NA
fMRIst89	IPVT	Interpersonal Physical Violence Predicting Antisocial Schizotypy via GMV PC 4	ST Dose	GMV PC 4	0.0858791995594674	0.202814742277461	-0.031056343158526	0.059662087487508	0.15002967421906	Y	Antisocial Schizotypy	NA
fMRIgent89	IPVT	Interpersonal Physical Violence Predicting Antisocial Schizotypy via GMV PC 4	General disaster trauma Dose	GMV PC 4	0.014157261169679	0.113105402805536	-0.0847908804661776	0.0504846734003007	0.779149990623633	Y	Antisocial Schizotypy	NA
LtHAS_GMV_PC_41	IPVT	Interpersonal Physical Violence Predicting Antisocial Schizotypy via GMV PC 4	GMV PC 4	Antisocial Schizotypy	0.0314421849182906	0.133931735265821	-0.0710473654292403	0.0522915477814671	0.547649393946582	Y	Antisocial Schizotypy	0.77485240585064
LtHAS_IPVT.Beta25	IPVT	Interpersonal Physical Violence Predicting Antisocial Schizotypy via GMV PC 4	Interpersonal Physical Violence Dose	Antisocial Schizotypy	0.3850304881356	0.765599960956201	0.00446101531499848	0.194171666327792	0.047374290686693	Y	Antisocial Schizotypy	0.152984594147572
LtHAS_SexBeta67	IPVT	Interpersonal Physical Violence Predicting Antisocial Schizotypy via GMV PC 4	Sex	Antisocial Schizotypy	-0.249225328102191	-0.149106888978375	-0.349343767226006	0.0510817749272624	1.06653128328915e-06	Y	Antisocial Schizotypy	NA
LtHAS_IPVT.FirstAgeBeta25	IPVT	Interpersonal Physical Violence Predicting Antisocial Schizotypy via GMV PC 4	Interpersonal Physical Violence Age of Onset	Antisocial Schizotypy	-0.0655058298115631	0.0476672580830131	-0.178678917706139	0.0577424324055294	0.256606363171451	Y	Antisocial Schizotypy	0.475981892400616
LtHAS_IPVT_SexInterac_Beta25	IPVT	Interpersonal Physical Violence Predicting Antisocial Schizotypy via GMV PC 4	Interpersonal Physical Violence Dose:Sex	Antisocial Schizotypy	-0.113639736354573	-0.0742411665226494	-0.153038306186497	0.0201016805118332	1.57446105042425e-08	Y	Antisocial Schizotypy	3.96477919061379e-07
LtHAS_IPVT.FirstAgeInterac_Beta25	IPVT	Interpersonal Physical Violence Predicting Antisocial Schizotypy via GMV PC 4	Interpersonal Physical Violence Dose:Interpersonal Physical Violence Age of Onset	Antisocial Schizotypy	0.387844034251347	0.76428039416316	0.0114076743395343	0.192062896502739	0.0434498679853561	Y	Antisocial Schizotypy	0.142032569615377
hitopfamses89	IPVT	Interpersonal Physical Violence Predicting Antisocial Schizotypy via GMV PC 4	FamilySES	Antisocial Schizotypy	0.0156911203009853	0.145870646399373	-0.114488405797403	0.0664193460314717	0.813243942328315	Y	Antisocial Schizotypy	NA
hitopage89	IPVT	Interpersonal Physical Violence Predicting Antisocial Schizotypy via GMV PC 4	Age	Antisocial Schizotypy	-0.0738861616809059	0.0505613408849745	-0.198333664246786	0.0634947904897776	0.244563014681593	Y	Antisocial Schizotypy	NA
hitopgrief89	IPVT	Interpersonal Physical Violence Predicting Antisocial Schizotypy via GMV PC 4	Grief trauma Dose	Antisocial Schizotypy	0.0498343653139421	0.156806507096456	-0.0571377764685716	0.0545786262534905	0.361203231172457	Y	Antisocial Schizotypy	NA
hitopst89	IPVT	Interpersonal Physical Violence Predicting Antisocial Schizotypy via GMV PC 4	ST Dose	Antisocial Schizotypy	0.1047391566368	0.196922682831818	0.0125556304417827	0.0470332755714644	0.0259528844156907	Y	Antisocial Schizotypy	NA
hitopgent89	IPVT	Interpersonal Physical Violence Predicting Antisocial Schizotypy via GMV PC 4	General disaster trauma Dose	Antisocial Schizotypy	0.0912917717225735	0.204594518048952	-0.0220109746038051	0.0578085858822387	0.114288393555079	Y	Antisocial Schizotypy	NA
ST.FreqTotal~~GenT.FreqTotal89	IPVT	Interpersonal Physical Violence Predicting Antisocial Schizotypy via GMV PC 4	Residual Correlation: General disaster trauma Dose	ST Dose	0.0527078779190556	0.101867439353102	0.00354831648500945	0.0250818697801646	0.0356029419797972	Y	Antisocial Schizotypy	NA
GriefT.FreqTotal~~GenT.FreqTotal215	IPVT	Interpersonal Physical Violence Predicting Antisocial Schizotypy via GMV PC 4	Residual Correlation: General disaster trauma Dose	Grief trauma Dose	-0.00642829449560938	0.0129368606683323	-0.0257934496595511	0.00988036276007702	0.515296203137006	Y	Antisocial Schizotypy	NA
GriefT.FreqTotal~~ST.FreqTotal89	IPVT	Interpersonal Physical Violence Predicting Antisocial Schizotypy via GMV PC 4	Residual Correlation: ST Dose	Grief trauma Dose	0.0110099107481495	0.0768221123849482	-0.0548022908886491	0.0335782709049334	0.742996377460404	Y	Antisocial Schizotypy	NA
GMV_PC_4~~GMV_PC_44	IPVT	Interpersonal Physical Violence Predicting Antisocial Schizotypy via GMV PC 4	Residual Correlation: GMV PC 4	GMV PC 4	0.949346089760566	0.982860098050377	0.915832081470756	0.0170992980249458	0	Y	Antisocial Schizotypy	NA
LtHAS~~LtHAS67	IPVT	Interpersonal Physical Violence Predicting Antisocial Schizotypy via GMV PC 4	Residual Correlation: Antisocial Schizotypy	Antisocial Schizotypy	0.885635813018693	0.952720227690859	0.818551398346526	0.0342273711156529	0	Y	Antisocial Schizotypy	NA
GriefT.FreqTotal~~GriefT.FreqTotal215	IPVT	Interpersonal Physical Violence Predicting Antisocial Schizotypy via GMV PC 4	Residual Correlation: Grief trauma Dose	Grief trauma Dose	1	1	1	0	NA	Y	Antisocial Schizotypy	NA
ST.FreqTotal~~ST.FreqTotal89	IPVT	Interpersonal Physical Violence Predicting Antisocial Schizotypy via GMV PC 4	Residual Correlation: ST Dose	ST Dose	1	1	1	0	NA	Y	Antisocial Schizotypy	NA
GenT.FreqTotal~~GenT.FreqTotal215	IPVT	Interpersonal Physical Violence Predicting Antisocial Schizotypy via GMV PC 4	Residual Correlation: General disaster trauma Dose	General disaster trauma Dose	1	1	1	0	NA	Y	Antisocial Schizotypy	NA
IPVT.FreqTotal~~IPVT.FreqTotal215	IPVT	Interpersonal Physical Violence Predicting Antisocial Schizotypy via GMV PC 4	Residual Correlation: Interpersonal Physical Violence Dose	Interpersonal Physical Violence Dose	1	1	1	0	NA	Y	Antisocial Schizotypy	NA
IPVT.FreqTotal~~IPVT.FirstAge89	IPVT	Interpersonal Physical Violence Predicting Antisocial Schizotypy via GMV PC 4	Residual Correlation: Interpersonal Physical Violence Age of Onset	Interpersonal Physical Violence Dose	-0.191605482899281	-0.191605482899281	-0.191605482899281	0	NA	Y	Antisocial Schizotypy	NA
IPVT.FreqTotal~~Sex89	IPVT	Interpersonal Physical Violence Predicting Antisocial Schizotypy via GMV PC 4	Residual Correlation: Sex	Interpersonal Physical Violence Dose	0.0255799538898533	0.0255799538898533	0.0255799538898533	0	NA	Y	Antisocial Schizotypy	NA
IPVT.FreqTotal~~IPVT.FreqTotal:IPVT.FirstAge89	IPVT	Interpersonal Physical Violence Predicting Antisocial Schizotypy via GMV PC 4	Residual Correlation: Interpersonal Physical Violence Dose:Interpersonal Physical Violence Age of Onset	Interpersonal Physical Violence Dose	-0.988033814665481	-0.988033814665481	-0.988033814665481	0	NA	Y	Antisocial Schizotypy	NA
IPVT.FreqTotal~~IPVT.FreqTotal:Sex89	IPVT	Interpersonal Physical Violence Predicting Antisocial Schizotypy via GMV PC 4	Residual Correlation: Interpersonal Physical Violence Dose:Sex	Interpersonal Physical Violence Dose	0.185359940568795	0.185359940568795	0.185359940568795	0	NA	Y	Antisocial Schizotypy	NA
IPVT.FreqTotal~~FamilySES89	IPVT	Interpersonal Physical Violence Predicting Antisocial Schizotypy via GMV PC 4	Residual Correlation: FamilySES	Interpersonal Physical Violence Dose	-0.0335162828116288	-0.0335162828116288	-0.0335162828116288	0	NA	Y	Antisocial Schizotypy	NA
IPVT.FreqTotal~~Age89	IPVT	Interpersonal Physical Violence Predicting Antisocial Schizotypy via GMV PC 4	Residual Correlation: Age	Interpersonal Physical Violence Dose	0.0146813327453427	0.0146813327453427	0.0146813327453427	0	NA	Y	Antisocial Schizotypy	NA
IPVT.FirstAge~~IPVT.FirstAge89	IPVT	Interpersonal Physical Violence Predicting Antisocial Schizotypy via GMV PC 4	Residual Correlation: Interpersonal Physical Violence Age of Onset	Interpersonal Physical Violence Age of Onset	0.996403263278312	0.996403263278312	0.996403263278312	0	NA	Y	Antisocial Schizotypy	NA
IPVT.FirstAge~~Sex89	IPVT	Interpersonal Physical Violence Predicting Antisocial Schizotypy via GMV PC 4	Residual Correlation: Sex	Interpersonal Physical Violence Age of Onset	-0.0203352580801796	-0.0203352580801796	-0.0203352580801796	0	NA	Y	Antisocial Schizotypy	NA
IPVT.FirstAge~~IPVT.FreqTotal:IPVT.FirstAge89	IPVT	Interpersonal Physical Violence Predicting Antisocial Schizotypy via GMV PC 4	Residual Correlation: Interpersonal Physical Violence Dose:Interpersonal Physical Violence Age of Onset	Interpersonal Physical Violence Age of Onset	0.190314008035958	0.190314008035958	0.190314008035958	0	NA	Y	Antisocial Schizotypy	NA
IPVT.FirstAge~~IPVT.FreqTotal:Sex89	IPVT	Interpersonal Physical Violence Predicting Antisocial Schizotypy via GMV PC 4	Residual Correlation: Interpersonal Physical Violence Dose:Sex	Interpersonal Physical Violence Age of Onset	-0.0306207302602198	-0.0306207302602198	-0.0306207302602198	0	NA	Y	Antisocial Schizotypy	NA
IPVT.FirstAge~~FamilySES89	IPVT	Interpersonal Physical Violence Predicting Antisocial Schizotypy via GMV PC 4	Residual Correlation: FamilySES	Interpersonal Physical Violence Age of Onset	-0.0502086324394206	-0.0502086324394206	-0.0502086324394206	0	NA	Y	Antisocial Schizotypy	NA
IPVT.FirstAge~~Age89	IPVT	Interpersonal Physical Violence Predicting Antisocial Schizotypy via GMV PC 4	Residual Correlation: Age	Interpersonal Physical Violence Age of Onset	0.266004841473006	0.266004841473006	0.266004841473006	0	NA	Y	Antisocial Schizotypy	NA
Sex~~Sex215	IPVT	Interpersonal Physical Violence Predicting Antisocial Schizotypy via GMV PC 4	Residual Correlation: Sex	Sex	1	1	1	0	NA	Y	Antisocial Schizotypy	NA
Sex~~IPVT.FreqTotal:IPVT.FirstAge89	IPVT	Interpersonal Physical Violence Predicting Antisocial Schizotypy via GMV PC 4	Residual Correlation: Interpersonal Physical Violence Dose:Interpersonal Physical Violence Age of Onset	Sex	-0.0206896428843319	-0.0206896428843319	-0.0206896428843319	0	NA	Y	Antisocial Schizotypy	NA
Sex~~IPVT.FreqTotal:Sex89	IPVT	Interpersonal Physical Violence Predicting Antisocial Schizotypy via GMV PC 4	Residual Correlation: Interpersonal Physical Violence Dose:Sex	Sex	0.151633145465958	0.151633145465958	0.151633145465958	0	NA	Y	Antisocial Schizotypy	NA
Sex~~FamilySES215	IPVT	Interpersonal Physical Violence Predicting Antisocial Schizotypy via GMV PC 4	Residual Correlation: FamilySES	Sex	-0.00676238696526794	-0.00676238696526794	-0.00676238696526794	0	NA	Y	Antisocial Schizotypy	NA
Sex~~Age215	IPVT	Interpersonal Physical Violence Predicting Antisocial Schizotypy via GMV PC 4	Residual Correlation: Age	Sex	-0.0362440022600441	-0.0362440022600441	-0.0362440022600441	0	NA	Y	Antisocial Schizotypy	NA
IPVT.FreqTotal:IPVT.FirstAge~~IPVT.FreqTotal:IPVT.FirstAge89	IPVT	Interpersonal Physical Violence Predicting Antisocial Schizotypy via GMV PC 4	Residual Correlation: Interpersonal Physical Violence Dose:Interpersonal Physical Violence Age of Onset	Interpersonal Physical Violence Dose:Interpersonal Physical Violence Age of Onset	1	1	1	0	NA	Y	Antisocial Schizotypy	NA
IPVT.FreqTotal:IPVT.FirstAge~~IPVT.FreqTotal:Sex89	IPVT	Interpersonal Physical Violence Predicting Antisocial Schizotypy via GMV PC 4	Residual Correlation: Interpersonal Physical Violence Dose:Sex	Interpersonal Physical Violence Dose:Interpersonal Physical Violence Age of Onset	-0.143883814242672	-0.143883814242672	-0.143883814242672	0	NA	Y	Antisocial Schizotypy	NA
IPVT.FreqTotal:IPVT.FirstAge~~FamilySES89	IPVT	Interpersonal Physical Violence Predicting Antisocial Schizotypy via GMV PC 4	Residual Correlation: FamilySES	Interpersonal Physical Violence Dose:Interpersonal Physical Violence Age of Onset	0.0341854669150596	0.0341854669150596	0.0341854669150596	0	NA	Y	Antisocial Schizotypy	NA
IPVT.FreqTotal:IPVT.FirstAge~~Age89	IPVT	Interpersonal Physical Violence Predicting Antisocial Schizotypy via GMV PC 4	Residual Correlation: Age	Interpersonal Physical Violence Dose:Interpersonal Physical Violence Age of Onset	0.00874809127618028	0.00874809127618028	0.00874809127618028	0	NA	Y	Antisocial Schizotypy	NA
IPVT.FreqTotal:Sex~~IPVT.FreqTotal:Sex89	IPVT	Interpersonal Physical Violence Predicting Antisocial Schizotypy via GMV PC 4	Residual Correlation: Interpersonal Physical Violence Dose:Sex	Interpersonal Physical Violence Dose:Sex	1	1	1	0	NA	Y	Antisocial Schizotypy	NA
IPVT.FreqTotal:Sex~~FamilySES89	IPVT	Interpersonal Physical Violence Predicting Antisocial Schizotypy via GMV PC 4	Residual Correlation: FamilySES	Interpersonal Physical Violence Dose:Sex	0.0602563873782833	0.0602563873782833	0.0602563873782833	0	NA	Y	Antisocial Schizotypy	NA
IPVT.FreqTotal:Sex~~Age89	IPVT	Interpersonal Physical Violence Predicting Antisocial Schizotypy via GMV PC 4	Residual Correlation: Age	Interpersonal Physical Violence Dose:Sex	-0.00520855963282608	-0.00520855963282608	-0.00520855963282608	0	NA	Y	Antisocial Schizotypy	NA
FamilySES~~FamilySES215	IPVT	Interpersonal Physical Violence Predicting Antisocial Schizotypy via GMV PC 4	Residual Correlation: FamilySES	FamilySES	1.32351389421529	1.32351389421529	1.32351389421529	0	NA	Y	Antisocial Schizotypy	NA
FamilySES~~Age215	IPVT	Interpersonal Physical Violence Predicting Antisocial Schizotypy via GMV PC 4	Residual Correlation: Age	FamilySES	-0.130591229619791	-0.130591229619791	-0.130591229619791	0	NA	Y	Antisocial Schizotypy	NA
Age~~Age215	IPVT	Interpersonal Physical Violence Predicting Antisocial Schizotypy via GMV PC 4	Residual Correlation: Age	Age	1	1	1	0	NA	Y	Antisocial Schizotypy	NA
GMV_PC_4~14	IPVT	Interpersonal Physical Violence Predicting Antisocial Schizotypy via GMV PC 4	Intercept for GMV PC 4		0.00959646627238149	0.122092934731083	-0.10290000218632	0.0573972120641294	0.867217449163865	Y	Antisocial Schizotypy	NA
LtHAS~167	IPVT	Interpersonal Physical Violence Predicting Antisocial Schizotypy via GMV PC 4	Intercept for Antisocial Schizotypy		0.187666887436419	0.29561429664273	0.0797194782301087	0.0550762208172119	0.000655841826405323	Y	Antisocial Schizotypy	NA
IPVT.FreqTotal~1215	IPVT	Interpersonal Physical Violence Predicting Antisocial Schizotypy via GMV PC 4	Intercept for Interpersonal Physical Violence Dose		0.157125526079791	0.157125526079791	0.157125526079791	0	NA	Y	Antisocial Schizotypy	NA
IPVT.FirstAge~189	IPVT	Interpersonal Physical Violence Predicting Antisocial Schizotypy via GMV PC 4	Intercept for Interpersonal Physical Violence Age of Onset		0.00100479083236286	0.00100479083236286	0.00100479083236286	0	NA	Y	Antisocial Schizotypy	NA
Sex~1215	IPVT	Interpersonal Physical Violence Predicting Antisocial Schizotypy via GMV PC 4	Intercept for Sex		1.2287776096566e-17	1.2287776096566e-17	1.2287776096566e-17	0	NA	Y	Antisocial Schizotypy	NA
IPVT.FreqTotal:IPVT.FirstAge~189	IPVT	Interpersonal Physical Violence Predicting Antisocial Schizotypy via GMV PC 4	Intercept for Interpersonal Physical Violence Dose:Interpersonal Physical Violence Age of Onset		-0.131852701539599	-0.131852701539599	-0.131852701539599	0	NA	Y	Antisocial Schizotypy	NA
IPVT.FreqTotal:Sex~189	IPVT	Interpersonal Physical Violence Predicting Antisocial Schizotypy via GMV PC 4	Intercept for Interpersonal Physical Violence Dose:Sex		0.0260513337290741	0.0260513337290741	0.0260513337290741	0	NA	Y	Antisocial Schizotypy	NA
FamilySES~1215	IPVT	Interpersonal Physical Violence Predicting Antisocial Schizotypy via GMV PC 4	Intercept for FamilySES		0.0118609718596467	0.0118609718596467	0.0118609718596467	0	NA	Y	Antisocial Schizotypy	NA
Age~1215	IPVT	Interpersonal Physical Violence Predicting Antisocial Schizotypy via GMV PC 4	Intercept for Age		-1.59305289022047e-17	-1.59305289022047e-17	-1.59305289022047e-17	0	NA	Y	Antisocial Schizotypy	NA
GriefT.FreqTotal~1215	IPVT	Interpersonal Physical Violence Predicting Antisocial Schizotypy via GMV PC 4	Intercept for Grief trauma Dose		6.28691061240283e-17	0.112786864455529	-0.112786864455529	0.057545376009548	0.999999999999999	Y	Antisocial Schizotypy	NA
ST.FreqTotal~189	IPVT	Interpersonal Physical Violence Predicting Antisocial Schizotypy via GMV PC 4	Intercept for ST Dose		8.2955562452552e-16	0.112786882567064	-0.112786882567062	0.0575453852502961	0.999999999999988	Y	Antisocial Schizotypy	NA
GenT.FreqTotal~1215	IPVT	Interpersonal Physical Violence Predicting Antisocial Schizotypy via GMV PC 4	Intercept for General disaster trauma Dose		3.60444714663107e-18	0.112786865128265	-0.112786865128265	0.0575453763527868	1	Y	Antisocial Schizotypy	NA
...13542	IPVT	Interpersonal Physical Violence Predicting Antisocial Schizotypy via GMV PC 4	Simple Intercept for First Age of 6 on Interpersonal Physical Violence	GMV PC 4	0.101770226974814	NA	NA	0.240849092315404	0.672625300864018	NA	Antisocial Schizotypy	0.846982478092973
...13543	IPVT	Interpersonal Physical Violence Predicting Antisocial Schizotypy via GMV PC 4	Simple Intercept for First Age of 10 on Interpersonal Physical Violence	GMV PC 4	0.0698693628377687	NA	NA	0.191139319932901	0.714707198709876	NA	Antisocial Schizotypy	0.856111827241838
...13544	IPVT	Interpersonal Physical Violence Predicting Antisocial Schizotypy via GMV PC 4	Simple Intercept for First Age of 12 on Interpersonal Physical Violence	GMV PC 4	0.0539189307692461	NA	NA	0.172806048610986	0.755025378837845	NA	Antisocial Schizotypy	0.881629166015338
...13545	IPVT	Interpersonal Physical Violence Predicting Antisocial Schizotypy via GMV PC 4	Simple Intercept for First Age of 16 on Interpersonal Physical Violence	GMV PC 4	0.022018066632201	NA	NA	0.15699280024831	0.888463341642311	NA	Antisocial Schizotypy	0.949395246769945
...13546	IPVT	Interpersonal Physical Violence Predicting Antisocial Schizotypy via GMV PC 4	Simple Intercept for First Age of 25 on Interpersonal Physical Violence	GMV PC 4	-0.0497588776761505	NA	NA	0.22922372755899	0.828149430728127	NA	Antisocial Schizotypy	0.92011311898577
...13547	IPVT	Interpersonal Physical Violence Predicting Antisocial Schizotypy via GMV PC 4	Simple Slope for First Age of 6 on Interpersonal Physical Violence	GMV PC 4	-0.00325846631456575	NA	NA	0.00129009071431618	0.0115446589530335	NA	Antisocial Schizotypy	0.0532978421665045
...13548	IPVT	Interpersonal Physical Violence Predicting Antisocial Schizotypy via GMV PC 4	Simple Slope for First Age of 10 on Interpersonal Physical Violence	GMV PC 4	-0.0115174936708713	NA	NA	0.00285345422790064	5.42929613560617e-05	NA	Antisocial Schizotypy	0.000554722756805991
...13549	IPVT	Interpersonal Physical Violence Predicting Antisocial Schizotypy via GMV PC 4	Simple Slope for First Age of 12 on Interpersonal Physical Violence	GMV PC 4	-0.0156470073490241	NA	NA	0.0036489477757848	1.80218103416063e-05	NA	Antisocial Schizotypy	0.000218567485601543
...13550	IPVT	Interpersonal Physical Violence Predicting Antisocial Schizotypy via GMV PC 4	Simple Slope for First Age of 16 on Interpersonal Physical Violence	GMV PC 4	-0.0239060347053297	NA	NA	0.00524665877007158	5.20303070650208e-06	NA	Antisocial Schizotypy	8.36848745245785e-05
...13551	IPVT	Interpersonal Physical Violence Predicting Antisocial Schizotypy via GMV PC 4	Simple Slope for First Age of 25 on Interpersonal Physical Violence	GMV PC 4	-0.0424888462570173	NA	NA	0.00885207485645178	1.58765278679418e-06	NA	Antisocial Schizotypy	3.0922018730296e-05
...13552	IPVT	Interpersonal Physical Violence Predicting Antisocial Schizotypy via GMV PC 4	Simple Intercept for Male on Interpersonal Physical Violence	GMV PC 4	-0.197148746404773	NA	NA	0.263095576853109	0.453650685632359	NA	Antisocial Schizotypy	0.701032076954912
...13553	IPVT	Interpersonal Physical Violence Predicting Antisocial Schizotypy via GMV PC 4	Simple Intercept for Female on Interpersonal Physical Violence	GMV PC 4	0.188432128634712	NA	NA	0.195559240793232	0.335268963227339	NA	Antisocial Schizotypy	0.59136780295987
...13554	IPVT	Interpersonal Physical Violence Predicting Antisocial Schizotypy via GMV PC 4	Simple Slope for Male on Interpersonal Physical Violence	GMV PC 4	-0.0262535122435146	NA	NA	0.0051359116726756	3.19182873242951e-07	NA	Antisocial Schizotypy	6.98002546486559e-06
...13555	IPVT	Interpersonal Physical Violence Predicting Antisocial Schizotypy via GMV PC 4	Simple Slope for Female on Interpersonal Physical Violence	GMV PC 4	-0.0202965495438344	NA	NA	0.0049836333242682	4.64830372848279e-05	NA	Antisocial Schizotypy	0.000486900050214605
GMV_PC_5_IPVT.Beta1	IPVT	Interpersonal Physical Violence Predicting Antisocial Schizotypy via GMV PC 5	Interpersonal Physical Violence Dose	GMV PC 5	-0.0219272888941422	0.360092627380495	-0.403947205168779	0.194911702096549	0.91042809891632	Y	Antisocial Schizotypy	0.964087513198573
GMV_PC_5_IPVT.FirstAgeBeta1	IPVT	Interpersonal Physical Violence Predicting Antisocial Schizotypy via GMV PC 5	Interpersonal Physical Violence Age of Onset	GMV PC 5	-0.0309908212273847	0.0950354525950241	-0.157017095049794	0.0643003008302643	0.629827200014277	Y	Antisocial Schizotypy	0.825488864505431
GMV_PC_5_SexBeta4	IPVT	Interpersonal Physical Violence Predicting Antisocial Schizotypy via GMV PC 5	Sex	GMV PC 5	-0.0424243890594174	0.0725421675715229	-0.157390945690358	0.0586574842893961	0.469522498214796	Y	Antisocial Schizotypy	NA
GMV_PC_5_IPVT.FirstAgeInterac_Beta1	IPVT	Interpersonal Physical Violence Predicting Antisocial Schizotypy via GMV PC 5	Interpersonal Physical Violence Dose:Interpersonal Physical Violence Age of Onset	GMV PC 5	-0.114761773520406	0.254937561048446	-0.484461108089258	0.188625575513118	0.542915274490164	Y	Antisocial Schizotypy	0.772703091688779
GMV_PC_5_IPVTSexInterac_Beta1	IPVT	Interpersonal Physical Violence Predicting Antisocial Schizotypy via GMV PC 5	Interpersonal Physical Violence Dose:Sex	GMV PC 5	-0.0945323871458639	-0.0672274879255334	-0.121837286366194	0.0139313270221841	1.15607523554218e-11	Y	Antisocial Schizotypy	8.47675165354895e-10
fMRIfamses90	IPVT	Interpersonal Physical Violence Predicting Antisocial Schizotypy via GMV PC 5	FamilySES	GMV PC 5	0.00610039348439571	0.137681852160221	-0.12548106519143	0.0671346308981816	0.927597431773747	Y	Antisocial Schizotypy	NA
fMRIage90	IPVT	Interpersonal Physical Violence Predicting Antisocial Schizotypy via GMV PC 5	Age	GMV PC 5	-0.121668821728552	-0.0150239765191066	-0.228313666937998	0.0544116351375059	0.025346467933786	Y	Antisocial Schizotypy	NA
fMRIgrief90	IPVT	Interpersonal Physical Violence Predicting Antisocial Schizotypy via GMV PC 5	Grief trauma Dose	GMV PC 5	0.00414457845186353	0.0816481794555534	-0.0733590225518264	0.0395433801922017	0.916525836965387	Y	Antisocial Schizotypy	NA
fMRIst90	IPVT	Interpersonal Physical Violence Predicting Antisocial Schizotypy via GMV PC 5	ST Dose	GMV PC 5	-0.125859505470061	-0.0298336820030787	-0.221885328937044	0.0489936673451257	0.0102023855620856	Y	Antisocial Schizotypy	NA
fMRIgent90	IPVT	Interpersonal Physical Violence Predicting Antisocial Schizotypy via GMV PC 5	General disaster trauma Dose	GMV PC 5	0.0204936076071712	0.13655597021834	-0.0955687550039972	0.0592165792466869	0.729283432832795	Y	Antisocial Schizotypy	NA
LtHAS_GMV_PC_51	IPVT	Interpersonal Physical Violence Predicting Antisocial Schizotypy via GMV PC 5	GMV PC 5	Antisocial Schizotypy	-0.0653263643274939	0.0403551593741011	-0.171007888029089	0.0539201355408556	0.225688774657456	Y	Antisocial Schizotypy	0.437173360700107
LtHAS_IPVT.Beta26	IPVT	Interpersonal Physical Violence Predicting Antisocial Schizotypy via GMV PC 5	Interpersonal Physical Violence Dose	Antisocial Schizotypy	0.353163296276352	0.724922391059707	-0.0185957985070022	0.189676492892595	0.0626137426945435	Y	Antisocial Schizotypy	0.191528908634965
LtHAS_SexBeta68	IPVT	Interpersonal Physical Violence Predicting Antisocial Schizotypy via GMV PC 5	Sex	Antisocial Schizotypy	-0.250304850915859	-0.150009675232088	-0.350600026599631	0.0511719482984827	1.0009756814533e-06	Y	Antisocial Schizotypy	NA
LtHAS_IPVT.FirstAgeBeta26	IPVT	Interpersonal Physical Violence Predicting Antisocial Schizotypy via GMV PC 5	Interpersonal Physical Violence Age of Onset	Antisocial Schizotypy	-0.0693998196132601	0.042924612869074	-0.181724252095594	0.0573094369939116	0.225908168602907	Y	Antisocial Schizotypy	0.43725859031603
LtHAS_IPVT_SexInterac_Beta26	IPVT	Interpersonal Physical Violence Predicting Antisocial Schizotypy via GMV PC 5	Interpersonal Physical Violence Dose:Sex	Antisocial Schizotypy	-0.114807858495609	-0.0749061068025593	-0.15470961018866	0.0203584106686603	1.70710054980816e-08	Y	Antisocial Schizotypy	4.25580167067174e-07
LtHAS_IPVT.FirstAgeInterac_Beta26	IPVT	Interpersonal Physical Violence Predicting Antisocial Schizotypy via GMV PC 5	Interpersonal Physical Violence Dose:Interpersonal Physical Violence Age of Onset	Antisocial Schizotypy	0.349428662202123	0.713343514856817	-0.0144861904525719	0.185674254999178	0.0598435375120703	Y	Antisocial Schizotypy	0.185329116792039
hitopfamses90	IPVT	Interpersonal Physical Violence Predicting Antisocial Schizotypy via GMV PC 5	FamilySES	Antisocial Schizotypy	-0.00231361356612212	0.124868899721337	-0.129496126853581	0.06489022976476	0.97155803713488	Y	Antisocial Schizotypy	NA
hitopage90	IPVT	Interpersonal Physical Violence Predicting Antisocial Schizotypy via GMV PC 5	Age	Antisocial Schizotypy	-0.0849899744676466	0.0388334645761491	-0.208813413511442	0.0631763848828342	0.178534587497224	Y	Antisocial Schizotypy	NA
hitopgrief90	IPVT	Interpersonal Physical Violence Predicting Antisocial Schizotypy via GMV PC 5	Grief trauma Dose	Antisocial Schizotypy	0.0514969036220466	0.162494182989485	-0.059500375745392	0.0566323056152924	0.363181092228968	Y	Antisocial Schizotypy	NA
hitopst90	IPVT	Interpersonal Physical Violence Predicting Antisocial Schizotypy via GMV PC 5	ST Dose	Antisocial Schizotypy	0.09900844979335	0.193939085538985	0.00407781404771525	0.0484348878318355	0.0409381725817515	Y	Antisocial Schizotypy	NA
hitopgent90	IPVT	Interpersonal Physical Violence Predicting Antisocial Schizotypy via GMV PC 5	General disaster trauma Dose	Antisocial Schizotypy	0.110446228774823	0.23970496797609	-0.0188125104264436	0.0659495481656006	0.0939915582764617	Y	Antisocial Schizotypy	NA
ST.FreqTotal~~GenT.FreqTotal90	IPVT	Interpersonal Physical Violence Predicting Antisocial Schizotypy via GMV PC 5	Residual Correlation: General disaster trauma Dose	ST Dose	0.0527078371651835	0.101866033540276	0.00354964079009141	0.0250811733087167	0.0355979669730839	Y	Antisocial Schizotypy	NA
GriefT.FreqTotal~~GenT.FreqTotal216	IPVT	Interpersonal Physical Violence Predicting Antisocial Schizotypy via GMV PC 5	Residual Correlation: General disaster trauma Dose	Grief trauma Dose	-0.00642832737174136	0.0129363160012431	-0.0257929707447258	0.00988010163744347	0.515282952006944	Y	Antisocial Schizotypy	NA
GriefT.FreqTotal~~ST.FreqTotal90	IPVT	Interpersonal Physical Violence Predicting Antisocial Schizotypy via GMV PC 5	Residual Correlation: ST Dose	Grief trauma Dose	0.0110098805070963	0.0768202482646746	-0.054800487250482	0.0335773352350768	0.742990149765762	Y	Antisocial Schizotypy	NA
GMV_PC_5~~GMV_PC_54	IPVT	Interpersonal Physical Violence Predicting Antisocial Schizotypy via GMV PC 5	Residual Correlation: GMV PC 5	GMV PC 5	0.947236872983693	0.984578355168396	0.909895390798991	0.0190521267121476	0	Y	Antisocial Schizotypy	NA
LtHAS~~LtHAS68	IPVT	Interpersonal Physical Violence Predicting Antisocial Schizotypy via GMV PC 5	Residual Correlation: Antisocial Schizotypy	Antisocial Schizotypy	0.879084567004542	0.949522067441898	0.808647066567185	0.0359381605952756	0	Y	Antisocial Schizotypy	NA
GriefT.FreqTotal~~GriefT.FreqTotal216	IPVT	Interpersonal Physical Violence Predicting Antisocial Schizotypy via GMV PC 5	Residual Correlation: Grief trauma Dose	Grief trauma Dose	1	1	1	0	NA	Y	Antisocial Schizotypy	NA
ST.FreqTotal~~ST.FreqTotal90	IPVT	Interpersonal Physical Violence Predicting Antisocial Schizotypy via GMV PC 5	Residual Correlation: ST Dose	ST Dose	1	1	1	0	NA	Y	Antisocial Schizotypy	NA
GenT.FreqTotal~~GenT.FreqTotal216	IPVT	Interpersonal Physical Violence Predicting Antisocial Schizotypy via GMV PC 5	Residual Correlation: General disaster trauma Dose	General disaster trauma Dose	1	1	1	0	NA	Y	Antisocial Schizotypy	NA
IPVT.FreqTotal~~IPVT.FreqTotal216	IPVT	Interpersonal Physical Violence Predicting Antisocial Schizotypy via GMV PC 5	Residual Correlation: Interpersonal Physical Violence Dose	Interpersonal Physical Violence Dose	1	1	1	0	NA	Y	Antisocial Schizotypy	NA
IPVT.FreqTotal~~IPVT.FirstAge90	IPVT	Interpersonal Physical Violence Predicting Antisocial Schizotypy via GMV PC 5	Residual Correlation: Interpersonal Physical Violence Age of Onset	Interpersonal Physical Violence Dose	-0.191641053151682	-0.191641053151682	-0.191641053151682	0	NA	Y	Antisocial Schizotypy	NA
IPVT.FreqTotal~~Sex90	IPVT	Interpersonal Physical Violence Predicting Antisocial Schizotypy via GMV PC 5	Residual Correlation: Sex	Interpersonal Physical Violence Dose	0.0255799538898533	0.0255799538898533	0.0255799538898533	0	NA	Y	Antisocial Schizotypy	NA
IPVT.FreqTotal~~IPVT.FreqTotal:IPVT.FirstAge90	IPVT	Interpersonal Physical Violence Predicting Antisocial Schizotypy via GMV PC 5	Residual Correlation: Interpersonal Physical Violence Dose:Interpersonal Physical Violence Age of Onset	Interpersonal Physical Violence Dose	-0.988033814665481	-0.988033814665481	-0.988033814665481	0	NA	Y	Antisocial Schizotypy	NA
IPVT.FreqTotal~~IPVT.FreqTotal:Sex90	IPVT	Interpersonal Physical Violence Predicting Antisocial Schizotypy via GMV PC 5	Residual Correlation: Interpersonal Physical Violence Dose:Sex	Interpersonal Physical Violence Dose	0.185359940568795	0.185359940568795	0.185359940568795	0	NA	Y	Antisocial Schizotypy	NA
IPVT.FreqTotal~~FamilySES90	IPVT	Interpersonal Physical Violence Predicting Antisocial Schizotypy via GMV PC 5	Residual Correlation: FamilySES	Interpersonal Physical Violence Dose	-0.0255998309431674	-0.0255998309431674	-0.0255998309431674	0	NA	Y	Antisocial Schizotypy	NA
IPVT.FreqTotal~~Age90	IPVT	Interpersonal Physical Violence Predicting Antisocial Schizotypy via GMV PC 5	Residual Correlation: Age	Interpersonal Physical Violence Dose	0.0146813327453427	0.0146813327453427	0.0146813327453427	0	NA	Y	Antisocial Schizotypy	NA
IPVT.FirstAge~~IPVT.FirstAge90	IPVT	Interpersonal Physical Violence Predicting Antisocial Schizotypy via GMV PC 5	Residual Correlation: Interpersonal Physical Violence Age of Onset	Interpersonal Physical Violence Age of Onset	0.996896628944391	0.996896628944391	0.996896628944391	0	NA	Y	Antisocial Schizotypy	NA
IPVT.FirstAge~~Sex90	IPVT	Interpersonal Physical Violence Predicting Antisocial Schizotypy via GMV PC 5	Residual Correlation: Sex	Interpersonal Physical Violence Age of Onset	-0.0214339301109735	-0.0214339301109735	-0.0214339301109735	0	NA	Y	Antisocial Schizotypy	NA
IPVT.FirstAge~~IPVT.FreqTotal:IPVT.FirstAge90	IPVT	Interpersonal Physical Violence Predicting Antisocial Schizotypy via GMV PC 5	Residual Correlation: Interpersonal Physical Violence Dose:Interpersonal Physical Violence Age of Onset	Interpersonal Physical Violence Age of Onset	0.190326428168843	0.190326428168843	0.190326428168843	0	NA	Y	Antisocial Schizotypy	NA
IPVT.FirstAge~~IPVT.FreqTotal:Sex90	IPVT	Interpersonal Physical Violence Predicting Antisocial Schizotypy via GMV PC 5	Residual Correlation: Interpersonal Physical Violence Dose:Sex	Interpersonal Physical Violence Age of Onset	-0.030627305035237	-0.030627305035237	-0.030627305035237	0	NA	Y	Antisocial Schizotypy	NA
IPVT.FirstAge~~FamilySES90	IPVT	Interpersonal Physical Violence Predicting Antisocial Schizotypy via GMV PC 5	Residual Correlation: FamilySES	Interpersonal Physical Violence Age of Onset	-0.0549530580434096	-0.0549530580434096	-0.0549530580434096	0	NA	Y	Antisocial Schizotypy	NA
IPVT.FirstAge~~Age90	IPVT	Interpersonal Physical Violence Predicting Antisocial Schizotypy via GMV PC 5	Residual Correlation: Age	Interpersonal Physical Violence Age of Onset	0.267337856762953	0.267337856762953	0.267337856762953	0	NA	Y	Antisocial Schizotypy	NA
Sex~~Sex216	IPVT	Interpersonal Physical Violence Predicting Antisocial Schizotypy via GMV PC 5	Residual Correlation: Sex	Sex	1	1	1	0	NA	Y	Antisocial Schizotypy	NA
Sex~~IPVT.FreqTotal:IPVT.FirstAge90	IPVT	Interpersonal Physical Violence Predicting Antisocial Schizotypy via GMV PC 5	Residual Correlation: Interpersonal Physical Violence Dose:Interpersonal Physical Violence Age of Onset	Sex	-0.0206896428843319	-0.0206896428843319	-0.0206896428843319	0	NA	Y	Antisocial Schizotypy	NA
Sex~~IPVT.FreqTotal:Sex90	IPVT	Interpersonal Physical Violence Predicting Antisocial Schizotypy via GMV PC 5	Residual Correlation: Interpersonal Physical Violence Dose:Sex	Sex	0.151633145465958	0.151633145465958	0.151633145465958	0	NA	Y	Antisocial Schizotypy	NA
Sex~~FamilySES216	IPVT	Interpersonal Physical Violence Predicting Antisocial Schizotypy via GMV PC 5	Residual Correlation: FamilySES	Sex	-0.00187558599926575	-0.00187558599926575	-0.00187558599926575	0	NA	Y	Antisocial Schizotypy	NA
Sex~~Age216	IPVT	Interpersonal Physical Violence Predicting Antisocial Schizotypy via GMV PC 5	Residual Correlation: Age	Sex	-0.0362440022600441	-0.0362440022600441	-0.0362440022600441	0	NA	Y	Antisocial Schizotypy	NA
IPVT.FreqTotal:IPVT.FirstAge~~IPVT.FreqTotal:IPVT.FirstAge90	IPVT	Interpersonal Physical Violence Predicting Antisocial Schizotypy via GMV PC 5	Residual Correlation: Interpersonal Physical Violence Dose:Interpersonal Physical Violence Age of Onset	Interpersonal Physical Violence Dose:Interpersonal Physical Violence Age of Onset	1	1	1	0	NA	Y	Antisocial Schizotypy	NA
IPVT.FreqTotal:IPVT.FirstAge~~IPVT.FreqTotal:Sex90	IPVT	Interpersonal Physical Violence Predicting Antisocial Schizotypy via GMV PC 5	Residual Correlation: Interpersonal Physical Violence Dose:Sex	Interpersonal Physical Violence Dose:Interpersonal Physical Violence Age of Onset	-0.143883814242672	-0.143883814242672	-0.143883814242672	0	NA	Y	Antisocial Schizotypy	NA
IPVT.FreqTotal:IPVT.FirstAge~~FamilySES90	IPVT	Interpersonal Physical Violence Predicting Antisocial Schizotypy via GMV PC 5	Residual Correlation: FamilySES	Interpersonal Physical Violence Dose:Interpersonal Physical Violence Age of Onset	0.0273344657666093	0.0273344657666093	0.0273344657666093	0	NA	Y	Antisocial Schizotypy	NA
IPVT.FreqTotal:IPVT.FirstAge~~Age90	IPVT	Interpersonal Physical Violence Predicting Antisocial Schizotypy via GMV PC 5	Residual Correlation: Age	Interpersonal Physical Violence Dose:Interpersonal Physical Violence Age of Onset	0.00874809127618028	0.00874809127618028	0.00874809127618028	0	NA	Y	Antisocial Schizotypy	NA
IPVT.FreqTotal:Sex~~IPVT.FreqTotal:Sex90	IPVT	Interpersonal Physical Violence Predicting Antisocial Schizotypy via GMV PC 5	Residual Correlation: Interpersonal Physical Violence Dose:Sex	Interpersonal Physical Violence Dose:Sex	1	1	1	0	NA	Y	Antisocial Schizotypy	NA
IPVT.FreqTotal:Sex~~FamilySES90	IPVT	Interpersonal Physical Violence Predicting Antisocial Schizotypy via GMV PC 5	Residual Correlation: FamilySES	Interpersonal Physical Violence Dose:Sex	0.0626251223859832	0.0626251223859832	0.0626251223859832	0	NA	Y	Antisocial Schizotypy	NA
IPVT.FreqTotal:Sex~~Age90	IPVT	Interpersonal Physical Violence Predicting Antisocial Schizotypy via GMV PC 5	Residual Correlation: Age	Interpersonal Physical Violence Dose:Sex	-0.00520855963282608	-0.00520855963282608	-0.00520855963282608	0	NA	Y	Antisocial Schizotypy	NA
FamilySES~~FamilySES216	IPVT	Interpersonal Physical Violence Predicting Antisocial Schizotypy via GMV PC 5	Residual Correlation: FamilySES	FamilySES	1.46411964351603	1.46411964351603	1.46411964351603	0	NA	Y	Antisocial Schizotypy	NA
FamilySES~~Age216	IPVT	Interpersonal Physical Violence Predicting Antisocial Schizotypy via GMV PC 5	Residual Correlation: Age	FamilySES	-0.113791045721741	-0.113791045721741	-0.113791045721741	0	NA	Y	Antisocial Schizotypy	NA
Age~~Age216	IPVT	Interpersonal Physical Violence Predicting Antisocial Schizotypy via GMV PC 5	Residual Correlation: Age	Age	1	1	1	0	NA	Y	Antisocial Schizotypy	NA
GMV_PC_5~14	IPVT	Interpersonal Physical Violence Predicting Antisocial Schizotypy via GMV PC 5	Intercept for GMV PC 5		-0.00913690615151896	0.102603519421427	-0.120877331724465	0.0570114688098048	0.872672838207552	Y	Antisocial Schizotypy	NA
LtHAS~168	IPVT	Interpersonal Physical Violence Predicting Antisocial Schizotypy via GMV PC 5	Intercept for Antisocial Schizotypy		0.187540718608256	0.295116292069539	0.0799651451469734	0.0548865052163331	0.000633426991477171	Y	Antisocial Schizotypy	NA
IPVT.FreqTotal~1216	IPVT	Interpersonal Physical Violence Predicting Antisocial Schizotypy via GMV PC 5	Intercept for Interpersonal Physical Violence Dose		0.157125526079791	0.157125526079791	0.157125526079791	0	NA	Y	Antisocial Schizotypy	NA
IPVT.FirstAge~190	IPVT	Interpersonal Physical Violence Predicting Antisocial Schizotypy via GMV PC 5	Intercept for Interpersonal Physical Violence Age of Onset		0.00194914859662917	0.00194914859662917	0.00194914859662917	0	NA	Y	Antisocial Schizotypy	NA
Sex~1216	IPVT	Interpersonal Physical Violence Predicting Antisocial Schizotypy via GMV PC 5	Intercept for Sex		1.2287776096566e-17	1.2287776096566e-17	1.2287776096566e-17	0	NA	Y	Antisocial Schizotypy	NA
IPVT.FreqTotal:IPVT.FirstAge~190	IPVT	Interpersonal Physical Violence Predicting Antisocial Schizotypy via GMV PC 5	Intercept for Interpersonal Physical Violence Dose:Interpersonal Physical Violence Age of Onset		-0.131852701539599	-0.131852701539599	-0.131852701539599	0	NA	Y	Antisocial Schizotypy	NA
IPVT.FreqTotal:Sex~190	IPVT	Interpersonal Physical Violence Predicting Antisocial Schizotypy via GMV PC 5	Intercept for Interpersonal Physical Violence Dose:Sex		0.0260513337290741	0.0260513337290741	0.0260513337290741	0	NA	Y	Antisocial Schizotypy	NA
FamilySES~1216	IPVT	Interpersonal Physical Violence Predicting Antisocial Schizotypy via GMV PC 5	Intercept for FamilySES		0.0116342334994231	0.0116342334994231	0.0116342334994231	0	NA	Y	Antisocial Schizotypy	NA
Age~1216	IPVT	Interpersonal Physical Violence Predicting Antisocial Schizotypy via GMV PC 5	Intercept for Age		-1.59305289022047e-17	-1.59305289022047e-17	-1.59305289022047e-17	0	NA	Y	Antisocial Schizotypy	NA
GriefT.FreqTotal~1216	IPVT	Interpersonal Physical Violence Predicting Antisocial Schizotypy via GMV PC 5	Intercept for Grief trauma Dose		4.96145897114288e-16	0.112783707866622	-0.112783707866621	0.0575437654754093	0.999999999999993	Y	Antisocial Schizotypy	NA
ST.FreqTotal~190	IPVT	Interpersonal Physical Violence Predicting Antisocial Schizotypy via GMV PC 5	Intercept for ST Dose		1.33696639001024e-15	0.112783731254716	-0.112783731254713	0.0575437774083291	0.999999999999982	Y	Antisocial Schizotypy	NA
GenT.FreqTotal~1216	IPVT	Interpersonal Physical Violence Predicting Antisocial Schizotypy via GMV PC 5	Intercept for General disaster trauma Dose		3.57225343463843e-18	0.112783712254234	-0.112783712254234	0.0575437677140285	1	Y	Antisocial Schizotypy	NA
...13625	IPVT	Interpersonal Physical Violence Predicting Antisocial Schizotypy via GMV PC 5	Simple Intercept for Male on Interpersonal Physical Violence	GMV PC 5	0.103003806907632	NA	NA	0.245004269759913	0.674181307941794	NA	Antisocial Schizotypy	0.846982478092973
...13626	IPVT	Interpersonal Physical Violence Predicting Antisocial Schizotypy via GMV PC 5	Simple Intercept for Female on Interpersonal Physical Violence	GMV PC 5	-0.11469213141872	NA	NA	0.175001032388976	0.512223291231893	NA	Antisocial Schizotypy	0.752045150200889
...13627	IPVT	Interpersonal Physical Violence Predicting Antisocial Schizotypy via GMV PC 5	Simple Slope for Male on Interpersonal Physical Violence	GMV PC 5	0.00231321286649561	NA	NA	0.00515918529579903	0.653887733841316	NA	Antisocial Schizotypy	0.845654924544814
...13628	IPVT	Interpersonal Physical Violence Predicting Antisocial Schizotypy via GMV PC 5	Simple Slope for Female on Interpersonal Physical Violence	GMV PC 5	-0.00263972343495845	NA	NA	0.00481297957230266	0.583376564247774	NA	Antisocial Schizotypy	0.794731024409672
GMV_PC_6_IPVT.Beta1	IPVT	Interpersonal Physical Violence Predicting Antisocial Schizotypy via GMV PC 6	Interpersonal Physical Violence Dose	GMV PC 6	-0.407566559576266	-0.0119497002769253	-0.803183418875607	0.201849045400791	0.0434700564045458	Y	Antisocial Schizotypy	0.142032569615377
GMV_PC_6_IPVT.FirstAgeBeta1	IPVT	Interpersonal Physical Violence Predicting Antisocial Schizotypy via GMV PC 6	Interpersonal Physical Violence Age of Onset	GMV PC 6	-0.0512830732417039	0.0677272408255437	-0.170293387308951	0.0607206637499392	0.398348920435177	Y	Antisocial Schizotypy	0.652486109490734
GMV_PC_6_SexBeta4	IPVT	Interpersonal Physical Violence Predicting Antisocial Schizotypy via GMV PC 6	Sex	GMV PC 6	-0.0900286651039247	0.02589687550461	-0.20595420571246	0.0591467708197399	0.127978243372987	Y	Antisocial Schizotypy	NA
GMV_PC_6_IPVT.FirstAgeInterac_Beta1	IPVT	Interpersonal Physical Violence Predicting Antisocial Schizotypy via GMV PC 6	Interpersonal Physical Violence Dose:Interpersonal Physical Violence Age of Onset	GMV PC 6	-0.379158220215987	-0.00264404677116831	-0.755672393660806	0.19210259801441	0.0484127129593699	Y	Antisocial Schizotypy	0.155933970810994
GMV_PC_6_IPVTSexInterac_Beta1	IPVT	Interpersonal Physical Violence Predicting Antisocial Schizotypy via GMV PC 6	Interpersonal Physical Violence Dose:Sex	GMV PC 6	0.00919936150975399	0.0388659294936219	-0.0204672064741139	0.0151362822061395	0.543340762025844	Y	Antisocial Schizotypy	0.772703091688779
fMRIfamses91	IPVT	Interpersonal Physical Violence Predicting Antisocial Schizotypy via GMV PC 6	FamilySES	GMV PC 6	0.110844474436336	0.243342416939634	-0.0216534680669616	0.0676022332800117	0.101076506095926	Y	Antisocial Schizotypy	NA
fMRIage91	IPVT	Interpersonal Physical Violence Predicting Antisocial Schizotypy via GMV PC 6	Age	GMV PC 6	0.0190507771913944	0.143847401496406	-0.105745847113617	0.0636729170991872	0.764789361752222	Y	Antisocial Schizotypy	NA
fMRIgrief91	IPVT	Interpersonal Physical Violence Predicting Antisocial Schizotypy via GMV PC 6	Grief trauma Dose	GMV PC 6	0.0811635297767198	0.186451084221016	-0.0241240246675764	0.0537191271241671	0.130817248521139	Y	Antisocial Schizotypy	NA
fMRIst91	IPVT	Interpersonal Physical Violence Predicting Antisocial Schizotypy via GMV PC 6	ST Dose	GMV PC 6	-0.0642451868612553	0.0196679547532445	-0.148158328475755	0.042813614064542	0.133464627239926	Y	Antisocial Schizotypy	NA
fMRIgent91	IPVT	Interpersonal Physical Violence Predicting Antisocial Schizotypy via GMV PC 6	General disaster trauma Dose	GMV PC 6	-0.0373764603880182	0.0675460460043563	-0.142298966780393	0.0535328746956525	0.485054377621871	Y	Antisocial Schizotypy	NA
LtHAS_GMV_PC_61	IPVT	Interpersonal Physical Violence Predicting Antisocial Schizotypy via GMV PC 6	GMV PC 6	Antisocial Schizotypy	-0.0463571382767912	0.0626980001291798	-0.155412276682762	0.0556413991615071	0.404765138350068	Y	Antisocial Schizotypy	0.658668074351644
LtHAS_IPVT.Beta27	IPVT	Interpersonal Physical Violence Predicting Antisocial Schizotypy via GMV PC 6	Interpersonal Physical Violence Dose	Antisocial Schizotypy	0.336514286466966	0.702897792317201	-0.0298692193832689	0.186933795080023	0.0718323835420842	Y	Antisocial Schizotypy	0.212156061897048
LtHAS_SexBeta69	IPVT	Interpersonal Physical Violence Predicting Antisocial Schizotypy via GMV PC 6	Sex	Antisocial Schizotypy	-0.251374037723467	-0.148577208664581	-0.354170866782352	0.0524483255150267	1.64474206698628e-06	Y	Antisocial Schizotypy	NA
LtHAS_IPVT.FirstAgeBeta27	IPVT	Interpersonal Physical Violence Predicting Antisocial Schizotypy via GMV PC 6	Interpersonal Physical Violence Age of Onset	Antisocial Schizotypy	-0.0698325094708436	0.0424613451595988	-0.182126364101286	0.0572938357623926	0.222901674985976	Y	Antisocial Schizotypy	0.432446595906644
LtHAS_IPVT_SexInterac_Beta27	IPVT	Interpersonal Physical Violence Predicting Antisocial Schizotypy via GMV PC 6	Interpersonal Physical Violence Dose:Sex	Antisocial Schizotypy	-0.109034229968555	-0.0724268390676056	-0.145641620869505	0.0186775834605657	5.29246269032058e-09	Y	Antisocial Schizotypy	1.43414233554013e-07
LtHAS_IPVT.FirstAgeInterac_Beta27	IPVT	Interpersonal Physical Violence Predicting Antisocial Schizotypy via GMV PC 6	Interpersonal Physical Violence Dose:Interpersonal Physical Violence Age of Onset	Antisocial Schizotypy	0.339533360198657	0.699590553198438	-0.0205238328011245	0.183706025131006	0.0645672090960743	Y	Antisocial Schizotypy	0.194874155298442
hitopfamses91	IPVT	Interpersonal Physical Violence Predicting Antisocial Schizotypy via GMV PC 6	FamilySES	Antisocial Schizotypy	0.0137028724324203	0.151777366315242	-0.124371621450402	0.0704474648370766	0.845775054405262	Y	Antisocial Schizotypy	NA
hitopage91	IPVT	Interpersonal Physical Violence Predicting Antisocial Schizotypy via GMV PC 6	Age	Antisocial Schizotypy	-0.0739202496887757	0.0492240710423091	-0.197064570419861	0.0628298895808451	0.239389509647503	Y	Antisocial Schizotypy	NA
hitopgrief91	IPVT	Interpersonal Physical Violence Predicting Antisocial Schizotypy via GMV PC 6	Grief trauma Dose	Antisocial Schizotypy	0.0550164947286705	0.161303854510598	-0.0512708650532572	0.0542292412617318	0.310336055180119	Y	Antisocial Schizotypy	NA
hitopst91	IPVT	Interpersonal Physical Violence Predicting Antisocial Schizotypy via GMV PC 6	ST Dose	Antisocial Schizotypy	0.104072752853076	0.194217204517838	0.0139283011883137	0.0459929123064557	0.0236480331418911	Y	Antisocial Schizotypy	NA
hitopgent91	IPVT	Interpersonal Physical Violence Predicting Antisocial Schizotypy via GMV PC 6	General disaster trauma Dose	Antisocial Schizotypy	0.10148043288208	0.222503647882868	-0.0195427821187075	0.0617476728936876	0.100285777946018	Y	Antisocial Schizotypy	NA
ST.FreqTotal~~GenT.FreqTotal91	IPVT	Interpersonal Physical Violence Predicting Antisocial Schizotypy via GMV PC 6	Residual Correlation: General disaster trauma Dose	ST Dose	0.052707834373126	0.101868691665681	0.00354697708057067	0.0250825309446142	0.0356079526455659	Y	Antisocial Schizotypy	NA
GriefT.FreqTotal~~GenT.FreqTotal217	IPVT	Interpersonal Physical Violence Predicting Antisocial Schizotypy via GMV PC 6	Residual Correlation: General disaster trauma Dose	Grief trauma Dose	-0.00642832979135692	0.0129373638265455	-0.0257940234092594	0.00988063748653373	0.515305577125271	Y	Antisocial Schizotypy	NA
GriefT.FreqTotal~~ST.FreqTotal91	IPVT	Interpersonal Physical Violence Predicting Antisocial Schizotypy via GMV PC 6	Residual Correlation: ST Dose	Grief trauma Dose	0.0110099103786791	0.076823830088178	-0.0548040093308199	0.0335791474887451	0.743002857866509	Y	Antisocial Schizotypy	NA
GMV_PC_6~~GMV_PC_64	IPVT	Interpersonal Physical Violence Predicting Antisocial Schizotypy via GMV PC 6	Residual Correlation: GMV PC 6	GMV PC 6	0.961351965023115	1.00377053992039	0.918933390125843	0.0216425277361542	0	Y	Antisocial Schizotypy	NA
LtHAS~~LtHAS69	IPVT	Interpersonal Physical Violence Predicting Antisocial Schizotypy via GMV PC 6	Residual Correlation: Antisocial Schizotypy	Antisocial Schizotypy	0.882470386018743	0.9529929106099	0.811947861427587	0.0359815410627081	0	Y	Antisocial Schizotypy	NA
GriefT.FreqTotal~~GriefT.FreqTotal217	IPVT	Interpersonal Physical Violence Predicting Antisocial Schizotypy via GMV PC 6	Residual Correlation: Grief trauma Dose	Grief trauma Dose	1	1	1	0	NA	Y	Antisocial Schizotypy	NA
ST.FreqTotal~~ST.FreqTotal91	IPVT	Interpersonal Physical Violence Predicting Antisocial Schizotypy via GMV PC 6	Residual Correlation: ST Dose	ST Dose	1	1	1	0	NA	Y	Antisocial Schizotypy	NA
GenT.FreqTotal~~GenT.FreqTotal217	IPVT	Interpersonal Physical Violence Predicting Antisocial Schizotypy via GMV PC 6	Residual Correlation: General disaster trauma Dose	General disaster trauma Dose	1	1	1	0	NA	Y	Antisocial Schizotypy	NA
IPVT.FreqTotal~~IPVT.FreqTotal217	IPVT	Interpersonal Physical Violence Predicting Antisocial Schizotypy via GMV PC 6	Residual Correlation: Interpersonal Physical Violence Dose	Interpersonal Physical Violence Dose	1	1	1	0	NA	Y	Antisocial Schizotypy	NA
IPVT.FreqTotal~~IPVT.FirstAge91	IPVT	Interpersonal Physical Violence Predicting Antisocial Schizotypy via GMV PC 6	Residual Correlation: Interpersonal Physical Violence Age of Onset	Interpersonal Physical Violence Dose	-0.191653240787731	-0.191653240787731	-0.191653240787731	0	NA	Y	Antisocial Schizotypy	NA
IPVT.FreqTotal~~Sex91	IPVT	Interpersonal Physical Violence Predicting Antisocial Schizotypy via GMV PC 6	Residual Correlation: Sex	Interpersonal Physical Violence Dose	0.0255799538898533	0.0255799538898533	0.0255799538898533	0	NA	Y	Antisocial Schizotypy	NA
IPVT.FreqTotal~~IPVT.FreqTotal:IPVT.FirstAge91	IPVT	Interpersonal Physical Violence Predicting Antisocial Schizotypy via GMV PC 6	Residual Correlation: Interpersonal Physical Violence Dose:Interpersonal Physical Violence Age of Onset	Interpersonal Physical Violence Dose	-0.988033814665481	-0.988033814665481	-0.988033814665481	0	NA	Y	Antisocial Schizotypy	NA
IPVT.FreqTotal~~IPVT.FreqTotal:Sex91	IPVT	Interpersonal Physical Violence Predicting Antisocial Schizotypy via GMV PC 6	Residual Correlation: Interpersonal Physical Violence Dose:Sex	Interpersonal Physical Violence Dose	0.185359940568795	0.185359940568795	0.185359940568795	0	NA	Y	Antisocial Schizotypy	NA
IPVT.FreqTotal~~FamilySES91	IPVT	Interpersonal Physical Violence Predicting Antisocial Schizotypy via GMV PC 6	Residual Correlation: FamilySES	Interpersonal Physical Violence Dose	-0.0331025538755747	-0.0331025538755747	-0.0331025538755747	0	NA	Y	Antisocial Schizotypy	NA
IPVT.FreqTotal~~Age91	IPVT	Interpersonal Physical Violence Predicting Antisocial Schizotypy via GMV PC 6	Residual Correlation: Age	Interpersonal Physical Violence Dose	0.0146813327453427	0.0146813327453427	0.0146813327453427	0	NA	Y	Antisocial Schizotypy	NA
IPVT.FirstAge~~IPVT.FirstAge91	IPVT	Interpersonal Physical Violence Predicting Antisocial Schizotypy via GMV PC 6	Residual Correlation: Interpersonal Physical Violence Age of Onset	Interpersonal Physical Violence Age of Onset	0.99371404800172	0.99371404800172	0.99371404800172	0	NA	Y	Antisocial Schizotypy	NA
IPVT.FirstAge~~Sex91	IPVT	Interpersonal Physical Violence Predicting Antisocial Schizotypy via GMV PC 6	Residual Correlation: Sex	Interpersonal Physical Violence Age of Onset	-0.0210976390693819	-0.0210976390693819	-0.0210976390693819	0	NA	Y	Antisocial Schizotypy	NA
IPVT.FirstAge~~IPVT.FreqTotal:IPVT.FirstAge91	IPVT	Interpersonal Physical Violence Predicting Antisocial Schizotypy via GMV PC 6	Residual Correlation: Interpersonal Physical Violence Dose:Interpersonal Physical Violence Age of Onset	Interpersonal Physical Violence Age of Onset	0.190345597504405	0.190345597504405	0.190345597504405	0	NA	Y	Antisocial Schizotypy	NA
IPVT.FirstAge~~IPVT.FreqTotal:Sex91	IPVT	Interpersonal Physical Violence Predicting Antisocial Schizotypy via GMV PC 6	Residual Correlation: Interpersonal Physical Violence Dose:Sex	Interpersonal Physical Violence Age of Onset	-0.0306289782726036	-0.0306289782726036	-0.0306289782726036	0	NA	Y	Antisocial Schizotypy	NA
IPVT.FirstAge~~FamilySES91	IPVT	Interpersonal Physical Violence Predicting Antisocial Schizotypy via GMV PC 6	Residual Correlation: FamilySES	Interpersonal Physical Violence Age of Onset	-0.0441134469324213	-0.0441134469324213	-0.0441134469324213	0	NA	Y	Antisocial Schizotypy	NA
IPVT.FirstAge~~Age91	IPVT	Interpersonal Physical Violence Predicting Antisocial Schizotypy via GMV PC 6	Residual Correlation: Age	Interpersonal Physical Violence Age of Onset	0.266959000048162	0.266959000048162	0.266959000048162	0	NA	Y	Antisocial Schizotypy	NA
Sex~~Sex217	IPVT	Interpersonal Physical Violence Predicting Antisocial Schizotypy via GMV PC 6	Residual Correlation: Sex	Sex	1	1	1	0	NA	Y	Antisocial Schizotypy	NA
Sex~~IPVT.FreqTotal:IPVT.FirstAge91	IPVT	Interpersonal Physical Violence Predicting Antisocial Schizotypy via GMV PC 6	Residual Correlation: Interpersonal Physical Violence Dose:Interpersonal Physical Violence Age of Onset	Sex	-0.0206896428843319	-0.0206896428843319	-0.0206896428843319	0	NA	Y	Antisocial Schizotypy	NA
Sex~~IPVT.FreqTotal:Sex91	IPVT	Interpersonal Physical Violence Predicting Antisocial Schizotypy via GMV PC 6	Residual Correlation: Interpersonal Physical Violence Dose:Sex	Sex	0.151633145465958	0.151633145465958	0.151633145465958	0	NA	Y	Antisocial Schizotypy	NA
Sex~~FamilySES217	IPVT	Interpersonal Physical Violence Predicting Antisocial Schizotypy via GMV PC 6	Residual Correlation: FamilySES	Sex	-0.0103882482569603	-0.0103882482569603	-0.0103882482569603	0	NA	Y	Antisocial Schizotypy	NA
Sex~~Age217	IPVT	Interpersonal Physical Violence Predicting Antisocial Schizotypy via GMV PC 6	Residual Correlation: Age	Sex	-0.0362440022600441	-0.0362440022600441	-0.0362440022600441	0	NA	Y	Antisocial Schizotypy	NA
IPVT.FreqTotal:IPVT.FirstAge~~IPVT.FreqTotal:IPVT.FirstAge91	IPVT	Interpersonal Physical Violence Predicting Antisocial Schizotypy via GMV PC 6	Residual Correlation: Interpersonal Physical Violence Dose:Interpersonal Physical Violence Age of Onset	Interpersonal Physical Violence Dose:Interpersonal Physical Violence Age of Onset	1	1	1	0	NA	Y	Antisocial Schizotypy	NA
IPVT.FreqTotal:IPVT.FirstAge~~IPVT.FreqTotal:Sex91	IPVT	Interpersonal Physical Violence Predicting Antisocial Schizotypy via GMV PC 6	Residual Correlation: Interpersonal Physical Violence Dose:Sex	Interpersonal Physical Violence Dose:Interpersonal Physical Violence Age of Onset	-0.143883814242672	-0.143883814242672	-0.143883814242672	0	NA	Y	Antisocial Schizotypy	NA
IPVT.FreqTotal:IPVT.FirstAge~~FamilySES91	IPVT	Interpersonal Physical Violence Predicting Antisocial Schizotypy via GMV PC 6	Residual Correlation: FamilySES	Interpersonal Physical Violence Dose:Interpersonal Physical Violence Age of Onset	0.0335534020842211	0.0335534020842211	0.0335534020842211	0	NA	Y	Antisocial Schizotypy	NA
IPVT.FreqTotal:IPVT.FirstAge~~Age91	IPVT	Interpersonal Physical Violence Predicting Antisocial Schizotypy via GMV PC 6	Residual Correlation: Age	Interpersonal Physical Violence Dose:Interpersonal Physical Violence Age of Onset	0.00874809127618028	0.00874809127618028	0.00874809127618028	0	NA	Y	Antisocial Schizotypy	NA
IPVT.FreqTotal:Sex~~IPVT.FreqTotal:Sex91	IPVT	Interpersonal Physical Violence Predicting Antisocial Schizotypy via GMV PC 6	Residual Correlation: Interpersonal Physical Violence Dose:Sex	Interpersonal Physical Violence Dose:Sex	1	1	1	0	NA	Y	Antisocial Schizotypy	NA
IPVT.FreqTotal:Sex~~FamilySES91	IPVT	Interpersonal Physical Violence Predicting Antisocial Schizotypy via GMV PC 6	Residual Correlation: FamilySES	Interpersonal Physical Violence Dose:Sex	0.0582020278839793	0.0582020278839793	0.0582020278839793	0	NA	Y	Antisocial Schizotypy	NA
IPVT.FreqTotal:Sex~~Age91	IPVT	Interpersonal Physical Violence Predicting Antisocial Schizotypy via GMV PC 6	Residual Correlation: Age	Interpersonal Physical Violence Dose:Sex	-0.00520855963282608	-0.00520855963282608	-0.00520855963282608	0	NA	Y	Antisocial Schizotypy	NA
FamilySES~~FamilySES217	IPVT	Interpersonal Physical Violence Predicting Antisocial Schizotypy via GMV PC 6	Residual Correlation: FamilySES	FamilySES	1.19793149963739	1.19793149963739	1.19793149963739	0	NA	Y	Antisocial Schizotypy	NA
FamilySES~~Age217	IPVT	Interpersonal Physical Violence Predicting Antisocial Schizotypy via GMV PC 6	Residual Correlation: Age	FamilySES	-0.128105485787554	-0.128105485787554	-0.128105485787554	0	NA	Y	Antisocial Schizotypy	NA
Age~~Age217	IPVT	Interpersonal Physical Violence Predicting Antisocial Schizotypy via GMV PC 6	Residual Correlation: Age	Age	1	1	1	0	NA	Y	Antisocial Schizotypy	NA
GMV_PC_6~14	IPVT	Interpersonal Physical Violence Predicting Antisocial Schizotypy via GMV PC 6	Intercept for GMV PC 6		0.0125766903107038	0.126200442412185	-0.101047061790778	0.0579723673484467	0.828252887056145	Y	Antisocial Schizotypy	NA
LtHAS~169	IPVT	Interpersonal Physical Violence Predicting Antisocial Schizotypy via GMV PC 6	Intercept for Antisocial Schizotypy		0.189021086861805	0.29687789711813	0.0811642766054801	0.0550299960137459	0.000592830023677271	Y	Antisocial Schizotypy	NA
IPVT.FreqTotal~1217	IPVT	Interpersonal Physical Violence Predicting Antisocial Schizotypy via GMV PC 6	Intercept for Interpersonal Physical Violence Dose		0.157125526079791	0.157125526079791	0.157125526079791	0	NA	Y	Antisocial Schizotypy	NA
IPVT.FirstAge~191	IPVT	Interpersonal Physical Violence Predicting Antisocial Schizotypy via GMV PC 6	Intercept for Interpersonal Physical Violence Age of Onset		0.00165552829068037	0.00165552829068037	0.00165552829068037	0	NA	Y	Antisocial Schizotypy	NA
Sex~1217	IPVT	Interpersonal Physical Violence Predicting Antisocial Schizotypy via GMV PC 6	Intercept for Sex		1.2287776096566e-17	1.2287776096566e-17	1.2287776096566e-17	0	NA	Y	Antisocial Schizotypy	NA
IPVT.FreqTotal:IPVT.FirstAge~191	IPVT	Interpersonal Physical Violence Predicting Antisocial Schizotypy via GMV PC 6	Intercept for Interpersonal Physical Violence Dose:Interpersonal Physical Violence Age of Onset		-0.131852701539599	-0.131852701539599	-0.131852701539599	0	NA	Y	Antisocial Schizotypy	NA
IPVT.FreqTotal:Sex~191	IPVT	Interpersonal Physical Violence Predicting Antisocial Schizotypy via GMV PC 6	Intercept for Interpersonal Physical Violence Dose:Sex		0.0260513337290741	0.0260513337290741	0.0260513337290741	0	NA	Y	Antisocial Schizotypy	NA
FamilySES~1217	IPVT	Interpersonal Physical Violence Predicting Antisocial Schizotypy via GMV PC 6	Intercept for FamilySES		0.00521615540184255	0.00521615540184255	0.00521615540184255	0	NA	Y	Antisocial Schizotypy	NA
Age~1217	IPVT	Interpersonal Physical Violence Predicting Antisocial Schizotypy via GMV PC 6	Intercept for Age		-1.59305289022047e-17	-1.59305289022047e-17	-1.59305289022047e-17	0	NA	Y	Antisocial Schizotypy	NA
GriefT.FreqTotal~1217	IPVT	Interpersonal Physical Violence Predicting Antisocial Schizotypy via GMV PC 6	Intercept for Grief trauma Dose		3.94939501987306e-16	0.112789803200745	-0.112789803200744	0.0575468753969031	0.999999999999994	Y	Antisocial Schizotypy	NA
ST.FreqTotal~191	IPVT	Interpersonal Physical Violence Predicting Antisocial Schizotypy via GMV PC 6	Intercept for ST Dose		1.76691944349069e-15	0.112789827612035	-0.112789827612031	0.0575468878518711	0.999999999999976	Y	Antisocial Schizotypy	NA
GenT.FreqTotal~1217	IPVT	Interpersonal Physical Violence Predicting Antisocial Schizotypy via GMV PC 6	Intercept for General disaster trauma Dose		3.39304270378008e-18	0.112789807859558	-0.112789807859558	0.0575468777738926	1	Y	Antisocial Schizotypy	NA
...13698	IPVT	Interpersonal Physical Violence Predicting Antisocial Schizotypy via GMV PC 6	Simple Intercept for First Age of 6 on Interpersonal Physical Violence	GMV PC 6	0.176422144972605	NA	NA	0.239541109712617	0.461426168733635	NA	Antisocial Schizotypy	0.70702854250335
...13699	IPVT	Interpersonal Physical Violence Predicting Antisocial Schizotypy via GMV PC 6	Simple Intercept for First Age of 10 on Interpersonal Physical Violence	GMV PC 6	0.114958311401018	NA	NA	0.185707107531867	0.535896451680145	NA	Antisocial Schizotypy	0.767419500728758
...13700	IPVT	Interpersonal Physical Violence Predicting Antisocial Schizotypy via GMV PC 6	Simple Intercept for First Age of 12 on Interpersonal Physical Violence	GMV PC 6	0.0842263946152248	NA	NA	0.164399614399874	0.608422029820273	NA	Antisocial Schizotypy	0.811554906549995
...13701	IPVT	Interpersonal Physical Violence Predicting Antisocial Schizotypy via GMV PC 6	Simple Intercept for First Age of 16 on Interpersonal Physical Violence	GMV PC 6	0.0227625610436381	NA	NA	0.141705541095704	0.87238260188862	NA	Antisocial Schizotypy	0.93905432923503
...13702	IPVT	Interpersonal Physical Violence Predicting Antisocial Schizotypy via GMV PC 6	Simple Intercept for First Age of 25 on Interpersonal Physical Violence	GMV PC 6	-0.115531064492432	NA	NA	0.208131438029711	0.578835124853513	NA	Antisocial Schizotypy	0.793269016763997
...13703	IPVT	Interpersonal Physical Violence Predicting Antisocial Schizotypy via GMV PC 6	Simple Slope for First Age of 6 on Interpersonal Physical Violence	GMV PC 6	-0.00261544125481092	NA	NA	0.00127696401918365	0.0405432022428145	NA	Antisocial Schizotypy	0.136536628980358
...13704	IPVT	Interpersonal Physical Violence Predicting Antisocial Schizotypy via GMV PC 6	Simple Slope for First Age of 10 on Interpersonal Physical Violence	GMV PC 6	-0.00576403864475556	NA	NA	0.00283133213160142	0.0417699921603667	NA	Antisocial Schizotypy	0.138474189435897
...13705	IPVT	Interpersonal Physical Violence Predicting Antisocial Schizotypy via GMV PC 6	Simple Slope for First Age of 12 on Interpersonal Physical Violence	GMV PC 6	-0.00733833733972787	NA	NA	0.00362374030021126	0.042859905753923	NA	Antisocial Schizotypy	0.14095041868108
...13706	IPVT	Interpersonal Physical Violence Predicting Antisocial Schizotypy via GMV PC 6	Simple Slope for First Age of 16 on Interpersonal Physical Violence	GMV PC 6	-0.0104869347296725	NA	NA	0.0052159273121826	0.0443719544368764	NA	Antisocial Schizotypy	0.144411595836988
...13707	IPVT	Interpersonal Physical Violence Predicting Antisocial Schizotypy via GMV PC 6	Simple Slope for First Age of 25 on Interpersonal Physical Violence	GMV PC 6	-0.0175712788570479	NA	NA	0.00880989601250184	0.0460981678980146	NA	Antisocial Schizotypy	0.149444385656372
GMV_PC_7_IPVT.Beta1	IPVT	Interpersonal Physical Violence Predicting Antisocial Schizotypy via GMV PC 7	Interpersonal Physical Violence Dose	GMV PC 7	0.0711747950239158	0.410065841466726	-0.267716251418895	0.1729067723264	0.680605635071946	Y	Antisocial Schizotypy	0.847988993443897
GMV_PC_7_IPVT.FirstAgeBeta1	IPVT	Interpersonal Physical Violence Predicting Antisocial Schizotypy via GMV PC 7	Interpersonal Physical Violence Age of Onset	GMV PC 7	0.0806187441960837	0.200959377398553	-0.0397218890063856	0.0613994104747337	0.189175713648337	Y	Antisocial Schizotypy	0.386886836854227
GMV_PC_7_SexBeta4	IPVT	Interpersonal Physical Violence Predicting Antisocial Schizotypy via GMV PC 7	Sex	GMV PC 7	0.153619695826227	0.261433241413226	0.0458061502392277	0.0550079217972466	0.00522728678375151	Y	Antisocial Schizotypy	NA
GMV_PC_7_IPVT.FirstAgeInterac_Beta1	IPVT	Interpersonal Physical Violence Predicting Antisocial Schizotypy via GMV PC 7	Interpersonal Physical Violence Dose:Interpersonal Physical Violence Age of Onset	GMV PC 7	0.137977396240636	0.464257092272135	-0.188302299790862	0.166472291636556	0.407200042963225	Y	Antisocial Schizotypy	0.660463932804395
GMV_PC_7_IPVTSexInterac_Beta1	IPVT	Interpersonal Physical Violence Predicting Antisocial Schizotypy via GMV PC 7	Interpersonal Physical Violence Dose:Sex	GMV PC 7	-0.194396537163071	-0.173172068882783	-0.215621005443358	0.0108290093326731	0	Y	Antisocial Schizotypy	0
fMRIfamses92	IPVT	Interpersonal Physical Violence Predicting Antisocial Schizotypy via GMV PC 7	FamilySES	GMV PC 7	0.190181202040345	0.297756190724912	0.0826062133557776	0.0548862068553835	0.000530213688041403	Y	Antisocial Schizotypy	NA
fMRIage92	IPVT	Interpersonal Physical Violence Predicting Antisocial Schizotypy via GMV PC 7	Age	GMV PC 7	0.0933989151278969	0.202155599880199	-0.0153577696244057	0.0554891240911371	0.0923377010212438	Y	Antisocial Schizotypy	NA
fMRIgrief92	IPVT	Interpersonal Physical Violence Predicting Antisocial Schizotypy via GMV PC 7	Grief trauma Dose	GMV PC 7	0.0115541839712963	0.0859248063236204	-0.0628164383810277	0.0379448923240172	0.760747710248036	Y	Antisocial Schizotypy	NA
fMRIst92	IPVT	Interpersonal Physical Violence Predicting Antisocial Schizotypy via GMV PC 7	ST Dose	GMV PC 7	-0.0894782710859178	0.0055179665699889	-0.184474508741824	0.0484683588092561	0.0648751892415742	Y	Antisocial Schizotypy	NA
fMRIgent92	IPVT	Interpersonal Physical Violence Predicting Antisocial Schizotypy via GMV PC 7	General disaster trauma Dose	GMV PC 7	-0.0255257465178126	0.0706518002798257	-0.121703293315451	0.0490710786301557	0.602938793496682	Y	Antisocial Schizotypy	NA
LtHAS_GMV_PC_71	IPVT	Interpersonal Physical Violence Predicting Antisocial Schizotypy via GMV PC 7	GMV PC 7	Antisocial Schizotypy	0.0331600296889264	0.134318096207125	-0.0679980368292719	0.0516122068140641	0.52055881615653	Y	Antisocial Schizotypy	0.75803336955504
LtHAS_IPVT.Beta28	IPVT	Interpersonal Physical Violence Predicting Antisocial Schizotypy via GMV PC 7	Interpersonal Physical Violence Dose	Antisocial Schizotypy	0.352104604928725	0.726202806664872	-0.0219935968074221	0.190869936737096	0.0650759808366503	Y	Antisocial Schizotypy	0.195227942509951
LtHAS_SexBeta70	IPVT	Interpersonal Physical Violence Predicting Antisocial Schizotypy via GMV PC 7	Sex	Antisocial Schizotypy	-0.252850963560897	-0.15119737698048	-0.354504550141314	0.051865027817984	1.08713348900835e-06	Y	Antisocial Schizotypy	NA
LtHAS_IPVT.FirstAgeBeta28	IPVT	Interpersonal Physical Violence Predicting Antisocial Schizotypy via GMV PC 7	Interpersonal Physical Violence Age of Onset	Antisocial Schizotypy	-0.0686750040948556	0.0436858226035006	-0.181035830793212	0.0573280058126803	0.230943820590093	Y	Antisocial Schizotypy	0.442538773813298
LtHAS_IPVT_SexInterac_Beta28	IPVT	Interpersonal Physical Violence Predicting Antisocial Schizotypy via GMV PC 7	Interpersonal Physical Violence Dose:Sex	Antisocial Schizotypy	-0.102094417418207	-0.0601773890685736	-0.14401144576784	0.021386631938275	1.80827536655492e-06	Y	Antisocial Schizotypy	3.43855466722685e-05
LtHAS_IPVT.FirstAgeInterac_Beta28	IPVT	Interpersonal Physical Violence Predicting Antisocial Schizotypy via GMV PC 7	Interpersonal Physical Violence Dose:Interpersonal Physical Violence Age of Onset	Antisocial Schizotypy	0.352170682978836	0.720188746661497	-0.0158473807038251	0.187767768482248	0.0607150154981988	Y	Antisocial Schizotypy	0.186992462797813
hitopfamses92	IPVT	Interpersonal Physical Violence Predicting Antisocial Schizotypy via GMV PC 7	FamilySES	Antisocial Schizotypy	-0.0103490036880771	0.102521208536917	-0.123219215913071	0.0575879011631333	0.857381851516577	Y	Antisocial Schizotypy	NA
hitopage92	IPVT	Interpersonal Physical Violence Predicting Antisocial Schizotypy via GMV PC 7	Age	Antisocial Schizotypy	-0.0804651214864218	0.0435123157016848	-0.204442558674528	0.063254956808403	0.2033460666944	Y	Antisocial Schizotypy	NA
hitopgrief92	IPVT	Interpersonal Physical Violence Predicting Antisocial Schizotypy via GMV PC 7	Grief trauma Dose	Antisocial Schizotypy	0.0513467548159611	0.159271773466081	-0.0565782638341587	0.0550647968541354	0.351089146024514	Y	Antisocial Schizotypy	NA
hitopst92	IPVT	Interpersonal Physical Violence Predicting Antisocial Schizotypy via GMV PC 7	ST Dose	Antisocial Schizotypy	0.11097033651328	0.202719727000889	0.0192209460256704	0.0468117736914132	0.0177609368587155	Y	Antisocial Schizotypy	NA
hitopgent92	IPVT	Interpersonal Physical Violence Predicting Antisocial Schizotypy via GMV PC 7	General disaster trauma Dose	Antisocial Schizotypy	0.105871097751028	0.214944649284378	-0.00320245378232159	0.0556507937868798	0.0571164687750947	Y	Antisocial Schizotypy	NA
ST.FreqTotal~~GenT.FreqTotal92	IPVT	Interpersonal Physical Violence Predicting Antisocial Schizotypy via GMV PC 7	Residual Correlation: General disaster trauma Dose	ST Dose	0.0527078143231924	0.101869138496477	0.00354649014990779	0.0250827691534451	0.0356097732555802	Y	Antisocial Schizotypy	NA
GriefT.FreqTotal~~GenT.FreqTotal218	IPVT	Interpersonal Physical Violence Predicting Antisocial Schizotypy via GMV PC 7	Residual Correlation: General disaster trauma Dose	Grief trauma Dose	-0.00642832501711813	0.012937547097908	-0.0257941971321443	0.00988072855816825	0.51530976110919	Y	Antisocial Schizotypy	NA
GriefT.FreqTotal~~ST.FreqTotal92	IPVT	Interpersonal Physical Violence Predicting Antisocial Schizotypy via GMV PC 7	Residual Correlation: ST Dose	Grief trauma Dose	0.0110098936348577	0.0768244348545252	-0.0548046475848098	0.0335794645915967	0.743005576085959	Y	Antisocial Schizotypy	NA
GMV_PC_7~~GMV_PC_74	IPVT	Interpersonal Physical Violence Predicting Antisocial Schizotypy via GMV PC 7	Residual Correlation: GMV PC 7	GMV PC 7	0.884814762858668	0.938239786548422	0.831389739168914	0.0272581660230309	0	Y	Antisocial Schizotypy	NA
LtHAS~~LtHAS70	IPVT	Interpersonal Physical Violence Predicting Antisocial Schizotypy via GMV PC 7	Residual Correlation: Antisocial Schizotypy	Antisocial Schizotypy	0.882857967852705	0.951921947280421	0.81379398842499	0.0352373716927878	0	Y	Antisocial Schizotypy	NA
GriefT.FreqTotal~~GriefT.FreqTotal218	IPVT	Interpersonal Physical Violence Predicting Antisocial Schizotypy via GMV PC 7	Residual Correlation: Grief trauma Dose	Grief trauma Dose	1	1	1	0	NA	Y	Antisocial Schizotypy	NA
ST.FreqTotal~~ST.FreqTotal92	IPVT	Interpersonal Physical Violence Predicting Antisocial Schizotypy via GMV PC 7	Residual Correlation: ST Dose	ST Dose	1	1	1	0	NA	Y	Antisocial Schizotypy	NA
GenT.FreqTotal~~GenT.FreqTotal218	IPVT	Interpersonal Physical Violence Predicting Antisocial Schizotypy via GMV PC 7	Residual Correlation: General disaster trauma Dose	General disaster trauma Dose	1	1	1	0	NA	Y	Antisocial Schizotypy	NA
IPVT.FreqTotal~~IPVT.FreqTotal218	IPVT	Interpersonal Physical Violence Predicting Antisocial Schizotypy via GMV PC 7	Residual Correlation: Interpersonal Physical Violence Dose	Interpersonal Physical Violence Dose	1	1	1	0	NA	Y	Antisocial Schizotypy	NA
IPVT.FreqTotal~~IPVT.FirstAge92	IPVT	Interpersonal Physical Violence Predicting Antisocial Schizotypy via GMV PC 7	Residual Correlation: Interpersonal Physical Violence Age of Onset	Interpersonal Physical Violence Dose	-0.191528017341968	-0.191528017341968	-0.191528017341968	0	NA	Y	Antisocial Schizotypy	NA
IPVT.FreqTotal~~Sex92	IPVT	Interpersonal Physical Violence Predicting Antisocial Schizotypy via GMV PC 7	Residual Correlation: Sex	Interpersonal Physical Violence Dose	0.0255799538898533	0.0255799538898533	0.0255799538898533	0	NA	Y	Antisocial Schizotypy	NA
IPVT.FreqTotal~~IPVT.FreqTotal:IPVT.FirstAge92	IPVT	Interpersonal Physical Violence Predicting Antisocial Schizotypy via GMV PC 7	Residual Correlation: Interpersonal Physical Violence Dose:Interpersonal Physical Violence Age of Onset	Interpersonal Physical Violence Dose	-0.988033814665481	-0.988033814665481	-0.988033814665481	0	NA	Y	Antisocial Schizotypy	NA
IPVT.FreqTotal~~IPVT.FreqTotal:Sex92	IPVT	Interpersonal Physical Violence Predicting Antisocial Schizotypy via GMV PC 7	Residual Correlation: Interpersonal Physical Violence Dose:Sex	Interpersonal Physical Violence Dose	0.185359940568795	0.185359940568795	0.185359940568795	0	NA	Y	Antisocial Schizotypy	NA
IPVT.FreqTotal~~FamilySES92	IPVT	Interpersonal Physical Violence Predicting Antisocial Schizotypy via GMV PC 7	Residual Correlation: FamilySES	Interpersonal Physical Violence Dose	-0.0368943557143876	-0.0368943557143876	-0.0368943557143876	0	NA	Y	Antisocial Schizotypy	NA
IPVT.FreqTotal~~Age92	IPVT	Interpersonal Physical Violence Predicting Antisocial Schizotypy via GMV PC 7	Residual Correlation: Age	Interpersonal Physical Violence Dose	0.0146813327453427	0.0146813327453427	0.0146813327453427	0	NA	Y	Antisocial Schizotypy	NA
IPVT.FirstAge~~IPVT.FirstAge92	IPVT	Interpersonal Physical Violence Predicting Antisocial Schizotypy via GMV PC 7	Residual Correlation: Interpersonal Physical Violence Age of Onset	Interpersonal Physical Violence Age of Onset	1.00246506869956	1.00246506869956	1.00246506869956	0	NA	Y	Antisocial Schizotypy	NA
IPVT.FirstAge~~Sex92	IPVT	Interpersonal Physical Violence Predicting Antisocial Schizotypy via GMV PC 7	Residual Correlation: Sex	Interpersonal Physical Violence Age of Onset	-0.0205323554200756	-0.0205323554200756	-0.0205323554200756	0	NA	Y	Antisocial Schizotypy	NA
IPVT.FirstAge~~IPVT.FreqTotal:IPVT.FirstAge92	IPVT	Interpersonal Physical Violence Predicting Antisocial Schizotypy via GMV PC 7	Residual Correlation: Interpersonal Physical Violence Dose:Interpersonal Physical Violence Age of Onset	Interpersonal Physical Violence Age of Onset	0.190232768387882	0.190232768387882	0.190232768387882	0	NA	Y	Antisocial Schizotypy	NA
IPVT.FirstAge~~IPVT.FreqTotal:Sex92	IPVT	Interpersonal Physical Violence Predicting Antisocial Schizotypy via GMV PC 7	Residual Correlation: Interpersonal Physical Violence Dose:Sex	Interpersonal Physical Violence Age of Onset	-0.0306085173269921	-0.0306085173269921	-0.0306085173269921	0	NA	Y	Antisocial Schizotypy	NA
IPVT.FirstAge~~FamilySES92	IPVT	Interpersonal Physical Violence Predicting Antisocial Schizotypy via GMV PC 7	Residual Correlation: FamilySES	Interpersonal Physical Violence Age of Onset	-0.0375673284319513	-0.0375673284319513	-0.0375673284319513	0	NA	Y	Antisocial Schizotypy	NA
IPVT.FirstAge~~Age92	IPVT	Interpersonal Physical Violence Predicting Antisocial Schizotypy via GMV PC 7	Residual Correlation: Age	Interpersonal Physical Violence Age of Onset	0.266138007784332	0.266138007784332	0.266138007784332	0	NA	Y	Antisocial Schizotypy	NA
Sex~~Sex218	IPVT	Interpersonal Physical Violence Predicting Antisocial Schizotypy via GMV PC 7	Residual Correlation: Sex	Sex	1	1	1	0	NA	Y	Antisocial Schizotypy	NA
Sex~~IPVT.FreqTotal:IPVT.FirstAge92	IPVT	Interpersonal Physical Violence Predicting Antisocial Schizotypy via GMV PC 7	Residual Correlation: Interpersonal Physical Violence Dose:Interpersonal Physical Violence Age of Onset	Sex	-0.0206896428843319	-0.0206896428843319	-0.0206896428843319	0	NA	Y	Antisocial Schizotypy	NA
Sex~~IPVT.FreqTotal:Sex92	IPVT	Interpersonal Physical Violence Predicting Antisocial Schizotypy via GMV PC 7	Residual Correlation: Interpersonal Physical Violence Dose:Sex	Sex	0.151633145465958	0.151633145465958	0.151633145465958	0	NA	Y	Antisocial Schizotypy	NA
Sex~~FamilySES218	IPVT	Interpersonal Physical Violence Predicting Antisocial Schizotypy via GMV PC 7	Residual Correlation: FamilySES	Sex	-0.0142351172095588	-0.0142351172095588	-0.0142351172095588	0	NA	Y	Antisocial Schizotypy	NA
Sex~~Age218	IPVT	Interpersonal Physical Violence Predicting Antisocial Schizotypy via GMV PC 7	Residual Correlation: Age	Sex	-0.0362440022600441	-0.0362440022600441	-0.0362440022600441	0	NA	Y	Antisocial Schizotypy	NA
IPVT.FreqTotal:IPVT.FirstAge~~IPVT.FreqTotal:IPVT.FirstAge92	IPVT	Interpersonal Physical Violence Predicting Antisocial Schizotypy via GMV PC 7	Residual Correlation: Interpersonal Physical Violence Dose:Interpersonal Physical Violence Age of Onset	Interpersonal Physical Violence Dose:Interpersonal Physical Violence Age of Onset	1	1	1	0	NA	Y	Antisocial Schizotypy	NA
IPVT.FreqTotal:IPVT.FirstAge~~IPVT.FreqTotal:Sex92	IPVT	Interpersonal Physical Violence Predicting Antisocial Schizotypy via GMV PC 7	Residual Correlation: Interpersonal Physical Violence Dose:Sex	Interpersonal Physical Violence Dose:Interpersonal Physical Violence Age of Onset	-0.143883814242672	-0.143883814242672	-0.143883814242672	0	NA	Y	Antisocial Schizotypy	NA
IPVT.FreqTotal:IPVT.FirstAge~~FamilySES92	IPVT	Interpersonal Physical Violence Predicting Antisocial Schizotypy via GMV PC 7	Residual Correlation: FamilySES	Interpersonal Physical Violence Dose:Interpersonal Physical Violence Age of Onset	0.0371946930214642	0.0371946930214642	0.0371946930214642	0	NA	Y	Antisocial Schizotypy	NA
IPVT.FreqTotal:IPVT.FirstAge~~Age92	IPVT	Interpersonal Physical Violence Predicting Antisocial Schizotypy via GMV PC 7	Residual Correlation: Age	Interpersonal Physical Violence Dose:Interpersonal Physical Violence Age of Onset	0.00874809127618028	0.00874809127618028	0.00874809127618028	0	NA	Y	Antisocial Schizotypy	NA
IPVT.FreqTotal:Sex~~IPVT.FreqTotal:Sex92	IPVT	Interpersonal Physical Violence Predicting Antisocial Schizotypy via GMV PC 7	Residual Correlation: Interpersonal Physical Violence Dose:Sex	Interpersonal Physical Violence Dose:Sex	1	1	1	0	NA	Y	Antisocial Schizotypy	NA
IPVT.FreqTotal:Sex~~FamilySES92	IPVT	Interpersonal Physical Violence Predicting Antisocial Schizotypy via GMV PC 7	Residual Correlation: FamilySES	Interpersonal Physical Violence Dose:Sex	0.0619442824834595	0.0619442824834595	0.0619442824834595	0	NA	Y	Antisocial Schizotypy	NA
IPVT.FreqTotal:Sex~~Age92	IPVT	Interpersonal Physical Violence Predicting Antisocial Schizotypy via GMV PC 7	Residual Correlation: Age	Interpersonal Physical Violence Dose:Sex	-0.00520855963282608	-0.00520855963282608	-0.00520855963282608	0	NA	Y	Antisocial Schizotypy	NA
FamilySES~~FamilySES218	IPVT	Interpersonal Physical Violence Predicting Antisocial Schizotypy via GMV PC 7	Residual Correlation: FamilySES	FamilySES	1.60441576213913	1.60441576213913	1.60441576213913	0	NA	Y	Antisocial Schizotypy	NA
FamilySES~~Age218	IPVT	Interpersonal Physical Violence Predicting Antisocial Schizotypy via GMV PC 7	Residual Correlation: Age	FamilySES	-0.130283767533335	-0.130283767533335	-0.130283767533335	0	NA	Y	Antisocial Schizotypy	NA
Age~~Age218	IPVT	Interpersonal Physical Violence Predicting Antisocial Schizotypy via GMV PC 7	Residual Correlation: Age	Age	1	1	1	0	NA	Y	Antisocial Schizotypy	NA
GMV_PC_7~14	IPVT	Interpersonal Physical Violence Predicting Antisocial Schizotypy via GMV PC 7	Intercept for GMV PC 7		0.0118570998985121	0.121170681039954	-0.0974564812429293	0.0557732601229885	0.831643100218415	Y	Antisocial Schizotypy	NA
LtHAS~170	IPVT	Interpersonal Physical Violence Predicting Antisocial Schizotypy via GMV PC 7	Intercept for Antisocial Schizotypy		0.188048781009841	0.29596807115796	0.0801294908617227	0.0550618740953264	0.000637289537134933	Y	Antisocial Schizotypy	NA
IPVT.FreqTotal~1218	IPVT	Interpersonal Physical Violence Predicting Antisocial Schizotypy via GMV PC 7	Intercept for Interpersonal Physical Violence Dose		0.157125526079791	0.157125526079791	0.157125526079791	0	NA	Y	Antisocial Schizotypy	NA
IPVT.FirstAge~192	IPVT	Interpersonal Physical Violence Predicting Antisocial Schizotypy via GMV PC 7	Intercept for Interpersonal Physical Violence Age of Onset		0.00118493639681921	0.00118493639681921	0.00118493639681921	0	NA	Y	Antisocial Schizotypy	NA
Sex~1218	IPVT	Interpersonal Physical Violence Predicting Antisocial Schizotypy via GMV PC 7	Intercept for Sex		1.2287776096566e-17	1.2287776096566e-17	1.2287776096566e-17	0	NA	Y	Antisocial Schizotypy	NA
IPVT.FreqTotal:IPVT.FirstAge~192	IPVT	Interpersonal Physical Violence Predicting Antisocial Schizotypy via GMV PC 7	Intercept for Interpersonal Physical Violence Dose:Interpersonal Physical Violence Age of Onset		-0.131852701539599	-0.131852701539599	-0.131852701539599	0	NA	Y	Antisocial Schizotypy	NA
IPVT.FreqTotal:Sex~192	IPVT	Interpersonal Physical Violence Predicting Antisocial Schizotypy via GMV PC 7	Intercept for Interpersonal Physical Violence Dose:Sex		0.0260513337290741	0.0260513337290741	0.0260513337290741	0	NA	Y	Antisocial Schizotypy	NA
FamilySES~1218	IPVT	Interpersonal Physical Violence Predicting Antisocial Schizotypy via GMV PC 7	Intercept for FamilySES		-0.00107531898999515	-0.00107531898999515	-0.00107531898999515	0	NA	Y	Antisocial Schizotypy	NA
Age~1218	IPVT	Interpersonal Physical Violence Predicting Antisocial Schizotypy via GMV PC 7	Intercept for Age		-1.59305289022047e-17	-1.59305289022047e-17	-1.59305289022047e-17	0	NA	Y	Antisocial Schizotypy	NA
GriefT.FreqTotal~1218	IPVT	Interpersonal Physical Violence Predicting Antisocial Schizotypy via GMV PC 7	Intercept for Grief trauma Dose		-7.1104090507802e-17	0.112790869313217	-0.112790869313217	0.0575474193418333	0.999999999999999	Y	Antisocial Schizotypy	NA
ST.FreqTotal~192	IPVT	Interpersonal Physical Violence Predicting Antisocial Schizotypy via GMV PC 7	Intercept for ST Dose		1.08809738058403e-16	0.112790893760416	-0.112790893760416	0.0575474318151232	0.999999999999998	Y	Antisocial Schizotypy	NA
GenT.FreqTotal~1218	IPVT	Interpersonal Physical Violence Predicting Antisocial Schizotypy via GMV PC 7	Intercept for General disaster trauma Dose		3.81482045286207e-18	0.112790874952171	-0.112790874952171	0.0575474222189037	1	Y	Antisocial Schizotypy	NA
...13777	IPVT	Interpersonal Physical Violence Predicting Antisocial Schizotypy via GMV PC 7	Simple Intercept for Male on Interpersonal Physical Violence	GMV PC 7	-0.341835222293007	NA	NA	0.199142446810881	0.0860639451559777	NA	Antisocial Schizotypy	0.239208804912515
...13778	IPVT	Interpersonal Physical Violence Predicting Antisocial Schizotypy via GMV PC 7	Simple Intercept for Female on Interpersonal Physical Violence	GMV PC 7	0.289592885845541	NA	NA	0.132223976629185	0.0285119654843473	NA	Antisocial Schizotypy	0.106887714214252
...13779	IPVT	Interpersonal Physical Violence Predicting Antisocial Schizotypy via GMV PC 7	Simple Slope for Male on Interpersonal Physical Violence	GMV PC 7	0.00617552194217152	NA	NA	0.003668794409551	0.0923254524556798	NA	Antisocial Schizotypy	0.248292721652653
...13780	IPVT	Interpersonal Physical Violence Predicting Antisocial Schizotypy via GMV PC 7	Simple Slope for Female on Interpersonal Physical Violence	GMV PC 7	-0.00198302699129345	NA	NA	0.00343341282565368	0.563556286269426	NA	Antisocial Schizotypy	0.785887024298166
GMV_PC_8_IPVT.Beta1	IPVT	Interpersonal Physical Violence Predicting Antisocial Schizotypy via GMV PC 8	Interpersonal Physical Violence Dose	GMV PC 8	0.54260458449372	0.824035727034213	0.261173441953226	0.14358995612184	0.000157555705056822	Y	Antisocial Schizotypy	0.00146017238924408
GMV_PC_8_IPVT.FirstAgeBeta1	IPVT	Interpersonal Physical Violence Predicting Antisocial Schizotypy via GMV PC 8	Interpersonal Physical Violence Age of Onset	GMV PC 8	0.013155505879249	0.127759361094255	-0.101448349335757	0.0584724291461406	0.821989793796726	Y	Antisocial Schizotypy	0.916174783543826
GMV_PC_8_SexBeta4	IPVT	Interpersonal Physical Violence Predicting Antisocial Schizotypy via GMV PC 8	Sex	GMV PC 8	0.132593581932897	0.249173559256261	0.0160136046095341	0.059480673238351	0.025801422206847	Y	Antisocial Schizotypy	NA
GMV_PC_8_IPVT.FirstAgeInterac_Beta1	IPVT	Interpersonal Physical Violence Predicting Antisocial Schizotypy via GMV PC 8	Interpersonal Physical Violence Dose:Interpersonal Physical Violence Age of Onset	GMV PC 8	0.455991727678781	0.723808668652203	0.18817478670536	0.136643807277035	0.000846626579923182	Y	Antisocial Schizotypy	0.0063192816279895
GMV_PC_8_IPVTSexInterac_Beta1	IPVT	Interpersonal Physical Violence Predicting Antisocial Schizotypy via GMV PC 8	Interpersonal Physical Violence Dose:Sex	GMV PC 8	-0.0988890677082494	-0.0710813826512315	-0.126696752765267	0.0141878551220131	3.16990877990975e-12	Y	Antisocial Schizotypy	2.72502847872931e-10
fMRIfamses93	IPVT	Interpersonal Physical Violence Predicting Antisocial Schizotypy via GMV PC 8	FamilySES	GMV PC 8	-0.0450651270306792	0.108194248150063	-0.198324502211422	0.0781949956170791	0.564400746358743	Y	Antisocial Schizotypy	NA
fMRIage93	IPVT	Interpersonal Physical Violence Predicting Antisocial Schizotypy via GMV PC 8	Age	GMV PC 8	0.0114056596637117	0.137042651103786	-0.114231331776363	0.0641016837202535	0.85877737336582	Y	Antisocial Schizotypy	NA
fMRIgrief93	IPVT	Interpersonal Physical Violence Predicting Antisocial Schizotypy via GMV PC 8	Grief trauma Dose	GMV PC 8	-0.0119919749221535	0.0658524213578804	-0.0898363712021874	0.0397172585282488	0.762702679885695	Y	Antisocial Schizotypy	NA
fMRIst93	IPVT	Interpersonal Physical Violence Predicting Antisocial Schizotypy via GMV PC 8	ST Dose	GMV PC 8	-0.0670022814204511	0.0452068902119383	-0.179211453052841	0.0572506293572132	0.241867122949945	Y	Antisocial Schizotypy	NA
fMRIgent93	IPVT	Interpersonal Physical Violence Predicting Antisocial Schizotypy via GMV PC 8	General disaster trauma Dose	GMV PC 8	-0.0516788015329657	0.0523903565458376	-0.155747959611769	0.0530974849026245	0.330413397780615	Y	Antisocial Schizotypy	NA
LtHAS_GMV_PC_81	IPVT	Interpersonal Physical Violence Predicting Antisocial Schizotypy via GMV PC 8	GMV PC 8	Antisocial Schizotypy	-0.0142253316430481	0.09285475275694	-0.121305416043036	0.0546337000295017	0.794573367572469	Y	Antisocial Schizotypy	0.900288506782726
LtHAS_IPVT.Beta29	IPVT	Interpersonal Physical Violence Predicting Antisocial Schizotypy via GMV PC 8	Interpersonal Physical Violence Dose	Antisocial Schizotypy	0.365493911500972	0.746266443981567	-0.0152786209796243	0.19427527009888	0.059928429734357	Y	Antisocial Schizotypy	0.185361755989767
LtHAS_SexBeta71	IPVT	Interpersonal Physical Violence Predicting Antisocial Schizotypy via GMV PC 8	Sex	Antisocial Schizotypy	-0.245507631674791	-0.143299484912183	-0.347715778437398	0.0521479718856123	2.50277235691598e-06	Y	Antisocial Schizotypy	NA
LtHAS_IPVT.FirstAgeBeta29	IPVT	Interpersonal Physical Violence Predicting Antisocial Schizotypy via GMV PC 8	Interpersonal Physical Violence Age of Onset	Antisocial Schizotypy	-0.0667294502104398	0.045701816069714	-0.179160716490594	0.0573639450352136	0.244722137994067	Y	Antisocial Schizotypy	0.458027244759165
LtHAS_IPVT_SexInterac_Beta29	IPVT	Interpersonal Physical Violence Predicting Antisocial Schizotypy via GMV PC 8	Interpersonal Physical Violence Dose:Sex	Antisocial Schizotypy	-0.111049996459221	-0.072158075508195	-0.149941917410246	0.0198431814348632	2.18872882040699e-08	Y	Antisocial Schizotypy	5.40247618740063e-07
LtHAS_IPVT.FirstAgeInterac_Beta29	IPVT	Interpersonal Physical Violence Predicting Antisocial Schizotypy via GMV PC 8	Interpersonal Physical Violence Dose:Interpersonal Physical Violence Age of Onset	Antisocial Schizotypy	0.365809202999629	0.738250189151642	-0.006631783152385	0.190024403045046	0.0542213088647165	Y	Antisocial Schizotypy	0.170446283282618
hitopfamses93	IPVT	Interpersonal Physical Violence Predicting Antisocial Schizotypy via GMV PC 8	FamilySES	Antisocial Schizotypy	0.00950598912865374	0.156523332857957	-0.137511354600649	0.0750102271720078	0.899154701750406	Y	Antisocial Schizotypy	NA
hitopage93	IPVT	Interpersonal Physical Violence Predicting Antisocial Schizotypy via GMV PC 8	Age	Antisocial Schizotypy	-0.0751502227184445	0.0485652968920203	-0.198865742328909	0.0631213229356851	0.233823248120298	Y	Antisocial Schizotypy	NA
hitopgrief93	IPVT	Interpersonal Physical Violence Predicting Antisocial Schizotypy via GMV PC 8	Grief trauma Dose	Antisocial Schizotypy	0.0510819031539424	0.16014653166162	-0.057982725353735	0.0556462411391053	0.35863153150248	Y	Antisocial Schizotypy	NA
hitopst93	IPVT	Interpersonal Physical Violence Predicting Antisocial Schizotypy via GMV PC 8	ST Dose	Antisocial Schizotypy	0.106351692894834	0.197900307397606	0.0148030783920606	0.0467093350821223	0.0227932108824078	Y	Antisocial Schizotypy	NA
hitopgent93	IPVT	Interpersonal Physical Violence Predicting Antisocial Schizotypy via GMV PC 8	General disaster trauma Dose	Antisocial Schizotypy	0.0959995461100006	0.205320010205113	-0.0133209179851119	0.0557767718985749	0.0852257055627961	Y	Antisocial Schizotypy	NA
ST.FreqTotal~~GenT.FreqTotal93	IPVT	Interpersonal Physical Violence Predicting Antisocial Schizotypy via GMV PC 8	Residual Correlation: General disaster trauma Dose	ST Dose	0.0527079673857057	0.101865926460831	0.00355000831058033	0.0250810522350804	0.0355966221023889	Y	Antisocial Schizotypy	NA
GriefT.FreqTotal~~GenT.FreqTotal219	IPVT	Interpersonal Physical Violence Predicting Antisocial Schizotypy via GMV PC 8	Residual Correlation: General disaster trauma Dose	Grief trauma Dose	-0.00642833755590563	0.0129362398731773	-0.0257929149849886	0.00988006799197753	0.515280855853008	Y	Antisocial Schizotypy	NA
GriefT.FreqTotal~~ST.FreqTotal93	IPVT	Interpersonal Physical Violence Predicting Antisocial Schizotypy via GMV PC 8	Residual Correlation: ST Dose	Grief trauma Dose	0.0110099132603183	0.0768200088671254	-0.0548001823464889	0.0335771963800911	0.742988386907105	Y	Antisocial Schizotypy	NA
GMV_PC_8~~GMV_PC_84	IPVT	Interpersonal Physical Violence Predicting Antisocial Schizotypy via GMV PC 8	Residual Correlation: GMV PC 8	GMV PC 8	0.958626483255217	0.995230470225265	0.922022496285169	0.0186758467292131	0	Y	Antisocial Schizotypy	NA
LtHAS~~LtHAS71	IPVT	Interpersonal Physical Violence Predicting Antisocial Schizotypy via GMV PC 8	Residual Correlation: Antisocial Schizotypy	Antisocial Schizotypy	0.885626085981336	0.954096787334046	0.817155384628626	0.034934673235222	0	Y	Antisocial Schizotypy	NA
GriefT.FreqTotal~~GriefT.FreqTotal219	IPVT	Interpersonal Physical Violence Predicting Antisocial Schizotypy via GMV PC 8	Residual Correlation: Grief trauma Dose	Grief trauma Dose	1	1	1	0	NA	Y	Antisocial Schizotypy	NA
ST.FreqTotal~~ST.FreqTotal93	IPVT	Interpersonal Physical Violence Predicting Antisocial Schizotypy via GMV PC 8	Residual Correlation: ST Dose	ST Dose	1	1	1	0	NA	Y	Antisocial Schizotypy	NA
GenT.FreqTotal~~GenT.FreqTotal219	IPVT	Interpersonal Physical Violence Predicting Antisocial Schizotypy via GMV PC 8	Residual Correlation: General disaster trauma Dose	General disaster trauma Dose	1	1	1	0	NA	Y	Antisocial Schizotypy	NA
IPVT.FreqTotal~~IPVT.FreqTotal219	IPVT	Interpersonal Physical Violence Predicting Antisocial Schizotypy via GMV PC 8	Residual Correlation: Interpersonal Physical Violence Dose	Interpersonal Physical Violence Dose	1	1	1	0	NA	Y	Antisocial Schizotypy	NA
IPVT.FreqTotal~~IPVT.FirstAge93	IPVT	Interpersonal Physical Violence Predicting Antisocial Schizotypy via GMV PC 8	Residual Correlation: Interpersonal Physical Violence Age of Onset	Interpersonal Physical Violence Dose	-0.191604478188459	-0.191604478188459	-0.191604478188459	0	NA	Y	Antisocial Schizotypy	NA
IPVT.FreqTotal~~Sex93	IPVT	Interpersonal Physical Violence Predicting Antisocial Schizotypy via GMV PC 8	Residual Correlation: Sex	Interpersonal Physical Violence Dose	0.0255799538898533	0.0255799538898533	0.0255799538898533	0	NA	Y	Antisocial Schizotypy	NA
IPVT.FreqTotal~~IPVT.FreqTotal:IPVT.FirstAge93	IPVT	Interpersonal Physical Violence Predicting Antisocial Schizotypy via GMV PC 8	Residual Correlation: Interpersonal Physical Violence Dose:Interpersonal Physical Violence Age of Onset	Interpersonal Physical Violence Dose	-0.988033814665481	-0.988033814665481	-0.988033814665481	0	NA	Y	Antisocial Schizotypy	NA
IPVT.FreqTotal~~IPVT.FreqTotal:Sex93	IPVT	Interpersonal Physical Violence Predicting Antisocial Schizotypy via GMV PC 8	Residual Correlation: Interpersonal Physical Violence Dose:Sex	Interpersonal Physical Violence Dose	0.185359940568795	0.185359940568795	0.185359940568795	0	NA	Y	Antisocial Schizotypy	NA
IPVT.FreqTotal~~FamilySES93	IPVT	Interpersonal Physical Violence Predicting Antisocial Schizotypy via GMV PC 8	Residual Correlation: FamilySES	Interpersonal Physical Violence Dose	-0.0328188136992783	-0.0328188136992783	-0.0328188136992783	0	NA	Y	Antisocial Schizotypy	NA
IPVT.FreqTotal~~Age93	IPVT	Interpersonal Physical Violence Predicting Antisocial Schizotypy via GMV PC 8	Residual Correlation: Age	Interpersonal Physical Violence Dose	0.0146813327453427	0.0146813327453427	0.0146813327453427	0	NA	Y	Antisocial Schizotypy	NA
IPVT.FirstAge~~IPVT.FirstAge93	IPVT	Interpersonal Physical Violence Predicting Antisocial Schizotypy via GMV PC 8	Residual Correlation: Interpersonal Physical Violence Age of Onset	Interpersonal Physical Violence Age of Onset	1.00202461277962	1.00202461277962	1.00202461277962	0	NA	Y	Antisocial Schizotypy	NA
IPVT.FirstAge~~Sex93	IPVT	Interpersonal Physical Violence Predicting Antisocial Schizotypy via GMV PC 8	Residual Correlation: Sex	Interpersonal Physical Violence Age of Onset	-0.0209910482081245	-0.0209910482081245	-0.0209910482081245	0	NA	Y	Antisocial Schizotypy	NA
IPVT.FirstAge~~IPVT.FreqTotal:IPVT.FirstAge93	IPVT	Interpersonal Physical Violence Predicting Antisocial Schizotypy via GMV PC 8	Residual Correlation: Interpersonal Physical Violence Dose:Interpersonal Physical Violence Age of Onset	Interpersonal Physical Violence Age of Onset	0.190299285668493	0.190299285668493	0.190299285668493	0	NA	Y	Antisocial Schizotypy	NA
IPVT.FirstAge~~IPVT.FreqTotal:Sex93	IPVT	Interpersonal Physical Violence Predicting Antisocial Schizotypy via GMV PC 8	Residual Correlation: Interpersonal Physical Violence Dose:Sex	Interpersonal Physical Violence Age of Onset	-0.0306211029963309	-0.0306211029963309	-0.0306211029963309	0	NA	Y	Antisocial Schizotypy	NA
IPVT.FirstAge~~FamilySES93	IPVT	Interpersonal Physical Violence Predicting Antisocial Schizotypy via GMV PC 8	Residual Correlation: FamilySES	Interpersonal Physical Violence Age of Onset	-0.0435617121510525	-0.0435617121510525	-0.0435617121510525	0	NA	Y	Antisocial Schizotypy	NA
IPVT.FirstAge~~Age93	IPVT	Interpersonal Physical Violence Predicting Antisocial Schizotypy via GMV PC 8	Residual Correlation: Age	Interpersonal Physical Violence Age of Onset	0.266772405707784	0.266772405707784	0.266772405707784	0	NA	Y	Antisocial Schizotypy	NA
Sex~~Sex219	IPVT	Interpersonal Physical Violence Predicting Antisocial Schizotypy via GMV PC 8	Residual Correlation: Sex	Sex	1	1	1	0	NA	Y	Antisocial Schizotypy	NA
Sex~~IPVT.FreqTotal:IPVT.FirstAge93	IPVT	Interpersonal Physical Violence Predicting Antisocial Schizotypy via GMV PC 8	Residual Correlation: Interpersonal Physical Violence Dose:Interpersonal Physical Violence Age of Onset	Sex	-0.0206896428843319	-0.0206896428843319	-0.0206896428843319	0	NA	Y	Antisocial Schizotypy	NA
Sex~~IPVT.FreqTotal:Sex93	IPVT	Interpersonal Physical Violence Predicting Antisocial Schizotypy via GMV PC 8	Residual Correlation: Interpersonal Physical Violence Dose:Sex	Sex	0.151633145465958	0.151633145465958	0.151633145465958	0	NA	Y	Antisocial Schizotypy	NA
Sex~~FamilySES219	IPVT	Interpersonal Physical Violence Predicting Antisocial Schizotypy via GMV PC 8	Residual Correlation: FamilySES	Sex	-0.00391922886269635	-0.00391922886269635	-0.00391922886269635	0	NA	Y	Antisocial Schizotypy	NA
Sex~~Age219	IPVT	Interpersonal Physical Violence Predicting Antisocial Schizotypy via GMV PC 8	Residual Correlation: Age	Sex	-0.0362440022600441	-0.0362440022600441	-0.0362440022600441	0	NA	Y	Antisocial Schizotypy	NA
IPVT.FreqTotal:IPVT.FirstAge~~IPVT.FreqTotal:IPVT.FirstAge93	IPVT	Interpersonal Physical Violence Predicting Antisocial Schizotypy via GMV PC 8	Residual Correlation: Interpersonal Physical Violence Dose:Interpersonal Physical Violence Age of Onset	Interpersonal Physical Violence Dose:Interpersonal Physical Violence Age of Onset	1	1	1	0	NA	Y	Antisocial Schizotypy	NA
IPVT.FreqTotal:IPVT.FirstAge~~IPVT.FreqTotal:Sex93	IPVT	Interpersonal Physical Violence Predicting Antisocial Schizotypy via GMV PC 8	Residual Correlation: Interpersonal Physical Violence Dose:Sex	Interpersonal Physical Violence Dose:Interpersonal Physical Violence Age of Onset	-0.143883814242672	-0.143883814242672	-0.143883814242672	0	NA	Y	Antisocial Schizotypy	NA
IPVT.FreqTotal:IPVT.FirstAge~~FamilySES93	IPVT	Interpersonal Physical Violence Predicting Antisocial Schizotypy via GMV PC 8	Residual Correlation: FamilySES	Interpersonal Physical Violence Dose:Interpersonal Physical Violence Age of Onset	0.034156445706902	0.034156445706902	0.034156445706902	0	NA	Y	Antisocial Schizotypy	NA
IPVT.FreqTotal:IPVT.FirstAge~~Age93	IPVT	Interpersonal Physical Violence Predicting Antisocial Schizotypy via GMV PC 8	Residual Correlation: Age	Interpersonal Physical Violence Dose:Interpersonal Physical Violence Age of Onset	0.00874809127618028	0.00874809127618028	0.00874809127618028	0	NA	Y	Antisocial Schizotypy	NA
IPVT.FreqTotal:Sex~~IPVT.FreqTotal:Sex93	IPVT	Interpersonal Physical Violence Predicting Antisocial Schizotypy via GMV PC 8	Residual Correlation: Interpersonal Physical Violence Dose:Sex	Interpersonal Physical Violence Dose:Sex	1	1	1	0	NA	Y	Antisocial Schizotypy	NA
IPVT.FreqTotal:Sex~~FamilySES93	IPVT	Interpersonal Physical Violence Predicting Antisocial Schizotypy via GMV PC 8	Residual Correlation: FamilySES	Interpersonal Physical Violence Dose:Sex	0.0647281056784414	0.0647281056784414	0.0647281056784414	0	NA	Y	Antisocial Schizotypy	NA
IPVT.FreqTotal:Sex~~Age93	IPVT	Interpersonal Physical Violence Predicting Antisocial Schizotypy via GMV PC 8	Residual Correlation: Age	Interpersonal Physical Violence Dose:Sex	-0.00520855963282608	-0.00520855963282608	-0.00520855963282608	0	NA	Y	Antisocial Schizotypy	NA
FamilySES~~FamilySES219	IPVT	Interpersonal Physical Violence Predicting Antisocial Schizotypy via GMV PC 8	Residual Correlation: FamilySES	FamilySES	0.977008246854584	0.977008246854584	0.977008246854584	0	NA	Y	Antisocial Schizotypy	NA
FamilySES~~Age219	IPVT	Interpersonal Physical Violence Predicting Antisocial Schizotypy via GMV PC 8	Residual Correlation: Age	FamilySES	-0.116512426147717	-0.116512426147717	-0.116512426147717	0	NA	Y	Antisocial Schizotypy	NA
Age~~Age219	IPVT	Interpersonal Physical Violence Predicting Antisocial Schizotypy via GMV PC 8	Residual Correlation: Age	Age	1	1	1	0	NA	Y	Antisocial Schizotypy	NA
GMV_PC_8~14	IPVT	Interpersonal Physical Violence Predicting Antisocial Schizotypy via GMV PC 8	Intercept for GMV PC 8		-0.0220535420549768	0.0909711307505034	-0.135078214860457	0.057666709029862	0.702141637589119	Y	Antisocial Schizotypy	NA
LtHAS~171	IPVT	Interpersonal Physical Violence Predicting Antisocial Schizotypy via GMV PC 8	Intercept for Antisocial Schizotypy		0.187821684719937	0.295867669547859	0.0797756998920156	0.0551265154258826	0.000656564821316596	Y	Antisocial Schizotypy	NA
IPVT.FreqTotal~1219	IPVT	Interpersonal Physical Violence Predicting Antisocial Schizotypy via GMV PC 8	Intercept for Interpersonal Physical Violence Dose		0.157125526079791	0.157125526079791	0.157125526079791	0	NA	Y	Antisocial Schizotypy	NA
IPVT.FirstAge~193	IPVT	Interpersonal Physical Violence Predicting Antisocial Schizotypy via GMV PC 8	Intercept for Interpersonal Physical Violence Age of Onset		0.00157452404199784	0.00157452404199784	0.00157452404199784	0	NA	Y	Antisocial Schizotypy	NA
Sex~1219	IPVT	Interpersonal Physical Violence Predicting Antisocial Schizotypy via GMV PC 8	Intercept for Sex		1.2287776096566e-17	1.2287776096566e-17	1.2287776096566e-17	0	NA	Y	Antisocial Schizotypy	NA
IPVT.FreqTotal:IPVT.FirstAge~193	IPVT	Interpersonal Physical Violence Predicting Antisocial Schizotypy via GMV PC 8	Intercept for Interpersonal Physical Violence Dose:Interpersonal Physical Violence Age of Onset		-0.131852701539599	-0.131852701539599	-0.131852701539599	0	NA	Y	Antisocial Schizotypy	NA
IPVT.FreqTotal:Sex~193	IPVT	Interpersonal Physical Violence Predicting Antisocial Schizotypy via GMV PC 8	Intercept for Interpersonal Physical Violence Dose:Sex		0.0260513337290741	0.0260513337290741	0.0260513337290741	0	NA	Y	Antisocial Schizotypy	NA
FamilySES~1219	IPVT	Interpersonal Physical Violence Predicting Antisocial Schizotypy via GMV PC 8	Intercept for FamilySES		0.0202622355421239	0.0202622355421239	0.0202622355421239	0	NA	Y	Antisocial Schizotypy	NA
Age~1219	IPVT	Interpersonal Physical Violence Predicting Antisocial Schizotypy via GMV PC 8	Intercept for Age		-1.59305289022047e-17	-1.59305289022047e-17	-1.59305289022047e-17	0	NA	Y	Antisocial Schizotypy	NA
GriefT.FreqTotal~1219	IPVT	Interpersonal Physical Violence Predicting Antisocial Schizotypy via GMV PC 8	Intercept for Grief trauma Dose		6.07852728010696e-16	0.112783249689307	-0.112783249689306	0.0575435317071773	0.999999999999992	Y	Antisocial Schizotypy	NA
ST.FreqTotal~193	IPVT	Interpersonal Physical Violence Predicting Antisocial Schizotypy via GMV PC 8	Intercept for ST Dose		-5.35857265533297e-16	0.112783263228093	-0.112783263228094	0.057543538614849	0.999999999999993	Y	Antisocial Schizotypy	NA
GenT.FreqTotal~1219	IPVT	Interpersonal Physical Violence Predicting Antisocial Schizotypy via GMV PC 8	Intercept for General disaster trauma Dose		4.13904376882324e-18	0.112783249990339	-0.112783249990339	0.0575435318607684	1	Y	Antisocial Schizotypy	NA
...13850	IPVT	Interpersonal Physical Violence Predicting Antisocial Schizotypy via GMV PC 8	Simple Intercept for First Age of 6 on Interpersonal Physical Violence	GMV PC 8	-0.0766546666765737	NA	NA	0.192745634536857	0.690852378462189	NA	Antisocial Schizotypy	0.848052328272447
...13851	IPVT	Interpersonal Physical Violence Predicting Antisocial Schizotypy via GMV PC 8	Simple Intercept for First Age of 10 on Interpersonal Physical Violence	GMV PC 8	-0.0634341650431184	NA	NA	0.150668382556119	0.673741628021039	NA	Antisocial Schizotypy	0.846982478092973
...13852	IPVT	Interpersonal Physical Violence Predicting Antisocial Schizotypy via GMV PC 8	Simple Intercept for First Age of 12 on Interpersonal Physical Violence	GMV PC 8	-0.0568239142263908	NA	NA	0.134408099256339	0.672461980543007	NA	Antisocial Schizotypy	0.846982478092973
...13853	IPVT	Interpersonal Physical Violence Predicting Antisocial Schizotypy via GMV PC 8	Simple Intercept for First Age of 16 on Interpersonal Physical Violence	GMV PC 8	-0.0436034125929356	NA	NA	0.118210650328726	0.712230615897509	NA	Antisocial Schizotypy	0.855294280073453
...13854	IPVT	Interpersonal Physical Violence Predicting Antisocial Schizotypy via GMV PC 8	Simple Intercept for First Age of 25 on Interpersonal Physical Violence	GMV PC 8	-0.0138572839176613	NA	NA	0.173249005342156	0.936249359422819	NA	Antisocial Schizotypy	0.980289648484287
...13855	IPVT	Interpersonal Physical Violence Predicting Antisocial Schizotypy via GMV PC 8	Simple Slope for First Age of 6 on Interpersonal Physical Violence	GMV PC 8	0.00370872140737739	NA	NA	0.000771086572590645	1.51131178549591e-06	NA	Antisocial Schizotypy	2.99023831844547e-05
...13856	IPVT	Interpersonal Physical Violence Predicting Antisocial Schizotypy via GMV PC 8	Simple Slope for First Age of 10 on Interpersonal Physical Violence	GMV PC 8	0.00687113933186759	NA	NA	0.00168905769216172	4.74120412667922e-05	NA	Antisocial Schizotypy	0.000494553217063234
...13857	IPVT	Interpersonal Physical Violence Predicting Antisocial Schizotypy via GMV PC 8	Simple Slope for First Age of 12 on Interpersonal Physical Violence	GMV PC 8	0.00845234829411269	NA	NA	0.00215926239521818	9.06064050263389e-05	NA	Antisocial Schizotypy	0.000882350655197902
...13858	IPVT	Interpersonal Physical Violence Predicting Antisocial Schizotypy via GMV PC 8	Simple Slope for First Age of 16 on Interpersonal Physical Violence	GMV PC 8	0.0116147662186029	NA	NA	0.003105167551388	0.000183681141880054	NA	Antisocial Schizotypy	0.00165931432163051
...13859	IPVT	Interpersonal Physical Violence Predicting Antisocial Schizotypy via GMV PC 8	Simple Slope for First Age of 25 on Interpersonal Physical Violence	GMV PC 8	0.0187302065487058	NA	NA	0.00524208684380851	0.000352855545058262	NA	Antisocial Schizotypy	0.00282851727919693
...13860	IPVT	Interpersonal Physical Violence Predicting Antisocial Schizotypy via GMV PC 8	Simple Intercept for Male on Interpersonal Physical Violence	GMV PC 8	-0.365586699618214	NA	NA	0.207725577272793	0.078416227526825	NA	Antisocial Schizotypy	0.224187678009604
...13861	IPVT	Interpersonal Physical Violence Predicting Antisocial Schizotypy via GMV PC 8	Simple Intercept for Female on Interpersonal Physical Violence	GMV PC 8	0.18701364114242	NA	NA	0.142187262774652	0.188421539527708	NA	Antisocial Schizotypy	0.385660835831344
...13862	IPVT	Interpersonal Physical Violence Predicting Antisocial Schizotypy via GMV PC 8	Simple Slope for Male on Interpersonal Physical Violence	GMV PC 8	0.0136303435514482	NA	NA	0.00317296243257535	1.74081396788761e-05	NA	Antisocial Schizotypy	0.00021591289661412
...13863	IPVT	Interpersonal Physical Violence Predicting Antisocial Schizotypy via GMV PC 8	Simple Slope for Female on Interpersonal Physical Violence	GMV PC 8	0.00942226036603869	NA	NA	0.00285821313100873	0.000978780119043732	NA	Antisocial Schizotypy	0.007036123114109
GMV_PC_9_IPVT.Beta1	IPVT	Interpersonal Physical Violence Predicting Antisocial Schizotypy via GMV PC 9	Interpersonal Physical Violence Dose	GMV PC 9	-0.522272000606403	-0.170233891555276	-0.874310109657529	0.179614580588194	0.00364054115605272	Y	Antisocial Schizotypy	0.0210352824248122
GMV_PC_9_IPVT.FirstAgeBeta1	IPVT	Interpersonal Physical Violence Predicting Antisocial Schizotypy via GMV PC 9	Interpersonal Physical Violence Age of Onset	GMV PC 9	0.0809177833079447	0.197415075362261	-0.0355795087463718	0.0594384861013938	0.173396730708089	Y	Antisocial Schizotypy	0.369152903206889
GMV_PC_9_SexBeta4	IPVT	Interpersonal Physical Violence Predicting Antisocial Schizotypy via GMV PC 9	Sex	GMV PC 9	-0.0810807001858781	0.0294323728617415	-0.191593773233498	0.0563852570349928	0.150440593095106	Y	Antisocial Schizotypy	NA
GMV_PC_9_IPVT.FirstAgeInterac_Beta1	IPVT	Interpersonal Physical Violence Predicting Antisocial Schizotypy via GMV PC 9	Interpersonal Physical Violence Dose:Interpersonal Physical Violence Age of Onset	GMV PC 9	-0.50184143794996	-0.159968618575303	-0.843714257324617	0.174428113001721	0.00401389848800182	Y	Antisocial Schizotypy	0.0224868515294125
GMV_PC_9_IPVTSexInterac_Beta1	IPVT	Interpersonal Physical Violence Predicting Antisocial Schizotypy via GMV PC 9	Interpersonal Physical Violence Dose:Sex	GMV PC 9	0.0139481902732417	0.0372340821688996	-0.00933770162241622	0.0118807754016574	0.240389633104763	Y	Antisocial Schizotypy	0.453320813975553
fMRIfamses94	IPVT	Interpersonal Physical Violence Predicting Antisocial Schizotypy via GMV PC 9	FamilySES	GMV PC 9	0.176383962058393	0.313638651127575	0.0391292729892119	0.0700291893891056	0.0117782076412678	Y	Antisocial Schizotypy	NA
[truncated: 619,540 more chars]
