## Supplementary 7 for "The effects of trauma on neurobiological and psychopathological phenotypes in a transdiagnostic community sample" (part 1 of 3)

	est	ci.lower	ci.upper	Model	Level	Effect	Significance
1	-0.00333201559875978	-0.0271328019939328	0.0102924836580856	Sexual Trauma predicting Lifetime PTSD via fMRI_PC_1	97.50%	Index of Moderated Mediation of Sex	NA
2	0.00219764262895169	-0.00999771082076985	0.0224621610323974	Sexual Trauma predicting Lifetime PTSD via fMRI_PC_1	97.50%	Indirect Effect of Male	NA
3	-0.0011343729698081	-0.00985086469425107	0.0050280766115615	Sexual Trauma predicting Lifetime PTSD via fMRI_PC_1	97.50%	Indirect Effect of Female	NA
4	0.274369199651295	0.0991071132745148	0.450937445595199	Sexual Trauma predicting Lifetime PTSD via fMRI_PC_1	97.50%	Direct Effect of Male	*
5	0.273831255263094	0.156388951254706	0.389652927289708	Sexual Trauma predicting Lifetime PTSD via fMRI_PC_1	97.50%	Direct Effect of Female	*
6	0.00029009466534943	-0.00634513578787917	0.00910084545138246	Sexual Trauma predicting Lifetime PTSD via fMRI_PC_1	97.50%	Total Indirect Effect	NA
7	0.274351326153882	0.174030262326237	0.37615606541604	Sexual Trauma predicting Lifetime PTSD via fMRI_PC_1	97.50%	Total Direct Effect	*
8	-0.00333201559875978	-0.0321470145734828	0.0140037893112487	Sexual Trauma predicting Lifetime PTSD via fMRI_PC_1	99.00%	Index of Moderated Mediation of Sex	NA
9	0.00219764262895169	-0.0130804533242014	0.0270178338224014	Sexual Trauma predicting Lifetime PTSD via fMRI_PC_1	99.00%	Indirect Effect of Male	NA
10	-0.0011343729698081	-0.0120331715574617	0.00637187189564243	Sexual Trauma predicting Lifetime PTSD via fMRI_PC_1	99.00%	Indirect Effect of Female	NA
11	0.274369199651295	0.0693775383343035	0.483068194503168	Sexual Trauma predicting Lifetime PTSD via fMRI_PC_1	99.00%	Direct Effect of Male	*
12	0.273831255263094	0.14388287363169	0.406685801432705	Sexual Trauma predicting Lifetime PTSD via fMRI_PC_1	99.00%	Direct Effect of Female	*
13	0.00029009466534943	-0.00798594841620414	0.0111296533503727	Sexual Trauma predicting Lifetime PTSD via fMRI_PC_1	99.00%	Total Indirect Effect	NA
14	0.274351326153882	0.157361463345375	0.392117375430873	Sexual Trauma predicting Lifetime PTSD via fMRI_PC_1	99.00%	Total Direct Effect	*
15	-0.00333201559875978	-0.0564681954578055	0.0261184200235859	Sexual Trauma predicting Lifetime PTSD via fMRI_PC_1	99.99%	Index of Moderated Mediation of Sex	NA
16	0.00219764262895169	-0.0273716184428995	0.0498245573895154	Sexual Trauma predicting Lifetime PTSD via fMRI_PC_1	99.99%	Indirect Effect of Male	NA
17	-0.0011343729698081	-0.0211038664140814	0.0143483467011775	Sexual Trauma predicting Lifetime PTSD via fMRI_PC_1	99.99%	Indirect Effect of Female	NA
18	0.274369199651295	-0.00950500656743351	0.591319387729127	Sexual Trauma predicting Lifetime PTSD via fMRI_PC_1	99.99%	Direct Effect of Male	NA
19	0.273831255263094	0.08987140021678	0.461104439300636	Sexual Trauma predicting Lifetime PTSD via fMRI_PC_1	99.99%	Direct Effect of Female	*
20	0.00029009466534943	-0.0163282802110388	0.0211148642061695	Sexual Trauma predicting Lifetime PTSD via fMRI_PC_1	99.99%	Total Indirect Effect	NA
21	0.274351326153882	0.106370633271595	0.470161575223927	Sexual Trauma predicting Lifetime PTSD via fMRI_PC_1	99.99%	Total Direct Effect	*
22	-0.00333201559875978	-0.0577473219365437	0.0419090365772369	Sexual Trauma predicting Lifetime PTSD via fMRI_PC_1	99.9999%	Index of Moderated Mediation of Sex	NA
23	0.00219764262895169	-0.0310926329490079	0.0477912620079163	Sexual Trauma predicting Lifetime PTSD via fMRI_PC_1	99.9999%	Indirect Effect of Male	NA
24	-0.0011343729698081	-0.0226089262651694	0.0150171415983474	Sexual Trauma predicting Lifetime PTSD via fMRI_PC_1	99.9999%	Indirect Effect of Female	NA
25	0.274369199651295	-0.080330927061153	0.587841769655374	Sexual Trauma predicting Lifetime PTSD via fMRI_PC_1	99.9999%	Direct Effect of Male	NA
26	0.273831255263094	0.08152690171459	0.500216548036214	Sexual Trauma predicting Lifetime PTSD via fMRI_PC_1	99.9999%	Direct Effect of Female	*
27	0.00029009466534943	-0.020050057372403	0.0242989233439743	Sexual Trauma predicting Lifetime PTSD via fMRI_PC_1	99.9999%	Total Indirect Effect	NA
28	0.274351326153882	0.0412645606663306	0.461147580749926	Sexual Trauma predicting Lifetime PTSD via fMRI_PC_1	99.9999%	Total Direct Effect	*
29	0.00349817727805476	-0.0111741393507874	0.0268026931885704	Sexual Trauma predicting Lifetime PTSD via fMRI_PC_2	97.50%	Index of Moderated Mediation of Sex	NA
30	-0.000989282014524396	-0.0148962294311888	0.00764913098733172	Sexual Trauma predicting Lifetime PTSD via fMRI_PC_2	97.50%	Indirect Effect of Male	NA
31	0.00250889526353036	-0.00774828519930728	0.016806962785956	Sexual Trauma predicting Lifetime PTSD via fMRI_PC_2	97.50%	Indirect Effect of Female	NA
32	0.279728400214282	0.090363486505892	0.464515455015724	Sexual Trauma predicting Lifetime PTSD via fMRI_PC_2	97.50%	Direct Effect of Male	*
33	0.268110679634892	0.14731235538767	0.387781496843486	Sexual Trauma predicting Lifetime PTSD via fMRI_PC_2	97.50%	Direct Effect of Female	*
34	0.00101339196622071	-0.00549586247704122	0.00916507452308107	Sexual Trauma predicting Lifetime PTSD via fMRI_PC_2	97.50%	Total Indirect Effect	NA
35	0.274090755120183	0.168819979784426	0.37805536600405	Sexual Trauma predicting Lifetime PTSD via fMRI_PC_2	97.50%	Total Direct Effect	*
36	0.00349817727805476	-0.0151786194032986	0.0320886075997713	Sexual Trauma predicting Lifetime PTSD via fMRI_PC_2	99.00%	Index of Moderated Mediation of Sex	NA
37	-0.000989282014524396	-0.0181299245946955	0.0104946697993308	Sexual Trauma predicting Lifetime PTSD via fMRI_PC_2	99.00%	Indirect Effect of Male	NA
38	0.00250889526353036	-0.0109078872892585	0.0197420626808309	Sexual Trauma predicting Lifetime PTSD via fMRI_PC_2	99.00%	Indirect Effect of Female	NA
39	0.279728400214282	0.0713876503098038	0.487926167778218	Sexual Trauma predicting Lifetime PTSD via fMRI_PC_2	99.00%	Direct Effect of Male	*
40	0.268110679634892	0.132572569239649	0.404078396133549	Sexual Trauma predicting Lifetime PTSD via fMRI_PC_2	99.00%	Direct Effect of Female	*
41	0.00101339196622071	-0.00680735604993313	0.0114081153198653	Sexual Trauma predicting Lifetime PTSD via fMRI_PC_2	99.00%	Total Indirect Effect	NA
42	0.274090755120183	0.153487607719365	0.392207223647393	Sexual Trauma predicting Lifetime PTSD via fMRI_PC_2	99.00%	Total Direct Effect	*
43	0.00349817727805476	-0.0351177874287772	0.0513212645426491	Sexual Trauma predicting Lifetime PTSD via fMRI_PC_2	99.99%	Index of Moderated Mediation of Sex	NA
44	-0.000989282014524396	-0.0353220490171109	0.0185506424171084	Sexual Trauma predicting Lifetime PTSD via fMRI_PC_2	99.99%	Indirect Effect of Male	NA
45	0.00250889526353036	-0.0222682437480909	0.0351478649698252	Sexual Trauma predicting Lifetime PTSD via fMRI_PC_2	99.99%	Indirect Effect of Female	NA
46	0.279728400214282	-0.00753312219838716	0.586276516227639	Sexual Trauma predicting Lifetime PTSD via fMRI_PC_2	99.99%	Direct Effect of Male	NA
47	0.268110679634892	0.0699812499289828	0.462877998332457	Sexual Trauma predicting Lifetime PTSD via fMRI_PC_2	99.99%	Direct Effect of Female	*
48	0.00101339196622071	-0.0128904866983344	0.0196759053901539	Sexual Trauma predicting Lifetime PTSD via fMRI_PC_2	99.99%	Total Indirect Effect	NA
49	0.274090755120183	0.0925893803646924	0.453317415705901	Sexual Trauma predicting Lifetime PTSD via fMRI_PC_2	99.99%	Total Direct Effect	*
50	0.00349817727805476	-0.0249640395987512	0.0628665718829357	Sexual Trauma predicting Lifetime PTSD via fMRI_PC_2	99.9999%	Index of Moderated Mediation of Sex	NA
51	-0.000989282014524396	-0.042927787209153	0.0283169388600021	Sexual Trauma predicting Lifetime PTSD via fMRI_PC_2	99.9999%	Indirect Effect of Male	NA
52	0.00250889526353036	-0.0203630285051807	0.031417585791657	Sexual Trauma predicting Lifetime PTSD via fMRI_PC_2	99.9999%	Indirect Effect of Female	NA
53	0.279728400214282	-0.0210087603118452	0.654291480752537	Sexual Trauma predicting Lifetime PTSD via fMRI_PC_2	99.9999%	Direct Effect of Male	NA
54	0.268110679634892	0.0539957397298398	0.468638528007586	Sexual Trauma predicting Lifetime PTSD via fMRI_PC_2	99.9999%	Direct Effect of Female	*
55	0.00101339196622071	-0.0162271199797883	0.020033032082141	Sexual Trauma predicting Lifetime PTSD via fMRI_PC_2	99.9999%	Total Indirect Effect	NA
56	0.274090755120183	0.102544865749437	0.454084877253255	Sexual Trauma predicting Lifetime PTSD via fMRI_PC_2	99.9999%	Total Direct Effect	*
57	-0.000302563941886463	-0.0132580323889595	0.0127506746450573	Sexual Trauma predicting Lifetime PTSD via fMRI_PC_3	97.50%	Index of Moderated Mediation of Sex	NA
58	0.00054381186005297	-0.0127287021008839	0.0152934095739916	Sexual Trauma predicting Lifetime PTSD via fMRI_PC_3	97.50%	Indirect Effect of Male	NA
59	0.000241247918166507	-0.00685124412571693	0.00911588947764098	Sexual Trauma predicting Lifetime PTSD via fMRI_PC_3	97.50%	Indirect Effect of Female	NA
60	0.273439340272022	0.0891749757312021	0.456228212595301	Sexual Trauma predicting Lifetime PTSD via fMRI_PC_3	97.50%	Direct Effect of Male	*
61	0.273646408725748	0.157245024124886	0.38980903503357	Sexual Trauma predicting Lifetime PTSD via fMRI_PC_3	97.50%	Direct Effect of Female	*
62	0.000370596815255515	-0.00760767756794311	0.00981399239431009	Sexual Trauma predicting Lifetime PTSD via fMRI_PC_3	97.50%	Total Indirect Effect	NA
63	0.273928481852608	0.17080626928472	0.375730436484892	Sexual Trauma predicting Lifetime PTSD via fMRI_PC_3	97.50%	Total Direct Effect	*
64	-0.000302563941886463	-0.0178537772626222	0.0157102274219326	Sexual Trauma predicting Lifetime PTSD via fMRI_PC_3	99.00%	Index of Moderated Mediation of Sex	NA
65	0.00054381186005297	-0.0158773246171887	0.0198177881110845	Sexual Trauma predicting Lifetime PTSD via fMRI_PC_3	99.00%	Indirect Effect of Male	NA
66	0.000241247918166507	-0.00889746906625783	0.0118090815215915	Sexual Trauma predicting Lifetime PTSD via fMRI_PC_3	99.00%	Indirect Effect of Female	NA
67	0.273439340272022	0.0697741274106099	0.485586894959461	Sexual Trauma predicting Lifetime PTSD via fMRI_PC_3	99.00%	Direct Effect of Male	*
68	0.273646408725748	0.140327271636774	0.405541918591906	Sexual Trauma predicting Lifetime PTSD via fMRI_PC_3	99.00%	Direct Effect of Female	*
69	0.000370596815255515	-0.0096700885568891	0.0126822991011046	Sexual Trauma predicting Lifetime PTSD via fMRI_PC_3	99.00%	Total Indirect Effect	NA
70	0.273928481852608	0.157345887392499	0.390888599214416	Sexual Trauma predicting Lifetime PTSD via fMRI_PC_3	99.00%	Total Direct Effect	*
71	-0.000302563941886463	-0.0363671188037269	0.0326185611101414	Sexual Trauma predicting Lifetime PTSD via fMRI_PC_3	99.99%	Index of Moderated Mediation of Sex	NA
72	0.00054381186005297	-0.0340748260078322	0.041496314884269	Sexual Trauma predicting Lifetime PTSD via fMRI_PC_3	99.99%	Indirect Effect of Male	NA
73	0.000241247918166507	-0.0204276809317587	0.02342028556261	Sexual Trauma predicting Lifetime PTSD via fMRI_PC_3	99.99%	Indirect Effect of Female	NA
74	0.273439340272022	-0.0404304586479248	0.573521744650966	Sexual Trauma predicting Lifetime PTSD via fMRI_PC_3	99.99%	Direct Effect of Male	NA
75	0.273646408725748	0.0765173356745283	0.463659266086208	Sexual Trauma predicting Lifetime PTSD via fMRI_PC_3	99.99%	Direct Effect of Female	*
76	0.000370596815255515	-0.0206167951627495	0.0215954604071847	Sexual Trauma predicting Lifetime PTSD via fMRI_PC_3	99.99%	Total Indirect Effect	NA
77	0.273928481852608	0.114233278251377	0.442411790095255	Sexual Trauma predicting Lifetime PTSD via fMRI_PC_3	99.99%	Total Direct Effect	*
78	-0.000302563941886463	-0.0486614580109469	0.0441624442996983	Sexual Trauma predicting Lifetime PTSD via fMRI_PC_3	99.9999%	Index of Moderated Mediation of Sex	NA
79	0.00054381186005297	-0.0357753098042561	0.0560783588226961	Sexual Trauma predicting Lifetime PTSD via fMRI_PC_3	99.9999%	Indirect Effect of Male	NA
80	0.000241247918166507	-0.0191377825114022	0.0226178235237393	Sexual Trauma predicting Lifetime PTSD via fMRI_PC_3	99.9999%	Indirect Effect of Female	NA
81	0.273439340272022	-0.0600069319876741	0.622223673312423	Sexual Trauma predicting Lifetime PTSD via fMRI_PC_3	99.9999%	Direct Effect of Male	NA
82	0.273646408725748	0.0355269999225239	0.481457563976177	Sexual Trauma predicting Lifetime PTSD via fMRI_PC_3	99.9999%	Direct Effect of Female	*
83	0.000370596815255515	-0.0164151153788801	0.0283005759066913	Sexual Trauma predicting Lifetime PTSD via fMRI_PC_3	99.9999%	Total Indirect Effect	NA
84	0.273928481852608	0.0846864542234584	0.465490675414559	Sexual Trauma predicting Lifetime PTSD via fMRI_PC_3	99.9999%	Total Direct Effect	*
85	0.00768137884907887	-0.0147943070009004	0.0339145026588921	Sexual Trauma predicting Lifetime PTSD via fMRI_PC_4	97.50%	Index of Moderated Mediation of Sex	NA
86	-0.0116140977249163	-0.0374750940602622	0.00537364025278042	Sexual Trauma predicting Lifetime PTSD via fMRI_PC_4	97.50%	Indirect Effect of Male	NA
87	-0.00393271887583746	-0.0209562502295984	0.00776589643985778	Sexual Trauma predicting Lifetime PTSD via fMRI_PC_4	97.50%	Indirect Effect of Female	NA
88	0.289813857207834	0.109310928822073	0.476362279855703	Sexual Trauma predicting Lifetime PTSD via fMRI_PC_4	97.50%	Direct Effect of Male	*
89	0.267032684292462	0.148300534311368	0.383863057707571	Sexual Trauma predicting Lifetime PTSD via fMRI_PC_4	97.50%	Direct Effect of Female	*
90	-0.00721657972209794	-0.0235899249631071	0.00250064576338125	Sexual Trauma predicting Lifetime PTSD via fMRI_PC_4	97.50%	Total Indirect Effect	NA
91	0.269555267712623	0.166437994618683	0.375109756956707	Sexual Trauma predicting Lifetime PTSD via fMRI_PC_4	97.50%	Total Direct Effect	*
92	0.00768137884907887	-0.0196629743804177	0.0404177862977998	Sexual Trauma predicting Lifetime PTSD via fMRI_PC_4	99.00%	Index of Moderated Mediation of Sex	NA
93	-0.0116140977249163	-0.0430612182240264	0.00854283914880309	Sexual Trauma predicting Lifetime PTSD via fMRI_PC_4	99.00%	Indirect Effect of Male	NA
94	-0.00393271887583746	-0.0250734644145442	0.0103696551167772	Sexual Trauma predicting Lifetime PTSD via fMRI_PC_4	99.00%	Indirect Effect of Female	NA
95	0.289813857207834	0.0812399529724647	0.501109063044259	Sexual Trauma predicting Lifetime PTSD via fMRI_PC_4	99.00%	Direct Effect of Male	*
96	0.267032684292462	0.133351301495564	0.401076639911718	Sexual Trauma predicting Lifetime PTSD via fMRI_PC_4	99.00%	Direct Effect of Female	*
97	-0.00721657972209794	-0.0270008580043136	0.00410332372812546	Sexual Trauma predicting Lifetime PTSD via fMRI_PC_4	99.00%	Total Indirect Effect	NA
98	0.269555267712623	0.151496060387263	0.389887159913393	Sexual Trauma predicting Lifetime PTSD via fMRI_PC_4	99.00%	Total Direct Effect	*
99	0.00768137884907887	-0.0415596842926552	0.063940961016168	Sexual Trauma predicting Lifetime PTSD via fMRI_PC_4	99.99%	Index of Moderated Mediation of Sex	NA
100	-0.0116140977249163	-0.0679016242039541	0.0229198211444223	Sexual Trauma predicting Lifetime PTSD via fMRI_PC_4	99.99%	Indirect Effect of Male	NA
101	-0.00393271887583746	-0.0403777894459693	0.0243772622539168	Sexual Trauma predicting Lifetime PTSD via fMRI_PC_4	99.99%	Indirect Effect of Female	NA
102	0.289813857207834	-0.0292752102381658	0.612242608156891	Sexual Trauma predicting Lifetime PTSD via fMRI_PC_4	99.99%	Direct Effect of Male	NA
103	0.267032684292462	0.0841596229048417	0.45499611133139	Sexual Trauma predicting Lifetime PTSD via fMRI_PC_4	99.99%	Direct Effect of Female	*
104	-0.00721657972209794	-0.039287687983386	0.0115285542692227	Sexual Trauma predicting Lifetime PTSD via fMRI_PC_4	99.99%	Total Indirect Effect	NA
105	0.269555267712623	0.103400730406475	0.452278692078128	Sexual Trauma predicting Lifetime PTSD via fMRI_PC_4	99.99%	Total Direct Effect	*
106	0.00768137884907887	-0.0392005601264647	0.0685684437762449	Sexual Trauma predicting Lifetime PTSD via fMRI_PC_4	99.9999%	Index of Moderated Mediation of Sex	NA
107	-0.0116140977249163	-0.0702381705284005	0.0281752294347591	Sexual Trauma predicting Lifetime PTSD via fMRI_PC_4	99.9999%	Indirect Effect of Male	NA
108	-0.00393271887583746	-0.0406121904908743	0.0281695392373834	Sexual Trauma predicting Lifetime PTSD via fMRI_PC_4	99.9999%	Indirect Effect of Female	NA
109	0.289813857207834	-0.027017904481234	0.603963934279502	Sexual Trauma predicting Lifetime PTSD via fMRI_PC_4	99.9999%	Direct Effect of Male	NA
110	0.267032684292462	0.0720795009814002	0.459355491605139	Sexual Trauma predicting Lifetime PTSD via fMRI_PC_4	99.9999%	Direct Effect of Female	*
111	-0.00721657972209794	-0.0419453410141171	0.0094520568307268	Sexual Trauma predicting Lifetime PTSD via fMRI_PC_4	99.9999%	Total Indirect Effect	NA
112	0.269555267712623	0.0620953899775521	0.458367647795413	Sexual Trauma predicting Lifetime PTSD via fMRI_PC_4	99.9999%	Total Direct Effect	*
113	-0.0011639443458606	-0.0252274139292526	0.0207341152231167	Sexual Trauma predicting Lifetime PTSD via fMRI_PC_5	97.50%	Index of Moderated Mediation of Sex	NA
114	0.00312063083201018	-0.0158419461863604	0.0237702711703417	Sexual Trauma predicting Lifetime PTSD via fMRI_PC_5	97.50%	Indirect Effect of Male	NA
115	0.00195668648614958	-0.0102172542979228	0.0136184870842699	Sexual Trauma predicting Lifetime PTSD via fMRI_PC_5	97.50%	Indirect Effect of Female	NA
116	0.270452438328803	0.0922454616262643	0.449802619534235	Sexual Trauma predicting Lifetime PTSD via fMRI_PC_5	97.50%	Direct Effect of Male	*
117	0.267574989615504	0.151506210489914	0.382149767153634	Sexual Trauma predicting Lifetime PTSD via fMRI_PC_5	97.50%	Direct Effect of Female	*
118	0.00245428351133162	-0.00824848296158654	0.0136462133995633	Sexual Trauma predicting Lifetime PTSD via fMRI_PC_5	97.50%	Total Indirect Effect	NA
119	0.27125940919386	0.168006025893953	0.372187309097494	Sexual Trauma predicting Lifetime PTSD via fMRI_PC_5	97.50%	Total Direct Effect	*
120	-0.0011639443458606	-0.0304963466888244	0.0258910416518869	Sexual Trauma predicting Lifetime PTSD via fMRI_PC_5	99.00%	Index of Moderated Mediation of Sex	NA
121	0.00312063083201018	-0.0198949841691836	0.0281997501873371	Sexual Trauma predicting Lifetime PTSD via fMRI_PC_5	99.00%	Indirect Effect of Male	NA
122	0.00195668648614958	-0.0131584367000291	0.0163256557208315	Sexual Trauma predicting Lifetime PTSD via fMRI_PC_5	99.00%	Indirect Effect of Female	NA
123	0.270452438328803	0.0600947561234248	0.477000942211602	Sexual Trauma predicting Lifetime PTSD via fMRI_PC_5	99.00%	Direct Effect of Male	*
124	0.267574989615504	0.133285462434138	0.402017694296577	Sexual Trauma predicting Lifetime PTSD via fMRI_PC_5	99.00%	Direct Effect of Female	*
125	0.00245428351133162	-0.0102004320144511	0.0157915409534913	Sexual Trauma predicting Lifetime PTSD via fMRI_PC_5	99.00%	Total Indirect Effect	NA
126	0.27125940919386	0.150317388208245	0.388215414312836	Sexual Trauma predicting Lifetime PTSD via fMRI_PC_5	99.00%	Total Direct Effect	*
127	-0.0011639443458606	-0.0537502261432219	0.0487227539915521	Sexual Trauma predicting Lifetime PTSD via fMRI_PC_5	99.99%	Index of Moderated Mediation of Sex	NA
128	0.00312063083201018	-0.0435090779908251	0.050147333317101	Sexual Trauma predicting Lifetime PTSD via fMRI_PC_5	99.99%	Indirect Effect of Male	NA
129	0.00195668648614958	-0.0223946278087461	0.0245877350285173	Sexual Trauma predicting Lifetime PTSD via fMRI_PC_5	99.99%	Indirect Effect of Female	NA
130	0.270452438328803	-0.0303885431549206	0.560573973128127	Sexual Trauma predicting Lifetime PTSD via fMRI_PC_5	99.99%	Direct Effect of Male	NA
131	0.267574989615504	0.082097999279852	0.464793844067666	Sexual Trauma predicting Lifetime PTSD via fMRI_PC_5	99.99%	Direct Effect of Female	*
132	0.00245428351133162	-0.0210285668175993	0.024391867820873	Sexual Trauma predicting Lifetime PTSD via fMRI_PC_5	99.99%	Total Indirect Effect	NA
133	0.27125940919386	0.108102264097496	0.445077964248352	Sexual Trauma predicting Lifetime PTSD via fMRI_PC_5	99.99%	Total Direct Effect	*
134	-0.0011639443458606	-0.0687735664628864	0.0433567309173853	Sexual Trauma predicting Lifetime PTSD via fMRI_PC_5	99.9999%	Index of Moderated Mediation of Sex	NA
135	0.00312063083201018	-0.0413533386640136	0.0515918683109432	Sexual Trauma predicting Lifetime PTSD via fMRI_PC_5	99.9999%	Indirect Effect of Male	NA
136	0.00195668648614958	-0.0253375786733366	0.0298315308554456	Sexual Trauma predicting Lifetime PTSD via fMRI_PC_5	99.9999%	Indirect Effect of Female	NA
137	0.270452438328803	-0.0224305263330589	0.588166260030448	Sexual Trauma predicting Lifetime PTSD via fMRI_PC_5	99.9999%	Direct Effect of Male	NA
138	0.267574989615504	0.0830367587601885	0.476392163390705	Sexual Trauma predicting Lifetime PTSD via fMRI_PC_5	99.9999%	Direct Effect of Female	*
139	0.00245428351133162	-0.023196246900912	0.0250292314255067	Sexual Trauma predicting Lifetime PTSD via fMRI_PC_5	99.9999%	Total Indirect Effect	NA
140	0.27125940919386	0.0815658368151864	0.434871294603518	Sexual Trauma predicting Lifetime PTSD via fMRI_PC_5	99.9999%	Total Direct Effect	*
141	-0.00228209368435865	-0.0218259781285981	0.0145202372991681	Sexual Trauma predicting Lifetime PTSD via fMRI_PC_6	97.50%	Index of Moderated Mediation of Sex	NA
142	0.00388952204539855	-0.00906613161010508	0.0221491806223768	Sexual Trauma predicting Lifetime PTSD via fMRI_PC_6	97.50%	Indirect Effect of Male	NA
143	0.00160742836103991	-0.00709235798236576	0.0133828422197461	Sexual Trauma predicting Lifetime PTSD via fMRI_PC_6	97.50%	Indirect Effect of Female	NA
144	0.276487403710323	0.0980822019362899	0.451560547577395	Sexual Trauma predicting Lifetime PTSD via fMRI_PC_6	97.50%	Direct Effect of Male	*
145	0.27439068884552	0.159821021527987	0.389033644797822	Sexual Trauma predicting Lifetime PTSD via fMRI_PC_6	97.50%	Direct Effect of Female	*
146	0.00258304462015234	-0.00471999336540372	0.0137775435584206	Sexual Trauma predicting Lifetime PTSD via fMRI_PC_6	97.50%	Total Indirect Effect	NA
147	0.277870098556573	0.177037826680517	0.378555457345787	Sexual Trauma predicting Lifetime PTSD via fMRI_PC_6	97.50%	Total Direct Effect	*
148	-0.00228209368435865	-0.0260273028193813	0.0196033075238102	Sexual Trauma predicting Lifetime PTSD via fMRI_PC_6	99.00%	Index of Moderated Mediation of Sex	NA
149	0.00388952204539855	-0.012459493847891	0.0263728834281005	Sexual Trauma predicting Lifetime PTSD via fMRI_PC_6	99.00%	Indirect Effect of Male	NA
150	0.00160742836103991	-0.00900272410323603	0.0164965335135225	Sexual Trauma predicting Lifetime PTSD via fMRI_PC_6	99.00%	Indirect Effect of Female	NA
151	0.276487403710323	0.0751263977656524	0.474777953502114	Sexual Trauma predicting Lifetime PTSD via fMRI_PC_6	99.00%	Direct Effect of Male	*
152	0.27439068884552	0.140505564681591	0.405665771329836	Sexual Trauma predicting Lifetime PTSD via fMRI_PC_6	99.00%	Direct Effect of Female	*
153	0.00258304462015234	-0.00615554504963165	0.0165942174162568	Sexual Trauma predicting Lifetime PTSD via fMRI_PC_6	99.00%	Total Indirect Effect	NA
154	0.277870098556573	0.15904823475706	0.396137171448626	Sexual Trauma predicting Lifetime PTSD via fMRI_PC_6	99.00%	Total Direct Effect	*
155	-0.00228209368435865	-0.0427579608239089	0.0369060535326749	Sexual Trauma predicting Lifetime PTSD via fMRI_PC_6	99.99%	Index of Moderated Mediation of Sex	NA
156	0.00388952204539855	-0.0293608176759007	0.050492103916658	Sexual Trauma predicting Lifetime PTSD via fMRI_PC_6	99.99%	Indirect Effect of Male	NA
157	0.00160742836103991	-0.0181094870247983	0.0319773962600568	Sexual Trauma predicting Lifetime PTSD via fMRI_PC_6	99.99%	Indirect Effect of Female	NA
158	0.276487403710323	-0.0114121846431157	0.550218471906464	Sexual Trauma predicting Lifetime PTSD via fMRI_PC_6	99.99%	Direct Effect of Male	NA
159	0.27439068884552	0.069741670594052	0.459885179907901	Sexual Trauma predicting Lifetime PTSD via fMRI_PC_6	99.99%	Direct Effect of Female	*
160	0.00258304462015234	-0.0131695346695883	0.0325933483110038	Sexual Trauma predicting Lifetime PTSD via fMRI_PC_6	99.99%	Total Indirect Effect	NA
161	0.277870098556573	0.100967811833055	0.459622931582983	Sexual Trauma predicting Lifetime PTSD via fMRI_PC_6	99.99%	Total Direct Effect	*
162	-0.00228209368435865	-0.0670013102167367	0.048078073054903	Sexual Trauma predicting Lifetime PTSD via fMRI_PC_6	99.9999%	Index of Moderated Mediation of Sex	NA
163	0.00388952204539855	-0.0323268382639983	0.0671035672688074	Sexual Trauma predicting Lifetime PTSD via fMRI_PC_6	99.9999%	Indirect Effect of Male	NA
164	0.00160742836103991	-0.0185713292425072	0.0291399014647773	Sexual Trauma predicting Lifetime PTSD via fMRI_PC_6	99.9999%	Indirect Effect of Female	NA
165	0.276487403710323	-0.0392693887341145	0.595520876922351	Sexual Trauma predicting Lifetime PTSD via fMRI_PC_6	99.9999%	Direct Effect of Male	NA
166	0.27439068884552	0.0727840367374237	0.489427033216983	Sexual Trauma predicting Lifetime PTSD via fMRI_PC_6	99.9999%	Direct Effect of Female	*
167	0.00258304462015234	-0.0135133243667744	0.0309549952497031	Sexual Trauma predicting Lifetime PTSD via fMRI_PC_6	99.9999%	Total Indirect Effect	NA
168	0.277870098556573	0.0909114891340603	0.446328022232805	Sexual Trauma predicting Lifetime PTSD via fMRI_PC_6	99.9999%	Total Direct Effect	*
169	0.00822985390028387	-0.011424138776504	0.033725975881561	Sexual Trauma predicting Lifetime PTSD via fMRI_PC_7	97.50%	Index of Moderated Mediation of Sex	NA
170	-0.0121690996508125	-0.0372659706184267	0.00282044128623594	Sexual Trauma predicting Lifetime PTSD via fMRI_PC_7	97.50%	Indirect Effect of Male	NA
171	-0.00393924575052861	-0.0200363411226887	0.0067733952224832	Sexual Trauma predicting Lifetime PTSD via fMRI_PC_7	97.50%	Indirect Effect of Female	NA
172	0.285724405254411	0.103811248627291	0.46769738867269	Sexual Trauma predicting Lifetime PTSD via fMRI_PC_7	97.50%	Direct Effect of Male	*
173	0.27531166468864	0.162694973270723	0.38982655750818	Sexual Trauma predicting Lifetime PTSD via fMRI_PC_7	97.50%	Direct Effect of Female	*
174	-0.00745758477853101	-0.0231615550794434	0.00148858683755531	Sexual Trauma predicting Lifetime PTSD via fMRI_PC_7	97.50%	Total Indirect Effect	NA
175	0.272305623274658	0.170454604182365	0.372863678163893	Sexual Trauma predicting Lifetime PTSD via fMRI_PC_7	97.50%	Total Direct Effect	*
176	0.00822985390028387	-0.0149476452817422	0.0386824002594777	Sexual Trauma predicting Lifetime PTSD via fMRI_PC_7	99.00%	Index of Moderated Mediation of Sex	NA
177	-0.0121690996508125	-0.042280447645748	0.00491016361650653	Sexual Trauma predicting Lifetime PTSD via fMRI_PC_7	99.00%	Indirect Effect of Male	NA
178	-0.00393924575052861	-0.0235292337717194	0.00867883494265438	Sexual Trauma predicting Lifetime PTSD via fMRI_PC_7	99.00%	Indirect Effect of Female	NA
179	0.285724405254411	0.0770939278389622	0.495055221511256	Sexual Trauma predicting Lifetime PTSD via fMRI_PC_7	99.00%	Direct Effect of Male	*
180	0.27531166468864	0.143068569397257	0.408529415295182	Sexual Trauma predicting Lifetime PTSD via fMRI_PC_7	99.00%	Direct Effect of Female	*
181	-0.00745758477853101	-0.026681985453707	0.00259771345581115	Sexual Trauma predicting Lifetime PTSD via fMRI_PC_7	99.00%	Total Indirect Effect	NA
182	0.272305623274658	0.154906530549394	0.389912597118618	Sexual Trauma predicting Lifetime PTSD via fMRI_PC_7	99.00%	Total Direct Effect	*
183	0.00822985390028387	-0.0310501925405763	0.0642743580037	Sexual Trauma predicting Lifetime PTSD via fMRI_PC_7	99.99%	Index of Moderated Mediation of Sex	NA
184	-0.0121690996508125	-0.0688928325758061	0.0144417273059922	Sexual Trauma predicting Lifetime PTSD via fMRI_PC_7	99.99%	Indirect Effect of Male	NA
185	-0.00393924575052861	-0.0372230494501333	0.01886302892963	Sexual Trauma predicting Lifetime PTSD via fMRI_PC_7	99.99%	Indirect Effect of Female	NA
186	0.285724405254411	-0.00643458335079158	0.570576752781884	Sexual Trauma predicting Lifetime PTSD via fMRI_PC_7	99.99%	Direct Effect of Male	NA
187	0.27531166468864	0.0856198229512933	0.498031466175979	Sexual Trauma predicting Lifetime PTSD via fMRI_PC_7	99.99%	Direct Effect of Female	*
188	-0.00745758477853101	-0.0376681411293727	0.00725051917948947	Sexual Trauma predicting Lifetime PTSD via fMRI_PC_7	99.99%	Total Indirect Effect	NA
189	0.272305623274658	0.103486122301911	0.436680628870884	Sexual Trauma predicting Lifetime PTSD via fMRI_PC_7	99.99%	Total Direct Effect	*
190	0.00822985390028387	-0.0371937805601904	0.0864481280461126	Sexual Trauma predicting Lifetime PTSD via fMRI_PC_7	99.9999%	Index of Moderated Mediation of Sex	NA
191	-0.0121690996508125	-0.0761620814398182	0.0156300623170993	Sexual Trauma predicting Lifetime PTSD via fMRI_PC_7	99.9999%	Indirect Effect of Male	NA
192	-0.00393924575052861	-0.0425520545869084	0.0204395611525412	Sexual Trauma predicting Lifetime PTSD via fMRI_PC_7	99.9999%	Indirect Effect of Female	NA
193	0.285724405254411	-0.0225787496161773	0.597639250367496	Sexual Trauma predicting Lifetime PTSD via fMRI_PC_7	99.9999%	Direct Effect of Male	NA
194	0.27531166468864	0.0799631102449007	0.466891690434298	Sexual Trauma predicting Lifetime PTSD via fMRI_PC_7	99.9999%	Direct Effect of Female	*
195	-0.00745758477853101	-0.0371138153229898	0.00883386978117932	Sexual Trauma predicting Lifetime PTSD via fMRI_PC_7	99.9999%	Total Indirect Effect	NA
196	0.272305623274658	0.0746894937670323	0.448361166826988	Sexual Trauma predicting Lifetime PTSD via fMRI_PC_7	99.9999%	Total Direct Effect	*
197	-0.000392522592019945	-0.0258854270895335	0.0208037785809387	Sexual Trauma predicting Lifetime PTSD via fMRI_PC_8	97.50%	Index of Moderated Mediation of Sex	NA
198	0.00370775954420561	-0.0128712981274088	0.0258869240922292	Sexual Trauma predicting Lifetime PTSD via fMRI_PC_8	97.50%	Indirect Effect of Male	NA
199	0.00331523695218567	-0.00980204325899122	0.0173175234963896	Sexual Trauma predicting Lifetime PTSD via fMRI_PC_8	97.50%	Indirect Effect of Female	NA
200	0.27168391608994	0.0795786099423636	0.463348751517637	Sexual Trauma predicting Lifetime PTSD via fMRI_PC_8	97.50%	Direct Effect of Male	*
201	0.269655188632144	0.147562746365567	0.391300547382954	Sexual Trauma predicting Lifetime PTSD via fMRI_PC_8	97.50%	Direct Effect of Female	*
202	0.00348304400825367	-0.00650882945006509	0.0163615847848955	Sexual Trauma predicting Lifetime PTSD via fMRI_PC_8	97.50%	Total Indirect Effect	NA
203	0.27400553248295	0.165308812198395	0.380847112644246	Sexual Trauma predicting Lifetime PTSD via fMRI_PC_8	97.50%	Total Direct Effect	*
204	-0.000392522592019945	-0.0326691373198677	0.0264792932372523	Sexual Trauma predicting Lifetime PTSD via fMRI_PC_8	99.00%	Index of Moderated Mediation of Sex	NA
205	0.00370775954420561	-0.0179078612803694	0.031394436533809	Sexual Trauma predicting Lifetime PTSD via fMRI_PC_8	99.00%	Indirect Effect of Male	NA
206	0.00331523695218567	-0.0130125169882386	0.0204731987328898	Sexual Trauma predicting Lifetime PTSD via fMRI_PC_8	99.00%	Indirect Effect of Female	NA
207	0.27168391608994	0.0491310780973976	0.493370900333737	Sexual Trauma predicting Lifetime PTSD via fMRI_PC_8	99.00%	Direct Effect of Male	*
208	0.269655188632144	0.131397157509945	0.405463204557348	Sexual Trauma predicting Lifetime PTSD via fMRI_PC_8	99.00%	Direct Effect of Female	*
209	0.00348304400825367	-0.00874404941152492	0.0196080971054311	Sexual Trauma predicting Lifetime PTSD via fMRI_PC_8	99.00%	Total Indirect Effect	NA
210	0.27400553248295	0.14980784783002	0.397955266003275	Sexual Trauma predicting Lifetime PTSD via fMRI_PC_8	99.00%	Total Direct Effect	*
211	-0.000392522592019945	-0.0527910410023332	0.0495369838923734	Sexual Trauma predicting Lifetime PTSD via fMRI_PC_8	99.99%	Index of Moderated Mediation of Sex	NA
212	0.00370775954420561	-0.0333893681696386	0.0502933646616742	Sexual Trauma predicting Lifetime PTSD via fMRI_PC_8	99.99%	Indirect Effect of Male	NA
213	0.00331523695218567	-0.0299566679040116	0.0343243291812211	Sexual Trauma predicting Lifetime PTSD via fMRI_PC_8	99.99%	Indirect Effect of Female	NA
214	0.27168391608994	-0.0654429621511484	0.592741795555981	Sexual Trauma predicting Lifetime PTSD via fMRI_PC_8	99.99%	Direct Effect of Male	NA
215	0.269655188632144	0.0656186989695156	0.461789749057271	Sexual Trauma predicting Lifetime PTSD via fMRI_PC_8	99.99%	Direct Effect of Female	*
216	0.00348304400825367	-0.017108627509607	0.0345465032679677	Sexual Trauma predicting Lifetime PTSD via fMRI_PC_8	99.99%	Total Indirect Effect	NA
217	0.27400553248295	0.0803839122887253	0.460593770972934	Sexual Trauma predicting Lifetime PTSD via fMRI_PC_8	99.99%	Total Direct Effect	*
218	-0.000392522592019945	-0.0675405761193702	0.0452347577717259	Sexual Trauma predicting Lifetime PTSD via fMRI_PC_8	99.9999%	Index of Moderated Mediation of Sex	NA
219	0.00370775954420561	-0.041094701921739	0.0509016706509123	Sexual Trauma predicting Lifetime PTSD via fMRI_PC_8	99.9999%	Indirect Effect of Male	NA
220	0.00331523695218567	-0.0311674044137622	0.0349055595636628	Sexual Trauma predicting Lifetime PTSD via fMRI_PC_8	99.9999%	Indirect Effect of Female	NA
221	0.27168391608994	-0.0698290491906075	0.594048296528435	Sexual Trauma predicting Lifetime PTSD via fMRI_PC_8	99.9999%	Direct Effect of Male	NA
222	0.269655188632144	0.0187585543110344	0.478533921163958	Sexual Trauma predicting Lifetime PTSD via fMRI_PC_8	99.9999%	Direct Effect of Female	*
223	0.00348304400825367	-0.0199590819590929	0.0319002424517102	Sexual Trauma predicting Lifetime PTSD via fMRI_PC_8	99.9999%	Total Indirect Effect	NA
224	0.27400553248295	0.0771366859126122	0.451471302609222	Sexual Trauma predicting Lifetime PTSD via fMRI_PC_8	99.9999%	Total Direct Effect	*
225	0.00534205519858323	-0.0149314456988566	0.0255331480368738	Sexual Trauma predicting Lifetime PTSD via fMRI_PC_9	97.50%	Index of Moderated Mediation of Sex	NA
226	-0.00338340109108197	-0.0187591223547384	0.0121646051609115	Sexual Trauma predicting Lifetime PTSD via fMRI_PC_9	97.50%	Indirect Effect of Male	NA
227	0.00195865410750126	-0.0054594603503819	0.0124761789195444	Sexual Trauma predicting Lifetime PTSD via fMRI_PC_9	97.50%	Indirect Effect of Female	NA
228	0.275151882265879	0.0930933330313555	0.45626090675357	Sexual Trauma predicting Lifetime PTSD via fMRI_PC_9	97.50%	Direct Effect of Male	*
229	0.268048094897069	0.151794830743884	0.384140538167747	Sexual Trauma predicting Lifetime PTSD via fMRI_PC_9	97.50%	Direct Effect of Female	*
230	-0.000325124137246215	-0.00691231970329893	0.00765200274295561	Sexual Trauma predicting Lifetime PTSD via fMRI_PC_9	97.50%	Total Indirect Effect	NA
231	0.270759905880318	0.171064065822894	0.372872395852608	Sexual Trauma predicting Lifetime PTSD via fMRI_PC_9	97.50%	Total Direct Effect	*
232	0.00534205519858323	-0.0193357746474488	0.0303797283202948	Sexual Trauma predicting Lifetime PTSD via fMRI_PC_9	99.00%	Index of Moderated Mediation of Sex	NA
233	-0.00338340109108197	-0.0222254624904219	0.0168582863005128	Sexual Trauma predicting Lifetime PTSD via fMRI_PC_9	99.00%	Indirect Effect of Male	NA
234	0.00195865410750126	-0.00733060115075592	0.0147848912179894	Sexual Trauma predicting Lifetime PTSD via fMRI_PC_9	99.00%	Indirect Effect of Female	NA
235	0.275151882265879	0.0670521023215561	0.478334872660888	Sexual Trauma predicting Lifetime PTSD via fMRI_PC_9	99.00%	Direct Effect of Male	*
236	0.268048094897069	0.135798964870965	0.400720270813696	Sexual Trauma predicting Lifetime PTSD via fMRI_PC_9	99.00%	Direct Effect of Female	*
237	-0.000325124137246215	-0.00874950180647186	0.00986368923697036	Sexual Trauma predicting Lifetime PTSD via fMRI_PC_9	99.00%	Total Indirect Effect	NA
238	0.270759905880318	0.154724585291907	0.387681511879055	Sexual Trauma predicting Lifetime PTSD via fMRI_PC_9	99.00%	Total Direct Effect	*
239	0.00534205519858323	-0.0421568147338047	0.0560950747801159	Sexual Trauma predicting Lifetime PTSD via fMRI_PC_9	99.99%	Index of Moderated Mediation of Sex	NA
240	-0.00338340109108197	-0.0383058990082269	0.0319738147745517	Sexual Trauma predicting Lifetime PTSD via fMRI_PC_9	99.99%	Indirect Effect of Male	NA
241	0.00195865410750126	-0.0155060962133254	0.0270959886746278	Sexual Trauma predicting Lifetime PTSD via fMRI_PC_9	99.99%	Indirect Effect of Female	NA
242	0.275151882265879	-0.0182574824582782	0.583379299615511	Sexual Trauma predicting Lifetime PTSD via fMRI_PC_9	99.99%	Direct Effect of Male	NA
243	0.268048094897069	0.088434183070191	0.470332944482483	Sexual Trauma predicting Lifetime PTSD via fMRI_PC_9	99.99%	Direct Effect of Female	*
244	-0.000325124137246215	-0.0163579970138038	0.0171097473848506	Sexual Trauma predicting Lifetime PTSD via fMRI_PC_9	99.99%	Total Indirect Effect	NA
245	0.270759905880318	0.106738529956215	0.430648337912928	Sexual Trauma predicting Lifetime PTSD via fMRI_PC_9	99.99%	Total Direct Effect	*
246	0.00534205519858323	-0.062867173587249	0.0440979057900456	Sexual Trauma predicting Lifetime PTSD via fMRI_PC_9	99.9999%	Index of Moderated Mediation of Sex	NA
247	-0.00338340109108197	-0.0366640354056467	0.048555391139501	Sexual Trauma predicting Lifetime PTSD via fMRI_PC_9	99.9999%	Indirect Effect of Male	NA
248	0.00195865410750126	-0.0164590586761454	0.0266353341651108	Sexual Trauma predicting Lifetime PTSD via fMRI_PC_9	99.9999%	Indirect Effect of Female	NA
249	0.275151882265879	-0.0833508888619213	0.57681342902464	Sexual Trauma predicting Lifetime PTSD via fMRI_PC_9	99.9999%	Direct Effect of Male	NA
250	0.268048094897069	0.0594497868859759	0.503874725256435	Sexual Trauma predicting Lifetime PTSD via fMRI_PC_9	99.9999%	Direct Effect of Female	*
251	-0.000325124137246215	-0.0154319486670488	0.0232240399616349	Sexual Trauma predicting Lifetime PTSD via fMRI_PC_9	99.9999%	Total Indirect Effect	NA
252	0.270759905880318	0.0689565299215521	0.454910458374806	Sexual Trauma predicting Lifetime PTSD via fMRI_PC_9	99.9999%	Total Direct Effect	*
253	-0.0037517924576488	-0.0280808146639271	0.0150014201638031	Sexual Trauma predicting Lifetime PTSD via fMRI_PC_10	97.50%	Index of Moderated Mediation of Sex	NA
254	0.00602467536963237	-0.0084459988987363	0.0282019329841485	Sexual Trauma predicting Lifetime PTSD via fMRI_PC_10	97.50%	Indirect Effect of Male	NA
255	0.00227288291198357	-0.00860104995335062	0.0149546571052204	Sexual Trauma predicting Lifetime PTSD via fMRI_PC_10	97.50%	Indirect Effect of Female	NA
256	0.27299962836827	0.0899826309918633	0.457798298995632	Sexual Trauma predicting Lifetime PTSD via fMRI_PC_10	97.50%	Direct Effect of Male	*
257	0.265645792877427	0.147989203457588	0.380496291615287	Sexual Trauma predicting Lifetime PTSD via fMRI_PC_10	97.50%	Direct Effect of Female	*
258	0.00387680905558808	-0.00430158579992515	0.0165011497811163	Sexual Trauma predicting Lifetime PTSD via fMRI_PC_10	97.50%	Total Indirect Effect	NA
259	0.272666434949546	0.168148427291035	0.377748090450414	Sexual Trauma predicting Lifetime PTSD via fMRI_PC_10	97.50%	Total Direct Effect	*
260	-0.0037517924576488	-0.0336218731511404	0.0180887885252717	Sexual Trauma predicting Lifetime PTSD via fMRI_PC_10	99.00%	Index of Moderated Mediation of Sex	NA
261	0.00602467536963237	-0.0115669840075237	0.0338775399331818	Sexual Trauma predicting Lifetime PTSD via fMRI_PC_10	99.00%	Indirect Effect of Male	NA
262	0.00227288291198357	-0.0114257969573906	0.018125537081818	Sexual Trauma predicting Lifetime PTSD via fMRI_PC_10	99.00%	Indirect Effect of Female	NA
263	0.27299962836827	0.0614105971489905	0.480008326841637	Sexual Trauma predicting Lifetime PTSD via fMRI_PC_10	99.00%	Direct Effect of Male	*
264	0.265645792877427	0.133125230837644	0.401771638812123	Sexual Trauma predicting Lifetime PTSD via fMRI_PC_10	99.00%	Direct Effect of Female	*
265	0.00387680905558808	-0.00640591690420085	0.019544092493738	Sexual Trauma predicting Lifetime PTSD via fMRI_PC_10	99.00%	Total Indirect Effect	NA
266	0.272666434949546	0.154086497686606	0.390738601517794	Sexual Trauma predicting Lifetime PTSD via fMRI_PC_10	99.00%	Total Direct Effect	*
267	-0.0037517924576488	-0.055484850869092	0.0351702713010604	Sexual Trauma predicting Lifetime PTSD via fMRI_PC_10	99.99%	Index of Moderated Mediation of Sex	NA
268	0.00602467536963237	-0.0255612202062528	0.0492537595714225	Sexual Trauma predicting Lifetime PTSD via fMRI_PC_10	99.99%	Indirect Effect of Male	NA
269	0.00227288291198357	-0.022340756754823	0.030409565541161	Sexual Trauma predicting Lifetime PTSD via fMRI_PC_10	99.99%	Indirect Effect of Female	NA
270	0.27299962836827	-0.0511278934920329	0.586806476604858	Sexual Trauma predicting Lifetime PTSD via fMRI_PC_10	99.99%	Direct Effect of Male	NA
271	0.265645792877427	0.0610137936332284	0.45465636240604	Sexual Trauma predicting Lifetime PTSD via fMRI_PC_10	99.99%	Direct Effect of Female	*
272	0.00387680905558808	-0.0135407196277507	0.0287528744772473	Sexual Trauma predicting Lifetime PTSD via fMRI_PC_10	99.99%	Total Indirect Effect	NA
273	0.272666434949546	0.0927487766440663	0.451365101641004	Sexual Trauma predicting Lifetime PTSD via fMRI_PC_10	99.99%	Total Direct Effect	*
274	-0.0037517924576488	-0.0541417483975404	0.0507233923637173	Sexual Trauma predicting Lifetime PTSD via fMRI_PC_10	99.9999%	Index of Moderated Mediation of Sex	NA
275	0.00602467536963237	-0.0329162897584275	0.0523884509753623	Sexual Trauma predicting Lifetime PTSD via fMRI_PC_10	99.9999%	Indirect Effect of Male	NA
276	0.00227288291198357	-0.0247405839531473	0.0310538348932811	Sexual Trauma predicting Lifetime PTSD via fMRI_PC_10	99.9999%	Indirect Effect of Female	NA
277	0.27299962836827	-0.0815525715899469	0.622157099322204	Sexual Trauma predicting Lifetime PTSD via fMRI_PC_10	99.9999%	Direct Effect of Male	NA
278	0.265645792877427	0.0523560889335992	0.44666197937375	Sexual Trauma predicting Lifetime PTSD via fMRI_PC_10	99.9999%	Direct Effect of Female	*
279	0.00387680905558808	-0.0143971161006599	0.0305162426552804	Sexual Trauma predicting Lifetime PTSD via fMRI_PC_10	99.9999%	Total Indirect Effect	NA
280	0.272666434949546	0.0970904354842123	0.479625091094085	Sexual Trauma predicting Lifetime PTSD via fMRI_PC_10	99.9999%	Total Direct Effect	*
281	0.00156465606865603	-0.0112482947813586	0.0163971687573303	Sexual Trauma predicting Lifetime PTSD via fMRI_PC_11	97.50%	Index of Moderated Mediation of Sex	NA
282	-0.00143045769735359	-0.0147619723058069	0.00943258953844997	Sexual Trauma predicting Lifetime PTSD via fMRI_PC_11	97.50%	Indirect Effect of Male	NA
283	0.000134198371302445	-0.00685804315163992	0.00652449653203015	Sexual Trauma predicting Lifetime PTSD via fMRI_PC_11	97.50%	Indirect Effect of Female	NA
284	0.274548966408091	0.0970266710067407	0.453081088046551	Sexual Trauma predicting Lifetime PTSD via fMRI_PC_11	97.50%	Direct Effect of Male	*
285	0.272394199681679	0.156215516831966	0.388857310880788	Sexual Trauma predicting Lifetime PTSD via fMRI_PC_11	97.50%	Direct Effect of Female	*
286	-0.000534706639461286	-0.00775345353200249	0.00512286402153972	Sexual Trauma predicting Lifetime PTSD via fMRI_PC_11	97.50%	Total Indirect Effect	NA
287	0.272780675843472	0.172482645951176	0.373521679366817	Sexual Trauma predicting Lifetime PTSD via fMRI_PC_11	97.50%	Total Direct Effect	*
288	0.00156465606865603	-0.0156922058596392	0.0204955811698897	Sexual Trauma predicting Lifetime PTSD via fMRI_PC_11	99.00%	Index of Moderated Mediation of Sex	NA
289	-0.00143045769735359	-0.0187427949667568	0.0128080521853393	Sexual Trauma predicting Lifetime PTSD via fMRI_PC_11	99.00%	Indirect Effect of Male	NA
290	0.000134198371302445	-0.00871476277177783	0.00820388666077068	Sexual Trauma predicting Lifetime PTSD via fMRI_PC_11	99.00%	Indirect Effect of Female	NA
291	0.274548966408091	0.0676651086477129	0.478776390015603	Sexual Trauma predicting Lifetime PTSD via fMRI_PC_11	99.00%	Direct Effect of Male	*
292	0.272394199681679	0.138334021289872	0.40524091049358	Sexual Trauma predicting Lifetime PTSD via fMRI_PC_11	99.00%	Direct Effect of Female	*
293	-0.000534706639461286	-0.00962932272090478	0.00678769683740767	Sexual Trauma predicting Lifetime PTSD via fMRI_PC_11	99.00%	Total Indirect Effect	NA
294	0.272780675843472	0.154878209209042	0.390702145135942	Sexual Trauma predicting Lifetime PTSD via fMRI_PC_11	99.00%	Total Direct Effect	*
295	0.00156465606865603	-0.0307174207705022	0.0358085175565656	Sexual Trauma predicting Lifetime PTSD via fMRI_PC_11	99.99%	Index of Moderated Mediation of Sex	NA
296	-0.00143045769735359	-0.0404834991991662	0.0280416580280681	Sexual Trauma predicting Lifetime PTSD via fMRI_PC_11	99.99%	Indirect Effect of Male	NA
297	0.000134198371302445	-0.0173134037343265	0.016302767703415	Sexual Trauma predicting Lifetime PTSD via fMRI_PC_11	99.99%	Indirect Effect of Female	NA
298	0.274548966408091	-0.031333225334164	0.558909560683424	Sexual Trauma predicting Lifetime PTSD via fMRI_PC_11	99.99%	Direct Effect of Male	NA
299	0.272394199681679	0.071670974042545	0.460594460932824	Sexual Trauma predicting Lifetime PTSD via fMRI_PC_11	99.99%	Direct Effect of Female	*
300	-0.000534706639461286	-0.0191052978827064	0.0144401916117714	Sexual Trauma predicting Lifetime PTSD via fMRI_PC_11	99.99%	Total Indirect Effect	NA
301	0.272780675843472	0.0824145510547831	0.438885796159353	Sexual Trauma predicting Lifetime PTSD via fMRI_PC_11	99.99%	Total Direct Effect	*
302	0.00156465606865603	-0.0432832190913252	0.0483381638509656	Sexual Trauma predicting Lifetime PTSD via fMRI_PC_11	99.9999%	Index of Moderated Mediation of Sex	NA
303	-0.00143045769735359	-0.0400005873134445	0.0272114269979463	Sexual Trauma predicting Lifetime PTSD via fMRI_PC_11	99.9999%	Indirect Effect of Male	NA
304	0.000134198371302445	-0.0255664322686849	0.0194030705469304	Sexual Trauma predicting Lifetime PTSD via fMRI_PC_11	99.9999%	Indirect Effect of Female	NA
305	0.274548966408091	-0.0722691202190471	0.55258559890449	Sexual Trauma predicting Lifetime PTSD via fMRI_PC_11	99.9999%	Direct Effect of Male	NA
306	0.272394199681679	0.0326342036553724	0.478367016282138	Sexual Trauma predicting Lifetime PTSD via fMRI_PC_11	99.9999%	Direct Effect of Female	*
307	-0.000534706639461286	-0.0188205865631298	0.0173471327708894	Sexual Trauma predicting Lifetime PTSD via fMRI_PC_11	99.9999%	Total Indirect Effect	NA
308	0.272780675843472	0.0643328156012031	0.45609239428383	Sexual Trauma predicting Lifetime PTSD via fMRI_PC_11	99.9999%	Total Direct Effect	*
309	-6.53327119651055e-05	-0.0139971106198016	0.0158999696594745	Sexual Trauma predicting Lifetime PTSD via fMRI_PC_12	97.50%	Index of Moderated Mediation of Sex	NA
310	-0.000617471452462643	-0.0148406632887657	0.0108157913525673	Sexual Trauma predicting Lifetime PTSD via fMRI_PC_12	97.50%	Indirect Effect of Male	NA
311	-0.000682804164427748	-0.00879830553276918	0.00661028016448789	Sexual Trauma predicting Lifetime PTSD via fMRI_PC_12	97.50%	Indirect Effect of Female	NA
312	0.275991383718497	0.0985497812394877	0.45171302108741	Sexual Trauma predicting Lifetime PTSD via fMRI_PC_12	97.50%	Direct Effect of Male	*
313	0.275809006094675	0.15993836494196	0.389687926525187	Sexual Trauma predicting Lifetime PTSD via fMRI_PC_12	97.50%	Direct Effect of Female	*
314	-0.000654873822881328	-0.00879184435749779	0.00569617905551309	Sexual Trauma predicting Lifetime PTSD via fMRI_PC_12	97.50%	Total Indirect Effect	NA
315	0.275232100400937	0.174391650819557	0.377527019652693	Sexual Trauma predicting Lifetime PTSD via fMRI_PC_12	97.50%	Total Direct Effect	*
316	-6.53327119651055e-05	-0.0174006532824325	0.0194124214694111	Sexual Trauma predicting Lifetime PTSD via fMRI_PC_12	99.00%	Index of Moderated Mediation of Sex	NA
317	-0.000617471452462643	-0.0180033499425368	0.0136308345497594	Sexual Trauma predicting Lifetime PTSD via fMRI_PC_12	99.00%	Indirect Effect of Male	NA
318	-0.000682804164427748	-0.0106202529316798	0.00890657417673938	Sexual Trauma predicting Lifetime PTSD via fMRI_PC_12	99.00%	Indirect Effect of Female	NA
319	0.275991383718497	0.0741903844172344	0.475184290073882	Sexual Trauma predicting Lifetime PTSD via fMRI_PC_12	99.00%	Direct Effect of Male	*
320	0.275809006094675	0.141211505357209	0.403521479957317	Sexual Trauma predicting Lifetime PTSD via fMRI_PC_12	99.00%	Direct Effect of Female	*
321	-0.000654873822881328	-0.0102939365896842	0.00765929235084794	Sexual Trauma predicting Lifetime PTSD via fMRI_PC_12	99.00%	Total Indirect Effect	NA
322	0.275232100400937	0.159483156290141	0.388891699423689	Sexual Trauma predicting Lifetime PTSD via fMRI_PC_12	99.00%	Total Direct Effect	*
323	-6.53327119651055e-05	-0.0341341581169689	0.0382214682605011	Sexual Trauma predicting Lifetime PTSD via fMRI_PC_12	99.99%	Index of Moderated Mediation of Sex	NA
324	-0.000617471452462643	-0.0365475205246833	0.0274078472706468	Sexual Trauma predicting Lifetime PTSD via fMRI_PC_12	99.99%	Indirect Effect of Male	NA
325	-0.000682804164427748	-0.0211732603923288	0.0184477978066788	Sexual Trauma predicting Lifetime PTSD via fMRI_PC_12	99.99%	Indirect Effect of Female	NA
326	0.275991383718497	-0.0284340213211421	0.566060671256523	Sexual Trauma predicting Lifetime PTSD via fMRI_PC_12	99.99%	Direct Effect of Male	NA
327	0.275809006094675	0.0927456422692174	0.471675842610083	Sexual Trauma predicting Lifetime PTSD via fMRI_PC_12	99.99%	Direct Effect of Female	*
328	-0.000654873822881328	-0.0210946661650827	0.0161019350371276	Sexual Trauma predicting Lifetime PTSD via fMRI_PC_12	99.99%	Total Indirect Effect	NA
329	0.275232100400937	0.103692962408966	0.44029872579467	Sexual Trauma predicting Lifetime PTSD via fMRI_PC_12	99.99%	Total Direct Effect	*
330	-6.53327119651055e-05	-0.0476508928817802	0.044724362879129	Sexual Trauma predicting Lifetime PTSD via fMRI_PC_12	99.9999%	Index of Moderated Mediation of Sex	NA
331	-0.000617471452462643	-0.0404825704571825	0.0341600213814092	Sexual Trauma predicting Lifetime PTSD via fMRI_PC_12	99.9999%	Indirect Effect of Male	NA
332	-0.000682804164427748	-0.0280072021605393	0.0221603054923271	Sexual Trauma predicting Lifetime PTSD via fMRI_PC_12	99.9999%	Indirect Effect of Female	NA
333	0.275991383718497	-0.0335878680663653	0.581635516929318	Sexual Trauma predicting Lifetime PTSD via fMRI_PC_12	99.9999%	Direct Effect of Male	NA
334	0.275809006094675	0.0336843247396833	0.466297647216291	Sexual Trauma predicting Lifetime PTSD via fMRI_PC_12	99.9999%	Direct Effect of Female	*
335	-0.000654873822881328	-0.0213546368617658	0.0189830157023893	Sexual Trauma predicting Lifetime PTSD via fMRI_PC_12	99.9999%	Total Indirect Effect	NA
336	0.275232100400937	0.089341191849	0.453197858892364	Sexual Trauma predicting Lifetime PTSD via fMRI_PC_12	99.9999%	Total Direct Effect	*
337	-0.000218464864124551	-0.0194069758010543	0.0207903562276228	Sexual Trauma predicting Lifetime PTSD via fMRI_PC_13	97.50%	Index of Moderated Mediation of Sex	NA
338	0.00238887077741019	-0.0135241208722357	0.0210961147779494	Sexual Trauma predicting Lifetime PTSD via fMRI_PC_13	97.50%	Indirect Effect of Male	NA
339	0.00217040591328564	-0.00624557401751656	0.0153760929119689	Sexual Trauma predicting Lifetime PTSD via fMRI_PC_13	97.50%	Indirect Effect of Female	NA
340	0.272890807686796	0.0914112937735265	0.451884574860918	Sexual Trauma predicting Lifetime PTSD via fMRI_PC_13	97.50%	Direct Effect of Male	*
341	0.268672183015817	0.151958016708505	0.384385618588678	Sexual Trauma predicting Lifetime PTSD via fMRI_PC_13	97.50%	Direct Effect of Female	*
342	0.00226380167304149	-0.00550572064866921	0.0139973068701127	Sexual Trauma predicting Lifetime PTSD via fMRI_PC_13	97.50%	Total Indirect Effect	NA
343	0.272739485942251	0.169014631308779	0.373269369295866	Sexual Trauma predicting Lifetime PTSD via fMRI_PC_13	97.50%	Total Direct Effect	*
344	-0.000218464864124551	-0.0241425964129909	0.0263289375026288	Sexual Trauma predicting Lifetime PTSD via fMRI_PC_13	99.00%	Index of Moderated Mediation of Sex	NA
345	0.00238887077741019	-0.0174143318266696	0.0265956333113164	Sexual Trauma predicting Lifetime PTSD via fMRI_PC_13	99.00%	Indirect Effect of Male	NA
346	0.00217040591328564	-0.00809124448251101	0.0186897744451714	Sexual Trauma predicting Lifetime PTSD via fMRI_PC_13	99.00%	Indirect Effect of Female	NA
347	0.272890807686796	0.0656849662888429	0.478373622138933	Sexual Trauma predicting Lifetime PTSD via fMRI_PC_13	99.00%	Direct Effect of Male	*
348	0.268672183015817	0.137697204106236	0.399681400010155	Sexual Trauma predicting Lifetime PTSD via fMRI_PC_13	99.00%	Direct Effect of Female	*
349	0.00226380167304149	-0.00762653791281414	0.0169307501976207	Sexual Trauma predicting Lifetime PTSD via fMRI_PC_13	99.00%	Total Indirect Effect	NA
350	0.272739485942251	0.155145160038069	0.387873283923507	Sexual Trauma predicting Lifetime PTSD via fMRI_PC_13	99.00%	Total Direct Effect	*
351	-0.000218464864124551	-0.0408792185690409	0.0545769466909541	Sexual Trauma predicting Lifetime PTSD via fMRI_PC_13	99.99%	Index of Moderated Mediation of Sex	NA
352	0.00238887077741019	-0.0316195750466664	0.0395599880190061	Sexual Trauma predicting Lifetime PTSD via fMRI_PC_13	99.99%	Indirect Effect of Male	NA
353	0.00217040591328564	-0.0167811152977411	0.0301631120820829	Sexual Trauma predicting Lifetime PTSD via fMRI_PC_13	99.99%	Indirect Effect of Female	NA
354	0.272890807686796	-0.0251687071256634	0.590573299330717	Sexual Trauma predicting Lifetime PTSD via fMRI_PC_13	99.99%	Direct Effect of Male	NA
355	0.268672183015817	0.0677704639445918	0.456728128420118	Sexual Trauma predicting Lifetime PTSD via fMRI_PC_13	99.99%	Direct Effect of Female	*
356	0.00226380167304149	-0.013402215663021	0.0262599691752739	Sexual Trauma predicting Lifetime PTSD via fMRI_PC_13	99.99%	Total Indirect Effect	NA
357	0.272739485942251	0.0938898129575358	0.436885057740046	Sexual Trauma predicting Lifetime PTSD via fMRI_PC_13	99.99%	Total Direct Effect	*
358	-0.000218464864124551	-0.0449783116611127	0.0463245121615867	Sexual Trauma predicting Lifetime PTSD via fMRI_PC_13	99.9999%	Index of Moderated Mediation of Sex	NA
359	0.00238887077741019	-0.0328116729283062	0.0433025491264903	Sexual Trauma predicting Lifetime PTSD via fMRI_PC_13	99.9999%	Indirect Effect of Male	NA
360	0.00217040591328564	-0.0195969049689371	0.0501141867898102	Sexual Trauma predicting Lifetime PTSD via fMRI_PC_13	99.9999%	Indirect Effect of Female	NA
361	0.272890807686796	-0.0732349715313884	0.577194227689057	Sexual Trauma predicting Lifetime PTSD via fMRI_PC_13	99.9999%	Direct Effect of Male	NA
362	0.268672183015817	0.0768397008867109	0.468021176942879	Sexual Trauma predicting Lifetime PTSD via fMRI_PC_13	99.9999%	Direct Effect of Female	*
363	0.00226380167304149	-0.0153572795945456	0.0392937408249511	Sexual Trauma predicting Lifetime PTSD via fMRI_PC_13	99.9999%	Total Indirect Effect	NA
364	0.272739485942251	0.0952509765148375	0.451095685013988	Sexual Trauma predicting Lifetime PTSD via fMRI_PC_13	99.9999%	Total Direct Effect	*
365	0.000119104803531487	-0.0107410325905002	0.0137432440519463	Sexual Trauma predicting Lifetime PTSD via fMRI_PC_14	97.50%	Index of Moderated Mediation of Sex	NA
366	8.61750621532685e-05	-0.0107641783846897	0.00958710352620022	Sexual Trauma predicting Lifetime PTSD via fMRI_PC_14	97.50%	Indirect Effect of Male	NA
367	0.000205279865684755	-0.00930378782521364	0.0109823746914501	Sexual Trauma predicting Lifetime PTSD via fMRI_PC_14	97.50%	Indirect Effect of Female	NA
368	0.2710894120361	0.0844041797083039	0.455692177128742	Sexual Trauma predicting Lifetime PTSD via fMRI_PC_14	97.50%	Direct Effect of Male	*
369	0.273543792313406	0.153897576472735	0.392700981939377	Sexual Trauma predicting Lifetime PTSD via fMRI_PC_14	97.50%	Direct Effect of Female	*
370	0.000154361455253079	-0.0081102878869173	0.00831871393973617	Sexual Trauma predicting Lifetime PTSD via fMRI_PC_14	97.50%	Total Indirect Effect	NA
371	0.272648883389885	0.167408907672258	0.376735746380021	Sexual Trauma predicting Lifetime PTSD via fMRI_PC_14	97.50%	Total Direct Effect	*
372	0.000119104803531487	-0.0134698231005607	0.0182827791005278	Sexual Trauma predicting Lifetime PTSD via fMRI_PC_14	99.00%	Index of Moderated Mediation of Sex	NA
373	8.61750621532685e-05	-0.0141481524314323	0.0119129276000423	Sexual Trauma predicting Lifetime PTSD via fMRI_PC_14	99.00%	Indirect Effect of Male	NA
374	0.000205279865684755	-0.0118951727794146	0.0138290296335268	Sexual Trauma predicting Lifetime PTSD via fMRI_PC_14	99.00%	Indirect Effect of Female	NA
375	0.2710894120361	0.058537871841775	0.479506481129862	Sexual Trauma predicting Lifetime PTSD via fMRI_PC_14	99.00%	Direct Effect of Male	*
376	0.273543792313406	0.137277456722653	0.409420478790943	Sexual Trauma predicting Lifetime PTSD via fMRI_PC_14	99.00%	Direct Effect of Female	*
377	0.000154361455253079	-0.0103083427091508	0.010308034869744	Sexual Trauma predicting Lifetime PTSD via fMRI_PC_14	99.00%	Total Indirect Effect	NA
378	0.272648883389885	0.153920010976363	0.393818996765031	Sexual Trauma predicting Lifetime PTSD via fMRI_PC_14	99.00%	Total Direct Effect	*
379	0.000119104803531487	-0.0264276914664958	0.0348723788268322	Sexual Trauma predicting Lifetime PTSD via fMRI_PC_14	99.99%	Index of Moderated Mediation of Sex	NA
380	8.61750621532685e-05	-0.028899954877171	0.0309174508921873	Sexual Trauma predicting Lifetime PTSD via fMRI_PC_14	99.99%	Indirect Effect of Male	NA
381	0.000205279865684755	-0.0229976695355795	0.0265899367634627	Sexual Trauma predicting Lifetime PTSD via fMRI_PC_14	99.99%	Indirect Effect of Female	NA
382	0.2710894120361	-0.0246159492143923	0.571126895383293	Sexual Trauma predicting Lifetime PTSD via fMRI_PC_14	99.99%	Direct Effect of Male	NA
383	0.273543792313406	0.0745528726927434	0.473957014708515	Sexual Trauma predicting Lifetime PTSD via fMRI_PC_14	99.99%	Direct Effect of Female	*
384	0.000154361455253079	-0.0215104481249556	0.018983514543431	Sexual Trauma predicting Lifetime PTSD via fMRI_PC_14	99.99%	Total Indirect Effect	NA
385	0.272648883389885	0.104091705596133	0.453791754863124	Sexual Trauma predicting Lifetime PTSD via fMRI_PC_14	99.99%	Total Direct Effect	*
386	0.000119104803531487	-0.0352268607802269	0.0425725248333831	Sexual Trauma predicting Lifetime PTSD via fMRI_PC_14	99.9999%	Index of Moderated Mediation of Sex	NA
387	8.61750621532685e-05	-0.0306954850857974	0.0233586818480131	Sexual Trauma predicting Lifetime PTSD via fMRI_PC_14	99.9999%	Indirect Effect of Male	NA
388	0.000205279865684755	-0.0275871365162484	0.0343044427038771	Sexual Trauma predicting Lifetime PTSD via fMRI_PC_14	99.9999%	Indirect Effect of Female	NA
389	0.2710894120361	-0.0995449069577976	0.612291387089622	Sexual Trauma predicting Lifetime PTSD via fMRI_PC_14	99.9999%	Direct Effect of Male	NA
390	0.273543792313406	0.0556888728087373	0.489140397098629	Sexual Trauma predicting Lifetime PTSD via fMRI_PC_14	99.9999%	Direct Effect of Female	*
391	0.000154361455253079	-0.0203374407117793	0.0226539277137292	Sexual Trauma predicting Lifetime PTSD via fMRI_PC_14	99.9999%	Total Indirect Effect	NA
392	0.272648883389885	0.0911346275369716	0.448246643097968	Sexual Trauma predicting Lifetime PTSD via fMRI_PC_14	99.9999%	Total Direct Effect	*
393	-0.00199711317344823	-0.0296746924150114	0.0171157442844277	Sexual Trauma predicting Lifetime PTSD via fMRI_PC_15	97.50%	Index of Moderated Mediation of Sex	NA
394	0.00198491988078246	-0.0153231044279833	0.0288376010888716	Sexual Trauma predicting Lifetime PTSD via fMRI_PC_15	97.50%	Indirect Effect of Male	NA
395	-1.2193292665763e-05	-0.0061280327080721	0.00723816942999718	Sexual Trauma predicting Lifetime PTSD via fMRI_PC_15	97.50%	Indirect Effect of Female	NA
396	0.273584673627474	0.0866267703989416	0.460036691394801	Sexual Trauma predicting Lifetime PTSD via fMRI_PC_15	97.50%	Direct Effect of Male	*
397	0.269859450757633	0.14946490857399	0.38906169075464	Sexual Trauma predicting Lifetime PTSD via fMRI_PC_15	97.50%	Direct Effect of Female	*
398	0.000841591149514705	-0.00675095716043693	0.0136720442401568	Sexual Trauma predicting Lifetime PTSD via fMRI_PC_15	97.50%	Total Indirect Effect	NA
399	0.272293609305035	0.167012153916618	0.376655493934663	Sexual Trauma predicting Lifetime PTSD via fMRI_PC_15	97.50%	Total Direct Effect	*
400	-0.00199711317344823	-0.0358154272094057	0.0211225775380494	Sexual Trauma predicting Lifetime PTSD via fMRI_PC_15	99.00%	Index of Moderated Mediation of Sex	NA
401	0.00198491988078246	-0.0190267435271641	0.0351761789781902	Sexual Trauma predicting Lifetime PTSD via fMRI_PC_15	99.00%	Indirect Effect of Male	NA
402	-1.2193292665763e-05	-0.00835045440924008	0.00918174686369098	Sexual Trauma predicting Lifetime PTSD via fMRI_PC_15	99.00%	Indirect Effect of Female	NA
403	0.273584673627474	0.056568986208279	0.485976020010328	Sexual Trauma predicting Lifetime PTSD via fMRI_PC_15	99.00%	Direct Effect of Male	*
404	0.269859450757633	0.131737695339789	0.409753384436713	Sexual Trauma predicting Lifetime PTSD via fMRI_PC_15	99.00%	Direct Effect of Female	*
405	0.000841591149514705	-0.00865314052925946	0.0162216963099674	Sexual Trauma predicting Lifetime PTSD via fMRI_PC_15	99.00%	Total Indirect Effect	NA
406	0.272293609305035	0.149830644887393	0.393397317597051	Sexual Trauma predicting Lifetime PTSD via fMRI_PC_15	99.00%	Total Direct Effect	*
407	-0.00199711317344823	-0.0628609706216794	0.038926493208274	Sexual Trauma predicting Lifetime PTSD via fMRI_PC_15	99.99%	Index of Moderated Mediation of Sex	NA
408	0.00198491988078246	-0.0378516389354192	0.0654825848542937	Sexual Trauma predicting Lifetime PTSD via fMRI_PC_15	99.99%	Indirect Effect of Male	NA
409	-1.2193292665763e-05	-0.0144051624697392	0.0159746969172639	Sexual Trauma predicting Lifetime PTSD via fMRI_PC_15	99.99%	Indirect Effect of Female	NA
410	0.273584673627474	-0.0665249972277913	0.583643518483652	Sexual Trauma predicting Lifetime PTSD via fMRI_PC_15	99.99%	Direct Effect of Male	NA
411	0.269859450757633	0.0562293036419392	0.485291577148316	Sexual Trauma predicting Lifetime PTSD via fMRI_PC_15	99.99%	Direct Effect of Female	*
412	0.000841591149514705	-0.0182657784769493	0.0318863895188399	Sexual Trauma predicting Lifetime PTSD via fMRI_PC_15	99.99%	Total Indirect Effect	NA
413	0.272293609305035	0.0919615447014372	0.449633729528725	Sexual Trauma predicting Lifetime PTSD via fMRI_PC_15	99.99%	Total Direct Effect	*
414	-0.00199711317344823	-0.0706910827205609	0.0562924966522185	Sexual Trauma predicting Lifetime PTSD via fMRI_PC_15	99.9999%	Index of Moderated Mediation of Sex	NA
415	0.00198491988078246	-0.0544158112777968	0.0800300179743693	Sexual Trauma predicting Lifetime PTSD via fMRI_PC_15	99.9999%	Indirect Effect of Male	NA
416	-1.2193292665763e-05	-0.0182656709301648	0.0176681702688123	Sexual Trauma predicting Lifetime PTSD via fMRI_PC_15	99.9999%	Indirect Effect of Female	NA
417	0.273584673627474	-0.0457791465502129	0.635655197598707	Sexual Trauma predicting Lifetime PTSD via fMRI_PC_15	99.9999%	Direct Effect of Male	NA
418	0.269859450757633	0.0413527888965375	0.479360329032474	Sexual Trauma predicting Lifetime PTSD via fMRI_PC_15	99.9999%	Direct Effect of Female	*
419	0.000841591149514705	-0.022188880108864	0.0395775590961124	Sexual Trauma predicting Lifetime PTSD via fMRI_PC_15	99.9999%	Total Indirect Effect	NA
420	0.272293609305035	0.0659517542523898	0.459013500719032	Sexual Trauma predicting Lifetime PTSD via fMRI_PC_15	99.9999%	Total Direct Effect	*
421	-0.00406975147705488	-0.0254527010020605	0.0142098687244529	Sexual Trauma predicting Lifetime PTSD via fMRI_PC_16	97.50%	Index of Moderated Mediation of Sex	NA
422	0.00271650045016525	-0.0128521187478286	0.0188369779833185	Sexual Trauma predicting Lifetime PTSD via fMRI_PC_16	97.50%	Indirect Effect of Male	NA
423	-0.00135325102688963	-0.0146027904291502	0.00985128074451565	Sexual Trauma predicting Lifetime PTSD via fMRI_PC_16	97.50%	Indirect Effect of Female	NA
424	0.26669159189221	0.0881663794252529	0.448135331896394	Sexual Trauma predicting Lifetime PTSD via fMRI_PC_16	97.50%	Direct Effect of Male	*
425	0.276409869013685	0.161730947606594	0.389641194288333	Sexual Trauma predicting Lifetime PTSD via fMRI_PC_16	97.50%	Direct Effect of Female	*
426	0.00038660555252045	-0.00975745648425948	0.00951233324244067	Sexual Trauma predicting Lifetime PTSD via fMRI_PC_16	97.50%	Total Indirect Effect	NA
427	0.272641820778214	0.169868332550255	0.375747950718715	Sexual Trauma predicting Lifetime PTSD via fMRI_PC_16	97.50%	Total Direct Effect	*
428	-0.00406975147705488	-0.0310663434579667	0.0174696311618593	Sexual Trauma predicting Lifetime PTSD via fMRI_PC_16	99.00%	Index of Moderated Mediation of Sex	NA
429	0.00271650045016525	-0.0155548399713912	0.022835359234507	Sexual Trauma predicting Lifetime PTSD via fMRI_PC_16	99.00%	Indirect Effect of Male	NA
430	-0.00135325102688963	-0.0174684976671964	0.0115776440852747	Sexual Trauma predicting Lifetime PTSD via fMRI_PC_16	99.00%	Indirect Effect of Female	NA
431	0.26669159189221	0.0596184617946157	0.474087691930275	Sexual Trauma predicting Lifetime PTSD via fMRI_PC_16	99.00%	Direct Effect of Male	*
432	0.276409869013685	0.142435305798799	0.405743652624591	Sexual Trauma predicting Lifetime PTSD via fMRI_PC_16	99.00%	Direct Effect of Female	*
433	0.00038660555252045	-0.0119819945450011	0.0114163810200995	Sexual Trauma predicting Lifetime PTSD via fMRI_PC_16	99.00%	Total Indirect Effect	NA
434	0.272641820778214	0.157094633946979	0.391585494323731	Sexual Trauma predicting Lifetime PTSD via fMRI_PC_16	99.00%	Total Direct Effect	*
435	-0.00406975147705488	-0.0504972348762556	0.0353437965662138	Sexual Trauma predicting Lifetime PTSD via fMRI_PC_16	99.99%	Index of Moderated Mediation of Sex	NA
436	0.00271650045016525	-0.0283869679756858	0.0409252693415382	Sexual Trauma predicting Lifetime PTSD via fMRI_PC_16	99.99%	Indirect Effect of Male	NA
437	-0.00135325102688963	-0.0317658073800088	0.0224211721202592	Sexual Trauma predicting Lifetime PTSD via fMRI_PC_16	99.99%	Indirect Effect of Female	NA
438	0.26669159189221	-0.0218857914603755	0.576732332218357	Sexual Trauma predicting Lifetime PTSD via fMRI_PC_16	99.99%	Direct Effect of Male	NA
439	0.276409869013685	0.087037644236442	0.4614234411615	Sexual Trauma predicting Lifetime PTSD via fMRI_PC_16	99.99%	Direct Effect of Female	*
440	0.00038660555252045	-0.0213610579107082	0.0202835014860792	Sexual Trauma predicting Lifetime PTSD via fMRI_PC_16	99.99%	Total Indirect Effect	NA
441	0.272641820778214	0.101389270673693	0.437206490196362	Sexual Trauma predicting Lifetime PTSD via fMRI_PC_16	99.99%	Total Direct Effect	*
442	-0.00406975147705488	-0.0545250515696341	0.0331647065152962	Sexual Trauma predicting Lifetime PTSD via fMRI_PC_16	99.9999%	Index of Moderated Mediation of Sex	NA
443	0.00271650045016525	-0.0397863959026574	0.0484890534054415	Sexual Trauma predicting Lifetime PTSD via fMRI_PC_16	99.9999%	Indirect Effect of Male	NA
444	-0.00135325102688963	-0.0342829904831066	0.0251983457687422	Sexual Trauma predicting Lifetime PTSD via fMRI_PC_16	99.9999%	Indirect Effect of Female	NA
445	0.26669159189221	-0.0474165773834639	0.595837932615811	Sexual Trauma predicting Lifetime PTSD via fMRI_PC_16	99.9999%	Direct Effect of Male	NA
446	0.276409869013685	0.0692994535480286	0.479158474038691	Sexual Trauma predicting Lifetime PTSD via fMRI_PC_16	99.9999%	Direct Effect of Female	*
447	0.00038660555252045	-0.0221392348596047	0.0204787481422693	Sexual Trauma predicting Lifetime PTSD via fMRI_PC_16	99.9999%	Total Indirect Effect	NA
448	0.272641820778214	0.0605337922998595	0.447552313339322	Sexual Trauma predicting Lifetime PTSD via fMRI_PC_16	99.9999%	Total Direct Effect	*
449	0.00222182570704738	-0.0138748882567653	0.0217800305556278	Sexual Trauma predicting Lifetime PTSD via fMRI_PC_17	97.50%	Index of Moderated Mediation of Sex	NA
450	0.0030825901881222	-0.00857904572861437	0.0200640995551555	Sexual Trauma predicting Lifetime PTSD via fMRI_PC_17	97.50%	Indirect Effect of Male	NA
451	0.00530441589516958	-0.00367795854150477	0.0214006496504315	Sexual Trauma predicting Lifetime PTSD via fMRI_PC_17	97.50%	Indirect Effect of Female	NA
452	0.277131122258199	0.0966051690219979	0.455182509533358	Sexual Trauma predicting Lifetime PTSD via fMRI_PC_17	97.50%	Direct Effect of Male	*
453	0.266354946127507	0.150525412468256	0.382377265265032	Sexual Trauma predicting Lifetime PTSD via fMRI_PC_17	97.50%	Direct Effect of Female	*
454	0.00435456475646903	-0.00289935801720298	0.0176871650678274	Sexual Trauma predicting Lifetime PTSD via fMRI_PC_17	97.50%	Total Indirect Effect	NA
455	0.275316426330182	0.172804156170369	0.379114833815516	Sexual Trauma predicting Lifetime PTSD via fMRI_PC_17	97.50%	Total Direct Effect	*
456	0.00222182570704738	-0.0171741498154641	0.0257114218508751	Sexual Trauma predicting Lifetime PTSD via fMRI_PC_17	99.00%	Index of Moderated Mediation of Sex	NA
457	0.0030825901881222	-0.0109323929483592	0.024285373861158	Sexual Trauma predicting Lifetime PTSD via fMRI_PC_17	99.00%	Indirect Effect of Male	NA
458	0.00530441589516958	-0.00515629881187011	0.0246399573803655	Sexual Trauma predicting Lifetime PTSD via fMRI_PC_17	99.00%	Indirect Effect of Female	NA
459	0.277131122258199	0.0666604671316777	0.482827930982755	Sexual Trauma predicting Lifetime PTSD via fMRI_PC_17	99.00%	Direct Effect of Male	*
460	0.266354946127507	0.132557695959417	0.401672812233001	Sexual Trauma predicting Lifetime PTSD via fMRI_PC_17	99.00%	Direct Effect of Female	*
461	0.00435456475646903	-0.00424159123205404	0.0204603864267494	Sexual Trauma predicting Lifetime PTSD via fMRI_PC_17	99.00%	Total Indirect Effect	NA
462	0.275316426330182	0.157719484900365	0.392107853495162	Sexual Trauma predicting Lifetime PTSD via fMRI_PC_17	99.00%	Total Direct Effect	*
463	0.00222182570704738	-0.0347626272436012	0.0447768699445662	Sexual Trauma predicting Lifetime PTSD via fMRI_PC_17	99.99%	Index of Moderated Mediation of Sex	NA
464	0.0030825901881222	-0.0226567330932827	0.0364122905304606	Sexual Trauma predicting Lifetime PTSD via fMRI_PC_17	99.99%	Indirect Effect of Male	NA
465	0.00530441589516958	-0.0120092765786214	0.0396425283899198	Sexual Trauma predicting Lifetime PTSD via fMRI_PC_17	99.99%	Indirect Effect of Female	NA
466	0.277131122258199	-0.026353737793577	0.557412088144787	Sexual Trauma predicting Lifetime PTSD via fMRI_PC_17	99.99%	Direct Effect of Male	NA
467	0.266354946127507	0.0589146549668936	0.475766555279096	Sexual Trauma predicting Lifetime PTSD via fMRI_PC_17	99.99%	Direct Effect of Female	*
468	0.00435456475646903	-0.0106675874579228	0.0296441862201073	Sexual Trauma predicting Lifetime PTSD via fMRI_PC_17	99.99%	Total Indirect Effect	NA
469	0.275316426330182	0.105769733289773	0.442016804940339	Sexual Trauma predicting Lifetime PTSD via fMRI_PC_17	99.99%	Total Direct Effect	*
470	0.00222182570704738	-0.0373037591801159	0.0677838104309997	Sexual Trauma predicting Lifetime PTSD via fMRI_PC_17	99.9999%	Index of Moderated Mediation of Sex	NA
471	0.0030825901881222	-0.0360712028327343	0.0451602550228404	Sexual Trauma predicting Lifetime PTSD via fMRI_PC_17	99.9999%	Indirect Effect of Male	NA
472	0.00530441589516958	-0.0167136052298966	0.0450980994374717	Sexual Trauma predicting Lifetime PTSD via fMRI_PC_17	99.9999%	Indirect Effect of Female	NA
473	0.277131122258199	-0.0143458707067618	0.567481941488797	Sexual Trauma predicting Lifetime PTSD via fMRI_PC_17	99.9999%	Direct Effect of Male	NA
474	0.266354946127507	0.0690105628748789	0.461540626928201	Sexual Trauma predicting Lifetime PTSD via fMRI_PC_17	99.9999%	Direct Effect of Female	*
475	0.00435456475646903	-0.0131350389276224	0.0343062399435889	Sexual Trauma predicting Lifetime PTSD via fMRI_PC_17	99.9999%	Total Indirect Effect	NA
476	0.275316426330182	0.0993997583278098	0.454513420669724	Sexual Trauma predicting Lifetime PTSD via fMRI_PC_17	99.9999%	Total Direct Effect	*
477	-0.000639470113446027	-0.0182499429271162	0.0136370957904898	Sexual Trauma predicting Lifetime PTSD via fMRI_PC_18	97.50%	Index of Moderated Mediation of Sex	NA
478	0.000566631296491103	-0.0123828427846547	0.0158467146507368	Sexual Trauma predicting Lifetime PTSD via fMRI_PC_18	97.50%	Indirect Effect of Male	NA
479	-7.28388169549237e-05	-0.00658679887385366	0.00481291806753477	Sexual Trauma predicting Lifetime PTSD via fMRI_PC_18	97.50%	Indirect Effect of Female	NA
480	0.280174510471126	0.0962820257577258	0.462487197333689	Sexual Trauma predicting Lifetime PTSD via fMRI_PC_18	97.50%	Direct Effect of Male	*
481	0.270763084098327	0.15314103500829	0.388467399703289	Sexual Trauma predicting Lifetime PTSD via fMRI_PC_18	97.50%	Direct Effect of Female	*
482	0.000200540599574047	-0.00609675545445523	0.0068730657715142	Sexual Trauma predicting Lifetime PTSD via fMRI_PC_18	97.50%	Total Indirect Effect	NA
483	0.27498709693906	0.172161524101116	0.376733352782132	Sexual Trauma predicting Lifetime PTSD via fMRI_PC_18	97.50%	Total Direct Effect	*
484	-0.000639470113446027	-0.0229944426215901	0.0182393394118258	Sexual Trauma predicting Lifetime PTSD via fMRI_PC_18	99.00%	Index of Moderated Mediation of Sex	NA
485	0.000566631296491103	-0.0156654012537609	0.0194092216784949	Sexual Trauma predicting Lifetime PTSD via fMRI_PC_18	99.00%	Indirect Effect of Male	NA
486	-7.28388169549237e-05	-0.00814720340478086	0.00637325023328841	Sexual Trauma predicting Lifetime PTSD via fMRI_PC_18	99.00%	Indirect Effect of Female	NA
487	0.280174510471126	0.0721101981631595	0.484408366585513	Sexual Trauma predicting Lifetime PTSD via fMRI_PC_18	99.00%	Direct Effect of Male	*
488	0.270763084098327	0.137307947797502	0.405016463800491	Sexual Trauma predicting Lifetime PTSD via fMRI_PC_18	99.00%	Direct Effect of Female	*
489	0.000200540599574047	-0.00761848962780947	0.00854953076636402	Sexual Trauma predicting Lifetime PTSD via fMRI_PC_18	99.00%	Total Indirect Effect	NA
490	0.27498709693906	0.156599073829063	0.392630515878384	Sexual Trauma predicting Lifetime PTSD via fMRI_PC_18	99.00%	Total Direct Effect	*
491	-0.000639470113446027	-0.0435925548338397	0.0395899808790419	Sexual Trauma predicting Lifetime PTSD via fMRI_PC_18	99.99%	Index of Moderated Mediation of Sex	NA
492	0.000566631296491103	-0.0298505539708921	0.0327878632475328	Sexual Trauma predicting Lifetime PTSD via fMRI_PC_18	99.99%	Indirect Effect of Male	NA
493	-7.28388169549237e-05	-0.0161041518129644	0.0149983479079183	Sexual Trauma predicting Lifetime PTSD via fMRI_PC_18	99.99%	Indirect Effect of Female	NA
494	0.280174510471126	-0.0100590773076666	0.586791526616799	Sexual Trauma predicting Lifetime PTSD via fMRI_PC_18	99.99%	Direct Effect of Male	NA
495	0.270763084098327	0.0910517519781438	0.456687304980734	Sexual Trauma predicting Lifetime PTSD via fMRI_PC_18	99.99%	Direct Effect of Female	*
496	0.000200540599574047	-0.0143037030854427	0.0171182148603773	Sexual Trauma predicting Lifetime PTSD via fMRI_PC_18	99.99%	Total Indirect Effect	NA
497	0.27498709693906	0.0971594385930794	0.435699293514578	Sexual Trauma predicting Lifetime PTSD via fMRI_PC_18	99.99%	Total Direct Effect	*
498	-0.000639470113446027	-0.0503623097321842	0.0431331676385634	Sexual Trauma predicting Lifetime PTSD via fMRI_PC_18	99.9999%	Index of Moderated Mediation of Sex	NA
499	0.000566631296491103	-0.0356722981007361	0.0429073672874301	Sexual Trauma predicting Lifetime PTSD via fMRI_PC_18	99.9999%	Indirect Effect of Male	NA
500	-7.28388169549237e-05	-0.0164269600108275	0.0117792022055191	Sexual Trauma predicting Lifetime PTSD via fMRI_PC_18	99.9999%	Indirect Effect of Female	NA
501	0.280174510471126	-0.0156838316610801	0.596314207862021	Sexual Trauma predicting Lifetime PTSD via fMRI_PC_18	99.9999%	Direct Effect of Male	NA
502	0.270763084098327	0.0559912554942195	0.475335938968723	Sexual Trauma predicting Lifetime PTSD via fMRI_PC_18	99.9999%	Direct Effect of Female	*
503	0.000200540599574047	-0.0195237826532524	0.0165977052022549	Sexual Trauma predicting Lifetime PTSD via fMRI_PC_18	99.9999%	Total Indirect Effect	NA
504	0.27498709693906	0.106744228972807	0.451073806626288	Sexual Trauma predicting Lifetime PTSD via fMRI_PC_18	99.9999%	Total Direct Effect	*
505	-0.000115768329248691	-0.0149074567465586	0.0121800809826456	Sexual Trauma predicting Lifetime PTSD via fMRI_PC_19	97.50%	Index of Moderated Mediation of Sex	NA
506	-0.000265289248363269	-0.011239493988844	0.0122152639348679	Sexual Trauma predicting Lifetime PTSD via fMRI_PC_19	97.50%	Indirect Effect of Male	NA
507	-0.00038105757761196	-0.00807612280666369	0.0060490816069869	Sexual Trauma predicting Lifetime PTSD via fMRI_PC_19	97.50%	Indirect Effect of Female	NA
508	0.277894312858457	0.100168466733081	0.456906878600633	Sexual Trauma predicting Lifetime PTSD via fMRI_PC_19	97.50%	Direct Effect of Male	*
509	0.270526509314772	0.155113149689416	0.386061071441382	Sexual Trauma predicting Lifetime PTSD via fMRI_PC_19	97.50%	Direct Effect of Female	*
510	-0.000331565540944304	-0.00686988856464067	0.00629023212693493	Sexual Trauma predicting Lifetime PTSD via fMRI_PC_19	97.50%	Total Indirect Effect	NA
511	0.273344748262764	0.173415586410269	0.374502496238786	Sexual Trauma predicting Lifetime PTSD via fMRI_PC_19	97.50%	Total Direct Effect	*
512	-0.000115768329248691	-0.0192728042121705	0.0155177288066967	Sexual Trauma predicting Lifetime PTSD via fMRI_PC_19	99.00%	Index of Moderated Mediation of Sex	NA
513	-0.000265289248363269	-0.0141790584860648	0.0153011229451369	Sexual Trauma predicting Lifetime PTSD via fMRI_PC_19	99.00%	Indirect Effect of Male	NA
514	-0.00038105757761196	-0.00998425199964988	0.00764991860858811	Sexual Trauma predicting Lifetime PTSD via fMRI_PC_19	99.00%	Indirect Effect of Female	NA
515	0.277894312858457	0.0740260145182186	0.48387518759613	Sexual Trauma predicting Lifetime PTSD via fMRI_PC_19	99.00%	Direct Effect of Male	*
516	0.270526509314772	0.136460705662358	0.405442184496616	Sexual Trauma predicting Lifetime PTSD via fMRI_PC_19	99.00%	Direct Effect of Female	*
517	-0.000331565540944304	-0.00834867846362774	0.00783133798314756	Sexual Trauma predicting Lifetime PTSD via fMRI_PC_19	99.00%	Total Indirect Effect	NA
518	0.273344748262764	0.158102058554708	0.388483323048287	Sexual Trauma predicting Lifetime PTSD via fMRI_PC_19	99.00%	Total Direct Effect	*
519	-0.000115768329248691	-0.0355047695946931	0.0327649214965095	Sexual Trauma predicting Lifetime PTSD via fMRI_PC_19	99.99%	Index of Moderated Mediation of Sex	NA
520	-0.000265289248363269	-0.0346462933798296	0.0360678467718111	Sexual Trauma predicting Lifetime PTSD via fMRI_PC_19	99.99%	Indirect Effect of Male	NA
521	-0.00038105757761196	-0.0180783601937052	0.014440167486162	Sexual Trauma predicting Lifetime PTSD via fMRI_PC_19	99.99%	Indirect Effect of Female	NA
522	0.277894312858457	-0.0192386905935863	0.572831687891385	Sexual Trauma predicting Lifetime PTSD via fMRI_PC_19	99.99%	Direct Effect of Male	NA
523	0.270526509314772	0.0898595560123903	0.460332818488277	Sexual Trauma predicting Lifetime PTSD via fMRI_PC_19	99.99%	Direct Effect of Female	*
524	-0.000331565540944304	-0.0170344204763631	0.0161584809008087	Sexual Trauma predicting Lifetime PTSD via fMRI_PC_19	99.99%	Total Indirect Effect	NA
525	0.273344748262764	0.109661355209755	0.452921696264526	Sexual Trauma predicting Lifetime PTSD via fMRI_PC_19	99.99%	Total Direct Effect	*
526	-0.000115768329248691	-0.0367797289285104	0.028501004184722	Sexual Trauma predicting Lifetime PTSD via fMRI_PC_19	99.9999%	Index of Moderated Mediation of Sex	NA
527	-0.000265289248363269	-0.0269080827179048	0.0293862076262854	Sexual Trauma predicting Lifetime PTSD via fMRI_PC_19	99.9999%	Indirect Effect of Male	NA
528	-0.00038105757761196	-0.0227396709896816	0.0156883205458797	Sexual Trauma predicting Lifetime PTSD via fMRI_PC_19	99.9999%	Indirect Effect of Female	NA
529	0.277894312858457	-0.0508588197186142	0.577853769626425	Sexual Trauma predicting Lifetime PTSD via fMRI_PC_19	99.9999%	Direct Effect of Male	NA
530	0.270526509314772	0.0671121585734633	0.460266944178265	Sexual Trauma predicting Lifetime PTSD via fMRI_PC_19	99.9999%	Direct Effect of Female	*
531	-0.000331565540944304	-0.0187935520503322	0.0171992588450698	Sexual Trauma predicting Lifetime PTSD via fMRI_PC_19	99.9999%	Total Indirect Effect	NA
532	0.273344748262764	0.0872853060451422	0.474344005934217	Sexual Trauma predicting Lifetime PTSD via fMRI_PC_19	99.9999%	Total Direct Effect	*
533	0.000166928538944716	-0.0110400910633041	0.0112719272836831	Sexual Trauma predicting Lifetime PTSD via fMRI_PC_20	97.50%	Index of Moderated Mediation of Sex	NA
534	-0.00038019424260711	-0.0105236504258395	0.00889645145425156	Sexual Trauma predicting Lifetime PTSD via fMRI_PC_20	97.50%	Indirect Effect of Male	NA
535	-0.000213265703662394	-0.00706296987074629	0.0054542021581716	Sexual Trauma predicting Lifetime PTSD via fMRI_PC_20	97.50%	Indirect Effect of Female	NA
536	0.273826999030279	0.0910085004567497	0.451509288702077	Sexual Trauma predicting Lifetime PTSD via fMRI_PC_20	97.50%	Direct Effect of Male	*
537	0.271539187739569	0.15424844737355	0.387533195021758	Sexual Trauma predicting Lifetime PTSD via fMRI_PC_20	97.50%	Direct Effect of Female	*
538	-0.000284629205441733	-0.00632917829227639	0.00484297395193367	Sexual Trauma predicting Lifetime PTSD via fMRI_PC_20	97.50%	Total Indirect Effect	NA
539	0.272232619123092	0.169502660173474	0.373699416617289	Sexual Trauma predicting Lifetime PTSD via fMRI_PC_20	97.50%	Total Direct Effect	*
540	0.000166928538944716	-0.0146300857248958	0.0146112205806758	Sexual Trauma predicting Lifetime PTSD via fMRI_PC_20	99.00%	Index of Moderated Mediation of Sex	NA
541	-0.00038019424260711	-0.0132906649431727	0.0121902191059673	Sexual Trauma predicting Lifetime PTSD via fMRI_PC_20	99.00%	Indirect Effect of Male	NA
542	-0.000213265703662394	-0.00888664182025884	0.00729248449376397	Sexual Trauma predicting Lifetime PTSD via fMRI_PC_20	99.00%	Indirect Effect of Female	NA
543	0.273826999030279	0.0614593778216531	0.481993653002771	Sexual Trauma predicting Lifetime PTSD via fMRI_PC_20	99.00%	Direct Effect of Male	*
544	0.271539187739569	0.135926201301119	0.406007819188222	Sexual Trauma predicting Lifetime PTSD via fMRI_PC_20	99.00%	Direct Effect of Female	*
545	-0.000284629205441733	-0.00800916155288199	0.00649261431590125	Sexual Trauma predicting Lifetime PTSD via fMRI_PC_20	99.00%	Total Indirect Effect	NA
546	0.272232619123092	0.153848590661572	0.38853362782555	Sexual Trauma predicting Lifetime PTSD via fMRI_PC_20	99.00%	Total Direct Effect	*
547	0.000166928538944716	-0.0278643815853499	0.0270149446575821	Sexual Trauma predicting Lifetime PTSD via fMRI_PC_20	99.99%	Index of Moderated Mediation of Sex	NA
548	-0.00038019424260711	-0.02768123179043	0.0257269754311727	Sexual Trauma predicting Lifetime PTSD via fMRI_PC_20	99.99%	Indirect Effect of Male	NA
549	-0.000213265703662394	-0.0177109691523614	0.0139396194277203	Sexual Trauma predicting Lifetime PTSD via fMRI_PC_20	99.99%	Indirect Effect of Female	NA
550	0.273826999030279	-0.0427864236328253	0.616650178468942	Sexual Trauma predicting Lifetime PTSD via fMRI_PC_20	99.99%	Direct Effect of Male	NA
551	0.271539187739569	0.0603149447080733	0.466770016571998	Sexual Trauma predicting Lifetime PTSD via fMRI_PC_20	99.99%	Direct Effect of Female	*
552	-0.000284629205441733	-0.0170533024562427	0.0131078080394616	Sexual Trauma predicting Lifetime PTSD via fMRI_PC_20	99.99%	Total Indirect Effect	NA
553	0.272232619123092	0.0990934857580561	0.44368944942933	Sexual Trauma predicting Lifetime PTSD via fMRI_PC_20	99.99%	Total Direct Effect	*
554	0.000166928538944716	-0.0310324928867784	0.0313149648655025	Sexual Trauma predicting Lifetime PTSD via fMRI_PC_20	99.9999%	Index of Moderated Mediation of Sex	NA
555	-0.00038019424260711	-0.0299844460311779	0.0258968510225909	Sexual Trauma predicting Lifetime PTSD via fMRI_PC_20	99.9999%	Indirect Effect of Male	NA
556	-0.000213265703662394	-0.0332241131109185	0.0145806939838934	Sexual Trauma predicting Lifetime PTSD via fMRI_PC_20	99.9999%	Indirect Effect of Female	NA
557	0.273826999030279	-0.0250930507402294	0.590488889388576	Sexual Trauma predicting Lifetime PTSD via fMRI_PC_20	99.9999%	Direct Effect of Male	NA
558	0.271539187739569	-0.00554815045457996	0.481050840328825	Sexual Trauma predicting Lifetime PTSD via fMRI_PC_20	99.9999%	Direct Effect of Female	NA
559	-0.000284629205441733	-0.0208948313281628	0.013886579650139	Sexual Trauma predicting Lifetime PTSD via fMRI_PC_20	99.9999%	Total Indirect Effect	NA
560	0.272232619123092	0.0695343681091225	0.446366669500502	Sexual Trauma predicting Lifetime PTSD via fMRI_PC_20	99.9999%	Total Direct Effect	*
561	-2.60227080755778e-05	-0.011546811449232	0.0123655611741075	Sexual Trauma predicting Lifetime PTSD via fMRI_PC_21	97.50%	Index of Moderated Mediation of Sex	NA
562	-0.000917960450043326	-0.0127572323815581	0.00765915551033678	Sexual Trauma predicting Lifetime PTSD via fMRI_PC_21	97.50%	Indirect Effect of Male	NA
563	-0.000943983158118903	-0.00976619442603606	0.00582240288106318	Sexual Trauma predicting Lifetime PTSD via fMRI_PC_21	97.50%	Indirect Effect of Female	NA
564	0.271900587546506	0.0907610440085317	0.453137652996175	Sexual Trauma predicting Lifetime PTSD via fMRI_PC_21	97.50%	Direct Effect of Male	*
565	0.265614224049384	0.151562979770517	0.381488931282275	Sexual Trauma predicting Lifetime PTSD via fMRI_PC_21	97.50%	Direct Effect of Female	*
566	-0.000932858208569864	-0.00877197877785666	0.00478073233697824	Sexual Trauma predicting Lifetime PTSD via fMRI_PC_21	97.50%	Total Indirect Effect	NA
567	0.267368844659286	0.166867243817684	0.369987970168727	Sexual Trauma predicting Lifetime PTSD via fMRI_PC_21	97.50%	Total Direct Effect	*
568	-2.60227080755778e-05	-0.0150316613637583	0.015997780410821	Sexual Trauma predicting Lifetime PTSD via fMRI_PC_21	99.00%	Index of Moderated Mediation of Sex	NA
569	-0.000917960450043326	-0.0162731756241688	0.010066867558538	Sexual Trauma predicting Lifetime PTSD via fMRI_PC_21	99.00%	Indirect Effect of Male	NA
570	-0.000943983158118903	-0.0123740404088146	0.00768011574754823	Sexual Trauma predicting Lifetime PTSD via fMRI_PC_21	99.00%	Indirect Effect of Female	NA
571	0.271900587546506	0.0669755948037655	0.479845710531711	Sexual Trauma predicting Lifetime PTSD via fMRI_PC_21	99.00%	Direct Effect of Male	*
572	0.265614224049384	0.135798846259877	0.399239167934814	Sexual Trauma predicting Lifetime PTSD via fMRI_PC_21	99.00%	Direct Effect of Female	*
573	-0.000932858208569864	-0.0108996939777913	0.0061881357599189	Sexual Trauma predicting Lifetime PTSD via fMRI_PC_21	99.00%	Total Indirect Effect	NA
574	0.267368844659286	0.151719912198936	0.385157478043393	Sexual Trauma predicting Lifetime PTSD via fMRI_PC_21	99.00%	Total Direct Effect	*
575	-2.60227080755778e-05	-0.0303133920723464	0.0256944523102923	Sexual Trauma predicting Lifetime PTSD via fMRI_PC_21	99.99%	Index of Moderated Mediation of Sex	NA
576	-0.000917960450043326	-0.0331060734154949	0.0196335956793407	Sexual Trauma predicting Lifetime PTSD via fMRI_PC_21	99.99%	Indirect Effect of Male	NA
577	-0.000943983158118903	-0.0230575337067542	0.0149583459166202	Sexual Trauma predicting Lifetime PTSD via fMRI_PC_21	99.99%	Indirect Effect of Female	NA
578	0.271900587546506	-0.0661335626724345	0.583957304102559	Sexual Trauma predicting Lifetime PTSD via fMRI_PC_21	99.99%	Direct Effect of Male	NA
579	0.265614224049384	0.0853478251709906	0.457018056085633	Sexual Trauma predicting Lifetime PTSD via fMRI_PC_21	99.99%	Direct Effect of Female	*
580	-0.000932858208569864	-0.0206081324178351	0.0113946557668532	Sexual Trauma predicting Lifetime PTSD via fMRI_PC_21	99.99%	Total Indirect Effect	NA
581	0.267368844659286	0.0978698146398439	0.432588889865054	Sexual Trauma predicting Lifetime PTSD via fMRI_PC_21	99.99%	Total Direct Effect	*
582	-2.60227080755778e-05	-0.0360933251680478	0.043069767875707	Sexual Trauma predicting Lifetime PTSD via fMRI_PC_21	99.9999%	Index of Moderated Mediation of Sex	NA
583	-0.000917960450043326	-0.0378048375930117	0.0258248686065455	Sexual Trauma predicting Lifetime PTSD via fMRI_PC_21	99.9999%	Indirect Effect of Male	NA
584	-0.000943983158118903	-0.0238949590720497	0.0184452603131639	Sexual Trauma predicting Lifetime PTSD via fMRI_PC_21	99.9999%	Indirect Effect of Female	NA
585	0.271900587546506	-0.0638332048362686	0.574231800677707	Sexual Trauma predicting Lifetime PTSD via fMRI_PC_21	99.9999%	Direct Effect of Male	NA
586	0.265614224049384	0.0788118020083483	0.465999491234511	Sexual Trauma predicting Lifetime PTSD via fMRI_PC_21	99.9999%	Direct Effect of Female	*
587	-0.000932858208569864	-0.0206339892071643	0.0174734832401766	Sexual Trauma predicting Lifetime PTSD via fMRI_PC_21	99.9999%	Total Indirect Effect	NA
588	0.267368844659286	0.0588191400198183	0.449532054013881	Sexual Trauma predicting Lifetime PTSD via fMRI_PC_21	99.9999%	Total Direct Effect	*
589	-0.0014938126763128	-0.0231596435034489	0.017862986038766	Sexual Trauma predicting Lifetime PTSD via fMRI_PC_22	97.50%	Index of Moderated Mediation of Sex	NA
590	0.00159922543271983	-0.0162258455282408	0.0234881274660364	Sexual Trauma predicting Lifetime PTSD via fMRI_PC_22	97.50%	Indirect Effect of Male	NA
591	0.000105412756407026	-0.00617312314816681	0.00937363553867192	Sexual Trauma predicting Lifetime PTSD via fMRI_PC_22	97.50%	Indirect Effect of Female	NA
592	0.27568670873316	0.0728073475833367	0.478776398054328	Sexual Trauma predicting Lifetime PTSD via fMRI_PC_22	97.50%	Direct Effect of Male	*
593	0.267877299526605	0.138461677379217	0.399907493180969	Sexual Trauma predicting Lifetime PTSD via fMRI_PC_22	97.50%	Direct Effect of Female	*
594	0.000744031558548185	-0.00763420566628313	0.0128273970956222	Sexual Trauma predicting Lifetime PTSD via fMRI_PC_22	97.50%	Total Indirect Effect	NA
595	0.271959926099108	0.157622173987692	0.385588592992126	Sexual Trauma predicting Lifetime PTSD via fMRI_PC_22	97.50%	Total Direct Effect	*
596	-0.0014938126763128	-0.0279822918365954	0.0220148169188993	Sexual Trauma predicting Lifetime PTSD via fMRI_PC_22	99.00%	Index of Moderated Mediation of Sex	NA
597	0.00159922543271983	-0.0193412470716546	0.0292006661400186	Sexual Trauma predicting Lifetime PTSD via fMRI_PC_22	99.00%	Indirect Effect of Male	NA
598	0.000105412756407026	-0.00810939665528834	0.0120328840857401	Sexual Trauma predicting Lifetime PTSD via fMRI_PC_22	99.00%	Indirect Effect of Female	NA
599	0.27568670873316	0.0380482203653646	0.510343316873592	Sexual Trauma predicting Lifetime PTSD via fMRI_PC_22	99.00%	Direct Effect of Male	*
600	0.267877299526605	0.117140628610777	0.417018287163182	Sexual Trauma predicting Lifetime PTSD via fMRI_PC_22	99.00%	Direct Effect of Female	*
601	0.000744031558548185	-0.00887253283347917	0.0160676243876138	Sexual Trauma predicting Lifetime PTSD via fMRI_PC_22	99.00%	Total Indirect Effect	NA
602	0.271959926099108	0.140100619665455	0.40707641058124	Sexual Trauma predicting Lifetime PTSD via fMRI_PC_22	99.00%	Total Direct Effect	*
603	-0.0014938126763128	-0.0515424172798835	0.0402772329662135	Sexual Trauma predicting Lifetime PTSD via fMRI_PC_22	99.99%	Index of Moderated Mediation of Sex	NA
604	0.00159922543271983	-0.0361410307728984	0.0518299391412912	Sexual Trauma predicting Lifetime PTSD via fMRI_PC_22	99.99%	Indirect Effect of Male	NA
605	0.000105412756407026	-0.01731349207291	0.0228509899295629	Sexual Trauma predicting Lifetime PTSD via fMRI_PC_22	99.99%	Indirect Effect of Female	NA
606	0.27568670873316	-0.124500204605117	0.628732686037347	Sexual Trauma predicting Lifetime PTSD via fMRI_PC_22	99.99%	Direct Effect of Male	NA
607	0.267877299526605	0.0552792483916276	0.525679634522777	Sexual Trauma predicting Lifetime PTSD via fMRI_PC_22	99.99%	Direct Effect of Female	*
608	0.000744031558548185	-0.0170625060514632	0.0260278414463629	Sexual Trauma predicting Lifetime PTSD via fMRI_PC_22	99.99%	Total Indirect Effect	NA
609	0.271959926099108	0.0704365844431355	0.465399578087977	Sexual Trauma predicting Lifetime PTSD via fMRI_PC_22	99.99%	Total Direct Effect	*
610	-0.0014938126763128	-0.0605146250450838	0.0531467001751201	Sexual Trauma predicting Lifetime PTSD via fMRI_PC_22	99.9999%	Index of Moderated Mediation of Sex	NA
611	0.00159922543271983	-0.0443830269587217	0.0671515047188557	Sexual Trauma predicting Lifetime PTSD via fMRI_PC_22	99.9999%	Indirect Effect of Male	NA
612	0.000105412756407026	-0.0187623329359347	0.0275330662794025	Sexual Trauma predicting Lifetime PTSD via fMRI_PC_22	99.9999%	Indirect Effect of Female	NA
613	0.27568670873316	-0.0829079900480942	0.661440176902908	Sexual Trauma predicting Lifetime PTSD via fMRI_PC_22	99.9999%	Direct Effect of Male	NA
614	0.267877299526605	0.0373743507090254	0.502976941616546	Sexual Trauma predicting Lifetime PTSD via fMRI_PC_22	99.9999%	Direct Effect of Female	*
615	0.000744031558548185	-0.0190225689110307	0.0388650231007476	Sexual Trauma predicting Lifetime PTSD via fMRI_PC_22	99.9999%	Total Indirect Effect	NA
616	0.271959926099108	0.0655695526223632	0.506146561522385	Sexual Trauma predicting Lifetime PTSD via fMRI_PC_22	99.9999%	Total Direct Effect	*
617	-0.00841601928800899	-0.0300725342522612	0.00469593773037012	Sexual Trauma predicting Lifetime PTSD via GMV_PC_1	97.50%	Index of Moderated Mediation of Sex	NA
618	0.0113757675922655	-0.00192754453801387	0.033544329497476	Sexual Trauma predicting Lifetime PTSD via GMV_PC_1	97.50%	Indirect Effect of Male	NA
619	0.00295974830425652	-0.00423267111497269	0.0136572135148416	Sexual Trauma predicting Lifetime PTSD via GMV_PC_1	97.50%	Indirect Effect of Female	NA
620	0.246287742147293	0.0808463940466199	0.407905826560681	Sexual Trauma predicting Lifetime PTSD via GMV_PC_1	97.50%	Direct Effect of Male	*
621	0.216633580298011	0.117140126572858	0.317211733776536	Sexual Trauma predicting Lifetime PTSD via GMV_PC_1	97.50%	Direct Effect of Female	*
622	0.00633871724227804	-0.00105938820255738	0.0189308834275668	Sexual Trauma predicting Lifetime PTSD via GMV_PC_1	97.50%	Total Indirect Effect	NA
623	0.23487822222306	0.146264467292906	0.323574850517915	Sexual Trauma predicting Lifetime PTSD via GMV_PC_1	97.50%	Total Direct Effect	*
624	-0.00841601928800899	-0.0351477875866086	0.00711497706960719	Sexual Trauma predicting Lifetime PTSD via GMV_PC_1	99.00%	Index of Moderated Mediation of Sex	NA
625	0.0113757675922655	-0.00368319677552571	0.0391463262474879	Sexual Trauma predicting Lifetime PTSD via GMV_PC_1	99.00%	Indirect Effect of Male	NA
626	0.00295974830425652	-0.00558529541071595	0.016549894231326	Sexual Trauma predicting Lifetime PTSD via GMV_PC_1	99.00%	Indirect Effect of Female	NA
627	0.246287742147293	0.0586696222265328	0.435698454321172	Sexual Trauma predicting Lifetime PTSD via GMV_PC_1	99.00%	Direct Effect of Male	*
628	0.216633580298011	0.102243943554753	0.332619462628226	Sexual Trauma predicting Lifetime PTSD via GMV_PC_1	99.00%	Direct Effect of Female	*
629	0.00633871724227804	-0.00193376383315361	0.0220317084735155	Sexual Trauma predicting Lifetime PTSD via GMV_PC_1	99.00%	Total Indirect Effect	NA
630	0.23487822222306	0.131493722117829	0.33768920262319	Sexual Trauma predicting Lifetime PTSD via GMV_PC_1	99.00%	Total Direct Effect	*
631	-0.00841601928800899	-0.0637956455615649	0.0155630519135416	Sexual Trauma predicting Lifetime PTSD via GMV_PC_1	99.99%	Index of Moderated Mediation of Sex	NA
632	0.0113757675922655	-0.0136611259091412	0.0581840340481865	Sexual Trauma predicting Lifetime PTSD via GMV_PC_1	99.99%	Indirect Effect of Male	NA
633	0.00295974830425652	-0.011550086308916	0.0288585333105955	Sexual Trauma predicting Lifetime PTSD via GMV_PC_1	99.99%	Indirect Effect of Female	NA
634	0.246287742147293	-0.0186040775384167	0.540152423290851	Sexual Trauma predicting Lifetime PTSD via GMV_PC_1	99.99%	Direct Effect of Male	NA
635	0.216633580298011	0.0550986954526205	0.39364483862511	Sexual Trauma predicting Lifetime PTSD via GMV_PC_1	99.99%	Direct Effect of Female	*
636	0.00633871724227804	-0.00727369937142087	0.0327448452973603	Sexual Trauma predicting Lifetime PTSD via GMV_PC_1	99.99%	Total Indirect Effect	NA
637	0.23487822222306	0.0944686329365665	0.421567299162224	Sexual Trauma predicting Lifetime PTSD via GMV_PC_1	99.99%	Total Direct Effect	*
638	-0.00841601928800899	-0.068879186554405	0.0199610304333265	Sexual Trauma predicting Lifetime PTSD via GMV_PC_1	99.9999%	Index of Moderated Mediation of Sex	NA
639	0.0113757675922655	-0.0139878579807494	0.0713915556209873	Sexual Trauma predicting Lifetime PTSD via GMV_PC_1	99.9999%	Indirect Effect of Male	NA
640	0.00295974830425652	-0.0115665074850284	0.029534367246424	Sexual Trauma predicting Lifetime PTSD via GMV_PC_1	99.9999%	Indirect Effect of Female	NA
641	0.246287742147293	-0.0397141439440179	0.542499447169617	Sexual Trauma predicting Lifetime PTSD via GMV_PC_1	99.9999%	Direct Effect of Male	NA
642	0.216633580298011	0.0178507761849625	0.418924289425213	Sexual Trauma predicting Lifetime PTSD via GMV_PC_1	99.9999%	Direct Effect of Female	*
643	0.00633871724227804	-0.00742068033884165	0.0314307191429614	Sexual Trauma predicting Lifetime PTSD via GMV_PC_1	99.9999%	Total Indirect Effect	NA
644	0.23487822222306	0.0764948121228962	0.375943641985348	Sexual Trauma predicting Lifetime PTSD via GMV_PC_1	99.9999%	Total Direct Effect	*
645	0.00393486194428905	-0.00690241891614679	0.0201786217516506	Sexual Trauma predicting Lifetime PTSD via GMV_PC_2	97.50%	Index of Moderated Mediation of Sex	NA
646	-0.00318457689245168	-0.0168048939382124	0.00641751544728589	Sexual Trauma predicting Lifetime PTSD via GMV_PC_2	97.50%	Indirect Effect of Male	NA
647	0.000750285051837371	-0.00490653453350306	0.00824592691504644	Sexual Trauma predicting Lifetime PTSD via GMV_PC_2	97.50%	Indirect Effect of Female	NA
648	0.259687327412543	0.0941216579865074	0.423540369470642	Sexual Trauma predicting Lifetime PTSD via GMV_PC_2	97.50%	Direct Effect of Male	*
649	0.215957861894691	0.117544058705366	0.315089540408578	Sexual Trauma predicting Lifetime PTSD via GMV_PC_2	97.50%	Direct Effect of Female	*
650	-0.000829532654153308	-0.0071454660196026	0.00475996727538516	Sexual Trauma predicting Lifetime PTSD via GMV_PC_2	97.50%	Total Indirect Effect	NA
651	0.23268538330666	0.143999530044559	0.322342512653182	Sexual Trauma predicting Lifetime PTSD via GMV_PC_2	97.50%	Total Direct Effect	*
652	0.00393486194428905	-0.00914051006251624	0.0250600733739916	Sexual Trauma predicting Lifetime PTSD via GMV_PC_2	99.00%	Index of Moderated Mediation of Sex	NA
653	-0.00318457689245168	-0.0211420207188063	0.00804205760077328	Sexual Trauma predicting Lifetime PTSD via GMV_PC_2	99.00%	Indirect Effect of Male	NA
654	0.000750285051837371	-0.00608896798989269	0.00990814113383532	Sexual Trauma predicting Lifetime PTSD via GMV_PC_2	99.00%	Indirect Effect of Female	NA
655	0.259687327412543	0.0717432228607027	0.452033359453799	Sexual Trauma predicting Lifetime PTSD via GMV_PC_2	99.00%	Direct Effect of Male	*
656	0.215957861894691	0.102917409348197	0.332863012195643	Sexual Trauma predicting Lifetime PTSD via GMV_PC_2	99.00%	Direct Effect of Female	*
657	-0.000829532654153308	-0.00896850151557379	0.00582747326483779	Sexual Trauma predicting Lifetime PTSD via GMV_PC_2	99.00%	Total Indirect Effect	NA
658	0.23268538330666	0.129531988989601	0.334663656252473	Sexual Trauma predicting Lifetime PTSD via GMV_PC_2	99.00%	Total Direct Effect	*
659	0.00393486194428905	-0.0224028050438857	0.0407907751097926	Sexual Trauma predicting Lifetime PTSD via GMV_PC_2	99.99%	Index of Moderated Mediation of Sex	NA
660	-0.00318457689245168	-0.0319900491337629	0.0165105083141873	Sexual Trauma predicting Lifetime PTSD via GMV_PC_2	99.99%	Indirect Effect of Male	NA
661	0.000750285051837371	-0.0125522485150623	0.0179268365055999	Sexual Trauma predicting Lifetime PTSD via GMV_PC_2	99.99%	Indirect Effect of Female	NA
662	0.259687327412543	0.00239075272863824	0.551784381845546	Sexual Trauma predicting Lifetime PTSD via GMV_PC_2	99.99%	Direct Effect of Male	*
663	0.215957861894691	0.0582377643643202	0.399483393284436	Sexual Trauma predicting Lifetime PTSD via GMV_PC_2	99.99%	Direct Effect of Female	*
664	-0.000829532654153308	-0.0156374223473098	0.0115058379626807	Sexual Trauma predicting Lifetime PTSD via GMV_PC_2	99.99%	Total Indirect Effect	NA
665	0.23268538330666	0.0789472311936407	0.39137606756116	Sexual Trauma predicting Lifetime PTSD via GMV_PC_2	99.99%	Total Direct Effect	*
666	0.00393486194428905	-0.0188325827225178	0.0395864612641217	Sexual Trauma predicting Lifetime PTSD via GMV_PC_2	99.9999%	Index of Moderated Mediation of Sex	NA
667	-0.00318457689245168	-0.0326000641726448	0.0169897838915894	Sexual Trauma predicting Lifetime PTSD via GMV_PC_2	99.9999%	Indirect Effect of Male	NA
668	0.000750285051837371	-0.0120262986659789	0.019847409259349	Sexual Trauma predicting Lifetime PTSD via GMV_PC_2	99.9999%	Indirect Effect of Female	NA
669	0.259687327412543	-0.0463907685447995	0.578786587789085	Sexual Trauma predicting Lifetime PTSD via GMV_PC_2	99.9999%	Direct Effect of Male	NA
670	0.215957861894691	0.0375490508950463	0.396214771849825	Sexual Trauma predicting Lifetime PTSD via GMV_PC_2	99.9999%	Direct Effect of Female	*
671	-0.000829532654153308	-0.0163410205588282	0.0125404965805827	Sexual Trauma predicting Lifetime PTSD via GMV_PC_2	99.9999%	Total Indirect Effect	NA
672	0.23268538330666	0.0786203654786064	0.378315915842043	Sexual Trauma predicting Lifetime PTSD via GMV_PC_2	99.9999%	Total Direct Effect	*
701	0.00301955382375393	-0.00677087190488672	0.0198321736479732	Sexual Trauma predicting Lifetime PTSD via GMV_PC_4	97.50%	Index of Moderated Mediation of Sex	NA
702	0.000163070209282611	-0.0114398511558106	0.0106681443926675	Sexual Trauma predicting Lifetime PTSD via GMV_PC_4	97.50%	Indirect Effect of Male	NA
703	0.00318262403303654	-0.00284777279023082	0.0137417791677026	Sexual Trauma predicting Lifetime PTSD via GMV_PC_4	97.50%	Indirect Effect of Female	NA
704	0.260120508824364	0.100200027022357	0.421057781582151	Sexual Trauma predicting Lifetime PTSD via GMV_PC_4	97.50%	Direct Effect of Male	*
705	0.217416352604435	0.118237883283527	0.315181362298194	Sexual Trauma predicting Lifetime PTSD via GMV_PC_4	97.50%	Direct Effect of Female	*
706	0.0019702957067831	-0.00311309326332762	0.00985206322759972	Sexual Trauma predicting Lifetime PTSD via GMV_PC_4	97.50%	Total Indirect Effect	NA
707	0.236532048345786	0.148393738011864	0.32516297474332	Sexual Trauma predicting Lifetime PTSD via GMV_PC_4	97.50%	Total Direct Effect	*
708	0.00301955382375393	-0.00907067634342808	0.0241827641150568	Sexual Trauma predicting Lifetime PTSD via GMV_PC_4	99.00%	Index of Moderated Mediation of Sex	NA
709	0.000163070209282611	-0.0140014310037195	0.0130779038396889	Sexual Trauma predicting Lifetime PTSD via GMV_PC_4	99.00%	Indirect Effect of Male	NA
710	0.00318262403303654	-0.00387381206664351	0.0158738804998534	Sexual Trauma predicting Lifetime PTSD via GMV_PC_4	99.00%	Indirect Effect of Female	NA
711	0.260120508824364	0.0745975782286856	0.444937817389638	Sexual Trauma predicting Lifetime PTSD via GMV_PC_4	99.00%	Direct Effect of Male	*
712	0.217416352604435	0.102317084036874	0.334551709005704	Sexual Trauma predicting Lifetime PTSD via GMV_PC_4	99.00%	Direct Effect of Female	*
713	0.0019702957067831	-0.0042290189993498	0.0114629162482947	Sexual Trauma predicting Lifetime PTSD via GMV_PC_4	99.00%	Total Indirect Effect	NA
714	0.236532048345786	0.136052775778758	0.337677251290234	Sexual Trauma predicting Lifetime PTSD via GMV_PC_4	99.00%	Total Direct Effect	*
715	0.00301955382375393	-0.0205522594520007	0.0388156225788391	Sexual Trauma predicting Lifetime PTSD via GMV_PC_4	99.99%	Index of Moderated Mediation of Sex	NA
716	0.000163070209282611	-0.026275119993037	0.0241263169081178	Sexual Trauma predicting Lifetime PTSD via GMV_PC_4	99.99%	Indirect Effect of Male	NA
717	0.00318262403303654	-0.00995445362602321	0.0241658043091897	Sexual Trauma predicting Lifetime PTSD via GMV_PC_4	99.99%	Indirect Effect of Female	NA
718	0.260120508824364	0.00203431685343261	0.51738744211877	Sexual Trauma predicting Lifetime PTSD via GMV_PC_4	99.99%	Direct Effect of Male	*
719	0.217416352604435	0.0550688015913828	0.378033302818022	Sexual Trauma predicting Lifetime PTSD via GMV_PC_4	99.99%	Direct Effect of Female	*
720	0.0019702957067831	-0.0099925703364089	0.0185189475523307	Sexual Trauma predicting Lifetime PTSD via GMV_PC_4	99.99%	Total Indirect Effect	NA
721	0.236532048345786	0.0905936184650838	0.394031873895371	Sexual Trauma predicting Lifetime PTSD via GMV_PC_4	99.99%	Total Direct Effect	*
722	0.00301955382375393	-0.0205365820443213	0.0413286824187213	Sexual Trauma predicting Lifetime PTSD via GMV_PC_4	99.9999%	Index of Moderated Mediation of Sex	NA
723	0.000163070209282611	-0.0343105529728494	0.026339406638731	Sexual Trauma predicting Lifetime PTSD via GMV_PC_4	99.9999%	Indirect Effect of Male	NA
724	0.00318262403303654	-0.0105779475031805	0.026931380121354	Sexual Trauma predicting Lifetime PTSD via GMV_PC_4	99.9999%	Indirect Effect of Female	NA
725	0.260120508824364	-0.0241521162907138	0.544034565993887	Sexual Trauma predicting Lifetime PTSD via GMV_PC_4	99.9999%	Direct Effect of Male	NA
726	0.217416352604435	0.0555449660268605	0.38758115313983	Sexual Trauma predicting Lifetime PTSD via GMV_PC_4	99.9999%	Direct Effect of Female	*
727	0.0019702957067831	-0.0139200366432661	0.0222818583821449	Sexual Trauma predicting Lifetime PTSD via GMV_PC_4	99.9999%	Total Indirect Effect	NA
728	0.236532048345786	0.0834018216339433	0.396285304558622	Sexual Trauma predicting Lifetime PTSD via GMV_PC_4	99.9999%	Total Direct Effect	*
729	0.00173089306417011	-0.0100834025539523	0.0178499518713282	Sexual Trauma predicting Lifetime PTSD via GMV_PC_5	97.50%	Index of Moderated Mediation of Sex	NA
730	-0.00101005108655355	-0.0125063564994202	0.00660224458997576	Sexual Trauma predicting Lifetime PTSD via GMV_PC_5	97.50%	Indirect Effect of Male	NA
731	0.000720841977616556	-0.00504141945532318	0.00806481585781208	Sexual Trauma predicting Lifetime PTSD via GMV_PC_5	97.50%	Indirect Effect of Female	NA
732	0.249904110385817	0.089711144469886	0.406412773031895	Sexual Trauma predicting Lifetime PTSD via GMV_PC_5	97.50%	Direct Effect of Male	*
733	0.218367164363851	0.119827988567784	0.316357933503457	Sexual Trauma predicting Lifetime PTSD via GMV_PC_5	97.50%	Direct Effect of Female	*
734	2.5901329464676e-05	-0.00389872823760867	0.00368201032034387	Sexual Trauma predicting Lifetime PTSD via GMV_PC_5	97.50%	Total Indirect Effect	NA
735	0.231054914170791	0.144544164843375	0.316441457198734	Sexual Trauma predicting Lifetime PTSD via GMV_PC_5	97.50%	Total Direct Effect	*
736	0.00173089306417011	-0.012870578821198	0.0219504081504936	Sexual Trauma predicting Lifetime PTSD via GMV_PC_5	99.00%	Index of Moderated Mediation of Sex	NA
737	-0.00101005108655355	-0.0153035584790208	0.00850821188141343	Sexual Trauma predicting Lifetime PTSD via GMV_PC_5	99.00%	Indirect Effect of Male	NA
738	0.000720841977616556	-0.00661377206609094	0.00991412496969149	Sexual Trauma predicting Lifetime PTSD via GMV_PC_5	99.00%	Indirect Effect of Female	NA
739	0.249904110385817	0.0639726683567834	0.431216085197987	Sexual Trauma predicting Lifetime PTSD via GMV_PC_5	99.00%	Direct Effect of Male	*
740	0.218367164363851	0.105078341058545	0.330675299140548	Sexual Trauma predicting Lifetime PTSD via GMV_PC_5	99.00%	Direct Effect of Female	*
741	2.5901329464676e-05	-0.00509775747345197	0.00450874332790777	Sexual Trauma predicting Lifetime PTSD via GMV_PC_5	99.00%	Total Indirect Effect	NA
742	0.231054914170791	0.130009651040448	0.330470177235014	Sexual Trauma predicting Lifetime PTSD via GMV_PC_5	99.00%	Total Direct Effect	*
743	0.00173089306417011	-0.0264593717639484	0.0446012442336089	Sexual Trauma predicting Lifetime PTSD via GMV_PC_5	99.99%	Index of Moderated Mediation of Sex	NA
744	-0.00101005108655355	-0.0298754430591166	0.0166122069246223	Sexual Trauma predicting Lifetime PTSD via GMV_PC_5	99.99%	Indirect Effect of Male	NA
745	0.000720841977616556	-0.0149438144655215	0.0182235656365881	Sexual Trauma predicting Lifetime PTSD via GMV_PC_5	99.99%	Indirect Effect of Female	NA
746	0.249904110385817	-0.0512556026215844	0.507089297173289	Sexual Trauma predicting Lifetime PTSD via GMV_PC_5	99.99%	Direct Effect of Male	NA
747	0.218367164363851	0.0337129345137758	0.374840360751839	Sexual Trauma predicting Lifetime PTSD via GMV_PC_5	99.99%	Direct Effect of Female	*
748	2.5901329464676e-05	-0.0108037521409008	0.00945459759813162	Sexual Trauma predicting Lifetime PTSD via GMV_PC_5	99.99%	Total Indirect Effect	NA
749	0.231054914170791	0.0800013189856389	0.370477976366964	Sexual Trauma predicting Lifetime PTSD via GMV_PC_5	99.99%	Total Direct Effect	*
750	0.00173089306417011	-0.023755394288451	0.0426343385784348	Sexual Trauma predicting Lifetime PTSD via GMV_PC_5	99.9999%	Index of Moderated Mediation of Sex	NA
751	-0.00101005108655355	-0.0344192972279516	0.0170881610473487	Sexual Trauma predicting Lifetime PTSD via GMV_PC_5	99.9999%	Indirect Effect of Male	NA
752	0.000720841977616556	-0.0129324932918949	0.0186001665126073	Sexual Trauma predicting Lifetime PTSD via GMV_PC_5	99.9999%	Indirect Effect of Female	NA
753	0.249904110385817	-0.0598373338505896	0.552411969865743	Sexual Trauma predicting Lifetime PTSD via GMV_PC_5	99.9999%	Direct Effect of Male	NA
754	0.218367164363851	0.0477600004661862	0.397742090941562	Sexual Trauma predicting Lifetime PTSD via GMV_PC_5	99.9999%	Direct Effect of Female	*
755	2.5901329464676e-05	-0.00991773536573655	0.0100863867094612	Sexual Trauma predicting Lifetime PTSD via GMV_PC_5	99.9999%	Total Indirect Effect	NA
756	0.231054914170791	0.0737205620265378	0.38785549640934	Sexual Trauma predicting Lifetime PTSD via GMV_PC_5	99.9999%	Total Direct Effect	*
757	0.000432806145968086	-0.0083571867596279	0.00932464289808134	Sexual Trauma predicting Lifetime PTSD via GMV_PC_6	97.50%	Index of Moderated Mediation of Sex	NA
758	-8.24174201350564e-05	-0.00657688899288731	0.00700413043467017	Sexual Trauma predicting Lifetime PTSD via GMV_PC_6	97.50%	Indirect Effect of Male	NA
759	0.000350388725833029	-0.00501254304642409	0.00557304703086814	Sexual Trauma predicting Lifetime PTSD via GMV_PC_6	97.50%	Indirect Effect of Female	NA
760	0.258062273420348	0.0960403235188034	0.421241365844031	Sexual Trauma predicting Lifetime PTSD via GMV_PC_6	97.50%	Direct Effect of Male	*
761	0.222587805229139	0.123329089668001	0.323559676095613	Sexual Trauma predicting Lifetime PTSD via GMV_PC_6	97.50%	Direct Effect of Female	*
762	0.000176620288123455	-0.00375464123407479	0.00450719116522445	Sexual Trauma predicting Lifetime PTSD via GMV_PC_6	97.50%	Total Indirect Effect	NA
763	0.237007159761195	0.147800658876879	0.326173342743639	Sexual Trauma predicting Lifetime PTSD via GMV_PC_6	97.50%	Total Direct Effect	*
764	0.000432806145968086	-0.0109701758209103	0.0118552323753372	Sexual Trauma predicting Lifetime PTSD via GMV_PC_6	99.00%	Index of Moderated Mediation of Sex	NA
765	-8.24174201350564e-05	-0.0086953802094864	0.00877042917272329	Sexual Trauma predicting Lifetime PTSD via GMV_PC_6	99.00%	Indirect Effect of Male	NA
766	0.000350388725833029	-0.00659248785447812	0.00714174767747294	Sexual Trauma predicting Lifetime PTSD via GMV_PC_6	99.00%	Indirect Effect of Female	NA
767	0.258062273420348	0.0645047640907834	0.445373354367124	Sexual Trauma predicting Lifetime PTSD via GMV_PC_6	99.00%	Direct Effect of Male	*
768	0.222587805229139	0.105433664313609	0.339254106521451	Sexual Trauma predicting Lifetime PTSD via GMV_PC_6	99.00%	Direct Effect of Female	*
769	0.000176620288123455	-0.00491595537759392	0.00553508886286267	Sexual Trauma predicting Lifetime PTSD via GMV_PC_6	99.00%	Total Indirect Effect	NA
770	0.237007159761195	0.132283384875476	0.34222812652054	Sexual Trauma predicting Lifetime PTSD via GMV_PC_6	99.00%	Total Direct Effect	*
771	0.000432806145968086	-0.028481063303061	0.0245496699851285	Sexual Trauma predicting Lifetime PTSD via GMV_PC_6	99.99%	Index of Moderated Mediation of Sex	NA
772	-8.24174201350564e-05	-0.0198086622895993	0.018546206582996	Sexual Trauma predicting Lifetime PTSD via GMV_PC_6	99.99%	Indirect Effect of Male	NA
773	0.000350388725833029	-0.0137563322948567	0.0129846891544172	Sexual Trauma predicting Lifetime PTSD via GMV_PC_6	99.99%	Indirect Effect of Female	NA
774	0.258062273420348	-0.0308292574907637	0.523451322785374	Sexual Trauma predicting Lifetime PTSD via GMV_PC_6	99.99%	Direct Effect of Male	NA
775	0.222587805229139	0.0545053760580204	0.390111555329997	Sexual Trauma predicting Lifetime PTSD via GMV_PC_6	99.99%	Direct Effect of Female	*
776	0.000176620288123455	-0.0107397590497663	0.0118893613801214	Sexual Trauma predicting Lifetime PTSD via GMV_PC_6	99.99%	Total Indirect Effect	NA
777	0.237007159761195	0.0928280053581825	0.38344355534293	Sexual Trauma predicting Lifetime PTSD via GMV_PC_6	99.99%	Total Direct Effect	*
778	0.000432806145968086	-0.0259161440600723	0.0302704970917219	Sexual Trauma predicting Lifetime PTSD via GMV_PC_6	99.9999%	Index of Moderated Mediation of Sex	NA
779	-8.24174201350564e-05	-0.020893834809509	0.0178111153750707	Sexual Trauma predicting Lifetime PTSD via GMV_PC_6	99.9999%	Indirect Effect of Male	NA
780	0.000350388725833029	-0.013322006308607	0.0145606753174561	Sexual Trauma predicting Lifetime PTSD via GMV_PC_6	99.9999%	Indirect Effect of Female	NA
781	0.258062273420348	-0.036974332155032	0.563582030300897	Sexual Trauma predicting Lifetime PTSD via GMV_PC_6	99.9999%	Direct Effect of Male	NA
782	0.222587805229139	0.0369305970610533	0.418924195146515	Sexual Trauma predicting Lifetime PTSD via GMV_PC_6	99.9999%	Direct Effect of Female	*
783	0.000176620288123455	-0.0088992449263044	0.01119062598709	Sexual Trauma predicting Lifetime PTSD via GMV_PC_6	99.9999%	Total Indirect Effect	NA
784	0.237007159761195	0.0677383243995497	0.399118682436068	Sexual Trauma predicting Lifetime PTSD via GMV_PC_6	99.9999%	Total Direct Effect	*
785	-0.00286309657742375	-0.0247174285911272	0.0132338328084795	Sexual Trauma predicting Lifetime PTSD via GMV_PC_7	97.50%	Index of Moderated Mediation of Sex	NA
786	0.000957917012792649	-0.0137383399097839	0.0191016959647145	Sexual Trauma predicting Lifetime PTSD via GMV_PC_7	97.50%	Indirect Effect of Male	NA
787	-0.0019051795646311	-0.0123305616214175	0.00667984313436972	Sexual Trauma predicting Lifetime PTSD via GMV_PC_7	97.50%	Indirect Effect of Female	NA
788	0.245613365347387	0.0651705624537603	0.426825163936401	Sexual Trauma predicting Lifetime PTSD via GMV_PC_7	97.50%	Direct Effect of Male	*
789	0.219156544615252	0.10999959350344	0.329238607137912	Sexual Trauma predicting Lifetime PTSD via GMV_PC_7	97.50%	Direct Effect of Female	*
790	-0.000755667655187834	-0.00934898191008915	0.00790346715150556	Sexual Trauma predicting Lifetime PTSD via GMV_PC_7	97.50%	Total Indirect Effect	NA
791	0.229023093045056	0.131757484271093	0.326896482657366	Sexual Trauma predicting Lifetime PTSD via GMV_PC_7	97.50%	Total Direct Effect	*
792	-0.00286309657742375	-0.0303478555555749	0.0162341552325416	Sexual Trauma predicting Lifetime PTSD via GMV_PC_7	99.00%	Index of Moderated Mediation of Sex	NA
793	0.000957917012792649	-0.0163333988996975	0.0246851649819053	Sexual Trauma predicting Lifetime PTSD via GMV_PC_7	99.00%	Indirect Effect of Male	NA
794	-0.0019051795646311	-0.0149067866598959	0.00838676974169731	Sexual Trauma predicting Lifetime PTSD via GMV_PC_7	99.00%	Indirect Effect of Female	NA
795	0.245613365347387	0.0398850880288884	0.45480609033201	Sexual Trauma predicting Lifetime PTSD via GMV_PC_7	99.00%	Direct Effect of Male	*
796	0.219156544615252	0.0946074978125431	0.34197253757814	Sexual Trauma predicting Lifetime PTSD via GMV_PC_7	99.00%	Direct Effect of Female	*
797	-0.000755667655187834	-0.0109303457268729	0.0105785992720311	Sexual Trauma predicting Lifetime PTSD via GMV_PC_7	99.00%	Total Indirect Effect	NA
798	0.229023093045056	0.116634855034273	0.342307316227582	Sexual Trauma predicting Lifetime PTSD via GMV_PC_7	99.00%	Total Direct Effect	*
799	-0.00286309657742375	-0.0556825685688406	0.030324723157257	Sexual Trauma predicting Lifetime PTSD via GMV_PC_7	99.99%	Index of Moderated Mediation of Sex	NA
800	0.000957917012792649	-0.0305093821975584	0.0450191403101189	Sexual Trauma predicting Lifetime PTSD via GMV_PC_7	99.99%	Indirect Effect of Male	NA
801	-0.0019051795646311	-0.0270754722993296	0.0143021422671794	Sexual Trauma predicting Lifetime PTSD via GMV_PC_7	99.99%	Indirect Effect of Female	NA
802	0.245613365347387	-0.0653198652707817	0.552247270969239	Sexual Trauma predicting Lifetime PTSD via GMV_PC_7	99.99%	Direct Effect of Male	NA
803	0.219156544615252	0.00844110112151733	0.40890136492629	Sexual Trauma predicting Lifetime PTSD via GMV_PC_7	99.99%	Direct Effect of Female	*
804	-0.000755667655187834	-0.0217210589333714	0.017501948824651	Sexual Trauma predicting Lifetime PTSD via GMV_PC_7	99.99%	Total Indirect Effect	NA
805	0.229023093045056	0.07138323952948	0.40290476437869	Sexual Trauma predicting Lifetime PTSD via GMV_PC_7	99.99%	Total Direct Effect	*
806	-0.00286309657742375	-0.0549978587465025	0.034541563245543	Sexual Trauma predicting Lifetime PTSD via GMV_PC_7	99.9999%	Index of Moderated Mediation of Sex	NA
807	0.000957917012792649	-0.0314601244728017	0.0453049913506266	Sexual Trauma predicting Lifetime PTSD via GMV_PC_7	99.9999%	Indirect Effect of Male	NA
808	-0.0019051795646311	-0.0271777319722562	0.0193464098242257	Sexual Trauma predicting Lifetime PTSD via GMV_PC_7	99.9999%	Indirect Effect of Female	NA
809	0.245613365347387	-0.0689814399127038	0.594374637458139	Sexual Trauma predicting Lifetime PTSD via GMV_PC_7	99.9999%	Direct Effect of Male	NA
810	0.219156544615252	0.0311199471326319	0.427866420788009	Sexual Trauma predicting Lifetime PTSD via GMV_PC_7	99.9999%	Direct Effect of Female	*
811	-0.000755667655187834	-0.0215663250467136	0.0192193184257317	Sexual Trauma predicting Lifetime PTSD via GMV_PC_7	99.9999%	Total Indirect Effect	NA
812	0.229023093045056	0.0611147930642945	0.412397579857837	Sexual Trauma predicting Lifetime PTSD via GMV_PC_7	99.9999%	Total Direct Effect	*
813	-0.000982891713701114	-0.016286755992535	0.0130479716113241	Sexual Trauma predicting Lifetime PTSD via GMV_PC_8	97.50%	Index of Moderated Mediation of Sex	NA
814	0.000841126653886927	-0.0113272198616947	0.0143319367470746	Sexual Trauma predicting Lifetime PTSD via GMV_PC_8	97.50%	Indirect Effect of Male	NA
815	-0.000141765059814187	-0.00496571274275859	0.00422768170383079	Sexual Trauma predicting Lifetime PTSD via GMV_PC_8	97.50%	Indirect Effect of Female	NA
816	0.251827286231137	0.0918671662500769	0.412670085710028	Sexual Trauma predicting Lifetime PTSD via GMV_PC_8	97.50%	Direct Effect of Male	*
817	0.220016595012607	0.124015306228029	0.319256209613213	Sexual Trauma predicting Lifetime PTSD via GMV_PC_8	97.50%	Direct Effect of Female	*
818	0.000252858628224021	-0.00456842034783032	0.00578348651808277	Sexual Trauma predicting Lifetime PTSD via GMV_PC_8	97.50%	Total Indirect Effect	NA
819	0.233041208771853	0.14665003575451	0.320159540254304	Sexual Trauma predicting Lifetime PTSD via GMV_PC_8	97.50%	Total Direct Effect	*
820	-0.000982891713701114	-0.0202688259234432	0.0158336590374607	Sexual Trauma predicting Lifetime PTSD via GMV_PC_8	99.00%	Index of Moderated Mediation of Sex	NA
821	0.000841126653886927	-0.0138639790937912	0.0176023697949495	Sexual Trauma predicting Lifetime PTSD via GMV_PC_8	99.00%	Indirect Effect of Male	NA
822	-0.000141765059814187	-0.00672073136679173	0.00555572969404556	Sexual Trauma predicting Lifetime PTSD via GMV_PC_8	99.00%	Indirect Effect of Female	NA
823	0.251827286231137	0.0675292160296974	0.435702537136935	Sexual Trauma predicting Lifetime PTSD via GMV_PC_8	99.00%	Direct Effect of Male	*
824	0.220016595012607	0.104064759806379	0.331394894496614	Sexual Trauma predicting Lifetime PTSD via GMV_PC_8	99.00%	Direct Effect of Female	*
825	0.000252858628224021	-0.00566982837850364	0.00724498025044493	Sexual Trauma predicting Lifetime PTSD via GMV_PC_8	99.00%	Total Indirect Effect	NA
826	0.233041208771853	0.130554103655895	0.332873678982192	Sexual Trauma predicting Lifetime PTSD via GMV_PC_8	99.00%	Total Direct Effect	*
827	-0.000982891713701114	-0.0353877283873399	0.029613966060713	Sexual Trauma predicting Lifetime PTSD via GMV_PC_8	99.99%	Index of Moderated Mediation of Sex	NA
828	0.000841126653886927	-0.0244611045464056	0.0289500188227319	Sexual Trauma predicting Lifetime PTSD via GMV_PC_8	99.99%	Indirect Effect of Male	NA
829	-0.000141765059814187	-0.0152995029344021	0.0141175259106272	Sexual Trauma predicting Lifetime PTSD via GMV_PC_8	99.99%	Indirect Effect of Female	NA
830	0.251827286231137	-0.0128815959497942	0.523038912332861	Sexual Trauma predicting Lifetime PTSD via GMV_PC_8	99.99%	Direct Effect of Male	NA
831	0.220016595012607	0.0591460662322269	0.376979983006686	Sexual Trauma predicting Lifetime PTSD via GMV_PC_8	99.99%	Direct Effect of Female	*
832	0.000252858628224021	-0.0112049804484494	0.0148671884830212	Sexual Trauma predicting Lifetime PTSD via GMV_PC_8	99.99%	Total Indirect Effect	NA
833	0.233041208771853	0.0694494485937457	0.377404001327323	Sexual Trauma predicting Lifetime PTSD via GMV_PC_8	99.99%	Total Direct Effect	*
834	-0.000982891713701114	-0.0410398039118429	0.0374340401856294	Sexual Trauma predicting Lifetime PTSD via GMV_PC_8	99.9999%	Index of Moderated Mediation of Sex	NA
835	0.000841126653886927	-0.0296313498011805	0.0347659937484646	Sexual Trauma predicting Lifetime PTSD via GMV_PC_8	99.9999%	Indirect Effect of Male	NA
836	-0.000141765059814187	-0.0133240468826753	0.0134270786136447	Sexual Trauma predicting Lifetime PTSD via GMV_PC_8	99.9999%	Indirect Effect of Female	NA
837	0.251827286231137	-0.0133348926842205	0.563140277892307	Sexual Trauma predicting Lifetime PTSD via GMV_PC_8	99.9999%	Direct Effect of Male	NA
838	0.220016595012607	0.0581476194553701	0.387928065560302	Sexual Trauma predicting Lifetime PTSD via GMV_PC_8	99.9999%	Direct Effect of Female	*
839	0.000252858628224021	-0.0122316039595303	0.0164899982257518	Sexual Trauma predicting Lifetime PTSD via GMV_PC_8	99.9999%	Total Indirect Effect	NA
840	0.233041208771853	0.0975992560046981	0.390553654773961	Sexual Trauma predicting Lifetime PTSD via GMV_PC_8	99.9999%	Total Direct Effect	*
841	0.00728741772505622	-0.00670191231192939	0.0290186514219717	Sexual Trauma predicting Lifetime PTSD via GMV_PC_9	97.50%	Index of Moderated Mediation of Sex	NA
842	-0.00865112131096316	-0.0293491604394196	0.00319769856871795	Sexual Trauma predicting Lifetime PTSD via GMV_PC_9	97.50%	Indirect Effect of Male	NA
843	-0.00136370358590693	-0.0112907147738191	0.00670188305570432	Sexual Trauma predicting Lifetime PTSD via GMV_PC_9	97.50%	Indirect Effect of Female	NA
844	0.268362002021261	0.103429649668919	0.431926852854957	Sexual Trauma predicting Lifetime PTSD via GMV_PC_9	97.50%	Direct Effect of Male	*
845	0.223861162402928	0.122575810742244	0.325468086513765	Sexual Trauma predicting Lifetime PTSD via GMV_PC_9	97.50%	Direct Effect of Female	*
846	-0.00428954741880264	-0.015351165487374	0.00203973905033923	Sexual Trauma predicting Lifetime PTSD via GMV_PC_9	97.50%	Total Indirect Effect	NA
847	0.237438369995068	0.147898915065127	0.32556740427033	Sexual Trauma predicting Lifetime PTSD via GMV_PC_9	97.50%	Total Direct Effect	*
848	0.00728741772505622	-0.00888542160104771	0.0333689514153626	Sexual Trauma predicting Lifetime PTSD via GMV_PC_9	99.00%	Index of Moderated Mediation of Sex	NA
849	-0.00865112131096316	-0.0332644031330621	0.00502509196442217	Sexual Trauma predicting Lifetime PTSD via GMV_PC_9	99.00%	Indirect Effect of Male	NA
850	-0.00136370358590693	-0.0131511228320001	0.00825172149691547	Sexual Trauma predicting Lifetime PTSD via GMV_PC_9	99.00%	Indirect Effect of Female	NA
851	0.268362002021261	0.0743634473909199	0.456739433137989	Sexual Trauma predicting Lifetime PTSD via GMV_PC_9	99.00%	Direct Effect of Male	*
852	0.223861162402928	0.106452601752206	0.337636507188706	Sexual Trauma predicting Lifetime PTSD via GMV_PC_9	99.00%	Direct Effect of Female	*
853	-0.00428954741880264	-0.017643078519499	0.00303727520957621	Sexual Trauma predicting Lifetime PTSD via GMV_PC_9	99.00%	Total Indirect Effect	NA
854	0.237438369995068	0.131896865148704	0.339532726541747	Sexual Trauma predicting Lifetime PTSD via GMV_PC_9	99.00%	Total Direct Effect	*
855	0.00728741772505622	-0.0223038494059241	0.0544663040858573	Sexual Trauma predicting Lifetime PTSD via GMV_PC_9	99.99%	Index of Moderated Mediation of Sex	NA
856	-0.00865112131096316	-0.0522079033685343	0.0134545103998696	Sexual Trauma predicting Lifetime PTSD via GMV_PC_9	99.99%	Indirect Effect of Male	NA
857	-0.00136370358590693	-0.0259952351522476	0.0175004933075796	Sexual Trauma predicting Lifetime PTSD via GMV_PC_9	99.99%	Indirect Effect of Female	NA
858	0.268362002021261	-0.0204839476353841	0.538417626279411	Sexual Trauma predicting Lifetime PTSD via GMV_PC_9	99.99%	Direct Effect of Male	NA
859	0.223861162402928	0.0435084609219156	0.400224086931817	Sexual Trauma predicting Lifetime PTSD via GMV_PC_9	99.99%	Direct Effect of Female	*
860	-0.00428954741880264	-0.0278024175836374	0.00807922115296258	Sexual Trauma predicting Lifetime PTSD via GMV_PC_9	99.99%	Total Indirect Effect	NA
861	0.237438369995068	0.0936296421040591	0.380646983039427	Sexual Trauma predicting Lifetime PTSD via GMV_PC_9	99.99%	Total Direct Effect	*
862	0.00728741772505622	-0.0284468919749921	0.0594924186191913	Sexual Trauma predicting Lifetime PTSD via GMV_PC_9	99.9999%	Index of Moderated Mediation of Sex	NA
863	-0.00865112131096316	-0.0560599463161154	0.0172800947498752	Sexual Trauma predicting Lifetime PTSD via GMV_PC_9	99.9999%	Indirect Effect of Male	NA
864	-0.00136370358590693	-0.0215325155299017	0.0158468283965988	Sexual Trauma predicting Lifetime PTSD via GMV_PC_9	99.9999%	Indirect Effect of Female	NA
865	0.268362002021261	-0.00774380839417457	0.622302628510903	Sexual Trauma predicting Lifetime PTSD via GMV_PC_9	99.9999%	Direct Effect of Male	NA
866	0.223861162402928	0.0534786143538084	0.382896819514516	Sexual Trauma predicting Lifetime PTSD via GMV_PC_9	99.9999%	Direct Effect of Female	*
867	-0.00428954741880264	-0.0275169608824235	0.00911880568929018	Sexual Trauma predicting Lifetime PTSD via GMV_PC_9	99.9999%	Total Indirect Effect	NA
868	0.237438369995068	0.0713822219376006	0.404925261904604	Sexual Trauma predicting Lifetime PTSD via GMV_PC_9	99.9999%	Total Direct Effect	*
897	-0.00269445093138448	-0.0192668619153387	0.00832014762814674	Sexual Trauma predicting Lifetime PTSD via GMV_PC_11	97.50%	Index of Moderated Mediation of Sex	NA
898	-0.000951794879142658	-0.0127605537947988	0.0106912331141806	Sexual Trauma predicting Lifetime PTSD via GMV_PC_11	97.50%	Indirect Effect of Male	NA
899	-0.00364624581052714	-0.0130213268146752	0.00260617217674253	Sexual Trauma predicting Lifetime PTSD via GMV_PC_11	97.50%	Indirect Effect of Female	NA
900	0.254275097816675	0.0917831000307164	0.418786468723965	Sexual Trauma predicting Lifetime PTSD via GMV_PC_11	97.50%	Direct Effect of Male	*
901	0.22176554389993	0.120656135448943	0.321289726096423	Sexual Trauma predicting Lifetime PTSD via GMV_PC_11	97.50%	Direct Effect of Female	*
902	-0.00256444386941904	-0.0103789704258756	0.00256707784229276	Sexual Trauma predicting Lifetime PTSD via GMV_PC_11	97.50%	Total Indirect Effect	NA
903	0.232253443319473	0.143812005919452	0.321933947476476	Sexual Trauma predicting Lifetime PTSD via GMV_PC_11	97.50%	Total Direct Effect	*
904	-0.00269445093138448	-0.0223957555615371	0.0107506064854317	Sexual Trauma predicting Lifetime PTSD via GMV_PC_11	99.00%	Index of Moderated Mediation of Sex	NA
905	-0.000951794879142658	-0.015381998430646	0.0135120233276671	Sexual Trauma predicting Lifetime PTSD via GMV_PC_11	99.00%	Indirect Effect of Male	NA
906	-0.00364624581052714	-0.0151031315279465	0.00374703678769704	Sexual Trauma predicting Lifetime PTSD via GMV_PC_11	99.00%	Indirect Effect of Female	NA
907	0.254275097816675	0.0673881406208392	0.442365053762954	Sexual Trauma predicting Lifetime PTSD via GMV_PC_11	99.00%	Direct Effect of Male	*
908	0.22176554389993	0.105183512408073	0.340058587978174	Sexual Trauma predicting Lifetime PTSD via GMV_PC_11	99.00%	Direct Effect of Female	*
909	-0.00256444386941904	-0.0123040265397019	0.00360863766202986	Sexual Trauma predicting Lifetime PTSD via GMV_PC_11	99.00%	Total Indirect Effect	NA
910	0.232253443319473	0.128654353336439	0.334969434725178	Sexual Trauma predicting Lifetime PTSD via GMV_PC_11	99.00%	Total Direct Effect	*
911	-0.00269445093138448	-0.0432531903134323	0.0205258757138192	Sexual Trauma predicting Lifetime PTSD via GMV_PC_11	99.99%	Index of Moderated Mediation of Sex	NA
912	-0.000951794879142658	-0.0263855425815573	0.0269171278318276	Sexual Trauma predicting Lifetime PTSD via GMV_PC_11	99.99%	Indirect Effect of Male	NA
913	-0.00364624581052714	-0.0244489262496469	0.00873315678275349	Sexual Trauma predicting Lifetime PTSD via GMV_PC_11	99.99%	Indirect Effect of Female	NA
914	0.254275097816675	-0.0209224586704194	0.516151107868795	Sexual Trauma predicting Lifetime PTSD via GMV_PC_11	99.99%	Direct Effect of Male	NA
915	0.22176554389993	0.0591893353203824	0.390476808840176	Sexual Trauma predicting Lifetime PTSD via GMV_PC_11	99.99%	Direct Effect of Female	*
916	-0.00256444386941904	-0.0192179026205536	0.00857695978577368	Sexual Trauma predicting Lifetime PTSD via GMV_PC_11	99.99%	Total Indirect Effect	NA
917	0.232253443319473	0.0763683625774519	0.378054107992738	Sexual Trauma predicting Lifetime PTSD via GMV_PC_11	99.99%	Total Direct Effect	*
918	-0.00269445093138448	-0.0420688745005436	0.0244482843131972	Sexual Trauma predicting Lifetime PTSD via GMV_PC_11	99.9999%	Index of Moderated Mediation of Sex	NA
919	-0.000951794879142658	-0.0303410582396866	0.0300987125238421	Sexual Trauma predicting Lifetime PTSD via GMV_PC_11	99.9999%	Indirect Effect of Male	NA
920	-0.00364624581052714	-0.0272658207661242	0.0124630655448656	Sexual Trauma predicting Lifetime PTSD via GMV_PC_11	99.9999%	Indirect Effect of Female	NA
921	0.254275097816675	-0.0668295790785115	0.540168944713263	Sexual Trauma predicting Lifetime PTSD via GMV_PC_11	99.9999%	Direct Effect of Male	NA
922	0.22176554389993	0.0430626758976236	0.405642964770685	Sexual Trauma predicting Lifetime PTSD via GMV_PC_11	99.9999%	Direct Effect of Female	*
923	-0.00256444386941904	-0.0220009280373407	0.0115685691333403	Sexual Trauma predicting Lifetime PTSD via GMV_PC_11	99.9999%	Total Indirect Effect	NA
924	0.232253443319473	0.0639150730546193	0.385867681063417	Sexual Trauma predicting Lifetime PTSD via GMV_PC_11	99.9999%	Total Direct Effect	*
925	9.5399401965389e-05	-0.00711024317029706	0.00848286247713844	Sexual Trauma predicting Lifetime PTSD via GMV_PC_12	97.50%	Index of Moderated Mediation of Sex	NA
926	-0.000356064955374479	-0.00961516600370201	0.00718946075090322	Sexual Trauma predicting Lifetime PTSD via GMV_PC_12	97.50%	Indirect Effect of Male	NA
927	-0.00026066555340909	-0.00638416680021072	0.005078882130067	Sexual Trauma predicting Lifetime PTSD via GMV_PC_12	97.50%	Indirect Effect of Female	NA
928	0.259218902165386	0.099424957265479	0.41736968863868	Sexual Trauma predicting Lifetime PTSD via GMV_PC_12	97.50%	Direct Effect of Male	*
929	0.221514921665806	0.12594429758095	0.315820323417142	Sexual Trauma predicting Lifetime PTSD via GMV_PC_12	97.50%	Direct Effect of Female	*
930	-0.000298967701362359	-0.00641319974131872	0.00480532820645384	Sexual Trauma predicting Lifetime PTSD via GMV_PC_12	97.50%	Total Indirect Effect	NA
931	0.236353820762036	0.150479579624988	0.321813103220442	Sexual Trauma predicting Lifetime PTSD via GMV_PC_12	97.50%	Total Direct Effect	*
932	9.5399401965389e-05	-0.00949678546901631	0.0109775098452044	Sexual Trauma predicting Lifetime PTSD via GMV_PC_12	99.00%	Index of Moderated Mediation of Sex	NA
933	-0.000356064955374479	-0.0124993588309315	0.00888495919231909	Sexual Trauma predicting Lifetime PTSD via GMV_PC_12	99.00%	Indirect Effect of Male	NA
934	-0.00026066555340909	-0.00814062502479018	0.00655163123156327	Sexual Trauma predicting Lifetime PTSD via GMV_PC_12	99.00%	Indirect Effect of Female	NA
935	0.259218902165386	0.078330051224722	0.439160430999946	Sexual Trauma predicting Lifetime PTSD via GMV_PC_12	99.00%	Direct Effect of Male	*
936	0.221514921665806	0.112511565916088	0.330214078175454	Sexual Trauma predicting Lifetime PTSD via GMV_PC_12	99.00%	Direct Effect of Female	*
937	-0.000298967701362359	-0.00798422349418974	0.00632024821190432	Sexual Trauma predicting Lifetime PTSD via GMV_PC_12	99.00%	Total Indirect Effect	NA
938	0.236353820762036	0.138179427972195	0.333451692076754	Sexual Trauma predicting Lifetime PTSD via GMV_PC_12	99.00%	Total Direct Effect	*
939	9.5399401965389e-05	-0.0167092536953697	0.0232406452036737	Sexual Trauma predicting Lifetime PTSD via GMV_PC_12	99.99%	Index of Moderated Mediation of Sex	NA
940	-0.000356064955374479	-0.025544333956937	0.01982717334891	Sexual Trauma predicting Lifetime PTSD via GMV_PC_12	99.99%	Indirect Effect of Male	NA
941	-0.00026066555340909	-0.0148987729608912	0.0109429457412177	Sexual Trauma predicting Lifetime PTSD via GMV_PC_12	99.99%	Indirect Effect of Female	NA
942	0.259218902165386	-0.00896166847856424	0.511526484556736	Sexual Trauma predicting Lifetime PTSD via GMV_PC_12	99.99%	Direct Effect of Male	NA
943	0.221514921665806	0.0474375470310731	0.376530202370151	Sexual Trauma predicting Lifetime PTSD via GMV_PC_12	99.99%	Direct Effect of Female	*
944	-0.000298967701362359	-0.012966940934656	0.0121413186160586	Sexual Trauma predicting Lifetime PTSD via GMV_PC_12	99.99%	Total Indirect Effect	NA
945	0.236353820762036	0.0946787411624814	0.377787956326393	Sexual Trauma predicting Lifetime PTSD via GMV_PC_12	99.99%	Total Direct Effect	*
946	9.5399401965389e-05	-0.0205312824659046	0.027132103391077	Sexual Trauma predicting Lifetime PTSD via GMV_PC_12	99.9999%	Index of Moderated Mediation of Sex	NA
947	-0.000356064955374479	-0.0274842075417154	0.0192960963769192	Sexual Trauma predicting Lifetime PTSD via GMV_PC_12	99.9999%	Indirect Effect of Male	NA
948	-0.00026066555340909	-0.0207858803881523	0.0134916806462896	Sexual Trauma predicting Lifetime PTSD via GMV_PC_12	99.9999%	Indirect Effect of Female	NA
949	0.259218902165386	-0.0385653055621257	0.579520572497682	Sexual Trauma predicting Lifetime PTSD via GMV_PC_12	99.9999%	Direct Effect of Male	NA
950	0.221514921665806	0.0235198151459701	0.386069209357884	Sexual Trauma predicting Lifetime PTSD via GMV_PC_12	99.9999%	Direct Effect of Female	*
951	-0.000298967701362359	-0.0152395920870518	0.0124019378857107	Sexual Trauma predicting Lifetime PTSD via GMV_PC_12	99.9999%	Total Indirect Effect	NA
952	0.236353820762036	0.0793078256495082	0.398020921266873	Sexual Trauma predicting Lifetime PTSD via GMV_PC_12	99.9999%	Total Direct Effect	*
953	-0.00222452224445956	-0.0198804999269564	0.00830041709104138	Sexual Trauma predicting Lifetime PTSD via GMV_PC_13	97.50%	Index of Moderated Mediation of Sex	NA
954	0.00121466939281424	-0.00840023385218607	0.0148374734522924	Sexual Trauma predicting Lifetime PTSD via GMV_PC_13	97.50%	Indirect Effect of Male	NA
955	-0.00100985285164533	-0.00932507495962397	0.00467149800435951	Sexual Trauma predicting Lifetime PTSD via GMV_PC_13	97.50%	Indirect Effect of Female	NA
956	0.259500245961566	0.0973170144056911	0.419381146658792	Sexual Trauma predicting Lifetime PTSD via GMV_PC_13	97.50%	Direct Effect of Male	*
957	0.222116399133011	0.123565984646201	0.320281720724308	Sexual Trauma predicting Lifetime PTSD via GMV_PC_13	97.50%	Direct Effect of Female	*
958	-0.000116723771407084	-0.00631083089125326	0.00600187060508016	Sexual Trauma predicting Lifetime PTSD via GMV_PC_13	97.50%	Total Indirect Effect	NA
959	0.237009010879337	0.14901163519254	0.325563861357653	Sexual Trauma predicting Lifetime PTSD via GMV_PC_13	97.50%	Total Direct Effect	*
960	-0.00222452224445956	-0.0231547079614251	0.0113682243128844	Sexual Trauma predicting Lifetime PTSD via GMV_PC_13	99.00%	Index of Moderated Mediation of Sex	NA
961	0.00121466939281424	-0.0111087454487701	0.0185238825082079	Sexual Trauma predicting Lifetime PTSD via GMV_PC_13	99.00%	Indirect Effect of Male	NA
962	-0.00100985285164533	-0.011164219313514	0.00596650318978558	Sexual Trauma predicting Lifetime PTSD via GMV_PC_13	99.00%	Indirect Effect of Female	NA
963	0.259500245961566	0.0755910855587102	0.445197752253848	Sexual Trauma predicting Lifetime PTSD via GMV_PC_13	99.00%	Direct Effect of Male	*
964	0.222116399133011	0.108239483055489	0.335468320490515	Sexual Trauma predicting Lifetime PTSD via GMV_PC_13	99.00%	Direct Effect of Female	*
965	-0.000116723771407084	-0.00753653120043575	0.00753948634049944	Sexual Trauma predicting Lifetime PTSD via GMV_PC_13	99.00%	Total Indirect Effect	NA
966	0.237009010879337	0.137480178316181	0.338072738921112	Sexual Trauma predicting Lifetime PTSD via GMV_PC_13	99.00%	Total Direct Effect	*
967	-0.00222452224445956	-0.040865723127673	0.0231498656115848	Sexual Trauma predicting Lifetime PTSD via GMV_PC_13	99.99%	Index of Moderated Mediation of Sex	NA
968	0.00121466939281424	-0.0238206702995318	0.0322996806562981	Sexual Trauma predicting Lifetime PTSD via GMV_PC_13	99.99%	Indirect Effect of Male	NA
969	-0.00100985285164533	-0.0205584100513874	0.0118569989949891	Sexual Trauma predicting Lifetime PTSD via GMV_PC_13	99.99%	Indirect Effect of Female	NA
970	0.259500245961566	-0.0263206043988959	0.510497038093051	Sexual Trauma predicting Lifetime PTSD via GMV_PC_13	99.99%	Direct Effect of Male	NA
971	0.222116399133011	0.0270921671074646	0.390497585982312	Sexual Trauma predicting Lifetime PTSD via GMV_PC_13	99.99%	Direct Effect of Female	*
972	-0.000116723771407084	-0.0155431137308042	0.0143104869163429	Sexual Trauma predicting Lifetime PTSD via GMV_PC_13	99.99%	Total Indirect Effect	NA
973	0.237009010879337	0.0850998848538327	0.390360591925707	Sexual Trauma predicting Lifetime PTSD via GMV_PC_13	99.99%	Total Direct Effect	*
974	-0.00222452224445956	-0.0487690100903175	0.0295060612463685	Sexual Trauma predicting Lifetime PTSD via GMV_PC_13	99.9999%	Index of Moderated Mediation of Sex	NA
975	0.00121466939281424	-0.0219907208887455	0.0426469315182481	Sexual Trauma predicting Lifetime PTSD via GMV_PC_13	99.9999%	Indirect Effect of Male	NA
976	-0.00100985285164533	-0.0242334470083585	0.0134581927895412	Sexual Trauma predicting Lifetime PTSD via GMV_PC_13	99.9999%	Indirect Effect of Female	NA
977	0.259500245961566	-0.0164084636592504	0.536309521067537	Sexual Trauma predicting Lifetime PTSD via GMV_PC_13	99.9999%	Direct Effect of Male	NA
978	0.222116399133011	0.0501103955551811	0.401929790594148	Sexual Trauma predicting Lifetime PTSD via GMV_PC_13	99.9999%	Direct Effect of Female	*
979	-0.000116723771407084	-0.0199336390203045	0.015717875706617	Sexual Trauma predicting Lifetime PTSD via GMV_PC_13	99.9999%	Total Indirect Effect	NA
980	0.237009010879337	0.0846135490750721	0.389336990588916	Sexual Trauma predicting Lifetime PTSD via GMV_PC_13	99.9999%	Total Direct Effect	*
981	-0.000632719726905565	-0.0190866993281252	0.0131099271498565	Sexual Trauma predicting Lifetime PTSD via GMV_PC_14	97.50%	Index of Moderated Mediation of Sex	NA
982	9.57178394356179e-05	-0.00794821128604862	0.0117376615314974	Sexual Trauma predicting Lifetime PTSD via GMV_PC_14	97.50%	Indirect Effect of Male	NA
983	-0.000537001887469947	-0.0113283056494802	0.0099570561182299	Sexual Trauma predicting Lifetime PTSD via GMV_PC_14	97.50%	Indirect Effect of Female	NA
984	0.26126047957453	0.0968466474347196	0.427188200556856	Sexual Trauma predicting Lifetime PTSD via GMV_PC_14	97.50%	Direct Effect of Male	*
985	0.217226185048775	0.116973560792414	0.318451109692233	Sexual Trauma predicting Lifetime PTSD via GMV_PC_14	97.50%	Direct Effect of Female	*
986	-0.000282969638906369	-0.00712880904800756	0.00732612749770789	Sexual Trauma predicting Lifetime PTSD via GMV_PC_14	97.50%	Total Indirect Effect	NA
987	0.234622656047821	0.144536556601428	0.324316384356961	Sexual Trauma predicting Lifetime PTSD via GMV_PC_14	97.50%	Total Direct Effect	*
988	-0.000632719726905565	-0.0240378408712378	0.016652181133749	Sexual Trauma predicting Lifetime PTSD via GMV_PC_14	99.00%	Index of Moderated Mediation of Sex	NA
989	9.57178394356179e-05	-0.0104194263759513	0.0149121788620082	Sexual Trauma predicting Lifetime PTSD via GMV_PC_14	99.00%	Indirect Effect of Male	NA
990	-0.000537001887469947	-0.0139183882695043	0.0118296494373447	Sexual Trauma predicting Lifetime PTSD via GMV_PC_14	99.00%	Indirect Effect of Female	NA
991	0.26126047957453	0.0695889941640568	0.453602338396742	Sexual Trauma predicting Lifetime PTSD via GMV_PC_14	99.00%	Direct Effect of Male	*
992	0.217226185048775	0.099919008245031	0.335921682968897	Sexual Trauma predicting Lifetime PTSD via GMV_PC_14	99.00%	Direct Effect of Female	*
993	-0.000282969638906369	-0.00894853737312195	0.00932138193141887	Sexual Trauma predicting Lifetime PTSD via GMV_PC_14	99.00%	Total Indirect Effect	NA
994	0.234622656047821	0.131877437319343	0.336636063864281	Sexual Trauma predicting Lifetime PTSD via GMV_PC_14	99.00%	Total Direct Effect	*
995	-0.000632719726905565	-0.0478010841855612	0.0386037979934271	Sexual Trauma predicting Lifetime PTSD via GMV_PC_14	99.99%	Index of Moderated Mediation of Sex	NA
996	9.57178394356179e-05	-0.0238292937954941	0.0330507265928427	Sexual Trauma predicting Lifetime PTSD via GMV_PC_14	99.99%	Indirect Effect of Male	NA
997	-0.000537001887469947	-0.0235363865507541	0.0236050601121473	Sexual Trauma predicting Lifetime PTSD via GMV_PC_14	99.99%	Indirect Effect of Female	NA
998	0.26126047957453	-0.0284969595406672	0.531037462777095	Sexual Trauma predicting Lifetime PTSD via GMV_PC_14	99.99%	Direct Effect of Male	NA
999	0.217226185048775	0.0481190539157692	0.387478808135868	Sexual Trauma predicting Lifetime PTSD via GMV_PC_14	99.99%	Direct Effect of Female	*
1000	-0.000282969638906369	-0.0164159100062007	0.0176181080533142	Sexual Trauma predicting Lifetime PTSD via GMV_PC_14	99.99%	Total Indirect Effect	NA
1001	0.234622656047821	0.0725488671708266	0.385010199152131	Sexual Trauma predicting Lifetime PTSD via GMV_PC_14	99.99%	Total Direct Effect	*
1002	-0.000632719726905565	-0.0553787440202236	0.0340044273987024	Sexual Trauma predicting Lifetime PTSD via GMV_PC_14	99.9999%	Index of Moderated Mediation of Sex	NA
1003	9.57178394356179e-05	-0.0249420922802046	0.0354976374068711	Sexual Trauma predicting Lifetime PTSD via GMV_PC_14	99.9999%	Indirect Effect of Male	NA
1004	-0.000537001887469947	-0.0244999366639455	0.0218360386928675	Sexual Trauma predicting Lifetime PTSD via GMV_PC_14	99.9999%	Indirect Effect of Female	NA
1005	0.26126047957453	0.00543890287343866	0.555525771432141	Sexual Trauma predicting Lifetime PTSD via GMV_PC_14	99.9999%	Direct Effect of Male	*
1006	0.217226185048775	0.00870279864251883	0.389214532081401	Sexual Trauma predicting Lifetime PTSD via GMV_PC_14	99.9999%	Direct Effect of Female	*
1007	-0.000282969638906369	-0.0199977031251412	0.0173837427837369	Sexual Trauma predicting Lifetime PTSD via GMV_PC_14	99.9999%	Total Indirect Effect	NA
1008	0.234622656047821	0.0807649459483412	0.395138590339326	Sexual Trauma predicting Lifetime PTSD via GMV_PC_14	99.9999%	Total Direct Effect	*
1009	0.0080004039022428	-0.00341328663216678	0.0253190683325299	Sexual Trauma predicting Lifetime PTSD via GMV_PC_15	97.50%	Index of Moderated Mediation of Sex	NA
1010	-0.00225426361086962	-0.013556964494876	0.00788278365514809	Sexual Trauma predicting Lifetime PTSD via GMV_PC_15	97.50%	Indirect Effect of Male	NA
1011	0.00574614029137318	-0.00120072598817439	0.0167254265687735	Sexual Trauma predicting Lifetime PTSD via GMV_PC_15	97.50%	Indirect Effect of Female	NA
1012	0.254343238388367	0.0949647776096861	0.415660649219855	Sexual Trauma predicting Lifetime PTSD via GMV_PC_15	97.50%	Direct Effect of Male	*
1013	0.219079310194737	0.120194971885258	0.318164905841657	Sexual Trauma predicting Lifetime PTSD via GMV_PC_15	97.50%	Direct Effect of Female	*
1014	0.00253403782912942	-0.00257839105563199	0.0103058462241396	Sexual Trauma predicting Lifetime PTSD via GMV_PC_15	97.50%	Total Indirect Effect	NA
1015	0.235771552029966	0.148737830192069	0.324297101050885	Sexual Trauma predicting Lifetime PTSD via GMV_PC_15	97.50%	Total Direct Effect	*
1016	0.0080004039022428	-0.0049640744793198	0.0289393723478701	Sexual Trauma predicting Lifetime PTSD via GMV_PC_15	99.00%	Index of Moderated Mediation of Sex	NA
1017	-0.00225426361086962	-0.0162405427912145	0.00975695862956563	Sexual Trauma predicting Lifetime PTSD via GMV_PC_15	99.00%	Indirect Effect of Male	NA
1018	0.00574614029137318	-0.00230193573632769	0.0188010964835139	Sexual Trauma predicting Lifetime PTSD via GMV_PC_15	99.00%	Indirect Effect of Female	NA
1019	0.254343238388367	0.0720831998265647	0.441614542886007	Sexual Trauma predicting Lifetime PTSD via GMV_PC_15	99.00%	Direct Effect of Male	*
1020	0.219079310194737	0.106873545181565	0.335799648726512	Sexual Trauma predicting Lifetime PTSD via GMV_PC_15	99.00%	Direct Effect of Female	*
1021	0.00253403782912942	-0.00379291571656905	0.0119000095556104	Sexual Trauma predicting Lifetime PTSD via GMV_PC_15	99.00%	Total Indirect Effect	NA
1022	0.235771552029966	0.135931774830081	0.338473928664139	Sexual Trauma predicting Lifetime PTSD via GMV_PC_15	99.00%	Total Direct Effect	*
1023	0.0080004039022428	-0.0160787755279378	0.0409947682963583	Sexual Trauma predicting Lifetime PTSD via GMV_PC_15	99.99%	Index of Moderated Mediation of Sex	NA
1024	-0.00225426361086962	-0.0253816111910053	0.0187428643819762	Sexual Trauma predicting Lifetime PTSD via GMV_PC_15	99.99%	Indirect Effect of Male	NA
1025	0.00574614029137318	-0.0091165936176131	0.0254017412074102	Sexual Trauma predicting Lifetime PTSD via GMV_PC_15	99.99%	Indirect Effect of Female	NA
1026	0.254343238388367	-0.0962815354759368	0.531246476009212	Sexual Trauma predicting Lifetime PTSD via GMV_PC_15	99.99%	Direct Effect of Male	NA
1027	0.219079310194737	0.0565746339646206	0.378895220840029	Sexual Trauma predicting Lifetime PTSD via GMV_PC_15	99.99%	Direct Effect of Female	*
1028	0.00253403782912942	-0.00758921353674108	0.0186177018113828	Sexual Trauma predicting Lifetime PTSD via GMV_PC_15	99.99%	Total Indirect Effect	NA
1029	0.235771552029966	0.0699096621689613	0.395699113140484	Sexual Trauma predicting Lifetime PTSD via GMV_PC_15	99.99%	Total Direct Effect	*
1030	0.0080004039022428	-0.0184899347837658	0.0457772518748953	Sexual Trauma predicting Lifetime PTSD via GMV_PC_15	99.9999%	Index of Moderated Mediation of Sex	NA
1031	-0.00225426361086962	-0.0299538843259165	0.026110155638929	Sexual Trauma predicting Lifetime PTSD via GMV_PC_15	99.9999%	Indirect Effect of Male	NA
1032	0.00574614029137318	-0.0101040514747875	0.0290296068989462	Sexual Trauma predicting Lifetime PTSD via GMV_PC_15	99.9999%	Indirect Effect of Female	NA
1033	0.254343238388367	-0.0508747915594219	0.545380488664067	Sexual Trauma predicting Lifetime PTSD via GMV_PC_15	99.9999%	Direct Effect of Male	NA
1034	0.219079310194737	0.0462036735240492	0.405039052924479	Sexual Trauma predicting Lifetime PTSD via GMV_PC_15	99.9999%	Direct Effect of Female	*
1035	0.00253403782912942	-0.0124673172069029	0.02703762544617	Sexual Trauma predicting Lifetime PTSD via GMV_PC_15	99.9999%	Total Indirect Effect	NA
1036	0.235771552029966	0.0797038941587245	0.38569826584299	Sexual Trauma predicting Lifetime PTSD via GMV_PC_15	99.9999%	Total Direct Effect	*
1037	-0.00142916779119286	-0.0140219130007722	0.0086491077219538	Sexual Trauma predicting Lifetime PTSD via GMV_PC_16	97.50%	Index of Moderated Mediation of Sex	NA
1038	0.00181807027858528	-0.00716619870091827	0.0136535630942052	Sexual Trauma predicting Lifetime PTSD via GMV_PC_16	97.50%	Indirect Effect of Male	NA
1039	0.000388902487392416	-0.00441652501348279	0.00572904446813262	Sexual Trauma predicting Lifetime PTSD via GMV_PC_16	97.50%	Indirect Effect of Female	NA
1040	0.2543251090003	0.100768186524324	0.409928315031775	Sexual Trauma predicting Lifetime PTSD via GMV_PC_16	97.50%	Direct Effect of Male	*
1041	0.222587754466546	0.128350519333899	0.316274315632773	Sexual Trauma predicting Lifetime PTSD via GMV_PC_16	97.50%	Direct Effect of Female	*
1042	0.000962702690125074	-0.00365531786041486	0.00711929669813607	Sexual Trauma predicting Lifetime PTSD via GMV_PC_16	97.50%	Total Indirect Effect	NA
1043	0.236292768156044	0.153250993926769	0.321070070858473	Sexual Trauma predicting Lifetime PTSD via GMV_PC_16	97.50%	Total Direct Effect	*
1044	-0.00142916779119286	-0.0172595724824941	0.0116456058387399	Sexual Trauma predicting Lifetime PTSD via GMV_PC_16	99.00%	Index of Moderated Mediation of Sex	NA
1045	0.00181807027858528	-0.00962550029139816	0.0167010107567477	Sexual Trauma predicting Lifetime PTSD via GMV_PC_16	99.00%	Indirect Effect of Male	NA
1046	0.000388902487392416	-0.00573727495000742	0.00723713433833007	Sexual Trauma predicting Lifetime PTSD via GMV_PC_16	99.00%	Indirect Effect of Female	NA
1047	0.2543251090003	0.0760618015480154	0.429524246262942	Sexual Trauma predicting Lifetime PTSD via GMV_PC_16	99.00%	Direct Effect of Male	*
1048	0.222587754466546	0.114504920268546	0.330124686833447	Sexual Trauma predicting Lifetime PTSD via GMV_PC_16	99.00%	Direct Effect of Female	*
1049	0.000962702690125074	-0.00476246985978975	0.00823474039855544	Sexual Trauma predicting Lifetime PTSD via GMV_PC_16	99.00%	Total Indirect Effect	NA
1050	0.236292768156044	0.139779888457482	0.332173005230713	Sexual Trauma predicting Lifetime PTSD via GMV_PC_16	99.00%	Total Direct Effect	*
1051	-0.00142916779119286	-0.0354561589645338	0.0209350175544488	Sexual Trauma predicting Lifetime PTSD via GMV_PC_16	99.99%	Index of Moderated Mediation of Sex	NA
1052	0.00181807027858528	-0.0199299260062537	0.0290987541854773	Sexual Trauma predicting Lifetime PTSD via GMV_PC_16	99.99%	Indirect Effect of Male	NA
1053	0.000388902487392416	-0.0121313355950917	0.0143323943877732	Sexual Trauma predicting Lifetime PTSD via GMV_PC_16	99.99%	Indirect Effect of Female	NA
1054	0.2543251090003	-0.0203038333578026	0.510979811868665	Sexual Trauma predicting Lifetime PTSD via GMV_PC_16	99.99%	Direct Effect of Male	NA
1055	0.222587754466546	0.0746230763669937	0.377336474165301	Sexual Trauma predicting Lifetime PTSD via GMV_PC_16	99.99%	Direct Effect of Female	*
1056	0.000962702690125074	-0.0102077237688658	0.0157187934878743	Sexual Trauma predicting Lifetime PTSD via GMV_PC_16	99.99%	Total Indirect Effect	NA
1057	0.236292768156044	0.10303858464927	0.371040591143676	Sexual Trauma predicting Lifetime PTSD via GMV_PC_16	99.99%	Total Direct Effect	*
1058	-0.00142916779119286	-0.0352923870950219	0.0261090777290878	Sexual Trauma predicting Lifetime PTSD via GMV_PC_16	99.9999%	Index of Moderated Mediation of Sex	NA
1059	0.00181807027858528	-0.021818674481322	0.0301760096409585	Sexual Trauma predicting Lifetime PTSD via GMV_PC_16	99.9999%	Indirect Effect of Male	NA
1060	0.000388902487392416	-0.00924713482350101	0.0158580825551506	Sexual Trauma predicting Lifetime PTSD via GMV_PC_16	99.9999%	Indirect Effect of Female	NA
1061	0.2543251090003	-0.0308715170893746	0.519241809006177	Sexual Trauma predicting Lifetime PTSD via GMV_PC_16	99.9999%	Direct Effect of Male	NA
1062	0.222587754466546	0.0735186891271184	0.383318273994191	Sexual Trauma predicting Lifetime PTSD via GMV_PC_16	99.9999%	Direct Effect of Female	*
1063	0.000962702690125074	-0.0111858016098383	0.0157122175496227	Sexual Trauma predicting Lifetime PTSD via GMV_PC_16	99.9999%	Total Indirect Effect	NA
1064	0.236292768156044	0.0881415985382566	0.395074602902674	Sexual Trauma predicting Lifetime PTSD via GMV_PC_16	99.9999%	Total Direct Effect	*
1065	-0.00443201401733422	-0.0295537363780259	0.015062637009028	Sexual Trauma predicting Lifetime PTSD via GMV_PC_17	97.50%	Index of Moderated Mediation of Sex	NA
1066	0.00394149778288215	-0.0131629242293123	0.0257993916824969	Sexual Trauma predicting Lifetime PTSD via GMV_PC_17	97.50%	Indirect Effect of Male	NA
1067	-0.000490516234452068	-0.00732670737111071	0.00507186994086392	Sexual Trauma predicting Lifetime PTSD via GMV_PC_17	97.50%	Indirect Effect of Female	NA
1068	0.254060421233761	0.0726677892278159	0.438100671976631	Sexual Trauma predicting Lifetime PTSD via GMV_PC_17	97.50%	Direct Effect of Male	*
1069	0.223668176335168	0.112751181945529	0.334930527794782	Sexual Trauma predicting Lifetime PTSD via GMV_PC_17	97.50%	Direct Effect of Female	*
1070	0.00128890431877615	-0.00488498303868728	0.0104771817325479	Sexual Trauma predicting Lifetime PTSD via GMV_PC_17	97.50%	Total Indirect Effect	NA
1071	0.237159340172932	0.138249755933833	0.337217190769967	Sexual Trauma predicting Lifetime PTSD via GMV_PC_17	97.50%	Total Direct Effect	*
1072	-0.00443201401733422	-0.0341810356173668	0.0201956286001715	Sexual Trauma predicting Lifetime PTSD via GMV_PC_17	99.00%	Index of Moderated Mediation of Sex	NA
1073	0.00394149778288215	-0.017282529730407	0.030377747131856	Sexual Trauma predicting Lifetime PTSD via GMV_PC_17	99.00%	Indirect Effect of Male	NA
1074	-0.000490516234452068	-0.00911512376116186	0.0068766475909561	Sexual Trauma predicting Lifetime PTSD via GMV_PC_17	99.00%	Indirect Effect of Female	NA
1075	0.254060421233761	0.0422721655386951	0.464856948602069	Sexual Trauma predicting Lifetime PTSD via GMV_PC_17	99.00%	Direct Effect of Male	*
1076	0.223668176335168	0.0997620785119248	0.352586970100237	Sexual Trauma predicting Lifetime PTSD via GMV_PC_17	99.00%	Direct Effect of Female	*
1077	0.00128890431877615	-0.00672270096245032	0.0124728554295844	Sexual Trauma predicting Lifetime PTSD via GMV_PC_17	99.00%	Total Indirect Effect	NA
1078	0.237159340172932	0.124037548463754	0.351241815988831	Sexual Trauma predicting Lifetime PTSD via GMV_PC_17	99.00%	Total Direct Effect	*
1079	-0.00443201401733422	-0.0547200846282034	0.036036306962162	Sexual Trauma predicting Lifetime PTSD via GMV_PC_17	99.99%	Index of Moderated Mediation of Sex	NA
1080	0.00394149778288215	-0.0305368367626594	0.0481758745370474	Sexual Trauma predicting Lifetime PTSD via GMV_PC_17	99.99%	Indirect Effect of Male	NA
1081	-0.000490516234452068	-0.0164202788203009	0.0140591742486763	Sexual Trauma predicting Lifetime PTSD via GMV_PC_17	99.99%	Indirect Effect of Female	NA
1082	0.254060421233761	-0.0381512505220228	0.572236341141587	Sexual Trauma predicting Lifetime PTSD via GMV_PC_17	99.99%	Direct Effect of Male	NA
1083	0.223668176335168	0.030919938236459	0.402098119633005	Sexual Trauma predicting Lifetime PTSD via GMV_PC_17	99.99%	Direct Effect of Female	*
1084	0.00128890431877615	-0.0142210730871807	0.0200718496991201	Sexual Trauma predicting Lifetime PTSD via GMV_PC_17	99.99%	Total Indirect Effect	NA
1085	0.237159340172932	0.0778734672506437	0.42049963029311	Sexual Trauma predicting Lifetime PTSD via GMV_PC_17	99.99%	Total Direct Effect	*
1086	-0.00443201401733422	-0.0583460087463291	0.0496402683247559	Sexual Trauma predicting Lifetime PTSD via GMV_PC_17	99.9999%	Index of Moderated Mediation of Sex	NA
1087	0.00394149778288215	-0.0375054648422432	0.0516455540547552	Sexual Trauma predicting Lifetime PTSD via GMV_PC_17	99.9999%	Indirect Effect of Male	NA
1088	-0.000490516234452068	-0.0196347235638764	0.0130615115286972	Sexual Trauma predicting Lifetime PTSD via GMV_PC_17	99.9999%	Indirect Effect of Female	NA
1089	0.254060421233761	-0.0628105897028294	0.559904196638327	Sexual Trauma predicting Lifetime PTSD via GMV_PC_17	99.9999%	Direct Effect of Male	NA
1090	0.223668176335168	0.0319108371965257	0.455177830036079	Sexual Trauma predicting Lifetime PTSD via GMV_PC_17	99.9999%	Direct Effect of Female	*
1091	0.00128890431877615	-0.0185586092023904	0.0202197786995524	Sexual Trauma predicting Lifetime PTSD via GMV_PC_17	99.9999%	Total Indirect Effect	NA
1092	0.237159340172932	0.0603511560802878	0.412056825695306	Sexual Trauma predicting Lifetime PTSD via GMV_PC_17	99.9999%	Total Direct Effect	*
1093	0.00273276927494613	-0.00720167059135867	0.0171368948642111	Sexual Trauma predicting Lifetime PTSD via GMV_PC_18	97.50%	Index of Moderated Mediation of Sex	NA
1094	-0.00160682492197407	-0.0129777801426789	0.0068923758665202	Sexual Trauma predicting Lifetime PTSD via GMV_PC_18	97.50%	Indirect Effect of Male	NA
1095	0.00112594435297207	-0.0040792435760935	0.00836886664695664	Sexual Trauma predicting Lifetime PTSD via GMV_PC_18	97.50%	Indirect Effect of Female	NA
1096	0.244122620425901	0.0834125989184632	0.403801562120572	Sexual Trauma predicting Lifetime PTSD via GMV_PC_18	97.50%	Direct Effect of Male	*
1097	0.219224641457646	0.11931108092996	0.317761509811185	Sexual Trauma predicting Lifetime PTSD via GMV_PC_18	97.50%	Direct Effect of Female	*
1098	2.87578828817521e-05	-0.00528518236332145	0.00537516203429769	Sexual Trauma predicting Lifetime PTSD via GMV_PC_18	97.50%	Total Indirect Effect	NA
1099	0.229249752090469	0.141104158770553	0.316179407812368	Sexual Trauma predicting Lifetime PTSD via GMV_PC_18	97.50%	Total Direct Effect	*
1100	0.00273276927494613	-0.0099073712042623	0.0204216598625099	Sexual Trauma predicting Lifetime PTSD via GMV_PC_18	99.00%	Index of Moderated Mediation of Sex	NA
1101	-0.00160682492197407	-0.015754726494597	0.00941564232551725	Sexual Trauma predicting Lifetime PTSD via GMV_PC_18	99.00%	Indirect Effect of Male	NA
1102	0.00112594435297207	-0.00542478925472871	0.0100567771262521	Sexual Trauma predicting Lifetime PTSD via GMV_PC_18	99.00%	Indirect Effect of Female	NA
1103	0.244122620425901	0.0532851769377306	0.428780072484807	Sexual Trauma predicting Lifetime PTSD via GMV_PC_18	99.00%	Direct Effect of Male	*
1104	0.219224641457646	0.103716830144298	0.332815122904025	Sexual Trauma predicting Lifetime PTSD via GMV_PC_18	99.00%	Direct Effect of Female	*
1105	2.87578828817521e-05	-0.00654539688366234	0.00699681079003064	Sexual Trauma predicting Lifetime PTSD via GMV_PC_18	99.00%	Total Indirect Effect	NA
1106	0.229249752090469	0.128026030595958	0.328074877556677	Sexual Trauma predicting Lifetime PTSD via GMV_PC_18	99.00%	Total Direct Effect	*
1107	0.00273276927494613	-0.0208041646514163	0.0354904480729327	Sexual Trauma predicting Lifetime PTSD via GMV_PC_18	99.99%	Index of Moderated Mediation of Sex	NA
1108	-0.00160682492197407	-0.0247702841142193	0.0166405834303362	Sexual Trauma predicting Lifetime PTSD via GMV_PC_18	99.99%	Indirect Effect of Male	NA
1109	0.00112594435297207	-0.0120606994709772	0.0178519700117034	Sexual Trauma predicting Lifetime PTSD via GMV_PC_18	99.99%	Indirect Effect of Female	NA
1110	0.244122620425901	-0.00798853706612263	0.512361843325731	Sexual Trauma predicting Lifetime PTSD via GMV_PC_18	99.99%	Direct Effect of Male	NA
1111	0.219224641457646	0.0532676774793152	0.389460770387619	Sexual Trauma predicting Lifetime PTSD via GMV_PC_18	99.99%	Direct Effect of Female	*
1112	2.87578828817521e-05	-0.0115263737065275	0.0115832985467617	Sexual Trauma predicting Lifetime PTSD via GMV_PC_18	99.99%	Total Indirect Effect	NA
1113	0.229249752090469	0.0697517253677738	0.365374832758642	Sexual Trauma predicting Lifetime PTSD via GMV_PC_18	99.99%	Total Direct Effect	*
1114	0.00273276927494613	-0.028927125164498	0.0348066503748027	Sexual Trauma predicting Lifetime PTSD via GMV_PC_18	99.9999%	Index of Moderated Mediation of Sex	NA
1115	-0.00160682492197407	-0.0256371654838079	0.0215555568134962	Sexual Trauma predicting Lifetime PTSD via GMV_PC_18	99.9999%	Indirect Effect of Male	NA
1116	0.00112594435297207	-0.0249363072394515	0.0195419980991442	Sexual Trauma predicting Lifetime PTSD via GMV_PC_18	99.9999%	Indirect Effect of Female	NA
1117	0.244122620425901	-0.0608181487029936	0.564921532390756	Sexual Trauma predicting Lifetime PTSD via GMV_PC_18	99.9999%	Direct Effect of Male	NA
1118	0.219224641457646	0.0266554219000524	0.395426827929939	Sexual Trauma predicting Lifetime PTSD via GMV_PC_18	99.9999%	Direct Effect of Female	*
1119	2.87578828817521e-05	-0.0196491582836251	0.0146637557167203	Sexual Trauma predicting Lifetime PTSD via GMV_PC_18	99.9999%	Total Indirect Effect	NA
1120	0.229249752090469	0.0744023222081305	0.382563052297988	Sexual Trauma predicting Lifetime PTSD via GMV_PC_18	99.9999%	Total Direct Effect	*
1121	-0.00160088887517332	-0.0171211021853743	0.0104124799994557	Sexual Trauma predicting Lifetime PTSD via GMV_PC_19	97.50%	Index of Moderated Mediation of Sex	NA
1122	-0.000397750259746608	-0.0124881565081703	0.0107981732464159	Sexual Trauma predicting Lifetime PTSD via GMV_PC_19	97.50%	Indirect Effect of Male	NA
1123	-0.00199863913491993	-0.0113867516359551	0.00333793563367779	Sexual Trauma predicting Lifetime PTSD via GMV_PC_19	97.50%	Indirect Effect of Female	NA
1124	0.259784118618734	0.0936598229744839	0.426728711037909	Sexual Trauma predicting Lifetime PTSD via GMV_PC_19	97.50%	Direct Effect of Male	*
1125	0.226495221676571	0.124691533703883	0.327323481679319	Sexual Trauma predicting Lifetime PTSD via GMV_PC_19	97.50%	Direct Effect of Female	*
1126	-0.00135589419846974	-0.00915676672525875	0.00360434047237601	Sexual Trauma predicting Lifetime PTSD via GMV_PC_19	97.50%	Total Indirect Effect	NA
1127	0.238504571175776	0.14663610054596	0.329266608549413	Sexual Trauma predicting Lifetime PTSD via GMV_PC_19	97.50%	Total Direct Effect	*
1128	-0.00160088887517332	-0.0207836935736522	0.0131757745437456	Sexual Trauma predicting Lifetime PTSD via GMV_PC_19	99.00%	Index of Moderated Mediation of Sex	NA
1129	-0.000397750259746608	-0.0152102065694649	0.0133225010869136	Sexual Trauma predicting Lifetime PTSD via GMV_PC_19	99.00%	Indirect Effect of Male	NA
1130	-0.00199863913491993	-0.013951987205342	0.0046661183585183	Sexual Trauma predicting Lifetime PTSD via GMV_PC_19	99.00%	Indirect Effect of Female	NA
1131	0.259784118618734	0.0684503417736538	0.44788272853626	Sexual Trauma predicting Lifetime PTSD via GMV_PC_19	99.00%	Direct Effect of Male	*
1132	0.226495221676571	0.112150358735703	0.34166000895182	Sexual Trauma predicting Lifetime PTSD via GMV_PC_19	99.00%	Direct Effect of Female	*
1133	-0.00135589419846974	-0.0115653896068254	0.00487941522623374	Sexual Trauma predicting Lifetime PTSD via GMV_PC_19	99.00%	Total Indirect Effect	NA
1134	0.238504571175776	0.137109869163511	0.341920032163462	Sexual Trauma predicting Lifetime PTSD via GMV_PC_19	99.00%	Total Direct Effect	*
1135	-0.00160088887517332	-0.0308316489252385	0.028287590541695	Sexual Trauma predicting Lifetime PTSD via GMV_PC_19	99.99%	Index of Moderated Mediation of Sex	NA
1136	-0.000397750259746608	-0.0367253557376973	0.0254240627423632	Sexual Trauma predicting Lifetime PTSD via GMV_PC_19	99.99%	Indirect Effect of Male	NA
1137	-0.00199863913491993	-0.024035656191707	0.012975978699146	Sexual Trauma predicting Lifetime PTSD via GMV_PC_19	99.99%	Indirect Effect of Female	NA
1138	0.259784118618734	4.03500456253814e-05	0.543723292448163	Sexual Trauma predicting Lifetime PTSD via GMV_PC_19	99.99%	Direct Effect of Male	*
1139	0.226495221676571	0.0606148661574346	0.395307615784854	Sexual Trauma predicting Lifetime PTSD via GMV_PC_19	99.99%	Direct Effect of Female	*
1140	-0.00135589419846974	-0.0228215656291322	0.0111196847363074	Sexual Trauma predicting Lifetime PTSD via GMV_PC_19	99.99%	Total Indirect Effect	NA
1141	0.238504571175776	0.0838187966098186	0.393621942113896	Sexual Trauma predicting Lifetime PTSD via GMV_PC_19	99.99%	Total Direct Effect	*
1142	-0.00160088887517332	-0.0419819724376344	0.0353221205620533	Sexual Trauma predicting Lifetime PTSD via GMV_PC_19	99.9999%	Index of Moderated Mediation of Sex	NA
1143	-0.000397750259746608	-0.0326953620555313	0.0278202824307214	Sexual Trauma predicting Lifetime PTSD via GMV_PC_19	99.9999%	Indirect Effect of Male	NA
1144	-0.00199863913491993	-0.0260297079080856	0.0142841988998441	Sexual Trauma predicting Lifetime PTSD via GMV_PC_19	99.9999%	Indirect Effect of Female	NA
1145	0.259784118618734	-0.0307493088600693	0.534447119656477	Sexual Trauma predicting Lifetime PTSD via GMV_PC_19	99.9999%	Direct Effect of Male	NA
1146	0.226495221676571	0.0608221971740695	0.412596434330581	Sexual Trauma predicting Lifetime PTSD via GMV_PC_19	99.9999%	Direct Effect of Female	*
1147	-0.00135589419846974	-0.0215973528310209	0.0169691424457128	Sexual Trauma predicting Lifetime PTSD via GMV_PC_19	99.9999%	Total Indirect Effect	NA
1148	0.238504571175776	0.081241558186607	0.405343078362686	Sexual Trauma predicting Lifetime PTSD via GMV_PC_19	99.9999%	Total Direct Effect	*
1177	-0.00852625865198424	-0.0578327160088272	0.0269277008853836	Sexual Trauma predicting Antisocial Schizotypy via fMRI_PC_1	97.50%	Index of Moderated Mediation of Sex	NA
1178	0.00560713070284648	-0.025278651715522	0.0480694642079234	Sexual Trauma predicting Antisocial Schizotypy via fMRI_PC_1	97.50%	Indirect Effect of Male	NA
1179	-0.00291912794913776	-0.0221694687092328	0.0117705636530398	Sexual Trauma predicting Antisocial Schizotypy via fMRI_PC_1	97.50%	Indirect Effect of Female	NA
1180	0.142607811612174	-0.219071161181957	0.502248146371636	Sexual Trauma predicting Antisocial Schizotypy via fMRI_PC_1	97.50%	Direct Effect of Male	NA
1181	0.427008353041815	0.174675594298388	0.676563661555402	Sexual Trauma predicting Antisocial Schizotypy via fMRI_PC_1	97.50%	Direct Effect of Female	*
1182	0.000725926864907546	-0.0154927464733861	0.0199075258384799	Sexual Trauma predicting Antisocial Schizotypy via fMRI_PC_1	97.50%	Total Indirect Effect	NA
1183	0.306150405317843	0.0918632613319585	0.518331934670006	Sexual Trauma predicting Antisocial Schizotypy via fMRI_PC_1	97.50%	Total Direct Effect	*
1184	-0.00852625865198424	-0.0699537356875131	0.034550423380998	Sexual Trauma predicting Antisocial Schizotypy via fMRI_PC_1	99.00%	Index of Moderated Mediation of Sex	NA
1185	0.00560713070284648	-0.0317989672392392	0.0592204081911331	Sexual Trauma predicting Antisocial Schizotypy via fMRI_PC_1	99.00%	Indirect Effect of Male	NA
1186	-0.00291912794913776	-0.0273641238141649	0.0165073031438325	Sexual Trauma predicting Antisocial Schizotypy via fMRI_PC_1	99.00%	Indirect Effect of Female	NA
1187	0.142607811612174	-0.260823065094008	0.557304753542346	Sexual Trauma predicting Antisocial Schizotypy via fMRI_PC_1	99.00%	Direct Effect of Male	NA
1188	0.427008353041815	0.141923132276333	0.711266164799514	Sexual Trauma predicting Antisocial Schizotypy via fMRI_PC_1	99.00%	Direct Effect of Female	*
1189	0.000725926864907546	-0.0196839961801329	0.025095851707464	Sexual Trauma predicting Antisocial Schizotypy via fMRI_PC_1	99.00%	Total Indirect Effect	NA
1190	0.306150405317843	0.0646604307592811	0.545801477962656	Sexual Trauma predicting Antisocial Schizotypy via fMRI_PC_1	99.00%	Total Direct Effect	*
1191	-0.00852625865198424	-0.13095250989329	0.0786425622887398	Sexual Trauma predicting Antisocial Schizotypy via fMRI_PC_1	99.99%	Index of Moderated Mediation of Sex	NA
1192	0.00560713070284648	-0.0620110031398942	0.120183190171385	Sexual Trauma predicting Antisocial Schizotypy via fMRI_PC_1	99.99%	Indirect Effect of Male	NA
1193	-0.00291912794913776	-0.043262360916995	0.0339920919006924	Sexual Trauma predicting Antisocial Schizotypy via fMRI_PC_1	99.99%	Indirect Effect of Female	NA
1194	0.142607811612174	-0.432398096887223	0.773222957460802	Sexual Trauma predicting Antisocial Schizotypy via fMRI_PC_1	99.99%	Direct Effect of Male	NA
1195	0.427008353041815	0.0148208437307045	0.838510945222287	Sexual Trauma predicting Antisocial Schizotypy via fMRI_PC_1	99.99%	Direct Effect of Female	*
1196	0.000725926864907546	-0.0360532678462149	0.0561056363836706	Sexual Trauma predicting Antisocial Schizotypy via fMRI_PC_1	99.99%	Total Indirect Effect	NA
1197	0.306150405317843	-0.0479003368100925	0.666071194357332	Sexual Trauma predicting Antisocial Schizotypy via fMRI_PC_1	99.99%	Total Direct Effect	NA
1198	-0.00852625865198424	-0.152538231974572	0.0823194831907368	Sexual Trauma predicting Antisocial Schizotypy via fMRI_PC_1	99.9999%	Index of Moderated Mediation of Sex	NA
1199	0.00560713070284648	-0.0743158571597463	0.140262827726603	Sexual Trauma predicting Antisocial Schizotypy via fMRI_PC_1	99.9999%	Indirect Effect of Male	NA
1200	-0.00291912794913776	-0.0498637286092459	0.0486971353554716	Sexual Trauma predicting Antisocial Schizotypy via fMRI_PC_1	99.9999%	Indirect Effect of Female	NA
1201	0.142607811612174	-0.585623290502421	0.747142162317171	Sexual Trauma predicting Antisocial Schizotypy via fMRI_PC_1	99.9999%	Direct Effect of Male	NA
1202	0.427008353041815	-0.0266288427517057	0.936778478333058	Sexual Trauma predicting Antisocial Schizotypy via fMRI_PC_1	99.9999%	Direct Effect of Female	NA
1203	0.000725926864907546	-0.0417904502233988	0.0542567056973788	Sexual Trauma predicting Antisocial Schizotypy via fMRI_PC_1	99.9999%	Total Indirect Effect	NA
1204	0.306150405317843	-0.0909897579938237	0.657489548429904	Sexual Trauma predicting Antisocial Schizotypy via fMRI_PC_1	99.9999%	Total Direct Effect	NA
1205	-0.00805009565088696	-0.0544853983812207	0.0250289172631894	Sexual Trauma predicting Antisocial Schizotypy via fMRI_PC_2	97.50%	Index of Moderated Mediation of Sex	NA
1206	0.00227471973427759	-0.0182368813620459	0.0283181585577609	Sexual Trauma predicting Antisocial Schizotypy via fMRI_PC_2	97.50%	Indirect Effect of Male	NA
1207	-0.00577537591660937	-0.0364523145944762	0.0166224762409422	Sexual Trauma predicting Antisocial Schizotypy via fMRI_PC_2	97.50%	Indirect Effect of Female	NA
1208	0.146759445663168	-0.216813692810597	0.507785640223755	Sexual Trauma predicting Antisocial Schizotypy via fMRI_PC_2	97.50%	Direct Effect of Male	NA
1209	0.43095223973155	0.178130437577171	0.683123575399648	Sexual Trauma predicting Antisocial Schizotypy via fMRI_PC_2	97.50%	Direct Effect of Female	*
1210	-0.00233388521083985	-0.0210315237142866	0.0101239885779497	Sexual Trauma predicting Antisocial Schizotypy via fMRI_PC_2	97.50%	Total Indirect Effect	NA
1211	0.307123293859506	0.0953781538045003	0.516645262592745	Sexual Trauma predicting Antisocial Schizotypy via fMRI_PC_2	97.50%	Total Direct Effect	*
1212	-0.00805009565088696	-0.0645083488475283	0.0352895174866161	Sexual Trauma predicting Antisocial Schizotypy via fMRI_PC_2	99.00%	Index of Moderated Mediation of Sex	NA
1213	0.00227471973427759	-0.0256971627820569	0.0354782277771767	Sexual Trauma predicting Antisocial Schizotypy via fMRI_PC_2	99.00%	Indirect Effect of Male	NA
1214	-0.00577537591660937	-0.0428013427439702	0.0228671073164423	Sexual Trauma predicting Antisocial Schizotypy via fMRI_PC_2	99.00%	Indirect Effect of Female	NA
1215	0.146759445663168	-0.275091474376266	0.565259741088983	Sexual Trauma predicting Antisocial Schizotypy via fMRI_PC_2	99.00%	Direct Effect of Male	NA
1216	0.43095223973155	0.141360773714727	0.722202042811941	Sexual Trauma predicting Antisocial Schizotypy via fMRI_PC_2	99.00%	Direct Effect of Female	*
1217	-0.00233388521083985	-0.026175229934489	0.0138805812316361	Sexual Trauma predicting Antisocial Schizotypy via fMRI_PC_2	99.00%	Total Indirect Effect	NA
1218	0.307123293859506	0.0600632030784512	0.553597832194554	Sexual Trauma predicting Antisocial Schizotypy via fMRI_PC_2	99.00%	Total Direct Effect	*
1219	-0.00805009565088696	-0.12163856125416	0.0739730133968122	Sexual Trauma predicting Antisocial Schizotypy via fMRI_PC_2	99.99%	Index of Moderated Mediation of Sex	NA
1220	0.00227471973427759	-0.0571314403463872	0.0685556488133193	Sexual Trauma predicting Antisocial Schizotypy via fMRI_PC_2	99.99%	Indirect Effect of Male	NA
1221	-0.00577537591660937	-0.0745837952323931	0.0502553675413785	Sexual Trauma predicting Antisocial Schizotypy via fMRI_PC_2	99.99%	Indirect Effect of Female	NA
1222	0.146759445663168	-0.44855227779148	0.745429429364149	Sexual Trauma predicting Antisocial Schizotypy via fMRI_PC_2	99.99%	Direct Effect of Male	NA
1223	0.43095223973155	-0.0345306170475062	0.890727294099524	Sexual Trauma predicting Antisocial Schizotypy via fMRI_PC_2	99.99%	Direct Effect of Female	NA
1224	-0.00233388521083985	-0.0501160787493441	0.0257213133751777	Sexual Trauma predicting Antisocial Schizotypy via fMRI_PC_2	99.99%	Total Indirect Effect	NA
1225	0.307123293859506	-0.0529289385269416	0.65477979583195	Sexual Trauma predicting Antisocial Schizotypy via fMRI_PC_2	99.99%	Total Direct Effect	NA
1226	-0.00805009565088696	-0.113331083411648	0.0868561609672486	Sexual Trauma predicting Antisocial Schizotypy via fMRI_PC_2	99.9999%	Index of Moderated Mediation of Sex	NA
1227	0.00227471973427759	-0.0579103508196795	0.0612653764868835	Sexual Trauma predicting Antisocial Schizotypy via fMRI_PC_2	99.9999%	Indirect Effect of Male	NA
1228	-0.00577537591660937	-0.0709441666678644	0.0617178645578955	Sexual Trauma predicting Antisocial Schizotypy via fMRI_PC_2	99.9999%	Indirect Effect of Female	NA
1229	0.146759445663168	-0.481864185005301	0.796069981458997	Sexual Trauma predicting Antisocial Schizotypy via fMRI_PC_2	99.9999%	Direct Effect of Male	NA
1230	0.43095223973155	-0.0420935235241512	0.88415538022576	Sexual Trauma predicting Antisocial Schizotypy via fMRI_PC_2	99.9999%	Direct Effect of Female	NA
1231	-0.00233388521083985	-0.057617615752841	0.0293688100987334	Sexual Trauma predicting Antisocial Schizotypy via fMRI_PC_2	99.9999%	Total Indirect Effect	NA
1232	0.307123293859506	-0.0644560678826774	0.69458333902154	Sexual Trauma predicting Antisocial Schizotypy via fMRI_PC_2	99.9999%	Total Direct Effect	NA
1233	0.00592663899568629	-0.0273894625155302	0.0531602740970501	Sexual Trauma predicting Antisocial Schizotypy via fMRI_PC_3	97.50%	Index of Moderated Mediation of Sex	NA
1234	-0.0106125047901622	-0.056955835907002	0.0158619998308334	Sexual Trauma predicting Antisocial Schizotypy via fMRI_PC_3	97.50%	Indirect Effect of Male	NA
1235	-0.00468586579447593	-0.0319337704975373	0.012667675343654	Sexual Trauma predicting Antisocial Schizotypy via fMRI_PC_3	97.50%	Indirect Effect of Female	NA
1236	0.158174706075624	-0.197890910349704	0.501324591013188	Sexual Trauma predicting Antisocial Schizotypy via fMRI_PC_3	97.50%	Direct Effect of Male	NA
1237	0.430443826921963	0.179718490824453	0.675777062702707	Sexual Trauma predicting Antisocial Schizotypy via fMRI_PC_3	97.50%	Direct Effect of Female	*
1238	-0.00721955904541988	-0.034704021612912	0.00820163322415061	Sexual Trauma predicting Antisocial Schizotypy via fMRI_PC_3	97.50%	Total Indirect Effect	NA
1239	0.306826688332569	0.094412400900718	0.512460539944396	Sexual Trauma predicting Antisocial Schizotypy via fMRI_PC_3	97.50%	Total Direct Effect	*
1240	0.00592663899568629	-0.0351207573674444	0.0644379997534611	Sexual Trauma predicting Antisocial Schizotypy via fMRI_PC_3	99.00%	Index of Moderated Mediation of Sex	NA
1241	-0.0106125047901622	-0.0671509585388925	0.0206205775840732	Sexual Trauma predicting Antisocial Schizotypy via fMRI_PC_3	99.00%	Indirect Effect of Male	NA
1242	-0.00468586579447593	-0.0371766273449761	0.016728038983345	Sexual Trauma predicting Antisocial Schizotypy via fMRI_PC_3	99.00%	Indirect Effect of Female	NA
1243	0.158174706075624	-0.24406277123438	0.553572160035728	Sexual Trauma predicting Antisocial Schizotypy via fMRI_PC_3	99.00%	Direct Effect of Male	NA
1244	0.430443826921963	0.145373790359412	0.714635106915775	Sexual Trauma predicting Antisocial Schizotypy via fMRI_PC_3	99.00%	Direct Effect of Female	*
1245	-0.00721955904541988	-0.0408520666553071	0.0111530830491008	Sexual Trauma predicting Antisocial Schizotypy via fMRI_PC_3	99.00%	Total Indirect Effect	NA
1246	0.306826688332569	0.0644177451797738	0.547287038925305	Sexual Trauma predicting Antisocial Schizotypy via fMRI_PC_3	99.00%	Total Direct Effect	*
1247	0.00592663899568629	-0.0856660613688696	0.124368656028987	Sexual Trauma predicting Antisocial Schizotypy via fMRI_PC_3	99.99%	Index of Moderated Mediation of Sex	NA
1248	-0.0106125047901622	-0.104151515917408	0.0633543978315741	Sexual Trauma predicting Antisocial Schizotypy via fMRI_PC_3	99.99%	Indirect Effect of Male	NA
1249	-0.00468586579447593	-0.0696136678324744	0.0372144708899592	Sexual Trauma predicting Antisocial Schizotypy via fMRI_PC_3	99.99%	Indirect Effect of Female	NA
1250	0.158174706075624	-0.420529339677376	0.739777459557528	Sexual Trauma predicting Antisocial Schizotypy via fMRI_PC_3	99.99%	Direct Effect of Male	NA
1251	0.430443826921963	0.00498284933295391	0.813391993847558	Sexual Trauma predicting Antisocial Schizotypy via fMRI_PC_3	99.99%	Direct Effect of Female	*
1252	-0.00721955904541988	-0.0710892386200557	0.0259464828171489	Sexual Trauma predicting Antisocial Schizotypy via fMRI_PC_3	99.99%	Total Indirect Effect	NA
1253	0.306826688332569	-0.0118460491060994	0.671801673579124	Sexual Trauma predicting Antisocial Schizotypy via fMRI_PC_3	99.99%	Total Direct Effect	NA
1254	0.00592663899568629	-0.0784614478375759	0.136502306865945	Sexual Trauma predicting Antisocial Schizotypy via fMRI_PC_3	99.9999%	Index of Moderated Mediation of Sex	NA
1255	-0.0106125047901622	-0.127245195618786	0.061977177971281	Sexual Trauma predicting Antisocial Schizotypy via fMRI_PC_3	99.9999%	Indirect Effect of Male	NA
1256	-0.00468586579447593	-0.0675195822207934	0.0334869656251894	Sexual Trauma predicting Antisocial Schizotypy via fMRI_PC_3	99.9999%	Indirect Effect of Female	NA
1257	0.158174706075624	-0.511882350061145	0.778599543370464	Sexual Trauma predicting Antisocial Schizotypy via fMRI_PC_3	99.9999%	Direct Effect of Male	NA
1258	0.430443826921963	-0.0207371660612514	0.86158309070703	Sexual Trauma predicting Antisocial Schizotypy via fMRI_PC_3	99.9999%	Direct Effect of Female	NA
1259	-0.00721955904541988	-0.0666348001138243	0.0264465927600578	Sexual Trauma predicting Antisocial Schizotypy via fMRI_PC_3	99.9999%	Total Indirect Effect	NA
1260	0.306826688332569	-0.124587578101058	0.685831169102396	Sexual Trauma predicting Antisocial Schizotypy via fMRI_PC_3	99.9999%	Total Direct Effect	NA
1261	0.0122407487316487	-0.0256757430339577	0.0665621197502747	Sexual Trauma predicting Antisocial Schizotypy via fMRI_PC_4	97.50%	Index of Moderated Mediation of Sex	NA
1262	-0.0183140107766739	-0.0723657245304663	0.0159929298131046	Sexual Trauma predicting Antisocial Schizotypy via fMRI_PC_4	97.50%	Indirect Effect of Male	NA
1263	-0.0060732620450252	-0.0379321227794468	0.0146418023887732	Sexual Trauma predicting Antisocial Schizotypy via fMRI_PC_4	97.50%	Indirect Effect of Female	NA
1264	0.167094114343633	-0.198793039527705	0.537862336834931	Sexual Trauma predicting Antisocial Schizotypy via fMRI_PC_4	97.50%	Direct Effect of Male	NA
1265	0.431547681272596	0.175537450791832	0.684530563656371	Sexual Trauma predicting Antisocial Schizotypy via fMRI_PC_4	97.50%	Direct Effect of Female	*
1266	-0.0113062958894103	-0.0441408819247746	0.00890002171798694	Sexual Trauma predicting Antisocial Schizotypy via fMRI_PC_4	97.50%	Total Indirect Effect	NA
1267	0.30718502777415	0.0953978395367354	0.517196301828571	Sexual Trauma predicting Antisocial Schizotypy via fMRI_PC_4	97.50%	Total Direct Effect	*
1268	0.0122407487316487	-0.0369382275372513	0.0769102633841186	Sexual Trauma predicting Antisocial Schizotypy via fMRI_PC_4	99.00%	Index of Moderated Mediation of Sex	NA
1269	-0.0183140107766739	-0.0831740266841755	0.0234248881485376	Sexual Trauma predicting Antisocial Schizotypy via fMRI_PC_4	99.00%	Indirect Effect of Male	NA
1270	-0.0060732620450252	-0.0441038193001941	0.0190592536898147	Sexual Trauma predicting Antisocial Schizotypy via fMRI_PC_4	99.00%	Indirect Effect of Female	NA
1271	0.167094114343633	-0.2468599434368	0.575280585743445	Sexual Trauma predicting Antisocial Schizotypy via fMRI_PC_4	99.00%	Direct Effect of Male	NA
1272	0.431547681272596	0.139031739528317	0.724865491019967	Sexual Trauma predicting Antisocial Schizotypy via fMRI_PC_4	99.00%	Direct Effect of Female	*
1273	-0.0113062958894103	-0.050538187101528	0.0126764752966358	Sexual Trauma predicting Antisocial Schizotypy via fMRI_PC_4	99.00%	Total Indirect Effect	NA
1274	0.30718502777415	0.063260439856909	0.550573522831734	Sexual Trauma predicting Antisocial Schizotypy via fMRI_PC_4	99.00%	Total Direct Effect	*
1275	0.0122407487316487	-0.0776193982695387	0.129662411958464	Sexual Trauma predicting Antisocial Schizotypy via fMRI_PC_4	99.99%	Index of Moderated Mediation of Sex	NA
1276	-0.0183140107766739	-0.14615479757316	0.0605499152974206	Sexual Trauma predicting Antisocial Schizotypy via fMRI_PC_4	99.99%	Indirect Effect of Male	NA
1277	-0.0060732620450252	-0.0906639461877504	0.0433987613583792	Sexual Trauma predicting Antisocial Schizotypy via fMRI_PC_4	99.99%	Indirect Effect of Female	NA
1278	0.167094114343633	-0.45275300084754	0.765137801129901	Sexual Trauma predicting Antisocial Schizotypy via fMRI_PC_4	99.99%	Direct Effect of Male	NA
1279	0.431547681272596	0.00569969260204101	0.838637649740051	Sexual Trauma predicting Antisocial Schizotypy via fMRI_PC_4	99.99%	Direct Effect of Female	*
1280	-0.0113062958894103	-0.0821501295416132	0.0292463429604473	Sexual Trauma predicting Antisocial Schizotypy via fMRI_PC_4	99.99%	Total Indirect Effect	NA
1281	0.30718502777415	-0.0311401679279674	0.678308321733222	Sexual Trauma predicting Antisocial Schizotypy via fMRI_PC_4	99.99%	Total Direct Effect	NA
1282	0.0122407487316487	-0.0854459401854801	0.129292511591135	Sexual Trauma predicting Antisocial Schizotypy via fMRI_PC_4	99.9999%	Index of Moderated Mediation of Sex	NA
1283	-0.0183140107766739	-0.143497592746208	0.055609720343741	Sexual Trauma predicting Antisocial Schizotypy via fMRI_PC_4	99.9999%	Indirect Effect of Male	NA
1284	-0.0060732620450252	-0.073974640717693	0.0516480068292815	Sexual Trauma predicting Antisocial Schizotypy via fMRI_PC_4	99.9999%	Indirect Effect of Female	NA
1285	0.167094114343633	-0.512772137312992	0.806310645800045	Sexual Trauma predicting Antisocial Schizotypy via fMRI_PC_4	99.9999%	Direct Effect of Male	NA
1286	0.431547681272596	-0.0466515734667248	0.877510971921209	Sexual Trauma predicting Antisocial Schizotypy via fMRI_PC_4	99.9999%	Direct Effect of Female	NA
1287	-0.0113062958894103	-0.0833622662673907	0.0443374856603722	Sexual Trauma predicting Antisocial Schizotypy via fMRI_PC_4	99.9999%	Total Indirect Effect	NA
1288	0.30718502777415	-0.0690469277717639	0.684476957000881	Sexual Trauma predicting Antisocial Schizotypy via fMRI_PC_4	99.9999%	Total Direct Effect	NA
1289	-0.0011136798273009	-0.0331335653062335	0.0287311935013269	Sexual Trauma predicting Antisocial Schizotypy via fMRI_PC_5	97.50%	Index of Moderated Mediation of Sex	NA
1290	0.00306404080812977	-0.0208845218717412	0.0330848741119121	Sexual Trauma predicting Antisocial Schizotypy via fMRI_PC_5	97.50%	Indirect Effect of Male	NA
1291	0.00195036098082887	-0.0127579305465981	0.0206088028559117	Sexual Trauma predicting Antisocial Schizotypy via fMRI_PC_5	97.50%	Indirect Effect of Female	NA
1292	0.144900966382162	-0.210007848241128	0.502269936101312	Sexual Trauma predicting Antisocial Schizotypy via fMRI_PC_5	97.50%	Direct Effect of Male	NA
1293	0.422510348759241	0.17115870304516	0.668024469500558	Sexual Trauma predicting Antisocial Schizotypy via fMRI_PC_5	97.50%	Direct Effect of Female	*
1294	0.00242646945718427	-0.0105205884915838	0.0196229753169107	Sexual Trauma predicting Antisocial Schizotypy via fMRI_PC_5	97.50%	Total Indirect Effect	NA
1295	0.306256227237376	0.0996454299543772	0.518491658357514	Sexual Trauma predicting Antisocial Schizotypy via fMRI_PC_5	97.50%	Total Direct Effect	*
1296	-0.0011136798273009	-0.0407962765488702	0.0382179483634646	Sexual Trauma predicting Antisocial Schizotypy via fMRI_PC_5	99.00%	Index of Moderated Mediation of Sex	NA
1297	0.00306404080812977	-0.0286135685901301	0.0384185531100918	Sexual Trauma predicting Antisocial Schizotypy via fMRI_PC_5	99.00%	Indirect Effect of Male	NA
1298	0.00195036098082887	-0.017061173757905	0.0253768485096441	Sexual Trauma predicting Antisocial Schizotypy via fMRI_PC_5	99.00%	Indirect Effect of Female	NA
1299	0.144900966382162	-0.261595957361348	0.55248662189622	Sexual Trauma predicting Antisocial Schizotypy via fMRI_PC_5	99.00%	Direct Effect of Male	NA
1300	0.422510348759241	0.143563307964968	0.716252430925229	Sexual Trauma predicting Antisocial Schizotypy via fMRI_PC_5	99.00%	Direct Effect of Female	*
1301	0.00242646945718427	-0.0138128160362918	0.0229034554934423	Sexual Trauma predicting Antisocial Schizotypy via fMRI_PC_5	99.00%	Total Indirect Effect	NA
1302	0.306256227237376	0.0682909822628752	0.54874800791109	Sexual Trauma predicting Antisocial Schizotypy via fMRI_PC_5	99.00%	Total Direct Effect	*
1303	-0.0011136798273009	-0.0691599339256728	0.0655818571882745	Sexual Trauma predicting Antisocial Schizotypy via fMRI_PC_5	99.99%	Index of Moderated Mediation of Sex	NA
1304	0.00306404080812977	-0.0519058261543223	0.071559941972284	Sexual Trauma predicting Antisocial Schizotypy via fMRI_PC_5	99.99%	Indirect Effect of Male	NA
1305	0.00195036098082887	-0.0330524851716529	0.0434732278479622	Sexual Trauma predicting Antisocial Schizotypy via fMRI_PC_5	99.99%	Indirect Effect of Female	NA
1306	0.144900966382162	-0.492955624121681	0.758996898141039	Sexual Trauma predicting Antisocial Schizotypy via fMRI_PC_5	99.99%	Direct Effect of Male	NA
1307	0.422510348759241	0.030088254725801	0.809163810075794	Sexual Trauma predicting Antisocial Schizotypy via fMRI_PC_5	99.99%	Direct Effect of Female	*
1308	0.00242646945718427	-0.0312522463295533	0.0420822985389832	Sexual Trauma predicting Antisocial Schizotypy via fMRI_PC_5	99.99%	Total Indirect Effect	NA
1309	0.306256227237376	-0.0224733679988738	0.634947733568742	Sexual Trauma predicting Antisocial Schizotypy via fMRI_PC_5	99.99%	Total Direct Effect	NA
1310	-0.0011136798273009	-0.0865504020619823	0.102752558912372	Sexual Trauma predicting Antisocial Schizotypy via fMRI_PC_5	99.9999%	Index of Moderated Mediation of Sex	NA
1311	0.00306404080812977	-0.0650126217841412	0.0762145717576397	Sexual Trauma predicting Antisocial Schizotypy via fMRI_PC_5	99.9999%	Indirect Effect of Male	NA
1312	0.00195036098082887	-0.0479106657957277	0.0524772380172447	Sexual Trauma predicting Antisocial Schizotypy via fMRI_PC_5	99.9999%	Indirect Effect of Female	NA
1313	0.144900966382162	-0.437482839016047	0.792932380824622	Sexual Trauma predicting Antisocial Schizotypy via fMRI_PC_5	99.9999%	Direct Effect of Male	NA
1314	0.422510348759241	-0.0090169282990205	0.848084390119588	Sexual Trauma predicting Antisocial Schizotypy via fMRI_PC_5	99.9999%	Direct Effect of Female	NA
1315	0.00242646945718427	-0.0436423178792697	0.0476592740135656	Sexual Trauma predicting Antisocial Schizotypy via fMRI_PC_5	99.9999%	Total Indirect Effect	NA
1316	0.306256227237376	-0.0523507286047537	0.719216339908652	Sexual Trauma predicting Antisocial Schizotypy via fMRI_PC_5	99.9999%	Total Direct Effect	NA
1317	0.00450032371375839	-0.0270252110761242	0.0469341071286305	Sexual Trauma predicting Antisocial Schizotypy via fMRI_PC_6	97.50%	Index of Moderated Mediation of Sex	NA
1318	-0.0077068908949599	-0.0479435804463725	0.0173082506317803	Sexual Trauma predicting Antisocial Schizotypy via fMRI_PC_6	97.50%	Indirect Effect of Male	NA
1319	-0.00320656718120151	-0.0270307936464047	0.0146023548079792	Sexual Trauma predicting Antisocial Schizotypy via fMRI_PC_6	97.50%	Indirect Effect of Female	NA
1320	0.155996142905689	-0.198063200485507	0.511406355663601	Sexual Trauma predicting Antisocial Schizotypy via fMRI_PC_6	97.50%	Direct Effect of Male	NA
1321	0.427339931648007	0.180978168636945	0.670022109541694	Sexual Trauma predicting Antisocial Schizotypy via fMRI_PC_6	97.50%	Direct Effect of Female	*
1322	-0.00513049739340305	-0.0288207434717624	0.00900340009920218	Sexual Trauma predicting Antisocial Schizotypy via fMRI_PC_6	97.50%	Total Indirect Effect	NA
1323	0.30620744278484	0.0964215298275872	0.512631315206799	Sexual Trauma predicting Antisocial Schizotypy via fMRI_PC_6	97.50%	Total Direct Effect	*
1324	0.00450032371375839	-0.0339505616955983	0.0570514601070891	Sexual Trauma predicting Antisocial Schizotypy via fMRI_PC_6	99.00%	Index of Moderated Mediation of Sex	NA
1325	-0.0077068908949599	-0.0571127729850593	0.0216314422089957	Sexual Trauma predicting Antisocial Schizotypy via fMRI_PC_6	99.00%	Indirect Effect of Male	NA
1326	-0.00320656718120151	-0.0334101314264929	0.0195789989855718	Sexual Trauma predicting Antisocial Schizotypy via fMRI_PC_6	99.00%	Indirect Effect of Female	NA
1327	0.155996142905689	-0.255812199309794	0.563929850407932	Sexual Trauma predicting Antisocial Schizotypy via fMRI_PC_6	99.00%	Direct Effect of Male	NA
1328	0.427339931648007	0.145201402817027	0.709086092040747	Sexual Trauma predicting Antisocial Schizotypy via fMRI_PC_6	99.00%	Direct Effect of Female	*
1329	-0.00513049739340305	-0.0350466677591529	0.0125157974339616	Sexual Trauma predicting Antisocial Schizotypy via fMRI_PC_6	99.00%	Total Indirect Effect	NA
1330	0.30620744278484	0.0632408984979384	0.545207799130886	Sexual Trauma predicting Antisocial Schizotypy via fMRI_PC_6	99.00%	Total Direct Effect	*
1331	0.00450032371375839	-0.0917602542003467	0.118051623412158	Sexual Trauma predicting Antisocial Schizotypy via fMRI_PC_6	99.99%	Index of Moderated Mediation of Sex	NA
1332	-0.0077068908949599	-0.101480675102122	0.0705515012653537	Sexual Trauma predicting Antisocial Schizotypy via fMRI_PC_6	99.99%	Indirect Effect of Male	NA
1333	-0.00320656718120151	-0.0574400733769044	0.0396457372646511	Sexual Trauma predicting Antisocial Schizotypy via fMRI_PC_6	99.99%	Indirect Effect of Female	NA
1334	0.155996142905689	-0.473706951233524	0.710427675007035	Sexual Trauma predicting Antisocial Schizotypy via fMRI_PC_6	99.99%	Direct Effect of Male	NA
1335	0.427339931648007	0.019184992601708	0.835294428009486	Sexual Trauma predicting Antisocial Schizotypy via fMRI_PC_6	99.99%	Direct Effect of Female	*
1336	-0.00513049739340305	-0.0548781792398071	0.0341797273240279	Sexual Trauma predicting Antisocial Schizotypy via fMRI_PC_6	99.99%	Total Indirect Effect	NA
1337	0.30620744278484	-0.0201408116018301	0.669258766432138	Sexual Trauma predicting Antisocial Schizotypy via fMRI_PC_6	99.99%	Total Direct Effect	NA
1338	0.00450032371375839	-0.0720488949570669	0.113133433262438	Sexual Trauma predicting Antisocial Schizotypy via fMRI_PC_6	99.9999%	Index of Moderated Mediation of Sex	NA
1339	-0.0077068908949599	-0.12041822341699	0.0513079695596663	Sexual Trauma predicting Antisocial Schizotypy via fMRI_PC_6	99.9999%	Indirect Effect of Male	NA
1340	-0.00320656718120151	-0.0797746220338814	0.0481006152835354	Sexual Trauma predicting Antisocial Schizotypy via fMRI_PC_6	99.9999%	Indirect Effect of Female	NA
1341	0.155996142905689	-0.496905166059249	0.799017553135619	Sexual Trauma predicting Antisocial Schizotypy via fMRI_PC_6	99.9999%	Direct Effect of Male	NA
1342	0.427339931648007	-0.0192852248884413	0.927531718444954	Sexual Trauma predicting Antisocial Schizotypy via fMRI_PC_6	99.9999%	Direct Effect of Female	NA
1343	-0.00513049739340305	-0.0686627344405521	0.0362531637113381	Sexual Trauma predicting Antisocial Schizotypy via fMRI_PC_6	99.9999%	Total Indirect Effect	NA
1344	0.30620744278484	-0.0921912628771695	0.682089264598346	Sexual Trauma predicting Antisocial Schizotypy via fMRI_PC_6	99.9999%	Total Direct Effect	NA
1345	0.00477052738842801	-0.0225026110972404	0.044652949862705	Sexual Trauma predicting Antisocial Schizotypy via fMRI_PC_7	97.50%	Index of Moderated Mediation of Sex	NA
1346	-0.00703994471339054	-0.0489152465196646	0.0263833102858006	Sexual Trauma predicting Antisocial Schizotypy via fMRI_PC_7	97.50%	Indirect Effect of Male	NA
1347	-0.00226941732496253	-0.0229641940217082	0.0142898271385995	Sexual Trauma predicting Antisocial Schizotypy via fMRI_PC_7	97.50%	Indirect Effect of Female	NA
1348	0.15504819804785	-0.206887245225769	0.527253362245185	Sexual Trauma predicting Antisocial Schizotypy via fMRI_PC_7	97.50%	Direct Effect of Male	NA
1349	0.425767572069102	0.17496202593693	0.680170317627186	Sexual Trauma predicting Antisocial Schizotypy via fMRI_PC_7	97.50%	Direct Effect of Female	*
1350	-0.0043088621192719	-0.0294031054784458	0.0169165246800249	Sexual Trauma predicting Antisocial Schizotypy via fMRI_PC_7	97.50%	Total Indirect Effect	NA
1351	0.305723661576433	0.094860793211127	0.519049453162153	Sexual Trauma predicting Antisocial Schizotypy via fMRI_PC_7	97.50%	Total Direct Effect	*
1352	0.00477052738842801	-0.0315059855144129	0.0554135410486296	Sexual Trauma predicting Antisocial Schizotypy via fMRI_PC_7	99.00%	Index of Moderated Mediation of Sex	NA
1353	-0.00703994471339054	-0.0578391076182369	0.0349491138179591	Sexual Trauma predicting Antisocial Schizotypy via fMRI_PC_7	99.00%	Indirect Effect of Male	NA
1354	-0.00226941732496253	-0.0287023962726456	0.0175822514047673	Sexual Trauma predicting Antisocial Schizotypy via fMRI_PC_7	99.00%	Indirect Effect of Female	NA
1355	0.15504819804785	-0.257962024651837	0.58972183236595	Sexual Trauma predicting Antisocial Schizotypy via fMRI_PC_7	99.00%	Direct Effect of Male	NA
1356	0.425767572069102	0.138924177614323	0.720226383511986	Sexual Trauma predicting Antisocial Schizotypy via fMRI_PC_7	99.00%	Direct Effect of Female	*
1357	-0.0043088621192719	-0.0343725996822338	0.0206668953203727	Sexual Trauma predicting Antisocial Schizotypy via fMRI_PC_7	99.00%	Total Indirect Effect	NA
1358	0.305723661576433	0.0625413556895688	0.554207764188765	Sexual Trauma predicting Antisocial Schizotypy via fMRI_PC_7	99.00%	Total Direct Effect	*
1359	0.00477052738842801	-0.100031400336603	0.0965397513552729	Sexual Trauma predicting Antisocial Schizotypy via fMRI_PC_7	99.99%	Index of Moderated Mediation of Sex	NA
1360	-0.00703994471339054	-0.0929943809215117	0.0670139750209336	Sexual Trauma predicting Antisocial Schizotypy via fMRI_PC_7	99.99%	Indirect Effect of Male	NA
1361	-0.00226941732496253	-0.0486576456470577	0.0351965491065662	Sexual Trauma predicting Antisocial Schizotypy via fMRI_PC_7	99.99%	Indirect Effect of Female	NA
1362	0.15504819804785	-0.473850496978825	0.73639722039268	Sexual Trauma predicting Antisocial Schizotypy via fMRI_PC_7	99.99%	Direct Effect of Male	NA
1363	0.425767572069102	-0.0216561682702717	0.843233621903948	Sexual Trauma predicting Antisocial Schizotypy via fMRI_PC_7	99.99%	Direct Effect of Female	NA
1364	-0.0043088621192719	-0.0569747974444455	0.0366447401576074	Sexual Trauma predicting Antisocial Schizotypy via fMRI_PC_7	99.99%	Total Indirect Effect	NA
1365	0.305723661576433	-0.0787963339692022	0.663310396453834	Sexual Trauma predicting Antisocial Schizotypy via fMRI_PC_7	99.99%	Total Direct Effect	NA
1366	0.00477052738842801	-0.0847174254910134	0.105029635671609	Sexual Trauma predicting Antisocial Schizotypy via fMRI_PC_7	99.9999%	Index of Moderated Mediation of Sex	NA
1367	-0.00703994471339054	-0.0971592516526225	0.0857299549084075	Sexual Trauma predicting Antisocial Schizotypy via fMRI_PC_7	99.9999%	Indirect Effect of Male	NA
1368	-0.00226941732496253	-0.0551151199251449	0.0485627695836196	Sexual Trauma predicting Antisocial Schizotypy via fMRI_PC_7	99.9999%	Indirect Effect of Female	NA
1369	0.15504819804785	-0.482001794820134	0.80294343699786	Sexual Trauma predicting Antisocial Schizotypy via fMRI_PC_7	99.9999%	Direct Effect of Male	NA
1370	0.425767572069102	-0.0350120765940304	0.885144267704479	Sexual Trauma predicting Antisocial Schizotypy via fMRI_PC_7	99.9999%	Direct Effect of Female	NA
1371	-0.0043088621192719	-0.0696871447970579	0.0511948946773222	Sexual Trauma predicting Antisocial Schizotypy via fMRI_PC_7	99.9999%	Total Indirect Effect	NA
1372	0.305723661576433	-0.0414312474984177	0.651168424051748	Sexual Trauma predicting Antisocial Schizotypy via fMRI_PC_7	99.9999%	Total Direct Effect	NA
1373	-0.000522817277000178	-0.0542278146811444	0.0472321437590553	Sexual Trauma predicting Antisocial Schizotypy via fMRI_PC_8	97.50%	Index of Moderated Mediation of Sex	NA
1374	0.0074360246061548	-0.0284180907924053	0.0565438407668518	Sexual Trauma predicting Antisocial Schizotypy via fMRI_PC_8	97.50%	Indirect Effect of Male	NA
1375	0.00691320732915462	-0.0197857723871854	0.0408204674094981	Sexual Trauma predicting Antisocial Schizotypy via fMRI_PC_8	97.50%	Indirect Effect of Female	NA
1376	0.140967378042595	-0.24533865255285	0.520116012809491	Sexual Trauma predicting Antisocial Schizotypy via fMRI_PC_8	97.50%	Direct Effect of Male	NA
1377	0.418324467118571	0.152448165595348	0.684323439207315	Sexual Trauma predicting Antisocial Schizotypy via fMRI_PC_8	97.50%	Direct Effect of Female	*
1378	0.00713671657396883	-0.0138216182833665	0.0378908179092798	Sexual Trauma predicting Antisocial Schizotypy via fMRI_PC_8	97.50%	Total Indirect Effect	NA
1379	0.306888450444446	0.0842390506872205	0.53299345088727	Sexual Trauma predicting Antisocial Schizotypy via fMRI_PC_8	97.50%	Total Direct Effect	*
1380	-0.000522817277000178	-0.0678732478487275	0.0600653136644915	Sexual Trauma predicting Antisocial Schizotypy via fMRI_PC_8	99.00%	Index of Moderated Mediation of Sex	NA
1381	0.0074360246061548	-0.0369029650897406	0.0667094000697134	Sexual Trauma predicting Antisocial Schizotypy via fMRI_PC_8	99.00%	Indirect Effect of Male	NA
1382	0.00691320732915462	-0.026329775667617	0.0487857399550224	Sexual Trauma predicting Antisocial Schizotypy via fMRI_PC_8	99.00%	Indirect Effect of Female	NA
1383	0.140967378042595	-0.309104732799673	0.58237302578262	Sexual Trauma predicting Antisocial Schizotypy via fMRI_PC_8	99.00%	Direct Effect of Male	NA
1384	0.418324467118571	0.112458263244785	0.719908307395751	Sexual Trauma predicting Antisocial Schizotypy via fMRI_PC_8	99.00%	Direct Effect of Female	*
1385	0.00713671657396883	-0.0179907031030408	0.0431980193106372	Sexual Trauma predicting Antisocial Schizotypy via fMRI_PC_8	99.00%	Total Indirect Effect	NA
1386	0.306888450444446	0.0543640040595526	0.563957003138817	Sexual Trauma predicting Antisocial Schizotypy via fMRI_PC_8	99.00%	Total Direct Effect	*
1387	-0.000522817277000178	-0.127563206135524	0.116680421916486	Sexual Trauma predicting Antisocial Schizotypy via fMRI_PC_8	99.99%	Index of Moderated Mediation of Sex	NA
1388	0.0074360246061548	-0.0752871521517459	0.117624764567864	Sexual Trauma predicting Antisocial Schizotypy via fMRI_PC_8	99.99%	Indirect Effect of Male	NA
1389	0.00691320732915462	-0.0479180389549477	0.0825630912072117	Sexual Trauma predicting Antisocial Schizotypy via fMRI_PC_8	99.99%	Indirect Effect of Female	NA
1390	0.140967378042595	-0.48799585010985	0.815002112750508	Sexual Trauma predicting Antisocial Schizotypy via fMRI_PC_8	99.99%	Direct Effect of Male	NA
1391	0.418324467118571	-0.0818873120156874	0.880890638235603	Sexual Trauma predicting Antisocial Schizotypy via fMRI_PC_8	99.99%	Direct Effect of Female	NA
1392	0.00713671657396883	-0.0401638492957593	0.0757476213614888	Sexual Trauma predicting Antisocial Schizotypy via fMRI_PC_8	99.99%	Total Indirect Effect	NA
1393	0.306888450444446	-0.0649022088423199	0.666280343062986	Sexual Trauma predicting Antisocial Schizotypy via fMRI_PC_8	99.99%	Total Direct Effect	NA
1394	-0.000522817277000178	-0.126943394251052	0.109995530925993	Sexual Trauma predicting Antisocial Schizotypy via fMRI_PC_8	99.9999%	Index of Moderated Mediation of Sex	NA
1395	0.0074360246061548	-0.0830832922085878	0.135305774242429	Sexual Trauma predicting Antisocial Schizotypy via fMRI_PC_8	99.9999%	Indirect Effect of Male	NA
1396	0.00691320732915462	-0.0679967563332095	0.0941913029705778	Sexual Trauma predicting Antisocial Schizotypy via fMRI_PC_8	99.9999%	Indirect Effect of Female	NA
1397	0.140967378042595	-0.49594215700106	0.966871987442331	Sexual Trauma predicting Antisocial Schizotypy via fMRI_PC_8	99.9999%	Direct Effect of Male	NA
1398	0.418324467118571	-0.0421548096223773	0.875844981688262	Sexual Trauma predicting Antisocial Schizotypy via fMRI_PC_8	99.9999%	Direct Effect of Female	NA
1399	0.00713671657396883	-0.0485361970275107	0.0776508733405823	Sexual Trauma predicting Antisocial Schizotypy via fMRI_PC_8	99.9999%	Total Indirect Effect	NA
1400	0.306888450444446	-0.111138169361276	0.68032723583081	Sexual Trauma predicting Antisocial Schizotypy via fMRI_PC_8	99.9999%	Total Direct Effect	NA
1401	0.00441181524226939	-0.0501473048545127	0.0590440711873989	Sexual Trauma predicting Antisocial Schizotypy via fMRI_PC_9	97.50%	Index of Moderated Mediation of Sex	NA
1402	-0.00280139526953251	-0.0426924783836976	0.037463415149338	Sexual Trauma predicting Antisocial Schizotypy via fMRI_PC_9	97.50%	Indirect Effect of Male	NA
1403	0.00161041997273689	-0.0199075635656131	0.0268338835497439	Sexual Trauma predicting Antisocial Schizotypy via fMRI_PC_9	97.50%	Indirect Effect of Female	NA
1404	0.151001515939077	-0.209912135322476	0.521633638018533	Sexual Trauma predicting Antisocial Schizotypy via fMRI_PC_9	97.50%	Direct Effect of Male	NA
1405	0.42567406842146	0.167990918991095	0.685764020576445	Sexual Trauma predicting Antisocial Schizotypy via fMRI_PC_9	97.50%	Direct Effect of Female	*
1406	-0.000275672045333668	-0.0154313330126176	0.0160062131122151	Sexual Trauma predicting Antisocial Schizotypy via fMRI_PC_9	97.50%	Total Indirect Effect	NA
1407	0.307973327471019	0.0942852869976266	0.521516865822999	Sexual Trauma predicting Antisocial Schizotypy via fMRI_PC_9	97.50%	Total Direct Effect	*
1408	0.00441181524226939	-0.0652889359898493	0.0755506730636227	Sexual Trauma predicting Antisocial Schizotypy via fMRI_PC_9	99.00%	Index of Moderated Mediation of Sex	NA
1409	-0.00280139526953251	-0.0576471698508449	0.0496318912988344	Sexual Trauma predicting Antisocial Schizotypy via fMRI_PC_9	99.00%	Indirect Effect of Male	NA
1410	0.00161041997273689	-0.0256783923117198	0.0326555212948212	Sexual Trauma predicting Antisocial Schizotypy via fMRI_PC_9	99.00%	Indirect Effect of Female	NA
1411	0.151001515939077	-0.26822468179334	0.572929130550708	Sexual Trauma predicting Antisocial Schizotypy via fMRI_PC_9	99.00%	Direct Effect of Male	NA
1412	0.42567406842146	0.123633945115473	0.71873698877899	Sexual Trauma predicting Antisocial Schizotypy via fMRI_PC_9	99.00%	Direct Effect of Female	*
1413	-0.000275672045333668	-0.0198648701640011	0.0214504569856349	Sexual Trauma predicting Antisocial Schizotypy via fMRI_PC_9	99.00%	Total Indirect Effect	NA
1414	0.307973327471019	0.0629769545376767	0.551567864818711	Sexual Trauma predicting Antisocial Schizotypy via fMRI_PC_9	99.00%	Total Direct Effect	*
1415	0.00441181524226939	-0.126925506450189	0.152091577258302	Sexual Trauma predicting Antisocial Schizotypy via fMRI_PC_9	99.99%	Index of Moderated Mediation of Sex	NA
1416	-0.00280139526953251	-0.104946700266046	0.102237157088765	Sexual Trauma predicting Antisocial Schizotypy via fMRI_PC_9	99.99%	Indirect Effect of Male	NA
1417	0.00161041997273689	-0.0468198272695148	0.0700122635295877	Sexual Trauma predicting Antisocial Schizotypy via fMRI_PC_9	99.99%	Indirect Effect of Female	NA
1418	0.151001515939077	-0.452994857116681	0.748267065272642	Sexual Trauma predicting Antisocial Schizotypy via fMRI_PC_9	99.99%	Direct Effect of Male	NA
1419	0.42567406842146	-0.00729660685112004	0.817756754387688	Sexual Trauma predicting Antisocial Schizotypy via fMRI_PC_9	99.99%	Direct Effect of Female	NA
1420	-0.000275672045333668	-0.0459322452738842	0.0393608753259472	Sexual Trauma predicting Antisocial Schizotypy via fMRI_PC_9	99.99%	Total Indirect Effect	NA
1421	0.307973327471019	-0.0363932722311308	0.643826166373819	Sexual Trauma predicting Antisocial Schizotypy via fMRI_PC_9	99.99%	Total Direct Effect	NA
1422	0.00441181524226939	-0.156335203457493	0.154528322573837	Sexual Trauma predicting Antisocial Schizotypy via fMRI_PC_9	99.9999%	Index of Moderated Mediation of Sex	NA
1423	-0.00280139526953251	-0.127447557388074	0.106254242460641	Sexual Trauma predicting Antisocial Schizotypy via fMRI_PC_9	99.9999%	Indirect Effect of Male	NA
1424	0.00161041997273689	-0.0569606255512317	0.0585996648073482	Sexual Trauma predicting Antisocial Schizotypy via fMRI_PC_9	99.9999%	Indirect Effect of Female	NA
1425	0.151001515939077	-0.459272679389025	0.775228697771919	Sexual Trauma predicting Antisocial Schizotypy via fMRI_PC_9	99.9999%	Direct Effect of Male	NA
1426	0.42567406842146	-0.0496125994084322	0.88852971130877	Sexual Trauma predicting Antisocial Schizotypy via fMRI_PC_9	99.9999%	Direct Effect of Female	NA
1427	-0.000275672045333668	-0.0511219330692112	0.0521339274576113	Sexual Trauma predicting Antisocial Schizotypy via fMRI_PC_9	99.9999%	Total Indirect Effect	NA
1428	0.307973327471019	-0.114216521517248	0.677011538481062	Sexual Trauma predicting Antisocial Schizotypy via fMRI_PC_9	99.9999%	Total Direct Effect	NA
1429	-0.000839398124861389	-0.0376542624072336	0.0245013242667478	Sexual Trauma predicting Antisocial Schizotypy via fMRI_PC_10	97.50%	Index of Moderated Mediation of Sex	NA
1430	0.00133926782183612	-0.0271294460681777	0.0367173690172851	Sexual Trauma predicting Antisocial Schizotypy via fMRI_PC_10	97.50%	Indirect Effect of Male	NA
1431	0.00049986969697473	-0.0180615752717104	0.0165229885180885	Sexual Trauma predicting Antisocial Schizotypy via fMRI_PC_10	97.50%	Indirect Effect of Female	NA
1432	0.147000443799751	-0.229442634760185	0.523710284914481	Sexual Trauma predicting Antisocial Schizotypy via fMRI_PC_10	97.50%	Direct Effect of Male	NA
1433	0.423759009593237	0.159899966057394	0.683436717280508	Sexual Trauma predicting Antisocial Schizotypy via fMRI_PC_10	97.50%	Direct Effect of Female	*
1434	0.000858720196450788	-0.0178985288651277	0.0199628359934662	Sexual Trauma predicting Antisocial Schizotypy via fMRI_PC_10	97.50%	Total Indirect Effect	NA
1435	0.306300870807343	0.0863934956119316	0.526521868887095	Sexual Trauma predicting Antisocial Schizotypy via fMRI_PC_10	97.50%	Total Direct Effect	*
1436	-0.000839398124861389	-0.0494731360389581	0.0309550812315429	Sexual Trauma predicting Antisocial Schizotypy via fMRI_PC_10	99.00%	Index of Moderated Mediation of Sex	NA
1437	0.00133926782183612	-0.0346225395461962	0.047242322623731	Sexual Trauma predicting Antisocial Schizotypy via fMRI_PC_10	99.00%	Indirect Effect of Male	NA
1438	0.00049986969697473	-0.0234556902191956	0.0219657730223715	Sexual Trauma predicting Antisocial Schizotypy via fMRI_PC_10	99.00%	Indirect Effect of Female	NA
1439	0.147000443799751	-0.282150457605902	0.574932281003147	Sexual Trauma predicting Antisocial Schizotypy via fMRI_PC_10	99.00%	Direct Effect of Male	NA
1440	0.423759009593237	0.124520624330895	0.723935634847189	Sexual Trauma predicting Antisocial Schizotypy via fMRI_PC_10	99.00%	Direct Effect of Female	*
1441	0.000858720196450788	-0.0218255956822263	0.0258997930230053	Sexual Trauma predicting Antisocial Schizotypy via fMRI_PC_10	99.00%	Total Indirect Effect	NA
1442	0.306300870807343	0.0548255280173078	0.552897021992332	Sexual Trauma predicting Antisocial Schizotypy via fMRI_PC_10	99.00%	Total Direct Effect	*
1443	-0.000839398124861389	-0.087872873326636	0.0697373390479681	Sexual Trauma predicting Antisocial Schizotypy via fMRI_PC_10	99.99%	Index of Moderated Mediation of Sex	NA
1444	0.00133926782183612	-0.0655015226933	0.0874875312396333	Sexual Trauma predicting Antisocial Schizotypy via fMRI_PC_10	99.99%	Indirect Effect of Male	NA
1445	0.00049986969697473	-0.045084437943699	0.0379438417911142	Sexual Trauma predicting Antisocial Schizotypy via fMRI_PC_10	99.99%	Indirect Effect of Female	NA
1446	0.147000443799751	-0.47625253447319	0.769336624536371	Sexual Trauma predicting Antisocial Schizotypy via fMRI_PC_10	99.99%	Direct Effect of Male	NA
1447	0.423759009593237	-0.0444581259085648	0.860140810404092	Sexual Trauma predicting Antisocial Schizotypy via fMRI_PC_10	99.99%	Direct Effect of Female	NA
1448	0.000858720196450788	-0.0402671783018795	0.0415705737533084	Sexual Trauma predicting Antisocial Schizotypy via fMRI_PC_10	99.99%	Total Indirect Effect	NA
1449	0.306300870807343	-0.0816400676832444	0.65446812184388	Sexual Trauma predicting Antisocial Schizotypy via fMRI_PC_10	99.99%	Total Direct Effect	NA
1450	-0.000839398124861389	-0.0929786487217262	0.0893458739886322	Sexual Trauma predicting Antisocial Schizotypy via fMRI_PC_10	99.9999%	Index of Moderated Mediation of Sex	NA
1451	0.00133926782183612	-0.0841101470646501	0.109205655411808	Sexual Trauma predicting Antisocial Schizotypy via fMRI_PC_10	99.9999%	Indirect Effect of Male	NA
1452	0.00049986969697473	-0.0521515211593424	0.0475617971324278	Sexual Trauma predicting Antisocial Schizotypy via fMRI_PC_10	99.9999%	Indirect Effect of Female	NA
1453	0.147000443799751	-0.621450561897807	0.818790363899861	Sexual Trauma predicting Antisocial Schizotypy via fMRI_PC_10	99.9999%	Direct Effect of Male	NA
1454	0.423759009593237	-0.0240206777324895	0.928581244007306	Sexual Trauma predicting Antisocial Schizotypy via fMRI_PC_10	99.9999%	Direct Effect of Female	NA
1455	0.000858720196450788	-0.0486139871191452	0.0594753002957707	Sexual Trauma predicting Antisocial Schizotypy via fMRI_PC_10	99.9999%	Total Indirect Effect	NA
1456	0.306300870807343	-0.0916606624866859	0.695854472782856	Sexual Trauma predicting Antisocial Schizotypy via fMRI_PC_10	99.9999%	Total Direct Effect	NA
1457	0.00307927318686945	-0.0250101122945904	0.0412145423952792	Sexual Trauma predicting Antisocial Schizotypy via fMRI_PC_11	97.50%	Index of Moderated Mediation of Sex	NA
1458	-0.00280481555061946	-0.0368936246885422	0.0213110856659406	Sexual Trauma predicting Antisocial Schizotypy via fMRI_PC_11	97.50%	Indirect Effect of Male	NA
1459	0.000274457636249989	-0.0141628556134106	0.0158294603089163	Sexual Trauma predicting Antisocial Schizotypy via fMRI_PC_11	97.50%	Indirect Effect of Female	NA
1460	0.150571485316442	-0.215675388665905	0.512419450813199	Sexual Trauma predicting Antisocial Schizotypy via fMRI_PC_11	97.50%	Direct Effect of Male	NA
1461	0.425126034693493	0.168014574821959	0.677240989136298	Sexual Trauma predicting Antisocial Schizotypy via fMRI_PC_11	97.50%	Direct Effect of Female	*
1462	-0.00104196026891725	-0.0178933072935166	0.0114446625728134	Sexual Trauma predicting Antisocial Schizotypy via fMRI_PC_11	97.50%	Total Indirect Effect	NA
1463	0.306709452943681	0.0928815697477004	0.520398664539975	Sexual Trauma predicting Antisocial Schizotypy via fMRI_PC_11	97.50%	Total Direct Effect	*
1464	0.00307927318686945	-0.0333060215224788	0.0496742879252027	Sexual Trauma predicting Antisocial Schizotypy via fMRI_PC_11	99.00%	Index of Moderated Mediation of Sex	NA
1465	-0.00280481555061946	-0.0457209826757111	0.028332346594082	Sexual Trauma predicting Antisocial Schizotypy via fMRI_PC_11	99.00%	Indirect Effect of Male	NA
1466	0.000274457636249989	-0.0183367834220128	0.0187809967685593	Sexual Trauma predicting Antisocial Schizotypy via fMRI_PC_11	99.00%	Indirect Effect of Female	NA
1467	0.150571485316442	-0.263976088899872	0.573908659930211	Sexual Trauma predicting Antisocial Schizotypy via fMRI_PC_11	99.00%	Direct Effect of Male	NA
1468	0.425126034693493	0.129879667149945	0.71571865701576	Sexual Trauma predicting Antisocial Schizotypy via fMRI_PC_11	99.00%	Direct Effect of Female	*
1469	-0.00104196026891725	-0.0223581171456732	0.015647763867755	Sexual Trauma predicting Antisocial Schizotypy via fMRI_PC_11	99.00%	Total Indirect Effect	NA
1470	0.306709452943681	0.0556144242564067	0.555071333449696	Sexual Trauma predicting Antisocial Schizotypy via fMRI_PC_11	99.00%	Total Direct Effect	*
1471	0.00307927318686945	-0.0757098277900131	0.103992246610116	Sexual Trauma predicting Antisocial Schizotypy via fMRI_PC_11	99.99%	Index of Moderated Mediation of Sex	NA
1472	-0.00280481555061946	-0.0807663566835195	0.0645990813558074	Sexual Trauma predicting Antisocial Schizotypy via fMRI_PC_11	99.99%	Indirect Effect of Male	NA
1473	0.000274457636249989	-0.0399691975886174	0.0368415042803359	Sexual Trauma predicting Antisocial Schizotypy via fMRI_PC_11	99.99%	Indirect Effect of Female	NA
1474	0.150571485316442	-0.421337741488552	0.728965410074954	Sexual Trauma predicting Antisocial Schizotypy via fMRI_PC_11	99.99%	Direct Effect of Male	NA
1475	0.425126034693493	-0.0144031060184276	0.86768599737993	Sexual Trauma predicting Antisocial Schizotypy via fMRI_PC_11	99.99%	Direct Effect of Female	NA
1476	-0.00104196026891725	-0.0420490466792433	0.0333701720826529	Sexual Trauma predicting Antisocial Schizotypy via fMRI_PC_11	99.99%	Total Indirect Effect	NA
1477	0.306709452943681	-0.0424318904073798	0.682213198376194	Sexual Trauma predicting Antisocial Schizotypy via fMRI_PC_11	99.99%	Total Direct Effect	NA
1478	0.00307927318686945	-0.0886335831459577	0.120983168283181	Sexual Trauma predicting Antisocial Schizotypy via fMRI_PC_11	99.9999%	Index of Moderated Mediation of Sex	NA
1479	-0.00280481555061946	-0.0853823766776811	0.0710514247242551	Sexual Trauma predicting Antisocial Schizotypy via fMRI_PC_11	99.9999%	Indirect Effect of Male	NA
1480	0.000274457636249989	-0.0451385449750775	0.059735556362718	Sexual Trauma predicting Antisocial Schizotypy via fMRI_PC_11	99.9999%	Indirect Effect of Female	NA
1481	0.150571485316442	-0.448595323357071	0.822170605699964	Sexual Trauma predicting Antisocial Schizotypy via fMRI_PC_11	99.9999%	Direct Effect of Male	NA
1482	0.425126034693493	-0.0508650904329824	0.845332352887968	Sexual Trauma predicting Antisocial Schizotypy via fMRI_PC_11	99.9999%	Direct Effect of Female	NA
1483	-0.00104196026891725	-0.0434938654095086	0.0390116239025763	Sexual Trauma predicting Antisocial Schizotypy via fMRI_PC_11	99.9999%	Total Indirect Effect	NA
1484	0.306709452943681	-0.0745725811453922	0.663424855247524	Sexual Trauma predicting Antisocial Schizotypy via fMRI_PC_11	99.9999%	Total Direct Effect	NA
1485	2.96199510886474e-05	-0.0257161735142717	0.0250863184219237	Sexual Trauma predicting Antisocial Schizotypy via fMRI_PC_12	97.50%	Index of Moderated Mediation of Sex	NA
1486	0.000291277927263229	-0.0217182222635956	0.0221904406638212	Sexual Trauma predicting Antisocial Schizotypy via fMRI_PC_12	97.50%	Indirect Effect of Male	NA
1487	0.000320897878351876	-0.0143997356435011	0.0136957340110014	Sexual Trauma predicting Antisocial Schizotypy via fMRI_PC_12	97.50%	Indirect Effect of Female	NA
1488	0.148641184838091	-0.209176859554715	0.507461399010043	Sexual Trauma predicting Antisocial Schizotypy via fMRI_PC_12	97.50%	Direct Effect of Male	NA
1489	0.423252205973798	0.174213717168007	0.666226698135107	Sexual Trauma predicting Antisocial Schizotypy via fMRI_PC_12	97.50%	Direct Effect of Female	*
1490	0.000308235073983124	-0.0131447745625311	0.0127540602824188	Sexual Trauma predicting Antisocial Schizotypy via fMRI_PC_12	97.50%	Total Indirect Effect	NA
1491	0.30616167736523	0.0960837653504475	0.513271541695839	Sexual Trauma predicting Antisocial Schizotypy via fMRI_PC_12	97.50%	Total Direct Effect	*
1492	2.96199510886474e-05	-0.0331357478515977	0.0329999070944576	Sexual Trauma predicting Antisocial Schizotypy via fMRI_PC_12	99.00%	Index of Moderated Mediation of Sex	NA
1493	0.000291277927263229	-0.0305620470912885	0.0290519503782338	Sexual Trauma predicting Antisocial Schizotypy via fMRI_PC_12	99.00%	Indirect Effect of Male	NA
1494	0.000320897878351876	-0.0189103797395283	0.017473199797575	Sexual Trauma predicting Antisocial Schizotypy via fMRI_PC_12	99.00%	Indirect Effect of Female	NA
1495	0.148641184838091	-0.276936238784427	0.559362478637715	Sexual Trauma predicting Antisocial Schizotypy via fMRI_PC_12	99.00%	Direct Effect of Male	NA
1496	0.423252205973798	0.137506102489742	0.698060161966769	Sexual Trauma predicting Antisocial Schizotypy via fMRI_PC_12	99.00%	Direct Effect of Female	*
1497	0.000308235073983124	-0.0176026626392121	0.016065872052071	Sexual Trauma predicting Antisocial Schizotypy via fMRI_PC_12	99.00%	Total Indirect Effect	NA
1498	0.30616167736523	0.0639496447616361	0.544710178761794	Sexual Trauma predicting Antisocial Schizotypy via fMRI_PC_12	99.00%	Total Direct Effect	*
1499	2.96199510886474e-05	-0.0605677452664913	0.0730137504616022	Sexual Trauma predicting Antisocial Schizotypy via fMRI_PC_12	99.99%	Index of Moderated Mediation of Sex	NA
1500	0.000291277927263229	-0.057714117087959	0.0576933254419292	Sexual Trauma predicting Antisocial Schizotypy via fMRI_PC_12	99.99%	Indirect Effect of Male	NA
1501	0.000320897878351876	-0.0451524931288738	0.0368935101763333	Sexual Trauma predicting Antisocial Schizotypy via fMRI_PC_12	99.99%	Indirect Effect of Female	NA
1502	0.148641184838091	-0.428814412509987	0.757133904602065	Sexual Trauma predicting Antisocial Schizotypy via fMRI_PC_12	99.99%	Direct Effect of Male	NA
1503	0.423252205973798	-0.0181376871192207	0.841110915277447	Sexual Trauma predicting Antisocial Schizotypy via fMRI_PC_12	99.99%	Direct Effect of Female	NA
1504	0.000308235073983124	-0.0348146067947653	0.0312355928557241	Sexual Trauma predicting Antisocial Schizotypy via fMRI_PC_12	99.99%	Total Indirect Effect	NA
1505	0.30616167736523	-0.0510965947554533	0.66881580383623	Sexual Trauma predicting Antisocial Schizotypy via fMRI_PC_12	99.99%	Total Direct Effect	NA
1506	2.96199510886474e-05	-0.0771345133946847	0.0637178177103098	Sexual Trauma predicting Antisocial Schizotypy via fMRI_PC_12	99.9999%	Index of Moderated Mediation of Sex	NA
1507	0.000291277927263229	-0.0668224408446579	0.0593034809587038	Sexual Trauma predicting Antisocial Schizotypy via fMRI_PC_12	99.9999%	Indirect Effect of Male	NA
1508	0.000320897878351876	-0.0341348443084083	0.037554383897557	Sexual Trauma predicting Antisocial Schizotypy via fMRI_PC_12	99.9999%	Indirect Effect of Female	NA
1509	0.148641184838091	-0.576324448781793	0.828548850238844	Sexual Trauma predicting Antisocial Schizotypy via fMRI_PC_12	99.9999%	Direct Effect of Male	NA
1510	0.423252205973798	-0.00656130352422536	0.888980645211916	Sexual Trauma predicting Antisocial Schizotypy via fMRI_PC_12	99.9999%	Direct Effect of Female	NA
1511	0.000308235073983124	-0.0375662478680454	0.0346183436450202	Sexual Trauma predicting Antisocial Schizotypy via fMRI_PC_12	99.9999%	Total Indirect Effect	NA
1512	0.30616167736523	-0.054000372102824	0.666344632445062	Sexual Trauma predicting Antisocial Schizotypy via fMRI_PC_12	99.9999%	Total Direct Effect	NA
1513	2.38739530640911e-05	-0.0276206136749426	0.0246214483171187	Sexual Trauma predicting Antisocial Schizotypy via fMRI_PC_13	97.50%	Index of Moderated Mediation of Sex	NA
1514	-0.000273507919108179	-0.0228112953218254	0.0253737338328427	Sexual Trauma predicting Antisocial Schizotypy via fMRI_PC_13	97.50%	Indirect Effect of Male	NA
1515	-0.000249633966044088	-0.0160683340760641	0.0168870700035058	Sexual Trauma predicting Antisocial Schizotypy via fMRI_PC_13	97.50%	Indirect Effect of Female	NA
1516	0.148559709068477	-0.208776845283786	0.515065221651708	Sexual Trauma predicting Antisocial Schizotypy via fMRI_PC_13	97.50%	Direct Effect of Male	NA
1517	0.425185671402688	0.171550469791641	0.681352196591721	Sexual Trauma predicting Antisocial Schizotypy via fMRI_PC_13	97.50%	Direct Effect of Female	*
1518	-0.000259840302855874	-0.0150046483666544	0.0158142138554239	Sexual Trauma predicting Antisocial Schizotypy via fMRI_PC_13	97.50%	Total Indirect Effect	NA
1519	0.306665661328701	0.094580864152481	0.523614240477285	Sexual Trauma predicting Antisocial Schizotypy via fMRI_PC_13	97.50%	Total Direct Effect	*
1520	2.38739530640911e-05	-0.0343534036859681	0.0310309890520802	Sexual Trauma predicting Antisocial Schizotypy via fMRI_PC_13	99.00%	Index of Moderated Mediation of Sex	NA
1521	-0.000273507919108179	-0.028767562765349	0.0325173618151143	Sexual Trauma predicting Antisocial Schizotypy via fMRI_PC_13	99.00%	Indirect Effect of Male	NA
1522	-0.000249633966044088	-0.0207838291896612	0.0209181365784873	Sexual Trauma predicting Antisocial Schizotypy via fMRI_PC_13	99.00%	Indirect Effect of Female	NA
1523	0.148559709068477	-0.274268177890369	0.560427602253564	Sexual Trauma predicting Antisocial Schizotypy via fMRI_PC_13	99.00%	Direct Effect of Male	NA
1524	0.425185671402688	0.130212139361873	0.718604909129023	Sexual Trauma predicting Antisocial Schizotypy via fMRI_PC_13	99.00%	Direct Effect of Female	*
1525	-0.000259840302855874	-0.0173382730146622	0.0199941941840108	Sexual Trauma predicting Antisocial Schizotypy via fMRI_PC_13	99.00%	Total Indirect Effect	NA
1526	0.306665661328701	0.0548301577315129	0.547694302458216	Sexual Trauma predicting Antisocial Schizotypy via fMRI_PC_13	99.00%	Total Direct Effect	*
1527	2.38739530640911e-05	-0.0706245947755684	0.0606660918091299	Sexual Trauma predicting Antisocial Schizotypy via fMRI_PC_13	99.99%	Index of Moderated Mediation of Sex	NA
1528	-0.000273507919108179	-0.0651117589218409	0.0610653148944086	Sexual Trauma predicting Antisocial Schizotypy via fMRI_PC_13	99.99%	Indirect Effect of Male	NA
1529	-0.000249633966044088	-0.0401790996038703	0.0470674471647603	Sexual Trauma predicting Antisocial Schizotypy via fMRI_PC_13	99.99%	Indirect Effect of Female	NA
1530	0.148559709068477	-0.471902860130703	0.759130028181551	Sexual Trauma predicting Antisocial Schizotypy via fMRI_PC_13	99.99%	Direct Effect of Male	NA
1531	0.425185671402688	0.00121537701114863	0.835828224434182	Sexual Trauma predicting Antisocial Schizotypy via fMRI_PC_13	99.99%	Direct Effect of Female	*
1532	-0.000259840302855874	-0.0355575388104597	0.0405546264854638	Sexual Trauma predicting Antisocial Schizotypy via fMRI_PC_13	99.99%	Total Indirect Effect	NA
1533	0.306665661328701	-0.0557681386317154	0.664724829035344	Sexual Trauma predicting Antisocial Schizotypy via fMRI_PC_13	99.99%	Total Direct Effect	NA
1534	2.38739530640911e-05	-0.0633782813757655	0.0622886064746677	Sexual Trauma predicting Antisocial Schizotypy via fMRI_PC_13	99.9999%	Index of Moderated Mediation of Sex	NA
1535	-0.000273507919108179	-0.0626873373492567	0.0673266256006088	Sexual Trauma predicting Antisocial Schizotypy via fMRI_PC_13	99.9999%	Indirect Effect of Male	NA
1536	-0.000249633966044088	-0.0472681559022517	0.0446547904963983	Sexual Trauma predicting Antisocial Schizotypy via fMRI_PC_13	99.9999%	Indirect Effect of Female	NA
1537	0.148559709068477	-0.499014521250251	0.749571370413023	Sexual Trauma predicting Antisocial Schizotypy via fMRI_PC_13	99.9999%	Direct Effect of Male	NA
1538	0.425185671402688	-0.0317116099894381	0.876838486387069	Sexual Trauma predicting Antisocial Schizotypy via fMRI_PC_13	99.9999%	Direct Effect of Female	NA
1539	-0.000259840302855874	-0.0381503981421343	0.0392730985757347	Sexual Trauma predicting Antisocial Schizotypy via fMRI_PC_13	99.9999%	Total Indirect Effect	NA
1540	0.306665661328701	-0.0832505558248984	0.680180758678433	Sexual Trauma predicting Antisocial Schizotypy via fMRI_PC_13	99.9999%	Total Direct Effect	NA
1541	0.000556835538432815	-0.0244216175239753	0.0265611638683343	Sexual Trauma predicting Antisocial Schizotypy via fMRI_PC_14	97.50%	Index of Moderated Mediation of Sex	NA
1542	0.000394326566912175	-0.0179530790868785	0.0223966828553616	Sexual Trauma predicting Antisocial Schizotypy via fMRI_PC_14	97.50%	Indirect Effect of Male	NA
1543	0.00095116210534499	-0.0190224956946179	0.0244419442756074	Sexual Trauma predicting Antisocial Schizotypy via fMRI_PC_14	97.50%	Indirect Effect of Female	NA
1544	0.147448424292014	-0.206599791438511	0.503233255064447	Sexual Trauma predicting Antisocial Schizotypy via fMRI_PC_14	97.50%	Direct Effect of Male	NA
1545	0.424879255347172	0.171121660251314	0.672972781580013	Sexual Trauma predicting Antisocial Schizotypy via fMRI_PC_14	97.50%	Direct Effect of Female	*
1546	0.000713109737613489	-0.0147278923595253	0.01960894697319	Sexual Trauma predicting Antisocial Schizotypy via fMRI_PC_14	97.50%	Total Indirect Effect	NA
1547	0.306988106455257	0.0994541479636241	0.516241324908151	Sexual Trauma predicting Antisocial Schizotypy via fMRI_PC_14	97.50%	Total Direct Effect	*
1548	0.000556835538432815	-0.0301578653381049	0.0339878745452551	Sexual Trauma predicting Antisocial Schizotypy via fMRI_PC_14	99.00%	Index of Moderated Mediation of Sex	NA
1549	0.000394326566912175	-0.0249239728353108	0.0283556203293903	Sexual Trauma predicting Antisocial Schizotypy via fMRI_PC_14	99.00%	Indirect Effect of Male	NA
1550	0.00095116210534499	-0.024353865743419	0.030856276245853	Sexual Trauma predicting Antisocial Schizotypy via fMRI_PC_14	99.00%	Indirect Effect of Female	NA
1551	0.147448424292014	-0.263092106364303	0.550608098668242	Sexual Trauma predicting Antisocial Schizotypy via fMRI_PC_14	99.00%	Direct Effect of Male	NA
1552	0.424879255347172	0.142999932302262	0.720445375962399	Sexual Trauma predicting Antisocial Schizotypy via fMRI_PC_14	99.00%	Direct Effect of Female	*
1553	0.000713109737613489	-0.0187696961441465	0.0237340732656488	Sexual Trauma predicting Antisocial Schizotypy via fMRI_PC_14	99.00%	Total Indirect Effect	NA
1554	0.306988106455257	0.0688280508835074	0.54698436511826	Sexual Trauma predicting Antisocial Schizotypy via fMRI_PC_14	99.00%	Total Direct Effect	*
1555	0.000556835538432815	-0.0576297773053672	0.0597793590336379	Sexual Trauma predicting Antisocial Schizotypy via fMRI_PC_14	99.99%	Index of Moderated Mediation of Sex	NA
1556	0.000394326566912175	-0.0421811867594163	0.0584539857066812	Sexual Trauma predicting Antisocial Schizotypy via fMRI_PC_14	99.99%	Indirect Effect of Male	NA
1557	0.00095116210534499	-0.043801634316496	0.0525959443146541	Sexual Trauma predicting Antisocial Schizotypy via fMRI_PC_14	99.99%	Indirect Effect of Female	NA
1558	0.147448424292014	-0.415861523216013	0.754658749469127	Sexual Trauma predicting Antisocial Schizotypy via fMRI_PC_14	99.99%	Direct Effect of Male	NA
1559	0.424879255347172	-0.0256682226649851	0.822118803170291	Sexual Trauma predicting Antisocial Schizotypy via fMRI_PC_14	99.99%	Direct Effect of Female	NA
1560	0.000713109737613489	-0.0410022500259083	0.0427146135199847	Sexual Trauma predicting Antisocial Schizotypy via fMRI_PC_14	99.99%	Total Indirect Effect	NA
1561	0.306988106455257	-0.0189843213335357	0.65852394524088	Sexual Trauma predicting Antisocial Schizotypy via fMRI_PC_14	99.99%	Total Direct Effect	NA
1562	0.000556835538432815	-0.0769984812999499	0.0819829204010974	Sexual Trauma predicting Antisocial Schizotypy via fMRI_PC_14	99.9999%	Index of Moderated Mediation of Sex	NA
1563	0.000394326566912175	-0.0455676440557508	0.0618423661943644	Sexual Trauma predicting Antisocial Schizotypy via fMRI_PC_14	99.9999%	Indirect Effect of Male	NA
1564	0.00095116210534499	-0.0611605467853368	0.0537059421614344	Sexual Trauma predicting Antisocial Schizotypy via fMRI_PC_14	99.9999%	Indirect Effect of Female	NA
1565	0.147448424292014	-0.446120909132229	0.795846640949807	Sexual Trauma predicting Antisocial Schizotypy via fMRI_PC_14	99.9999%	Direct Effect of Male	NA
1566	0.424879255347172	0.0217079938085507	0.875223648787125	Sexual Trauma predicting Antisocial Schizotypy via fMRI_PC_14	99.9999%	Direct Effect of Female	*
1567	0.000713109737613489	-0.0335098401167907	0.0559350273282797	Sexual Trauma predicting Antisocial Schizotypy via fMRI_PC_14	99.9999%	Total Indirect Effect	NA
1568	0.306988106455257	-0.135143056746355	0.719612591172244	Sexual Trauma predicting Antisocial Schizotypy via fMRI_PC_14	99.9999%	Total Direct Effect	NA
1569	-0.015250946688398	-0.0782099428202144	0.0325797208362041	Sexual Trauma predicting Antisocial Schizotypy via fMRI_PC_15	97.50%	Index of Moderated Mediation of Sex	NA
1570	0.0150085930989949	-0.0302993324171269	0.074023292353685	Sexual Trauma predicting Antisocial Schizotypy via fMRI_PC_15	97.50%	Indirect Effect of Male	NA
1571	-0.000242353589403161	-0.0194161451220575	0.0197543854201038	Sexual Trauma predicting Antisocial Schizotypy via fMRI_PC_15	97.50%	Indirect Effect of Female	NA
1572	0.131683306749396	-0.237107214856166	0.503770185595037	Sexual Trauma predicting Antisocial Schizotypy via fMRI_PC_15	97.50%	Direct Effect of Male	NA
1573	0.424581352418208	0.164322618268442	0.681615647200299	Sexual Trauma predicting Antisocial Schizotypy via fMRI_PC_15	97.50%	Direct Effect of Female	*
1574	0.00627756785730975	-0.0137254445162883	0.0353608570033653	Sexual Trauma predicting Antisocial Schizotypy via fMRI_PC_15	97.50%	Total Indirect Effect	NA
1575	0.305642283651305	0.0922627323000761	0.521976600961045	Sexual Trauma predicting Antisocial Schizotypy via fMRI_PC_15	97.50%	Total Direct Effect	*
1576	-0.015250946688398	-0.0945468300142247	0.0420307945347932	Sexual Trauma predicting Antisocial Schizotypy via fMRI_PC_15	99.00%	Index of Moderated Mediation of Sex	NA
1577	0.0150085930989949	-0.0388948872816746	0.089315972962627	Sexual Trauma predicting Antisocial Schizotypy via fMRI_PC_15	99.00%	Indirect Effect of Male	NA
1578	-0.000242353589403161	-0.0249434885484016	0.0256329376377378	Sexual Trauma predicting Antisocial Schizotypy via fMRI_PC_15	99.00%	Indirect Effect of Female	NA
1579	0.131683306749396	-0.294757599863504	0.558512164014615	Sexual Trauma predicting Antisocial Schizotypy via fMRI_PC_15	99.00%	Direct Effect of Male	NA
1580	0.424581352418208	0.130139749528922	0.72792153605991	Sexual Trauma predicting Antisocial Schizotypy via fMRI_PC_15	99.00%	Direct Effect of Female	*
1581	0.00627756785730975	-0.0187615005647325	0.0428229222962827	Sexual Trauma predicting Antisocial Schizotypy via fMRI_PC_15	99.00%	Total Indirect Effect	NA
1582	0.305642283651305	0.0551662838039011	0.556908188392102	Sexual Trauma predicting Antisocial Schizotypy via fMRI_PC_15	99.00%	Total Direct Effect	*
1583	-0.015250946688398	-0.18730732207837	0.0814385205877119	Sexual Trauma predicting Antisocial Schizotypy via fMRI_PC_15	99.99%	Index of Moderated Mediation of Sex	NA
1584	0.0150085930989949	-0.0804203136487095	0.158851126858179	Sexual Trauma predicting Antisocial Schizotypy via fMRI_PC_15	99.99%	Indirect Effect of Male	NA
1585	-0.000242353589403161	-0.0586454571435991	0.0540475087650143	Sexual Trauma predicting Antisocial Schizotypy via fMRI_PC_15	99.99%	Indirect Effect of Female	NA
1586	0.131683306749396	-0.516543802120903	0.728658676838807	Sexual Trauma predicting Antisocial Schizotypy via fMRI_PC_15	99.99%	Direct Effect of Male	NA
1587	0.424581352418208	-0.0141201680253275	0.867829105157913	Sexual Trauma predicting Antisocial Schizotypy via fMRI_PC_15	99.99%	Direct Effect of Female	NA
1588	0.00627756785730975	-0.0387770777478766	0.076373313876119	Sexual Trauma predicting Antisocial Schizotypy via fMRI_PC_15	99.99%	Total Indirect Effect	NA
1589	0.305642283651305	-0.097971566926622	0.680504095554221	Sexual Trauma predicting Antisocial Schizotypy via fMRI_PC_15	99.99%	Total Direct Effect	NA
1590	-0.015250946688398	-0.137488476896769	0.115144059721159	Sexual Trauma predicting Antisocial Schizotypy via fMRI_PC_15	99.9999%	Index of Moderated Mediation of Sex	NA
1591	0.0150085930989949	-0.0830277237933965	0.133653575066163	Sexual Trauma predicting Antisocial Schizotypy via fMRI_PC_15	99.9999%	Indirect Effect of Male	NA
1592	-0.000242353589403161	-0.0549529713402618	0.0616080194670242	Sexual Trauma predicting Antisocial Schizotypy via fMRI_PC_15	99.9999%	Indirect Effect of Female	NA
1593	0.131683306749396	-0.527211272928472	0.930097786122057	Sexual Trauma predicting Antisocial Schizotypy via fMRI_PC_15	99.9999%	Direct Effect of Male	NA
1594	0.424581352418208	-0.0234217165370685	0.882397361339232	Sexual Trauma predicting Antisocial Schizotypy via fMRI_PC_15	99.9999%	Direct Effect of Female	NA
1595	0.00627756785730975	-0.0440748528190731	0.0751409497543289	Sexual Trauma predicting Antisocial Schizotypy via fMRI_PC_15	99.9999%	Total Indirect Effect	NA
1596	0.305642283651305	-0.0770656764419385	0.687254064270251	Sexual Trauma predicting Antisocial Schizotypy via fMRI_PC_15	99.9999%	Total Direct Effect	NA
1597	-0.00580460240560756	-0.0477642040086857	0.0253026354175855	Sexual Trauma predicting Antisocial Schizotypy via fMRI_PC_16	97.50%	Index of Moderated Mediation of Sex	NA
1598	0.00393527377549767	-0.0206523165140129	0.0371944594798825	Sexual Trauma predicting Antisocial Schizotypy via fMRI_PC_16	97.50%	Indirect Effect of Male	NA
1599	-0.00186932863010989	-0.0247471539754013	0.0186185438573282	Sexual Trauma predicting Antisocial Schizotypy via fMRI_PC_16	97.50%	Indirect Effect of Female	NA
1600	0.143632652129666	-0.215018433386879	0.493119004476379	Sexual Trauma predicting Antisocial Schizotypy via fMRI_PC_16	97.50%	Direct Effect of Male	NA
1601	0.42589627270046	0.171941144294177	0.672885139002634	Sexual Trauma predicting Antisocial Schizotypy via fMRI_PC_16	97.50%	Direct Effect of Female	*
1602	0.000612192844406351	-0.015450691866093	0.01923171343396	Sexual Trauma predicting Antisocial Schizotypy via fMRI_PC_16	97.50%	Total Indirect Effect	NA
1603	0.305838144483003	0.0929295198237267	0.514848781759119	Sexual Trauma predicting Antisocial Schizotypy via fMRI_PC_16	97.50%	Total Direct Effect	*
1604	-0.00580460240560756	-0.0600516728334717	0.0312278742545552	Sexual Trauma predicting Antisocial Schizotypy via fMRI_PC_16	99.00%	Index of Moderated Mediation of Sex	NA
1605	0.00393527377549767	-0.0259432166048607	0.0470587939866687	Sexual Trauma predicting Antisocial Schizotypy via fMRI_PC_16	99.00%	Indirect Effect of Male	NA
1606	-0.00186932863010989	-0.0312372388902842	0.0241674864666003	Sexual Trauma predicting Antisocial Schizotypy via fMRI_PC_16	99.00%	Indirect Effect of Female	NA
1607	0.143632652129666	-0.262879125840452	0.553641863667206	Sexual Trauma predicting Antisocial Schizotypy via fMRI_PC_16	99.00%	Direct Effect of Male	NA
1608	0.42589627270046	0.136980952777826	0.714647300333125	Sexual Trauma predicting Antisocial Schizotypy via fMRI_PC_16	99.00%	Direct Effect of Female	*
1609	0.000612192844406351	-0.0191963213921541	0.0235161639067544	Sexual Trauma predicting Antisocial Schizotypy via fMRI_PC_16	99.00%	Total Indirect Effect	NA
1610	0.305838144483003	0.0669226796789333	0.543733208235824	Sexual Trauma predicting Antisocial Schizotypy via fMRI_PC_16	99.00%	Total Direct Effect	*
1611	-0.00580460240560756	-0.111821629901715	0.0674845006053102	Sexual Trauma predicting Antisocial Schizotypy via fMRI_PC_16	99.99%	Index of Moderated Mediation of Sex	NA
1612	0.00393527377549767	-0.0687229940620147	0.0857646507837204	Sexual Trauma predicting Antisocial Schizotypy via fMRI_PC_16	99.99%	Indirect Effect of Male	NA
1613	-0.00186932863010989	-0.0520929943668983	0.0459663694100694	Sexual Trauma predicting Antisocial Schizotypy via fMRI_PC_16	99.99%	Indirect Effect of Female	NA
1614	0.143632652129666	-0.497386684879038	0.779039255696603	Sexual Trauma predicting Antisocial Schizotypy via fMRI_PC_16	99.99%	Direct Effect of Male	NA
1615	0.42589627270046	-0.018220208801652	0.861139977634682	Sexual Trauma predicting Antisocial Schizotypy via fMRI_PC_16	99.99%	Direct Effect of Female	NA
1616	0.000612192844406351	-0.038837033794015	0.0408251261396207	Sexual Trauma predicting Antisocial Schizotypy via fMRI_PC_16	99.99%	Total Indirect Effect	NA
1617	0.305838144483003	-0.0670276723082793	0.680298733697375	Sexual Trauma predicting Antisocial Schizotypy via fMRI_PC_16	99.99%	Total Direct Effect	NA
1618	-0.00580460240560756	-0.1167801780688	0.085055059119142	Sexual Trauma predicting Antisocial Schizotypy via fMRI_PC_16	99.9999%	Index of Moderated Mediation of Sex	NA
1619	0.00393527377549767	-0.0761658815096142	0.103258068828205	Sexual Trauma predicting Antisocial Schizotypy via fMRI_PC_16	99.9999%	Indirect Effect of Male	NA
1620	-0.00186932863010989	-0.056990963469937	0.0504751844569583	Sexual Trauma predicting Antisocial Schizotypy via fMRI_PC_16	99.9999%	Indirect Effect of Female	NA
1621	0.143632652129666	-0.552321893215314	0.782843293192588	Sexual Trauma predicting Antisocial Schizotypy via fMRI_PC_16	99.9999%	Direct Effect of Male	NA
1622	0.42589627270046	-0.0415851907709881	0.87306132898776	Sexual Trauma predicting Antisocial Schizotypy via fMRI_PC_16	99.9999%	Direct Effect of Female	NA
1623	0.000612192844406351	-0.0491916681070853	0.0502236730173646	Sexual Trauma predicting Antisocial Schizotypy via fMRI_PC_16	99.9999%	Total Indirect Effect	NA
1624	0.305838144483003	-0.0774590341041303	0.675939861902648	Sexual Trauma predicting Antisocial Schizotypy via fMRI_PC_16	99.9999%	Total Direct Effect	NA
1625	-0.000303953557548493	-0.0233472825461667	0.0259863758104426	Sexual Trauma predicting Antisocial Schizotypy via fMRI_PC_17	97.50%	Index of Moderated Mediation of Sex	NA
1626	-0.000421616539118372	-0.0230228995983496	0.0216040840901519	Sexual Trauma predicting Antisocial Schizotypy via fMRI_PC_17	97.50%	Indirect Effect of Male	NA
1627	-0.000725570096666865	-0.0231113674534787	0.0259798010304719	Sexual Trauma predicting Antisocial Schizotypy via fMRI_PC_17	97.50%	Indirect Effect of Female	NA
1628	0.148288899687763	-0.214446885250423	0.513331926936615	Sexual Trauma predicting Antisocial Schizotypy via fMRI_PC_17	97.50%	Direct Effect of Male	NA
1629	0.428274222666703	0.175594676834375	0.683601479862914	Sexual Trauma predicting Antisocial Schizotypy via fMRI_PC_17	97.50%	Direct Effect of Female	*
1630	-0.000595627125967696	-0.0197091834765993	0.0207934764327624	Sexual Trauma predicting Antisocial Schizotypy via fMRI_PC_17	97.50%	Total Indirect Effect	NA
1631	0.307982267873159	0.0977236983624277	0.522777039983669	Sexual Trauma predicting Antisocial Schizotypy via fMRI_PC_17	97.50%	Total Direct Effect	*
1632	-0.000303953557548493	-0.0308127306394723	0.0319643061013104	Sexual Trauma predicting Antisocial Schizotypy via fMRI_PC_17	99.00%	Index of Moderated Mediation of Sex	NA
1633	-0.000421616539118372	-0.028554520967626	0.0285141155911579	Sexual Trauma predicting Antisocial Schizotypy via fMRI_PC_17	99.00%	Indirect Effect of Male	NA
1634	-0.000725570096666865	-0.0284903062624513	0.0321359590357544	Sexual Trauma predicting Antisocial Schizotypy via fMRI_PC_17	99.00%	Indirect Effect of Female	NA
1635	0.148288899687763	-0.258898567036302	0.570793216311957	Sexual Trauma predicting Antisocial Schizotypy via fMRI_PC_17	99.00%	Direct Effect of Male	NA
1636	0.428274222666703	0.140830438611803	0.72095680062674	Sexual Trauma predicting Antisocial Schizotypy via fMRI_PC_17	99.00%	Direct Effect of Female	*
1637	-0.000595627125967696	-0.0236952322938925	0.0258916133360757	Sexual Trauma predicting Antisocial Schizotypy via fMRI_PC_17	99.00%	Total Indirect Effect	NA
1638	0.307982267873159	0.0749944095084561	0.556067740795899	Sexual Trauma predicting Antisocial Schizotypy via fMRI_PC_17	99.00%	Total Direct Effect	*
1639	-0.000303953557548493	-0.0690790367084924	0.0699243364883594	Sexual Trauma predicting Antisocial Schizotypy via fMRI_PC_17	99.99%	Index of Moderated Mediation of Sex	NA
1640	-0.000421616539118372	-0.0541387976315904	0.0592731607673325	Sexual Trauma predicting Antisocial Schizotypy via fMRI_PC_17	99.99%	Indirect Effect of Male	NA
1641	-0.000725570096666865	-0.0545748676850375	0.0639426027633891	Sexual Trauma predicting Antisocial Schizotypy via fMRI_PC_17	99.99%	Indirect Effect of Female	NA
1642	0.148288899687763	-0.454769756079392	0.809053332286729	Sexual Trauma predicting Antisocial Schizotypy via fMRI_PC_17	99.99%	Direct Effect of Male	NA
1643	0.428274222666703	0.0277634611658827	0.856625324506885	Sexual Trauma predicting Antisocial Schizotypy via fMRI_PC_17	99.99%	Direct Effect of Female	*
1644	-0.000595627125967696	-0.0438017359011606	0.0498646829924814	Sexual Trauma predicting Antisocial Schizotypy via fMRI_PC_17	99.99%	Total Indirect Effect	NA
1645	0.307982267873159	-0.0517456472916665	0.674958691989335	Sexual Trauma predicting Antisocial Schizotypy via fMRI_PC_17	99.99%	Total Direct Effect	NA
1646	-0.000303953557548493	-0.0605231514260551	0.0760452449203059	Sexual Trauma predicting Antisocial Schizotypy via fMRI_PC_17	99.9999%	Index of Moderated Mediation of Sex	NA
1647	-0.000421616539118372	-0.0684178243234429	0.0616359512929953	Sexual Trauma predicting Antisocial Schizotypy via fMRI_PC_17	99.9999%	Indirect Effect of Male	NA
1648	-0.000725570096666865	-0.0616880786674766	0.0598918438409238	Sexual Trauma predicting Antisocial Schizotypy via fMRI_PC_17	99.9999%	Indirect Effect of Female	NA
1649	0.148288899687763	-0.541940123144455	0.799783208253102	Sexual Trauma predicting Antisocial Schizotypy via fMRI_PC_17	99.9999%	Direct Effect of Male	NA
1650	0.428274222666703	-0.0104208432112044	0.857914291978756	Sexual Trauma predicting Antisocial Schizotypy via fMRI_PC_17	99.9999%	Direct Effect of Female	NA
1651	-0.000595627125967696	-0.04862511290261	0.0467504139917715	Sexual Trauma predicting Antisocial Schizotypy via fMRI_PC_17	99.9999%	Total Indirect Effect	NA
1652	0.307982267873159	-0.0997289699611043	0.662734595218722	Sexual Trauma predicting Antisocial Schizotypy via fMRI_PC_17	99.9999%	Total Direct Effect	NA
1653	-0.0020694240228247	-0.0485404621802448	0.0324452125281029	Sexual Trauma predicting Antisocial Schizotypy via fMRI_PC_18	97.50%	Index of Moderated Mediation of Sex	NA
1654	0.00182240260218285	-0.0290382839665651	0.0429137642758724	Sexual Trauma predicting Antisocial Schizotypy via fMRI_PC_18	97.50%	Indirect Effect of Male	NA
1655	-0.000247021420641844	-0.014770457019659	0.013898429929053	Sexual Trauma predicting Antisocial Schizotypy via fMRI_PC_18	97.50%	Indirect Effect of Female	NA
1656	0.145551146520772	-0.20760259676103	0.497527441918445	Sexual Trauma predicting Antisocial Schizotypy via fMRI_PC_18	97.50%	Direct Effect of Male	NA
1657	0.426525897614046	0.178877122496926	0.67751832658647	Sexual Trauma predicting Antisocial Schizotypy via fMRI_PC_18	97.50%	Direct Effect of Female	*
1658	0.000637676581680982	-0.0133589000749579	0.0190516138423974	Sexual Trauma predicting Antisocial Schizotypy via fMRI_PC_18	97.50%	Total Indirect Effect	NA
1659	0.307044256813844	0.0981289987689827	0.517023969397778	Sexual Trauma predicting Antisocial Schizotypy via fMRI_PC_18	97.50%	Total Direct Effect	*
1660	-0.0020694240228247	-0.062249914720699	0.0419035716171947	Sexual Trauma predicting Antisocial Schizotypy via fMRI_PC_18	99.00%	Index of Moderated Mediation of Sex	NA
1661	0.00182240260218285	-0.0367251440636106	0.0562705154150305	Sexual Trauma predicting Antisocial Schizotypy via fMRI_PC_18	99.00%	Indirect Effect of Male	NA
1662	-0.000247021420641844	-0.0180159186734574	0.0173253094665558	Sexual Trauma predicting Antisocial Schizotypy via fMRI_PC_18	99.00%	Indirect Effect of Female	NA
1663	0.145551146520772	-0.252969117517856	0.549560551955669	Sexual Trauma predicting Antisocial Schizotypy via fMRI_PC_18	99.00%	Direct Effect of Male	NA
1664	0.426525897614046	0.136015333021734	0.714577631331961	Sexual Trauma predicting Antisocial Schizotypy via fMRI_PC_18	99.00%	Direct Effect of Female	*
1665	0.000637676581680982	-0.017132147693735	0.0243642564691292	Sexual Trauma predicting Antisocial Schizotypy via fMRI_PC_18	99.00%	Total Indirect Effect	NA
1666	0.307044256813844	0.0691831682771182	0.540805260466538	Sexual Trauma predicting Antisocial Schizotypy via fMRI_PC_18	99.00%	Total Direct Effect	*
1667	-0.0020694240228247	-0.114513850977568	0.105505938455884	Sexual Trauma predicting Antisocial Schizotypy via fMRI_PC_18	99.99%	Index of Moderated Mediation of Sex	NA
1668	0.00182240260218285	-0.0897491197909549	0.108793659253334	Sexual Trauma predicting Antisocial Schizotypy via fMRI_PC_18	99.99%	Indirect Effect of Male	NA
1669	-0.000247021420641844	-0.0382192826116091	0.0406476889753739	Sexual Trauma predicting Antisocial Schizotypy via fMRI_PC_18	99.99%	Indirect Effect of Female	NA
1670	0.145551146520772	-0.433197840005169	0.763667087305618	Sexual Trauma predicting Antisocial Schizotypy via fMRI_PC_18	99.99%	Direct Effect of Male	NA
1671	0.426525897614046	0.0245896513652257	0.837272587093429	Sexual Trauma predicting Antisocial Schizotypy via fMRI_PC_18	99.99%	Direct Effect of Female	*
1672	0.000637676581680982	-0.0443900112419991	0.053782151797639	Sexual Trauma predicting Antisocial Schizotypy via fMRI_PC_18	99.99%	Total Indirect Effect	NA
1673	0.307044256813844	-0.0516073237559749	0.667796963127328	Sexual Trauma predicting Antisocial Schizotypy via fMRI_PC_18	99.99%	Total Direct Effect	NA
1674	-0.0020694240228247	-0.117093696045567	0.0877029557927027	Sexual Trauma predicting Antisocial Schizotypy via fMRI_PC_18	99.9999%	Index of Moderated Mediation of Sex	NA
1675	0.00182240260218285	-0.0736344874789775	0.118626600295754	Sexual Trauma predicting Antisocial Schizotypy via fMRI_PC_18	99.9999%	Indirect Effect of Male	NA
1676	-0.000247021420641844	-0.0413098802865268	0.0477616823574378	Sexual Trauma predicting Antisocial Schizotypy via fMRI_PC_18	99.9999%	Indirect Effect of Female	NA
1677	0.145551146520772	-0.480030258737776	0.801740387840434	Sexual Trauma predicting Antisocial Schizotypy via fMRI_PC_18	99.9999%	Direct Effect of Male	NA
1678	0.426525897614046	-0.0388750958959459	0.849232948094744	Sexual Trauma predicting Antisocial Schizotypy via fMRI_PC_18	99.9999%	Direct Effect of Female	NA
1679	0.000637676581680982	-0.0397205088011922	0.0595792935108252	Sexual Trauma predicting Antisocial Schizotypy via fMRI_PC_18	99.9999%	Total Indirect Effect	NA
1680	0.307044256813844	-0.0495949014991393	0.753414020693262	Sexual Trauma predicting Antisocial Schizotypy via fMRI_PC_18	99.9999%	Total Direct Effect	NA
1681	0.000304016802187006	-0.0307156000933812	0.0306287092408888	Sexual Trauma predicting Antisocial Schizotypy via fMRI_PC_19	97.50%	Index of Moderated Mediation of Sex	NA
1682	0.000577687356661904	-0.0247654825220303	0.0288895873576834	Sexual Trauma predicting Antisocial Schizotypy via fMRI_PC_19	97.50%	Indirect Effect of Male	NA
1683	0.000881704158848909	-0.0142478599713192	0.0175047091058006	Sexual Trauma predicting Antisocial Schizotypy via fMRI_PC_19	97.50%	Indirect Effect of Female	NA
1684	0.147343833918763	-0.220076076145549	0.511877149573206	Sexual Trauma predicting Antisocial Schizotypy via fMRI_PC_19	97.50%	Direct Effect of Male	NA
1685	0.423452114722436	0.172442973112331	0.671735537482757	Sexual Trauma predicting Antisocial Schizotypy via fMRI_PC_19	97.50%	Direct Effect of Female	*
1686	0.000751734150479	-0.0126527286660196	0.0162673213247317	Sexual Trauma predicting Antisocial Schizotypy via fMRI_PC_19	97.50%	Total Indirect Effect	NA
1687	0.306164992767255	0.0978243230798541	0.512452400496867	Sexual Trauma predicting Antisocial Schizotypy via fMRI_PC_19	97.50%	Total Direct Effect	*
1688	0.000304016802187006	-0.0393282357859874	0.0385904378288923	Sexual Trauma predicting Antisocial Schizotypy via fMRI_PC_19	99.00%	Index of Moderated Mediation of Sex	NA
1689	0.000577687356661904	-0.0318325624150075	0.037034669873271	Sexual Trauma predicting Antisocial Schizotypy via fMRI_PC_19	99.00%	Indirect Effect of Male	NA
1690	0.000881704158848909	-0.0182211578993564	0.0214606828646483	Sexual Trauma predicting Antisocial Schizotypy via fMRI_PC_19	99.00%	Indirect Effect of Female	NA
1691	0.147343833918763	-0.277045128722059	0.558294536338772	Sexual Trauma predicting Antisocial Schizotypy via fMRI_PC_19	99.00%	Direct Effect of Male	NA
1692	0.423452114722436	0.141821512488452	0.711689069092052	Sexual Trauma predicting Antisocial Schizotypy via fMRI_PC_19	99.00%	Direct Effect of Female	*
1693	0.000751734150479	-0.0169516323515348	0.020233885776857	Sexual Trauma predicting Antisocial Schizotypy via fMRI_PC_19	99.00%	Total Indirect Effect	NA
1694	0.306164992767255	0.0636256770040865	0.550351655502601	Sexual Trauma predicting Antisocial Schizotypy via fMRI_PC_19	99.00%	Total Direct Effect	*
1695	0.000304016802187006	-0.0966791126521517	0.0720337316038462	Sexual Trauma predicting Antisocial Schizotypy via fMRI_PC_19	99.99%	Index of Moderated Mediation of Sex	NA
1696	0.000577687356661904	-0.0628505451005771	0.0733754368550151	Sexual Trauma predicting Antisocial Schizotypy via fMRI_PC_19	99.99%	Indirect Effect of Male	NA
1697	0.000881704158848909	-0.044779630840804	0.043056909650379	Sexual Trauma predicting Antisocial Schizotypy via fMRI_PC_19	99.99%	Indirect Effect of Female	NA
1698	0.147343833918763	-0.45728880340182	0.80648348797638	Sexual Trauma predicting Antisocial Schizotypy via fMRI_PC_19	99.99%	Direct Effect of Male	NA
1699	0.423452114722436	-0.00222138709408267	0.841695377929552	Sexual Trauma predicting Antisocial Schizotypy via fMRI_PC_19	99.99%	Direct Effect of Female	NA
1700	0.000751734150479	-0.0317087533442723	0.0395197306389111	Sexual Trauma predicting Antisocial Schizotypy via fMRI_PC_19	99.99%	Total Indirect Effect	NA
1701	0.306164992767255	-0.047927028899781	0.693986654224199	Sexual Trauma predicting Antisocial Schizotypy via fMRI_PC_19	99.99%	Total Direct Effect	NA
1702	0.000304016802187006	-0.0872964234230141	0.0858222772861743	Sexual Trauma predicting Antisocial Schizotypy via fMRI_PC_19	99.9999%	Index of Moderated Mediation of Sex	NA
1703	0.000577687356661904	-0.0675424419855658	0.0784504996316228	Sexual Trauma predicting Antisocial Schizotypy via fMRI_PC_19	99.9999%	Indirect Effect of Male	NA
1704	0.000881704158848909	-0.0380221959883069	0.0435072854900555	Sexual Trauma predicting Antisocial Schizotypy via fMRI_PC_19	99.9999%	Indirect Effect of Female	NA
1705	0.147343833918763	-0.535024620404996	0.829121072718526	Sexual Trauma predicting Antisocial Schizotypy via fMRI_PC_19	99.9999%	Direct Effect of Male	NA
1706	0.423452114722436	-0.0365308729383211	0.840193118652496	Sexual Trauma predicting Antisocial Schizotypy via fMRI_PC_19	99.9999%	Direct Effect of Female	NA
1707	0.000751734150479	-0.0342479936593576	0.041984234100203	Sexual Trauma predicting Antisocial Schizotypy via fMRI_PC_19	99.9999%	Total Indirect Effect	NA
1708	0.306164992767255	-0.0595282267760756	0.694170715303818	Sexual Trauma predicting Antisocial Schizotypy via fMRI_PC_19	99.9999%	Total Direct Effect	NA
1709	0.000684072500500796	-0.0295484064785015	0.0314132279248792	Sexual Trauma predicting Antisocial Schizotypy via fMRI_PC_20	97.50%	Index of Moderated Mediation of Sex	NA
1710	-0.00159045171391765	-0.0286965563568752	0.0237917893597835	Sexual Trauma predicting Antisocial Schizotypy via fMRI_PC_20	97.50%	Indirect Effect of Male	NA
1711	-0.000906379213416854	-0.0188263551572652	0.0159443685173486	Sexual Trauma predicting Antisocial Schizotypy via fMRI_PC_20	97.50%	Indirect Effect of Female	NA
1712	0.149932005106679	-0.211579889791758	0.510782774870477	Sexual Trauma predicting Antisocial Schizotypy via fMRI_PC_20	97.50%	Direct Effect of Male	NA
1713	0.426771278804251	0.173041884425323	0.678061968010472	Sexual Trauma predicting Antisocial Schizotypy via fMRI_PC_20	97.50%	Direct Effect of Female	*
1714	-0.00119882656493206	-0.0169294201449585	0.013190271305122	Sexual Trauma predicting Antisocial Schizotypy via fMRI_PC_20	97.50%	Total Indirect Effect	NA
1715	0.307221089877903	0.0980507458374579	0.519013732514505	Sexual Trauma predicting Antisocial Schizotypy via fMRI_PC_20	97.50%	Total Direct Effect	*
1716	0.000684072500500796	-0.0390169297856975	0.0399161679753082	Sexual Trauma predicting Antisocial Schizotypy via fMRI_PC_20	99.00%	Index of Moderated Mediation of Sex	NA
1717	-0.00159045171391765	-0.0349101723337143	0.0311393615939479	Sexual Trauma predicting Antisocial Schizotypy via fMRI_PC_20	99.00%	Indirect Effect of Male	NA
1718	-0.000906379213416854	-0.0232367542325148	0.0199999863164008	Sexual Trauma predicting Antisocial Schizotypy via fMRI_PC_20	99.00%	Indirect Effect of Female	NA
1719	0.149932005106679	-0.263861737863443	0.561015108422856	Sexual Trauma predicting Antisocial Schizotypy via fMRI_PC_20	99.00%	Direct Effect of Male	NA
1720	0.426771278804251	0.135391093557845	0.711186536211209	Sexual Trauma predicting Antisocial Schizotypy via fMRI_PC_20	99.00%	Direct Effect of Female	*
1721	-0.00119882656493206	-0.0213310788977237	0.0172071155350204	Sexual Trauma predicting Antisocial Schizotypy via fMRI_PC_20	99.00%	Total Indirect Effect	NA
1722	0.307221089877903	0.0653903441036737	0.545771806184742	Sexual Trauma predicting Antisocial Schizotypy via fMRI_PC_20	99.00%	Total Direct Effect	*
1723	0.000684072500500796	-0.0755654476670783	0.0807249594710674	Sexual Trauma predicting Antisocial Schizotypy via fMRI_PC_20	99.99%	Index of Moderated Mediation of Sex	NA
1724	-0.00159045171391765	-0.0734185047919345	0.0674364755167309	Sexual Trauma predicting Antisocial Schizotypy via fMRI_PC_20	99.99%	Indirect Effect of Male	NA
1725	-0.000906379213416854	-0.0453745819480617	0.0481366820694707	Sexual Trauma predicting Antisocial Schizotypy via fMRI_PC_20	99.99%	Indirect Effect of Female	NA
1726	0.149932005106679	-0.474590618434012	0.745297842485921	Sexual Trauma predicting Antisocial Schizotypy via fMRI_PC_20	99.99%	Direct Effect of Male	NA
1727	0.426771278804251	-0.00599922086328749	0.844129543883046	Sexual Trauma predicting Antisocial Schizotypy via fMRI_PC_20	99.99%	Direct Effect of Female	NA
1728	-0.00119882656493206	-0.0402278462790273	0.0332912866801791	Sexual Trauma predicting Antisocial Schizotypy via fMRI_PC_20	99.99%	Total Indirect Effect	NA
1729	0.307221089877903	-0.0522683733035889	0.660164660115753	Sexual Trauma predicting Antisocial Schizotypy via fMRI_PC_20	99.99%	Total Direct Effect	NA
1730	0.000684072500500796	-0.100648055224986	0.0875789044939671	Sexual Trauma predicting Antisocial Schizotypy via fMRI_PC_20	99.9999%	Index of Moderated Mediation of Sex	NA
1731	-0.00159045171391765	-0.0770516746466179	0.0752794277198064	Sexual Trauma predicting Antisocial Schizotypy via fMRI_PC_20	99.9999%	Indirect Effect of Male	NA
1732	-0.000906379213416854	-0.0461025771569143	0.0608273081453745	Sexual Trauma predicting Antisocial Schizotypy via fMRI_PC_20	99.9999%	Indirect Effect of Female	NA
1733	0.149932005106679	-0.441809060917526	0.770091255213494	Sexual Trauma predicting Antisocial Schizotypy via fMRI_PC_20	99.9999%	Direct Effect of Male	NA
1734	0.426771278804251	-0.00697834908092785	0.852075612079747	Sexual Trauma predicting Antisocial Schizotypy via fMRI_PC_20	99.9999%	Direct Effect of Female	NA
1735	-0.00119882656493206	-0.0364728289942743	0.0668259013797933	Sexual Trauma predicting Antisocial Schizotypy via fMRI_PC_20	99.9999%	Total Indirect Effect	NA
1736	0.307221089877903	-0.0323514373067357	0.677213411067027	Sexual Trauma predicting Antisocial Schizotypy via fMRI_PC_20	99.9999%	Total Direct Effect	NA
1737	-2.0860288018334e-05	-0.0236036601711237	0.0239885859605694	Sexual Trauma predicting Antisocial Schizotypy via fMRI_PC_21	97.50%	Index of Moderated Mediation of Sex	NA
1738	-0.000858394656441001	-0.0231091452733784	0.0189122888553361	Sexual Trauma predicting Antisocial Schizotypy via fMRI_PC_21	97.50%	Indirect Effect of Male	NA
1739	-0.000879254944459335	-0.0177749488261586	0.0148066573816199	Sexual Trauma predicting Antisocial Schizotypy via fMRI_PC_21	97.50%	Indirect Effect of Female	NA
1740	0.148484050167953	-0.200504954494179	0.501042577222774	Sexual Trauma predicting Antisocial Schizotypy via fMRI_PC_21	97.50%	Direct Effect of Male	NA
1741	0.426159546967427	0.177636659120275	0.671443760909444	Sexual Trauma predicting Antisocial Schizotypy via fMRI_PC_21	97.50%	Direct Effect of Female	*
1742	-0.00087033697746265	-0.016047968835162	0.0129286328397489	Sexual Trauma predicting Antisocial Schizotypy via fMRI_PC_21	97.50%	Total Indirect Effect	NA
1743	0.306580354480896	0.102933750913988	0.512521429938707	Sexual Trauma predicting Antisocial Schizotypy via fMRI_PC_21	97.50%	Total Direct Effect	*
1744	-2.0860288018334e-05	-0.0306427038950082	0.031040940098567	Sexual Trauma predicting Antisocial Schizotypy via fMRI_PC_21	99.00%	Index of Moderated Mediation of Sex	NA
1745	-0.000858394656441001	-0.0303849233647829	0.0242848821615978	Sexual Trauma predicting Antisocial Schizotypy via fMRI_PC_21	99.00%	Indirect Effect of Male	NA
1746	-0.000879254944459335	-0.0235761367063049	0.0191439226157513	Sexual Trauma predicting Antisocial Schizotypy via fMRI_PC_21	99.00%	Indirect Effect of Female	NA
1747	0.148484050167953	-0.261402572670761	0.556495305342344	Sexual Trauma predicting Antisocial Schizotypy via fMRI_PC_21	99.00%	Direct Effect of Male	NA
1748	0.426159546967427	0.141781632307437	0.712275217230833	Sexual Trauma predicting Antisocial Schizotypy via fMRI_PC_21	99.00%	Direct Effect of Female	*
1749	-0.00087033697746265	-0.0211151922835461	0.0165252648033803	Sexual Trauma predicting Antisocial Schizotypy via fMRI_PC_21	99.00%	Total Indirect Effect	NA
1750	0.306580354480896	0.070945138955744	0.547058006445602	Sexual Trauma predicting Antisocial Schizotypy via fMRI_PC_21	99.00%	Total Direct Effect	*
1751	-2.0860288018334e-05	-0.0650487284017074	0.0655175360460755	Sexual Trauma predicting Antisocial Schizotypy via fMRI_PC_21	99.99%	Index of Moderated Mediation of Sex	NA
1752	-0.000858394656441001	-0.0612537629714559	0.0546253525842375	Sexual Trauma predicting Antisocial Schizotypy via fMRI_PC_21	99.99%	Indirect Effect of Male	NA
1753	-0.000879254944459335	-0.0472425885150112	0.0385821747700626	Sexual Trauma predicting Antisocial Schizotypy via fMRI_PC_21	99.99%	Indirect Effect of Female	NA
1754	0.148484050167953	-0.443865026082898	0.727677613027314	Sexual Trauma predicting Antisocial Schizotypy via fMRI_PC_21	99.99%	Direct Effect of Male	NA
1755	0.426159546967427	-0.0189131412138552	0.821079843819622	Sexual Trauma predicting Antisocial Schizotypy via fMRI_PC_21	99.99%	Direct Effect of Female	NA
1756	-0.00087033697746265	-0.0376858018896499	0.0369503832765246	Sexual Trauma predicting Antisocial Schizotypy via fMRI_PC_21	99.99%	Total Indirect Effect	NA
1757	0.306580354480896	-0.0715853235358303	0.647925157451307	Sexual Trauma predicting Antisocial Schizotypy via fMRI_PC_21	99.99%	Total Direct Effect	NA
1758	-2.0860288018334e-05	-0.0757576476848684	0.0710633884044244	Sexual Trauma predicting Antisocial Schizotypy via fMRI_PC_21	99.9999%	Index of Moderated Mediation of Sex	NA
1759	-0.000858394656441001	-0.0752560240372392	0.0512751393146835	Sexual Trauma predicting Antisocial Schizotypy via fMRI_PC_21	99.9999%	Indirect Effect of Male	NA
1760	-0.000879254944459335	-0.0399044994153044	0.0438292989491625	Sexual Trauma predicting Antisocial Schizotypy via fMRI_PC_21	99.9999%	Indirect Effect of Female	NA
1761	0.148484050167953	-0.52654858792029	0.785704228442221	Sexual Trauma predicting Antisocial Schizotypy via fMRI_PC_21	99.9999%	Direct Effect of Male	NA
1762	0.426159546967427	-0.0206587459261516	0.884065269880332	Sexual Trauma predicting Antisocial Schizotypy via fMRI_PC_21	99.9999%	Direct Effect of Female	NA
1763	-0.00087033697746265	-0.0480069200638223	0.0386207352638488	Sexual Trauma predicting Antisocial Schizotypy via fMRI_PC_21	99.9999%	Total Indirect Effect	NA
1764	0.306580354480896	-0.0554017868592747	0.667213181035272	Sexual Trauma predicting Antisocial Schizotypy via fMRI_PC_21	99.9999%	Total Direct Effect	NA
1765	0.0147280589042363	-0.0232086180721154	0.0821910846877934	Sexual Trauma predicting Antisocial Schizotypy via fMRI_PC_22	97.50%	Index of Moderated Mediation of Sex	NA
1766	-0.0154946879448953	-0.0769890685092621	0.0207628968936732	Sexual Trauma predicting Antisocial Schizotypy via fMRI_PC_22	97.50%	Indirect Effect of Male	NA
1767	-0.000766629040659059	-0.0245738743584868	0.024088997203916	Sexual Trauma predicting Antisocial Schizotypy via fMRI_PC_22	97.50%	Indirect Effect of Female	NA
1768	0.163959759625783	-0.23095717674394	0.559358138560582	Sexual Trauma predicting Antisocial Schizotypy via fMRI_PC_22	97.50%	Direct Effect of Male	NA
1769	0.42457892785017	0.153832828164487	0.69965698755206	Sexual Trauma predicting Antisocial Schizotypy via fMRI_PC_22	97.50%	Direct Effect of Female	*
1770	-0.00706301110009091	-0.0377042531124612	0.0118511840280878	Sexual Trauma predicting Antisocial Schizotypy via fMRI_PC_22	97.50%	Total Indirect Effect	NA
1771	0.306098800222925	0.0751530575243305	0.533474445359404	Sexual Trauma predicting Antisocial Schizotypy via fMRI_PC_22	97.50%	Total Direct Effect	*
1772	0.0147280589042363	-0.0319669258491976	0.0992585619200273	Sexual Trauma predicting Antisocial Schizotypy via fMRI_PC_22	99.00%	Index of Moderated Mediation of Sex	NA
1773	-0.0154946879448953	-0.093379479252394	0.0285153756239636	Sexual Trauma predicting Antisocial Schizotypy via fMRI_PC_22	99.00%	Indirect Effect of Male	NA
1774	-0.000766629040659059	-0.0316154659480733	0.0305418762263462	Sexual Trauma predicting Antisocial Schizotypy via fMRI_PC_22	99.00%	Indirect Effect of Female	NA
1775	0.163959759625783	-0.290767527419731	0.623441486048226	Sexual Trauma predicting Antisocial Schizotypy via fMRI_PC_22	99.00%	Direct Effect of Male	NA
1776	0.42457892785017	0.104524978937456	0.736052349019499	Sexual Trauma predicting Antisocial Schizotypy via fMRI_PC_22	99.00%	Direct Effect of Female	*
1777	-0.00706301110009091	-0.0447355406340001	0.0155187027428203	Sexual Trauma predicting Antisocial Schizotypy via fMRI_PC_22	99.00%	Total Indirect Effect	NA
1778	0.306098800222925	0.0415880861082914	0.571587034135531	Sexual Trauma predicting Antisocial Schizotypy via fMRI_PC_22	99.00%	Total Direct Effect	*
1779	0.0147280589042363	-0.0648566114683029	0.200826163766736	Sexual Trauma predicting Antisocial Schizotypy via fMRI_PC_22	99.99%	Index of Moderated Mediation of Sex	NA
1780	-0.0154946879448953	-0.17558730450407	0.0794117324165705	Sexual Trauma predicting Antisocial Schizotypy via fMRI_PC_22	99.99%	Indirect Effect of Male	NA
1781	-0.000766629040659059	-0.0588449710197452	0.06478327701888	Sexual Trauma predicting Antisocial Schizotypy via fMRI_PC_22	99.99%	Indirect Effect of Female	NA
1782	0.163959759625783	-0.557019893415717	0.824732847094742	Sexual Trauma predicting Antisocial Schizotypy via fMRI_PC_22	99.99%	Direct Effect of Male	NA
1783	0.42457892785017	-0.0255365512626648	0.892346428727339	Sexual Trauma predicting Antisocial Schizotypy via fMRI_PC_22	99.99%	Direct Effect of Female	NA
1784	-0.00706301110009091	-0.0783595563635814	0.0442944985159924	Sexual Trauma predicting Antisocial Schizotypy via fMRI_PC_22	99.99%	Total Indirect Effect	NA
1785	0.306098800222925	-0.103189880671957	0.664718542467173	Sexual Trauma predicting Antisocial Schizotypy via fMRI_PC_22	99.99%	Total Direct Effect	NA
1786	0.0147280589042363	-0.0974147809648063	0.18787528450353	Sexual Trauma predicting Antisocial Schizotypy via fMRI_PC_22	99.9999%	Index of Moderated Mediation of Sex	NA
1787	-0.0154946879448953	-0.161486489171025	0.0874540600034498	Sexual Trauma predicting Antisocial Schizotypy via fMRI_PC_22	99.9999%	Indirect Effect of Male	NA
1788	-0.000766629040659059	-0.0669345943997413	0.0687034547709942	Sexual Trauma predicting Antisocial Schizotypy via fMRI_PC_22	99.9999%	Indirect Effect of Female	NA
1789	0.163959759625783	-0.630581461108239	0.945817402960119	Sexual Trauma predicting Antisocial Schizotypy via fMRI_PC_22	99.9999%	Direct Effect of Male	NA
1790	0.42457892785017	-0.0688795834227569	0.906231710229418	Sexual Trauma predicting Antisocial Schizotypy via fMRI_PC_22	99.9999%	Direct Effect of Female	NA
1791	-0.00706301110009091	-0.0853793234881918	0.0334454187516063	Sexual Trauma predicting Antisocial Schizotypy via fMRI_PC_22	99.9999%	Total Indirect Effect	NA
1792	0.306098800222925	-0.105468852828914	0.69920780245386	Sexual Trauma predicting Antisocial Schizotypy via fMRI_PC_22	99.9999%	Total Direct Effect	NA
1793	-0.00736212449142528	-0.060885613050036	0.0259996452593225	Sexual Trauma predicting Negative Affectivity via fMRI_PC_1	97.50%	Index of Moderated Mediation of Sex	NA
1794	0.00484405910845858	-0.0249525563494639	0.0480649843075082	Sexual Trauma predicting Negative Affectivity via fMRI_PC_1	97.50%	Indirect Effect of Male	NA
1795	-0.0025180653829667	-0.0237733127722141	0.0102435798254695	Sexual Trauma predicting Negative Affectivity via fMRI_PC_1	97.50%	Indirect Effect of Female	NA
1796	0.59749414596266	0.261947994934914	0.930083090204557	Sexual Trauma predicting Negative Affectivity via fMRI_PC_1	97.50%	Direct Effect of Male	*
1797	0.269195836861441	0.0158763845522853	0.526556494845805	Sexual Trauma predicting Negative Affectivity via fMRI_PC_1	97.50%	Direct Effect of Female	*
1798	0.000629311258348937	-0.015923861100031	0.0176034216153384	Sexual Trauma predicting Negative Affectivity via fMRI_PC_1	97.50%	Total Indirect Effect	NA
1799	0.410175726360088	0.205342084150543	0.613314599976354	Sexual Trauma predicting Negative Affectivity via fMRI_PC_1	97.50%	Total Direct Effect	*
1800	-0.00736212449142528	-0.0720943794606794	0.0347790917015189	Sexual Trauma predicting Negative Affectivity via fMRI_PC_1	99.00%	Index of Moderated Mediation of Sex	NA
1801	0.00484405910845858	-0.0320514065977991	0.0594399294532707	Sexual Trauma predicting Negative Affectivity via fMRI_PC_1	99.00%	Indirect Effect of Male	NA
1802	-0.0025180653829667	-0.0292122884146419	0.0140577592220348	Sexual Trauma predicting Negative Affectivity via fMRI_PC_1	99.00%	Indirect Effect of Female	NA
1803	0.59749414596266	0.215893140470658	0.989048614794303	Sexual Trauma predicting Negative Affectivity via fMRI_PC_1	99.00%	Direct Effect of Male	*
1804	0.269195836861441	-0.0254419631258446	0.56606521835757	Sexual Trauma predicting Negative Affectivity via fMRI_PC_1	99.00%	Direct Effect of Female	NA
1805	0.000629311258348937	-0.02024972398484	0.0221028192967561	Sexual Trauma predicting Negative Affectivity via fMRI_PC_1	99.00%	Total Indirect Effect	NA
1806	0.410175726360088	0.16745262658349	0.649008413249565	Sexual Trauma predicting Negative Affectivity via fMRI_PC_1	99.00%	Total Direct Effect	*
1807	-0.00736212449142528	-0.129945818873567	0.0656886082095259	Sexual Trauma predicting Negative Affectivity via fMRI_PC_1	99.99%	Index of Moderated Mediation of Sex	NA
1808	0.00484405910845858	-0.0688954988784048	0.115826511921512	Sexual Trauma predicting Negative Affectivity via fMRI_PC_1	99.99%	Indirect Effect of Male	NA
1809	-0.0025180653829667	-0.0581087803345342	0.0308593051030717	Sexual Trauma predicting Negative Affectivity via fMRI_PC_1	99.99%	Indirect Effect of Female	NA
1810	0.59749414596266	-0.000376949312176146	1.20753986064566	Sexual Trauma predicting Negative Affectivity via fMRI_PC_1	99.99%	Direct Effect of Male	NA
1811	0.269195836861441	-0.161223354125365	0.667773779990771	Sexual Trauma predicting Negative Affectivity via fMRI_PC_1	99.99%	Direct Effect of Female	NA
1812	0.000629311258348937	-0.0406746953303276	0.0564242213256342	Sexual Trauma predicting Negative Affectivity via fMRI_PC_1	99.99%	Total Indirect Effect	NA
1813	0.410175726360088	0.0653339700836623	0.751320521485307	Sexual Trauma predicting Negative Affectivity via fMRI_PC_1	99.99%	Total Direct Effect	*
1814	-0.00736212449142528	-0.166408194729016	0.0855371132793322	Sexual Trauma predicting Negative Affectivity via fMRI_PC_1	99.9999%	Index of Moderated Mediation of Sex	NA
1815	0.00484405910845858	-0.0850280587405057	0.131850955195251	Sexual Trauma predicting Negative Affectivity via fMRI_PC_1	99.9999%	Indirect Effect of Male	NA
1816	-0.0025180653829667	-0.0633472377805597	0.0379641679346237	Sexual Trauma predicting Negative Affectivity via fMRI_PC_1	99.9999%	Indirect Effect of Female	NA
1817	0.59749414596266	-0.0145635628856555	1.23943302869925	Sexual Trauma predicting Negative Affectivity via fMRI_PC_1	99.9999%	Direct Effect of Male	NA
1818	0.269195836861441	-0.192387864332124	0.825912886470758	Sexual Trauma predicting Negative Affectivity via fMRI_PC_1	99.9999%	Direct Effect of Female	NA
1819	0.000629311258348937	-0.0646847340253584	0.0541605692371841	Sexual Trauma predicting Negative Affectivity via fMRI_PC_1	99.9999%	Total Indirect Effect	NA
1820	0.410175726360088	0.0535347073871175	0.810120803192307	Sexual Trauma predicting Negative Affectivity via fMRI_PC_1	99.9999%	Total Direct Effect	*
1821	0.000739843735927074	-0.0399988888994077	0.0443236180942525	Sexual Trauma predicting Negative Affectivity via fMRI_PC_2	97.50%	Index of Moderated Mediation of Sex	NA
1822	-0.000210513406489937	-0.0230968158044935	0.0234793448851004	Sexual Trauma predicting Negative Affectivity via fMRI_PC_2	97.50%	Indirect Effect of Male	NA
1823	0.000529330329437137	-0.0259756267535869	0.0307226020719971	Sexual Trauma predicting Negative Affectivity via fMRI_PC_2	97.50%	Indirect Effect of Female	NA
1824	0.602229657476077	0.255007913806642	0.964164229479464	Sexual Trauma predicting Negative Affectivity via fMRI_PC_2	97.50%	Direct Effect of Male	*
1825	0.267355914136122	0.00218349332131861	0.532237741342581	Sexual Trauma predicting Negative Affectivity via fMRI_PC_2	97.50%	Direct Effect of Female	*
1826	0.000213040256457162	-0.0149556004766438	0.0176798466365005	Sexual Trauma predicting Negative Affectivity via fMRI_PC_2	97.50%	Total Indirect Effect	NA
1827	0.410730591879921	0.20065068109397	0.628683567296248	Sexual Trauma predicting Negative Affectivity via fMRI_PC_2	97.50%	Total Direct Effect	*
1828	0.000739843735927074	-0.050751955685459	0.0535084625025067	Sexual Trauma predicting Negative Affectivity via fMRI_PC_2	99.00%	Index of Moderated Mediation of Sex	NA
1829	-0.000210513406489937	-0.0294158136904298	0.0298796840019125	Sexual Trauma predicting Negative Affectivity via fMRI_PC_2	99.00%	Indirect Effect of Male	NA
1830	0.000529330329437137	-0.031708578926851	0.0368553853123923	Sexual Trauma predicting Negative Affectivity via fMRI_PC_2	99.00%	Indirect Effect of Female	NA
1831	0.602229657476077	0.208015507784629	1.00570727779358	Sexual Trauma predicting Negative Affectivity via fMRI_PC_2	99.00%	Direct Effect of Male	*
1832	0.267355914136122	-0.044177472011946	0.565493770572518	Sexual Trauma predicting Negative Affectivity via fMRI_PC_2	99.00%	Direct Effect of Female	NA
1833	0.000213040256457162	-0.0189313714997124	0.0218729427821915	Sexual Trauma predicting Negative Affectivity via fMRI_PC_2	99.00%	Total Indirect Effect	NA
1834	0.410730591879921	0.164804608103286	0.660477353589057	Sexual Trauma predicting Negative Affectivity via fMRI_PC_2	99.00%	Total Direct Effect	*
1835	0.000739843735927074	-0.0946787509731464	0.0913535195731339	Sexual Trauma predicting Negative Affectivity via fMRI_PC_2	99.99%	Index of Moderated Mediation of Sex	NA
1836	-0.000210513406489937	-0.0557508543623816	0.067161309571694	Sexual Trauma predicting Negative Affectivity via fMRI_PC_2	99.99%	Indirect Effect of Male	NA
1837	0.000529330329437137	-0.0589866967338868	0.064736543282876	Sexual Trauma predicting Negative Affectivity via fMRI_PC_2	99.99%	Indirect Effect of Female	NA
1838	0.602229657476077	0.00288112639840598	1.16659783167947	Sexual Trauma predicting Negative Affectivity via fMRI_PC_2	99.99%	Direct Effect of Male	*
1839	0.267355914136122	-0.17951844991547	0.70514885336538	Sexual Trauma predicting Negative Affectivity via fMRI_PC_2	99.99%	Direct Effect of Female	NA
1840	0.000213040256457162	-0.0354762540758956	0.0398343054458736	Sexual Trauma predicting Negative Affectivity via fMRI_PC_2	99.99%	Total Indirect Effect	NA
1841	0.410730591879921	0.0578672702379089	0.768092067723269	Sexual Trauma predicting Negative Affectivity via fMRI_PC_2	99.99%	Total Direct Effect	*
1842	0.000739843735927074	-0.0892363717581006	0.107351519281748	Sexual Trauma predicting Negative Affectivity via fMRI_PC_2	99.9999%	Index of Moderated Mediation of Sex	NA
1843	-0.000210513406489937	-0.0685955315563623	0.0605295008196114	Sexual Trauma predicting Negative Affectivity via fMRI_PC_2	99.9999%	Indirect Effect of Male	NA
1844	0.000529330329437137	-0.0541364764255567	0.0759363301950669	Sexual Trauma predicting Negative Affectivity via fMRI_PC_2	99.9999%	Indirect Effect of Female	NA
1845	0.602229657476077	-0.0626101286582234	1.25140572163589	Sexual Trauma predicting Negative Affectivity via fMRI_PC_2	99.9999%	Direct Effect of Male	NA
1846	0.267355914136122	-0.180005215555286	0.778521935146349	Sexual Trauma predicting Negative Affectivity via fMRI_PC_2	99.9999%	Direct Effect of Female	NA
1847	0.000213040256457162	-0.0384491392507784	0.0469339071623023	Sexual Trauma predicting Negative Affectivity via fMRI_PC_2	99.9999%	Total Indirect Effect	NA
1848	0.410730591879921	0.0579129342110562	0.788565600345712	Sexual Trauma predicting Negative Affectivity via fMRI_PC_2	99.9999%	Total Direct Effect	*
1849	0.00416550048040429	-0.0220505705143467	0.0523156511488512	Sexual Trauma predicting Negative Affectivity via fMRI_PC_3	97.50%	Index of Moderated Mediation of Sex	NA
1850	-0.00745030762848256	-0.0529748427016513	0.0188410779596508	Sexual Trauma predicting Negative Affectivity via fMRI_PC_3	97.50%	Indirect Effect of Male	NA
1851	-0.00328480714807827	-0.0241603656297704	0.0158380453443268	Sexual Trauma predicting Negative Affectivity via fMRI_PC_3	97.50%	Indirect Effect of Female	NA
1852	0.608975874347842	0.265563812946249	0.951465775040036	Sexual Trauma predicting Negative Affectivity via fMRI_PC_3	97.50%	Direct Effect of Male	*
1853	0.270557249259298	0.0141045468291574	0.528481540503114	Sexual Trauma predicting Negative Affectivity via fMRI_PC_3	97.50%	Direct Effect of Female	*
1854	-0.00506559731628085	-0.030073311131435	0.0122725777962702	Sexual Trauma predicting Negative Affectivity via fMRI_PC_3	97.50%	Total Indirect Effect	NA
1855	0.410168759322878	0.204044955992253	0.612391126150657	Sexual Trauma predicting Negative Affectivity via fMRI_PC_3	97.50%	Total Direct Effect	*
1856	0.00416550048040429	-0.0293159501222695	0.0635198450356747	Sexual Trauma predicting Negative Affectivity via fMRI_PC_3	99.00%	Index of Moderated Mediation of Sex	NA
1857	-0.00745030762848256	-0.0619964386396394	0.0252212180155783	Sexual Trauma predicting Negative Affectivity via fMRI_PC_3	99.00%	Indirect Effect of Male	NA
1858	-0.00328480714807827	-0.0302308799709465	0.0210558261367297	Sexual Trauma predicting Negative Affectivity via fMRI_PC_3	99.00%	Indirect Effect of Female	NA
1859	0.608975874347842	0.224933377701328	0.996683709718654	Sexual Trauma predicting Negative Affectivity via fMRI_PC_3	99.00%	Direct Effect of Male	*
1860	0.270557249259298	-0.0231579486872399	0.566092397256692	Sexual Trauma predicting Negative Affectivity via fMRI_PC_3	99.00%	Direct Effect of Female	NA
1861	-0.00506559731628085	-0.0352094034268573	0.0178783999615011	Sexual Trauma predicting Negative Affectivity via fMRI_PC_3	99.00%	Total Indirect Effect	NA
1862	0.410168759322878	0.174895702891553	0.645463639772819	Sexual Trauma predicting Negative Affectivity via fMRI_PC_3	99.00%	Total Direct Effect	*
1863	0.00416550048040429	-0.056421083091194	0.122712266844713	Sexual Trauma predicting Negative Affectivity via fMRI_PC_3	99.99%	Index of Moderated Mediation of Sex	NA
1864	-0.00745030762848256	-0.116740681070031	0.0522912024544583	Sexual Trauma predicting Negative Affectivity via fMRI_PC_3	99.99%	Indirect Effect of Male	NA
1865	-0.00328480714807827	-0.0493392688830027	0.0374589618159676	Sexual Trauma predicting Negative Affectivity via fMRI_PC_3	99.99%	Indirect Effect of Female	NA
1866	0.608975874347842	0.0296041591247368	1.14013847261879	Sexual Trauma predicting Negative Affectivity via fMRI_PC_3	99.99%	Direct Effect of Male	*
1867	0.270557249259298	-0.153669227103336	0.700017823334794	Sexual Trauma predicting Negative Affectivity via fMRI_PC_3	99.99%	Direct Effect of Female	NA
1868	-0.00506559731628085	-0.0580295750953222	0.0356104215811107	Sexual Trauma predicting Negative Affectivity via fMRI_PC_3	99.99%	Total Indirect Effect	NA
1869	0.410168759322878	0.068752350108006	0.75300235596246	Sexual Trauma predicting Negative Affectivity via fMRI_PC_3	99.99%	Total Direct Effect	*
1870	0.00416550048040429	-0.0768389439532936	0.125511582239705	Sexual Trauma predicting Negative Affectivity via fMRI_PC_3	99.9999%	Index of Moderated Mediation of Sex	NA
1871	-0.00745030762848256	-0.130366693434587	0.0797165148532318	Sexual Trauma predicting Negative Affectivity via fMRI_PC_3	99.9999%	Indirect Effect of Male	NA
1872	-0.00328480714807827	-0.0612368286399848	0.0545304948605666	Sexual Trauma predicting Negative Affectivity via fMRI_PC_3	99.9999%	Indirect Effect of Female	NA
1873	0.608975874347842	-0.0868784972788335	1.24840280151327	Sexual Trauma predicting Negative Affectivity via fMRI_PC_3	99.9999%	Direct Effect of Male	NA
1874	0.270557249259298	-0.148629011090938	0.713094472138567	Sexual Trauma predicting Negative Affectivity via fMRI_PC_3	99.9999%	Direct Effect of Female	NA
1875	-0.00506559731628085	-0.0906490121159936	0.0489164601539083	Sexual Trauma predicting Negative Affectivity via fMRI_PC_3	99.9999%	Total Indirect Effect	NA
1876	0.410168759322878	-0.000320584117493438	0.761930755665977	Sexual Trauma predicting Negative Affectivity via fMRI_PC_3	99.9999%	Total Direct Effect	NA
1877	0.00982901724081462	-0.018370009694735	0.0675129545015038	Sexual Trauma predicting Negative Affectivity via fMRI_PC_4	97.50%	Index of Moderated Mediation of Sex	NA
1878	-0.0149349793300009	-0.0672395577846549	0.0145582817100074	Sexual Trauma predicting Negative Affectivity via fMRI_PC_4	97.50%	Indirect Effect of Male	NA
1879	-0.00510596208918624	-0.0281871448026542	0.0161686939546743	Sexual Trauma predicting Negative Affectivity via fMRI_PC_4	97.50%	Indirect Effect of Female	NA
1880	0.616730997959728	0.271977730629044	0.966402399732841	Sexual Trauma predicting Negative Affectivity via fMRI_PC_4	97.50%	Direct Effect of Male	*
1881	0.272129870918772	0.00380489328426001	0.537064153554441	Sexual Trauma predicting Negative Affectivity via fMRI_PC_4	97.50%	Direct Effect of Female	*
1882	-0.00930795830737836	-0.0371853256965912	0.010674056277454	Sexual Trauma predicting Negative Affectivity via fMRI_PC_4	97.50%	Total Indirect Effect	NA
1883	0.410142097034107	0.195877012952453	0.623723688476605	Sexual Trauma predicting Negative Affectivity via fMRI_PC_4	97.50%	Total Direct Effect	*
1884	0.00982901724081462	-0.0248006640194227	0.0790322932599622	Sexual Trauma predicting Negative Affectivity via fMRI_PC_4	99.00%	Index of Moderated Mediation of Sex	NA
1885	-0.0149349793300009	-0.0791930056140158	0.0217931851481004	Sexual Trauma predicting Negative Affectivity via fMRI_PC_4	99.00%	Indirect Effect of Male	NA
1886	-0.00510596208918624	-0.0343819281863608	0.0214654023702814	Sexual Trauma predicting Negative Affectivity via fMRI_PC_4	99.00%	Indirect Effect of Female	NA
1887	0.616730997959728	0.222511782468961	1.0109199271821	Sexual Trauma predicting Negative Affectivity via fMRI_PC_4	99.00%	Direct Effect of Male	*
1888	0.272129870918772	-0.0325638585470774	0.57425338597354	Sexual Trauma predicting Negative Affectivity via fMRI_PC_4	99.00%	Direct Effect of Female	NA
1889	-0.00930795830737836	-0.0432505892958031	0.0148639130283468	Sexual Trauma predicting Negative Affectivity via fMRI_PC_4	99.00%	Total Indirect Effect	NA
1890	0.410142097034107	0.167822305154972	0.655569012099634	Sexual Trauma predicting Negative Affectivity via fMRI_PC_4	99.00%	Total Direct Effect	*
1891	0.00982901724081462	-0.0565619732820985	0.142769379500976	Sexual Trauma predicting Negative Affectivity via fMRI_PC_4	99.99%	Index of Moderated Mediation of Sex	NA
1892	-0.0149349793300009	-0.117500479509835	0.0486155108292464	Sexual Trauma predicting Negative Affectivity via fMRI_PC_4	99.99%	Indirect Effect of Male	NA
1893	-0.00510596208918624	-0.0619497642959796	0.0482758784395222	Sexual Trauma predicting Negative Affectivity via fMRI_PC_4	99.99%	Indirect Effect of Female	NA
1894	0.616730997959728	0.0300952056731813	1.23080506727505	Sexual Trauma predicting Negative Affectivity via fMRI_PC_4	99.99%	Direct Effect of Male	*
1895	0.272129870918772	-0.162742261350481	0.708427587844477	Sexual Trauma predicting Negative Affectivity via fMRI_PC_4	99.99%	Direct Effect of Female	NA
1896	-0.00930795830737836	-0.0644795676184698	0.0295089148324448	Sexual Trauma predicting Negative Affectivity via fMRI_PC_4	99.99%	Total Indirect Effect	NA
1897	0.410142097034107	0.0441625695664157	0.775519815111489	Sexual Trauma predicting Negative Affectivity via fMRI_PC_4	99.99%	Total Direct Effect	*
1898	0.00982901724081462	-0.0522318457906826	0.130387320850099	Sexual Trauma predicting Negative Affectivity via fMRI_PC_4	99.9999%	Index of Moderated Mediation of Sex	NA
1899	-0.0149349793300009	-0.133887661076612	0.0559117170532644	Sexual Trauma predicting Negative Affectivity via fMRI_PC_4	99.9999%	Indirect Effect of Male	NA
1900	-0.00510596208918624	-0.0736511414691977	0.0523750723884827	Sexual Trauma predicting Negative Affectivity via fMRI_PC_4	99.9999%	Indirect Effect of Female	NA
1901	0.616730997959728	-0.0892767355587169	1.22186476976457	Sexual Trauma predicting Negative Affectivity via fMRI_PC_4	99.9999%	Direct Effect of Male	NA
1902	0.272129870918772	-0.206922168388863	0.754934132048226	Sexual Trauma predicting Negative Affectivity via fMRI_PC_4	99.9999%	Direct Effect of Female	NA
1903	-0.00930795830737836	-0.0854421191455558	0.0502431038555217	Sexual Trauma predicting Negative Affectivity via fMRI_PC_4	99.9999%	Total Indirect Effect	NA
1904	0.410142097034107	0.00060246281486314	0.784421487479898	Sexual Trauma predicting Negative Affectivity via fMRI_PC_4	99.9999%	Total Direct Effect	*
1905	0.000168974386049475	-0.0206737122209824	0.0239423503408759	Sexual Trauma predicting Negative Affectivity via fMRI_PC_5	97.50%	Index of Moderated Mediation of Sex	NA
1906	-0.000466113509849303	-0.0243221411078835	0.0164070589854402	Sexual Trauma predicting Negative Affectivity via fMRI_PC_5	97.50%	Indirect Effect of Male	NA
1907	-0.000297139123799828	-0.0154463201111442	0.0109725336880941	Sexual Trauma predicting Negative Affectivity via fMRI_PC_5	97.50%	Indirect Effect of Female	NA
1908	0.602018429332748	0.267049408911406	0.943996536358116	Sexual Trauma predicting Negative Affectivity via fMRI_PC_5	97.50%	Direct Effect of Male	*
1909	0.267929682559748	0.0145512259898395	0.527346173398837	Sexual Trauma predicting Negative Affectivity via fMRI_PC_5	97.50%	Direct Effect of Female	*
1910	-0.000369377244229901	-0.0154919840760063	0.009503247726794	Sexual Trauma predicting Negative Affectivity via fMRI_PC_5	97.50%	Total Indirect Effect	NA
1911	0.410386349474979	0.206071973875313	0.619315992298948	Sexual Trauma predicting Negative Affectivity via fMRI_PC_5	97.50%	Total Direct Effect	*
1912	0.000168974386049475	-0.0280597037347563	0.0324828627520382	Sexual Trauma predicting Negative Affectivity via fMRI_PC_5	99.00%	Index of Moderated Mediation of Sex	NA
1913	-0.000466113509849303	-0.0327813612380651	0.0222809003857864	Sexual Trauma predicting Negative Affectivity via fMRI_PC_5	99.00%	Indirect Effect of Male	NA
1914	-0.000297139123799828	-0.0197083214153857	0.0139642404624289	Sexual Trauma predicting Negative Affectivity via fMRI_PC_5	99.00%	Indirect Effect of Female	NA
1915	0.602018429332748	0.211609189842407	0.990529721581734	Sexual Trauma predicting Negative Affectivity via fMRI_PC_5	99.00%	Direct Effect of Male	*
1916	0.267929682559748	-0.0213045701108558	0.561975426388595	Sexual Trauma predicting Negative Affectivity via fMRI_PC_5	99.00%	Direct Effect of Female	NA
1917	-0.000369377244229901	-0.0198857842107986	0.0125661892739371	Sexual Trauma predicting Negative Affectivity via fMRI_PC_5	99.00%	Total Indirect Effect	NA
1918	0.410386349474979	0.178645675040789	0.648500778652854	Sexual Trauma predicting Negative Affectivity via fMRI_PC_5	99.00%	Total Direct Effect	*
1919	0.000168974386049475	-0.0546736239621321	0.0539446227746947	Sexual Trauma predicting Negative Affectivity via fMRI_PC_5	99.99%	Index of Moderated Mediation of Sex	NA
1920	-0.000466113509849303	-0.0699857188121135	0.0434851605953219	Sexual Trauma predicting Negative Affectivity via fMRI_PC_5	99.99%	Indirect Effect of Male	NA
1921	-0.000297139123799828	-0.042277143284416	0.0295626331839095	Sexual Trauma predicting Negative Affectivity via fMRI_PC_5	99.99%	Indirect Effect of Female	NA
1922	0.602018429332748	0.00177585493685765	1.2167890320344	Sexual Trauma predicting Negative Affectivity via fMRI_PC_5	99.99%	Direct Effect of Male	*
1923	0.267929682559748	-0.198281545770513	0.673386478771267	Sexual Trauma predicting Negative Affectivity via fMRI_PC_5	99.99%	Direct Effect of Female	NA
1924	-0.000369377244229901	-0.0421968180394117	0.0256180938922829	Sexual Trauma predicting Negative Affectivity via fMRI_PC_5	99.99%	Total Indirect Effect	NA
1925	0.410386349474979	0.042457823915035	0.756094373091012	Sexual Trauma predicting Negative Affectivity via fMRI_PC_5	99.99%	Total Direct Effect	*
1926	0.000168974386049475	-0.0617652365742622	0.0550443823838389	Sexual Trauma predicting Negative Affectivity via fMRI_PC_5	99.9999%	Index of Moderated Mediation of Sex	NA
1927	-0.000466113509849303	-0.0642476889808563	0.0769694840029963	Sexual Trauma predicting Negative Affectivity via fMRI_PC_5	99.9999%	Indirect Effect of Male	NA
1928	-0.000297139123799828	-0.0419498153403833	0.0267261894825175	Sexual Trauma predicting Negative Affectivity via fMRI_PC_5	99.9999%	Indirect Effect of Female	NA
1929	0.602018429332748	0.0328705470331187	1.20810060643785	Sexual Trauma predicting Negative Affectivity via fMRI_PC_5	99.9999%	Direct Effect of Male	*
1930	0.267929682559748	-0.171499536750527	0.730919926883058	Sexual Trauma predicting Negative Affectivity via fMRI_PC_5	99.9999%	Direct Effect of Female	NA
1931	-0.000369377244229901	-0.0455601050496222	0.0417702299905346	Sexual Trauma predicting Negative Affectivity via fMRI_PC_5	99.9999%	Total Indirect Effect	NA
1932	0.410386349474979	0.0515223185962801	0.769965813989025	Sexual Trauma predicting Negative Affectivity via fMRI_PC_5	99.9999%	Total Direct Effect	*
1933	-0.000641117983610603	-0.0305370538738656	0.0294483454833126	Sexual Trauma predicting Negative Affectivity via fMRI_PC_6	97.50%	Index of Moderated Mediation of Sex	NA
1934	0.00109367413978117	-0.0279378214319357	0.0322457356135535	Sexual Trauma predicting Negative Affectivity via fMRI_PC_6	97.50%	Indirect Effect of Male	NA
1935	0.000452556156170571	-0.0154731764704973	0.0198184913092998	Sexual Trauma predicting Negative Affectivity via fMRI_PC_6	97.50%	Indirect Effect of Female	NA
1936	0.600607987851374	0.2510068446454	0.941989584967694	Sexual Trauma predicting Negative Affectivity via fMRI_PC_6	97.50%	Direct Effect of Male	*
1937	0.27006960509728	0.00701160474631491	0.532690947067067	Sexual Trauma predicting Negative Affectivity via fMRI_PC_6	97.50%	Direct Effect of Female	*
1938	0.000726640052509676	-0.0160853642709814	0.0201094057163712	Sexual Trauma predicting Negative Affectivity via fMRI_PC_6	97.50%	Total Indirect Effect	NA
1939	0.41210447569522	0.201158653696181	0.617627626796957	Sexual Trauma predicting Negative Affectivity via fMRI_PC_6	97.50%	Total Direct Effect	*
1940	-0.000641117983610603	-0.0396375878706431	0.0379365110032446	Sexual Trauma predicting Negative Affectivity via fMRI_PC_6	99.00%	Index of Moderated Mediation of Sex	NA
1941	0.00109367413978117	-0.0354018871217249	0.0430223331696556	Sexual Trauma predicting Negative Affectivity via fMRI_PC_6	99.00%	Indirect Effect of Male	NA
1942	0.000452556156170571	-0.0198341127221588	0.0255700158956258	Sexual Trauma predicting Negative Affectivity via fMRI_PC_6	99.00%	Indirect Effect of Female	NA
1943	0.600607987851374	0.205309941531464	0.986894462631657	Sexual Trauma predicting Negative Affectivity via fMRI_PC_6	99.00%	Direct Effect of Male	*
1944	0.27006960509728	-0.0304095021211725	0.570597153223413	Sexual Trauma predicting Negative Affectivity via fMRI_PC_6	99.00%	Direct Effect of Female	NA
1945	0.000726640052509676	-0.0203610078956412	0.0265059961340018	Sexual Trauma predicting Negative Affectivity via fMRI_PC_6	99.00%	Total Indirect Effect	NA
1946	0.41210447569522	0.173505527478562	0.65836411728528	Sexual Trauma predicting Negative Affectivity via fMRI_PC_6	99.00%	Total Direct Effect	*
1947	-0.000641117983610603	-0.0898632974926946	0.0867918057837676	Sexual Trauma predicting Negative Affectivity via fMRI_PC_6	99.99%	Index of Moderated Mediation of Sex	NA
1948	0.00109367413978117	-0.0804090335762909	0.0822456205663213	Sexual Trauma predicting Negative Affectivity via fMRI_PC_6	99.99%	Indirect Effect of Male	NA
1949	0.000452556156170571	-0.0373486503163702	0.0509945757519661	Sexual Trauma predicting Negative Affectivity via fMRI_PC_6	99.99%	Indirect Effect of Female	NA
1950	0.600607987851374	0.0202636153015543	1.21503639469023	Sexual Trauma predicting Negative Affectivity via fMRI_PC_6	99.99%	Direct Effect of Male	*
1951	0.27006960509728	-0.179098388495008	0.686904087080926	Sexual Trauma predicting Negative Affectivity via fMRI_PC_6	99.99%	Direct Effect of Female	NA
1952	0.000726640052509676	-0.0497388077052626	0.044909156337654	Sexual Trauma predicting Negative Affectivity via fMRI_PC_6	99.99%	Total Indirect Effect	NA
1953	0.41210447569522	0.0453279148093043	0.74183877607054	Sexual Trauma predicting Negative Affectivity via fMRI_PC_6	99.99%	Total Direct Effect	*
1954	-0.000641117983610603	-0.0882211903997281	0.0775511807553014	Sexual Trauma predicting Negative Affectivity via fMRI_PC_6	99.9999%	Index of Moderated Mediation of Sex	NA
1955	0.00109367413978117	-0.0936581793918305	0.0820886177880328	Sexual Trauma predicting Negative Affectivity via fMRI_PC_6	99.9999%	Indirect Effect of Male	NA
1956	0.000452556156170571	-0.0522678460298808	0.046560866701843	Sexual Trauma predicting Negative Affectivity via fMRI_PC_6	99.9999%	Indirect Effect of Female	NA
1957	0.600607987851374	0.00943794388185423	1.25912424124138	Sexual Trauma predicting Negative Affectivity via fMRI_PC_6	99.9999%	Direct Effect of Male	*
1958	0.27006960509728	-0.214131686326741	0.71679815254931	Sexual Trauma predicting Negative Affectivity via fMRI_PC_6	99.9999%	Direct Effect of Female	NA
1959	0.000726640052509676	-0.0533301292312127	0.0565430529834257	Sexual Trauma predicting Negative Affectivity via fMRI_PC_6	99.9999%	Total Indirect Effect	NA
1960	0.41210447569522	0.0536989770827819	0.8249869877857	Sexual Trauma predicting Negative Affectivity via fMRI_PC_6	99.9999%	Total Direct Effect	*
1961	0.0227881332274061	-0.0267743953307482	0.0858175756861608	Sexual Trauma predicting Negative Affectivity via fMRI_PC_7	97.50%	Index of Moderated Mediation of Sex	NA
1962	-0.0335051391356561	-0.0974670932104121	0.00470258243431732	Sexual Trauma predicting Negative Affectivity via fMRI_PC_7	97.50%	Indirect Effect of Male	NA
1963	-0.01071700590825	-0.0541118434429172	0.0171066109304167	Sexual Trauma predicting Negative Affectivity via fMRI_PC_7	97.50%	Indirect Effect of Female	NA
1964	0.635008653316988	0.28755181722098	0.9802949416118	Sexual Trauma predicting Negative Affectivity via fMRI_PC_7	97.50%	Direct Effect of Male	*
1965	0.279476540877908	0.0176729392658768	0.545125764433686	Sexual Trauma predicting Negative Affectivity via fMRI_PC_7	97.50%	Direct Effect of Female	*
1966	-0.0204591446485909	-0.0627278511177534	0.00265153251614421	Sexual Trauma predicting Negative Affectivity via fMRI_PC_7	97.50%	Total Indirect Effect	NA
1967	0.411010678498812	0.199154220344886	0.620311559768905	Sexual Trauma predicting Negative Affectivity via fMRI_PC_7	97.50%	Total Direct Effect	*
1968	0.0227881332274061	-0.0391345889019161	0.0989905666292473	Sexual Trauma predicting Negative Affectivity via fMRI_PC_7	99.00%	Index of Moderated Mediation of Sex	NA
1969	-0.0335051391356561	-0.109372470908385	0.0115990965087436	Sexual Trauma predicting Negative Affectivity via fMRI_PC_7	99.00%	Indirect Effect of Male	NA
1970	-0.01071700590825	-0.0628366211278707	0.0223699325996785	Sexual Trauma predicting Negative Affectivity via fMRI_PC_7	99.00%	Indirect Effect of Female	NA
1971	0.635008653316988	0.230121378503373	1.02888165541043	Sexual Trauma predicting Negative Affectivity via fMRI_PC_7	99.00%	Direct Effect of Male	*
1972	0.279476540877908	-0.0250393540067655	0.585976267600579	Sexual Trauma predicting Negative Affectivity via fMRI_PC_7	99.00%	Direct Effect of Female	NA
1973	-0.0204591446485909	-0.070820634140748	0.00518504253218783	Sexual Trauma predicting Negative Affectivity via fMRI_PC_7	99.00%	Total Indirect Effect	NA
1974	0.411010678498812	0.167317107391999	0.649540798947677	Sexual Trauma predicting Negative Affectivity via fMRI_PC_7	99.00%	Total Direct Effect	*
1975	0.0227881332274061	-0.0884906633248996	0.150121912122099	Sexual Trauma predicting Negative Affectivity via fMRI_PC_7	99.99%	Index of Moderated Mediation of Sex	NA
1976	-0.0335051391356561	-0.175556679086378	0.0510862013738895	Sexual Trauma predicting Negative Affectivity via fMRI_PC_7	99.99%	Indirect Effect of Male	NA
1977	-0.01071700590825	-0.106268924296759	0.0465516306374303	Sexual Trauma predicting Negative Affectivity via fMRI_PC_7	99.99%	Indirect Effect of Female	NA
1978	0.635008653316988	0.0127324621149382	1.22541270241298	Sexual Trauma predicting Negative Affectivity via fMRI_PC_7	99.99%	Direct Effect of Male	*
1979	0.279476540877908	-0.216771315020671	0.755542165030011	Sexual Trauma predicting Negative Affectivity via fMRI_PC_7	99.99%	Direct Effect of Female	NA
1980	-0.0204591446485909	-0.1092272691152	0.0222286050516099	Sexual Trauma predicting Negative Affectivity via fMRI_PC_7	99.99%	Total Indirect Effect	NA
1981	0.411010678498812	0.0780360983045244	0.764200028874615	Sexual Trauma predicting Negative Affectivity via fMRI_PC_7	99.99%	Total Direct Effect	*
1982	0.0227881332274061	-0.0980787055058053	0.179322072785129	Sexual Trauma predicting Negative Affectivity via fMRI_PC_7	99.9999%	Index of Moderated Mediation of Sex	NA
1983	-0.0335051391356561	-0.21027101636891	0.0324324478800556	Sexual Trauma predicting Negative Affectivity via fMRI_PC_7	99.9999%	Indirect Effect of Male	NA
1984	-0.01071700590825	-0.103440875992621	0.0436262889619503	Sexual Trauma predicting Negative Affectivity via fMRI_PC_7	99.9999%	Indirect Effect of Female	NA
1985	0.635008653316988	0.0778500439889425	1.20642639279115	Sexual Trauma predicting Negative Affectivity via fMRI_PC_7	99.9999%	Direct Effect of Male	*
1986	0.279476540877908	-0.177182662344158	0.774090562726255	Sexual Trauma predicting Negative Affectivity via fMRI_PC_7	99.9999%	Direct Effect of Female	NA
1987	-0.0204591446485909	-0.114120255677801	0.0279642495104836	Sexual Trauma predicting Negative Affectivity via fMRI_PC_7	99.9999%	Total Indirect Effect	NA
1988	0.411010678498812	0.0627273130442856	0.779369623071161	Sexual Trauma predicting Negative Affectivity via fMRI_PC_7	99.9999%	Total Direct Effect	*
1989	0.000668700245573596	-0.0569117252299902	0.0508267071791333	Sexual Trauma predicting Negative Affectivity via fMRI_PC_8	97.50%	Index of Moderated Mediation of Sex	NA
1990	-0.00832362993136765	-0.0561941309255829	0.0312112514126685	Sexual Trauma predicting Negative Affectivity via fMRI_PC_8	97.50%	Indirect Effect of Male	NA
1991	-0.00765492968579406	-0.0469422002836704	0.0177669967368528	Sexual Trauma predicting Negative Affectivity via fMRI_PC_8	97.50%	Indirect Effect of Female	NA
1992	0.611735651407303	0.240542877001186	0.97802852369508	Sexual Trauma predicting Negative Affectivity via fMRI_PC_8	97.50%	Direct Effect of Male	*
1993	0.27312650761297	-0.00430974615410777	0.551910132021539	Sexual Trauma predicting Negative Affectivity via fMRI_PC_8	97.50%	Direct Effect of Female	NA
1994	-0.00794080525546307	-0.0397294754258244	0.0128928341115773	Sexual Trauma predicting Negative Affectivity via fMRI_PC_8	97.50%	Total Indirect Effect	NA
1995	0.409944258254712	0.186948253330405	0.634513362034841	Sexual Trauma predicting Negative Affectivity via fMRI_PC_8	97.50%	Total Direct Effect	*
1996	0.000668700245573596	-0.0700969146321905	0.0620645839619238	Sexual Trauma predicting Negative Affectivity via fMRI_PC_8	99.00%	Index of Moderated Mediation of Sex	NA
1997	-0.00832362993136765	-0.0649271656299152	0.0406961760046554	Sexual Trauma predicting Negative Affectivity via fMRI_PC_8	99.00%	Indirect Effect of Male	NA
1998	-0.00765492968579406	-0.0562678337623008	0.0234862067664539	Sexual Trauma predicting Negative Affectivity via fMRI_PC_8	99.00%	Indirect Effect of Female	NA
1999	0.611735651407303	0.194068076606475	1.03710085682186	Sexual Trauma predicting Negative Affectivity via fMRI_PC_8	99.00%	Direct Effect of Male	*
2000	0.27312650761297	-0.0465051528460029	0.589017348759013	Sexual Trauma predicting Negative Affectivity via fMRI_PC_8	99.00%	Direct Effect of Female	NA
2001	-0.00794080525546307	-0.0474886225756504	0.0182068466549163	Sexual Trauma predicting Negative Affectivity via fMRI_PC_8	99.00%	Total Indirect Effect	NA
2002	0.409944258254712	0.149857615596227	0.662429227371508	Sexual Trauma predicting Negative Affectivity via fMRI_PC_8	99.00%	Total Direct Effect	*
2003	0.000668700245573596	-0.115266656170958	0.117043731934784	Sexual Trauma predicting Negative Affectivity via fMRI_PC_8	99.99%	Index of Moderated Mediation of Sex	NA
2004	-0.00832362993136765	-0.10297247293159	0.0789288871601271	Sexual Trauma predicting Negative Affectivity via fMRI_PC_8	99.99%	Indirect Effect of Male	NA
2005	-0.00765492968579406	-0.0970206965374279	0.0555002244936995	Sexual Trauma predicting Negative Affectivity via fMRI_PC_8	99.99%	Indirect Effect of Female	NA
2006	0.611735651407303	-0.00685048147933711	1.23164592295588	Sexual Trauma predicting Negative Affectivity via fMRI_PC_8	99.99%	Direct Effect of Male	NA
2007	0.27312650761297	-0.177979631189713	0.785051913571487	Sexual Trauma predicting Negative Affectivity via fMRI_PC_8	99.99%	Direct Effect of Female	NA
2008	-0.00794080525546307	-0.0720107268791434	0.0352748647972136	Sexual Trauma predicting Negative Affectivity via fMRI_PC_8	99.99%	Total Indirect Effect	NA
2009	0.409944258254712	-0.00725725389203835	0.800504644011498	Sexual Trauma predicting Negative Affectivity via fMRI_PC_8	99.99%	Total Direct Effect	NA
2010	0.000668700245573596	-0.133199920481637	0.119031401156061	Sexual Trauma predicting Negative Affectivity via fMRI_PC_8	99.9999%	Index of Moderated Mediation of Sex	NA
2011	-0.00832362993136765	-0.133093062905785	0.106898528865218	Sexual Trauma predicting Negative Affectivity via fMRI_PC_8	99.9999%	Indirect Effect of Male	NA
2012	-0.00765492968579406	-0.103037571607187	0.0557413149240314	Sexual Trauma predicting Negative Affectivity via fMRI_PC_8	99.9999%	Indirect Effect of Female	NA
2013	0.611735651407303	-0.0576477887576924	1.33419294292285	Sexual Trauma predicting Negative Affectivity via fMRI_PC_8	99.9999%	Direct Effect of Male	NA
2014	0.27312650761297	-0.163937455343959	0.786642627792547	Sexual Trauma predicting Negative Affectivity via fMRI_PC_8	99.9999%	Direct Effect of Female	NA
2015	-0.00794080525546307	-0.0956628314294391	0.0501605263589452	Sexual Trauma predicting Negative Affectivity via fMRI_PC_8	99.9999%	Total Indirect Effect	NA
2016	0.409944258254712	0.0584614110683857	0.783390997304181	Sexual Trauma predicting Negative Affectivity via fMRI_PC_8	99.9999%	Total Direct Effect	*
2017	0.00048026359172864	-0.0481848018739499	0.0529786234851081	Sexual Trauma predicting Negative Affectivity via fMRI_PC_9	97.50%	Index of Moderated Mediation of Sex	NA
2018	-0.000304743524883781	-0.0401018016538592	0.0344364241346097	Sexual Trauma predicting Negative Affectivity via fMRI_PC_9	97.50%	Indirect Effect of Male	NA
2019	0.000175520066844859	-0.0211382146499675	0.0210503158076308	Sexual Trauma predicting Negative Affectivity via fMRI_PC_9	97.50%	Indirect Effect of Female	NA
2020	0.602937625252785	0.254470363210595	0.940365085847165	Sexual Trauma predicting Negative Affectivity via fMRI_PC_9	97.50%	Direct Effect of Male	*
2021	0.268414470120686	0.00831934763128832	0.5232880820917	Sexual Trauma predicting Negative Affectivity via fMRI_PC_9	97.50%	Direct Effect of Female	*
2022	-2.97970820354144e-05	-0.0151219229462262	0.0126003033935054	Sexual Trauma predicting Negative Affectivity via fMRI_PC_9	97.50%	Total Indirect Effect	NA
2023	0.411396430808879	0.202662216207533	0.613505837834767	Sexual Trauma predicting Negative Affectivity via fMRI_PC_9	97.50%	Total Direct Effect	*
2024	0.00048026359172864	-0.0596501587580828	0.06437340305664	Sexual Trauma predicting Negative Affectivity via fMRI_PC_9	99.00%	Index of Moderated Mediation of Sex	NA
2025	-0.000304743524883781	-0.0480712901588208	0.0446104924588076	Sexual Trauma predicting Negative Affectivity via fMRI_PC_9	99.00%	Indirect Effect of Male	NA
2026	0.000175520066844859	-0.0269740919393903	0.0262742383959663	Sexual Trauma predicting Negative Affectivity via fMRI_PC_9	99.00%	Indirect Effect of Female	NA
2027	0.602937625252785	0.210891429865329	0.996048813760201	Sexual Trauma predicting Negative Affectivity via fMRI_PC_9	99.00%	Direct Effect of Male	*
2028	0.268414470120686	-0.024453111094678	0.563676628620564	Sexual Trauma predicting Negative Affectivity via fMRI_PC_9	99.00%	Direct Effect of Female	NA
2029	-2.97970820354144e-05	-0.0187317953724404	0.0168148679990388	Sexual Trauma predicting Negative Affectivity via fMRI_PC_9	99.00%	Total Indirect Effect	NA
2030	0.411396430808879	0.173088639168305	0.646700436203063	Sexual Trauma predicting Negative Affectivity via fMRI_PC_9	99.00%	Total Direct Effect	*
2031	0.00048026359172864	-0.114071987662239	0.11246889167718	Sexual Trauma predicting Negative Affectivity via fMRI_PC_9	99.99%	Index of Moderated Mediation of Sex	NA
2032	-0.000304743524883781	-0.0905392594335779	0.0841683127439931	Sexual Trauma predicting Negative Affectivity via fMRI_PC_9	99.99%	Indirect Effect of Male	NA
2033	0.000175520066844859	-0.0508160642808845	0.0489659458148207	Sexual Trauma predicting Negative Affectivity via fMRI_PC_9	99.99%	Indirect Effect of Female	NA
2034	0.602937625252785	0.0518451913701514	1.16378223311649	Sexual Trauma predicting Negative Affectivity via fMRI_PC_9	99.99%	Direct Effect of Male	*
2035	0.268414470120686	-0.18542747363154	0.698133997598729	Sexual Trauma predicting Negative Affectivity via fMRI_PC_9	99.99%	Direct Effect of Female	NA
2036	-2.97970820354144e-05	-0.0371397529661076	0.0350141567971295	Sexual Trauma predicting Negative Affectivity via fMRI_PC_9	99.99%	Total Indirect Effect	NA
2037	0.411396430808879	0.0247198820809271	0.746001712911634	Sexual Trauma predicting Negative Affectivity via fMRI_PC_9	99.99%	Total Direct Effect	*
2038	0.00048026359172864	-0.117651589407742	0.138970908417263	Sexual Trauma predicting Negative Affectivity via fMRI_PC_9	99.9999%	Index of Moderated Mediation of Sex	NA
2039	-0.000304743524883781	-0.119324522763144	0.0879205101849593	Sexual Trauma predicting Negative Affectivity via fMRI_PC_9	99.9999%	Indirect Effect of Male	NA
2040	0.000175520066844859	-0.0687162410686115	0.04931424671298	Sexual Trauma predicting Negative Affectivity via fMRI_PC_9	99.9999%	Indirect Effect of Female	NA
2041	0.602937625252785	0.0196780874990083	1.19614147306524	Sexual Trauma predicting Negative Affectivity via fMRI_PC_9	99.9999%	Direct Effect of Male	*
2042	0.268414470120686	-0.278532377025147	0.814523325150578	Sexual Trauma predicting Negative Affectivity via fMRI_PC_9	99.9999%	Direct Effect of Female	NA
2043	-2.97970820354144e-05	-0.0411877765581874	0.0317023811747309	Sexual Trauma predicting Negative Affectivity via fMRI_PC_9	99.9999%	Total Indirect Effect	NA
2044	0.411396430808879	0.0112121412370336	0.752852564032987	Sexual Trauma predicting Negative Affectivity via fMRI_PC_9	99.9999%	Total Direct Effect	*
2045	-0.00667870682433259	-0.0493864045116565	0.0314112979803522	Sexual Trauma predicting Negative Affectivity via fMRI_PC_10	97.50%	Index of Moderated Mediation of Sex	NA
2046	0.0107078033788871	-0.0190992315306917	0.0500894758062761	Sexual Trauma predicting Negative Affectivity via fMRI_PC_10	97.50%	Indirect Effect of Male	NA
2047	0.00402909655455452	-0.0161822963454924	0.0303348420833341	Sexual Trauma predicting Negative Affectivity via fMRI_PC_10	97.50%	Indirect Effect of Female	NA
2048	0.591379837617542	0.236671046290301	0.943330662256065	Sexual Trauma predicting Negative Affectivity via fMRI_PC_10	97.50%	Direct Effect of Male	*
2049	0.264433002437217	-0.00317118978436669	0.529018747300884	Sexual Trauma predicting Negative Affectivity via fMRI_PC_10	97.50%	Direct Effect of Female	NA
2050	0.00688430579172273	-0.00994862085674919	0.0309238639727191	Sexual Trauma predicting Negative Affectivity via fMRI_PC_10	97.50%	Total Indirect Effect	NA
2051	0.411090118807889	0.19504785614631	0.622620519269236	Sexual Trauma predicting Negative Affectivity via fMRI_PC_10	97.50%	Total Direct Effect	*
2052	-0.00667870682433259	-0.061127277193344	0.0401685417887216	Sexual Trauma predicting Negative Affectivity via fMRI_PC_10	99.00%	Index of Moderated Mediation of Sex	NA
2053	0.0107078033788871	-0.0251996708316944	0.0608237397588651	Sexual Trauma predicting Negative Affectivity via fMRI_PC_10	99.00%	Indirect Effect of Male	NA
2054	0.00402909655455452	-0.0219604684242863	0.035960432767944	Sexual Trauma predicting Negative Affectivity via fMRI_PC_10	99.00%	Indirect Effect of Female	NA
2055	0.591379837617542	0.185654265539259	1.01463173964071	Sexual Trauma predicting Negative Affectivity via fMRI_PC_10	99.00%	Direct Effect of Male	*
2056	0.264433002437217	-0.0430354640630248	0.57685801064414	Sexual Trauma predicting Negative Affectivity via fMRI_PC_10	99.00%	Direct Effect of Female	NA
2057	0.00688430579172273	-0.0136435341423963	0.0363408789566733	Sexual Trauma predicting Negative Affectivity via fMRI_PC_10	99.00%	Total Indirect Effect	NA
2058	0.411090118807889	0.161884169660164	0.662167391489821	Sexual Trauma predicting Negative Affectivity via fMRI_PC_10	99.00%	Total Direct Effect	*
2059	-0.00667870682433259	-0.104530806597204	0.0754070308903886	Sexual Trauma predicting Negative Affectivity via fMRI_PC_10	99.99%	Index of Moderated Mediation of Sex	NA
2060	0.0107078033788871	-0.059704092494827	0.101795257897739	Sexual Trauma predicting Negative Affectivity via fMRI_PC_10	99.99%	Indirect Effect of Male	NA
2061	0.00402909655455452	-0.0359365453715528	0.0565488291500843	Sexual Trauma predicting Negative Affectivity via fMRI_PC_10	99.99%	Indirect Effect of Female	NA
2062	0.591379837617542	0.0131233533812394	1.16311695505425	Sexual Trauma predicting Negative Affectivity via fMRI_PC_10	99.99%	Direct Effect of Male	*
2063	0.264433002437217	-0.187389050788984	0.704385483320832	Sexual Trauma predicting Negative Affectivity via fMRI_PC_10	99.99%	Direct Effect of Female	NA
2064	0.00688430579172273	-0.0317501260786782	0.0563611320783071	Sexual Trauma predicting Negative Affectivity via fMRI_PC_10	99.99%	Total Indirect Effect	NA
2065	0.411090118807889	0.0607224671443257	0.763792801458583	Sexual Trauma predicting Negative Affectivity via fMRI_PC_10	99.99%	Total Direct Effect	*
2066	-0.00667870682433259	-0.124457368961468	0.101387845274208	Sexual Trauma predicting Negative Affectivity via fMRI_PC_10	99.9999%	Index of Moderated Mediation of Sex	NA
2067	0.0107078033788871	-0.0620175072188566	0.0997655399642508	Sexual Trauma predicting Negative Affectivity via fMRI_PC_10	99.9999%	Indirect Effect of Male	NA
2068	0.00402909655455452	-0.0547087897917436	0.0716950552744049	Sexual Trauma predicting Negative Affectivity via fMRI_PC_10	99.9999%	Indirect Effect of Female	NA
2069	0.591379837617542	-0.0795260233554116	1.21994832171209	Sexual Trauma predicting Negative Affectivity via fMRI_PC_10	99.9999%	Direct Effect of Male	NA
2070	0.264433002437217	-0.206094263858771	0.752852346654626	Sexual Trauma predicting Negative Affectivity via fMRI_PC_10	99.9999%	Direct Effect of Female	NA
2071	0.00688430579172273	-0.0341399910408173	0.0640804533327768	Sexual Trauma predicting Negative Affectivity via fMRI_PC_10	99.9999%	Total Indirect Effect	NA
2072	0.411090118807889	0.0476435817184803	0.833615018846936	Sexual Trauma predicting Negative Affectivity via fMRI_PC_10	99.9999%	Total Direct Effect	*
2073	0.00162916004197152	-0.0295039212990861	0.032262877791759	Sexual Trauma predicting Negative Affectivity via fMRI_PC_11	97.50%	Index of Moderated Mediation of Sex	NA
2074	-0.00150708894934574	-0.0278151390175103	0.0265862011381835	Sexual Trauma predicting Negative Affectivity via fMRI_PC_11	97.50%	Indirect Effect of Male	NA
2075	0.000122071092625784	-0.0135246114487062	0.0142778302632966	Sexual Trauma predicting Negative Affectivity via fMRI_PC_11	97.50%	Indirect Effect of Female	NA
2076	0.602782155134824	0.254937224556284	0.949193476204063	Sexual Trauma predicting Negative Affectivity via fMRI_PC_11	97.50%	Direct Effect of Male	*
2077	0.267441994508393	0.00353643391771288	0.530920506617805	Sexual Trauma predicting Negative Affectivity via fMRI_PC_11	97.50%	Direct Effect of Female	*
2078	-0.000574409966209623	-0.0142521073772034	0.013521167754007	Sexual Trauma predicting Negative Affectivity via fMRI_PC_11	97.50%	Total Indirect Effect	NA
2079	0.410228619754226	0.195635341931608	0.623725922086463	Sexual Trauma predicting Negative Affectivity via fMRI_PC_11	97.50%	Total Direct Effect	*
2080	0.00162916004197152	-0.0395697740930988	0.0403876904836362	Sexual Trauma predicting Negative Affectivity via fMRI_PC_11	99.00%	Index of Moderated Mediation of Sex	NA
2081	-0.00150708894934574	-0.0362209894674278	0.0347814474699536	Sexual Trauma predicting Negative Affectivity via fMRI_PC_11	99.00%	Indirect Effect of Male	NA
2082	0.000122071092625784	-0.0169937349261507	0.0190488618472333	Sexual Trauma predicting Negative Affectivity via fMRI_PC_11	99.00%	Indirect Effect of Female	NA
2083	0.602782155134824	0.207744915778659	1.00636418884756	Sexual Trauma predicting Negative Affectivity via fMRI_PC_11	99.00%	Direct Effect of Male	*
2084	0.267441994508393	-0.0340561703932188	0.570593160206923	Sexual Trauma predicting Negative Affectivity via fMRI_PC_11	99.00%	Direct Effect of Female	NA
2085	-0.000574409966209623	-0.0183123664885829	0.01842962866727	Sexual Trauma predicting Negative Affectivity via fMRI_PC_11	99.00%	Total Indirect Effect	NA
2086	0.410228619754226	0.165732563992332	0.653401848329162	Sexual Trauma predicting Negative Affectivity via fMRI_PC_11	99.00%	Total Direct Effect	*
2087	0.00162916004197152	-0.0705691860138461	0.0806160022812359	Sexual Trauma predicting Negative Affectivity via fMRI_PC_11	99.99%	Index of Moderated Mediation of Sex	NA
2088	-0.00150708894934574	-0.0646269351761917	0.0632425903308157	Sexual Trauma predicting Negative Affectivity via fMRI_PC_11	99.99%	Indirect Effect of Male	NA
2089	0.000122071092625784	-0.0355989615205382	0.0423509726700874	Sexual Trauma predicting Negative Affectivity via fMRI_PC_11	99.99%	Indirect Effect of Female	NA
2090	0.602782155134824	0.0374611251095457	1.1930907696381	Sexual Trauma predicting Negative Affectivity via fMRI_PC_11	99.99%	Direct Effect of Male	*
2091	0.267441994508393	-0.179273283437542	0.722104812067729	Sexual Trauma predicting Negative Affectivity via fMRI_PC_11	99.99%	Direct Effect of Female	NA
2092	-0.000574409966209623	-0.0337027925798252	0.0338961629883878	Sexual Trauma predicting Negative Affectivity via fMRI_PC_11	99.99%	Total Indirect Effect	NA
2093	0.410228619754226	0.0271309893952227	0.780547625638936	Sexual Trauma predicting Negative Affectivity via fMRI_PC_11	99.99%	Total Direct Effect	*
2094	0.00162916004197152	-0.0931380826723671	0.0861299222694374	Sexual Trauma predicting Negative Affectivity via fMRI_PC_11	99.9999%	Index of Moderated Mediation of Sex	NA
2095	-0.00150708894934574	-0.0731872395775559	0.0899761749610514	Sexual Trauma predicting Negative Affectivity via fMRI_PC_11	99.9999%	Indirect Effect of Male	NA
2096	0.000122071092625784	-0.0331531778020933	0.0394479313605494	Sexual Trauma predicting Negative Affectivity via fMRI_PC_11	99.9999%	Indirect Effect of Female	NA
2097	0.602782155134824	-0.0419232697527722	1.20510561711977	Sexual Trauma predicting Negative Affectivity via fMRI_PC_11	99.9999%	Direct Effect of Male	NA
2098	0.267441994508393	-0.20122859716723	0.730730487330105	Sexual Trauma predicting Negative Affectivity via fMRI_PC_11	99.9999%	Direct Effect of Female	NA
2099	-0.000574409966209623	-0.0380461686645037	0.0384664030561414	Sexual Trauma predicting Negative Affectivity via fMRI_PC_11	99.9999%	Total Indirect Effect	NA
2100	0.410228619754226	-0.00424050761615147	0.772232998340358	Sexual Trauma predicting Negative Affectivity via fMRI_PC_11	99.9999%	Total Direct Effect	NA
2101	0.000179917683926874	-0.0372580287234151	0.0370264289783523	Sexual Trauma predicting Negative Affectivity via fMRI_PC_12	97.50%	Index of Moderated Mediation of Sex	NA
2102	0.00202510288320882	-0.026359456806784	0.039094464427827	Sexual Trauma predicting Negative Affectivity via fMRI_PC_12	97.50%	Indirect Effect of Male	NA
2103	0.00220502056713569	-0.0144785237500844	0.0256166232476609	Sexual Trauma predicting Negative Affectivity via fMRI_PC_12	97.50%	Indirect Effect of Female	NA
2104	0.600177863739865	0.267957368358547	0.932236438555867	Sexual Trauma predicting Negative Affectivity via fMRI_PC_12	97.50%	Direct Effect of Male	*
2105	0.265818121116586	0.00597554186213015	0.518620214416701	Sexual Trauma predicting Negative Affectivity via fMRI_PC_12	97.50%	Direct Effect of Female	*
2106	0.00212810408515952	-0.0121875095134616	0.0251965301729643	Sexual Trauma predicting Negative Affectivity via fMRI_PC_12	97.50%	Total Indirect Effect	NA
2107	0.410888122605749	0.206772733012667	0.615083719486651	Sexual Trauma predicting Negative Affectivity via fMRI_PC_12	97.50%	Total Direct Effect	*
2108	0.000179917683926874	-0.0486361382051905	0.0474891062864103	Sexual Trauma predicting Negative Affectivity via fMRI_PC_12	99.00%	Index of Moderated Mediation of Sex	NA
2109	0.00202510288320882	-0.0330087548123881	0.0509461477608393	Sexual Trauma predicting Negative Affectivity via fMRI_PC_12	99.00%	Indirect Effect of Male	NA
2110	0.00220502056713569	-0.018117339035933	0.0316049011305659	Sexual Trauma predicting Negative Affectivity via fMRI_PC_12	99.00%	Indirect Effect of Female	NA
2111	0.600177863739865	0.210100556091358	0.973253869575894	Sexual Trauma predicting Negative Affectivity via fMRI_PC_12	99.00%	Direct Effect of Male	*
2112	0.265818121116586	-0.0289681049395758	0.55813662820324	Sexual Trauma predicting Negative Affectivity via fMRI_PC_12	99.00%	Direct Effect of Female	NA
2113	0.00212810408515952	-0.0158499043220223	0.0304875835962137	Sexual Trauma predicting Negative Affectivity via fMRI_PC_12	99.00%	Total Indirect Effect	NA
2114	0.410888122605749	0.173559543177101	0.644599906579842	Sexual Trauma predicting Negative Affectivity via fMRI_PC_12	99.00%	Total Direct Effect	*
2115	0.000179917683926874	-0.112436234438678	0.0961238460407791	Sexual Trauma predicting Negative Affectivity via fMRI_PC_12	99.99%	Index of Moderated Mediation of Sex	NA
2116	0.00202510288320882	-0.0866142777669873	0.0964277457153494	Sexual Trauma predicting Negative Affectivity via fMRI_PC_12	99.99%	Indirect Effect of Male	NA
2117	0.00220502056713569	-0.0382349601282086	0.0531715814322968	Sexual Trauma predicting Negative Affectivity via fMRI_PC_12	99.99%	Indirect Effect of Female	NA
2118	0.600177863739865	0.0470552223875317	1.15835430605387	Sexual Trauma predicting Negative Affectivity via fMRI_PC_12	99.99%	Direct Effect of Male	*
2119	0.265818121116586	-0.15025820302155	0.688319017091246	Sexual Trauma predicting Negative Affectivity via fMRI_PC_12	99.99%	Direct Effect of Female	NA
2120	0.00212810408515952	-0.0339082903095604	0.0566124525601719	Sexual Trauma predicting Negative Affectivity via fMRI_PC_12	99.99%	Total Indirect Effect	NA
2121	0.410888122605749	0.0916976896189895	0.740988497006138	Sexual Trauma predicting Negative Affectivity via fMRI_PC_12	99.99%	Total Direct Effect	*
2122	0.000179917683926874	-0.0907170620093742	0.100696844662477	Sexual Trauma predicting Negative Affectivity via fMRI_PC_12	99.9999%	Index of Moderated Mediation of Sex	NA
2123	0.00202510288320882	-0.0659191225530786	0.0940585429294449	Sexual Trauma predicting Negative Affectivity via fMRI_PC_12	99.9999%	Indirect Effect of Male	NA
2124	0.00220502056713569	-0.0515240642799123	0.0737720859099388	Sexual Trauma predicting Negative Affectivity via fMRI_PC_12	99.9999%	Indirect Effect of Female	NA
2125	0.600177863739865	0.0590710480509099	1.12808689670838	Sexual Trauma predicting Negative Affectivity via fMRI_PC_12	99.9999%	Direct Effect of Male	*
2126	0.265818121116586	-0.258063683463264	0.714315686852532	Sexual Trauma predicting Negative Affectivity via fMRI_PC_12	99.9999%	Direct Effect of Female	NA
2127	0.00212810408515952	-0.0335287603884292	0.0628017772364731	Sexual Trauma predicting Negative Affectivity via fMRI_PC_12	99.9999%	Total Indirect Effect	NA
2128	0.410888122605749	0.0651487953577662	0.75719286449102	Sexual Trauma predicting Negative Affectivity via fMRI_PC_12	99.9999%	Total Direct Effect	*
2129	0.00022854063631108	-0.0253632723845721	0.0359750522688441	Sexual Trauma predicting Negative Affectivity via fMRI_PC_13	97.50%	Index of Moderated Mediation of Sex	NA
2130	-0.00187777468610454	-0.03573290410261	0.0194154087445257	Sexual Trauma predicting Negative Affectivity via fMRI_PC_13	97.50%	Indirect Effect of Male	NA
2131	-0.00164923404979345	-0.0203787762532134	0.0145420317520482	Sexual Trauma predicting Negative Affectivity via fMRI_PC_13	97.50%	Indirect Effect of Female	NA
2132	0.603643446803727	0.261710358252006	0.950830344919085	Sexual Trauma predicting Negative Affectivity via fMRI_PC_13	97.50%	Direct Effect of Male	*
2133	0.269887759254974	0.00464318130179346	0.527695549399881	Sexual Trauma predicting Negative Affectivity via fMRI_PC_13	97.50%	Direct Effect of Female	*
2134	-0.00174693729580005	-0.0217270668165359	0.0119322400312867	Sexual Trauma predicting Negative Affectivity via fMRI_PC_13	97.50%	Total Indirect Effect	NA
2135	0.410824480204923	0.196343655652927	0.621365786364064	Sexual Trauma predicting Negative Affectivity via fMRI_PC_13	97.50%	Total Direct Effect	*
2136	0.00022854063631108	-0.0340821555739935	0.0431029070542465	Sexual Trauma predicting Negative Affectivity via fMRI_PC_13	99.00%	Index of Moderated Mediation of Sex	NA
2137	-0.00187777468610454	-0.0436146133067662	0.0255333340408301	Sexual Trauma predicting Negative Affectivity via fMRI_PC_13	99.00%	Indirect Effect of Male	NA
2138	-0.00164923404979345	-0.0249368779964334	0.0192912950726489	Sexual Trauma predicting Negative Affectivity via fMRI_PC_13	99.00%	Indirect Effect of Female	NA
2139	0.603643446803727	0.204388574040636	0.993441106425381	Sexual Trauma predicting Negative Affectivity via fMRI_PC_13	99.00%	Direct Effect of Male	*
2140	0.269887759254974	-0.0360623403100763	0.579454914874616	Sexual Trauma predicting Negative Affectivity via fMRI_PC_13	99.00%	Direct Effect of Female	NA
2141	-0.00174693729580005	-0.0262859132566319	0.0152261558643402	Sexual Trauma predicting Negative Affectivity via fMRI_PC_13	99.00%	Total Indirect Effect	NA
2142	0.410824480204923	0.169111906088319	0.653634863234224	Sexual Trauma predicting Negative Affectivity via fMRI_PC_13	99.00%	Total Direct Effect	*
2143	0.00022854063631108	-0.0582104644520465	0.0913344805391959	Sexual Trauma predicting Negative Affectivity via fMRI_PC_13	99.99%	Index of Moderated Mediation of Sex	NA
2144	-0.00187777468610454	-0.0901604624819418	0.0450019562529756	Sexual Trauma predicting Negative Affectivity via fMRI_PC_13	99.99%	Indirect Effect of Male	NA
2145	-0.00164923404979345	-0.0442914911594956	0.0390994100839265	Sexual Trauma predicting Negative Affectivity via fMRI_PC_13	99.99%	Indirect Effect of Female	NA
2146	0.603643446803727	0.00877809805052923	1.24723528931007	Sexual Trauma predicting Negative Affectivity via fMRI_PC_13	99.99%	Direct Effect of Male	*
2147	0.269887759254974	-0.158279685395145	0.713568068858867	Sexual Trauma predicting Negative Affectivity via fMRI_PC_13	99.99%	Direct Effect of Female	NA
2148	-0.00174693729580005	-0.0509863559767753	0.0289469708076874	Sexual Trauma predicting Negative Affectivity via fMRI_PC_13	99.99%	Total Indirect Effect	NA
2149	0.410824480204923	0.0878566166687101	0.767586846105261	Sexual Trauma predicting Negative Affectivity via fMRI_PC_13	99.99%	Total Direct Effect	*
2150	0.00022854063631108	-0.0716171793638006	0.0930909570804307	Sexual Trauma predicting Negative Affectivity via fMRI_PC_13	99.9999%	Index of Moderated Mediation of Sex	NA
2151	-0.00187777468610454	-0.0832821228002188	0.0536958140230502	Sexual Trauma predicting Negative Affectivity via fMRI_PC_13	99.9999%	Indirect Effect of Male	NA
2152	-0.00164923404979345	-0.0499420134822434	0.0348351279225129	Sexual Trauma predicting Negative Affectivity via fMRI_PC_13	99.9999%	Indirect Effect of Female	NA
2153	0.603643446803727	-0.0228016718601944	1.21059188684803	Sexual Trauma predicting Negative Affectivity via fMRI_PC_13	99.9999%	Direct Effect of Male	NA
2154	0.269887759254974	-0.187276235547897	0.72542676709646	Sexual Trauma predicting Negative Affectivity via fMRI_PC_13	99.9999%	Direct Effect of Female	NA
2155	-0.00174693729580005	-0.0560645831129261	0.0346387079184102	Sexual Trauma predicting Negative Affectivity via fMRI_PC_13	99.9999%	Total Indirect Effect	NA
2156	0.410824480204923	-0.00975925951575711	0.814863899117816	Sexual Trauma predicting Negative Affectivity via fMRI_PC_13	99.9999%	Total Direct Effect	NA
2157	0.00845600876823343	-0.0347749616319701	0.0718969414235399	Sexual Trauma predicting Negative Affectivity via fMRI_PC_14	97.50%	Index of Moderated Mediation of Sex	NA
2158	0.00617540431578693	-0.0382961559094319	0.0471399081860299	Sexual Trauma predicting Negative Affectivity via fMRI_PC_14	97.50%	Indirect Effect of Male	NA
2159	0.0146314130840204	-0.00946184833189079	0.0546325387183582	Sexual Trauma predicting Negative Affectivity via fMRI_PC_14	97.50%	Indirect Effect of Female	NA
2160	0.595206061386702	0.246875112126532	0.935922927252243	Sexual Trauma predicting Negative Affectivity via fMRI_PC_14	97.50%	Direct Effect of Male	*
2161	0.255177887806257	-0.000467334793018894	0.513489815795801	Sexual Trauma predicting Negative Affectivity via fMRI_PC_14	97.50%	Direct Effect of Female	NA
2162	0.0110163907481585	-0.011236208265971	0.0402084913069692	Sexual Trauma predicting Negative Affectivity via fMRI_PC_14	97.50%	Total Indirect Effect	NA
2163	0.411559482873193	0.201120103231864	0.619786852865393	Sexual Trauma predicting Negative Affectivity via fMRI_PC_14	97.50%	Total Direct Effect	*
2164	0.00845600876823343	-0.0452868968550301	0.0848855410790706	Sexual Trauma predicting Negative Affectivity via fMRI_PC_14	99.00%	Index of Moderated Mediation of Sex	NA
2165	0.00617540431578693	-0.0500775468321167	0.0574515907672753	Sexual Trauma predicting Negative Affectivity via fMRI_PC_14	99.00%	Indirect Effect of Male	NA
2166	0.0146314130840204	-0.0147029109435372	0.063664187611814	Sexual Trauma predicting Negative Affectivity via fMRI_PC_14	99.00%	Indirect Effect of Female	NA
2167	0.595206061386702	0.210367532268485	0.988609449987447	Sexual Trauma predicting Negative Affectivity via fMRI_PC_14	99.00%	Direct Effect of Male	*
2168	0.255177887806257	-0.0470829033457161	0.55185141007998	Sexual Trauma predicting Negative Affectivity via fMRI_PC_14	99.00%	Direct Effect of Female	NA
2169	0.0110163907481585	-0.016498226424411	0.0470657876375741	Sexual Trauma predicting Negative Affectivity via fMRI_PC_14	99.00%	Total Indirect Effect	NA
2170	0.411559482873193	0.172057590726331	0.647459655087105	Sexual Trauma predicting Negative Affectivity via fMRI_PC_14	99.00%	Total Direct Effect	*
2171	0.00845600876823343	-0.0985970038278371	0.131287586268932	Sexual Trauma predicting Negative Affectivity via fMRI_PC_14	99.99%	Index of Moderated Mediation of Sex	NA
2172	0.00617540431578693	-0.090763048700894	0.0907201088886662	Sexual Trauma predicting Negative Affectivity via fMRI_PC_14	99.99%	Indirect Effect of Male	NA
2173	0.0146314130840204	-0.039247514428421	0.107030813045767	Sexual Trauma predicting Negative Affectivity via fMRI_PC_14	99.99%	Indirect Effect of Female	NA
2174	0.595206061386702	-0.0369245118609481	1.17674850822444	Sexual Trauma predicting Negative Affectivity via fMRI_PC_14	99.99%	Direct Effect of Male	NA
2175	0.255177887806257	-0.171582127120675	0.659522647341035	Sexual Trauma predicting Negative Affectivity via fMRI_PC_14	99.99%	Direct Effect of Female	NA
2176	0.0110163907481585	-0.0382376459811768	0.0772277226077192	Sexual Trauma predicting Negative Affectivity via fMRI_PC_14	99.99%	Total Indirect Effect	NA
2177	0.411559482873193	0.0327635619822436	0.743103074385234	Sexual Trauma predicting Negative Affectivity via fMRI_PC_14	99.99%	Total Direct Effect	*
2178	0.00845600876823343	-0.0804090090453061	0.160899714626489	Sexual Trauma predicting Negative Affectivity via fMRI_PC_14	99.9999%	Index of Moderated Mediation of Sex	NA
2179	0.00617540431578693	-0.0974416879604141	0.0949259893803276	Sexual Trauma predicting Negative Affectivity via fMRI_PC_14	99.9999%	Indirect Effect of Male	NA
2180	0.0146314130840204	-0.0421165881434604	0.102493355002406	Sexual Trauma predicting Negative Affectivity via fMRI_PC_14	99.9999%	Indirect Effect of Female	NA
2181	0.595206061386702	0.00954651112163253	1.13942387908076	Sexual Trauma predicting Negative Affectivity via fMRI_PC_14	99.9999%	Direct Effect of Male	*
2182	0.255177887806257	-0.214469680609559	0.712317734734766	Sexual Trauma predicting Negative Affectivity via fMRI_PC_14	99.9999%	Direct Effect of Female	NA
2183	0.0110163907481585	-0.0445427781981218	0.0771859032369953	Sexual Trauma predicting Negative Affectivity via fMRI_PC_14	99.9999%	Total Indirect Effect	NA
2184	0.411559482873193	0.0528130544453236	0.744417265146648	Sexual Trauma predicting Negative Affectivity via fMRI_PC_14	99.9999%	Total Direct Effect	*
2185	-0.00770329252076375	-0.0712497116341761	0.0490318135574617	Sexual Trauma predicting Negative Affectivity via fMRI_PC_15	97.50%	Index of Moderated Mediation of Sex	NA
2186	0.00760605666690954	-0.0451391484475999	0.0675868688348853	Sexual Trauma predicting Negative Affectivity via fMRI_PC_15	97.50%	Indirect Effect of Male	NA
2187	-9.72358538542105e-05	-0.0162339772286151	0.0186499613701532	Sexual Trauma predicting Negative Affectivity via fMRI_PC_15	97.50%	Indirect Effect of Female	NA
2188	0.594290380898706	0.237660097267367	0.948424884445963	Sexual Trauma predicting Negative Affectivity via fMRI_PC_15	97.50%	Direct Effect of Male	*
2189	0.267114564901975	-0.00220077051386291	0.535533117567101	Sexual Trauma predicting Negative Affectivity via fMRI_PC_15	97.50%	Direct Effect of Female	NA
2190	0.00319599329071022	-0.0196793390083215	0.0323574497264153	Sexual Trauma predicting Negative Affectivity via fMRI_PC_15	97.50%	Total Indirect Effect	NA
2191	0.410181260198723	0.197724927546176	0.62648372817444	Sexual Trauma predicting Negative Affectivity via fMRI_PC_15	97.50%	Total Direct Effect	*
2192	-0.00770329252076375	-0.0863172733367337	0.0624734064852517	Sexual Trauma predicting Negative Affectivity via fMRI_PC_15	99.00%	Index of Moderated Mediation of Sex	NA
2193	0.00760605666690954	-0.0575685028499343	0.0815513944932403	Sexual Trauma predicting Negative Affectivity via fMRI_PC_15	99.00%	Indirect Effect of Male	NA
2194	-9.72358538542105e-05	-0.0207388163573093	0.0242826641201066	Sexual Trauma predicting Negative Affectivity via fMRI_PC_15	99.00%	Indirect Effect of Female	NA
2195	0.594290380898706	0.185840606304218	1.00518790770906	Sexual Trauma predicting Negative Affectivity via fMRI_PC_15	99.00%	Direct Effect of Male	*
2196	0.267114564901975	-0.0408771924556351	0.571062500250702	Sexual Trauma predicting Negative Affectivity via fMRI_PC_15	99.00%	Direct Effect of Female	NA
2197	0.00319599329071022	-0.0249261572096835	0.0395441648099217	Sexual Trauma predicting Negative Affectivity via fMRI_PC_15	99.00%	Total Indirect Effect	NA
2198	0.410181260198723	0.163566789506256	0.653644520831141	Sexual Trauma predicting Negative Affectivity via fMRI_PC_15	99.00%	Total Direct Effect	*
2199	-0.00770329252076375	-0.134315556359961	0.139480627272771	Sexual Trauma predicting Negative Affectivity via fMRI_PC_15	99.99%	Index of Moderated Mediation of Sex	NA
2200	0.00760605666690954	-0.127110180170122	0.138044319185099	Sexual Trauma predicting Negative Affectivity via fMRI_PC_15	99.99%	Indirect Effect of Male	NA
2201	-9.72358538542105e-05	-0.0409830710094778	0.0518510788541782	Sexual Trauma predicting Negative Affectivity via fMRI_PC_15	99.99%	Indirect Effect of Female	NA
2202	0.594290380898706	-0.0511175484872495	1.1706531877645	Sexual Trauma predicting Negative Affectivity via fMRI_PC_15	99.99%	Direct Effect of Male	NA
2203	0.267114564901975	-0.201124272119873	0.705589439487507	Sexual Trauma predicting Negative Affectivity via fMRI_PC_15	99.99%	Direct Effect of Female	NA
2204	0.00319599329071022	-0.0600241022901273	0.0715546250461913	Sexual Trauma predicting Negative Affectivity via fMRI_PC_15	99.99%	Total Indirect Effect	NA
2205	0.410181260198723	0.0436369500566092	0.776532109314503	Sexual Trauma predicting Negative Affectivity via fMRI_PC_15	99.99%	Total Direct Effect	*
2206	-0.00770329252076375	-0.194402994091395	0.13952922663098	Sexual Trauma predicting Negative Affectivity via fMRI_PC_15	99.9999%	Index of Moderated Mediation of Sex	NA
2207	0.00760605666690954	-0.112738013254007	0.167040114722556	Sexual Trauma predicting Negative Affectivity via fMRI_PC_15	99.9999%	Indirect Effect of Male	NA
2208	-9.72358538542105e-05	-0.0469253045162807	0.0630038914124094	Sexual Trauma predicting Negative Affectivity via fMRI_PC_15	99.9999%	Indirect Effect of Female	NA
2209	0.594290380898706	-0.0914161769340209	1.19114328288204	Sexual Trauma predicting Negative Affectivity via fMRI_PC_15	99.9999%	Direct Effect of Male	NA
2210	0.267114564901975	-0.240016528842505	0.745562338781981	Sexual Trauma predicting Negative Affectivity via fMRI_PC_15	99.9999%	Direct Effect of Female	NA
2211	0.00319599329071022	-0.0609695105542212	0.0717134903227671	Sexual Trauma predicting Negative Affectivity via fMRI_PC_15	99.9999%	Total Indirect Effect	NA
2212	0.410181260198723	0.0178982309034014	0.759754724616096	Sexual Trauma predicting Negative Affectivity via fMRI_PC_15	99.9999%	Total Direct Effect	*
2213	-0.0020682596659842	-0.0312584629314592	0.0256775572942384	Sexual Trauma predicting Negative Affectivity via fMRI_PC_16	97.50%	Index of Moderated Mediation of Sex	NA
2214	0.00140558501217015	-0.018889913066526	0.025418716714148	Sexual Trauma predicting Negative Affectivity via fMRI_PC_16	97.50%	Indirect Effect of Male	NA
2215	-0.000662674653814058	-0.0160230724474041	0.0158868576284023	Sexual Trauma predicting Negative Affectivity via fMRI_PC_16	97.50%	Indirect Effect of Female	NA
2216	0.600810728382187	0.247699535902885	0.946803098762779	Sexual Trauma predicting Negative Affectivity via fMRI_PC_16	97.50%	Direct Effect of Male	*
2217	0.269785698887969	0.00805960779336038	0.534244110882284	Sexual Trauma predicting Negative Affectivity via fMRI_PC_16	97.50%	Direct Effect of Female	*
2218	0.000221525575138296	-0.0113280886050162	0.0137895995795412	Sexual Trauma predicting Negative Affectivity via fMRI_PC_16	97.50%	Total Indirect Effect	NA
2219	0.41152350101268	0.201614061251345	0.619432641606322	Sexual Trauma predicting Negative Affectivity via fMRI_PC_16	97.50%	Total Direct Effect	*
2220	-0.0020682596659842	-0.0399952974151433	0.0319372330363381	Sexual Trauma predicting Negative Affectivity via fMRI_PC_16	99.00%	Index of Moderated Mediation of Sex	NA
2221	0.00140558501217015	-0.0247353323898558	0.0319660550901596	Sexual Trauma predicting Negative Affectivity via fMRI_PC_16	99.00%	Indirect Effect of Male	NA
2222	-0.000662674653814058	-0.0208555605712139	0.0205772571681763	Sexual Trauma predicting Negative Affectivity via fMRI_PC_16	99.00%	Indirect Effect of Female	NA
2223	0.600810728382187	0.205318784105288	0.992854227945917	Sexual Trauma predicting Negative Affectivity via fMRI_PC_16	99.00%	Direct Effect of Male	*
2224	0.269785698887969	-0.0285369997046254	0.570764922988241	Sexual Trauma predicting Negative Affectivity via fMRI_PC_16	99.00%	Direct Effect of Female	NA
2225	0.000221525575138296	-0.0148809754062455	0.0181249514709176	Sexual Trauma predicting Negative Affectivity via fMRI_PC_16	99.00%	Total Indirect Effect	NA
2226	0.41152350101268	0.16917674435432	0.649585052606682	Sexual Trauma predicting Negative Affectivity via fMRI_PC_16	99.00%	Total Direct Effect	*
2227	-0.0020682596659842	-0.074024785069266	0.0722995710284311	Sexual Trauma predicting Negative Affectivity via fMRI_PC_16	99.99%	Index of Moderated Mediation of Sex	NA
2228	0.00140558501217015	-0.0463610680488052	0.0548175521656923	Sexual Trauma predicting Negative Affectivity via fMRI_PC_16	99.99%	Indirect Effect of Male	NA
2229	-0.000662674653814058	-0.0367298744174753	0.0442634711739061	Sexual Trauma predicting Negative Affectivity via fMRI_PC_16	99.99%	Indirect Effect of Female	NA
2230	0.600810728382187	0.00883034782097989	1.24035551305806	Sexual Trauma predicting Negative Affectivity via fMRI_PC_16	99.99%	Direct Effect of Male	*
2231	0.269785698887969	-0.153687918000655	0.690250661015859	Sexual Trauma predicting Negative Affectivity via fMRI_PC_16	99.99%	Direct Effect of Female	NA
2232	0.000221525575138296	-0.0265399407703499	0.0375579739778808	Sexual Trauma predicting Negative Affectivity via fMRI_PC_16	99.99%	Total Indirect Effect	NA
2233	0.41152350101268	0.0370630920818402	0.757075656080563	Sexual Trauma predicting Negative Affectivity via fMRI_PC_16	99.99%	Total Direct Effect	*
2234	-0.0020682596659842	-0.0899897835896405	0.0677531720562656	Sexual Trauma predicting Negative Affectivity via fMRI_PC_16	99.9999%	Index of Moderated Mediation of Sex	NA
2235	0.00140558501217015	-0.0567868705475962	0.0666961434644379	Sexual Trauma predicting Negative Affectivity via fMRI_PC_16	99.9999%	Indirect Effect of Male	NA
2236	-0.000662674653814058	-0.0424387439244467	0.0501569010638567	Sexual Trauma predicting Negative Affectivity via fMRI_PC_16	99.9999%	Indirect Effect of Female	NA
2237	0.600810728382187	0.0342157778673755	1.1884459978201	Sexual Trauma predicting Negative Affectivity via fMRI_PC_16	99.9999%	Direct Effect of Male	*
2238	0.269785698887969	-0.145291031337091	0.769649206095977	Sexual Trauma predicting Negative Affectivity via fMRI_PC_16	99.9999%	Direct Effect of Female	NA
2239	0.000221525575138296	-0.0349087086419715	0.0394435791549082	Sexual Trauma predicting Negative Affectivity via fMRI_PC_16	99.9999%	Total Indirect Effect	NA
2240	0.41152350101268	0.059760792611219	0.804830788765265	Sexual Trauma predicting Negative Affectivity via fMRI_PC_16	99.9999%	Total Direct Effect	*
2241	0.00296865580636408	-0.0260473685550847	0.0439030580218646	Sexual Trauma predicting Negative Affectivity via fMRI_PC_17	97.50%	Index of Moderated Mediation of Sex	NA
2242	0.00414998267495235	-0.0197719572860248	0.0397367076999988	Sexual Trauma predicting Negative Affectivity via fMRI_PC_17	97.50%	Indirect Effect of Male	NA
2243	0.00711863848131644	-0.016789884998714	0.0455310929204275	Sexual Trauma predicting Negative Affectivity via fMRI_PC_17	97.50%	Indirect Effect of Female	NA
2244	0.59771483323058	0.248642197376983	0.94211566506618	Sexual Trauma predicting Negative Affectivity via fMRI_PC_17	97.50%	Direct Effect of Male	*
2245	0.26102192665285	-0.00174237479775245	0.5223466488718	Sexual Trauma predicting Negative Affectivity via fMRI_PC_17	97.50%	Direct Effect of Female	NA
2246	0.00584951053435781	-0.0140657601882829	0.0366802389528508	Sexual Trauma predicting Negative Affectivity via fMRI_PC_17	97.50%	Total Indirect Effect	NA
2247	0.410810783865419	0.19700970451433	0.621261640257336	Sexual Trauma predicting Negative Affectivity via fMRI_PC_17	97.50%	Total Direct Effect	*
2248	0.00296865580636408	-0.0331374929602007	0.0556063528370893	Sexual Trauma predicting Negative Affectivity via fMRI_PC_17	99.00%	Index of Moderated Mediation of Sex	NA
2249	0.00414998267495235	-0.025814793761542	0.0487357180188387	Sexual Trauma predicting Negative Affectivity via fMRI_PC_17	99.00%	Indirect Effect of Male	NA
2250	0.00711863848131644	-0.0223232755692717	0.0550262780538419	Sexual Trauma predicting Negative Affectivity via fMRI_PC_17	99.00%	Indirect Effect of Female	NA
2251	0.59771483323058	0.205952361712676	0.995097605919167	Sexual Trauma predicting Negative Affectivity via fMRI_PC_17	99.00%	Direct Effect of Male	*
2252	0.26102192665285	-0.0419362562985865	0.562126371649629	Sexual Trauma predicting Negative Affectivity via fMRI_PC_17	99.00%	Direct Effect of Female	NA
2253	0.00584951053435781	-0.0185022298488794	0.0440924453914952	Sexual Trauma predicting Negative Affectivity via fMRI_PC_17	99.00%	Total Indirect Effect	NA
2254	0.410810783865419	0.168477582580153	0.649342642852457	Sexual Trauma predicting Negative Affectivity via fMRI_PC_17	99.00%	Total Direct Effect	*
2255	0.00296865580636408	-0.0645182746624683	0.100411377190719	Sexual Trauma predicting Negative Affectivity via fMRI_PC_17	99.99%	Index of Moderated Mediation of Sex	NA
2256	0.00414998267495235	-0.0629492182841765	0.111531128136005	Sexual Trauma predicting Negative Affectivity via fMRI_PC_17	99.99%	Indirect Effect of Male	NA
2257	0.00711863848131644	-0.0451080024264788	0.104571211667667	Sexual Trauma predicting Negative Affectivity via fMRI_PC_17	99.99%	Indirect Effect of Female	NA
2258	0.59771483323058	-0.0133399555830061	1.23135430009067	Sexual Trauma predicting Negative Affectivity via fMRI_PC_17	99.99%	Direct Effect of Male	NA
2259	0.26102192665285	-0.194455052706596	0.721401423346219	Sexual Trauma predicting Negative Affectivity via fMRI_PC_17	99.99%	Direct Effect of Female	NA
2260	0.00584951053435781	-0.0422257864321561	0.0858329499171714	Sexual Trauma predicting Negative Affectivity via fMRI_PC_17	99.99%	Total Indirect Effect	NA
2261	0.410810783865419	0.0603046237553254	0.738901649800808	Sexual Trauma predicting Negative Affectivity via fMRI_PC_17	99.99%	Total Direct Effect	*
2262	0.00296865580636408	-0.0929098173148803	0.120785875861729	Sexual Trauma predicting Negative Affectivity via fMRI_PC_17	99.9999%	Index of Moderated Mediation of Sex	NA
2263	0.00414998267495235	-0.0724582866096818	0.0978356097076803	Sexual Trauma predicting Negative Affectivity via fMRI_PC_17	99.9999%	Indirect Effect of Male	NA
2264	0.00711863848131644	-0.0770466692448283	0.0991715199721876	Sexual Trauma predicting Negative Affectivity via fMRI_PC_17	99.9999%	Indirect Effect of Female	NA
2265	0.59771483323058	-0.0980089342709699	1.13208172004237	Sexual Trauma predicting Negative Affectivity via fMRI_PC_17	99.9999%	Direct Effect of Male	NA
2266	0.26102192665285	-0.200344632766475	0.703796576526398	Sexual Trauma predicting Negative Affectivity via fMRI_PC_17	99.9999%	Direct Effect of Female	NA
2267	0.00584951053435781	-0.063249699485516	0.0912679075167139	Sexual Trauma predicting Negative Affectivity via fMRI_PC_17	99.9999%	Total Indirect Effect	NA
2268	0.410810783865419	0.00368977604612544	0.803691108454799	Sexual Trauma predicting Negative Affectivity via fMRI_PC_17	99.9999%	Total Direct Effect	*
2269	-0.00235242048144276	-0.0451868587257261	0.0374584522158713	Sexual Trauma predicting Negative Affectivity via fMRI_PC_18	97.50%	Index of Moderated Mediation of Sex	NA
2270	0.00207410287805316	-0.031661064823422	0.0423869240587988	Sexual Trauma predicting Negative Affectivity via fMRI_PC_18	97.50%	Indirect Effect of Male	NA
2271	-0.000278317603389596	-0.0138366119786779	0.015302068751148	Sexual Trauma predicting Negative Affectivity via fMRI_PC_18	97.50%	Indirect Effect of Female	NA
2272	0.600694273667754	0.257693200742547	0.936323086430542	Sexual Trauma predicting Negative Affectivity via fMRI_PC_18	97.50%	Direct Effect of Male	*
2273	0.266698883607894	0.0100705380653153	0.524818198346718	Sexual Trauma predicting Negative Affectivity via fMRI_PC_18	97.50%	Direct Effect of Female	*
2274	0.00072736401507106	-0.0137276265134744	0.0194346171149485	Sexual Trauma predicting Negative Affectivity via fMRI_PC_18	97.50%	Total Indirect Effect	NA
2275	0.410212380919931	0.200088288310297	0.613950157733783	Sexual Trauma predicting Negative Affectivity via fMRI_PC_18	97.50%	Total Direct Effect	*
2276	-0.00235242048144276	-0.0579727118771885	0.0492459292002729	Sexual Trauma predicting Negative Affectivity via fMRI_PC_18	99.00%	Index of Moderated Mediation of Sex	NA
2277	0.00207410287805316	-0.0410921930981876	0.0536608515706361	Sexual Trauma predicting Negative Affectivity via fMRI_PC_18	99.00%	Indirect Effect of Male	NA
2278	-0.000278317603389596	-0.0176258916203473	0.0200565177459234	Sexual Trauma predicting Negative Affectivity via fMRI_PC_18	99.00%	Indirect Effect of Female	NA
2279	0.600694273667754	0.206145578729428	0.989516512269973	Sexual Trauma predicting Negative Affectivity via fMRI_PC_18	99.00%	Direct Effect of Male	*
2280	0.266698883607894	-0.0250801059503453	0.565627660962558	Sexual Trauma predicting Negative Affectivity via fMRI_PC_18	99.00%	Direct Effect of Female	NA
2281	0.00072736401507106	-0.0171156708624702	0.0263806994547802	Sexual Trauma predicting Negative Affectivity via fMRI_PC_18	99.00%	Total Indirect Effect	NA
2282	0.410212380919931	0.173029528712866	0.645275752154625	Sexual Trauma predicting Negative Affectivity via fMRI_PC_18	99.00%	Total Direct Effect	*
2283	-0.00235242048144276	-0.0899560707987533	0.108259981473679	Sexual Trauma predicting Negative Affectivity via fMRI_PC_18	99.99%	Index of Moderated Mediation of Sex	NA
2284	0.00207410287805316	-0.0838002687640281	0.102659224401132	Sexual Trauma predicting Negative Affectivity via fMRI_PC_18	99.99%	Indirect Effect of Male	NA
2285	-0.000278317603389596	-0.0315823775097676	0.037443670258317	Sexual Trauma predicting Negative Affectivity via fMRI_PC_18	99.99%	Indirect Effect of Female	NA
2286	0.600694273667754	0.0340984690402839	1.17700504154976	Sexual Trauma predicting Negative Affectivity via fMRI_PC_18	99.99%	Direct Effect of Male	*
2287	0.266698883607894	-0.15718068060317	0.708218525390511	Sexual Trauma predicting Negative Affectivity via fMRI_PC_18	99.99%	Direct Effect of Female	NA
2288	0.00072736401507106	-0.0349203625370692	0.0556218004714039	Sexual Trauma predicting Negative Affectivity via fMRI_PC_18	99.99%	Total Indirect Effect	NA
2289	0.410212380919931	0.0703081041933464	0.77928583070933	Sexual Trauma predicting Negative Affectivity via fMRI_PC_18	99.99%	Total Direct Effect	*
2290	-0.00235242048144276	-0.108999935697722	0.111676613385875	Sexual Trauma predicting Negative Affectivity via fMRI_PC_18	99.9999%	Index of Moderated Mediation of Sex	NA
2291	0.00207410287805316	-0.100569975312596	0.0957787305341817	Sexual Trauma predicting Negative Affectivity via fMRI_PC_18	99.9999%	Indirect Effect of Male	NA
2292	-0.000278317603389596	-0.0398056713627819	0.0485191853730182	Sexual Trauma predicting Negative Affectivity via fMRI_PC_18	99.9999%	Indirect Effect of Female	NA
2293	0.600694273667754	-0.0356888704578168	1.26949761434415	Sexual Trauma predicting Negative Affectivity via fMRI_PC_18	99.9999%	Direct Effect of Male	NA
2294	0.266698883607894	-0.201293313734103	0.690220337459423	Sexual Trauma predicting Negative Affectivity via fMRI_PC_18	99.9999%	Direct Effect of Female	NA
2295	0.00072736401507106	-0.0367638200276048	0.0497304570391269	Sexual Trauma predicting Negative Affectivity via fMRI_PC_18	99.9999%	Total Indirect Effect	NA
2296	0.410212380919931	0.0282349248205074	0.782849804626698	Sexual Trauma predicting Negative Affectivity via fMRI_PC_18	99.9999%	Total Direct Effect	*
2297	-0.000487540652215741	-0.0401959519814649	0.0415963883746755	Sexual Trauma predicting Negative Affectivity via fMRI_PC_19	97.50%	Index of Moderated Mediation of Sex	NA
2298	-0.00111607404603626	-0.0382008082520652	0.0328162575883536	Sexual Trauma predicting Negative Affectivity via fMRI_PC_19	97.50%	Indirect Effect of Male	NA
2299	-0.001603614698252	-0.022580594459677	0.0190256907531423	Sexual Trauma predicting Negative Affectivity via fMRI_PC_19	97.50%	Indirect Effect of Female	NA
2300	0.603520643381437	0.272173773173371	0.93851561048073	Sexual Trauma predicting Negative Affectivity via fMRI_PC_19	97.50%	Direct Effect of Male	*
2301	0.269398641596002	0.0166888639962335	0.524284795773454	Sexual Trauma predicting Negative Affectivity via fMRI_PC_19	97.50%	Direct Effect of Female	*
2302	-0.00139518653838281	-0.0213921299964457	0.0168225690904646	Sexual Trauma predicting Negative Affectivity via fMRI_PC_19	97.50%	Total Indirect Effect	NA
2303	0.410843716043958	0.207871173908536	0.615253542469495	Sexual Trauma predicting Negative Affectivity via fMRI_PC_19	97.50%	Total Direct Effect	*
2304	-0.000487540652215741	-0.0495243489469627	0.0562878388991781	Sexual Trauma predicting Negative Affectivity via fMRI_PC_19	99.00%	Index of Moderated Mediation of Sex	NA
2305	-0.00111607404603626	-0.051088293019939	0.0407961381403642	Sexual Trauma predicting Negative Affectivity via fMRI_PC_19	99.00%	Indirect Effect of Male	NA
2306	-0.001603614698252	-0.0286814810146497	0.0237065356989916	Sexual Trauma predicting Negative Affectivity via fMRI_PC_19	99.00%	Indirect Effect of Female	NA
2307	0.603520643381437	0.221643217143208	0.98846871625866	Sexual Trauma predicting Negative Affectivity via fMRI_PC_19	99.00%	Direct Effect of Male	*
2308	0.269398641596002	-0.0257774936144293	0.559471519967408	Sexual Trauma predicting Negative Affectivity via fMRI_PC_19	99.00%	Direct Effect of Female	NA
2309	-0.00139518653838281	-0.0279427023423585	0.0214550059600986	Sexual Trauma predicting Negative Affectivity via fMRI_PC_19	99.00%	Total Indirect Effect	NA
2310	0.410843716043958	0.17016830083679	0.643486140244166	Sexual Trauma predicting Negative Affectivity via fMRI_PC_19	99.00%	Total Direct Effect	*
2311	-0.000487540652215741	-0.0999068974469479	0.113577054579951	Sexual Trauma predicting Negative Affectivity via fMRI_PC_19	99.99%	Index of Moderated Mediation of Sex	NA
2312	-0.00111607404603626	-0.0927735096670275	0.0780954208547803	Sexual Trauma predicting Negative Affectivity via fMRI_PC_19	99.99%	Indirect Effect of Male	NA
2313	-0.001603614698252	-0.0578889600801006	0.0553247828616974	Sexual Trauma predicting Negative Affectivity via fMRI_PC_19	99.99%	Indirect Effect of Female	NA
2314	0.603520643381437	0.00815886061392695	1.21597668487766	Sexual Trauma predicting Negative Affectivity via fMRI_PC_19	99.99%	Direct Effect of Male	*
2315	0.269398641596002	-0.155625612094702	0.647378032342541	Sexual Trauma predicting Negative Affectivity via fMRI_PC_19	99.99%	Direct Effect of Female	NA
2316	-0.00139518653838281	-0.043890625168257	0.0439822318164637	Sexual Trauma predicting Negative Affectivity via fMRI_PC_19	99.99%	Total Indirect Effect	NA
2317	0.410843716043958	0.0773244084499482	0.744359051854209	Sexual Trauma predicting Negative Affectivity via fMRI_PC_19	99.99%	Total Direct Effect	*
2318	-0.000487540652215741	-0.0995252995451084	0.118854152527408	Sexual Trauma predicting Negative Affectivity via fMRI_PC_19	99.9999%	Index of Moderated Mediation of Sex	NA
2319	-0.00111607404603626	-0.102918259215453	0.10419764122934	Sexual Trauma predicting Negative Affectivity via fMRI_PC_19	99.9999%	Indirect Effect of Male	NA
2320	-0.001603614698252	-0.0569817555331091	0.0474525347887249	Sexual Trauma predicting Negative Affectivity via fMRI_PC_19	99.9999%	Indirect Effect of Female	NA
2321	0.603520643381437	-0.00479990622651656	1.19519130073563	Sexual Trauma predicting Negative Affectivity via fMRI_PC_19	99.9999%	Direct Effect of Male	NA
2322	0.269398641596002	-0.187760551836111	0.701750819805329	Sexual Trauma predicting Negative Affectivity via fMRI_PC_19	99.9999%	Direct Effect of Female	NA
2323	-0.00139518653838281	-0.0550622549698306	0.0473134354560234	Sexual Trauma predicting Negative Affectivity via fMRI_PC_19	99.9999%	Total Indirect Effect	NA
2324	0.410843716043958	0.040342661752511	0.772446907736978	Sexual Trauma predicting Negative Affectivity via fMRI_PC_19	99.9999%	Total Direct Effect	*
2325	-0.00105890005323347	-0.0384438085651667	0.0368809690299382	Sexual Trauma predicting Negative Affectivity via fMRI_PC_20	97.50%	Index of Moderated Mediation of Sex	NA
2326	0.0024029806645463	-0.0291762105336836	0.0357062889247833	Sexual Trauma predicting Negative Affectivity via fMRI_PC_20	97.50%	Indirect Effect of Male	NA
2327	0.00134408061131283	-0.0179192290226337	0.0232022829475307	Sexual Trauma predicting Negative Affectivity via fMRI_PC_20	97.50%	Indirect Effect of Female	NA
2328	0.599763186196944	0.257285553365704	0.940737632457974	Sexual Trauma predicting Negative Affectivity via fMRI_PC_20	97.50%	Direct Effect of Male	*
2329	0.26735225379401	0.00987019790960106	0.528381018016682	Sexual Trauma predicting Negative Affectivity via fMRI_PC_20	97.50%	Direct Effect of Female	*
2330	0.0017967702251487	-0.0148724307704624	0.0220848275063674	Sexual Trauma predicting Negative Affectivity via fMRI_PC_20	97.50%	Total Indirect Effect	NA
2331	0.411257786942346	0.20287865150968	0.620537555045496	Sexual Trauma predicting Negative Affectivity via fMRI_PC_20	97.50%	Total Direct Effect	*
2332	-0.00105890005323347	-0.0478687437688205	0.0482087080124932	Sexual Trauma predicting Negative Affectivity via fMRI_PC_20	99.00%	Index of Moderated Mediation of Sex	NA
2333	0.0024029806645463	-0.036103577957435	0.0430832621187612	Sexual Trauma predicting Negative Affectivity via fMRI_PC_20	99.00%	Indirect Effect of Male	NA
2334	0.00134408061131283	-0.0225500283352941	0.0298337841317206	Sexual Trauma predicting Negative Affectivity via fMRI_PC_20	99.00%	Indirect Effect of Female	NA
2335	0.599763186196944	0.204539080025129	0.992063477639519	Sexual Trauma predicting Negative Affectivity via fMRI_PC_20	99.00%	Direct Effect of Male	*
2336	0.26735225379401	-0.0372641480161536	0.558661557369857	Sexual Trauma predicting Negative Affectivity via fMRI_PC_20	99.00%	Direct Effect of Female	NA
2337	0.0017967702251487	-0.0194568328380861	0.0262965235666635	Sexual Trauma predicting Negative Affectivity via fMRI_PC_20	99.00%	Total Indirect Effect	NA
2338	0.411257786942346	0.173535665991639	0.65296283441668	Sexual Trauma predicting Negative Affectivity via fMRI_PC_20	99.00%	Total Direct Effect	*
2339	-0.00105890005323347	-0.0935569240631156	0.0955942357335685	Sexual Trauma predicting Negative Affectivity via fMRI_PC_20	99.99%	Index of Moderated Mediation of Sex	NA
2340	0.0024029806645463	-0.0905976146596429	0.0837955209880561	Sexual Trauma predicting Negative Affectivity via fMRI_PC_20	99.99%	Indirect Effect of Male	NA
2341	0.00134408061131283	-0.0471458167425775	0.0512155040909422	Sexual Trauma predicting Negative Affectivity via fMRI_PC_20	99.99%	Indirect Effect of Female	NA
2342	0.599763186196944	0.0251158566322187	1.18510116598607	Sexual Trauma predicting Negative Affectivity via fMRI_PC_20	99.99%	Direct Effect of Male	*
2343	0.26735225379401	-0.17934259391367	0.711901231846068	Sexual Trauma predicting Negative Affectivity via fMRI_PC_20	99.99%	Direct Effect of Female	NA
2344	0.0017967702251487	-0.043158991876474	0.0501720838933624	Sexual Trauma predicting Negative Affectivity via fMRI_PC_20	99.99%	Total Indirect Effect	NA
2345	0.411257786942346	0.0592955922394855	0.741663608515063	Sexual Trauma predicting Negative Affectivity via fMRI_PC_20	99.99%	Total Direct Effect	*
2346	-0.00105890005323347	-0.122535168533418	0.10422659835395	Sexual Trauma predicting Negative Affectivity via fMRI_PC_20	99.9999%	Index of Moderated Mediation of Sex	NA
2347	0.0024029806645463	-0.0900993865515055	0.104746861262171	Sexual Trauma predicting Negative Affectivity via fMRI_PC_20	99.9999%	Indirect Effect of Male	NA
2348	0.00134408061131283	-0.0519828737317281	0.0567533107652176	Sexual Trauma predicting Negative Affectivity via fMRI_PC_20	99.9999%	Indirect Effect of Female	NA
2349	0.599763186196944	0.0271264262139893	1.25390998423395	Sexual Trauma predicting Negative Affectivity via fMRI_PC_20	99.9999%	Direct Effect of Male	*
2350	0.26735225379401	-0.217465283386458	0.706573656196092	Sexual Trauma predicting Negative Affectivity via fMRI_PC_20	99.9999%	Direct Effect of Female	NA
2351	0.0017967702251487	-0.0371247126756787	0.0562629681313374	Sexual Trauma predicting Negative Affectivity via fMRI_PC_20	99.9999%	Total Indirect Effect	NA
2352	0.411257786942346	0.0225652061127412	0.772936435724421	Sexual Trauma predicting Negative Affectivity via fMRI_PC_20	99.9999%	Total Direct Effect	*
2353	9.76898531753274e-05	-0.0336565771074602	0.0339190874552416	Sexual Trauma predicting Negative Affectivity via fMRI_PC_21	97.50%	Index of Moderated Mediation of Sex	NA
2354	0.00346617950907607	-0.0213047158090735	0.0368098398900496	Sexual Trauma predicting Negative Affectivity via fMRI_PC_21	97.50%	Indirect Effect of Male	NA
2355	0.00356386936225139	-0.01323547850295	0.0284666051854143	Sexual Trauma predicting Negative Affectivity via fMRI_PC_21	97.50%	Indirect Effect of Female	NA
2356	0.598626702077618	0.25963552452746	0.94044395851017	Sexual Trauma predicting Negative Affectivity via fMRI_PC_21	97.50%	Direct Effect of Male	*
2357	0.264382169067436	0.00468270964819669	0.524536679854977	Sexual Trauma predicting Negative Affectivity via fMRI_PC_21	97.50%	Direct Effect of Female	*
2358	0.00352210604212068	-0.0111020940991502	0.0257388891053781	Sexual Trauma predicting Negative Affectivity via fMRI_PC_21	97.50%	Total Indirect Effect	NA
2359	0.41079691933324	0.205028302594233	0.618822811531541	Sexual Trauma predicting Negative Affectivity via fMRI_PC_21	97.50%	Total Direct Effect	*
2360	9.76898531753274e-05	-0.0412445540421505	0.0448482708059455	Sexual Trauma predicting Negative Affectivity via fMRI_PC_21	99.00%	Index of Moderated Mediation of Sex	NA
2361	0.00346617950907607	-0.0274598815986086	0.0438805370091895	Sexual Trauma predicting Negative Affectivity via fMRI_PC_21	99.00%	Indirect Effect of Male	NA
2362	0.00356386936225139	-0.0180868720502842	0.0357380527381685	Sexual Trauma predicting Negative Affectivity via fMRI_PC_21	99.00%	Indirect Effect of Female	NA
2363	0.598626702077618	0.201774040707448	0.987353357825285	Sexual Trauma predicting Negative Affectivity via fMRI_PC_21	99.00%	Direct Effect of Male	*
2364	0.264382169067436	-0.0261695276250534	0.559356616898529	Sexual Trauma predicting Negative Affectivity via fMRI_PC_21	99.00%	Direct Effect of Female	NA
2365	0.00352210604212068	-0.014545340853312	0.0298250475136183	Sexual Trauma predicting Negative Affectivity via fMRI_PC_21	99.00%	Total Indirect Effect	NA
2366	0.41079691933324	0.174464060064477	0.649041726962691	Sexual Trauma predicting Negative Affectivity via fMRI_PC_21	99.00%	Total Direct Effect	*
2367	9.76898531753274e-05	-0.0938746606317192	0.0850890305204605	Sexual Trauma predicting Negative Affectivity via fMRI_PC_21	99.99%	Index of Moderated Mediation of Sex	NA
2368	0.00346617950907607	-0.0572262503458897	0.0857550230442518	Sexual Trauma predicting Negative Affectivity via fMRI_PC_21	99.99%	Indirect Effect of Male	NA
2369	0.00356386936225139	-0.0351074533326809	0.0606951522560814	Sexual Trauma predicting Negative Affectivity via fMRI_PC_21	99.99%	Indirect Effect of Female	NA
2370	0.598626702077618	0.0187283666394735	1.14557049390486	Sexual Trauma predicting Negative Affectivity via fMRI_PC_21	99.99%	Direct Effect of Male	*
2371	0.264382169067436	-0.134678692897466	0.692706883204366	Sexual Trauma predicting Negative Affectivity via fMRI_PC_21	99.99%	Direct Effect of Female	NA
2372	0.00352210604212068	-0.0303474084619129	0.0549839367709549	Sexual Trauma predicting Negative Affectivity via fMRI_PC_21	99.99%	Total Indirect Effect	NA
2373	0.41079691933324	0.0751013933928508	0.748850026391048	Sexual Trauma predicting Negative Affectivity via fMRI_PC_21	99.99%	Total Direct Effect	*
2374	9.76898531753274e-05	-0.0840783479160792	0.0887401424192719	Sexual Trauma predicting Negative Affectivity via fMRI_PC_21	99.9999%	Index of Moderated Mediation of Sex	NA
2375	0.00346617950907607	-0.0598070763863451	0.0811651525606635	Sexual Trauma predicting Negative Affectivity via fMRI_PC_21	99.9999%	Indirect Effect of Male	NA
2376	0.00356386936225139	-0.0467563818202041	0.10229509377819	Sexual Trauma predicting Negative Affectivity via fMRI_PC_21	99.9999%	Indirect Effect of Female	NA
2377	0.598626702077618	-0.124431764077035	1.19896914190466	Sexual Trauma predicting Negative Affectivity via fMRI_PC_21	99.9999%	Direct Effect of Male	NA
2378	0.264382169067436	-0.195663207419802	0.71220704139471	Sexual Trauma predicting Negative Affectivity via fMRI_PC_21	99.9999%	Direct Effect of Female	NA
2379	0.00352210604212068	-0.0255261333879448	0.0667865695409736	Sexual Trauma predicting Negative Affectivity via fMRI_PC_21	99.9999%	Total Indirect Effect	NA
2380	0.41079691933324	-0.0205856604444629	0.752360250573736	Sexual Trauma predicting Negative Affectivity via fMRI_PC_21	99.9999%	Total Direct Effect	NA
2381	0.00886466686009852	-0.0389150832837142	0.0730815009386171	Sexual Trauma predicting Negative Affectivity via fMRI_PC_22	97.50%	Index of Moderated Mediation of Sex	NA
2382	-0.00934558452381822	-0.0712180089894188	0.0351485234385012	Sexual Trauma predicting Negative Affectivity via fMRI_PC_22	97.50%	Indirect Effect of Male	NA
2383	-0.0004809176637197	-0.0275410214109908	0.0196347639076643	Sexual Trauma predicting Negative Affectivity via fMRI_PC_22	97.50%	Indirect Effect of Female	NA
2384	0.611127376636691	0.232698520969227	1.00043861895052	Sexual Trauma predicting Negative Affectivity via fMRI_PC_22	97.50%	Direct Effect of Male	*
2385	0.268208952708273	-0.0225715058715622	0.562451541465273	Sexual Trauma predicting Negative Affectivity via fMRI_PC_22	97.50%	Direct Effect of Female	NA
2386	-0.00427064513179155	-0.0380965432122451	0.0164750211334008	Sexual Trauma predicting Negative Affectivity via fMRI_PC_22	97.50%	Total Indirect Effect	NA
2387	0.41053912078008	0.172133044080787	0.645562550111915	Sexual Trauma predicting Negative Affectivity via fMRI_PC_22	97.50%	Total Direct Effect	*
2388	0.00886466686009852	-0.0515400362317238	0.0875373852525644	Sexual Trauma predicting Negative Affectivity via fMRI_PC_22	99.00%	Index of Moderated Mediation of Sex	NA
2389	-0.00934558452381822	-0.0859366524700096	0.0459647539100455	Sexual Trauma predicting Negative Affectivity via fMRI_PC_22	99.00%	Indirect Effect of Male	NA
2390	-0.0004809176637197	-0.0341572845791484	0.0244413545993571	Sexual Trauma predicting Negative Affectivity via fMRI_PC_22	99.00%	Indirect Effect of Female	NA
2391	0.611127376636691	0.16285849334609	1.04411558384946	Sexual Trauma predicting Negative Affectivity via fMRI_PC_22	99.00%	Direct Effect of Male	*
2392	0.268208952708273	-0.0677071814125215	0.609796338115345	Sexual Trauma predicting Negative Affectivity via fMRI_PC_22	99.00%	Direct Effect of Female	NA
2393	-0.00427064513179155	-0.0462164214913634	0.0228086825492538	Sexual Trauma predicting Negative Affectivity via fMRI_PC_22	99.00%	Total Indirect Effect	NA
2394	0.41053912078008	0.137107949834138	0.683731850621218	Sexual Trauma predicting Negative Affectivity via fMRI_PC_22	99.00%	Total Direct Effect	*
2395	0.00886466686009852	-0.123076087734755	0.149119752087962	Sexual Trauma predicting Negative Affectivity via fMRI_PC_22	99.99%	Index of Moderated Mediation of Sex	NA
2396	-0.00934558452381822	-0.153406870551287	0.113760853908829	Sexual Trauma predicting Negative Affectivity via fMRI_PC_22	99.99%	Indirect Effect of Male	NA
2397	-0.0004809176637197	-0.0699007076775746	0.0522708274777252	Sexual Trauma predicting Negative Affectivity via fMRI_PC_22	99.99%	Indirect Effect of Female	NA
2398	0.611127376636691	-0.0122391726783379	1.26393021629653	Sexual Trauma predicting Negative Affectivity via fMRI_PC_22	99.99%	Direct Effect of Male	NA
2399	0.268208952708273	-0.23960133809758	0.733086782029146	Sexual Trauma predicting Negative Affectivity via fMRI_PC_22	99.99%	Direct Effect of Female	NA
2400	-0.00427064513179155	-0.0862773361172719	0.0534869311499852	Sexual Trauma predicting Negative Affectivity via fMRI_PC_22	99.99%	Total Indirect Effect	NA
2401	0.41053912078008	0.0130987916685847	0.817866621764064	Sexual Trauma predicting Negative Affectivity via fMRI_PC_22	99.99%	Total Direct Effect	*
2402	0.00886466686009852	-0.105388732811657	0.159598033054163	Sexual Trauma predicting Negative Affectivity via fMRI_PC_22	99.9999%	Index of Moderated Mediation of Sex	NA
2403	-0.00934558452381822	-0.155398266861839	0.0920551328585349	Sexual Trauma predicting Negative Affectivity via fMRI_PC_22	99.9999%	Indirect Effect of Male	NA
2404	-0.0004809176637197	-0.0880431992220637	0.0592437257660474	Sexual Trauma predicting Negative Affectivity via fMRI_PC_22	99.9999%	Indirect Effect of Female	NA
2405	0.611127376636691	-0.143546174382806	1.26631707544195	Sexual Trauma predicting Negative Affectivity via fMRI_PC_22	99.9999%	Direct Effect of Male	NA
2406	0.268208952708273	-0.224335753560817	0.743858063647499	Sexual Trauma predicting Negative Affectivity via fMRI_PC_22	99.9999%	Direct Effect of Female	NA
2407	-0.00427064513179155	-0.0886626870000779	0.0521947748717292	Sexual Trauma predicting Negative Affectivity via fMRI_PC_22	99.9999%	Total Indirect Effect	NA
2408	0.41053912078008	-0.00961948602494274	0.85755903093322	Sexual Trauma predicting Negative Affectivity via fMRI_PC_22	99.9999%	Total Direct Effect	NA
2409	-0.00286979337764475	-0.0380137545427802	0.0298936366941955	Sexual Trauma predicting Antisocial Schizotypy via GMV_PC_1	97.50%	Index of Moderated Mediation of Sex	NA
2410	0.0038650969931162	-0.0338317819776956	0.0438986314449535	Sexual Trauma predicting Antisocial Schizotypy via GMV_PC_1	97.50%	Indirect Effect of Male	NA
2411	0.000995303615471443	-0.0118438366118059	0.0170095464660507	Sexual Trauma predicting Antisocial Schizotypy via GMV_PC_1	97.50%	Indirect Effect of Female	NA
2412	0.136108367741382	-0.188475312029762	0.464882471798061	Sexual Trauma predicting Antisocial Schizotypy via GMV_PC_1	97.50%	Direct Effect of Male	NA
2413	0.417228571132224	0.196160402249625	0.639532044094833	Sexual Trauma predicting Antisocial Schizotypy via GMV_PC_1	97.50%	Direct Effect of Female	*
2414	0.00214750424022732	-0.018342279284004	0.0244668326615628	Sexual Trauma predicting Antisocial Schizotypy via GMV_PC_1	97.50%	Total Indirect Effect	NA
2415	0.306508411622994	0.118914088736384	0.49689690592665	Sexual Trauma predicting Antisocial Schizotypy via GMV_PC_1	97.50%	Total Direct Effect	*
2416	-0.00286979337764475	-0.0467038212272403	0.0378366420513445	Sexual Trauma predicting Antisocial Schizotypy via GMV_PC_1	99.00%	Index of Moderated Mediation of Sex	NA
2417	0.0038650969931162	-0.0427857491015233	0.0515008553012731	Sexual Trauma predicting Antisocial Schizotypy via GMV_PC_1	99.00%	Indirect Effect of Male	NA
2418	0.000995303615471443	-0.0155324952588765	0.0212709776532354	Sexual Trauma predicting Antisocial Schizotypy via GMV_PC_1	99.00%	Indirect Effect of Female	NA
2419	0.136108367741382	-0.245870577576683	0.513965163683563	Sexual Trauma predicting Antisocial Schizotypy via GMV_PC_1	99.00%	Direct Effect of Male	NA
2420	0.417228571132224	0.161977878611855	0.665012867572798	Sexual Trauma predicting Antisocial Schizotypy via GMV_PC_1	99.00%	Direct Effect of Female	*
2421	0.00214750424022732	-0.0236831018629773	0.0304654784282408	Sexual Trauma predicting Antisocial Schizotypy via GMV_PC_1	99.00%	Total Indirect Effect	NA
2422	0.306508411622994	0.0914698520971173	0.519765130130377	Sexual Trauma predicting Antisocial Schizotypy via GMV_PC_1	99.00%	Total Direct Effect	*
2423	-0.00286979337764475	-0.0730735483405024	0.0688626503420616	Sexual Trauma predicting Antisocial Schizotypy via GMV_PC_1	99.99%	Index of Moderated Mediation of Sex	NA
2424	0.0038650969931162	-0.0635660978801269	0.0897741261005231	Sexual Trauma predicting Antisocial Schizotypy via GMV_PC_1	99.99%	Indirect Effect of Male	NA
2425	0.000995303615471443	-0.037953095779642	0.0342164712027849	Sexual Trauma predicting Antisocial Schizotypy via GMV_PC_1	99.99%	Indirect Effect of Female	NA
2426	0.136108367741382	-0.453658741906684	0.680387922562434	Sexual Trauma predicting Antisocial Schizotypy via GMV_PC_1	99.99%	Direct Effect of Male	NA
2427	0.417228571132224	0.0578569543592167	0.784537637773088	Sexual Trauma predicting Antisocial Schizotypy via GMV_PC_1	99.99%	Direct Effect of Female	*
2428	0.00214750424022732	-0.0450416791365791	0.0544104070781906	Sexual Trauma predicting Antisocial Schizotypy via GMV_PC_1	99.99%	Total Indirect Effect	NA
2429	0.306508411622994	-0.0266519501679784	0.605562993393308	Sexual Trauma predicting Antisocial Schizotypy via GMV_PC_1	99.99%	Total Direct Effect	NA
2430	-0.00286979337764475	-0.086281738988921	0.0740954536535194	Sexual Trauma predicting Antisocial Schizotypy via GMV_PC_1	99.9999%	Index of Moderated Mediation of Sex	NA
2431	0.0038650969931162	-0.102991135469164	0.0974002014911239	Sexual Trauma predicting Antisocial Schizotypy via GMV_PC_1	99.9999%	Indirect Effect of Male	NA
2432	0.000995303615471443	-0.0365275803471124	0.0457487834317863	Sexual Trauma predicting Antisocial Schizotypy via GMV_PC_1	99.9999%	Indirect Effect of Female	NA
2433	0.136108367741382	-0.496389059251978	0.775146454932595	Sexual Trauma predicting Antisocial Schizotypy via GMV_PC_1	99.9999%	Direct Effect of Male	NA
2434	0.417228571132224	0.0537432894348144	0.806289833081554	Sexual Trauma predicting Antisocial Schizotypy via GMV_PC_1	99.9999%	Direct Effect of Female	*
2435	0.00214750424022732	-0.0631181450011792	0.0546039855353384	Sexual Trauma predicting Antisocial Schizotypy via GMV_PC_1	99.9999%	Total Indirect Effect	NA
2436	0.306508411622994	-0.021538000041895	0.655143594254964	Sexual Trauma predicting Antisocial Schizotypy via GMV_PC_1	99.9999%	Total Direct Effect	NA
2437	0.0132293698426927	-0.0172048444142236	0.0573575012593866	Sexual Trauma predicting Antisocial Schizotypy via GMV_PC_2	97.50%	Index of Moderated Mediation of Sex	NA
2438	-0.0107349599100338	-0.0475220146803534	0.016282453141318	Sexual Trauma predicting Antisocial Schizotypy via GMV_PC_2	97.50%	Indirect Effect of Male	NA
2439	0.00249440993265899	-0.0131833905021409	0.023531205454276	Sexual Trauma predicting Antisocial Schizotypy via GMV_PC_2	97.50%	Indirect Effect of Female	NA
2440	0.155044870334999	-0.171919908336789	0.48254437119171	Sexual Trauma predicting Antisocial Schizotypy via GMV_PC_2	97.50%	Direct Effect of Male	NA
2441	0.415742689037077	0.193170015654453	0.639607043981822	Sexual Trauma predicting Antisocial Schizotypy via GMV_PC_2	97.50%	Direct Effect of Female	*
2442	-0.00281708333254154	-0.0199933673884509	0.0134941238030703	Sexual Trauma predicting Antisocial Schizotypy via GMV_PC_2	97.50%	Total Indirect Effect	NA
2443	0.30825737700176	0.120916588709451	0.498569704995064	Sexual Trauma predicting Antisocial Schizotypy via GMV_PC_2	97.50%	Total Direct Effect	*
2444	0.0132293698426927	-0.0232295559780438	0.0683301594767635	Sexual Trauma predicting Antisocial Schizotypy via GMV_PC_2	99.00%	Index of Moderated Mediation of Sex	NA
2445	-0.0107349599100338	-0.0573251119637722	0.0218974137753813	Sexual Trauma predicting Antisocial Schizotypy via GMV_PC_2	99.00%	Indirect Effect of Male	NA
2446	0.00249440993265899	-0.0172274413990772	0.0289427156872956	Sexual Trauma predicting Antisocial Schizotypy via GMV_PC_2	99.00%	Indirect Effect of Female	NA
2447	0.155044870334999	-0.216715881589935	0.533072766028207	Sexual Trauma predicting Antisocial Schizotypy via GMV_PC_2	99.00%	Direct Effect of Male	NA
2448	0.415742689037077	0.1653653673179	0.662815160819523	Sexual Trauma predicting Antisocial Schizotypy via GMV_PC_2	99.00%	Direct Effect of Female	*
2449	-0.00281708333254154	-0.0243133763480659	0.0166481584136478	Sexual Trauma predicting Antisocial Schizotypy via GMV_PC_2	99.00%	Total Indirect Effect	NA
2450	0.30825737700176	0.0959887315780169	0.521447373496955	Sexual Trauma predicting Antisocial Schizotypy via GMV_PC_2	99.00%	Total Direct Effect	*
2451	0.0132293698426927	-0.0517820996085316	0.12163503035742	Sexual Trauma predicting Antisocial Schizotypy via GMV_PC_2	99.99%	Index of Moderated Mediation of Sex	NA
2452	-0.0107349599100338	-0.0949065010826305	0.0642009529462726	Sexual Trauma predicting Antisocial Schizotypy via GMV_PC_2	99.99%	Indirect Effect of Male	NA
2453	0.00249440993265899	-0.0307303240562407	0.0502110344314576	Sexual Trauma predicting Antisocial Schizotypy via GMV_PC_2	99.99%	Indirect Effect of Female	NA
2454	0.155044870334999	-0.439326472318226	0.679879604078385	Sexual Trauma predicting Antisocial Schizotypy via GMV_PC_2	99.99%	Direct Effect of Male	NA
2455	0.415742689037077	0.0560565150092618	0.777611281826901	Sexual Trauma predicting Antisocial Schizotypy via GMV_PC_2	99.99%	Direct Effect of Female	*
2456	-0.00281708333254154	-0.0376916330709397	0.0371977147844495	Sexual Trauma predicting Antisocial Schizotypy via GMV_PC_2	99.99%	Total Indirect Effect	NA
2457	0.30825737700176	-0.0319953920749414	0.624981305962795	Sexual Trauma predicting Antisocial Schizotypy via GMV_PC_2	99.99%	Total Direct Effect	NA
2458	0.0132293698426927	-0.0543733357995869	0.131116556012463	Sexual Trauma predicting Antisocial Schizotypy via GMV_PC_2	99.9999%	Index of Moderated Mediation of Sex	NA
2459	-0.0107349599100338	-0.10720305692507	0.0574753466840236	Sexual Trauma predicting Antisocial Schizotypy via GMV_PC_2	99.9999%	Indirect Effect of Male	NA
2460	0.00249440993265899	-0.0362902248107064	0.0533143990214039	Sexual Trauma predicting Antisocial Schizotypy via GMV_PC_2	99.9999%	Indirect Effect of Female	NA
2461	0.155044870334999	-0.399275875620793	0.721648250807301	Sexual Trauma predicting Antisocial Schizotypy via GMV_PC_2	99.9999%	Direct Effect of Male	NA
2462	0.415742689037077	0.0548150657645376	0.845454774193235	Sexual Trauma predicting Antisocial Schizotypy via GMV_PC_2	99.9999%	Direct Effect of Female	*
2463	-0.00281708333254154	-0.0456973846388851	0.0329327474924201	Sexual Trauma predicting Antisocial Schizotypy via GMV_PC_2	99.9999%	Total Indirect Effect	NA
2464	0.30825737700176	-0.0353920591351594	0.632069956070541	Sexual Trauma predicting Antisocial Schizotypy via GMV_PC_2	99.9999%	Total Direct Effect	NA
2465	0.0149714343735848	-0.0114749150818421	0.066711664016471	Sexual Trauma predicting Antisocial Schizotypy via GMV_PC_3	97.50%	Index of Moderated Mediation of Sex	NA
2466	-0.00202726828594811	-0.033392747209359	0.0229489347555345	Sexual Trauma predicting Antisocial Schizotypy via GMV_PC_3	97.50%	Indirect Effect of Male	NA
2467	0.0129441660876367	-0.00652632263129977	0.0441105948910447	Sexual Trauma predicting Antisocial Schizotypy via GMV_PC_3	97.50%	Indirect Effect of Female	NA
2468	0.147079682141823	-0.177043138685478	0.477403553416119	Sexual Trauma predicting Antisocial Schizotypy via GMV_PC_3	97.50%	Direct Effect of Male	NA
2469	0.404843286361312	0.186833438842698	0.622655258236482	Sexual Trauma predicting Antisocial Schizotypy via GMV_PC_3	97.50%	Direct Effect of Female	*
2470	0.00693324691376456	-0.00530021292785373	0.0283471355055396	Sexual Trauma predicting Antisocial Schizotypy via GMV_PC_3	97.50%	Total Indirect Effect	NA
2471	0.308286369789938	0.123492918448764	0.494248905736239	Sexual Trauma predicting Antisocial Schizotypy via GMV_PC_3	97.50%	Total Direct Effect	*
2472	0.0149714343735848	-0.0159135966281344	0.0758801332204809	Sexual Trauma predicting Antisocial Schizotypy via GMV_PC_3	99.00%	Index of Moderated Mediation of Sex	NA
2473	-0.00202726828594811	-0.0407806320211117	0.0295133267031986	Sexual Trauma predicting Antisocial Schizotypy via GMV_PC_3	99.00%	Indirect Effect of Male	NA
2474	0.0129441660876367	-0.0103903957307342	0.0509952408436971	Sexual Trauma predicting Antisocial Schizotypy via GMV_PC_3	99.00%	Indirect Effect of Female	NA
2475	0.147079682141823	-0.228706901071335	0.515681509332592	Sexual Trauma predicting Antisocial Schizotypy via GMV_PC_3	99.00%	Direct Effect of Male	NA
2476	0.404843286361312	0.15319220807763	0.656685173728951	Sexual Trauma predicting Antisocial Schizotypy via GMV_PC_3	99.00%	Direct Effect of Female	*
2477	0.00693324691376456	-0.00848891568848289	0.0346504929317704	Sexual Trauma predicting Antisocial Schizotypy via GMV_PC_3	99.00%	Total Indirect Effect	NA
2478	0.308286369789938	0.0927019321775942	0.521363165215843	Sexual Trauma predicting Antisocial Schizotypy via GMV_PC_3	99.00%	Total Direct Effect	*
2479	0.0149714343735848	-0.0408083030399222	0.125727227754311	Sexual Trauma predicting Antisocial Schizotypy via GMV_PC_3	99.99%	Index of Moderated Mediation of Sex	NA
2480	-0.00202726828594811	-0.0811513435889482	0.0586223233135971	Sexual Trauma predicting Antisocial Schizotypy via GMV_PC_3	99.99%	Indirect Effect of Male	NA
2481	0.0129441660876367	-0.0232049361954711	0.0767029531555555	Sexual Trauma predicting Antisocial Schizotypy via GMV_PC_3	99.99%	Indirect Effect of Female	NA
2482	0.147079682141823	-0.367892038750645	0.645327696153323	Sexual Trauma predicting Antisocial Schizotypy via GMV_PC_3	99.99%	Direct Effect of Male	NA
2483	0.404843286361312	0.0485950303333958	0.774202520622728	Sexual Trauma predicting Antisocial Schizotypy via GMV_PC_3	99.99%	Direct Effect of Female	*
2484	0.00693324691376456	-0.0200126770615308	0.0508265855529649	Sexual Trauma predicting Antisocial Schizotypy via GMV_PC_3	99.99%	Total Indirect Effect	NA
2485	0.308286369789938	-0.0264406231549373	0.610999871869478	Sexual Trauma predicting Antisocial Schizotypy via GMV_PC_3	99.99%	Total Direct Effect	NA
2486	0.0149714343735848	-0.0511996812175283	0.124348881081545	Sexual Trauma predicting Antisocial Schizotypy via GMV_PC_3	99.9999%	Index of Moderated Mediation of Sex	NA
2487	-0.00202726828594811	-0.0795362535818463	0.0657182254896675	Sexual Trauma predicting Antisocial Schizotypy via GMV_PC_3	99.9999%	Indirect Effect of Male	NA
2488	0.0129441660876367	-0.0268809986232766	0.0766508007126771	Sexual Trauma predicting Antisocial Schizotypy via GMV_PC_3	99.9999%	Indirect Effect of Female	NA
2489	0.147079682141823	-0.428706826950221	0.695170006197935	Sexual Trauma predicting Antisocial Schizotypy via GMV_PC_3	99.9999%	Direct Effect of Male	NA
2490	0.404843286361312	0.023605236273931	0.846176994103432	Sexual Trauma predicting Antisocial Schizotypy via GMV_PC_3	99.9999%	Direct Effect of Female	*
2491	0.00693324691376456	-0.0228583279868702	0.049325254538196	Sexual Trauma predicting Antisocial Schizotypy via GMV_PC_3	99.9999%	Total Indirect Effect	NA
2492	0.308286369789938	-0.00576830912991928	0.665413598555256	Sexual Trauma predicting Antisocial Schizotypy via GMV_PC_3	99.9999%	Total Direct Effect	NA
2493	0.00599428223659828	-0.0172358315169485	0.038994522374022	Sexual Trauma predicting Antisocial Schizotypy via GMV_PC_4	97.50%	Index of Moderated Mediation of Sex	NA
2494	0.000294765042124673	-0.0209589497036329	0.0251867313773942	Sexual Trauma predicting Antisocial Schizotypy via GMV_PC_4	97.50%	Indirect Effect of Male	NA
2495	0.00628904727872296	-0.00720085560769537	0.0294423631630393	Sexual Trauma predicting Antisocial Schizotypy via GMV_PC_4	97.50%	Indirect Effect of Female	NA
2496	0.143636777947866	-0.185336109249016	0.474916237673126	Sexual Trauma predicting Antisocial Schizotypy via GMV_PC_4	97.50%	Direct Effect of Male	NA
2497	0.41187901184492	0.191946312492746	0.628155687383688	Sexual Trauma predicting Antisocial Schizotypy via GMV_PC_4	97.50%	Direct Effect of Female	*
2498	0.00388238769417827	-0.00593656605772112	0.0224763375653761	Sexual Trauma predicting Antisocial Schizotypy via GMV_PC_4	97.50%	Total Indirect Effect	NA
2499	0.308064144437146	0.122605278811331	0.491923993522711	Sexual Trauma predicting Antisocial Schizotypy via GMV_PC_4	97.50%	Total Direct Effect	*
2500	0.00599428223659828	-0.0230558540061792	0.047489617161921	Sexual Trauma predicting Antisocial Schizotypy via GMV_PC_4	99.00%	Index of Moderated Mediation of Sex	NA
2501	0.000294765042124673	-0.0272583146933845	0.033317736558375	Sexual Trauma predicting Antisocial Schizotypy via GMV_PC_4	99.00%	Indirect Effect of Male	NA
2502	0.00628904727872296	-0.0100245308041325	0.035000435667531	Sexual Trauma predicting Antisocial Schizotypy via GMV_PC_4	99.00%	Indirect Effect of Female	NA
2503	0.143636777947866	-0.240474384352993	0.508454803518152	Sexual Trauma predicting Antisocial Schizotypy via GMV_PC_4	99.00%	Direct Effect of Male	NA
2504	0.41187901184492	0.160450265269734	0.664934955941996	Sexual Trauma predicting Antisocial Schizotypy via GMV_PC_4	99.00%	Direct Effect of Female	*
2505	0.00388238769417827	-0.00832943386746976	0.026853463232528	Sexual Trauma predicting Antisocial Schizotypy via GMV_PC_4	99.00%	Total Indirect Effect	NA
2506	0.308064144437146	0.0927292708739366	0.524474283831171	Sexual Trauma predicting Antisocial Schizotypy via GMV_PC_4	99.00%	Total Direct Effect	*
2507	0.00599428223659828	-0.0428434505004055	0.0786431865267632	Sexual Trauma predicting Antisocial Schizotypy via GMV_PC_4	99.99%	Index of Moderated Mediation of Sex	NA
2508	0.000294765042124673	-0.0541375493082991	0.0618044100070666	Sexual Trauma predicting Antisocial Schizotypy via GMV_PC_4	99.99%	Indirect Effect of Male	NA
2509	0.00628904727872296	-0.0218796497041486	0.0558133382451411	Sexual Trauma predicting Antisocial Schizotypy via GMV_PC_4	99.99%	Indirect Effect of Female	NA
2510	0.143636777947866	-0.490663972233616	0.700529288552152	Sexual Trauma predicting Antisocial Schizotypy via GMV_PC_4	99.99%	Direct Effect of Male	NA
2511	0.41187901184492	0.0669469458075824	0.803058154184222	Sexual Trauma predicting Antisocial Schizotypy via GMV_PC_4	99.99%	Direct Effect of Female	*
2512	0.00388238769417827	-0.0205235258212805	0.0468198498979031	Sexual Trauma predicting Antisocial Schizotypy via GMV_PC_4	99.99%	Total Indirect Effect	NA
2513	0.308064144437146	-0.0132277057298316	0.647553589376126	Sexual Trauma predicting Antisocial Schizotypy via GMV_PC_4	99.99%	Total Direct Effect	NA
2514	0.00599428223659828	-0.0924445978595798	0.0874661979792129	Sexual Trauma predicting Antisocial Schizotypy via GMV_PC_4	99.9999%	Index of Moderated Mediation of Sex	NA
2515	0.000294765042124673	-0.0597131161755873	0.0852728220548424	Sexual Trauma predicting Antisocial Schizotypy via GMV_PC_4	99.9999%	Indirect Effect of Male	NA
2516	0.00628904727872296	-0.0336326982624542	0.0648878664227125	Sexual Trauma predicting Antisocial Schizotypy via GMV_PC_4	99.9999%	Indirect Effect of Female	NA
2517	0.143636777947866	-0.497650943029737	0.686746721274066	Sexual Trauma predicting Antisocial Schizotypy via GMV_PC_4	99.9999%	Direct Effect of Male	NA
2518	0.41187901184492	0.0419026323091831	0.814599510130572	Sexual Trauma predicting Antisocial Schizotypy via GMV_PC_4	99.9999%	Direct Effect of Female	*
2519	0.00388238769417827	-0.0217800456260928	0.0498316738621128	Sexual Trauma predicting Antisocial Schizotypy via GMV_PC_4	99.9999%	Total Indirect Effect	NA
2520	0.308064144437146	0.0116374241684109	0.60368516699507	Sexual Trauma predicting Antisocial Schizotypy via GMV_PC_4	99.9999%	Total Direct Effect	*
2549	0.00630201091163158	-0.0223582036851577	0.0469030487818254	Sexual Trauma predicting Antisocial Schizotypy via GMV_PC_6	97.50%	Index of Moderated Mediation of Sex	NA
2550	-0.00115329517949057	-0.0324906005863251	0.0266639442182512	Sexual Trauma predicting Antisocial Schizotypy via GMV_PC_6	97.50%	Indirect Effect of Male	NA
2551	0.00514871573214101	-0.00942822598959233	0.0274401071139874	Sexual Trauma predicting Antisocial Schizotypy via GMV_PC_6	97.50%	Indirect Effect of Female	NA
2552	0.143227173565314	-0.195113525804615	0.481397424057108	Sexual Trauma predicting Antisocial Schizotypy via GMV_PC_6	97.50%	Direct Effect of Male	NA
2553	0.412883599493522	0.186224915292392	0.638073553875251	Sexual Trauma predicting Antisocial Schizotypy via GMV_PC_6	97.50%	Direct Effect of Female	*
2554	0.00261850538105311	-0.0121992377781061	0.0203772827303645	Sexual Trauma predicting Antisocial Schizotypy via GMV_PC_6	97.50%	Total Indirect Effect	NA
2555	0.307237062225787	0.113809277351705	0.502203110585205	Sexual Trauma predicting Antisocial Schizotypy via GMV_PC_6	97.50%	Total Direct Effect	*
2556	0.00630201091163158	-0.0308021872086162	0.0571463967805894	Sexual Trauma predicting Antisocial Schizotypy via GMV_PC_6	99.00%	Index of Moderated Mediation of Sex	NA
2557	-0.00115329517949057	-0.0395803660189977	0.0328403993001599	Sexual Trauma predicting Antisocial Schizotypy via GMV_PC_6	99.00%	Indirect Effect of Male	NA
2558	0.00514871573214101	-0.0129416682287437	0.0330699149505691	Sexual Trauma predicting Antisocial Schizotypy via GMV_PC_6	99.00%	Indirect Effect of Female	NA
2559	0.143227173565314	-0.239208407110441	0.527776882438402	Sexual Trauma predicting Antisocial Schizotypy via GMV_PC_6	99.00%	Direct Effect of Male	NA
2560	0.412883599493522	0.153436270466227	0.66718986170848	Sexual Trauma predicting Antisocial Schizotypy via GMV_PC_6	99.00%	Direct Effect of Female	*
2561	0.00261850538105311	-0.0160980038679197	0.0251305602952298	Sexual Trauma predicting Antisocial Schizotypy via GMV_PC_6	99.00%	Total Indirect Effect	NA
2562	0.307237062225787	0.0856665968019567	0.522940264298213	Sexual Trauma predicting Antisocial Schizotypy via GMV_PC_6	99.00%	Total Direct Effect	*
2563	0.00630201091163158	-0.0656762029855172	0.0892236027523219	Sexual Trauma predicting Antisocial Schizotypy via GMV_PC_6	99.99%	Index of Moderated Mediation of Sex	NA
2564	-0.00115329517949057	-0.069013870446281	0.0660667552909759	Sexual Trauma predicting Antisocial Schizotypy via GMV_PC_6	99.99%	Indirect Effect of Male	NA
2565	0.00514871573214101	-0.0274160472780875	0.0596917286874196	Sexual Trauma predicting Antisocial Schizotypy via GMV_PC_6	99.99%	Indirect Effect of Female	NA
2566	0.143227173565314	-0.402586270543162	0.699417525140894	Sexual Trauma predicting Antisocial Schizotypy via GMV_PC_6	99.99%	Direct Effect of Male	NA
2567	0.412883599493522	0.0215338489073452	0.784285285367764	Sexual Trauma predicting Antisocial Schizotypy via GMV_PC_6	99.99%	Direct Effect of Female	*
2568	0.00261850538105311	-0.029610475341879	0.0487846209206899	Sexual Trauma predicting Antisocial Schizotypy via GMV_PC_6	99.99%	Total Indirect Effect	NA
2569	0.307237062225787	-0.012171074143814	0.629942237336506	Sexual Trauma predicting Antisocial Schizotypy via GMV_PC_6	99.99%	Total Direct Effect	NA
2570	0.00630201091163158	-0.0643842685969591	0.0972799264511018	Sexual Trauma predicting Antisocial Schizotypy via GMV_PC_6	99.9999%	Index of Moderated Mediation of Sex	NA
2571	-0.00115329517949057	-0.0787035582037759	0.0735441432570865	Sexual Trauma predicting Antisocial Schizotypy via GMV_PC_6	99.9999%	Indirect Effect of Male	NA
2572	0.00514871573214101	-0.0317638373159298	0.0685105812349157	Sexual Trauma predicting Antisocial Schizotypy via GMV_PC_6	99.9999%	Indirect Effect of Female	NA
2573	0.143227173565314	-0.396847483690579	0.765652686363089	Sexual Trauma predicting Antisocial Schizotypy via GMV_PC_6	99.9999%	Direct Effect of Male	NA
2574	0.412883599493522	0.0290748307337231	0.838741583443947	Sexual Trauma predicting Antisocial Schizotypy via GMV_PC_6	99.9999%	Direct Effect of Female	*
2575	0.00261850538105311	-0.0310688434166059	0.0543041921606968	Sexual Trauma predicting Antisocial Schizotypy via GMV_PC_6	99.9999%	Total Indirect Effect	NA
2576	0.307237062225787	-0.0543501471741484	0.652522982839401	Sexual Trauma predicting Antisocial Schizotypy via GMV_PC_6	99.9999%	Total Direct Effect	NA
2577	0.00195703039546682	-0.0224131066648476	0.0308319748287764	Sexual Trauma predicting Antisocial Schizotypy via GMV_PC_7	97.50%	Index of Moderated Mediation of Sex	NA
2578	-0.000697926750106933	-0.0228993272364115	0.0214033741404136	Sexual Trauma predicting Antisocial Schizotypy via GMV_PC_7	97.50%	Indirect Effect of Male	NA
2579	0.00125910364535989	-0.0104479183792445	0.017255781591288	Sexual Trauma predicting Antisocial Schizotypy via GMV_PC_7	97.50%	Indirect Effect of Female	NA
2580	0.144891520137828	-0.215054258413306	0.508927784052752	Sexual Trauma predicting Antisocial Schizotypy via GMV_PC_7	97.50%	Direct Effect of Male	NA
2581	0.416550967939676	0.174609407183881	0.663539301734144	Sexual Trauma predicting Antisocial Schizotypy via GMV_PC_7	97.50%	Direct Effect of Female	*
2582	0.000473370546284404	-0.00965770917565314	0.0136425135908088	Sexual Trauma predicting Antisocial Schizotypy via GMV_PC_7	97.50%	Total Indirect Effect	NA
2583	0.307955097502831	0.104834276941384	0.511993885063016	Sexual Trauma predicting Antisocial Schizotypy via GMV_PC_7	97.50%	Total Direct Effect	*
2584	0.00195703039546682	-0.0290236184065454	0.039082309305812	Sexual Trauma predicting Antisocial Schizotypy via GMV_PC_7	99.00%	Index of Moderated Mediation of Sex	NA
2585	-0.000697926750106933	-0.0284972498141362	0.0268945058318636	Sexual Trauma predicting Antisocial Schizotypy via GMV_PC_7	99.00%	Indirect Effect of Male	NA
2586	0.00125910364535989	-0.0138371764505068	0.0215907057295815	Sexual Trauma predicting Antisocial Schizotypy via GMV_PC_7	99.00%	Indirect Effect of Female	NA
2587	0.144891520137828	-0.271527239195786	0.567285255637824	Sexual Trauma predicting Antisocial Schizotypy via GMV_PC_7	99.00%	Direct Effect of Male	NA
2588	0.416550967939676	0.136788145071904	0.689856774564798	Sexual Trauma predicting Antisocial Schizotypy via GMV_PC_7	99.00%	Direct Effect of Female	*
2589	0.000473370546284404	-0.0124287363520863	0.0173513775061439	Sexual Trauma predicting Antisocial Schizotypy via GMV_PC_7	99.00%	Total Indirect Effect	NA
2590	0.307955097502831	0.0703581441727036	0.547030998612185	Sexual Trauma predicting Antisocial Schizotypy via GMV_PC_7	99.00%	Total Direct Effect	*
2591	0.00195703039546682	-0.0630898792923763	0.0666226106598639	Sexual Trauma predicting Antisocial Schizotypy via GMV_PC_7	99.99%	Index of Moderated Mediation of Sex	NA
2592	-0.000697926750106933	-0.0524397156466018	0.0642879819671267	Sexual Trauma predicting Antisocial Schizotypy via GMV_PC_7	99.99%	Indirect Effect of Male	NA
2593	0.00125910364535989	-0.0274177656568416	0.0433060971577409	Sexual Trauma predicting Antisocial Schizotypy via GMV_PC_7	99.99%	Indirect Effect of Female	NA
2594	0.144891520137828	-0.501721097304611	0.70054482625386	Sexual Trauma predicting Antisocial Schizotypy via GMV_PC_7	99.99%	Direct Effect of Male	NA
2595	0.416550967939676	0.0425820277552885	0.828275070584828	Sexual Trauma predicting Antisocial Schizotypy via GMV_PC_7	99.99%	Direct Effect of Female	*
2596	0.000473370546284404	-0.0252964659218049	0.0421847706825974	Sexual Trauma predicting Antisocial Schizotypy via GMV_PC_7	99.99%	Total Indirect Effect	NA
2597	0.307955097502831	-0.02816920875385	0.653991028795217	Sexual Trauma predicting Antisocial Schizotypy via GMV_PC_7	99.99%	Total Direct Effect	NA
2598	0.00195703039546682	-0.0724022907439933	0.0853078744218757	Sexual Trauma predicting Antisocial Schizotypy via GMV_PC_7	99.9999%	Index of Moderated Mediation of Sex	NA
2599	-0.000697926750106933	-0.0672857339283927	0.0740158624390653	Sexual Trauma predicting Antisocial Schizotypy via GMV_PC_7	99.9999%	Indirect Effect of Male	NA
2600	0.00125910364535989	-0.0288975658275149	0.0441875679599724	Sexual Trauma predicting Antisocial Schizotypy via GMV_PC_7	99.9999%	Indirect Effect of Female	NA
2601	0.144891520137828	-0.534847110563875	0.816783536828342	Sexual Trauma predicting Antisocial Schizotypy via GMV_PC_7	99.9999%	Direct Effect of Male	NA
2602	0.416550967939676	-0.00166040146070281	0.8758934023531	Sexual Trauma predicting Antisocial Schizotypy via GMV_PC_7	99.9999%	Direct Effect of Female	NA
2603	0.000473370546284404	-0.0306421430713356	0.0481959205369242	Sexual Trauma predicting Antisocial Schizotypy via GMV_PC_7	99.9999%	Total Indirect Effect	NA
2604	0.307955097502831	-0.0695297063476589	0.697450189570337	Sexual Trauma predicting Antisocial Schizotypy via GMV_PC_7	99.9999%	Total Direct Effect	NA
2605	-0.00376676239898349	-0.0414391145850253	0.0291184721703137	Sexual Trauma predicting Antisocial Schizotypy via GMV_PC_8	97.50%	Index of Moderated Mediation of Sex	NA
2606	0.00322771289224259	-0.0252780697466951	0.0361950363007277	Sexual Trauma predicting Antisocial Schizotypy via GMV_PC_8	97.50%	Indirect Effect of Male	NA
2607	-0.000539049506740904	-0.0125285796005017	0.00967746583962226	Sexual Trauma predicting Antisocial Schizotypy via GMV_PC_8	97.50%	Indirect Effect of Female	NA
2608	0.141202603455278	-0.184306225131366	0.471765674267112	Sexual Trauma predicting Antisocial Schizotypy via GMV_PC_8	97.50%	Direct Effect of Male	NA
2609	0.418331126641258	0.20026174168737	0.644318935530826	Sexual Trauma predicting Antisocial Schizotypy via GMV_PC_8	97.50%	Direct Effect of Female	*
2610	0.000973277486283813	-0.010289784448951	0.0146585692636919	Sexual Trauma predicting Antisocial Schizotypy via GMV_PC_8	97.50%	Total Indirect Effect	NA
2611	0.308039370191678	0.121008345279309	0.495238510858015	Sexual Trauma predicting Antisocial Schizotypy via GMV_PC_8	97.50%	Total Direct Effect	*
2612	-0.00376676239898349	-0.0506957755038006	0.0369079851413578	Sexual Trauma predicting Antisocial Schizotypy via GMV_PC_8	99.00%	Index of Moderated Mediation of Sex	NA
2613	0.00322771289224259	-0.0323268005970906	0.0437453270702583	Sexual Trauma predicting Antisocial Schizotypy via GMV_PC_8	99.00%	Indirect Effect of Male	NA
2614	-0.000539049506740904	-0.0161589521894534	0.0132827626773714	Sexual Trauma predicting Antisocial Schizotypy via GMV_PC_8	99.00%	Indirect Effect of Female	NA
2615	0.141202603455278	-0.235570480733282	0.526069519781336	Sexual Trauma predicting Antisocial Schizotypy via GMV_PC_8	99.00%	Direct Effect of Male	NA
2616	0.418331126641258	0.170473457518745	0.670960477287777	Sexual Trauma predicting Antisocial Schizotypy via GMV_PC_8	99.00%	Direct Effect of Female	*
2617	0.000973277486283813	-0.0130475409857175	0.0183561131305542	Sexual Trauma predicting Antisocial Schizotypy via GMV_PC_8	99.00%	Total Indirect Effect	NA
2618	0.308039370191678	0.0924765577195672	0.525114691378999	Sexual Trauma predicting Antisocial Schizotypy via GMV_PC_8	99.00%	Total Direct Effect	*
2619	-0.00376676239898349	-0.095176369229191	0.0703827376278277	Sexual Trauma predicting Antisocial Schizotypy via GMV_PC_8	99.99%	Index of Moderated Mediation of Sex	NA
2620	0.00322771289224259	-0.0626186455685778	0.0775069885339862	Sexual Trauma predicting Antisocial Schizotypy via GMV_PC_8	99.99%	Indirect Effect of Male	NA
2621	-0.000539049506740904	-0.0334899452766818	0.0265415779983555	Sexual Trauma predicting Antisocial Schizotypy via GMV_PC_8	99.99%	Indirect Effect of Female	NA
2622	0.141202603455278	-0.412420098955021	0.70920826822576	Sexual Trauma predicting Antisocial Schizotypy via GMV_PC_8	99.99%	Direct Effect of Male	NA
2623	0.418331126641258	0.0401870185047124	0.781320869255831	Sexual Trauma predicting Antisocial Schizotypy via GMV_PC_8	99.99%	Direct Effect of Female	*
2624	0.000973277486283813	-0.0287324784983847	0.0350215230001106	Sexual Trauma predicting Antisocial Schizotypy via GMV_PC_8	99.99%	Total Indirect Effect	NA
2625	0.308039370191678	-0.00250772024773332	0.605987301622893	Sexual Trauma predicting Antisocial Schizotypy via GMV_PC_8	99.99%	Total Direct Effect	NA
2626	-0.00376676239898349	-0.103221878779362	0.103850337292683	Sexual Trauma predicting Antisocial Schizotypy via GMV_PC_8	99.9999%	Index of Moderated Mediation of Sex	NA
2627	0.00322771289224259	-0.0830631157594116	0.0901531994688087	Sexual Trauma predicting Antisocial Schizotypy via GMV_PC_8	99.9999%	Indirect Effect of Male	NA
2628	-0.000539049506740904	-0.0427107909022852	0.0249771159727863	Sexual Trauma predicting Antisocial Schizotypy via GMV_PC_8	99.9999%	Indirect Effect of Female	NA
2629	0.141202603455278	-0.457036301811337	0.71617647096102	Sexual Trauma predicting Antisocial Schizotypy via GMV_PC_8	99.9999%	Direct Effect of Male	NA
2630	0.418331126641258	-0.033918423985085	0.815413022465425	Sexual Trauma predicting Antisocial Schizotypy via GMV_PC_8	99.9999%	Direct Effect of Female	NA
2631	0.000973277486283813	-0.0283816360783381	0.0452805085351439	Sexual Trauma predicting Antisocial Schizotypy via GMV_PC_8	99.9999%	Total Indirect Effect	NA
2632	0.308039370191678	-0.0155025571697447	0.62096752067962	Sexual Trauma predicting Antisocial Schizotypy via GMV_PC_8	99.9999%	Total Direct Effect	NA
2633	0.00173518794480415	-0.0283557473019963	0.0296645496913901	Sexual Trauma predicting Antisocial Schizotypy via GMV_PC_9	97.50%	Index of Moderated Mediation of Sex	NA
2634	-0.00205685569257062	-0.0292923228945764	0.0299009095954921	Sexual Trauma predicting Antisocial Schizotypy via GMV_PC_9	97.50%	Indirect Effect of Male	NA
2635	-0.00032166774776648	-0.0115188115093539	0.0104345619079383	Sexual Trauma predicting Antisocial Schizotypy via GMV_PC_9	97.50%	Indirect Effect of Female	NA
2636	0.146160443915314	-0.17762695594585	0.469549644054329	Sexual Trauma predicting Antisocial Schizotypy via GMV_PC_9	97.50%	Direct Effect of Male	NA
2637	0.418476706795236	0.194328987081808	0.638250418449088	Sexual Trauma predicting Antisocial Schizotypy via GMV_PC_9	97.50%	Direct Effect of Female	*
2638	-0.00101833275844158	-0.0151702092419417	0.0152837867218255	Sexual Trauma predicting Antisocial Schizotypy via GMV_PC_9	97.50%	Total Indirect Effect	NA
2639	0.308125426701423	0.123388336842309	0.493433021837053	Sexual Trauma predicting Antisocial Schizotypy via GMV_PC_9	97.50%	Total Direct Effect	*
2640	0.00173518794480415	-0.0362492382422993	0.0360367220914308	Sexual Trauma predicting Antisocial Schizotypy via GMV_PC_9	99.00%	Index of Moderated Mediation of Sex	NA
2641	-0.00205685569257062	-0.0356548107276763	0.0375229807645385	Sexual Trauma predicting Antisocial Schizotypy via GMV_PC_9	99.00%	Indirect Effect of Male	NA
2642	-0.00032166774776648	-0.0146363800379725	0.0135282438715751	Sexual Trauma predicting Antisocial Schizotypy via GMV_PC_9	99.00%	Indirect Effect of Female	NA
2643	0.146160443915314	-0.234394872098796	0.531187219262597	Sexual Trauma predicting Antisocial Schizotypy via GMV_PC_9	99.00%	Direct Effect of Male	NA
2644	0.418476706795236	0.169117342013014	0.670168254970055	Sexual Trauma predicting Antisocial Schizotypy via GMV_PC_9	99.00%	Direct Effect of Female	*
2645	-0.00101833275844158	-0.0185482527075448	0.0192142430797837	Sexual Trauma predicting Antisocial Schizotypy via GMV_PC_9	99.00%	Total Indirect Effect	NA
2646	0.308125426701423	0.0937059652034643	0.519403089890589	Sexual Trauma predicting Antisocial Schizotypy via GMV_PC_9	99.00%	Total Direct Effect	*
2647	0.00173518794480415	-0.0799457051886018	0.0684849709345609	Sexual Trauma predicting Antisocial Schizotypy via GMV_PC_9	99.99%	Index of Moderated Mediation of Sex	NA
2648	-0.00205685569257062	-0.0612329777558377	0.079389731028008	Sexual Trauma predicting Antisocial Schizotypy via GMV_PC_9	99.99%	Indirect Effect of Male	NA
2649	-0.00032166774776648	-0.0260956669127918	0.028984766324051	Sexual Trauma predicting Antisocial Schizotypy via GMV_PC_9	99.99%	Indirect Effect of Female	NA
2650	0.146160443915314	-0.393973326384343	0.710757649473683	Sexual Trauma predicting Antisocial Schizotypy via GMV_PC_9	99.99%	Direct Effect of Male	NA
2651	0.418476706795236	0.0283628680692988	0.774765725059494	Sexual Trauma predicting Antisocial Schizotypy via GMV_PC_9	99.99%	Direct Effect of Female	*
2652	-0.00101833275844158	-0.0322417254047561	0.0349648963729893	Sexual Trauma predicting Antisocial Schizotypy via GMV_PC_9	99.99%	Total Indirect Effect	NA
2653	0.308125426701423	-0.0020908608263707	0.620293684023636	Sexual Trauma predicting Antisocial Schizotypy via GMV_PC_9	99.99%	Total Direct Effect	NA
2654	0.00173518794480415	-0.0756515998238549	0.0635627467470868	Sexual Trauma predicting Antisocial Schizotypy via GMV_PC_9	99.9999%	Index of Moderated Mediation of Sex	NA
2655	-0.00205685569257062	-0.0663493502076809	0.0837002628212624	Sexual Trauma predicting Antisocial Schizotypy via GMV_PC_9	99.9999%	Indirect Effect of Male	NA
2656	-0.00032166774776648	-0.0297527344152347	0.034770267539744	Sexual Trauma predicting Antisocial Schizotypy via GMV_PC_9	99.9999%	Indirect Effect of Female	NA
2657	0.146160443915314	-0.42063640892699	0.673201623709434	Sexual Trauma predicting Antisocial Schizotypy via GMV_PC_9	99.9999%	Direct Effect of Male	NA
2658	0.418476706795236	0.0328747575157434	0.860849916979018	Sexual Trauma predicting Antisocial Schizotypy via GMV_PC_9	99.9999%	Direct Effect of Female	*
2659	-0.00101833275844158	-0.0323298440007127	0.0462264798805314	Sexual Trauma predicting Antisocial Schizotypy via GMV_PC_9	99.9999%	Total Indirect Effect	NA
2660	0.308125426701423	-0.04102175461765	0.624873499458152	Sexual Trauma predicting Antisocial Schizotypy via GMV_PC_9	99.9999%	Total Direct Effect	NA
2661	0.000411263811977712	-0.017466653231455	0.0210960009049955	Sexual Trauma predicting Antisocial Schizotypy via GMV_PC_10	97.50%	Index of Moderated Mediation of Sex	NA
2662	-0.000940885466438487	-0.0207732331050962	0.0155721914967607	Sexual Trauma predicting Antisocial Schizotypy via GMV_PC_10	97.50%	Indirect Effect of Male	NA
2663	-0.000529621654460775	-0.011053868644841	0.00969014028277026	Sexual Trauma predicting Antisocial Schizotypy via GMV_PC_10	97.50%	Indirect Effect of Female	NA
2664	0.145658651242307	-0.186199268060723	0.473022790707298	Sexual Trauma predicting Antisocial Schizotypy via GMV_PC_10	97.50%	Direct Effect of Male	NA
2665	0.418184517336608	0.198467740689689	0.63650314744613	Sexual Trauma predicting Antisocial Schizotypy via GMV_PC_10	97.50%	Direct Effect of Female	*
2666	-0.000694741005836901	-0.0116183078634722	0.00892026200471879	Sexual Trauma predicting Antisocial Schizotypy via GMV_PC_10	97.50%	Total Indirect Effect	NA
2667	0.30807267486903	0.119759458251659	0.492835818437966	Sexual Trauma predicting Antisocial Schizotypy via GMV_PC_10	97.50%	Total Direct Effect	*
2668	0.000411263811977712	-0.0235920401707889	0.0270329670312944	Sexual Trauma predicting Antisocial Schizotypy via GMV_PC_10	99.00%	Index of Moderated Mediation of Sex	NA
2669	-0.000940885466438487	-0.0254256691860918	0.0199440203499034	Sexual Trauma predicting Antisocial Schizotypy via GMV_PC_10	99.00%	Indirect Effect of Male	NA
2670	-0.000529621654460775	-0.014990732227573	0.0129227807768771	Sexual Trauma predicting Antisocial Schizotypy via GMV_PC_10	99.00%	Indirect Effect of Female	NA
2671	0.145658651242307	-0.229013920241834	0.525721737794749	Sexual Trauma predicting Antisocial Schizotypy via GMV_PC_10	99.00%	Direct Effect of Male	NA
2672	0.418184517336608	0.174755889261797	0.668399334222994	Sexual Trauma predicting Antisocial Schizotypy via GMV_PC_10	99.00%	Direct Effect of Female	*
2673	-0.000694741005836901	-0.0141325184488187	0.0114291944914071	Sexual Trauma predicting Antisocial Schizotypy via GMV_PC_10	99.00%	Total Indirect Effect	NA
2674	0.30807267486903	0.096857947892357	0.522373970771815	Sexual Trauma predicting Antisocial Schizotypy via GMV_PC_10	99.00%	Total Direct Effect	*
2675	0.000411263811977712	-0.0516268219656208	0.0611892273716632	Sexual Trauma predicting Antisocial Schizotypy via GMV_PC_10	99.99%	Index of Moderated Mediation of Sex	NA
2676	-0.000940885466438487	-0.0509425451212792	0.0378507576261273	Sexual Trauma predicting Antisocial Schizotypy via GMV_PC_10	99.99%	Indirect Effect of Male	NA
2677	-0.000529621654460775	-0.0325074640123422	0.0246190845614875	Sexual Trauma predicting Antisocial Schizotypy via GMV_PC_10	99.99%	Indirect Effect of Female	NA
2678	0.145658651242307	-0.380776064576236	0.773499745350191	Sexual Trauma predicting Antisocial Schizotypy via GMV_PC_10	99.99%	Direct Effect of Male	NA
2679	0.418184517336608	0.068921544931944	0.781279804958087	Sexual Trauma predicting Antisocial Schizotypy via GMV_PC_10	99.99%	Direct Effect of Female	*
2680	-0.000694741005836901	-0.0281073513803823	0.0230214337309839	Sexual Trauma predicting Antisocial Schizotypy via GMV_PC_10	99.99%	Total Indirect Effect	NA
2681	0.30807267486903	0.0156827962605229	0.635905918206314	Sexual Trauma predicting Antisocial Schizotypy via GMV_PC_10	99.99%	Total Direct Effect	*
2682	0.000411263811977712	-0.0426494045017275	0.056160441862803	Sexual Trauma predicting Antisocial Schizotypy via GMV_PC_10	99.9999%	Index of Moderated Mediation of Sex	NA
2683	-0.000940885466438487	-0.0525262880137266	0.0447537128782902	Sexual Trauma predicting Antisocial Schizotypy via GMV_PC_10	99.9999%	Indirect Effect of Male	NA
2684	-0.000529621654460775	-0.0297676660493899	0.0321749539243572	Sexual Trauma predicting Antisocial Schizotypy via GMV_PC_10	99.9999%	Indirect Effect of Female	NA
2685	0.145658651242307	-0.486134065699393	0.754201451512338	Sexual Trauma predicting Antisocial Schizotypy via GMV_PC_10	99.9999%	Direct Effect of Male	NA
2686	0.418184517336608	0.0142004805786133	0.788770696763642	Sexual Trauma predicting Antisocial Schizotypy via GMV_PC_10	99.9999%	Direct Effect of Female	*
2687	-0.000694741005836901	-0.0291387346100393	0.0279973210605702	Sexual Trauma predicting Antisocial Schizotypy via GMV_PC_10	99.9999%	Total Indirect Effect	NA
2688	0.30807267486903	-0.0394044600033413	0.634302947858911	Sexual Trauma predicting Antisocial Schizotypy via GMV_PC_10	99.9999%	Total Direct Effect	NA
2689	-0.00399447112742205	-0.0369821297660611	0.0211095152207976	Sexual Trauma predicting Antisocial Schizotypy via GMV_PC_11	97.50%	Index of Moderated Mediation of Sex	NA
2690	-0.00146100726446474	-0.0288273799568317	0.0205724360868992	Sexual Trauma predicting Antisocial Schizotypy via GMV_PC_11	97.50%	Indirect Effect of Male	NA
2691	-0.0054554783918868	-0.027909378548712	0.0138087197558872	Sexual Trauma predicting Antisocial Schizotypy via GMV_PC_11	97.50%	Indirect Effect of Female	NA
2692	0.145342040209616	-0.184406796920128	0.4746477117534	Sexual Trauma predicting Antisocial Schizotypy via GMV_PC_11	97.50%	Direct Effect of Male	NA
2693	0.423268858953685	0.199927897571442	0.643716991522091	Sexual Trauma predicting Antisocial Schizotypy via GMV_PC_11	97.50%	Direct Effect of Female	*
2694	-0.00385172804371287	-0.0232501438335963	0.010833682265308	Sexual Trauma predicting Antisocial Schizotypy via GMV_PC_11	97.50%	Total Indirect Effect	NA
2695	0.307831587264966	0.117740169987295	0.495100804367881	Sexual Trauma predicting Antisocial Schizotypy via GMV_PC_11	97.50%	Total Direct Effect	*
2696	-0.00399447112742205	-0.0462441393430229	0.0294175178006166	Sexual Trauma predicting Antisocial Schizotypy via GMV_PC_11	99.00%	Index of Moderated Mediation of Sex	NA
2697	-0.00146100726446474	-0.0359312230427879	0.0275801008052636	Sexual Trauma predicting Antisocial Schizotypy via GMV_PC_11	99.00%	Indirect Effect of Male	NA
2698	-0.0054554783918868	-0.0320085403047552	0.0183806936171192	Sexual Trauma predicting Antisocial Schizotypy via GMV_PC_11	99.00%	Indirect Effect of Female	NA
2699	0.145342040209616	-0.237957576386326	0.528856032126742	Sexual Trauma predicting Antisocial Schizotypy via GMV_PC_11	99.00%	Direct Effect of Male	NA
2700	0.423268858953685	0.165893707814099	0.688621066501653	Sexual Trauma predicting Antisocial Schizotypy via GMV_PC_11	99.00%	Direct Effect of Female	*
2701	-0.00385172804371287	-0.0270412628886929	0.0139044973782297	Sexual Trauma predicting Antisocial Schizotypy via GMV_PC_11	99.00%	Total Indirect Effect	NA
2702	0.307831587264966	0.0930228090942419	0.526730616204552	Sexual Trauma predicting Antisocial Schizotypy via GMV_PC_11	99.00%	Total Direct Effect	*
2703	-0.00399447112742205	-0.0759830617377993	0.0652184006435712	Sexual Trauma predicting Antisocial Schizotypy via GMV_PC_11	99.99%	Index of Moderated Mediation of Sex	NA
2704	-0.00146100726446474	-0.0657571885959819	0.0522385521279507	Sexual Trauma predicting Antisocial Schizotypy via GMV_PC_11	99.99%	Indirect Effect of Male	NA
2705	-0.0054554783918868	-0.0492608478997808	0.0365772528974623	Sexual Trauma predicting Antisocial Schizotypy via GMV_PC_11	99.99%	Indirect Effect of Female	NA
2706	0.145342040209616	-0.365086585434511	0.686978130051914	Sexual Trauma predicting Antisocial Schizotypy via GMV_PC_11	99.99%	Direct Effect of Male	NA
2707	0.423268858953685	0.00410886017749625	0.763550083312906	Sexual Trauma predicting Antisocial Schizotypy via GMV_PC_11	99.99%	Direct Effect of Female	*
2708	-0.00385172804371287	-0.0438232117848973	0.0308286026917871	Sexual Trauma predicting Antisocial Schizotypy via GMV_PC_11	99.99%	Total Indirect Effect	NA
2709	0.307831587264966	-0.0129650633114836	0.613728495782431	Sexual Trauma predicting Antisocial Schizotypy via GMV_PC_11	99.99%	Total Direct Effect	NA
2710	-0.00399447112742205	-0.0865513134290702	0.0682428144733104	Sexual Trauma predicting Antisocial Schizotypy via GMV_PC_11	99.9999%	Index of Moderated Mediation of Sex	NA
2711	-0.00146100726446474	-0.073330347352233	0.0614143057240576	Sexual Trauma predicting Antisocial Schizotypy via GMV_PC_11	99.9999%	Indirect Effect of Male	NA
2712	-0.0054554783918868	-0.0530178281914568	0.0391837387264748	Sexual Trauma predicting Antisocial Schizotypy via GMV_PC_11	99.9999%	Indirect Effect of Female	NA
2713	0.145342040209616	-0.378726035714013	0.714281437800619	Sexual Trauma predicting Antisocial Schizotypy via GMV_PC_11	99.9999%	Direct Effect of Male	NA
2714	0.423268858953685	0.0462650611054056	0.805022845174625	Sexual Trauma predicting Antisocial Schizotypy via GMV_PC_11	99.9999%	Direct Effect of Female	*
2715	-0.00385172804371287	-0.0469067622529864	0.03319461030511	Sexual Trauma predicting Antisocial Schizotypy via GMV_PC_11	99.9999%	Total Indirect Effect	NA
2716	0.307831587264966	-0.0171933456502029	0.622710741842551	Sexual Trauma predicting Antisocial Schizotypy via GMV_PC_11	99.9999%	Total Direct Effect	NA
2717	0.00280049856652827	-0.0355277544062829	0.0429912407346651	Sexual Trauma predicting Antisocial Schizotypy via GMV_PC_12	97.50%	Index of Moderated Mediation of Sex	NA
2718	-0.010676838040315	-0.0486972798782622	0.0183493799729147	Sexual Trauma predicting Antisocial Schizotypy via GMV_PC_12	97.50%	Indirect Effect of Male	NA
2719	-0.0078763394737867	-0.0325265745795828	0.010541600059799	Sexual Trauma predicting Antisocial Schizotypy via GMV_PC_12	97.50%	Indirect Effect of Female	NA
2720	0.155893908244876	-0.163148012700791	0.478192427507267	Sexual Trauma predicting Antisocial Schizotypy via GMV_PC_12	97.50%	Direct Effect of Male	NA
2721	0.425666447306085	0.208167645298746	0.644420119047854	Sexual Trauma predicting Antisocial Schizotypy via GMV_PC_12	97.50%	Direct Effect of Female	*
2722	-0.00900071874900476	-0.0316953541828695	0.00646571987213968	Sexual Trauma predicting Antisocial Schizotypy via GMV_PC_12	97.50%	Total Indirect Effect	NA
2723	0.308354067351909	0.123184426154226	0.492665142269075	Sexual Trauma predicting Antisocial Schizotypy via GMV_PC_12	97.50%	Total Direct Effect	*
2724	0.00280049856652827	-0.043545162208367	0.0490557249242235	Sexual Trauma predicting Antisocial Schizotypy via GMV_PC_12	99.00%	Index of Moderated Mediation of Sex	NA
2725	-0.010676838040315	-0.0554382290461535	0.0247912179747313	Sexual Trauma predicting Antisocial Schizotypy via GMV_PC_12	99.00%	Indirect Effect of Male	NA
2726	-0.0078763394737867	-0.037773615515725	0.0135966405227178	Sexual Trauma predicting Antisocial Schizotypy via GMV_PC_12	99.00%	Indirect Effect of Female	NA
2727	0.155893908244876	-0.214950118016773	0.524010973953141	Sexual Trauma predicting Antisocial Schizotypy via GMV_PC_12	99.00%	Direct Effect of Male	NA
2728	0.425666447306085	0.182818352882896	0.67622640523819	Sexual Trauma predicting Antisocial Schizotypy via GMV_PC_12	99.00%	Direct Effect of Female	*
2729	-0.00900071874900476	-0.0358679385478	0.00932157936914999	Sexual Trauma predicting Antisocial Schizotypy via GMV_PC_12	99.00%	Total Indirect Effect	NA
2730	0.308354067351909	0.10099840780806	0.516361523919136	Sexual Trauma predicting Antisocial Schizotypy via GMV_PC_12	99.00%	Total Direct Effect	*
2731	0.00280049856652827	-0.0703020884576737	0.0956114392635017	Sexual Trauma predicting Antisocial Schizotypy via GMV_PC_12	99.99%	Index of Moderated Mediation of Sex	NA
2732	-0.010676838040315	-0.091758464770775	0.0490249370069467	Sexual Trauma predicting Antisocial Schizotypy via GMV_PC_12	99.99%	Indirect Effect of Male	NA
2733	-0.0078763394737867	-0.0593082810832124	0.0366275032242063	Sexual Trauma predicting Antisocial Schizotypy via GMV_PC_12	99.99%	Indirect Effect of Female	NA
2734	0.155893908244876	-0.349046248198697	0.677780790588847	Sexual Trauma predicting Antisocial Schizotypy via GMV_PC_12	99.99%	Direct Effect of Male	NA
2735	0.425666447306085	0.0389571962895308	0.761515811900683	Sexual Trauma predicting Antisocial Schizotypy via GMV_PC_12	99.99%	Direct Effect of Female	*
2736	-0.00900071874900476	-0.055112181215395	0.0238149834119205	Sexual Trauma predicting Antisocial Schizotypy via GMV_PC_12	99.99%	Total Indirect Effect	NA
2737	0.308354067351909	0.00772908476796014	0.627798274157196	Sexual Trauma predicting Antisocial Schizotypy via GMV_PC_12	99.99%	Total Direct Effect	*
2738	0.00280049856652827	-0.0838852501252156	0.094419565854933	Sexual Trauma predicting Antisocial Schizotypy via GMV_PC_12	99.9999%	Index of Moderated Mediation of Sex	NA
2739	-0.010676838040315	-0.0963883677673791	0.0508877995604478	Sexual Trauma predicting Antisocial Schizotypy via GMV_PC_12	99.9999%	Indirect Effect of Male	NA
2740	-0.0078763394737867	-0.0636228018660323	0.0349122286706361	Sexual Trauma predicting Antisocial Schizotypy via GMV_PC_12	99.9999%	Indirect Effect of Female	NA
2741	0.155893908244876	-0.469634347924062	0.790951530863082	Sexual Trauma predicting Antisocial Schizotypy via GMV_PC_12	99.9999%	Direct Effect of Male	NA
2742	0.425666447306085	0.0289392228353752	0.850680643046951	Sexual Trauma predicting Antisocial Schizotypy via GMV_PC_12	99.9999%	Direct Effect of Female	*
2743	-0.00900071874900476	-0.0585243855962419	0.0244769503362961	Sexual Trauma predicting Antisocial Schizotypy via GMV_PC_12	99.9999%	Total Indirect Effect	NA
2744	0.308354067351909	-0.018847357967656	0.617169643094253	Sexual Trauma predicting Antisocial Schizotypy via GMV_PC_12	99.9999%	Total Direct Effect	NA
2745	0.0030314271574384	-0.0198769010502481	0.0318796097736031	Sexual Trauma predicting Antisocial Schizotypy via GMV_PC_13	97.50%	Index of Moderated Mediation of Sex	NA
2746	-0.00165632168203789	-0.0247425696892649	0.017834512130905	Sexual Trauma predicting Antisocial Schizotypy via GMV_PC_13	97.50%	Indirect Effect of Male	NA
2747	0.00137510547540051	-0.00957340748430419	0.0162486532672701	Sexual Trauma predicting Antisocial Schizotypy via GMV_PC_13	97.50%	Indirect Effect of Female	NA
2748	0.144672588855042	-0.183360857444882	0.470441062334847	Sexual Trauma predicting Antisocial Schizotypy via GMV_PC_13	97.50%	Direct Effect of Male	NA
2749	0.416404335187949	0.197363355047155	0.63564566310128	Sexual Trauma predicting Antisocial Schizotypy via GMV_PC_13	97.50%	Direct Effect of Female	*
2750	0.000158010094279721	-0.0101347316959416	0.0116732513287075	Sexual Trauma predicting Antisocial Schizotypy via GMV_PC_13	97.50%	Total Indirect Effect	NA
2751	0.30746407697842	0.122877301744133	0.493570993056182	Sexual Trauma predicting Antisocial Schizotypy via GMV_PC_13	97.50%	Total Direct Effect	*
2752	0.0030314271574384	-0.0241314039526601	0.041062002354358	Sexual Trauma predicting Antisocial Schizotypy via GMV_PC_13	99.00%	Index of Moderated Mediation of Sex	NA
2753	-0.00165632168203789	-0.0306855689344628	0.0222392475233548	Sexual Trauma predicting Antisocial Schizotypy via GMV_PC_13	99.00%	Indirect Effect of Male	NA
2754	0.00137510547540051	-0.012066826103024	0.0209637668616892	Sexual Trauma predicting Antisocial Schizotypy via GMV_PC_13	99.00%	Indirect Effect of Female	NA
2755	0.144672588855042	-0.225994072436562	0.513786810016679	Sexual Trauma predicting Antisocial Schizotypy via GMV_PC_13	99.00%	Direct Effect of Male	NA
2756	0.416404335187949	0.167121784494718	0.66662313723441	Sexual Trauma predicting Antisocial Schizotypy via GMV_PC_13	99.00%	Direct Effect of Female	*
2757	0.000158010094279721	-0.0130809956435712	0.0144584553869796	Sexual Trauma predicting Antisocial Schizotypy via GMV_PC_13	99.00%	Total Indirect Effect	NA
2758	0.30746407697842	0.0931833771111295	0.520553856634864	Sexual Trauma predicting Antisocial Schizotypy via GMV_PC_13	99.00%	Total Direct Effect	*
2759	0.0030314271574384	-0.0483995387788984	0.0666637532616644	Sexual Trauma predicting Antisocial Schizotypy via GMV_PC_13	99.99%	Index of Moderated Mediation of Sex	NA
2760	-0.00165632168203789	-0.0571964424243561	0.0384303340194221	Sexual Trauma predicting Antisocial Schizotypy via GMV_PC_13	99.99%	Indirect Effect of Male	NA
2761	0.00137510547540051	-0.0309225666301389	0.0495074512010089	Sexual Trauma predicting Antisocial Schizotypy via GMV_PC_13	99.99%	Indirect Effect of Female	NA
2762	0.144672588855042	-0.400217675007957	0.634287761809138	Sexual Trauma predicting Antisocial Schizotypy via GMV_PC_13	99.99%	Direct Effect of Male	NA
2763	0.416404335187949	0.058724789128239	0.793793628772184	Sexual Trauma predicting Antisocial Schizotypy via GMV_PC_13	99.99%	Direct Effect of Female	*
2764	0.000158010094279721	-0.0285601780905773	0.0299238864518004	Sexual Trauma predicting Antisocial Schizotypy via GMV_PC_13	99.99%	Total Indirect Effect	NA
2765	0.30746407697842	0.0125832529466176	0.609808095522992	Sexual Trauma predicting Antisocial Schizotypy via GMV_PC_13	99.99%	Total Direct Effect	*
2766	0.0030314271574384	-0.0704412910149958	0.0702109007896175	Sexual Trauma predicting Antisocial Schizotypy via GMV_PC_13	99.9999%	Index of Moderated Mediation of Sex	NA
2767	-0.00165632168203789	-0.055721682357438	0.0561815821883324	Sexual Trauma predicting Antisocial Schizotypy via GMV_PC_13	99.9999%	Indirect Effect of Male	NA
2768	0.00137510547540051	-0.0292033709353391	0.0345585375797794	Sexual Trauma predicting Antisocial Schizotypy via GMV_PC_13	99.9999%	Indirect Effect of Female	NA
2769	0.144672588855042	-0.407413431382138	0.733556218025294	Sexual Trauma predicting Antisocial Schizotypy via GMV_PC_13	99.9999%	Direct Effect of Male	NA
2770	0.416404335187949	0.063934501810971	0.852763228800504	Sexual Trauma predicting Antisocial Schizotypy via GMV_PC_13	99.9999%	Direct Effect of Female	*
2771	0.000158010094279721	-0.0362341706773076	0.0392030659955095	Sexual Trauma predicting Antisocial Schizotypy via GMV_PC_13	99.9999%	Total Indirect Effect	NA
2772	0.30746407697842	-0.0457278574459863	0.655011143210921	Sexual Trauma predicting Antisocial Schizotypy via GMV_PC_13	99.9999%	Total Direct Effect	NA
2773	0.00363317097971052	-0.0212377680705303	0.0416915387340004	Sexual Trauma predicting Antisocial Schizotypy via GMV_PC_14	97.50%	Index of Moderated Mediation of Sex	NA
2774	-0.000555402953528115	-0.0247145914220591	0.015753355622305	Sexual Trauma predicting Antisocial Schizotypy via GMV_PC_14	97.50%	Indirect Effect of Male	NA
2775	0.00307776802618241	-0.0155336108711397	0.0252609039117978	Sexual Trauma predicting Antisocial Schizotypy via GMV_PC_14	97.50%	Indirect Effect of Female	NA
2776	0.145998042805939	-0.185021521748953	0.48294221098261	Sexual Trauma predicting Antisocial Schizotypy via GMV_PC_14	97.50%	Direct Effect of Male	NA
2777	0.414819726972451	0.194629945161035	0.636231678339925	Sexual Trauma predicting Antisocial Schizotypy via GMV_PC_14	97.50%	Direct Effect of Female	*
2778	0.0016190769910449	-0.0114496660147857	0.0162021542791167	Sexual Trauma predicting Antisocial Schizotypy via GMV_PC_14	97.50%	Total Indirect Effect	NA
2779	0.308508903902612	0.119933574228637	0.495879702985437	Sexual Trauma predicting Antisocial Schizotypy via GMV_PC_14	97.50%	Total Direct Effect	*
2780	0.00363317097971052	-0.026252955586989	0.0525895902271697	Sexual Trauma predicting Antisocial Schizotypy via GMV_PC_14	99.00%	Index of Moderated Mediation of Sex	NA
2781	-0.000555402953528115	-0.0310379899763141	0.0205876489652982	Sexual Trauma predicting Antisocial Schizotypy via GMV_PC_14	99.00%	Indirect Effect of Male	NA
2782	0.00307776802618241	-0.0196516585415951	0.0307455265294041	Sexual Trauma predicting Antisocial Schizotypy via GMV_PC_14	99.00%	Indirect Effect of Female	NA
2783	0.145998042805939	-0.231800939952828	0.519615067982018	Sexual Trauma predicting Antisocial Schizotypy via GMV_PC_14	99.00%	Direct Effect of Male	NA
2784	0.414819726972451	0.163780589705997	0.666977377877803	Sexual Trauma predicting Antisocial Schizotypy via GMV_PC_14	99.00%	Direct Effect of Female	*
2785	0.0016190769910449	-0.0147650058544545	0.0206224388397655	Sexual Trauma predicting Antisocial Schizotypy via GMV_PC_14	99.00%	Total Indirect Effect	NA
2786	0.308508903902612	0.0862982884226376	0.523188645225768	Sexual Trauma predicting Antisocial Schizotypy via GMV_PC_14	99.00%	Total Direct Effect	*
2787	0.00363317097971052	-0.0658120912506953	0.0884406830323815	Sexual Trauma predicting Antisocial Schizotypy via GMV_PC_14	99.99%	Index of Moderated Mediation of Sex	NA
2788	-0.000555402953528115	-0.0582361856445095	0.0406219923944609	Sexual Trauma predicting Antisocial Schizotypy via GMV_PC_14	99.99%	Indirect Effect of Male	NA
2789	0.00307776802618241	-0.0400866875071664	0.0475647829928698	Sexual Trauma predicting Antisocial Schizotypy via GMV_PC_14	99.99%	Indirect Effect of Female	NA
2790	0.145998042805939	-0.425997165849186	0.697430967844781	Sexual Trauma predicting Antisocial Schizotypy via GMV_PC_14	99.99%	Direct Effect of Male	NA
2791	0.414819726972451	0.0610372506525734	0.753615942320182	Sexual Trauma predicting Antisocial Schizotypy via GMV_PC_14	99.99%	Direct Effect of Female	*
2792	0.0016190769910449	-0.0331588530326931	0.0333013361202565	Sexual Trauma predicting Antisocial Schizotypy via GMV_PC_14	99.99%	Total Indirect Effect	NA
2793	0.308508903902612	-0.0288547358880435	0.608019171712258	Sexual Trauma predicting Antisocial Schizotypy via GMV_PC_14	99.99%	Total Direct Effect	NA
2794	0.00363317097971052	-0.0605695303183046	0.0846514213952555	Sexual Trauma predicting Antisocial Schizotypy via GMV_PC_14	99.9999%	Index of Moderated Mediation of Sex	NA
2795	-0.000555402953528115	-0.0584119012246753	0.0437377613144483	Sexual Trauma predicting Antisocial Schizotypy via GMV_PC_14	99.9999%	Indirect Effect of Male	NA
2796	0.00307776802618241	-0.03717198960777	0.0521360423037933	Sexual Trauma predicting Antisocial Schizotypy via GMV_PC_14	99.9999%	Indirect Effect of Female	NA
2797	0.145998042805939	-0.457293419101804	0.789254696618715	Sexual Trauma predicting Antisocial Schizotypy via GMV_PC_14	99.9999%	Direct Effect of Male	NA
2798	0.414819726972451	0.0403812645079838	0.788251094570227	Sexual Trauma predicting Antisocial Schizotypy via GMV_PC_14	99.9999%	Direct Effect of Female	*
2799	0.0016190769910449	-0.0322404173862804	0.0383261151508208	Sexual Trauma predicting Antisocial Schizotypy via GMV_PC_14	99.9999%	Total Indirect Effect	NA
2800	0.308508903902612	-0.000719137472431319	0.661270568767666	Sexual Trauma predicting Antisocial Schizotypy via GMV_PC_14	99.9999%	Total Direct Effect	NA
2801	0.0107867471720295	-0.0162378698926972	0.0524578000060856	Sexual Trauma predicting Antisocial Schizotypy via GMV_PC_15	97.50%	Index of Moderated Mediation of Sex	NA
2802	-0.00304040373298367	-0.0270732228388861	0.0133256049607351	Sexual Trauma predicting Antisocial Schizotypy via GMV_PC_15	97.50%	Indirect Effect of Male	NA
2803	0.00774634343904584	-0.0110056587531798	0.0341411066328459	Sexual Trauma predicting Antisocial Schizotypy via GMV_PC_15	97.50%	Indirect Effect of Female	NA
2804	0.146777862546777	-0.182119638252802	0.471926346476699	Sexual Trauma predicting Antisocial Schizotypy via GMV_PC_15	97.50%	Direct Effect of Male	NA
2805	0.411141406263199	0.191371971407743	0.630680229129291	Sexual Trauma predicting Antisocial Schizotypy via GMV_PC_15	97.50%	Direct Effect of Female	*
2806	0.00341554494758922	-0.00658053266309482	0.0195254265923989	Sexual Trauma predicting Antisocial Schizotypy via GMV_PC_15	97.50%	Total Indirect Effect	NA
2807	0.308416961270911	0.124345163535409	0.491531986303714	Sexual Trauma predicting Antisocial Schizotypy via GMV_PC_15	97.50%	Total Direct Effect	*
2808	0.0107867471720295	-0.0203470103119429	0.0621477834102031	Sexual Trauma predicting Antisocial Schizotypy via GMV_PC_15	99.00%	Index of Moderated Mediation of Sex	NA
2809	-0.00304040373298367	-0.0321780044725628	0.0159660858249748	Sexual Trauma predicting Antisocial Schizotypy via GMV_PC_15	99.00%	Indirect Effect of Male	NA
2810	0.00774634343904584	-0.0139175395910096	0.0394040174441744	Sexual Trauma predicting Antisocial Schizotypy via GMV_PC_15	99.00%	Indirect Effect of Female	NA
2811	0.146777862546777	-0.234185364996108	0.520737141855806	Sexual Trauma predicting Antisocial Schizotypy via GMV_PC_15	99.00%	Direct Effect of Male	NA
2812	0.411141406263199	0.16043567306852	0.656668879514129	Sexual Trauma predicting Antisocial Schizotypy via GMV_PC_15	99.00%	Direct Effect of Female	*
2813	0.00341554494758922	-0.00875090022768864	0.0234454669054988	Sexual Trauma predicting Antisocial Schizotypy via GMV_PC_15	99.00%	Total Indirect Effect	NA
2814	0.308416961270911	0.091395588083008	0.526049353660211	Sexual Trauma predicting Antisocial Schizotypy via GMV_PC_15	99.00%	Total Direct Effect	*
2815	0.0107867471720295	-0.0521681751721722	0.100328479637249	Sexual Trauma predicting Antisocial Schizotypy via GMV_PC_15	99.99%	Index of Moderated Mediation of Sex	NA
2816	-0.00304040373298367	-0.0561802167539514	0.0317479730049308	Sexual Trauma predicting Antisocial Schizotypy via GMV_PC_15	99.99%	Indirect Effect of Male	NA
2817	0.00774634343904584	-0.0286786335559162	0.06929393776173	Sexual Trauma predicting Antisocial Schizotypy via GMV_PC_15	99.99%	Indirect Effect of Female	NA
2818	0.146777862546777	-0.402183651867339	0.704930783477784	Sexual Trauma predicting Antisocial Schizotypy via GMV_PC_15	99.99%	Direct Effect of Male	NA
2819	0.411141406263199	0.0205703962270694	0.772360587458888	Sexual Trauma predicting Antisocial Schizotypy via GMV_PC_15	99.99%	Direct Effect of Female	*
2820	0.00341554494758922	-0.0196237190620774	0.039039243987734	Sexual Trauma predicting Antisocial Schizotypy via GMV_PC_15	99.99%	Total Indirect Effect	NA
2821	0.308416961270911	0.0146922064327793	0.624864996096207	Sexual Trauma predicting Antisocial Schizotypy via GMV_PC_15	99.99%	Total Direct Effect	*
2822	0.0107867471720295	-0.0561374154615655	0.126331429283316	Sexual Trauma predicting Antisocial Schizotypy via GMV_PC_15	99.9999%	Index of Moderated Mediation of Sex	NA
2823	-0.00304040373298367	-0.0735726100871546	0.0326724690360835	Sexual Trauma predicting Antisocial Schizotypy via GMV_PC_15	99.9999%	Indirect Effect of Male	NA
2824	0.00774634343904584	-0.0356497921918552	0.0642192938628816	Sexual Trauma predicting Antisocial Schizotypy via GMV_PC_15	99.9999%	Indirect Effect of Female	NA
2825	0.146777862546777	-0.502152777054484	0.758753261942347	Sexual Trauma predicting Antisocial Schizotypy via GMV_PC_15	99.9999%	Direct Effect of Male	NA
2826	0.411141406263199	0.00998721495748106	0.778482524912768	Sexual Trauma predicting Antisocial Schizotypy via GMV_PC_15	99.9999%	Direct Effect of Female	*
2827	0.00341554494758922	-0.0248639498486561	0.0412647434010709	Sexual Trauma predicting Antisocial Schizotypy via GMV_PC_15	99.9999%	Total Indirect Effect	NA
2828	0.308416961270911	-0.0038489544888338	0.625251465896815	Sexual Trauma predicting Antisocial Schizotypy via GMV_PC_15	99.9999%	Total Direct Effect	NA
2829	-0.00265057823542906	-0.0354743201071185	0.0227580846080108	Sexual Trauma predicting Antisocial Schizotypy via GMV_PC_16	97.50%	Index of Moderated Mediation of Sex	NA
2830	0.00342513034826475	-0.0191410927083646	0.0361686236986344	Sexual Trauma predicting Antisocial Schizotypy via GMV_PC_16	97.50%	Indirect Effect of Male	NA
2831	0.000774552112835694	-0.0105518966490857	0.015751026676213	Sexual Trauma predicting Antisocial Schizotypy via GMV_PC_16	97.50%	Indirect Effect of Female	NA
2832	0.140569172874821	-0.195075120677251	0.473184512101645	Sexual Trauma predicting Antisocial Schizotypy via GMV_PC_16	97.50%	Direct Effect of Male	NA
2833	0.417310021706173	0.193889980895162	0.641496449137156	Sexual Trauma predicting Antisocial Schizotypy via GMV_PC_16	97.50%	Direct Effect of Female	*
2834	0.00183873949392587	-0.0093969467878184	0.0190613205791762	Sexual Trauma predicting Antisocial Schizotypy via GMV_PC_16	97.50%	Total Indirect Effect	NA
2835	0.308039375624526	0.119728948019337	0.498621559418572	Sexual Trauma predicting Antisocial Schizotypy via GMV_PC_16	97.50%	Total Direct Effect	*
2836	-0.00265057823542906	-0.0456841033396547	0.0306835808197669	Sexual Trauma predicting Antisocial Schizotypy via GMV_PC_16	99.00%	Index of Moderated Mediation of Sex	NA
2837	0.00342513034826475	-0.0250467530259094	0.0449302596003308	Sexual Trauma predicting Antisocial Schizotypy via GMV_PC_16	99.00%	Indirect Effect of Male	NA
2838	0.000774552112835694	-0.0138021135727547	0.020143421611577	Sexual Trauma predicting Antisocial Schizotypy via GMV_PC_16	99.00%	Indirect Effect of Female	NA
2839	0.140569172874821	-0.236250601447848	0.518546718946636	Sexual Trauma predicting Antisocial Schizotypy via GMV_PC_16	99.00%	Direct Effect of Male	NA
2840	0.417310021706173	0.16089821266364	0.672263267245382	Sexual Trauma predicting Antisocial Schizotypy via GMV_PC_16	99.00%	Direct Effect of Female	*
2841	0.00183873949392587	-0.01244165218089	0.0237539007203392	Sexual Trauma predicting Antisocial Schizotypy via GMV_PC_16	99.00%	Total Indirect Effect	NA
2842	0.308039375624526	0.0874583855495829	0.524266311734472	Sexual Trauma predicting Antisocial Schizotypy via GMV_PC_16	99.00%	Total Direct Effect	*
2843	-0.00265057823542906	-0.0977319867342944	0.0622390620011703	Sexual Trauma predicting Antisocial Schizotypy via GMV_PC_16	99.99%	Index of Moderated Mediation of Sex	NA
2844	0.00342513034826475	-0.0528018440010451	0.0877433336295229	Sexual Trauma predicting Antisocial Schizotypy via GMV_PC_16	99.99%	Indirect Effect of Male	NA
2845	0.000774552112835694	-0.0249741454520373	0.0353347070615016	Sexual Trauma predicting Antisocial Schizotypy via GMV_PC_16	99.99%	Indirect Effect of Female	NA
2846	0.140569172874821	-0.407999527016191	0.676786265144097	Sexual Trauma predicting Antisocial Schizotypy via GMV_PC_16	99.99%	Direct Effect of Male	NA
2847	0.417310021706173	0.037720693944462	0.806046431364545	Sexual Trauma predicting Antisocial Schizotypy via GMV_PC_16	99.99%	Direct Effect of Female	*
2848	0.00183873949392587	-0.0281935812775358	0.0391216760553596	Sexual Trauma predicting Antisocial Schizotypy via GMV_PC_16	99.99%	Total Indirect Effect	NA
2849	0.308039375624526	0.000141174684878599	0.615504796668647	Sexual Trauma predicting Antisocial Schizotypy via GMV_PC_16	99.99%	Total Direct Effect	*
2850	-0.00265057823542906	-0.100944992323014	0.0851370478765827	Sexual Trauma predicting Antisocial Schizotypy via GMV_PC_16	99.9999%	Index of Moderated Mediation of Sex	NA
2851	0.00342513034826475	-0.0711961837879964	0.0891955071845083	Sexual Trauma predicting Antisocial Schizotypy via GMV_PC_16	99.9999%	Indirect Effect of Male	NA
2852	0.000774552112835694	-0.0381619066240983	0.0450765078772298	Sexual Trauma predicting Antisocial Schizotypy via GMV_PC_16	99.9999%	Indirect Effect of Female	NA
2853	0.140569172874821	-0.489721330463087	0.838094837245594	Sexual Trauma predicting Antisocial Schizotypy via GMV_PC_16	99.9999%	Direct Effect of Male	NA
2854	0.417310021706173	0.0128744222299824	0.829314811803762	Sexual Trauma predicting Antisocial Schizotypy via GMV_PC_16	99.9999%	Direct Effect of Female	*
2855	0.00183873949392587	-0.0351893461152094	0.0437331899567894	Sexual Trauma predicting Antisocial Schizotypy via GMV_PC_16	99.9999%	Total Indirect Effect	NA
2856	0.308039375624526	-0.000314500723655177	0.753745815144989	Sexual Trauma predicting Antisocial Schizotypy via GMV_PC_16	99.9999%	Total Direct Effect	NA
2857	0.00174421206875272	-0.0497178710599338	0.0574470281737253	Sexual Trauma predicting Antisocial Schizotypy via GMV_PC_17	97.50%	Index of Moderated Mediation of Sex	NA
2858	-0.00154034571666608	-0.0506149796633864	0.0422332199196965	Sexual Trauma predicting Antisocial Schizotypy via GMV_PC_17	97.50%	Indirect Effect of Male	NA
2859	0.000203866352086649	-0.0137600807854343	0.0143438214627552	Sexual Trauma predicting Antisocial Schizotypy via GMV_PC_17	97.50%	Indirect Effect of Female	NA
2860	0.146540687525524	-0.220923840540845	0.513771415169752	Sexual Trauma predicting Antisocial Schizotypy via GMV_PC_17	97.50%	Direct Effect of Male	NA
2861	0.417846164016471	0.171494497948021	0.662901790446316	Sexual Trauma predicting Antisocial Schizotypy via GMV_PC_17	97.50%	Direct Effect of Female	*
2862	-0.000496421777009595	-0.020504189393911	0.0162440469102849	Sexual Trauma predicting Antisocial Schizotypy via GMV_PC_17	97.50%	Total Indirect Effect	NA
2863	0.308422618096081	0.0981647570889924	0.514316075171347	Sexual Trauma predicting Antisocial Schizotypy via GMV_PC_17	97.50%	Total Direct Effect	*
2864	0.00174421206875272	-0.0613795348958657	0.0711418397088242	Sexual Trauma predicting Antisocial Schizotypy via GMV_PC_17	99.00%	Index of Moderated Mediation of Sex	NA
2865	-0.00154034571666608	-0.0629328485040461	0.0522853925158841	Sexual Trauma predicting Antisocial Schizotypy via GMV_PC_17	99.00%	Indirect Effect of Male	NA
2866	0.000203866352086649	-0.0176225930116539	0.0185120136288607	Sexual Trauma predicting Antisocial Schizotypy via GMV_PC_17	99.00%	Indirect Effect of Female	NA
2867	0.146540687525524	-0.274779369867893	0.566875530264164	Sexual Trauma predicting Antisocial Schizotypy via GMV_PC_17	99.00%	Direct Effect of Male	NA
2868	0.417846164016471	0.128903177708709	0.703031170792191	Sexual Trauma predicting Antisocial Schizotypy via GMV_PC_17	99.00%	Direct Effect of Female	*
2869	-0.000496421777009595	-0.0251664604309428	0.0205325313572708	Sexual Trauma predicting Antisocial Schizotypy via GMV_PC_17	99.00%	Total Indirect Effect	NA
2870	0.308422618096081	0.0707269497864254	0.545234732234342	Sexual Trauma predicting Antisocial Schizotypy via GMV_PC_17	99.00%	Total Direct Effect	*
2871	0.00174421206875272	-0.0943542228022812	0.118414399896167	Sexual Trauma predicting Antisocial Schizotypy via GMV_PC_17	99.99%	Index of Moderated Mediation of Sex	NA
2872	-0.00154034571666608	-0.114814218501328	0.0884457110728986	Sexual Trauma predicting Antisocial Schizotypy via GMV_PC_17	99.99%	Indirect Effect of Male	NA
2873	0.000203866352086649	-0.0292452731995133	0.0376271916171231	Sexual Trauma predicting Antisocial Schizotypy via GMV_PC_17	99.99%	Indirect Effect of Female	NA
2874	0.146540687525524	-0.419183373847449	0.807038904360379	Sexual Trauma predicting Antisocial Schizotypy via GMV_PC_17	99.99%	Direct Effect of Male	NA
2875	0.417846164016471	-0.0262414457336326	0.807624512123335	Sexual Trauma predicting Antisocial Schizotypy via GMV_PC_17	99.99%	Direct Effect of Female	NA
2876	-0.000496421777009595	-0.0469081049377673	0.039337126850527	Sexual Trauma predicting Antisocial Schizotypy via GMV_PC_17	99.99%	Total Indirect Effect	NA
2877	0.308422618096081	-0.044708846596	0.652578571664462	Sexual Trauma predicting Antisocial Schizotypy via GMV_PC_17	99.99%	Total Direct Effect	NA
2878	0.00174421206875272	-0.102179197194432	0.1301422163134	Sexual Trauma predicting Antisocial Schizotypy via GMV_PC_17	99.9999%	Index of Moderated Mediation of Sex	NA
2879	-0.00154034571666608	-0.127056336345915	0.0919360945043591	Sexual Trauma predicting Antisocial Schizotypy via GMV_PC_17	99.9999%	Indirect Effect of Male	NA
2880	0.000203866352086649	-0.044984252761924	0.0389701869113483	Sexual Trauma predicting Antisocial Schizotypy via GMV_PC_17	99.9999%	Indirect Effect of Female	NA
2881	0.146540687525524	-0.518559449356518	0.80653548922	Sexual Trauma predicting Antisocial Schizotypy via GMV_PC_17	99.9999%	Direct Effect of Male	NA
2882	0.417846164016471	0.0339653511397794	0.830969143877417	Sexual Trauma predicting Antisocial Schizotypy via GMV_PC_17	99.9999%	Direct Effect of Female	*
2883	-0.000496421777009595	-0.0703647776420288	0.0466412876368461	Sexual Trauma predicting Antisocial Schizotypy via GMV_PC_17	99.9999%	Total Indirect Effect	NA
2884	0.308422618096081	-0.0865897894873326	0.645982282417691	Sexual Trauma predicting Antisocial Schizotypy via GMV_PC_17	99.9999%	Total Direct Effect	NA
2885	-0.00157553952213946	-0.028832416322202	0.0195962720091863	Sexual Trauma predicting Antisocial Schizotypy via GMV_PC_18	97.50%	Index of Moderated Mediation of Sex	NA
2886	0.00092896740913056	-0.015269296152266	0.0220214155563302	Sexual Trauma predicting Antisocial Schizotypy via GMV_PC_18	97.50%	Indirect Effect of Male	NA
2887	-0.000646572113008901	-0.0138130240361287	0.00988087084585058	Sexual Trauma predicting Antisocial Schizotypy via GMV_PC_18	97.50%	Indirect Effect of Female	NA
2888	0.141938244870148	-0.183053825751912	0.468991569678449	Sexual Trauma predicting Antisocial Schizotypy via GMV_PC_18	97.50%	Direct Effect of Male	NA
2889	0.418622483703032	0.200760993339911	0.637148170115681	Sexual Trauma predicting Antisocial Schizotypy via GMV_PC_18	97.50%	Direct Effect of Female	*
2890	-1.40047526275354e-05	-0.00870516738942163	0.00906300356084369	Sexual Trauma predicting Antisocial Schizotypy via GMV_PC_18	97.50%	Total Indirect Effect	NA
2891	0.307521821866754	0.122485578392258	0.493734925035856	Sexual Trauma predicting Antisocial Schizotypy via GMV_PC_18	97.50%	Total Direct Effect	*
2892	-0.00157553952213946	-0.0359327450667258	0.0259456143308543	Sexual Trauma predicting Antisocial Schizotypy via GMV_PC_18	99.00%	Index of Moderated Mediation of Sex	NA
2893	0.00092896740913056	-0.0199627299555278	0.0275846425645818	Sexual Trauma predicting Antisocial Schizotypy via GMV_PC_18	99.00%	Indirect Effect of Male	NA
2894	-0.000646572113008901	-0.0168689480809118	0.0132404443736322	Sexual Trauma predicting Antisocial Schizotypy via GMV_PC_18	99.00%	Indirect Effect of Female	NA
2895	0.141938244870148	-0.230120862699932	0.515501290765593	Sexual Trauma predicting Antisocial Schizotypy via GMV_PC_18	99.00%	Direct Effect of Male	NA
2896	0.418622483703032	0.171621052135313	0.67064373095241	Sexual Trauma predicting Antisocial Schizotypy via GMV_PC_18	99.00%	Direct Effect of Female	*
2897	-1.40047526275354e-05	-0.0112833669171317	0.0114858000961801	Sexual Trauma predicting Antisocial Schizotypy via GMV_PC_18	99.00%	Total Indirect Effect	NA
2898	0.307521821866754	0.100381588406527	0.520011523013146	Sexual Trauma predicting Antisocial Schizotypy via GMV_PC_18	99.00%	Total Direct Effect	*
2899	-0.00157553952213946	-0.0669782455981874	0.052358622006675	Sexual Trauma predicting Antisocial Schizotypy via GMV_PC_18	99.99%	Index of Moderated Mediation of Sex	NA
2900	0.00092896740913056	-0.0382044840355297	0.0533675302321788	Sexual Trauma predicting Antisocial Schizotypy via GMV_PC_18	99.99%	Indirect Effect of Male	NA
2901	-0.000646572113008901	-0.0347830288699069	0.0243172086490035	Sexual Trauma predicting Antisocial Schizotypy via GMV_PC_18	99.99%	Indirect Effect of Female	NA
2902	0.141938244870148	-0.441043727614635	0.699887969536647	Sexual Trauma predicting Antisocial Schizotypy via GMV_PC_18	99.99%	Direct Effect of Male	NA
2903	0.418622483703032	0.076586839686146	0.778532655738572	Sexual Trauma predicting Antisocial Schizotypy via GMV_PC_18	99.99%	Direct Effect of Female	*
2904	-1.40047526275354e-05	-0.0240455414031984	0.0239037992157549	Sexual Trauma predicting Antisocial Schizotypy via GMV_PC_18	99.99%	Total Indirect Effect	NA
2905	0.307521821866754	0.0239883568525588	0.614931409634323	Sexual Trauma predicting Antisocial Schizotypy via GMV_PC_18	99.99%	Total Direct Effect	*
2906	-0.00157553952213946	-0.0775145098875072	0.0537440471444691	Sexual Trauma predicting Antisocial Schizotypy via GMV_PC_18	99.9999%	Index of Moderated Mediation of Sex	NA
2907	0.00092896740913056	-0.039387347136413	0.0597608346001765	Sexual Trauma predicting Antisocial Schizotypy via GMV_PC_18	99.9999%	Indirect Effect of Male	NA
2908	-0.000646572113008901	-0.0418380107093432	0.0351873094404614	Sexual Trauma predicting Antisocial Schizotypy via GMV_PC_18	99.9999%	Indirect Effect of Female	NA
2909	0.141938244870148	-0.499922043029638	0.701888246045936	Sexual Trauma predicting Antisocial Schizotypy via GMV_PC_18	99.9999%	Direct Effect of Male	NA
2910	0.418622483703032	0.0180845282155467	0.778610793433813	Sexual Trauma predicting Antisocial Schizotypy via GMV_PC_18	99.9999%	Direct Effect of Female	*
2911	-1.40047526275354e-05	-0.0233469537808244	0.0281427418941062	Sexual Trauma predicting Antisocial Schizotypy via GMV_PC_18	99.9999%	Total Indirect Effect	NA
2912	0.307521821866754	0.0103842169646208	0.635422890727216	Sexual Trauma predicting Antisocial Schizotypy via GMV_PC_18	99.9999%	Total Direct Effect	*
2913	0.000173836743755019	-0.0228638840270427	0.021260352249571	Sexual Trauma predicting Antisocial Schizotypy via GMV_PC_19	97.50%	Index of Moderated Mediation of Sex	NA
2914	3.86387682778263e-05	-0.015378896067425	0.0197912481545097	Sexual Trauma predicting Antisocial Schizotypy via GMV_PC_19	97.50%	Indirect Effect of Male	NA
2915	0.000212475512032845	-0.0134975448093726	0.0156261752032822	Sexual Trauma predicting Antisocial Schizotypy via GMV_PC_19	97.50%	Indirect Effect of Female	NA
2916	0.145312909440291	-0.195249377960036	0.489354172855173	Sexual Trauma predicting Antisocial Schizotypy via GMV_PC_19	97.50%	Direct Effect of Male	NA
2917	0.418073268668709	0.193427111963772	0.649355870633981	Sexual Trauma predicting Antisocial Schizotypy via GMV_PC_19	97.50%	Direct Effect of Female	*
2918	0.000142681356704338	-0.0101389267205917	0.013217655141351	Sexual Trauma predicting Antisocial Schizotypy via GMV_PC_19	97.50%	Total Indirect Effect	NA
2919	0.308704701320272	0.115978086776931	0.502775216734454	Sexual Trauma predicting Antisocial Schizotypy via GMV_PC_19	97.50%	Total Direct Effect	*
2920	0.000173836743755019	-0.030585216114066	0.0279299456209528	Sexual Trauma predicting Antisocial Schizotypy via GMV_PC_19	99.00%	Index of Moderated Mediation of Sex	NA
2921	3.86387682778263e-05	-0.0206183491026007	0.0262407207010895	Sexual Trauma predicting Antisocial Schizotypy via GMV_PC_19	99.00%	Indirect Effect of Male	NA
2922	0.000212475512032845	-0.017694765507931	0.0195080669483144	Sexual Trauma predicting Antisocial Schizotypy via GMV_PC_19	99.00%	Indirect Effect of Female	NA
2923	0.145312909440291	-0.239065178083012	0.535493003679329	Sexual Trauma predicting Antisocial Schizotypy via GMV_PC_19	99.00%	Direct Effect of Male	NA
2924	0.418073268668709	0.161836995063915	0.676259914501547	Sexual Trauma predicting Antisocial Schizotypy via GMV_PC_19	99.00%	Direct Effect of Female	*
2925	0.000142681356704338	-0.0136722146334327	0.0164449885893431	Sexual Trauma predicting Antisocial Schizotypy via GMV_PC_19	99.00%	Total Indirect Effect	NA
2926	0.308704701320272	0.0898847178023778	0.530280677633287	Sexual Trauma predicting Antisocial Schizotypy via GMV_PC_19	99.00%	Total Direct Effect	*
2927	0.000173836743755019	-0.0592120418056831	0.0577275796661592	Sexual Trauma predicting Antisocial Schizotypy via GMV_PC_19	99.99%	Index of Moderated Mediation of Sex	NA
2928	3.86387682778263e-05	-0.0420483271432817	0.0484713385791175	Sexual Trauma predicting Antisocial Schizotypy via GMV_PC_19	99.99%	Indirect Effect of Male	NA
2929	0.000212475512032845	-0.0327557493505589	0.0419281700108356	Sexual Trauma predicting Antisocial Schizotypy via GMV_PC_19	99.99%	Indirect Effect of Female	NA
2930	0.145312909440291	-0.441861747604822	0.705596824169061	Sexual Trauma predicting Antisocial Schizotypy via GMV_PC_19	99.99%	Direct Effect of Male	NA
2931	0.418073268668709	0.0298231964439607	0.771536660386656	Sexual Trauma predicting Antisocial Schizotypy via GMV_PC_19	99.99%	Direct Effect of Female	*
2932	0.000142681356704338	-0.0244162592441765	0.0332476875251147	Sexual Trauma predicting Antisocial Schizotypy via GMV_PC_19	99.99%	Total Indirect Effect	NA
2933	0.308704701320272	0.0180288652101043	0.643699133375959	Sexual Trauma predicting Antisocial Schizotypy via GMV_PC_19	99.99%	Total Direct Effect	*
2934	0.000173836743755019	-0.0654531675722107	0.0580355016479552	Sexual Trauma predicting Antisocial Schizotypy via GMV_PC_19	99.9999%	Index of Moderated Mediation of Sex	NA
2935	3.86387682778263e-05	-0.0477280678524912	0.0521697876681636	Sexual Trauma predicting Antisocial Schizotypy via GMV_PC_19	99.9999%	Indirect Effect of Male	NA
2936	0.000212475512032845	-0.0337746287652933	0.0438076968865656	Sexual Trauma predicting Antisocial Schizotypy via GMV_PC_19	99.9999%	Indirect Effect of Female	NA
2937	0.145312909440291	-0.401972984329423	0.753979574855819	Sexual Trauma predicting Antisocial Schizotypy via GMV_PC_19	99.9999%	Direct Effect of Male	NA
2938	0.418073268668709	0.0199734795356224	0.818663772678044	Sexual Trauma predicting Antisocial Schizotypy via GMV_PC_19	99.9999%	Direct Effect of Female	*
2939	0.000142681356704338	-0.0311089293313735	0.0343882012934324	Sexual Trauma predicting Antisocial Schizotypy via GMV_PC_19	99.9999%	Total Indirect Effect	NA
2940	0.308704701320272	-0.0147909616361435	0.651770782325585	Sexual Trauma predicting Antisocial Schizotypy via GMV_PC_19	99.9999%	Total Direct Effect	NA
2941	-0.0106088403389492	-0.0540446064654092	0.0200132819342441	Sexual Trauma predicting Antisocial Schizotypy via GMV_PC_20	97.50%	Index of Moderated Mediation of Sex	NA
2942	0.00901181056865969	-0.0175133411503104	0.0465131899111642	Sexual Trauma predicting Antisocial Schizotypy via GMV_PC_20	97.50%	Indirect Effect of Male	NA
2943	-0.0015970297702895	-0.0165965551655606	0.00905877445934197	Sexual Trauma predicting Antisocial Schizotypy via GMV_PC_20	97.50%	Indirect Effect of Female	NA
2944	0.13729523103227	-0.188409666022588	0.466716166970374	Sexual Trauma predicting Antisocial Schizotypy via GMV_PC_20	97.50%	Direct Effect of Male	NA
2945	0.419770100397006	0.200071186862963	0.633437354537664	Sexual Trauma predicting Antisocial Schizotypy via GMV_PC_20	97.50%	Direct Effect of Female	*
2946	0.00266234045534831	-0.00807072185586803	0.0185745175620461	Sexual Trauma predicting Antisocial Schizotypy via GMV_PC_20	97.50%	Total Indirect Effect	NA
2947	0.309020888823826	0.123036156109938	0.489913822975103	Sexual Trauma predicting Antisocial Schizotypy via GMV_PC_20	97.50%	Total Direct Effect	*
2948	-0.0106088403389492	-0.0663904017833952	0.0273066011774863	Sexual Trauma predicting Antisocial Schizotypy via GMV_PC_20	99.00%	Index of Moderated Mediation of Sex	NA
2949	0.00901181056865969	-0.0239403849534136	0.0570528139512756	Sexual Trauma predicting Antisocial Schizotypy via GMV_PC_20	99.00%	Indirect Effect of Male	NA
2950	-0.0015970297702895	-0.0198469552145774	0.0124694683949706	Sexual Trauma predicting Antisocial Schizotypy via GMV_PC_20	99.00%	Indirect Effect of Female	NA
2951	0.13729523103227	-0.236779038802302	0.509679665289661	Sexual Trauma predicting Antisocial Schizotypy via GMV_PC_20	99.00%	Direct Effect of Male	NA
2952	0.419770100397006	0.168951555242621	0.670912439279706	Sexual Trauma predicting Antisocial Schizotypy via GMV_PC_20	99.00%	Direct Effect of Female	*
2953	0.00266234045534831	-0.0108886761266165	0.0226702116080254	Sexual Trauma predicting Antisocial Schizotypy via GMV_PC_20	99.00%	Total Indirect Effect	NA
2954	0.309020888823826	0.099781428690556	0.524513407711832	Sexual Trauma predicting Antisocial Schizotypy via GMV_PC_20	99.00%	Total Direct Effect	*
2955	-0.0106088403389492	-0.110174935463443	0.0526860820317318	Sexual Trauma predicting Antisocial Schizotypy via GMV_PC_20	99.99%	Index of Moderated Mediation of Sex	NA
2956	0.00901181056865969	-0.0504404461877397	0.09477456783459	Sexual Trauma predicting Antisocial Schizotypy via GMV_PC_20	99.99%	Indirect Effect of Male	NA
2957	-0.0015970297702895	-0.03794164040952	0.0308307594490959	Sexual Trauma predicting Antisocial Schizotypy via GMV_PC_20	99.99%	Indirect Effect of Female	NA
2958	0.13729523103227	-0.360397627470629	0.692397405574684	Sexual Trauma predicting Antisocial Schizotypy via GMV_PC_20	99.99%	Direct Effect of Male	NA
2959	0.419770100397006	0.0663659801457387	0.785891030867531	Sexual Trauma predicting Antisocial Schizotypy via GMV_PC_20	99.99%	Direct Effect of Female	*
2960	0.00266234045534831	-0.025155248989053	0.0405190790404761	Sexual Trauma predicting Antisocial Schizotypy via GMV_PC_20	99.99%	Total Indirect Effect	NA
2961	0.309020888823826	-0.0034618602587379	0.637417175526739	Sexual Trauma predicting Antisocial Schizotypy via GMV_PC_20	99.99%	Total Direct Effect	NA
2962	-0.0106088403389492	-0.122716233388144	0.0638046762145975	Sexual Trauma predicting Antisocial Schizotypy via GMV_PC_20	99.9999%	Index of Moderated Mediation of Sex	NA
2963	0.00901181056865969	-0.0481636495059385	0.100323965937902	Sexual Trauma predicting Antisocial Schizotypy via GMV_PC_20	99.9999%	Indirect Effect of Male	NA
2964	-0.0015970297702895	-0.0441270550779102	0.0253610517641087	Sexual Trauma predicting Antisocial Schizotypy via GMV_PC_20	99.9999%	Indirect Effect of Female	NA
2965	0.13729523103227	-0.459944443566468	0.723908225215494	Sexual Trauma predicting Antisocial Schizotypy via GMV_PC_20	99.9999%	Direct Effect of Male	NA
2966	0.419770100397006	0.00979893957809178	0.824503561867437	Sexual Trauma predicting Antisocial Schizotypy via GMV_PC_20	99.9999%	Direct Effect of Female	*
2967	0.00266234045534831	-0.02263392423287	0.0471293588134513	Sexual Trauma predicting Antisocial Schizotypy via GMV_PC_20	99.9999%	Total Indirect Effect	NA
2968	0.309020888823826	-0.0115832744479981	0.644888095899976	Sexual Trauma predicting Antisocial Schizotypy via GMV_PC_20	99.9999%	Total Direct Effect	NA
2969	-0.0194689158374619	-0.0654451381905533	0.0118009560691846	Sexual Trauma predicting Negative Affectivity via GMV_PC_1	97.50%	Index of Moderated Mediation of Sex	NA
2970	0.0262381989496525	-0.00528078372741445	0.0747198056458235	Sexual Trauma predicting Negative Affectivity via GMV_PC_1	97.50%	Indirect Effect of Male	NA
2971	0.00676928311219064	-0.00871134434341582	0.0338255959157748	Sexual Trauma predicting Negative Affectivity via GMV_PC_1	97.50%	Indirect Effect of Female	NA
2972	0.596892511746506	0.289485247418915	0.908708084792511	Sexual Trauma predicting Negative Affectivity via GMV_PC_1	97.50%	Direct Effect of Male	*
2973	0.228295787153548	0.0055729186399213	0.453836186289467	Sexual Trauma predicting Negative Affectivity via GMV_PC_1	97.50%	Direct Effect of Female	*
2974	0.0145859075305149	-0.00277945350216772	0.0434952383666469	Sexual Trauma predicting Negative Affectivity via GMV_PC_1	97.50%	Total Indirect Effect	NA
2975	0.39087052888631	0.206747583187454	0.575278620744564	Sexual Trauma predicting Negative Affectivity via GMV_PC_1	97.50%	Total Direct Effect	*
2976	-0.0194689158374619	-0.0749790617627895	0.0181985948137524	Sexual Trauma predicting Negative Affectivity via GMV_PC_1	99.00%	Index of Moderated Mediation of Sex	NA
2977	0.0262381989496525	-0.0119485991109418	0.0826581534145461	Sexual Trauma predicting Negative Affectivity via GMV_PC_1	99.00%	Indirect Effect of Male	NA
2978	0.00676928311219064	-0.0119244623435741	0.038880905353155	Sexual Trauma predicting Negative Affectivity via GMV_PC_1	99.00%	Indirect Effect of Female	NA
2979	0.596892511746506	0.237522663983118	0.960113449534352	Sexual Trauma predicting Negative Affectivity via GMV_PC_1	99.00%	Direct Effect of Male	*
2980	0.228295787153548	-0.0383294812619751	0.488809912565921	Sexual Trauma predicting Negative Affectivity via GMV_PC_1	99.00%	Direct Effect of Female	NA
2981	0.0145859075305149	-0.00586267867774329	0.0476612457224914	Sexual Trauma predicting Negative Affectivity via GMV_PC_1	99.00%	Total Indirect Effect	NA
2982	0.39087052888631	0.177365838103778	0.604660812675337	Sexual Trauma predicting Negative Affectivity via GMV_PC_1	99.00%	Total Direct Effect	*
2983	-0.0194689158374619	-0.116437490913245	0.0476913624463382	Sexual Trauma predicting Negative Affectivity via GMV_PC_1	99.99%	Index of Moderated Mediation of Sex	NA
2984	0.0262381989496525	-0.045108149142665	0.133021674921741	Sexual Trauma predicting Negative Affectivity via GMV_PC_1	99.99%	Indirect Effect of Male	NA
2985	0.00676928311219064	-0.0257961684146109	0.0668898176555466	Sexual Trauma predicting Negative Affectivity via GMV_PC_1	99.99%	Indirect Effect of Female	NA
2986	0.596892511746506	0.0407065497470151	1.09168901580294	Sexual Trauma predicting Negative Affectivity via GMV_PC_1	99.99%	Direct Effect of Male	*
2987	0.228295787153548	-0.161405171871919	0.582364169298847	Sexual Trauma predicting Negative Affectivity via GMV_PC_1	99.99%	Direct Effect of Female	NA
2988	0.0145859075305149	-0.0199668874338719	0.0711460565514851	Sexual Trauma predicting Negative Affectivity via GMV_PC_1	99.99%	Total Indirect Effect	NA
2989	0.39087052888631	0.0951939529104025	0.687507654587564	Sexual Trauma predicting Negative Affectivity via GMV_PC_1	99.99%	Total Direct Effect	*
2990	-0.0194689158374619	-0.135928411277923	0.0403785546346585	Sexual Trauma predicting Negative Affectivity via GMV_PC_1	99.9999%	Index of Moderated Mediation of Sex	NA
2991	0.0262381989496525	-0.0339313291785724	0.135079305771211	Sexual Trauma predicting Negative Affectivity via GMV_PC_1	99.9999%	Indirect Effect of Male	NA
2992	0.00676928311219064	-0.026996021423482	0.0617151407312747	Sexual Trauma predicting Negative Affectivity via GMV_PC_1	99.9999%	Indirect Effect of Female	NA
2993	0.596892511746506	0.00980376097019231	1.15169386458799	Sexual Trauma predicting Negative Affectivity via GMV_PC_1	99.9999%	Direct Effect of Male	*
2994	0.228295787153548	-0.152510670231231	0.657246444237147	Sexual Trauma predicting Negative Affectivity via GMV_PC_1	99.9999%	Direct Effect of Female	NA
2995	0.0145859075305149	-0.0228067501157793	0.0702541414099108	Sexual Trauma predicting Negative Affectivity via GMV_PC_1	99.9999%	Total Indirect Effect	NA
2996	0.39087052888631	0.0630950843126655	0.743719668826313	Sexual Trauma predicting Negative Affectivity via GMV_PC_1	99.9999%	Total Direct Effect	*
3025	0.02243349347069	-0.0118237640833615	0.0774426832513949	Sexual Trauma predicting Negative Affectivity via GMV_PC_3	97.50%	Index of Moderated Mediation of Sex	NA
3026	-0.00299386532286918	-0.0411563905669358	0.0313337265633804	Sexual Trauma predicting Negative Affectivity via GMV_PC_3	97.50%	Indirect Effect of Male	NA
3027	0.0194396281478208	-0.000849022503008766	0.0510743920709149	Sexual Trauma predicting Negative Affectivity via GMV_PC_3	97.50%	Indirect Effect of Female	NA
3028	0.61474010527182	0.306321514442319	0.925672331270464	Sexual Trauma predicting Negative Affectivity via GMV_PC_3	97.50%	Direct Effect of Male	*
3029	0.216751921244261	-0.0111311005711494	0.44552315456775	Sexual Trauma predicting Negative Affectivity via GMV_PC_3	97.50%	Direct Effect of Female	NA
3030	0.0104327479334692	-0.00565120749111984	0.0354437280160886	Sexual Trauma predicting Negative Affectivity via GMV_PC_3	97.50%	Total Indirect Effect	NA
3031	0.38697395500372	0.203527965973314	0.57019887218181	Sexual Trauma predicting Negative Affectivity via GMV_PC_3	97.50%	Total Direct Effect	*
3032	0.02243349347069	-0.0176342641170657	0.0855673688147545	Sexual Trauma predicting Negative Affectivity via GMV_PC_3	99.00%	Index of Moderated Mediation of Sex	NA
3033	-0.00299386532286918	-0.0491428223673049	0.0390426769275959	Sexual Trauma predicting Negative Affectivity via GMV_PC_3	99.00%	Indirect Effect of Male	NA
3034	0.0194396281478208	-0.00419808685547593	0.0562333156181357	Sexual Trauma predicting Negative Affectivity via GMV_PC_3	99.00%	Indirect Effect of Female	NA
3035	0.61474010527182	0.254999106348006	0.968870338653595	Sexual Trauma predicting Negative Affectivity via GMV_PC_3	99.00%	Direct Effect of Male	*
3036	0.216751921244261	-0.044087593595829	0.480885501391214	Sexual Trauma predicting Negative Affectivity via GMV_PC_3	99.00%	Direct Effect of Female	NA
3037	0.0104327479334692	-0.00823317198440515	0.0400355623994824	Sexual Trauma predicting Negative Affectivity via GMV_PC_3	99.00%	Total Indirect Effect	NA
3038	0.38697395500372	0.176993125329012	0.601381884217528	Sexual Trauma predicting Negative Affectivity via GMV_PC_3	99.00%	Total Direct Effect	*
3039	0.02243349347069	-0.0400552467690281	0.143193473312784	Sexual Trauma predicting Negative Affectivity via GMV_PC_3	99.99%	Index of Moderated Mediation of Sex	NA
3040	-0.00299386532286918	-0.0754763754919678	0.0636389221985646	Sexual Trauma predicting Negative Affectivity via GMV_PC_3	99.99%	Indirect Effect of Male	NA
3041	0.0194396281478208	-0.0186816513096374	0.0830277895193566	Sexual Trauma predicting Negative Affectivity via GMV_PC_3	99.99%	Indirect Effect of Female	NA
3042	0.61474010527182	0.0817695934812836	1.14287480598317	Sexual Trauma predicting Negative Affectivity via GMV_PC_3	99.99%	Direct Effect of Male	*
3043	0.216751921244261	-0.158052887413503	0.601873186519053	Sexual Trauma predicting Negative Affectivity via GMV_PC_3	99.99%	Direct Effect of Female	NA
3044	0.0104327479334692	-0.0254180586506588	0.0569619496984496	Sexual Trauma predicting Negative Affectivity via GMV_PC_3	99.99%	Total Indirect Effect	NA
3045	0.38697395500372	0.084749284117149	0.705899496790705	Sexual Trauma predicting Negative Affectivity via GMV_PC_3	99.99%	Total Direct Effect	*
3046	0.02243349347069	-0.0536207234317364	0.15878109519927	Sexual Trauma predicting Negative Affectivity via GMV_PC_3	99.9999%	Index of Moderated Mediation of Sex	NA
3047	-0.00299386532286918	-0.0932848753341186	0.0873524255291912	Sexual Trauma predicting Negative Affectivity via GMV_PC_3	99.9999%	Indirect Effect of Male	NA
3048	0.0194396281478208	-0.021765548270784	0.0859505326061464	Sexual Trauma predicting Negative Affectivity via GMV_PC_3	99.9999%	Indirect Effect of Female	NA
3049	0.61474010527182	0.0682480621566896	1.16836986368025	Sexual Trauma predicting Negative Affectivity via GMV_PC_3	99.9999%	Direct Effect of Male	*
3050	0.216751921244261	-0.206102688485158	0.630902271912259	Sexual Trauma predicting Negative Affectivity via GMV_PC_3	99.9999%	Direct Effect of Female	NA
3051	0.0104327479334692	-0.0240067387333342	0.0693892689485527	Sexual Trauma predicting Negative Affectivity via GMV_PC_3	99.9999%	Total Indirect Effect	NA
3052	0.38697395500372	0.0694858360884768	0.715001203093606	Sexual Trauma predicting Negative Affectivity via GMV_PC_3	99.9999%	Total Direct Effect	*
3053	-0.00815514663541055	-0.0443845261874821	0.019657422856987	Sexual Trauma predicting Negative Affectivity via GMV_PC_4	97.50%	Index of Moderated Mediation of Sex	NA
3054	-0.00044121960636836	-0.0293334213921835	0.0245750863200099	Sexual Trauma predicting Negative Affectivity via GMV_PC_4	97.50%	Indirect Effect of Male	NA
3055	-0.00859636624177891	-0.0320335754699987	0.00577186020533599	Sexual Trauma predicting Negative Affectivity via GMV_PC_4	97.50%	Indirect Effect of Female	NA
3056	0.611950102598081	0.303235286058282	0.923384321907759	Sexual Trauma predicting Negative Affectivity via GMV_PC_4	97.50%	Direct Effect of Male	*
3057	0.244784670137337	0.0215025379429246	0.466437775101687	Sexual Trauma predicting Negative Affectivity via GMV_PC_4	97.50%	Direct Effect of Female	*
3058	-0.00532213572696482	-0.0253121219234785	0.00620474422345888	Sexual Trauma predicting Negative Affectivity via GMV_PC_4	97.50%	Total Indirect Effect	NA
3059	0.38687671550282	0.204943418075559	0.5673565518123	Sexual Trauma predicting Negative Affectivity via GMV_PC_4	97.50%	Total Direct Effect	*
3060	-0.00815514663541055	-0.0510688283009054	0.0261270164705282	Sexual Trauma predicting Negative Affectivity via GMV_PC_4	99.00%	Index of Moderated Mediation of Sex	NA
3061	-0.00044121960636836	-0.0357246394347095	0.0302349011156038	Sexual Trauma predicting Negative Affectivity via GMV_PC_4	99.00%	Indirect Effect of Male	NA
3062	-0.00859636624177891	-0.0363600070130304	0.00844176393072492	Sexual Trauma predicting Negative Affectivity via GMV_PC_4	99.00%	Indirect Effect of Female	NA
3063	0.611950102598081	0.257232576634073	0.953164950413628	Sexual Trauma predicting Negative Affectivity via GMV_PC_4	99.00%	Direct Effect of Male	*
3064	0.244784670137337	-0.00709249582581205	0.502988172112953	Sexual Trauma predicting Negative Affectivity via GMV_PC_4	99.00%	Direct Effect of Female	NA
3065	-0.00532213572696482	-0.0288255462867255	0.00869076466314454	Sexual Trauma predicting Negative Affectivity via GMV_PC_4	99.00%	Total Indirect Effect	NA
3066	0.38687671550282	0.177784170388272	0.596913643843358	Sexual Trauma predicting Negative Affectivity via GMV_PC_4	99.00%	Total Direct Effect	*
3067	-0.00815514663541055	-0.0959535989847447	0.0549075073051684	Sexual Trauma predicting Negative Affectivity via GMV_PC_4	99.99%	Index of Moderated Mediation of Sex	NA
3068	-0.00044121960636836	-0.0761503927779203	0.0571381429918216	Sexual Trauma predicting Negative Affectivity via GMV_PC_4	99.99%	Indirect Effect of Male	NA
3069	-0.00859636624177891	-0.0622043255093938	0.0245339072631268	Sexual Trauma predicting Negative Affectivity via GMV_PC_4	99.99%	Indirect Effect of Female	NA
3070	0.611950102598081	0.110441913466833	1.12512949459325	Sexual Trauma predicting Negative Affectivity via GMV_PC_4	99.99%	Direct Effect of Male	*
3071	0.244784670137337	-0.120486013465958	0.610694721912887	Sexual Trauma predicting Negative Affectivity via GMV_PC_4	99.99%	Direct Effect of Female	NA
3072	-0.00532213572696482	-0.0456422784718974	0.0209021990222917	Sexual Trauma predicting Negative Affectivity via GMV_PC_4	99.99%	Total Indirect Effect	NA
3073	0.38687671550282	0.0732957670665955	0.671097528275027	Sexual Trauma predicting Negative Affectivity via GMV_PC_4	99.99%	Total Direct Effect	*
3074	-0.00815514663541055	-0.10389129990369	0.0466269554265881	Sexual Trauma predicting Negative Affectivity via GMV_PC_4	99.9999%	Index of Moderated Mediation of Sex	NA
3075	-0.00044121960636836	-0.0661269528883487	0.0680574008496187	Sexual Trauma predicting Negative Affectivity via GMV_PC_4	99.9999%	Indirect Effect of Male	NA
3076	-0.00859636624177891	-0.0578756548339599	0.0316662746724863	Sexual Trauma predicting Negative Affectivity via GMV_PC_4	99.9999%	Indirect Effect of Female	NA
3077	0.611950102598081	0.117130745580421	1.13036481951453	Sexual Trauma predicting Negative Affectivity via GMV_PC_4	99.9999%	Direct Effect of Male	*
3078	0.244784670137337	-0.139135915463576	0.700512332995612	Sexual Trauma predicting Negative Affectivity via GMV_PC_4	99.9999%	Direct Effect of Female	NA
3079	-0.00532213572696482	-0.0558612506513877	0.0232388725289926	Sexual Trauma predicting Negative Affectivity via GMV_PC_4	99.9999%	Total Indirect Effect	NA
3080	0.38687671550282	0.00260715118999347	0.732409374773984	Sexual Trauma predicting Negative Affectivity via GMV_PC_4	99.9999%	Total Direct Effect	*
3109	0.00372935746511857	-0.0181989258100951	0.0359768879096679	Sexual Trauma predicting Negative Affectivity via GMV_PC_6	97.50%	Index of Moderated Mediation of Sex	NA
3110	-0.000668005633307832	-0.0253978143882464	0.0188527170852233	Sexual Trauma predicting Negative Affectivity via GMV_PC_6	97.50%	Indirect Effect of Male	NA
3111	0.00306135183181073	-0.00961755097516858	0.0203885815474244	Sexual Trauma predicting Negative Affectivity via GMV_PC_6	97.50%	Indirect Effect of Female	NA
3112	0.613340440802324	0.302387715583656	0.92865227881272	Sexual Trauma predicting Negative Affectivity via GMV_PC_6	97.50%	Direct Effect of Male	*
3113	0.233452744410991	0.00536141662756874	0.464983596325833	Sexual Trauma predicting Negative Affectivity via GMV_PC_6	97.50%	Direct Effect of Female	*
3114	0.00156404264059149	-0.010258690768598	0.0147782953559869	Sexual Trauma predicting Negative Affectivity via GMV_PC_6	97.50%	Total Indirect Effect	NA
3115	0.387538862169894	0.20395239169435	0.575896797180974	Sexual Trauma predicting Negative Affectivity via GMV_PC_6	97.50%	Total Direct Effect	*
3116	0.00372935746511857	-0.022865284684214	0.0435638560799924	Sexual Trauma predicting Negative Affectivity via GMV_PC_6	99.00%	Index of Moderated Mediation of Sex	NA
3117	-0.000668005633307832	-0.0310369680031237	0.0240960164842142	Sexual Trauma predicting Negative Affectivity via GMV_PC_6	99.00%	Indirect Effect of Male	NA
3118	0.00306135183181073	-0.0127799736604018	0.0242693603819231	Sexual Trauma predicting Negative Affectivity via GMV_PC_6	99.00%	Indirect Effect of Female	NA
3119	0.613340440802324	0.257033129368721	0.978825787992493	Sexual Trauma predicting Negative Affectivity via GMV_PC_6	99.00%	Direct Effect of Male	*
3120	0.233452744410991	-0.033244612718875	0.498108137643278	Sexual Trauma predicting Negative Affectivity via GMV_PC_6	99.00%	Direct Effect of Female	NA
3121	0.00156404264059149	-0.0129385070925073	0.0175662782191115	Sexual Trauma predicting Negative Affectivity via GMV_PC_6	99.00%	Total Indirect Effect	NA
3122	0.387538862169894	0.172918092627641	0.603116228971445	Sexual Trauma predicting Negative Affectivity via GMV_PC_6	99.00%	Total Direct Effect	*
3123	0.00372935746511857	-0.0484540219248226	0.0734511953734676	Sexual Trauma predicting Negative Affectivity via GMV_PC_6	99.99%	Index of Moderated Mediation of Sex	NA
3124	-0.000668005633307832	-0.0652050843920686	0.0476585599758547	Sexual Trauma predicting Negative Affectivity via GMV_PC_6	99.99%	Indirect Effect of Male	NA
3125	0.00306135183181073	-0.0296292336327024	0.0393599647943172	Sexual Trauma predicting Negative Affectivity via GMV_PC_6	99.99%	Indirect Effect of Female	NA
3126	0.613340440802324	0.0822611751707787	1.12571419763652	Sexual Trauma predicting Negative Affectivity via GMV_PC_6	99.99%	Direct Effect of Male	*
3127	0.233452744410991	-0.129108074229058	0.649893585764305	Sexual Trauma predicting Negative Affectivity via GMV_PC_6	99.99%	Direct Effect of Female	NA
3128	0.00156404264059149	-0.0254816819360542	0.0339207386878932	Sexual Trauma predicting Negative Affectivity via GMV_PC_6	99.99%	Total Indirect Effect	NA
3129	0.387538862169894	0.086734437555785	0.687886935584505	Sexual Trauma predicting Negative Affectivity via GMV_PC_6	99.99%	Total Direct Effect	*
3130	0.00372935746511857	-0.0655257891056528	0.111305371054816	Sexual Trauma predicting Negative Affectivity via GMV_PC_6	99.9999%	Index of Moderated Mediation of Sex	NA
3131	-0.000668005633307832	-0.109896021488752	0.0644644733029114	Sexual Trauma predicting Negative Affectivity via GMV_PC_6	99.9999%	Indirect Effect of Male	NA
3132	0.00306135183181073	-0.0415400698243251	0.0479609157479646	Sexual Trauma predicting Negative Affectivity via GMV_PC_6	99.9999%	Indirect Effect of Female	NA
3133	0.613340440802324	0.0908936278023455	1.15118838916503	Sexual Trauma predicting Negative Affectivity via GMV_PC_6	99.9999%	Direct Effect of Male	*
3134	0.233452744410991	-0.225486828006519	0.622750316900819	Sexual Trauma predicting Negative Affectivity via GMV_PC_6	99.9999%	Direct Effect of Female	NA
3135	0.00156404264059149	-0.0434128514474368	0.0323977958827973	Sexual Trauma predicting Negative Affectivity via GMV_PC_6	99.9999%	Total Indirect Effect	NA
3136	0.387538862169894	0.0759372790535765	0.705840771170473	Sexual Trauma predicting Negative Affectivity via GMV_PC_6	99.9999%	Total Direct Effect	*
3137	-0.00306168373454522	-0.043952054946888	0.0222769947942624	Sexual Trauma predicting Negative Affectivity via GMV_PC_7	97.50%	Index of Moderated Mediation of Sex	NA
3138	0.00113504210194647	-0.0232691829702011	0.031507013876035	Sexual Trauma predicting Negative Affectivity via GMV_PC_7	97.50%	Indirect Effect of Male	NA
3139	-0.00192664163259876	-0.0236123241266396	0.0116025626964847	Sexual Trauma predicting Negative Affectivity via GMV_PC_7	97.50%	Indirect Effect of Female	NA
3140	0.609562594700944	0.274633862623953	0.955365221788432	Sexual Trauma predicting Negative Affectivity via GMV_PC_7	97.50%	Direct Effect of Male	*
3141	0.237435423569024	-0.01169334969565	0.491417103284971	Sexual Trauma predicting Negative Affectivity via GMV_PC_7	97.50%	Direct Effect of Female	NA
3142	-0.000697398461564927	-0.0171171472421929	0.0130038259823249	Sexual Trauma predicting Negative Affectivity via GMV_PC_7	97.50%	Total Indirect Effect	NA
3143	0.386144307248483	0.182907657339211	0.591351070356413	Sexual Trauma predicting Negative Affectivity via GMV_PC_7	97.50%	Total Direct Effect	*
3144	-0.00306168373454522	-0.0547233803067162	0.0310371919809521	Sexual Trauma predicting Negative Affectivity via GMV_PC_7	99.00%	Index of Moderated Mediation of Sex	NA
3145	0.00113504210194647	-0.0317759965927396	0.0412662903504896	Sexual Trauma predicting Negative Affectivity via GMV_PC_7	99.00%	Indirect Effect of Male	NA
3146	-0.00192664163259876	-0.0280687855928005	0.0151721949410168	Sexual Trauma predicting Negative Affectivity via GMV_PC_7	99.00%	Indirect Effect of Female	NA
3147	0.609562594700944	0.205824883479904	1.00559318909509	Sexual Trauma predicting Negative Affectivity via GMV_PC_7	99.00%	Direct Effect of Male	*
3148	0.237435423569024	-0.0506016092428477	0.522271559324113	Sexual Trauma predicting Negative Affectivity via GMV_PC_7	99.00%	Direct Effect of Female	NA
3149	-0.000697398461564927	-0.0208774258045299	0.0168933435957569	Sexual Trauma predicting Negative Affectivity via GMV_PC_7	99.00%	Total Indirect Effect	NA
3150	0.386144307248483	0.155129916558252	0.615898386224902	Sexual Trauma predicting Negative Affectivity via GMV_PC_7	99.00%	Total Direct Effect	*
3151	-0.00306168373454522	-0.0986083946607921	0.0922735073155707	Sexual Trauma predicting Negative Affectivity via GMV_PC_7	99.99%	Index of Moderated Mediation of Sex	NA
3152	0.00113504210194647	-0.0595224288726347	0.0750036264978022	Sexual Trauma predicting Negative Affectivity via GMV_PC_7	99.99%	Indirect Effect of Male	NA
3153	-0.00192664163259876	-0.057522583418093	0.0378677158377059	Sexual Trauma predicting Negative Affectivity via GMV_PC_7	99.99%	Indirect Effect of Female	NA
3154	0.609562594700944	0.0509461931236347	1.15817664451719	Sexual Trauma predicting Negative Affectivity via GMV_PC_7	99.99%	Direct Effect of Male	*
3155	0.237435423569024	-0.193860289482918	0.671907324955296	Sexual Trauma predicting Negative Affectivity via GMV_PC_7	99.99%	Direct Effect of Female	NA
3156	-0.000697398461564927	-0.0440694256700222	0.0352583936218863	Sexual Trauma predicting Negative Affectivity via GMV_PC_7	99.99%	Total Indirect Effect	NA
3157	0.386144307248483	0.0249934918573202	0.717230215083997	Sexual Trauma predicting Negative Affectivity via GMV_PC_7	99.99%	Total Direct Effect	*
3158	-0.00306168373454522	-0.107594561105309	0.0548151204708964	Sexual Trauma predicting Negative Affectivity via GMV_PC_7	99.9999%	Index of Moderated Mediation of Sex	NA
3159	0.00113504210194647	-0.0604388372083282	0.0848277605240873	Sexual Trauma predicting Negative Affectivity via GMV_PC_7	99.9999%	Indirect Effect of Male	NA
3160	-0.00192664163259876	-0.0655867273096433	0.0351565590632877	Sexual Trauma predicting Negative Affectivity via GMV_PC_7	99.9999%	Indirect Effect of Female	NA
3161	0.609562594700944	0.0409925457868102	1.23853607951475	Sexual Trauma predicting Negative Affectivity via GMV_PC_7	99.9999%	Direct Effect of Male	*
3162	0.237435423569024	-0.204194122107965	0.685383749503962	Sexual Trauma predicting Negative Affectivity via GMV_PC_7	99.9999%	Direct Effect of Female	NA
3163	-0.000697398461564927	-0.0435597862117621	0.0381040350227226	Sexual Trauma predicting Negative Affectivity via GMV_PC_7	99.9999%	Total Indirect Effect	NA
3164	0.386144307248483	0.0308918891221276	0.748085991005932	Sexual Trauma predicting Negative Affectivity via GMV_PC_7	99.9999%	Total Direct Effect	*
3193	0.00599262735225911	-0.0204647293869434	0.0446678066311949	Sexual Trauma predicting Negative Affectivity via GMV_PC_9	97.50%	Index of Moderated Mediation of Sex	NA
3194	-0.00711440722099233	-0.0462400226242044	0.0199663509769597	Sexual Trauma predicting Negative Affectivity via GMV_PC_9	97.50%	Indirect Effect of Male	NA
3195	-0.00112177986873322	-0.0171421525653599	0.00873203145432672	Sexual Trauma predicting Negative Affectivity via GMV_PC_9	97.50%	Indirect Effect of Female	NA
3196	0.620325167800825	0.307273695200545	0.933415167808905	Sexual Trauma predicting Negative Affectivity via GMV_PC_9	97.50%	Direct Effect of Male	*
3197	0.236908747079466	0.009826222721948	0.465451702673576	Sexual Trauma predicting Negative Affectivity via GMV_PC_9	97.50%	Direct Effect of Female	*
3198	-0.00352777502956561	-0.0248131330098549	0.00983127802110795	Sexual Trauma predicting Negative Affectivity via GMV_PC_9	97.50%	Total Indirect Effect	NA
3199	0.387319803652953	0.203838254834838	0.573636039091382	Sexual Trauma predicting Negative Affectivity via GMV_PC_9	97.50%	Total Direct Effect	*
3200	0.00599262735225911	-0.0275913401216537	0.0510540877483865	Sexual Trauma predicting Negative Affectivity via GMV_PC_9	99.00%	Index of Moderated Mediation of Sex	NA
3201	-0.00711440722099233	-0.0527460973594138	0.0265149108892682	Sexual Trauma predicting Negative Affectivity via GMV_PC_9	99.00%	Indirect Effect of Male	NA
3202	-0.00112177986873322	-0.0218074168785634	0.0118102362008942	Sexual Trauma predicting Negative Affectivity via GMV_PC_9	99.00%	Indirect Effect of Female	NA
3203	0.620325167800825	0.27003854772797	0.983058632315498	Sexual Trauma predicting Negative Affectivity via GMV_PC_9	99.00%	Direct Effect of Male	*
3204	0.236908747079466	-0.0181850374382884	0.501857703042618	Sexual Trauma predicting Negative Affectivity via GMV_PC_9	99.00%	Direct Effect of Female	NA
3205	-0.00352777502956561	-0.02900223687408	0.0131813699225652	Sexual Trauma predicting Negative Affectivity via GMV_PC_9	99.00%	Total Indirect Effect	NA
3206	0.387319803652953	0.17526672715112	0.598264435634854	Sexual Trauma predicting Negative Affectivity via GMV_PC_9	99.00%	Total Direct Effect	*
3207	0.00599262735225911	-0.0590094566973001	0.0993910791520325	Sexual Trauma predicting Negative Affectivity via GMV_PC_9	99.99%	Index of Moderated Mediation of Sex	NA
3208	-0.00711440722099233	-0.0877453945777016	0.0571170613799252	Sexual Trauma predicting Negative Affectivity via GMV_PC_9	99.99%	Indirect Effect of Male	NA
3209	-0.00112177986873322	-0.0386413363833133	0.0267709795858859	Sexual Trauma predicting Negative Affectivity via GMV_PC_9	99.99%	Indirect Effect of Female	NA
3210	0.620325167800825	0.0670329807324175	1.14089552710194	Sexual Trauma predicting Negative Affectivity via GMV_PC_9	99.99%	Direct Effect of Male	*
3211	0.236908747079466	-0.121067037249423	0.644148189065281	Sexual Trauma predicting Negative Affectivity via GMV_PC_9	99.99%	Direct Effect of Female	NA
3212	-0.00352777502956561	-0.0511069928609127	0.0253353807016535	Sexual Trauma predicting Negative Affectivity via GMV_PC_9	99.99%	Total Indirect Effect	NA
3213	0.387319803652953	0.0562750289350261	0.709605489621508	Sexual Trauma predicting Negative Affectivity via GMV_PC_9	99.99%	Total Direct Effect	*
3214	0.00599262735225911	-0.073005151523004	0.115669198151309	Sexual Trauma predicting Negative Affectivity via GMV_PC_9	99.9999%	Index of Moderated Mediation of Sex	NA
3215	-0.00711440722099233	-0.102831734414504	0.0720348384688724	Sexual Trauma predicting Negative Affectivity via GMV_PC_9	99.9999%	Indirect Effect of Male	NA
3216	-0.00112177986873322	-0.0500559629083553	0.0287136331790545	Sexual Trauma predicting Negative Affectivity via GMV_PC_9	99.9999%	Indirect Effect of Female	NA
3217	0.620325167800825	0.119484463337599	1.16865736145408	Sexual Trauma predicting Negative Affectivity via GMV_PC_9	99.9999%	Direct Effect of Male	*
3218	0.236908747079466	-0.15035046306175	0.709711358727405	Sexual Trauma predicting Negative Affectivity via GMV_PC_9	99.9999%	Direct Effect of Female	NA
3219	-0.00352777502956561	-0.0598672454722006	0.0324555547413552	Sexual Trauma predicting Negative Affectivity via GMV_PC_9	99.9999%	Total Indirect Effect	NA
3220	0.387319803652953	0.0668366425949837	0.693385284633795	Sexual Trauma predicting Negative Affectivity via GMV_PC_9	99.9999%	Total Direct Effect	*
3221	-0.000744530993084071	-0.0254541770305827	0.0194391510962556	Sexual Trauma predicting Negative Affectivity via GMV_PC_10	97.50%	Index of Moderated Mediation of Sex	NA
3222	0.0016502207742354	-0.0150688105643644	0.0256280101090613	Sexual Trauma predicting Negative Affectivity via GMV_PC_10	97.50%	Indirect Effect of Male	NA
3223	0.000905689781151327	-0.0100553282733956	0.0143079436101732	Sexual Trauma predicting Negative Affectivity via GMV_PC_10	97.50%	Indirect Effect of Female	NA
3224	0.610446029512538	0.299571184812956	0.922178124077914	Sexual Trauma predicting Negative Affectivity via GMV_PC_10	97.50%	Direct Effect of Male	*
3225	0.235524123465508	0.0103101124471341	0.462840647387792	Sexual Trauma predicting Negative Affectivity via GMV_PC_10	97.50%	Direct Effect of Female	*
3226	0.00120461341867314	-0.0082283252974962	0.0145375229598923	Sexual Trauma predicting Negative Affectivity via GMV_PC_10	97.50%	Total Indirect Effect	NA
3227	0.387257084237392	0.206031191442823	0.572464513472371	Sexual Trauma predicting Negative Affectivity via GMV_PC_10	97.50%	Total Direct Effect	*
3228	-0.000744530993084071	-0.0329016706873376	0.0262406746152648	Sexual Trauma predicting Negative Affectivity via GMV_PC_10	99.00%	Index of Moderated Mediation of Sex	NA
3229	0.0016502207742354	-0.0199358750660123	0.033934997703259	Sexual Trauma predicting Negative Affectivity via GMV_PC_10	99.00%	Indirect Effect of Male	NA
3230	0.000905689781151327	-0.0122103614993768	0.0191996160957457	Sexual Trauma predicting Negative Affectivity via GMV_PC_10	99.00%	Indirect Effect of Female	NA
3231	0.610446029512538	0.253607046848523	0.963812940184911	Sexual Trauma predicting Negative Affectivity via GMV_PC_10	99.00%	Direct Effect of Male	*
3232	0.235524123465508	-0.0288894954036473	0.498261801448952	Sexual Trauma predicting Negative Affectivity via GMV_PC_10	99.00%	Direct Effect of Female	NA
3233	0.00120461341867314	-0.0105924810875032	0.0200228682379003	Sexual Trauma predicting Negative Affectivity via GMV_PC_10	99.00%	Total Indirect Effect	NA
3234	0.387257084237392	0.176093344729988	0.594831221418152	Sexual Trauma predicting Negative Affectivity via GMV_PC_10	99.00%	Total Direct Effect	*
3235	-0.000744530993084071	-0.0622900572403269	0.0513495302704803	Sexual Trauma predicting Negative Affectivity via GMV_PC_10	99.99%	Index of Moderated Mediation of Sex	NA
3236	0.0016502207742354	-0.0508838466741917	0.0594442644838936	Sexual Trauma predicting Negative Affectivity via GMV_PC_10	99.99%	Indirect Effect of Male	NA
3237	0.000905689781151327	-0.0221984264505508	0.0339711482349656	Sexual Trauma predicting Negative Affectivity via GMV_PC_10	99.99%	Indirect Effect of Female	NA
3238	0.610446029512538	0.10134762226244	1.10437187981675	Sexual Trauma predicting Negative Affectivity via GMV_PC_10	99.99%	Direct Effect of Male	*
3239	0.235524123465508	-0.131520739892261	0.622859978776613	Sexual Trauma predicting Negative Affectivity via GMV_PC_10	99.99%	Direct Effect of Female	NA
3240	0.00120461341867314	-0.0230718815102484	0.0332154859345596	Sexual Trauma predicting Negative Affectivity via GMV_PC_10	99.99%	Total Indirect Effect	NA
3241	0.387257084237392	0.0796338002235929	0.701057427208051	Sexual Trauma predicting Negative Affectivity via GMV_PC_10	99.99%	Total Direct Effect	*
3242	-0.000744530993084071	-0.0705653651947133	0.0538901217738321	Sexual Trauma predicting Negative Affectivity via GMV_PC_10	99.9999%	Index of Moderated Mediation of Sex	NA
3243	0.0016502207742354	-0.0423256952373342	0.08131435917943	Sexual Trauma predicting Negative Affectivity via GMV_PC_10	99.9999%	Indirect Effect of Male	NA
3244	0.000905689781151327	-0.0271624079584323	0.0461924218570787	Sexual Trauma predicting Negative Affectivity via GMV_PC_10	99.9999%	Indirect Effect of Female	NA
3245	0.610446029512538	0.0764296774616982	1.16766203780443	Sexual Trauma predicting Negative Affectivity via GMV_PC_10	99.9999%	Direct Effect of Male	*
3246	0.235524123465508	-0.178995405601185	0.665106011749841	Sexual Trauma predicting Negative Affectivity via GMV_PC_10	99.9999%	Direct Effect of Female	NA
3247	0.00120461341867314	-0.0234541083598624	0.0482109228622021	Sexual Trauma predicting Negative Affectivity via GMV_PC_10	99.9999%	Total Indirect Effect	NA
3248	0.387257084237392	0.0722441406537827	0.755816450976626	Sexual Trauma predicting Negative Affectivity via GMV_PC_10	99.9999%	Total Direct Effect	*
3249	-0.00189798796771323	-0.0303035116512235	0.0187514988089037	Sexual Trauma predicting Negative Affectivity via GMV_PC_11	97.50%	Index of Moderated Mediation of Sex	NA
3250	-0.000714421931401222	-0.0214306187803861	0.0183291030722233	Sexual Trauma predicting Negative Affectivity via GMV_PC_11	97.50%	Indirect Effect of Male	NA
3251	-0.00261240989911445	-0.0236887735194991	0.0148570194170402	Sexual Trauma predicting Negative Affectivity via GMV_PC_11	97.50%	Indirect Effect of Female	NA
3252	0.612841611846431	0.300436725741088	0.926989357461276	Sexual Trauma predicting Negative Affectivity via GMV_PC_11	97.50%	Direct Effect of Male	*
3253	0.239236594638876	0.0147721963547866	0.46485493314343	Sexual Trauma predicting Negative Affectivity via GMV_PC_11	97.50%	Direct Effect of Female	*
3254	-0.0018503818941669	-0.0187897392082842	0.0121119252796632	Sexual Trauma predicting Negative Affectivity via GMV_PC_11	97.50%	Total Indirect Effect	NA
3255	0.387385839056399	0.201875322298175	0.572468777453293	Sexual Trauma predicting Negative Affectivity via GMV_PC_11	97.50%	Total Direct Effect	*
3256	-0.00189798796771323	-0.0385184535688152	0.0238885522402634	Sexual Trauma predicting Negative Affectivity via GMV_PC_11	99.00%	Index of Moderated Mediation of Sex	NA
3257	-0.000714421931401222	-0.0269226521638591	0.0230526512875348	Sexual Trauma predicting Negative Affectivity via GMV_PC_11	99.00%	Indirect Effect of Male	NA
3258	-0.00261240989911445	-0.0293965579786895	0.0184106855537808	Sexual Trauma predicting Negative Affectivity via GMV_PC_11	99.00%	Indirect Effect of Female	NA
3259	0.612841611846431	0.265046406491187	0.969481464139625	Sexual Trauma predicting Negative Affectivity via GMV_PC_11	99.00%	Direct Effect of Male	*
3260	0.239236594638876	-0.0183561217354275	0.491925614825328	Sexual Trauma predicting Negative Affectivity via GMV_PC_11	99.00%	Direct Effect of Female	NA
3261	-0.0018503818941669	-0.0230996361481269	0.0153749933710424	Sexual Trauma predicting Negative Affectivity via GMV_PC_11	99.00%	Total Indirect Effect	NA
3262	0.387385839056399	0.176863387629585	0.597908233376669	Sexual Trauma predicting Negative Affectivity via GMV_PC_11	99.00%	Total Direct Effect	*
3263	-0.00189798796771323	-0.0675230254516907	0.0577220046923199	Sexual Trauma predicting Negative Affectivity via GMV_PC_11	99.99%	Index of Moderated Mediation of Sex	NA
3264	-0.000714421931401222	-0.0797590643158004	0.0424375761094786	Sexual Trauma predicting Negative Affectivity via GMV_PC_11	99.99%	Indirect Effect of Male	NA
3265	-0.00261240989911445	-0.0523551594106648	0.0345705972415937	Sexual Trauma predicting Negative Affectivity via GMV_PC_11	99.99%	Indirect Effect of Female	NA
3266	0.612841611846431	0.0701631389410013	1.12015645877923	Sexual Trauma predicting Negative Affectivity via GMV_PC_11	99.99%	Direct Effect of Male	*
3267	0.239236594638876	-0.158057059584819	0.6998340528646	Sexual Trauma predicting Negative Affectivity via GMV_PC_11	99.99%	Direct Effect of Female	NA
3268	-0.0018503818941669	-0.0509468595018488	0.0296960991636643	Sexual Trauma predicting Negative Affectivity via GMV_PC_11	99.99%	Total Indirect Effect	NA
3269	0.387385839056399	0.0524116438860388	0.701205614860854	Sexual Trauma predicting Negative Affectivity via GMV_PC_11	99.99%	Total Direct Effect	*
3270	-0.00189798796771323	-0.0860028257582655	0.0495649462013429	Sexual Trauma predicting Negative Affectivity via GMV_PC_11	99.9999%	Index of Moderated Mediation of Sex	NA
3271	-0.000714421931401222	-0.0541286108191318	0.069352259798128	Sexual Trauma predicting Negative Affectivity via GMV_PC_11	99.9999%	Indirect Effect of Male	NA
3272	-0.00261240989911445	-0.0589616697449228	0.0379530696022957	Sexual Trauma predicting Negative Affectivity via GMV_PC_11	99.9999%	Indirect Effect of Female	NA
3273	0.612841611846431	0.0772669580562288	1.12028951405501	Sexual Trauma predicting Negative Affectivity via GMV_PC_11	99.9999%	Direct Effect of Male	*
3274	0.239236594638876	-0.147330291786131	0.64195740440991	Sexual Trauma predicting Negative Affectivity via GMV_PC_11	99.9999%	Direct Effect of Female	NA
3275	-0.0018503818941669	-0.0401103239184366	0.0442541916293714	Sexual Trauma predicting Negative Affectivity via GMV_PC_11	99.9999%	Total Indirect Effect	NA
3276	0.387385839056399	0.0488899245881707	0.682042333006528	Sexual Trauma predicting Negative Affectivity via GMV_PC_11	99.9999%	Total Direct Effect	*
3277	0.000404712615548496	-0.0181966117189125	0.0215108202578392	Sexual Trauma predicting Negative Affectivity via GMV_PC_12	97.50%	Index of Moderated Mediation of Sex	NA
3278	-0.00152208006545096	-0.0255539693486545	0.0162526849363602	Sexual Trauma predicting Negative Affectivity via GMV_PC_12	97.50%	Indirect Effect of Male	NA
3279	-0.00111736744990247	-0.0171922022941132	0.0112279445148241	Sexual Trauma predicting Negative Affectivity via GMV_PC_12	97.50%	Indirect Effect of Female	NA
3280	0.613926231471259	0.305441266873242	0.921046292667853	Sexual Trauma predicting Negative Affectivity via GMV_PC_12	97.50%	Direct Effect of Male	*
3281	0.237433631353046	0.0150198668476151	0.463921076711264	Sexual Trauma predicting Negative Affectivity via GMV_PC_12	97.50%	Direct Effect of Female	*
3282	-0.00127985654480179	-0.0174183670535946	0.0108468273535428	Sexual Trauma predicting Negative Affectivity via GMV_PC_12	97.50%	Total Indirect Effect	NA
3283	0.387312744109437	0.205134430214212	0.571407657931484	Sexual Trauma predicting Negative Affectivity via GMV_PC_12	97.50%	Total Direct Effect	*
3284	0.000404712615548496	-0.0237482882313494	0.0273212795849351	Sexual Trauma predicting Negative Affectivity via GMV_PC_12	99.00%	Index of Moderated Mediation of Sex	NA
3285	-0.00152208006545096	-0.031938395544899	0.0222653579118382	Sexual Trauma predicting Negative Affectivity via GMV_PC_12	99.00%	Indirect Effect of Male	NA
3286	-0.00111736744990247	-0.0211303703696584	0.0141419749692838	Sexual Trauma predicting Negative Affectivity via GMV_PC_12	99.00%	Indirect Effect of Female	NA
3287	0.613926231471259	0.258033801315979	0.973158612937763	Sexual Trauma predicting Negative Affectivity via GMV_PC_12	99.00%	Direct Effect of Male	*
3288	0.237433631353046	-0.0243234573184488	0.497193366377059	Sexual Trauma predicting Negative Affectivity via GMV_PC_12	99.00%	Direct Effect of Female	NA
3289	-0.00127985654480179	-0.02097979545335	0.0143046167226778	Sexual Trauma predicting Negative Affectivity via GMV_PC_12	99.00%	Total Indirect Effect	NA
3290	0.387312744109437	0.176915836460113	0.597279802715216	Sexual Trauma predicting Negative Affectivity via GMV_PC_12	99.00%	Total Direct Effect	*
3291	0.000404712615548496	-0.0448330429269213	0.0548235733142118	Sexual Trauma predicting Negative Affectivity via GMV_PC_12	99.99%	Index of Moderated Mediation of Sex	NA
3292	-0.00152208006545096	-0.0513513504160057	0.0452658832769517	Sexual Trauma predicting Negative Affectivity via GMV_PC_12	99.99%	Indirect Effect of Male	NA
3293	-0.00111736744990247	-0.0377836292259516	0.0250474604772811	Sexual Trauma predicting Negative Affectivity via GMV_PC_12	99.99%	Indirect Effect of Female	NA
3294	0.613926231471259	0.118120594441649	1.15718211946023	Sexual Trauma predicting Negative Affectivity via GMV_PC_12	99.99%	Direct Effect of Male	*
3295	0.237433631353046	-0.153385947867836	0.64946151750324	Sexual Trauma predicting Negative Affectivity via GMV_PC_12	99.99%	Direct Effect of Female	NA
3296	-0.00127985654480179	-0.0369055382602716	0.0271764365768802	Sexual Trauma predicting Negative Affectivity via GMV_PC_12	99.99%	Total Indirect Effect	NA
3297	0.387312744109437	0.0849870963342413	0.693355696919188	Sexual Trauma predicting Negative Affectivity via GMV_PC_12	99.99%	Total Direct Effect	*
3298	0.000404712615548496	-0.0557464770260018	0.0571350318654086	Sexual Trauma predicting Negative Affectivity via GMV_PC_12	99.9999%	Index of Moderated Mediation of Sex	NA
3299	-0.00152208006545096	-0.0644432818727899	0.0510985565024868	Sexual Trauma predicting Negative Affectivity via GMV_PC_12	99.9999%	Indirect Effect of Male	NA
3300	-0.00111736744990247	-0.045059718695709	0.0285330120732762	Sexual Trauma predicting Negative Affectivity via GMV_PC_12	99.9999%	Indirect Effect of Female	NA
3301	0.613926231471259	0.0934132145087803	1.25277496214021	Sexual Trauma predicting Negative Affectivity via GMV_PC_12	99.9999%	Direct Effect of Male	*
3302	0.237433631353046	-0.151633489475918	0.604127516370158	Sexual Trauma predicting Negative Affectivity via GMV_PC_12	99.9999%	Direct Effect of Female	NA
3303	-0.00127985654480179	-0.0385248512253442	0.0292380678917346	Sexual Trauma predicting Negative Affectivity via GMV_PC_12	99.9999%	Total Indirect Effect	NA
3304	0.387312744109437	0.0679405100058154	0.705903353746667	Sexual Trauma predicting Negative Affectivity via GMV_PC_12	99.9999%	Total Direct Effect	*
3361	0.0288216914419906	-0.00682576980904052	0.0904686163869406	Sexual Trauma predicting Negative Affectivity via GMV_PC_15	97.50%	Index of Moderated Mediation of Sex	NA
3362	-0.00822272517292798	-0.048708688446359	0.0238896863757154	Sexual Trauma predicting Negative Affectivity via GMV_PC_15	97.50%	Indirect Effect of Male	NA
3363	0.0205989662690626	-0.000694238767945201	0.0579016989327032	Sexual Trauma predicting Negative Affectivity via GMV_PC_15	97.50%	Indirect Effect of Female	NA
3364	0.61953173729716	0.298668924085394	0.933387897858434	Sexual Trauma predicting Negative Affectivity via GMV_PC_15	97.50%	Direct Effect of Male	*
3365	0.21509007658766	-0.012051654971506	0.442334419880098	Sexual Trauma predicting Negative Affectivity via GMV_PC_15	97.50%	Direct Effect of Female	NA
3366	0.00902727224235295	-0.00867520339808501	0.0340627362503048	Sexual Trauma predicting Negative Affectivity via GMV_PC_15	97.50%	Total Indirect Effect	NA
3367	0.386497657383528	0.200970293280877	0.571270304689581	Sexual Trauma predicting Negative Affectivity via GMV_PC_15	97.50%	Total Direct Effect	*
3368	0.0288216914419906	-0.0121033961010289	0.099541599978246	Sexual Trauma predicting Negative Affectivity via GMV_PC_15	99.00%	Index of Moderated Mediation of Sex	NA
3369	-0.00822272517292798	-0.0564697482613188	0.0304532311074928	Sexual Trauma predicting Negative Affectivity via GMV_PC_15	99.00%	Indirect Effect of Male	NA
3370	0.0205989662690626	-0.00303929903245701	0.064839567951623	Sexual Trauma predicting Negative Affectivity via GMV_PC_15	99.00%	Indirect Effect of Female	NA
3371	0.61953173729716	0.255752977077594	0.987132709017172	Sexual Trauma predicting Negative Affectivity via GMV_PC_15	99.00%	Direct Effect of Male	*
3372	0.21509007658766	-0.0523914073468758	0.477197212224944	Sexual Trauma predicting Negative Affectivity via GMV_PC_15	99.00%	Direct Effect of Female	NA
3373	0.00902727224235295	-0.0114292241154903	0.0394892121836392	Sexual Trauma predicting Negative Affectivity via GMV_PC_15	99.00%	Total Indirect Effect	NA
3374	0.386497657383528	0.169290593696168	0.602386407808123	Sexual Trauma predicting Negative Affectivity via GMV_PC_15	99.00%	Total Direct Effect	*
3375	0.0288216914419906	-0.0384759768919424	0.150426124704	Sexual Trauma predicting Negative Affectivity via GMV_PC_15	99.99%	Index of Moderated Mediation of Sex	NA
3376	-0.00822272517292798	-0.0929213544306051	0.0615792708068111	Sexual Trauma predicting Negative Affectivity via GMV_PC_15	99.99%	Indirect Effect of Male	NA
3377	0.0205989662690626	-0.0127920551969102	0.0964075001244562	Sexual Trauma predicting Negative Affectivity via GMV_PC_15	99.99%	Indirect Effect of Female	NA
3378	0.61953173729716	0.0769915167159622	1.14396117179001	Sexual Trauma predicting Negative Affectivity via GMV_PC_15	99.99%	Direct Effect of Male	*
3379	0.21509007658766	-0.167337332354062	0.584480279162422	Sexual Trauma predicting Negative Affectivity via GMV_PC_15	99.99%	Direct Effect of Female	NA
3380	0.00902727224235295	-0.026112154482771	0.0643876754907778	Sexual Trauma predicting Negative Affectivity via GMV_PC_15	99.99%	Total Indirect Effect	NA
3381	0.386497657383528	0.0558010502843601	0.703551304768885	Sexual Trauma predicting Negative Affectivity via GMV_PC_15	99.99%	Total Direct Effect	*
3382	0.0288216914419906	-0.0423868362247428	0.168532412037419	Sexual Trauma predicting Negative Affectivity via GMV_PC_15	99.9999%	Index of Moderated Mediation of Sex	NA
3383	-0.00822272517292798	-0.106747584953826	0.0653809843469437	Sexual Trauma predicting Negative Affectivity via GMV_PC_15	99.9999%	Indirect Effect of Male	NA
3384	0.0205989662690626	-0.0193188392799025	0.099080619207754	Sexual Trauma predicting Negative Affectivity via GMV_PC_15	99.9999%	Indirect Effect of Female	NA
3385	0.61953173729716	0.100436003269487	1.19023919564512	Sexual Trauma predicting Negative Affectivity via GMV_PC_15	99.9999%	Direct Effect of Male	*
3386	0.21509007658766	-0.195740298362187	0.606765143981489	Sexual Trauma predicting Negative Affectivity via GMV_PC_15	99.9999%	Direct Effect of Female	NA
3387	0.00902727224235295	-0.0274626635431481	0.0689931546106961	Sexual Trauma predicting Negative Affectivity via GMV_PC_15	99.9999%	Total Indirect Effect	NA
3388	0.386497657383528	0.0584305005538366	0.787669360526823	Sexual Trauma predicting Negative Affectivity via GMV_PC_15	99.9999%	Total Direct Effect	*
3417	-0.00955274592191715	-0.0626087026005232	0.0463100090962834	Sexual Trauma predicting Negative Affectivity via GMV_PC_17	97.50%	Index of Moderated Mediation of Sex	NA
3418	0.00839957663622882	-0.039592746619156	0.0567045651728226	Sexual Trauma predicting Negative Affectivity via GMV_PC_17	97.50%	Indirect Effect of Male	NA
3419	-0.00115316928568833	-0.0170226138153699	0.0140269930534248	Sexual Trauma predicting Negative Affectivity via GMV_PC_17	97.50%	Indirect Effect of Female	NA
3420	0.604462687706348	0.230231270018519	0.974806063925104	Sexual Trauma predicting Negative Affectivity via GMV_PC_17	97.50%	Direct Effect of Male	*
3421	0.236972617614873	-0.0244777987188112	0.504310852475002	Sexual Trauma predicting Negative Affectivity via GMV_PC_17	97.50%	Direct Effect of Female	NA
3422	0.00268218691281274	-0.0144378619519788	0.0237650011875808	Sexual Trauma predicting Negative Affectivity via GMV_PC_17	97.50%	Total Indirect Effect	NA
3423	0.387199325206204	0.168788661276553	0.605844141099941	Sexual Trauma predicting Negative Affectivity via GMV_PC_17	97.50%	Total Direct Effect	*
3424	-0.00955274592191715	-0.0745895710133425	0.0594556899321988	Sexual Trauma predicting Negative Affectivity via GMV_PC_17	99.00%	Index of Moderated Mediation of Sex	NA
3425	0.00839957663622882	-0.0503318849481292	0.0705375290345614	Sexual Trauma predicting Negative Affectivity via GMV_PC_17	99.00%	Indirect Effect of Male	NA
3426	-0.00115316928568833	-0.0204605216208147	0.0195931074469013	Sexual Trauma predicting Negative Affectivity via GMV_PC_17	99.00%	Indirect Effect of Female	NA
3427	0.604462687706348	0.185513310710467	1.03687225367506	Sexual Trauma predicting Negative Affectivity via GMV_PC_17	99.00%	Direct Effect of Male	*
3428	0.236972617614873	-0.0637544741140757	0.548192693072606	Sexual Trauma predicting Negative Affectivity via GMV_PC_17	99.00%	Direct Effect of Female	NA
3429	0.00268218691281274	-0.0187647354712812	0.0305072280375304	Sexual Trauma predicting Negative Affectivity via GMV_PC_17	99.00%	Total Indirect Effect	NA
3430	0.387199325206204	0.141648266582825	0.638504336668362	Sexual Trauma predicting Negative Affectivity via GMV_PC_17	99.00%	Total Direct Effect	*
3431	-0.00955274592191715	-0.135235628127815	0.119073687320358	Sexual Trauma predicting Negative Affectivity via GMV_PC_17	99.99%	Index of Moderated Mediation of Sex	NA
3432	0.00839957663622882	-0.0912969150280595	0.113968796655719	Sexual Trauma predicting Negative Affectivity via GMV_PC_17	99.99%	Indirect Effect of Male	NA
3433	-0.00115316928568833	-0.0385545319031524	0.0444078118064515	Sexual Trauma predicting Negative Affectivity via GMV_PC_17	99.99%	Indirect Effect of Female	NA
3434	0.604462687706348	-0.0446769732678496	1.24331560962801	Sexual Trauma predicting Negative Affectivity via GMV_PC_17	99.99%	Direct Effect of Male	NA
3435	0.236972617614873	-0.213333173906732	0.680750253287498	Sexual Trauma predicting Negative Affectivity via GMV_PC_17	99.99%	Direct Effect of Female	NA
3436	0.00268218691281274	-0.0383111668210157	0.0533443569383904	Sexual Trauma predicting Negative Affectivity via GMV_PC_17	99.99%	Total Indirect Effect	NA
3437	0.387199325206204	0.024974985763938	0.769792037165591	Sexual Trauma predicting Negative Affectivity via GMV_PC_17	99.99%	Total Direct Effect	*
3438	-0.00955274592191715	-0.118724352993033	0.149753939103871	Sexual Trauma predicting Negative Affectivity via GMV_PC_17	99.9999%	Index of Moderated Mediation of Sex	NA
3439	0.00839957663622882	-0.108284890073963	0.117284320492294	Sexual Trauma predicting Negative Affectivity via GMV_PC_17	99.9999%	Indirect Effect of Male	NA
3440	-0.00115316928568833	-0.0467599004273433	0.0512237596894171	Sexual Trauma predicting Negative Affectivity via GMV_PC_17	99.9999%	Indirect Effect of Female	NA
3441	0.604462687706348	-0.0284484026257193	1.29357689386018	Sexual Trauma predicting Negative Affectivity via GMV_PC_17	99.9999%	Direct Effect of Male	NA
3442	0.236972617614873	-0.233607804592407	0.703284334491336	Sexual Trauma predicting Negative Affectivity via GMV_PC_17	99.9999%	Direct Effect of Female	NA
3443	0.00268218691281274	-0.0396983352789158	0.05851952310813	Sexual Trauma predicting Negative Affectivity via GMV_PC_17	99.9999%	Total Indirect Effect	NA
3444	0.387199325206204	-0.0157586384019816	0.769574392792936	Sexual Trauma predicting Negative Affectivity via GMV_PC_17	99.9999%	Total Direct Effect	NA
3445	0.00930506973605051	-0.0190481420115551	0.0475008924448532	Sexual Trauma predicting Negative Affectivity via GMV_PC_18	97.50%	Index of Moderated Mediation of Sex	NA
3446	-0.00548529293865361	-0.0360838767110773	0.0194881974468836	Sexual Trauma predicting Negative Affectivity via GMV_PC_18	97.50%	Indirect Effect of Male	NA
3447	0.0038197767973969	-0.0113581106860111	0.0230390901184114	Sexual Trauma predicting Negative Affectivity via GMV_PC_18	97.50%	Indirect Effect of Female	NA
3448	0.61780476023637	0.302503545088572	0.932147082921021	Sexual Trauma predicting Negative Affectivity via GMV_PC_18	97.50%	Direct Effect of Male	*
3449	0.231959865415757	0.00120627421873745	0.463659266639096	Sexual Trauma predicting Negative Affectivity via GMV_PC_18	97.50%	Direct Effect of Female	*
3450	8.38607391915441e-05	-0.0148309388352287	0.0152345023477108	Sexual Trauma predicting Negative Affectivity via GMV_PC_18	97.50%	Total Indirect Effect	NA
3451	0.386957571985911	0.197848787757442	0.575743029862563	Sexual Trauma predicting Negative Affectivity via GMV_PC_18	97.50%	Total Direct Effect	*
3452	0.00930506973605051	-0.0268149775015228	0.0581682790176418	Sexual Trauma predicting Negative Affectivity via GMV_PC_18	99.00%	Index of Moderated Mediation of Sex	NA
3453	-0.00548529293865361	-0.0442368171222414	0.0256187999000578	Sexual Trauma predicting Negative Affectivity via GMV_PC_18	99.00%	Indirect Effect of Male	NA
3454	0.0038197767973969	-0.0153910161854159	0.0292416430706278	Sexual Trauma predicting Negative Affectivity via GMV_PC_18	99.00%	Indirect Effect of Female	NA
3455	0.61780476023637	0.254804827145047	0.983616630163521	Sexual Trauma predicting Negative Affectivity via GMV_PC_18	99.00%	Direct Effect of Male	*
3456	0.231959865415757	-0.0320014386482052	0.492867552977439	Sexual Trauma predicting Negative Affectivity via GMV_PC_18	99.00%	Direct Effect of Female	NA
3457	8.38607391915441e-05	-0.0187376079574475	0.0191512442232097	Sexual Trauma predicting Negative Affectivity via GMV_PC_18	99.00%	Total Indirect Effect	NA
3458	0.386957571985911	0.172612246160952	0.600307199195462	Sexual Trauma predicting Negative Affectivity via GMV_PC_18	99.00%	Total Direct Effect	*
3459	0.00930506973605051	-0.0570695824572984	0.0873507011240171	Sexual Trauma predicting Negative Affectivity via GMV_PC_18	99.99%	Index of Moderated Mediation of Sex	NA
3460	-0.00548529293865361	-0.078602343727907	0.04682247144579	Sexual Trauma predicting Negative Affectivity via GMV_PC_18	99.99%	Indirect Effect of Male	NA
3461	0.0038197767973969	-0.0330754664705038	0.0444769348914282	Sexual Trauma predicting Negative Affectivity via GMV_PC_18	99.99%	Indirect Effect of Female	NA
3462	0.61780476023637	0.13061115996012	1.131350554487	Sexual Trauma predicting Negative Affectivity via GMV_PC_18	99.99%	Direct Effect of Male	*
3463	0.231959865415757	-0.142990550950784	0.606837400264258	Sexual Trauma predicting Negative Affectivity via GMV_PC_18	99.99%	Direct Effect of Female	NA
3464	8.38607391915441e-05	-0.0373182711851061	0.0317271263385138	Sexual Trauma predicting Negative Affectivity via GMV_PC_18	99.99%	Total Indirect Effect	NA
3465	0.386957571985911	0.0851305008993655	0.700967806953502	Sexual Trauma predicting Negative Affectivity via GMV_PC_18	99.99%	Total Direct Effect	*
3466	0.00930506973605051	-0.0633885821358822	0.0926319068002231	Sexual Trauma predicting Negative Affectivity via GMV_PC_18	99.9999%	Index of Moderated Mediation of Sex	NA
3467	-0.00548529293865361	-0.0750520944225322	0.0651986869519109	Sexual Trauma predicting Negative Affectivity via GMV_PC_18	99.9999%	Indirect Effect of Male	NA
3468	0.0038197767973969	-0.0342420326106215	0.046643432780033	Sexual Trauma predicting Negative Affectivity via GMV_PC_18	99.9999%	Indirect Effect of Female	NA
3469	0.61780476023637	0.0814598490022394	1.21809620133238	Sexual Trauma predicting Negative Affectivity via GMV_PC_18	99.9999%	Direct Effect of Male	*
3470	0.231959865415757	-0.136491453326001	0.592772599258202	Sexual Trauma predicting Negative Affectivity via GMV_PC_18	99.9999%	Direct Effect of Female	NA
3471	8.38607391915441e-05	-0.0391217668523165	0.0456011949909783	Sexual Trauma predicting Negative Affectivity via GMV_PC_18	99.9999%	Total Indirect Effect	NA
3472	0.386957571985911	0.047415581715606	0.681728132859906	Sexual Trauma predicting Negative Affectivity via GMV_PC_18	99.9999%	Total Direct Effect	*
3473	0.000824508591314727	-0.0209462195447428	0.0243663302464246	Sexual Trauma predicting Negative Affectivity via GMV_PC_19	97.50%	Index of Moderated Mediation of Sex	NA
3474	0.000194393539758661	-0.0188778118679407	0.0176576515808708	Sexual Trauma predicting Negative Affectivity via GMV_PC_19	97.50%	Indirect Effect of Male	NA
3475	0.00101890213107339	-0.0137872529794479	0.0153858335272507	Sexual Trauma predicting Negative Affectivity via GMV_PC_19	97.50%	Indirect Effect of Female	NA
3476	0.612176061798794	0.297794116107314	0.92464498833719	Sexual Trauma predicting Negative Affectivity via GMV_PC_19	97.50%	Direct Effect of Male	*
3477	0.235031047946256	0.00866180388317761	0.465131876336634	Sexual Trauma predicting Negative Affectivity via GMV_PC_19	97.50%	Direct Effect of Female	*
3478	0.000687868084709714	-0.0113337344551913	0.0123996822460115	Sexual Trauma predicting Negative Affectivity via GMV_PC_19	97.50%	Total Indirect Effect	NA
3479	0.387139824577731	0.200970410772928	0.571089706636901	Sexual Trauma predicting Negative Affectivity via GMV_PC_19	97.50%	Total Direct Effect	*
3480	0.000824508591314727	-0.0271426971480767	0.0316043461228661	Sexual Trauma predicting Negative Affectivity via GMV_PC_19	99.00%	Index of Moderated Mediation of Sex	NA
3481	0.000194393539758661	-0.024001250759624	0.0230821007453524	Sexual Trauma predicting Negative Affectivity via GMV_PC_19	99.00%	Indirect Effect of Male	NA
3482	0.00101890213107339	-0.0176238071147278	0.0194794546404591	Sexual Trauma predicting Negative Affectivity via GMV_PC_19	99.00%	Indirect Effect of Female	NA
3483	0.612176061798794	0.251237668708681	0.973955158643029	Sexual Trauma predicting Negative Affectivity via GMV_PC_19	99.00%	Direct Effect of Male	*
3484	0.235031047946256	-0.0323829157871894	0.498057831990867	Sexual Trauma predicting Negative Affectivity via GMV_PC_19	99.00%	Direct Effect of Female	NA
3485	0.000687868084709714	-0.0146494907196129	0.0152563709462975	Sexual Trauma predicting Negative Affectivity via GMV_PC_19	99.00%	Total Indirect Effect	NA
3486	0.387139824577731	0.172847705125627	0.602254759409347	Sexual Trauma predicting Negative Affectivity via GMV_PC_19	99.00%	Total Direct Effect	*
3487	0.000824508591314727	-0.0602450133131192	0.063050573814799	Sexual Trauma predicting Negative Affectivity via GMV_PC_19	99.99%	Index of Moderated Mediation of Sex	NA
3488	0.000194393539758661	-0.0485154328091023	0.0568741857979996	Sexual Trauma predicting Negative Affectivity via GMV_PC_19	99.99%	Indirect Effect of Male	NA
3489	0.00101890213107339	-0.0404999323896855	0.0350315276190199	Sexual Trauma predicting Negative Affectivity via GMV_PC_19	99.99%	Indirect Effect of Female	NA
3490	0.612176061798794	0.0825405883203903	1.11238932625336	Sexual Trauma predicting Negative Affectivity via GMV_PC_19	99.99%	Direct Effect of Male	*
3491	0.235031047946256	-0.192220000055217	0.654247127722263	Sexual Trauma predicting Negative Affectivity via GMV_PC_19	99.99%	Direct Effect of Female	NA
3492	0.000687868084709714	-0.0292492528073654	0.0318123657042797	Sexual Trauma predicting Negative Affectivity via GMV_PC_19	99.99%	Total Indirect Effect	NA
3493	0.387139824577731	0.0961082256753304	0.701581466374971	Sexual Trauma predicting Negative Affectivity via GMV_PC_19	99.99%	Total Direct Effect	*
3494	0.000824508591314727	-0.0756295276293017	0.0566260261097041	Sexual Trauma predicting Negative Affectivity via GMV_PC_19	99.9999%	Index of Moderated Mediation of Sex	NA
3495	0.000194393539758661	-0.0564617388464318	0.0577940776558124	Sexual Trauma predicting Negative Affectivity via GMV_PC_19	99.9999%	Indirect Effect of Male	NA
3496	0.00101890213107339	-0.0373791666687256	0.0321688305483637	Sexual Trauma predicting Negative Affectivity via GMV_PC_19	99.9999%	Indirect Effect of Female	NA
3497	0.612176061798794	0.0429087639705456	1.15428044902312	Sexual Trauma predicting Negative Affectivity via GMV_PC_19	99.9999%	Direct Effect of Male	*
3498	0.235031047946256	-0.177251080161552	0.660950797764511	Sexual Trauma predicting Negative Affectivity via GMV_PC_19	99.9999%	Direct Effect of Female	NA
3499	0.000687868084709714	-0.0327130166154378	0.0303332108573814	Sexual Trauma predicting Negative Affectivity via GMV_PC_19	99.9999%	Total Indirect Effect	NA
3500	0.387139824577731	0.0745342255244271	0.719205564231275	Sexual Trauma predicting Negative Affectivity via GMV_PC_19	99.9999%	Total Direct Effect	*
3501	0.00354001264201524	-0.0274072808305724	0.0431385056831788	Sexual Trauma predicting Negative Affectivity via GMV_PC_20	97.50%	Index of Moderated Mediation of Sex	NA
3502	-0.0030012562083028	-0.0372896708010604	0.0238614791192108	Sexual Trauma predicting Negative Affectivity via GMV_PC_20	97.50%	Indirect Effect of Male	NA
3503	0.000538756433712439	-0.00856272068014873	0.0127005467045431	Sexual Trauma predicting Negative Affectivity via GMV_PC_20	97.50%	Indirect Effect of Female	NA
3504	0.61442483580974	0.305841781291052	0.921233456581731	Sexual Trauma predicting Negative Affectivity via GMV_PC_20	97.50%	Direct Effect of Male	*
3505	0.236293984755717	0.0115293595371916	0.46104760101304	Sexual Trauma predicting Negative Affectivity via GMV_PC_20	97.50%	Direct Effect of Female	*
3506	-0.000882532224051889	-0.0142386879986083	0.00982041921842926	Sexual Trauma predicting Negative Affectivity via GMV_PC_20	97.50%	Total Indirect Effect	NA
3507	0.387228167357833	0.202750075821586	0.567971006070719	Sexual Trauma predicting Negative Affectivity via GMV_PC_20	97.50%	Total Direct Effect	*
3508	0.00354001264201524	-0.0353246596263531	0.053537739069078	Sexual Trauma predicting Negative Affectivity via GMV_PC_20	99.00%	Index of Moderated Mediation of Sex	NA
3509	-0.0030012562083028	-0.0468694557905151	0.0298471943162062	Sexual Trauma predicting Negative Affectivity via GMV_PC_20	99.00%	Indirect Effect of Male	NA
3510	0.000538756433712439	-0.0111674195843922	0.0156593285449318	Sexual Trauma predicting Negative Affectivity via GMV_PC_20	99.00%	Indirect Effect of Female	NA
3511	0.61442483580974	0.260067446789038	0.969311306614196	Sexual Trauma predicting Negative Affectivity via GMV_PC_20	99.00%	Direct Effect of Male	*
3512	0.236293984755717	-0.0206908615802425	0.488093685242322	Sexual Trauma predicting Negative Affectivity via GMV_PC_20	99.00%	Direct Effect of Female	NA
3513	-0.000882532224051889	-0.0179273682192072	0.0122254633283716	Sexual Trauma predicting Negative Affectivity via GMV_PC_20	99.00%	Total Indirect Effect	NA
3514	0.387228167357833	0.175877651997258	0.601002946591213	Sexual Trauma predicting Negative Affectivity via GMV_PC_20	99.00%	Total Direct Effect	*
3515	0.00354001264201524	-0.0673107999696855	0.106814147923213	Sexual Trauma predicting Negative Affectivity via GMV_PC_20	99.99%	Index of Moderated Mediation of Sex	NA
3516	-0.0030012562083028	-0.0876932478025134	0.0637617169118587	Sexual Trauma predicting Negative Affectivity via GMV_PC_20	99.99%	Indirect Effect of Male	NA
3517	0.000538756433712439	-0.0209194711043174	0.0286461207070442	Sexual Trauma predicting Negative Affectivity via GMV_PC_20	99.99%	Indirect Effect of Female	NA
3518	0.61442483580974	0.129529090311311	1.13003946141146	Sexual Trauma predicting Negative Affectivity via GMV_PC_20	99.99%	Direct Effect of Male	*
3519	0.236293984755717	-0.171472461168078	0.605776444895629	Sexual Trauma predicting Negative Affectivity via GMV_PC_20	99.99%	Direct Effect of Female	NA
3520	-0.000882532224051889	-0.0432975854487134	0.0265317635536127	Sexual Trauma predicting Negative Affectivity via GMV_PC_20	99.99%	Total Indirect Effect	NA
3521	0.387228167357833	0.0738755249534725	0.669210536608491	Sexual Trauma predicting Negative Affectivity via GMV_PC_20	99.99%	Total Direct Effect	*
3522	0.00354001264201524	-0.0772857181321209	0.103211130544516	Sexual Trauma predicting Negative Affectivity via GMV_PC_20	99.9999%	Index of Moderated Mediation of Sex	NA
3523	-0.0030012562083028	-0.078252890178787	0.0602756436567569	Sexual Trauma predicting Negative Affectivity via GMV_PC_20	99.9999%	Indirect Effect of Male	NA
3524	0.000538756433712439	-0.0248617276593549	0.0323831516308289	Sexual Trauma predicting Negative Affectivity via GMV_PC_20	99.9999%	Indirect Effect of Female	NA
3525	0.61442483580974	0.120029854587369	1.12311261527645	Sexual Trauma predicting Negative Affectivity via GMV_PC_20	99.9999%	Direct Effect of Male	*
3526	0.236293984755717	-0.151311997744943	0.641332676431048	Sexual Trauma predicting Negative Affectivity via GMV_PC_20	99.9999%	Direct Effect of Female	NA
3527	-0.000882532224051889	-0.0296313946964987	0.0257603732426613	Sexual Trauma predicting Negative Affectivity via GMV_PC_20	99.9999%	Total Indirect Effect	NA
3528	0.387228167357833	0.0949367070138026	0.680346497667573	Sexual Trauma predicting Negative Affectivity via GMV_PC_20	99.9999%	Total Direct Effect	*
3529	1.822187610819e-05	-0.000506293652466065	0.000659883152304089	Interpersonal Physical Violence predicting Lifetime PTSD via fMRI_PC_1	97.50%	Index of Moderated Mediation of Sex	NA
3530	-2.98227628224813e-06	-3.51080225477496e-05	3.32055054366691e-05	Interpersonal Physical Violence predicting Lifetime PTSD via fMRI_PC_1	97.50%	Index of Moderated Mediation of First Age	NA
3531	-5.22680426637501e-05	-0.000927453836750307	0.000734411377724153	Interpersonal Physical Violence predicting Lifetime PTSD via fMRI_PC_1	97.50%	Indirect Effect of Male	NA
3532	-3.404616655556e-05	-0.000399725844483876	0.000383078584073135	Interpersonal Physical Violence predicting Lifetime PTSD via fMRI_PC_1	97.50%	Indirect Effect of Female	NA
3533	-0.00341052587359507	-0.00854808200437012	0.0016660952543598	Interpersonal Physical Violence predicting Lifetime PTSD via fMRI_PC_1	97.50%	Direct Effect of Male	NA
3534	-0.0014454116998966	-0.00405232775524183	0.00113013331059362	Interpersonal Physical Violence predicting Lifetime PTSD via fMRI_PC_1	97.50%	Direct Effect of Female	NA
3535	-1.41671298372175e-05	-0.000326472694707029	0.00025283662849211	Interpersonal Physical Violence predicting Lifetime PTSD via fMRI_PC_1	97.50%	Indirect Effect of Age6	NA
3536	-0.00101470697597348	-0.00309959208700323	0.00106793143256007	Interpersonal Physical Violence predicting Lifetime PTSD via fMRI_PC_1	97.50%	Direct Effect of Age6	NA
3537	-2.609623496621e-05	-0.000431107497423382	0.000350553597350449	Interpersonal Physical Violence predicting Lifetime PTSD via fMRI_PC_1	97.50%	Indirect Effect of Age10	NA
3538	-0.00156137504517509	-0.00389862266619165	0.000779338007739635	Interpersonal Physical Violence predicting Lifetime PTSD via fMRI_PC_1	97.50%	Direct Effect of Age10	NA
3539	-3.20607875307063e-05	-0.000489769147376968	0.000405335948064715	Interpersonal Physical Violence predicting Lifetime PTSD via fMRI_PC_1	97.50%	Indirect Effect of Age12	NA
3540	-0.00183470907977589	-0.00441314791132119	0.000757207187176329	Interpersonal Physical Violence predicting Lifetime PTSD via fMRI_PC_1	97.50%	Direct Effect of Age12	NA
3541	-4.39898926596988e-05	-0.000610688697339162	0.000525328799767484	Interpersonal Physical Violence predicting Lifetime PTSD via fMRI_PC_1	97.50%	Indirect Effect of Age16	NA
3542	-0.0023813771489775	-0.0055658570155007	0.000837579657689156	Interpersonal Physical Violence predicting Lifetime PTSD via fMRI_PC_1	97.50%	Direct Effect of Age16	NA
3543	-7.0830379199932e-05	-0.00089293568937464	0.000809599552944497	Interpersonal Physical Violence predicting Lifetime PTSD via fMRI_PC_1	97.50%	Indirect Effect of Age25	NA
3544	-0.00361138030468111	-0.00847564375600661	0.00129883504442698	Interpersonal Physical Violence predicting Lifetime PTSD via fMRI_PC_1	97.50%	Direct Effect of Age25	NA
3545	-4.17904639015408e-05	-0.000588784589069088	0.000503976202551196	Interpersonal Physical Violence predicting Lifetime PTSD via fMRI_PC_1	97.50%	Total Indirect Effect	NA
3546	-0.00232237568761999	-0.00531292406529707	0.000709392815014673	Interpersonal Physical Violence predicting Lifetime PTSD via fMRI_PC_1	97.50%	Total Direct Effect	NA
3547	1.822187610819e-05	-0.000691127891644507	0.000866765530575436	Interpersonal Physical Violence predicting Lifetime PTSD via fMRI_PC_1	99.00%	Index of Moderated Mediation of Sex	NA
3548	-2.98227628224813e-06	-4.11378887903379e-05	3.92022893401234e-05	Interpersonal Physical Violence predicting Lifetime PTSD via fMRI_PC_1	99.00%	Index of Moderated Mediation of First Age	NA
3549	-5.22680426637501e-05	-0.00116915118464406	0.000959719257437545	Interpersonal Physical Violence predicting Lifetime PTSD via fMRI_PC_1	99.00%	Indirect Effect of Male	NA
3550	-3.404616655556e-05	-0.000472311230002343	0.000451487359051484	Interpersonal Physical Violence predicting Lifetime PTSD via fMRI_PC_1	99.00%	Indirect Effect of Female	NA
3551	-0.00341052587359507	-0.00926913636433109	0.00247736287505125	Interpersonal Physical Violence predicting Lifetime PTSD via fMRI_PC_1	99.00%	Direct Effect of Male	NA
3552	-0.0014454116998966	-0.00442929402898284	0.00151748300191594	Interpersonal Physical Violence predicting Lifetime PTSD via fMRI_PC_1	99.00%	Direct Effect of Female	NA
3553	-1.41671298372175e-05	-0.000423527410612586	0.000335941730652638	Interpersonal Physical Violence predicting Lifetime PTSD via fMRI_PC_1	99.00%	Indirect Effect of Age6	NA
3554	-0.00101470697597348	-0.00336882526610035	0.00134249067353927	Interpersonal Physical Violence predicting Lifetime PTSD via fMRI_PC_1	99.00%	Direct Effect of Age6	NA
3555	-2.609623496621e-05	-0.000537359597435408	0.00045026085310099	Interpersonal Physical Violence predicting Lifetime PTSD via fMRI_PC_1	99.00%	Indirect Effect of Age10	NA
3556	-0.00156137504517509	-0.00423020016235337	0.00111414662471649	Interpersonal Physical Violence predicting Lifetime PTSD via fMRI_PC_1	99.00%	Direct Effect of Age10	NA
3557	-3.20607875307063e-05	-0.000600060898425931	0.000517074542050983	Interpersonal Physical Violence predicting Lifetime PTSD via fMRI_PC_1	99.00%	Indirect Effect of Age12	NA
3558	-0.00183470907977589	-0.00479065509680456	0.00113775122351944	Interpersonal Physical Violence predicting Lifetime PTSD via fMRI_PC_1	99.00%	Direct Effect of Age12	NA
3559	-4.39898926596988e-05	-0.000733417975624885	0.000651559708555755	Interpersonal Physical Violence predicting Lifetime PTSD via fMRI_PC_1	99.00%	Indirect Effect of Age16	NA
3560	-0.0023813771489775	-0.00603655944123255	0.00132014808038139	Interpersonal Physical Violence predicting Lifetime PTSD via fMRI_PC_1	99.00%	Direct Effect of Age16	NA
3561	-7.0830379199932e-05	-0.00105643030454999	0.000967290365495869	Interpersonal Physical Violence predicting Lifetime PTSD via fMRI_PC_1	99.00%	Indirect Effect of Age25	NA
3562	-0.00361138030468111	-0.00909815074215631	0.00212983619817901	Interpersonal Physical Violence predicting Lifetime PTSD via fMRI_PC_1	99.00%	Direct Effect of Age25	NA
3563	-4.17904639015408e-05	-0.00070566629270147	0.000626986186731672	Interpersonal Physical Violence predicting Lifetime PTSD via fMRI_PC_1	99.00%	Total Indirect Effect	NA
3564	-0.00232237568761999	-0.00579317252869251	0.00120431009762156	Interpersonal Physical Violence predicting Lifetime PTSD via fMRI_PC_1	99.00%	Total Direct Effect	NA
3565	1.822187610819e-05	-0.00139312719066842	0.0018091287222262	Interpersonal Physical Violence predicting Lifetime PTSD via fMRI_PC_1	99.99%	Index of Moderated Mediation of Sex	NA
3566	-2.98227628224813e-06	-5.75839915933858e-05	7.08827588678111e-05	Interpersonal Physical Violence predicting Lifetime PTSD via fMRI_PC_1	99.99%	Index of Moderated Mediation of First Age	NA
3567	-5.22680426637501e-05	-0.00224154543523863	0.0017537541381207	Interpersonal Physical Violence predicting Lifetime PTSD via fMRI_PC_1	99.99%	Indirect Effect of Male	NA
3568	-3.404616655556e-05	-0.000670217615794445	0.000823903405379171	Interpersonal Physical Violence predicting Lifetime PTSD via fMRI_PC_1	99.99%	Indirect Effect of Female	NA
3569	-0.00341052587359507	-0.0119776545689978	0.00541422765222941	Interpersonal Physical Violence predicting Lifetime PTSD via fMRI_PC_1	99.99%	Direct Effect of Male	NA
3570	-0.0014454116998966	-0.00558400446599995	0.00341299372414771	Interpersonal Physical Violence predicting Lifetime PTSD via fMRI_PC_1	99.99%	Direct Effect of Female	NA
3571	-1.41671298372175e-05	-0.000827320502771446	0.000623207842595381	Interpersonal Physical Violence predicting Lifetime PTSD via fMRI_PC_1	99.99%	Indirect Effect of Age6	NA
3572	-0.00101470697597348	-0.00449616622720267	0.002391225429173	Interpersonal Physical Violence predicting Lifetime PTSD via fMRI_PC_1	99.99%	Direct Effect of Age6	NA
3573	-2.609623496621e-05	-0.000988821573621468	0.000798308338321574	Interpersonal Physical Violence predicting Lifetime PTSD via fMRI_PC_1	99.99%	Indirect Effect of Age10	NA
3574	-0.00156137504517509	-0.00554187255546201	0.00231894922200871	Interpersonal Physical Violence predicting Lifetime PTSD via fMRI_PC_1	99.99%	Direct Effect of Age10	NA
3575	-3.20607875307063e-05	-0.00106957210904648	0.000885858586184671	Interpersonal Physical Violence predicting Lifetime PTSD via fMRI_PC_1	99.99%	Indirect Effect of Age12	NA
3576	-0.00183470907977589	-0.00633711276695321	0.0024596928136161	Interpersonal Physical Violence predicting Lifetime PTSD via fMRI_PC_1	99.99%	Direct Effect of Age12	NA
3577	-4.39898926596988e-05	-0.0012310731798965	0.00106166799008841	Interpersonal Physical Violence predicting Lifetime PTSD via fMRI_PC_1	99.99%	Indirect Effect of Age16	NA
3578	-0.0023813771489775	-0.00808054319785504	0.0030771363823939	Interpersonal Physical Violence predicting Lifetime PTSD via fMRI_PC_1	99.99%	Direct Effect of Age16	NA
3579	-7.0830379199932e-05	-0.00167615763435424	0.00156542347504355	Interpersonal Physical Violence predicting Lifetime PTSD via fMRI_PC_1	99.99%	Indirect Effect of Age25	NA
3580	-0.00361138030468111	-0.0120032616673842	0.00457486933459967	Interpersonal Physical Violence predicting Lifetime PTSD via fMRI_PC_1	99.99%	Direct Effect of Age25	NA
3581	-4.17904639015408e-05	-0.00120129641995853	0.00102867492801135	Interpersonal Physical Violence predicting Lifetime PTSD via fMRI_PC_1	99.99%	Total Indirect Effect	NA
3582	-0.00232237568761999	-0.00774242400154827	0.00281308795646689	Interpersonal Physical Violence predicting Lifetime PTSD via fMRI_PC_1	99.99%	Total Direct Effect	NA
3583	1.822187610819e-05	-0.00161958748365514	0.0020963024778108	Interpersonal Physical Violence predicting Lifetime PTSD via fMRI_PC_1	99.9999%	Index of Moderated Mediation of Sex	NA
3584	-2.98227628224813e-06	-6.54095416034416e-05	6.97460425124188e-05	Interpersonal Physical Violence predicting Lifetime PTSD via fMRI_PC_1	99.9999%	Index of Moderated Mediation of First Age	NA
3585	-5.22680426637501e-05	-0.00254906273450436	0.00219122509301748	Interpersonal Physical Violence predicting Lifetime PTSD via fMRI_PC_1	99.9999%	Indirect Effect of Male	NA
3586	-3.404616655556e-05	-0.000772177150107058	0.000812557839925243	Interpersonal Physical Violence predicting Lifetime PTSD via fMRI_PC_1	99.9999%	Indirect Effect of Female	NA
3587	-0.00341052587359507	-0.0146005147814716	0.00663709327601034	Interpersonal Physical Violence predicting Lifetime PTSD via fMRI_PC_1	99.9999%	Direct Effect of Male	NA
3588	-0.0014454116998966	-0.00566451135582312	0.0028701309254351	Interpersonal Physical Violence predicting Lifetime PTSD via fMRI_PC_1	99.9999%	Direct Effect of Female	NA
3589	-1.41671298372175e-05	-0.00097031813649975	0.000805633113288225	Interpersonal Physical Violence predicting Lifetime PTSD via fMRI_PC_1	99.9999%	Indirect Effect of Age6	NA
3590	-0.00101470697597348	-0.0054395605159377	0.00251184019866573	Interpersonal Physical Violence predicting Lifetime PTSD via fMRI_PC_1	99.9999%	Direct Effect of Age6	NA
3591	-2.609623496621e-05	-0.00113155783345557	0.00100196930438586	Interpersonal Physical Violence predicting Lifetime PTSD via fMRI_PC_1	99.9999%	Indirect Effect of Age10	NA
3592	-0.00156137504517509	-0.00662859065768425	0.00289208270122568	Interpersonal Physical Violence predicting Lifetime PTSD via fMRI_PC_1	99.9999%	Direct Effect of Age10	NA
3593	-3.20607875307063e-05	-0.0012125860572868	0.00110013739993468	Interpersonal Physical Violence predicting Lifetime PTSD via fMRI_PC_1	99.9999%	Indirect Effect of Age12	NA
3594	-0.00183470907977589	-0.0072252687193962	0.00310176954618565	Interpersonal Physical Violence predicting Lifetime PTSD via fMRI_PC_1	99.9999%	Direct Effect of Age12	NA
3595	-4.39898926596988e-05	-0.00137535912625106	0.00129647359103232	Interpersonal Physical Violence predicting Lifetime PTSD via fMRI_PC_1	99.9999%	Indirect Effect of Age16	NA
3596	-0.0023813771489775	-0.00841862484282008	0.00352212203316879	Interpersonal Physical Violence predicting Lifetime PTSD via fMRI_PC_1	99.9999%	Direct Effect of Age16	NA
3597	-7.0830379199932e-05	-0.00177034966989526	0.001738230021002	Interpersonal Physical Violence predicting Lifetime PTSD via fMRI_PC_1	99.9999%	Indirect Effect of Age25	NA
3598	-0.00361138030468111	-0.0117290377153201	0.00491674010794379	Interpersonal Physical Violence predicting Lifetime PTSD via fMRI_PC_1	99.9999%	Direct Effect of Age25	NA
3599	-4.17904639015408e-05	-0.00134534784166077	0.00126027410579869	Interpersonal Physical Violence predicting Lifetime PTSD via fMRI_PC_1	99.9999%	Total Indirect Effect	NA
3600	-0.00232237568761999	-0.0078704655462076	0.00329809836032794	Interpersonal Physical Violence predicting Lifetime PTSD via fMRI_PC_1	99.9999%	Total Direct Effect	NA
3601	2.27521727041307e-05	-0.000260364149250634	0.000427947351965981	Interpersonal Physical Violence predicting Lifetime PTSD via fMRI_PC_2	97.50%	Index of Moderated Mediation of Sex	NA
3602	-5.49216850317194e-07	-1.23155952225323e-05	9.88810963054807e-06	Interpersonal Physical Violence predicting Lifetime PTSD via fMRI_PC_2	97.50%	Index of Moderated Mediation of First Age	NA
3603	-3.11836297718418e-05	-0.000477691309440714	0.000286951488804577	Interpersonal Physical Violence predicting Lifetime PTSD via fMRI_PC_2	97.50%	Indirect Effect of Male	NA
3604	-8.4314570677111e-06	-0.000155089422392815	0.000120404983911266	Interpersonal Physical Violence predicting Lifetime PTSD via fMRI_PC_2	97.50%	Indirect Effect of Female	NA
3605	-0.0028260050517479	-0.00850733084860609	0.00282521690840602	Interpersonal Physical Violence predicting Lifetime PTSD via fMRI_PC_2	97.50%	Direct Effect of Male	NA
3606	-0.00166780808234598	-0.00412928806821346	0.000777986915577875	Interpersonal Physical Violence predicting Lifetime PTSD via fMRI_PC_2	97.50%	Direct Effect of Female	NA
3607	-1.30140093909036e-05	-0.000200042821936222	0.000118428115129401	Interpersonal Physical Violence predicting Lifetime PTSD via fMRI_PC_2	97.50%	Indirect Effect of Age6	NA
3608	-0.000712539399918461	-0.00308336018884749	0.00160833364411055	Interpersonal Physical Violence predicting Lifetime PTSD via fMRI_PC_2	97.50%	Direct Effect of Age6	NA
3609	-1.52108767921724e-05	-0.000217686523612231	0.000132861259213944	Interpersonal Physical Violence predicting Lifetime PTSD via fMRI_PC_2	97.50%	Indirect Effect of Age10	NA
3610	-0.00133764164852233	-0.00387835866312051	0.00118402699734962	Interpersonal Physical Violence predicting Lifetime PTSD via fMRI_PC_2	97.50%	Direct Effect of Age10	NA
3611	-1.63093104928068e-05	-0.000231609263389753	0.000142613867193985	Interpersonal Physical Violence predicting Lifetime PTSD via fMRI_PC_2	97.50%	Indirect Effect of Age12	NA
3612	-0.00165019277282426	-0.00437274906595077	0.00107321705238686	Interpersonal Physical Violence predicting Lifetime PTSD via fMRI_PC_2	97.50%	Direct Effect of Age12	NA
3613	-1.85061778940756e-05	-0.000265439548890368	0.000165565228645331	Interpersonal Physical Violence predicting Lifetime PTSD via fMRI_PC_2	97.50%	Indirect Effect of Age16	NA
3614	-0.00227529502142813	-0.00549081658439636	0.000925339246774441	Interpersonal Physical Violence predicting Lifetime PTSD via fMRI_PC_2	97.50%	Direct Effect of Age16	NA
3615	-2.34491295469303e-05	-0.000355281473120325	0.000235612409310374	Interpersonal Physical Violence predicting Lifetime PTSD via fMRI_PC_2	97.50%	Indirect Effect of Age25	NA
3616	-0.00368177508078684	-0.00835401575775658	0.00104679556869089	Interpersonal Physical Violence predicting Lifetime PTSD via fMRI_PC_2	97.50%	Direct Effect of Age25	NA
3617	-1.81011304669666e-05	-0.000258356903075225	0.000160316517378575	Interpersonal Physical Violence predicting Lifetime PTSD via fMRI_PC_2	97.50%	Total Indirect Effect	NA
3618	-0.00217814292480876	-0.00528407122471048	0.000944036735424601	Interpersonal Physical Violence predicting Lifetime PTSD via fMRI_PC_2	97.50%	Total Direct Effect	NA
3619	2.27521727041307e-05	-0.000340473327389669	0.000543336463646287	Interpersonal Physical Violence predicting Lifetime PTSD via fMRI_PC_2	99.00%	Index of Moderated Mediation of Sex	NA
3620	-5.49216850317194e-07	-1.62899129715078e-05	1.28796622459878e-05	Interpersonal Physical Violence predicting Lifetime PTSD via fMRI_PC_2	99.00%	Index of Moderated Mediation of First Age	NA
3621	-3.11836297718418e-05	-0.000610346529262395	0.00036519138019688	Interpersonal Physical Violence predicting Lifetime PTSD via fMRI_PC_2	99.00%	Indirect Effect of Male	NA
3622	-8.4314570677111e-06	-0.000204401549460761	0.000152868150978459	Interpersonal Physical Violence predicting Lifetime PTSD via fMRI_PC_2	99.00%	Indirect Effect of Female	NA
3623	-0.0028260050517479	-0.00936012728232846	0.00378864291527909	Interpersonal Physical Violence predicting Lifetime PTSD via fMRI_PC_2	99.00%	Direct Effect of Male	NA
3624	-0.00166780808234598	-0.00446986330241951	0.00107834183378712	Interpersonal Physical Violence predicting Lifetime PTSD via fMRI_PC_2	99.00%	Direct Effect of Female	NA
3625	-1.30140093909036e-05	-0.000254542467490113	0.000154241041306772	Interpersonal Physical Violence predicting Lifetime PTSD via fMRI_PC_2	99.00%	Indirect Effect of Age6	NA
3626	-0.000712539399918461	-0.00341822934738363	0.00203938622798699	Interpersonal Physical Violence predicting Lifetime PTSD via fMRI_PC_2	99.00%	Direct Effect of Age6	NA
3627	-1.52108767921724e-05	-0.000281555927006574	0.0001694270860815	Interpersonal Physical Violence predicting Lifetime PTSD via fMRI_PC_2	99.00%	Indirect Effect of Age10	NA
3628	-0.00133764164852233	-0.00428918197088219	0.00162532721503713	Interpersonal Physical Violence predicting Lifetime PTSD via fMRI_PC_2	99.00%	Direct Effect of Age10	NA
3629	-1.63093104928068e-05	-0.000300538130667252	0.000181574462782632	Interpersonal Physical Violence predicting Lifetime PTSD via fMRI_PC_2	99.00%	Indirect Effect of Age12	NA
3630	-0.00165019277282426	-0.0048108509307949	0.00151871268310926	Interpersonal Physical Violence predicting Lifetime PTSD via fMRI_PC_2	99.00%	Direct Effect of Age12	NA
3631	-1.85061778940756e-05	-0.000338100682484275	0.000216945588987961	Interpersonal Physical Violence predicting Lifetime PTSD via fMRI_PC_2	99.00%	Indirect Effect of Age16	NA
3632	-0.00227529502142813	-0.00602184302960442	0.00145296205306079	Interpersonal Physical Violence predicting Lifetime PTSD via fMRI_PC_2	99.00%	Direct Effect of Age16	NA
3633	-2.34491295469303e-05	-0.000446564168147419	0.000304861158493076	Interpersonal Physical Violence predicting Lifetime PTSD via fMRI_PC_2	99.00%	Indirect Effect of Age25	NA
3634	-0.00368177508078684	-0.0090725390909696	0.00168265657405381	Interpersonal Physical Violence predicting Lifetime PTSD via fMRI_PC_2	99.00%	Direct Effect of Age25	NA
3635	-1.81011304669666e-05	-0.000327854912648845	0.000210789033099163	Interpersonal Physical Violence predicting Lifetime PTSD via fMRI_PC_2	99.00%	Total Indirect Effect	NA
3636	-0.00217814292480876	-0.00581529488798764	0.00144574364761128	Interpersonal Physical Violence predicting Lifetime PTSD via fMRI_PC_2	99.00%	Total Direct Effect	NA
3637	2.27521727041307e-05	-0.000706901822369231	0.00119517813636781	Interpersonal Physical Violence predicting Lifetime PTSD via fMRI_PC_2	99.99%	Index of Moderated Mediation of Sex	NA
3638	-5.49216850317194e-07	-2.71455319309544e-05	2.80600461246965e-05	Interpersonal Physical Violence predicting Lifetime PTSD via fMRI_PC_2	99.99%	Index of Moderated Mediation of First Age	NA
3639	-3.11836297718418e-05	-0.00123611514970547	0.000807211197467122	Interpersonal Physical Violence predicting Lifetime PTSD via fMRI_PC_2	99.99%	Indirect Effect of Male	NA
3640	-8.4314570677111e-06	-0.000373149542089501	0.000360070807156066	Interpersonal Physical Violence predicting Lifetime PTSD via fMRI_PC_2	99.99%	Indirect Effect of Female	NA
3641	-0.0028260050517479	-0.0117535051559887	0.00714026140704666	Interpersonal Physical Violence predicting Lifetime PTSD via fMRI_PC_2	99.99%	Direct Effect of Male	NA
3642	-0.00166780808234598	-0.00571623095308699	0.00280330729841554	Interpersonal Physical Violence predicting Lifetime PTSD via fMRI_PC_2	99.99%	Direct Effect of Female	NA
3643	-1.30140093909036e-05	-0.000528452423164861	0.000326316586248041	Interpersonal Physical Violence predicting Lifetime PTSD via fMRI_PC_2	99.99%	Indirect Effect of Age6	NA
3644	-0.000712539399918461	-0.00445456203883328	0.00317487179141324	Interpersonal Physical Violence predicting Lifetime PTSD via fMRI_PC_2	99.99%	Direct Effect of Age6	NA
3645	-1.52108767921724e-05	-0.000569219373764713	0.000370463672190431	Interpersonal Physical Violence predicting Lifetime PTSD via fMRI_PC_2	99.99%	Indirect Effect of Age10	NA
3646	-0.00133764164852233	-0.00530415110874353	0.00317282186152079	Interpersonal Physical Violence predicting Lifetime PTSD via fMRI_PC_2	99.99%	Direct Effect of Age10	NA
3647	-1.63093104928068e-05	-0.000622419773100204	0.000388131335235112	Interpersonal Physical Violence predicting Lifetime PTSD via fMRI_PC_2	99.99%	Indirect Effect of Age12	NA
3648	-0.00165019277282426	-0.00591065863096669	0.00317181213093546	Interpersonal Physical Violence predicting Lifetime PTSD via fMRI_PC_2	99.99%	Direct Effect of Age12	NA
3649	-1.85061778940756e-05	-0.000652142507376788	0.000458364775283885	Interpersonal Physical Violence predicting Lifetime PTSD via fMRI_PC_2	99.99%	Indirect Effect of Age16	NA
3650	-0.00227529502142813	-0.00760489282287843	0.00339275532676793	Interpersonal Physical Violence predicting Lifetime PTSD via fMRI_PC_2	99.99%	Direct Effect of Age16	NA
3651	-2.34491295469303e-05	-0.000930300869601551	0.000702548342099671	Interpersonal Physical Violence predicting Lifetime PTSD via fMRI_PC_2	99.99%	Indirect Effect of Age25	NA
3652	-0.00368177508078684	-0.0113749033209742	0.00471672659263943	Interpersonal Physical Violence predicting Lifetime PTSD via fMRI_PC_2	99.99%	Direct Effect of Age25	NA
3653	-1.81011304669666e-05	-0.000653606657166785	0.000438355288558703	Interpersonal Physical Violence predicting Lifetime PTSD via fMRI_PC_2	99.99%	Total Indirect Effect	NA
3654	-0.00217814292480876	-0.00719727459177945	0.00319664523335489	Interpersonal Physical Violence predicting Lifetime PTSD via fMRI_PC_2	99.99%	Total Direct Effect	NA
3655	2.27521727041307e-05	-0.000856900653850974	0.00110403154486905	Interpersonal Physical Violence predicting Lifetime PTSD via fMRI_PC_2	99.9999%	Index of Moderated Mediation of Sex	NA
3656	-5.49216850317194e-07	-3.51930518507824e-05	3.1702031070685e-05	Interpersonal Physical Violence predicting Lifetime PTSD via fMRI_PC_2	99.9999%	Index of Moderated Mediation of First Age	NA
3657	-3.11836297718418e-05	-0.00129728424614626	0.000842998499610407	Interpersonal Physical Violence predicting Lifetime PTSD via fMRI_PC_2	99.9999%	Indirect Effect of Male	NA
3658	-8.4314570677111e-06	-0.000454780348297048	0.000354312590343008	Interpersonal Physical Violence predicting Lifetime PTSD via fMRI_PC_2	99.9999%	Indirect Effect of Female	NA
3659	-0.0028260050517479	-0.0126537498599834	0.00719752625289798	Interpersonal Physical Violence predicting Lifetime PTSD via fMRI_PC_2	99.9999%	Direct Effect of Male	NA
3660	-0.00166780808234598	-0.00588057580661462	0.0026865616600941	Interpersonal Physical Violence predicting Lifetime PTSD via fMRI_PC_2	99.9999%	Direct Effect of Female	NA
3661	-1.30140093909036e-05	-0.000505267051642071	0.000359334928423962	Interpersonal Physical Violence predicting Lifetime PTSD via fMRI_PC_2	99.9999%	Indirect Effect of Age6	NA
3662	-0.000712539399918461	-0.00479081442727295	0.0034503160622834	Interpersonal Physical Violence predicting Lifetime PTSD via fMRI_PC_2	99.9999%	Direct Effect of Age6	NA
3663	-1.52108767921724e-05	-0.000573410686397511	0.000375941182181373	Interpersonal Physical Violence predicting Lifetime PTSD via fMRI_PC_2	99.9999%	Indirect Effect of Age10	NA
3664	-0.00133764164852233	-0.00560806280275382	0.00319507178139754	Interpersonal Physical Violence predicting Lifetime PTSD via fMRI_PC_2	99.9999%	Direct Effect of Age10	NA
3665	-1.63093104928068e-05	-0.000607941868383997	0.000414514474894335	Interpersonal Physical Violence predicting Lifetime PTSD via fMRI_PC_2	99.9999%	Indirect Effect of Age12	NA
3666	-0.00165019277282426	-0.00610635833267973	0.00319927018824137	Interpersonal Physical Violence predicting Lifetime PTSD via fMRI_PC_2	99.9999%	Direct Effect of Age12	NA
3667	-1.85061778940756e-05	-0.000730224890036712	0.000492241873647043	Interpersonal Physical Violence predicting Lifetime PTSD via fMRI_PC_2	99.9999%	Indirect Effect of Age16	NA
3668	-0.00227529502142813	-0.00751812542662062	0.00320766700192902	Interpersonal Physical Violence predicting Lifetime PTSD via fMRI_PC_2	99.9999%	Direct Effect of Age16	NA
3669	-2.34491295469303e-05	-0.00104684049830873	0.000667925956988708	Interpersonal Physical Violence predicting Lifetime PTSD via fMRI_PC_2	99.9999%	Indirect Effect of Age25	NA
3670	-0.00368177508078684	-0.0121022287426026	0.00411204701965542	Interpersonal Physical Violence predicting Lifetime PTSD via fMRI_PC_2	99.9999%	Direct Effect of Age25	NA
3671	-1.81011304669666e-05	-0.000704403196068899	0.000477845539039879	Interpersonal Physical Violence predicting Lifetime PTSD via fMRI_PC_2	99.9999%	Total Indirect Effect	NA
3672	-0.00217814292480876	-0.00713448174500192	0.00316069766134074	Interpersonal Physical Violence predicting Lifetime PTSD via fMRI_PC_2	99.9999%	Total Direct Effect	NA
3673	6.14918205582631e-06	-0.000357256575154349	0.000550451277039824	Interpersonal Physical Violence predicting Lifetime PTSD via fMRI_PC_3	97.50%	Index of Moderated Mediation of Sex	NA
3674	-6.64538917954475e-07	-2.68948768665902e-05	2.80003034899811e-05	Interpersonal Physical Violence predicting Lifetime PTSD via fMRI_PC_3	97.50%	Index of Moderated Mediation of First Age	NA
3675	-1.54974717859474e-05	-0.000836550717268415	0.000626556529180654	Interpersonal Physical Violence predicting Lifetime PTSD via fMRI_PC_3	97.50%	Indirect Effect of Male	NA
3676	-9.34828973012106e-06	-0.000371826540501931	0.000376111235707811	Interpersonal Physical Violence predicting Lifetime PTSD via fMRI_PC_3	97.50%	Indirect Effect of Female	NA
3677	-0.00247038798872382	-0.00918913969133824	0.00417362257190428	Interpersonal Physical Violence predicting Lifetime PTSD via fMRI_PC_3	97.50%	Direct Effect of Male	NA
3678	-0.00156996171199087	-0.00407160111836654	0.000959216655267658	Interpersonal Physical Violence predicting Lifetime PTSD via fMRI_PC_3	97.50%	Direct Effect of Female	NA
3679	-5.80640037629392e-06	-0.000328663203462817	0.000234622090163433	Interpersonal Physical Violence predicting Lifetime PTSD via fMRI_PC_3	97.50%	Indirect Effect of Age6	NA
3680	-0.00058559698669546	-0.00342011993456264	0.00221392866518373	Interpersonal Physical Violence predicting Lifetime PTSD via fMRI_PC_3	97.50%	Direct Effect of Age6	NA
3681	-8.46455604811182e-06	-0.000422944404082178	0.000324506179508615	Interpersonal Physical Violence predicting Lifetime PTSD via fMRI_PC_3	97.50%	Indirect Effect of Age10	NA
3682	-0.001175954187411	-0.00413677493834946	0.00175046905119612	Interpersonal Physical Violence predicting Lifetime PTSD via fMRI_PC_3	97.50%	Direct Effect of Age10	NA
3683	-9.79363388402077e-06	-0.000471623251279912	0.000373312669442016	Interpersonal Physical Violence predicting Lifetime PTSD via fMRI_PC_3	97.50%	Indirect Effect of Age12	NA
3684	-0.00147113278776877	-0.00461111494125197	0.001654422619688	Interpersonal Physical Violence predicting Lifetime PTSD via fMRI_PC_3	97.50%	Direct Effect of Age12	NA
3685	-1.24517895558387e-05	-0.00057066180384175	0.00047656701010212	Interpersonal Physical Violence predicting Lifetime PTSD via fMRI_PC_3	97.50%	Indirect Effect of Age16	NA
3686	-0.0020614899884843	-0.00564537168239085	0.00148757699350077	Interpersonal Physical Violence predicting Lifetime PTSD via fMRI_PC_3	97.50%	Direct Effect of Age16	NA
3687	-1.84326398174289e-05	-0.000801855283396927	0.000716200661223736	Interpersonal Physical Violence predicting Lifetime PTSD via fMRI_PC_3	97.50%	Indirect Effect of Age25	NA
3688	-0.00338979369009426	-0.0084172914779765	0.00153243381070332	Interpersonal Physical Violence predicting Lifetime PTSD via fMRI_PC_3	97.50%	Direct Effect of Age25	NA
3689	-1.19616921038472e-05	-0.00055227228999424	0.000456713342473324	Interpersonal Physical Violence predicting Lifetime PTSD via fMRI_PC_3	97.50%	Total Indirect Effect	NA
3690	-0.00196460457170622	-0.00547692804210693	0.00149306932116986	Interpersonal Physical Violence predicting Lifetime PTSD via fMRI_PC_3	97.50%	Total Direct Effect	NA
3691	6.14918205582631e-06	-0.000467937681380621	0.000702018130913591	Interpersonal Physical Violence predicting Lifetime PTSD via fMRI_PC_3	99.00%	Index of Moderated Mediation of Sex	NA
3692	-6.64538917954475e-07	-3.24425373584381e-05	3.39391578288577e-05	Interpersonal Physical Violence predicting Lifetime PTSD via fMRI_PC_3	99.00%	Index of Moderated Mediation of First Age	NA
3693	-1.54974717859474e-05	-0.00102406862909762	0.000809599189737912	Interpersonal Physical Violence predicting Lifetime PTSD via fMRI_PC_3	99.00%	Indirect Effect of Male	NA
3694	-9.34828973012106e-06	-0.000446101035673997	0.000450004716282532	Interpersonal Physical Violence predicting Lifetime PTSD via fMRI_PC_3	99.00%	Indirect Effect of Female	NA
3695	-0.00247038798872382	-0.0100211538685003	0.00519264823542232	Interpersonal Physical Violence predicting Lifetime PTSD via fMRI_PC_3	99.00%	Direct Effect of Male	NA
3696	-0.00156996171199087	-0.00448487950889943	0.00131744133079817	Interpersonal Physical Violence predicting Lifetime PTSD via fMRI_PC_3	99.00%	Direct Effect of Female	NA
3697	-5.80640037629392e-06	-0.000406109881559003	0.000300842655810721	Interpersonal Physical Violence predicting Lifetime PTSD via fMRI_PC_3	99.00%	Indirect Effect of Age6	NA
3698	-0.00058559698669546	-0.00375049553568853	0.00262056211530066	Interpersonal Physical Violence predicting Lifetime PTSD via fMRI_PC_3	99.00%	Direct Effect of Age6	NA
3699	-8.46455604811182e-06	-0.000513791514913069	0.000412485580798794	Interpersonal Physical Violence predicting Lifetime PTSD via fMRI_PC_3	99.00%	Indirect Effect of Age10	NA
3700	-0.001175954187411	-0.00449658919436033	0.00220270127962614	Interpersonal Physical Violence predicting Lifetime PTSD via fMRI_PC_3	99.00%	Direct Effect of Age10	NA
3701	-9.79363388402077e-06	-0.000568271320235709	0.000470977695776512	Interpersonal Physical Violence predicting Lifetime PTSD via fMRI_PC_3	99.00%	Indirect Effect of Age12	NA
3702	-0.00147113278776877	-0.00499477215942203	0.00207291940823091	Interpersonal Physical Violence predicting Lifetime PTSD via fMRI_PC_3	99.00%	Direct Effect of Age12	NA
3703	-1.24517895558387e-05	-0.000678098325630807	0.000585772060454493	Interpersonal Physical Violence predicting Lifetime PTSD via fMRI_PC_3	99.00%	Indirect Effect of Age16	NA
3704	-0.0020614899884843	-0.00607970148502083	0.00204700059668664	Interpersonal Physical Violence predicting Lifetime PTSD via fMRI_PC_3	99.00%	Direct Effect of Age16	NA
3705	-1.84326398174289e-05	-0.000952904535883988	0.0008749825592133	Interpersonal Physical Violence predicting Lifetime PTSD via fMRI_PC_3	99.00%	Indirect Effect of Age25	NA
3706	-0.00338979369009426	-0.00908995345854408	0.00233120369612415	Interpersonal Physical Violence predicting Lifetime PTSD via fMRI_PC_3	99.00%	Direct Effect of Age25	NA
3707	-1.19616921038472e-05	-0.000657143084231759	0.000565607688848657	Interpersonal Physical Violence predicting Lifetime PTSD via fMRI_PC_3	99.00%	Total Indirect Effect	NA
3708	-0.00196460457170622	-0.00590595499429478	0.00200089044823202	Interpersonal Physical Violence predicting Lifetime PTSD via fMRI_PC_3	99.00%	Total Direct Effect	NA
3709	6.14918205582631e-06	-0.00104139234886976	0.00115959574291227	Interpersonal Physical Violence predicting Lifetime PTSD via fMRI_PC_3	99.99%	Index of Moderated Mediation of Sex	NA
3710	-6.64538917954475e-07	-5.71578887098909e-05	7.50401459841503e-05	Interpersonal Physical Violence predicting Lifetime PTSD via fMRI_PC_3	99.99%	Index of Moderated Mediation of First Age	NA
3711	-1.54974717859474e-05	-0.00161470900871241	0.00180992990168805	Interpersonal Physical Violence predicting Lifetime PTSD via fMRI_PC_3	99.99%	Indirect Effect of Male	NA
3712	-9.34828973012106e-06	-0.000741701407738817	0.000966239942483346	Interpersonal Physical Violence predicting Lifetime PTSD via fMRI_PC_3	99.99%	Indirect Effect of Female	NA
3713	-0.00247038798872382	-0.0134195958813633	0.00905144661809084	Interpersonal Physical Violence predicting Lifetime PTSD via fMRI_PC_3	99.99%	Direct Effect of Male	NA
3714	-0.00156996171199087	-0.00548400998018299	0.00232400563262629	Interpersonal Physical Violence predicting Lifetime PTSD via fMRI_PC_3	99.99%	Direct Effect of Female	NA
3715	-5.80640037629392e-06	-0.000652315116469713	0.000645789947060515	Interpersonal Physical Violence predicting Lifetime PTSD via fMRI_PC_3	99.99%	Indirect Effect of Age6	NA
3716	-0.00058559698669546	-0.00519234474010533	0.00449699415971161	Interpersonal Physical Violence predicting Lifetime PTSD via fMRI_PC_3	99.99%	Direct Effect of Age6	NA
3717	-8.46455604811182e-06	-0.000788032724578748	0.000908686570445833	Interpersonal Physical Violence predicting Lifetime PTSD via fMRI_PC_3	99.99%	Indirect Effect of Age10	NA
3718	-0.001175954187411	-0.00609641999676998	0.00381220166345141	Interpersonal Physical Violence predicting Lifetime PTSD via fMRI_PC_3	99.99%	Direct Effect of Age10	NA
3719	-9.79363388402077e-06	-0.000876820944095152	0.00104899317976996	Interpersonal Physical Violence predicting Lifetime PTSD via fMRI_PC_3	99.99%	Indirect Effect of Age12	NA
3720	-0.00147113278776877	-0.00666998717885142	0.00371913647812594	Interpersonal Physical Violence predicting Lifetime PTSD via fMRI_PC_3	99.99%	Direct Effect of Age12	NA
3721	-1.24517895558387e-05	-0.00106361944730196	0.00132960639841823	Interpersonal Physical Violence predicting Lifetime PTSD via fMRI_PC_3	99.99%	Indirect Effect of Age16	NA
3722	-0.0020614899884843	-0.00782596279980586	0.00356358873097512	Interpersonal Physical Violence predicting Lifetime PTSD via fMRI_PC_3	99.99%	Direct Effect of Age16	NA
3723	-1.84326398174289e-05	-0.00155147319959132	0.00196098614037682	Interpersonal Physical Violence predicting Lifetime PTSD via fMRI_PC_3	99.99%	Indirect Effect of Age25	NA
3724	-0.00338979369009426	-0.0116060894820652	0.00449436196633241	Interpersonal Physical Violence predicting Lifetime PTSD via fMRI_PC_3	99.99%	Direct Effect of Age25	NA
3725	-1.19616921038472e-05	-0.00102713519913079	0.00127786833622995	Interpersonal Physical Violence predicting Lifetime PTSD via fMRI_PC_3	99.99%	Total Indirect Effect	NA
3726	-0.00196460457170622	-0.00764606221912183	0.00340164928706584	Interpersonal Physical Violence predicting Lifetime PTSD via fMRI_PC_3	99.99%	Total Direct Effect	NA
3727	6.14918205582631e-06	-0.00119256204243254	0.00155906264136218	Interpersonal Physical Violence predicting Lifetime PTSD via fMRI_PC_3	99.9999%	Index of Moderated Mediation of Sex	NA
3728	-6.64538917954475e-07	-5.8808853385739e-05	5.79195289688848e-05	Interpersonal Physical Violence predicting Lifetime PTSD via fMRI_PC_3	99.9999%	Index of Moderated Mediation of First Age	NA
3729	-1.54974717859474e-05	-0.00216595709402641	0.00167850321440595	Interpersonal Physical Violence predicting Lifetime PTSD via fMRI_PC_3	99.9999%	Indirect Effect of Male	NA
3730	-9.34828973012106e-06	-0.000768024215264945	0.000765903235933716	Interpersonal Physical Violence predicting Lifetime PTSD via fMRI_PC_3	99.9999%	Indirect Effect of Female	NA
3731	-0.00247038798872382	-0.0133061354251486	0.0102476500855063	Interpersonal Physical Violence predicting Lifetime PTSD via fMRI_PC_3	99.9999%	Direct Effect of Male	NA
3732	-0.00156996171199087	-0.00614118452082625	0.00279256428793313	Interpersonal Physical Violence predicting Lifetime PTSD via fMRI_PC_3	99.9999%	Direct Effect of Female	NA
3733	-5.80640037629392e-06	-0.000859868380873974	0.000622956288040897	Interpersonal Physical Violence predicting Lifetime PTSD via fMRI_PC_3	99.9999%	Indirect Effect of Age6	NA
3734	-0.00058559698669546	-0.005703656293519	0.0044654419538361	Interpersonal Physical Violence predicting Lifetime PTSD via fMRI_PC_3	99.9999%	Direct Effect of Age6	NA
3735	-8.46455604811182e-06	-0.00103749035797519	0.000820324235008746	Interpersonal Physical Violence predicting Lifetime PTSD via fMRI_PC_3	99.9999%	Indirect Effect of Age10	NA
3736	-0.001175954187411	-0.00580498862239131	0.00466118605472718	Interpersonal Physical Violence predicting Lifetime PTSD via fMRI_PC_3	99.9999%	Direct Effect of Age10	NA
3737	-9.79363388402077e-06	-0.00112662340000518	0.000919275264100559	Interpersonal Physical Violence predicting Lifetime PTSD via fMRI_PC_3	99.9999%	Indirect Effect of Age12	NA
3738	-0.00147113278776877	-0.00632551893756504	0.00475957045788275	Interpersonal Physical Violence predicting Lifetime PTSD via fMRI_PC_3	99.9999%	Direct Effect of Age12	NA
3739	-1.24517895558387e-05	-0.00130488948406516	0.00111721202967359	Interpersonal Physical Violence predicting Lifetime PTSD via fMRI_PC_3	99.9999%	Indirect Effect of Age16	NA
3740	-0.0020614899884843	-0.00760328670552081	0.00495793434239548	Interpersonal Physical Violence predicting Lifetime PTSD via fMRI_PC_3	99.9999%	Direct Effect of Age16	NA
3741	-1.84326398174289e-05	-0.00170598817320011	0.00156392175680098	Interpersonal Physical Violence predicting Lifetime PTSD via fMRI_PC_3	99.9999%	Indirect Effect of Age25	NA
3742	-0.00338979369009426	-0.0119979039033866	0.00541106884706597	Interpersonal Physical Violence predicting Lifetime PTSD via fMRI_PC_3	99.9999%	Direct Effect of Age25	NA
3743	-1.19616921038472e-05	-0.0012720216748166	0.00108071743852106	Interpersonal Physical Violence predicting Lifetime PTSD via fMRI_PC_3	99.9999%	Total Indirect Effect	NA
3744	-0.00196460457170622	-0.00739134772189091	0.0046683719092136	Interpersonal Physical Violence predicting Lifetime PTSD via fMRI_PC_3	99.9999%	Total Direct Effect	NA
3745	-0.000302852344482372	-0.00122822296103062	0.000251515530940459	Interpersonal Physical Violence predicting Lifetime PTSD via fMRI_PC_4	97.50%	Index of Moderated Mediation of Sex	NA
3746	8.9355733544146e-06	-5.50374310392391e-06	3.54641517966837e-05	Interpersonal Physical Violence predicting Lifetime PTSD via fMRI_PC_4	97.50%	Index of Moderated Mediation of First Age	NA
3747	0.000426885159528361	-0.000280154617540484	0.00153289614372622	Interpersonal Physical Violence predicting Lifetime PTSD via fMRI_PC_4	97.50%	Indirect Effect of Male	NA
3748	0.000124032815045989	-7.6069153755761e-05	0.000458404693613704	Interpersonal Physical Violence predicting Lifetime PTSD via fMRI_PC_4	97.50%	Indirect Effect of Female	NA
3749	-0.00331342894618577	-0.00893970294716536	0.00226935905150302	Interpersonal Physical Violence predicting Lifetime PTSD via fMRI_PC_4	97.50%	Direct Effect of Male	NA
3750	-0.00171813038726655	-0.00417589169053977	0.000759794596710872	Interpersonal Physical Violence predicting Lifetime PTSD via fMRI_PC_4	97.50%	Direct Effect of Female	NA
3751	0.000169979313255732	-0.000116037363862301	0.000614667471229039	Interpersonal Physical Violence predicting Lifetime PTSD via fMRI_PC_4	97.50%	Indirect Effect of Age6	NA
3752	-0.000933754927664677	-0.0032330138161787	0.00135606500271857	Interpersonal Physical Violence predicting Lifetime PTSD via fMRI_PC_4	97.50%	Direct Effect of Age6	NA
3753	0.00020572160667339	-0.000133737984968163	0.000715320823022898	Interpersonal Physical Violence predicting Lifetime PTSD via fMRI_PC_4	97.50%	Indirect Effect of Age10	NA
3754	-0.0015652809075373	-0.00409260283503305	0.000921566963345425	Interpersonal Physical Violence predicting Lifetime PTSD via fMRI_PC_4	97.50%	Direct Effect of Age10	NA
3755	0.000223592753382219	-0.000143076694813388	0.000763115452530526	Interpersonal Physical Violence predicting Lifetime PTSD via fMRI_PC_4	97.50%	Indirect Effect of Age12	NA
3756	-0.00188104389747361	-0.00464071729836411	0.000772344957636636	Interpersonal Physical Violence predicting Lifetime PTSD via fMRI_PC_4	97.50%	Direct Effect of Age12	NA
3757	0.000259335046799878	-0.000161492662367961	0.000871479834516829	Interpersonal Physical Violence predicting Lifetime PTSD via fMRI_PC_4	97.50%	Indirect Effect of Age16	NA
3758	-0.00251256987734624	-0.00578713637795249	0.000696165121255547	Interpersonal Physical Violence predicting Lifetime PTSD via fMRI_PC_4	97.50%	Direct Effect of Age16	NA
3759	0.000339755206989609	-0.000205039987247343	0.0011564066874171	Interpersonal Physical Violence predicting Lifetime PTSD via fMRI_PC_4	97.50%	Indirect Effect of Age25	NA
3760	-0.00393350333205964	-0.00870033242625855	0.000823712724915965	Interpersonal Physical Violence predicting Lifetime PTSD via fMRI_PC_4	97.50%	Direct Effect of Age25	NA
3761	0.000252745061450997	-0.000157695831475948	0.000851793984247566	Interpersonal Physical Violence predicting Lifetime PTSD via fMRI_PC_4	97.50%	Total Indirect Effect	NA
3762	-0.00214338721335622	-0.00528636729977753	0.000951698062791235	Interpersonal Physical Violence predicting Lifetime PTSD via fMRI_PC_4	97.50%	Total Direct Effect	NA
3763	-0.000302852344482372	-0.00145225122227559	0.000389590679258948	Interpersonal Physical Violence predicting Lifetime PTSD via fMRI_PC_4	99.00%	Index of Moderated Mediation of Sex	NA
3764	8.9355733544146e-06	-8.55440515222034e-06	4.22747203412177e-05	Interpersonal Physical Violence predicting Lifetime PTSD via fMRI_PC_4	99.00%	Index of Moderated Mediation of First Age	NA
3765	0.000426885159528361	-0.000442751807476594	0.00182818272830359	Interpersonal Physical Violence predicting Lifetime PTSD via fMRI_PC_4	99.00%	Indirect Effect of Male	NA
3766	0.000124032815045989	-0.000117318398279267	0.000537682955470382	Interpersonal Physical Violence predicting Lifetime PTSD via fMRI_PC_4	99.00%	Indirect Effect of Female	NA
3767	-0.00331342894618577	-0.00969118458887229	0.00312827486552617	Interpersonal Physical Violence predicting Lifetime PTSD via fMRI_PC_4	99.00%	Direct Effect of Male	NA
3768	-0.00171813038726655	-0.00460547404909588	0.00107907998361891	Interpersonal Physical Violence predicting Lifetime PTSD via fMRI_PC_4	99.00%	Direct Effect of Female	NA
3769	0.000169979313255732	-0.000180044643172587	0.00072974831094193	Interpersonal Physical Violence predicting Lifetime PTSD via fMRI_PC_4	99.00%	Indirect Effect of Age6	NA
3770	-0.000933754927664677	-0.0035743237788264	0.00171042513062068	Interpersonal Physical Violence predicting Lifetime PTSD via fMRI_PC_4	99.00%	Direct Effect of Age6	NA
3771	0.00020572160667339	-0.000205223214253237	0.0008434533128481	Interpersonal Physical Violence predicting Lifetime PTSD via fMRI_PC_4	99.00%	Indirect Effect of Age10	NA
3772	-0.0015652809075373	-0.00443833811069813	0.00133534920786746	Interpersonal Physical Violence predicting Lifetime PTSD via fMRI_PC_4	99.00%	Direct Effect of Age10	NA
3773	0.000223592753382219	-0.000216107900699662	0.000904701988708657	Interpersonal Physical Violence predicting Lifetime PTSD via fMRI_PC_4	99.00%	Indirect Effect of Age12	NA
3774	-0.00188104389747361	-0.00499150863599589	0.00125251930077381	Interpersonal Physical Violence predicting Lifetime PTSD via fMRI_PC_4	99.00%	Direct Effect of Age12	NA
3775	0.000259335046799878	-0.000244806572643534	0.00102946821174427	Interpersonal Physical Violence predicting Lifetime PTSD via fMRI_PC_4	99.00%	Indirect Effect of Age16	NA
3776	-0.00251256987734624	-0.00621632557638353	0.0012630163116601	Interpersonal Physical Violence predicting Lifetime PTSD via fMRI_PC_4	99.00%	Direct Effect of Age16	NA
3777	0.000339755206989609	-0.000316139126359171	0.00134490168731994	Interpersonal Physical Violence predicting Lifetime PTSD via fMRI_PC_4	99.00%	Indirect Effect of Age25	NA
3778	-0.00393350333205964	-0.00931141929724846	0.00160694626837652	Interpersonal Physical Violence predicting Lifetime PTSD via fMRI_PC_4	99.00%	Direct Effect of Age25	NA
3779	0.000252745061450997	-0.000240352485127831	0.00100297300013936	Interpersonal Physical Violence predicting Lifetime PTSD via fMRI_PC_4	99.00%	Total Indirect Effect	NA
3780	-0.00214338721335622	-0.00569140164106533	0.00151750351298917	Interpersonal Physical Violence predicting Lifetime PTSD via fMRI_PC_4	99.00%	Total Direct Effect	NA
3781	-0.000302852344482372	-0.00214324228896662	0.000943336209222002	Interpersonal Physical Violence predicting Lifetime PTSD via fMRI_PC_4	99.99%	Index of Moderated Mediation of Sex	NA
3782	8.9355733544146e-06	-2.2277215472271e-05	6.69189988008609e-05	Interpersonal Physical Violence predicting Lifetime PTSD via fMRI_PC_4	99.99%	Index of Moderated Mediation of First Age	NA
3783	0.000426885159528361	-0.000964391585677396	0.00262591867571542	Interpersonal Physical Violence predicting Lifetime PTSD via fMRI_PC_4	99.99%	Indirect Effect of Male	NA
3784	0.000124032815045989	-0.00027978976752307	0.000824352625778118	Interpersonal Physical Violence predicting Lifetime PTSD via fMRI_PC_4	99.99%	Indirect Effect of Female	NA
3785	-0.00331342894618577	-0.0128124540913141	0.00587800564924104	Interpersonal Physical Violence predicting Lifetime PTSD via fMRI_PC_4	99.99%	Direct Effect of Male	NA
3786	-0.00171813038726655	-0.00567429536741486	0.00249277823192887	Interpersonal Physical Violence predicting Lifetime PTSD via fMRI_PC_4	99.99%	Direct Effect of Female	NA
3787	0.000169979313255732	-0.000397422679416696	0.00102893606253748	Interpersonal Physical Violence predicting Lifetime PTSD via fMRI_PC_4	99.99%	Indirect Effect of Age6	NA
3788	-0.000933754927664677	-0.00478159260319811	0.00282749959233929	Interpersonal Physical Violence predicting Lifetime PTSD via fMRI_PC_4	99.99%	Direct Effect of Age6	NA
3789	0.00020572160667339	-0.000440804178934548	0.00125174998851816	Interpersonal Physical Violence predicting Lifetime PTSD via fMRI_PC_4	99.99%	Indirect Effect of Age10	NA
3790	-0.0015652809075373	-0.00553687573676847	0.00251323288648168	Interpersonal Physical Violence predicting Lifetime PTSD via fMRI_PC_4	99.99%	Direct Effect of Age10	NA
3791	0.000223592753382219	-0.000476375005286452	0.00131828116680613	Interpersonal Physical Violence predicting Lifetime PTSD via fMRI_PC_4	99.99%	Indirect Effect of Age12	NA
3792	-0.00188104389747361	-0.00616806005496714	0.0024051208791369	Interpersonal Physical Violence predicting Lifetime PTSD via fMRI_PC_4	99.99%	Direct Effect of Age12	NA
3793	0.000259335046799878	-0.000508578514473017	0.00148927248734753	Interpersonal Physical Violence predicting Lifetime PTSD via fMRI_PC_4	99.99%	Indirect Effect of Age16	NA
3794	-0.00251256987734624	-0.00759017887219067	0.00262420266632673	Interpersonal Physical Violence predicting Lifetime PTSD via fMRI_PC_4	99.99%	Direct Effect of Age16	NA
3795	0.000339755206989609	-0.000648865803176836	0.00208903446783522	Interpersonal Physical Violence predicting Lifetime PTSD via fMRI_PC_4	99.99%	Indirect Effect of Age25	NA
3796	-0.00393350333205964	-0.0116406363019106	0.00358959401351427	Interpersonal Physical Violence predicting Lifetime PTSD via fMRI_PC_4	99.99%	Direct Effect of Age25	NA
3797	0.000252745061450997	-0.000503142445783071	0.00144012532505757	Interpersonal Physical Violence predicting Lifetime PTSD via fMRI_PC_4	99.99%	Total Indirect Effect	NA
3798	-0.00214338721335622	-0.00691897657780569	0.00281259745925682	Interpersonal Physical Violence predicting Lifetime PTSD via fMRI_PC_4	99.99%	Total Direct Effect	NA
3799	-0.000302852344482372	-0.00275821134512072	0.000957223547200064	Interpersonal Physical Violence predicting Lifetime PTSD via fMRI_PC_4	99.9999%	Index of Moderated Mediation of Sex	NA
3800	8.9355733544146e-06	-2.43384883380913e-05	7.88116048582414e-05	Interpersonal Physical Violence predicting Lifetime PTSD via fMRI_PC_4	99.9999%	Index of Moderated Mediation of First Age	NA
3801	0.000426885159528361	-0.000993700061873622	0.00303551825567364	Interpersonal Physical Violence predicting Lifetime PTSD via fMRI_PC_4	99.9999%	Indirect Effect of Male	NA
3802	0.000124032815045989	-0.000302389255747124	0.000951684617886764	Interpersonal Physical Violence predicting Lifetime PTSD via fMRI_PC_4	99.9999%	Indirect Effect of Female	NA
3803	-0.00331342894618577	-0.012716344663713	0.00718264288184563	Interpersonal Physical Violence predicting Lifetime PTSD via fMRI_PC_4	99.9999%	Direct Effect of Male	NA
3804	-0.00171813038726655	-0.00616549161430554	0.00248531211109096	Interpersonal Physical Violence predicting Lifetime PTSD via fMRI_PC_4	99.9999%	Direct Effect of Female	NA
3805	0.000169979313255732	-0.000413002339244386	0.00127467425026283	Interpersonal Physical Violence predicting Lifetime PTSD via fMRI_PC_4	99.9999%	Indirect Effect of Age6	NA
3806	-0.000933754927664677	-0.00484952369353435	0.00345928998064594	Interpersonal Physical Violence predicting Lifetime PTSD via fMRI_PC_4	99.9999%	Direct Effect of Age6	NA
3807	0.00020572160667339	-0.00043804541117375	0.00135057947281877	Interpersonal Physical Violence predicting Lifetime PTSD via fMRI_PC_4	99.9999%	Indirect Effect of Age10	NA
3808	-0.0015652809075373	-0.00589580099600003	0.00316221507359588	Interpersonal Physical Violence predicting Lifetime PTSD via fMRI_PC_4	99.9999%	Direct Effect of Age10	NA
3809	0.000223592753382219	-0.000453021702007954	0.00139137938907465	Interpersonal Physical Violence predicting Lifetime PTSD via fMRI_PC_4	99.9999%	Indirect Effect of Age12	NA
3810	-0.00188104389747361	-0.00645387805691444	0.00301589245415278	Interpersonal Physical Violence predicting Lifetime PTSD via fMRI_PC_4	99.9999%	Direct Effect of Age12	NA
3811	0.000259335046799878	-0.000521206028704489	0.00164922799290637	Interpersonal Physical Violence predicting Lifetime PTSD via fMRI_PC_4	99.9999%	Indirect Effect of Age16	NA
3812	-0.00251256987734624	-0.00811946566431211	0.00325420625826192	Interpersonal Physical Violence predicting Lifetime PTSD via fMRI_PC_4	99.9999%	Direct Effect of Age16	NA
3813	0.000339755206989609	-0.000674984182285568	0.00223125028589736	Interpersonal Physical Violence predicting Lifetime PTSD via fMRI_PC_4	99.9999%	Indirect Effect of Age25	NA
3814	-0.00393350333205964	-0.0129243011907941	0.00429828435181499	Interpersonal Physical Violence predicting Lifetime PTSD via fMRI_PC_4	99.9999%	Direct Effect of Age25	NA
3815	0.000252745061450997	-0.000508634543469815	0.00160161984520334	Interpersonal Physical Violence predicting Lifetime PTSD via fMRI_PC_4	99.9999%	Total Indirect Effect	NA
3816	-0.00214338721335622	-0.00741254988789218	0.00358560832541204	Interpersonal Physical Violence predicting Lifetime PTSD via fMRI_PC_4	99.9999%	Total Direct Effect	NA
3817	-0.000374919627563937	-0.00132849224762646	0.000258569333950312	Interpersonal Physical Violence predicting Lifetime PTSD via fMRI_PC_5	97.50%	Index of Moderated Mediation of Sex	NA
3818	-7.993133039944e-06	-2.73429265582933e-05	4.05220771084127e-06	Interpersonal Physical Violence predicting Lifetime PTSD via fMRI_PC_5	97.50%	Index of Moderated Mediation of First Age	NA
3819	0.000247532490392296	-0.000420519999770482	0.00113786564774326	Interpersonal Physical Violence predicting Lifetime PTSD via fMRI_PC_5	97.50%	Indirect Effect of Male	NA
3820	-0.00012738713717164	-0.000374581451303812	3.83249283434301e-05	Interpersonal Physical Violence predicting Lifetime PTSD via fMRI_PC_5	97.50%	Indirect Effect of Female	NA
3821	-0.00282730701430895	-0.00875544917650429	0.00301327901886535	Interpersonal Physical Violence predicting Lifetime PTSD via fMRI_PC_5	97.50%	Direct Effect of Male	NA
3822	-0.0014703958323942	-0.00387642895603285	0.000949518299519277	Interpersonal Physical Violence predicting Lifetime PTSD via fMRI_PC_5	97.50%	Direct Effect of Female	NA
3823	0.000105990099325514	-0.000170207355766655	0.000474591550242043	Interpersonal Physical Violence predicting Lifetime PTSD via fMRI_PC_5	97.50%	Indirect Effect of Age6	NA
3824	-0.0007328502123737	-0.00320037344271625	0.00168503943713043	Interpersonal Physical Violence predicting Lifetime PTSD via fMRI_PC_5	97.50%	Direct Effect of Age6	NA
3825	7.4017567165738e-05	-0.000225877400435841	0.000434557655189337	Interpersonal Physical Violence predicting Lifetime PTSD via fMRI_PC_5	97.50%	Indirect Effect of Age10	NA
3826	-0.00130040017073668	-0.0039197570813932	0.001308669841737	Interpersonal Physical Violence predicting Lifetime PTSD via fMRI_PC_5	97.50%	Direct Effect of Age10	NA
3827	5.803130108585e-05	-0.000258570775341283	0.000418921041228285	Interpersonal Physical Violence predicting Lifetime PTSD via fMRI_PC_5	97.50%	Indirect Effect of Age12	NA
3828	-0.00158417514991816	-0.00438340479665904	0.0012027494724928	Interpersonal Physical Violence predicting Lifetime PTSD via fMRI_PC_5	97.50%	Direct Effect of Age12	NA
3829	2.60587689260741e-05	-0.000332200675451123	0.000390459273202376	Interpersonal Physical Violence predicting Lifetime PTSD via fMRI_PC_5	97.50%	Indirect Effect of Age16	NA
3830	-0.00215172510828114	-0.00541071294716864	0.00107958576637626	Interpersonal Physical Violence predicting Lifetime PTSD via fMRI_PC_5	97.50%	Direct Effect of Age16	NA
3831	-4.58794284334219e-05	-0.000525342677950909	0.000353548273034017	Interpersonal Physical Violence predicting Lifetime PTSD via fMRI_PC_5	97.50%	Indirect Effect of Age25	NA
3832	-0.00342871251459783	-0.00810372862565878	0.00124864283157399	Interpersonal Physical Violence predicting Lifetime PTSD via fMRI_PC_5	97.50%	Direct Effect of Age25	NA
3833	3.19537045430328e-05	-0.000318529722264239	0.000395881184779657	Interpersonal Physical Violence predicting Lifetime PTSD via fMRI_PC_5	97.50%	Total Indirect Effect	NA
3834	-0.00201512938016493	-0.00519327068960611	0.00113670536712897	Interpersonal Physical Violence predicting Lifetime PTSD via fMRI_PC_5	97.50%	Total Direct Effect	NA
3835	-0.000374919627563937	-0.00156436215079421	0.000402446172348094	Interpersonal Physical Violence predicting Lifetime PTSD via fMRI_PC_5	99.00%	Index of Moderated Mediation of Sex	NA
3836	-7.993133039944e-06	-3.2048896629009e-05	6.45692259570173e-06	Interpersonal Physical Violence predicting Lifetime PTSD via fMRI_PC_5	99.00%	Index of Moderated Mediation of First Age	NA
3837	0.000247532490392296	-0.000590535122474283	0.00137094445185738	Interpersonal Physical Violence predicting Lifetime PTSD via fMRI_PC_5	99.00%	Indirect Effect of Male	NA
3838	-0.00012738713717164	-0.000428321646642159	6.62653023579134e-05	Interpersonal Physical Violence predicting Lifetime PTSD via fMRI_PC_5	99.00%	Indirect Effect of Female	NA
3839	-0.00282730701430895	-0.00960291241437848	0.00399838042009194	Interpersonal Physical Violence predicting Lifetime PTSD via fMRI_PC_5	99.00%	Direct Effect of Male	NA
3840	-0.0014703958323942	-0.00424752466632832	0.00133412107288047	Interpersonal Physical Violence predicting Lifetime PTSD via fMRI_PC_5	99.00%	Direct Effect of Female	NA
3841	0.000105990099325514	-0.000241246282296527	0.000574488263575183	Interpersonal Physical Violence predicting Lifetime PTSD via fMRI_PC_5	99.00%	Indirect Effect of Age6	NA
3842	-0.0007328502123737	-0.00354572650909552	0.00209096534628967	Interpersonal Physical Violence predicting Lifetime PTSD via fMRI_PC_5	99.00%	Direct Effect of Age6	NA
3843	7.4017567165738e-05	-0.000303613433584409	0.00053796837133914	Interpersonal Physical Violence predicting Lifetime PTSD via fMRI_PC_5	99.00%	Indirect Effect of Age10	NA
3844	-0.00130040017073668	-0.00430743965914862	0.00173317958308459	Interpersonal Physical Violence predicting Lifetime PTSD via fMRI_PC_5	99.00%	Direct Effect of Age10	NA
3845	5.803130108585e-05	-0.000341404866135286	0.000522446297657096	Interpersonal Physical Violence predicting Lifetime PTSD via fMRI_PC_5	99.00%	Indirect Effect of Age12	NA
3846	-0.00158417514991816	-0.00476957908508185	0.00169468372469543	Interpersonal Physical Violence predicting Lifetime PTSD via fMRI_PC_5	99.00%	Direct Effect of Age12	NA
3847	2.60587689260741e-05	-0.00042603145952623	0.000496317796971254	Interpersonal Physical Violence predicting Lifetime PTSD via fMRI_PC_5	99.00%	Indirect Effect of Age16	NA
3848	-0.00215172510828114	-0.00588054694076178	0.00163922139579329	Interpersonal Physical Violence predicting Lifetime PTSD via fMRI_PC_5	99.00%	Direct Effect of Age16	NA
3849	-4.58794284334219e-05	-0.000650591889475289	0.000479019009577358	Interpersonal Physical Violence predicting Lifetime PTSD via fMRI_PC_5	99.00%	Indirect Effect of Age25	NA
3850	-0.00342871251459783	-0.00879339988233702	0.00195879153759174	Interpersonal Physical Violence predicting Lifetime PTSD via fMRI_PC_5	99.00%	Direct Effect of Age25	NA
3851	3.19537045430328e-05	-0.000407648706963422	0.000501128786349441	Interpersonal Physical Violence predicting Lifetime PTSD via fMRI_PC_5	99.00%	Total Indirect Effect	NA
3852	-0.00201512938016493	-0.00564113439328329	0.00165427801677824	Interpersonal Physical Violence predicting Lifetime PTSD via fMRI_PC_5	99.00%	Total Direct Effect	NA
3853	-0.000374919627563937	-0.00257319573950194	0.00100431036178809	Interpersonal Physical Violence predicting Lifetime PTSD via fMRI_PC_5	99.99%	Index of Moderated Mediation of Sex	NA
3854	-7.993133039944e-06	-4.72516471511654e-05	1.67380941284611e-05	Interpersonal Physical Violence predicting Lifetime PTSD via fMRI_PC_5	99.99%	Index of Moderated Mediation of First Age	NA
3855	0.000247532490392296	-0.00125968804503961	0.002286874568242	Interpersonal Physical Violence predicting Lifetime PTSD via fMRI_PC_5	99.99%	Indirect Effect of Male	NA
3856	-0.00012738713717164	-0.000620997879633283	0.000215134965414663	Interpersonal Physical Violence predicting Lifetime PTSD via fMRI_PC_5	99.99%	Indirect Effect of Female	NA
3857	-0.00282730701430895	-0.0120510668122083	0.00638934478664132	Interpersonal Physical Violence predicting Lifetime PTSD via fMRI_PC_5	99.99%	Direct Effect of Male	NA
3858	-0.0014703958323942	-0.00519042023650544	0.00270893661078238	Interpersonal Physical Violence predicting Lifetime PTSD via fMRI_PC_5	99.99%	Direct Effect of Female	NA
3859	0.000105990099325514	-0.000531122644340824	0.00098100459991207	Interpersonal Physical Violence predicting Lifetime PTSD via fMRI_PC_5	99.99%	Indirect Effect of Age6	NA
3860	-0.0007328502123737	-0.00491190292452641	0.00300703956233491	Interpersonal Physical Violence predicting Lifetime PTSD via fMRI_PC_5	99.99%	Direct Effect of Age6	NA
3861	7.4017567165738e-05	-0.000596369367221448	0.00088450332332076	Interpersonal Physical Violence predicting Lifetime PTSD via fMRI_PC_5	99.99%	Indirect Effect of Age10	NA
3862	-0.00130040017073668	-0.00536633566301907	0.00291964027746256	Interpersonal Physical Violence predicting Lifetime PTSD via fMRI_PC_5	99.99%	Direct Effect of Age10	NA
3863	5.803130108585e-05	-0.00062899272866176	0.000871396449989454	Interpersonal Physical Violence predicting Lifetime PTSD via fMRI_PC_5	99.99%	Indirect Effect of Age12	NA
3864	-0.00158417514991816	-0.00604444740502901	0.00297735591927803	Interpersonal Physical Violence predicting Lifetime PTSD via fMRI_PC_5	99.99%	Direct Effect of Age12	NA
3865	2.60587689260741e-05	-0.000726102480963747	0.000877360090053254	Interpersonal Physical Violence predicting Lifetime PTSD via fMRI_PC_5	99.99%	Indirect Effect of Age16	NA
3866	-0.00215172510828114	-0.00759047444890267	0.00309282314886281	Interpersonal Physical Violence predicting Lifetime PTSD via fMRI_PC_5	99.99%	Direct Effect of Age16	NA
3867	-4.58794284334219e-05	-0.000974559261220212	0.000925179441387379	Interpersonal Physical Violence predicting Lifetime PTSD via fMRI_PC_5	99.99%	Indirect Effect of Age25	NA
3868	-0.00342871251459783	-0.0111574800827862	0.00424855268283698	Interpersonal Physical Violence predicting Lifetime PTSD via fMRI_PC_5	99.99%	Direct Effect of Age25	NA
3869	3.19537045430328e-05	-0.000698556252552038	0.000871305966675028	Interpersonal Physical Violence predicting Lifetime PTSD via fMRI_PC_5	99.99%	Total Indirect Effect	NA
3870	-0.00201512938016493	-0.00711490727125114	0.00319509366741687	Interpersonal Physical Violence predicting Lifetime PTSD via fMRI_PC_5	99.99%	Total Direct Effect	NA
3871	-0.000374919627563937	-0.00248303766122707	0.00105886346212962	Interpersonal Physical Violence predicting Lifetime PTSD via fMRI_PC_5	99.9999%	Index of Moderated Mediation of Sex	NA
3872	-7.993133039944e-06	-5.42574540874165e-05	1.65723769067337e-05	Interpersonal Physical Violence predicting Lifetime PTSD via fMRI_PC_5	99.9999%	Index of Moderated Mediation of First Age	NA
3873	0.000247532490392296	-0.00144490818418632	0.0021824545396648	Interpersonal Physical Violence predicting Lifetime PTSD via fMRI_PC_5	99.9999%	Indirect Effect of Male	NA
3874	-0.00012738713717164	-0.000722556944678158	0.000190747891861642	Interpersonal Physical Violence predicting Lifetime PTSD via fMRI_PC_5	99.9999%	Indirect Effect of Female	NA
3875	-0.00282730701430895	-0.012361689702029	0.00745245630342198	Interpersonal Physical Violence predicting Lifetime PTSD via fMRI_PC_5	99.9999%	Direct Effect of Male	NA
3876	-0.0014703958323942	-0.00609398228673505	0.00297960342705143	Interpersonal Physical Violence predicting Lifetime PTSD via fMRI_PC_5	99.9999%	Direct Effect of Female	NA
3877	0.000105990099325514	-0.000594906459697326	0.000956034391191651	Interpersonal Physical Violence predicting Lifetime PTSD via fMRI_PC_5	99.9999%	Indirect Effect of Age6	NA
3878	-0.0007328502123737	-0.00487959735855867	0.00350280455099469	Interpersonal Physical Violence predicting Lifetime PTSD via fMRI_PC_5	99.9999%	Direct Effect of Age6	NA
3879	7.4017567165738e-05	-0.000699034481416113	0.000869321739582806	Interpersonal Physical Violence predicting Lifetime PTSD via fMRI_PC_5	99.9999%	Indirect Effect of Age10	NA
3880	-0.00130040017073668	-0.00565816206334326	0.00326314171811164	Interpersonal Physical Violence predicting Lifetime PTSD via fMRI_PC_5	99.9999%	Direct Effect of Age10	NA
3881	5.803130108585e-05	-0.000751175434508281	0.000826322917859786	Interpersonal Physical Violence predicting Lifetime PTSD via fMRI_PC_5	99.9999%	Indirect Effect of Age12	NA
3882	-0.00158417514991816	-0.00641997756123238	0.00314331030167012	Interpersonal Physical Violence predicting Lifetime PTSD via fMRI_PC_5	99.9999%	Direct Effect of Age12	NA
3883	2.60587689260741e-05	-0.000855947161697694	0.000859586299099696	Interpersonal Physical Violence predicting Lifetime PTSD via fMRI_PC_5	99.9999%	Indirect Effect of Age16	NA
3884	-0.00215172510828114	-0.0079436085570106	0.00370217160992094	Interpersonal Physical Violence predicting Lifetime PTSD via fMRI_PC_5	99.9999%	Direct Effect of Age16	NA
3885	-4.58794284334219e-05	-0.00117759633149754	0.000942212745180148	Interpersonal Physical Violence predicting Lifetime PTSD via fMRI_PC_5	99.9999%	Indirect Effect of Age25	NA
3886	-0.00342871251459783	-0.0113727147022344	0.00550774475213321	Interpersonal Physical Violence predicting Lifetime PTSD via fMRI_PC_5	99.9999%	Direct Effect of Age25	NA
3887	3.19537045430328e-05	-0.000836532007513227	0.000852815520879214	Interpersonal Physical Violence predicting Lifetime PTSD via fMRI_PC_5	99.9999%	Total Indirect Effect	NA
3888	-0.00201512938016493	-0.00768227751816845	0.00345110189957716	Interpersonal Physical Violence predicting Lifetime PTSD via fMRI_PC_5	99.9999%	Total Direct Effect	NA
3889	-2.2247508742588e-05	-0.000678316170737559	0.000653271755784354	Interpersonal Physical Violence predicting Lifetime PTSD via fMRI_PC_6	97.50%	Index of Moderated Mediation of Sex	NA
3890	-5.00852049805276e-07	-1.71589924536027e-05	2.06280289542878e-05	Interpersonal Physical Violence predicting Lifetime PTSD via fMRI_PC_6	97.50%	Index of Moderated Mediation of First Age	NA
3891	1.60615593914152e-05	-0.000501651115949937	0.000588805165279849	Interpersonal Physical Violence predicting Lifetime PTSD via fMRI_PC_6	97.50%	Indirect Effect of Male	NA
3892	-6.18594935117282e-06	-0.00021324956717703	0.000246542739545921	Interpersonal Physical Violence predicting Lifetime PTSD via fMRI_PC_6	97.50%	Indirect Effect of Female	NA
3893	-0.00282265585210032	-0.00841617149695084	0.00284414718267143	Interpersonal Physical Violence predicting Lifetime PTSD via fMRI_PC_6	97.50%	Direct Effect of Male	NA
3894	-0.00166569402782865	-0.00405652485030858	0.000781436314509154	Interpersonal Physical Violence predicting Lifetime PTSD via fMRI_PC_6	97.50%	Direct Effect of Female	NA
3895	7.90838397574844e-06	-0.000241979833690176	0.000261061080682476	Interpersonal Physical Violence predicting Lifetime PTSD via fMRI_PC_6	97.50%	Indirect Effect of Age6	NA
3896	-0.000716480607539692	-0.00302632011259184	0.00162572974772896	Interpersonal Physical Violence predicting Lifetime PTSD via fMRI_PC_6	97.50%	Direct Effect of Age6	NA
3897	5.90497577652733e-06	-0.000200741014901176	0.000239977657654482	Interpersonal Physical Violence predicting Lifetime PTSD via fMRI_PC_6	97.50%	Indirect Effect of Age10	NA
3898	-0.00133874120483175	-0.0038404755796368	0.0011803089572467	Interpersonal Physical Violence predicting Lifetime PTSD via fMRI_PC_6	97.50%	Direct Effect of Age10	NA
3899	4.90327167691678e-06	-0.000185171055791611	0.00023422805815059	Interpersonal Physical Violence predicting Lifetime PTSD via fMRI_PC_6	97.50%	Indirect Effect of Age12	NA
3900	-0.00164987150347777	-0.00434625551494762	0.00103796164104705	Interpersonal Physical Violence predicting Lifetime PTSD via fMRI_PC_6	97.50%	Direct Effect of Age12	NA
3901	2.89986347769568e-06	-0.000173825823159458	0.000235059946984719	Interpersonal Physical Violence predicting Lifetime PTSD via fMRI_PC_6	97.50%	Indirect Effect of Age16	NA
3902	-0.00227213210076983	-0.00546872045105524	0.000917929800939167	Interpersonal Physical Violence predicting Lifetime PTSD via fMRI_PC_6	97.50%	Direct Effect of Age16	NA
3903	-1.6078049705518e-06	-0.000245475732901027	0.00032223898770977	Interpersonal Physical Violence predicting Lifetime PTSD via fMRI_PC_6	97.50%	Indirect Effect of Age25	NA
3904	-0.00367221844467695	-0.00833153650522275	0.000959464060652052	Interpersonal Physical Violence predicting Lifetime PTSD via fMRI_PC_6	97.50%	Direct Effect of Age25	NA
3905	3.26924186442707e-06	-0.000172606900314458	0.00023440812014193	Interpersonal Physical Violence predicting Lifetime PTSD via fMRI_PC_6	97.50%	Total Indirect Effect	NA
3906	-0.00215413356127968	-0.00523560828727364	0.000922806511870098	Interpersonal Physical Violence predicting Lifetime PTSD via fMRI_PC_6	97.50%	Total Direct Effect	NA
3907	-2.2247508742588e-05	-0.000790326503010701	0.000792544258667568	Interpersonal Physical Violence predicting Lifetime PTSD via fMRI_PC_6	99.00%	Index of Moderated Mediation of Sex	NA
3908	-5.00852049805276e-07	-2.06371162925048e-05	2.56319496430865e-05	Interpersonal Physical Violence predicting Lifetime PTSD via fMRI_PC_6	99.00%	Index of Moderated Mediation of First Age	NA
3909	1.60615593914152e-05	-0.000627617710205132	0.000707255257872818	Interpersonal Physical Violence predicting Lifetime PTSD via fMRI_PC_6	99.00%	Indirect Effect of Male	NA
3910	-6.18594935117282e-06	-0.000251176578554767	0.00031037561367325	Interpersonal Physical Violence predicting Lifetime PTSD via fMRI_PC_6	99.00%	Indirect Effect of Female	NA
3911	-0.00282265585210032	-0.00941011651840801	0.0035696768530578	Interpersonal Physical Violence predicting Lifetime PTSD via fMRI_PC_6	99.00%	Direct Effect of Male	NA
3912	-0.00166569402782865	-0.00456218682665147	0.00122121202192144	Interpersonal Physical Violence predicting Lifetime PTSD via fMRI_PC_6	99.00%	Direct Effect of Female	NA
3913	7.90838397574844e-06	-0.000298636890861776	0.000310332863803282	Interpersonal Physical Violence predicting Lifetime PTSD via fMRI_PC_6	99.00%	Indirect Effect of Age6	NA
3914	-0.000716480607539692	-0.00344832178035455	0.00192380320196057	Interpersonal Physical Violence predicting Lifetime PTSD via fMRI_PC_6	99.00%	Direct Effect of Age6	NA
3915	5.90497577652733e-06	-0.000255969789780136	0.000295286107208582	Interpersonal Physical Violence predicting Lifetime PTSD via fMRI_PC_6	99.00%	Indirect Effect of Age10	NA
3916	-0.00133874120483175	-0.00426405745104517	0.00151163076932541	Interpersonal Physical Violence predicting Lifetime PTSD via fMRI_PC_6	99.00%	Direct Effect of Age10	NA
3917	4.90327167691678e-06	-0.000237281004194534	0.000300405617483399	Interpersonal Physical Violence predicting Lifetime PTSD via fMRI_PC_6	99.00%	Indirect Effect of Age12	NA
3918	-0.00164987150347777	-0.00477309612359634	0.00143012673668962	Interpersonal Physical Violence predicting Lifetime PTSD via fMRI_PC_6	99.00%	Direct Effect of Age12	NA
3919	2.89986347769568e-06	-0.000230208699767468	0.000309793753463499	Interpersonal Physical Violence predicting Lifetime PTSD via fMRI_PC_6	99.00%	Indirect Effect of Age16	NA
3920	-0.00227213210076983	-0.00598177866242185	0.00137603398415663	Interpersonal Physical Violence predicting Lifetime PTSD via fMRI_PC_6	99.00%	Direct Effect of Age16	NA
3921	-1.6078049705518e-06	-0.000318885428762859	0.000428027055262319	Interpersonal Physical Violence predicting Lifetime PTSD via fMRI_PC_6	99.00%	Indirect Effect of Age25	NA
3922	-0.00367221844467695	-0.00913141515289417	0.00180067862962849	Interpersonal Physical Violence predicting Lifetime PTSD via fMRI_PC_6	99.00%	Direct Effect of Age25	NA
3923	3.26924186442707e-06	-0.000230604687496332	0.00030730665450238	Interpersonal Physical Violence predicting Lifetime PTSD via fMRI_PC_6	99.00%	Total Indirect Effect	NA
3924	-0.00215413356127968	-0.0057035505444006	0.00136020658120618	Interpersonal Physical Violence predicting Lifetime PTSD via fMRI_PC_6	99.00%	Total Direct Effect	NA
3925	-2.2247508742588e-05	-0.00144779698216162	0.00128441438004827	Interpersonal Physical Violence predicting Lifetime PTSD via fMRI_PC_6	99.99%	Index of Moderated Mediation of Sex	NA
3926	-5.00852049805276e-07	-3.99159279867766e-05	4.90723033956027e-05	Interpersonal Physical Violence predicting Lifetime PTSD via fMRI_PC_6	99.99%	Index of Moderated Mediation of First Age	NA
3927	1.60615593914152e-05	-0.00123092065198591	0.00143017504641562	Interpersonal Physical Violence predicting Lifetime PTSD via fMRI_PC_6	99.99%	Indirect Effect of Male	NA
3928	-6.18594935117282e-06	-0.00048579369542922	0.000579787189689632	Interpersonal Physical Violence predicting Lifetime PTSD via fMRI_PC_6	99.99%	Indirect Effect of Female	NA
3929	-0.00282265585210032	-0.0123280153657627	0.00696146095407472	Interpersonal Physical Violence predicting Lifetime PTSD via fMRI_PC_6	99.99%	Direct Effect of Male	NA
3930	-0.00166569402782865	-0.00570860931061323	0.00246164096134374	Interpersonal Physical Violence predicting Lifetime PTSD via fMRI_PC_6	99.99%	Direct Effect of Female	NA
3931	7.90838397574844e-06	-0.000505104793513618	0.000610392286569705	Interpersonal Physical Violence predicting Lifetime PTSD via fMRI_PC_6	99.99%	Indirect Effect of Age6	NA
3932	-0.000716480607539692	-0.00446155309323084	0.00359575483313091	Interpersonal Physical Violence predicting Lifetime PTSD via fMRI_PC_6	99.99%	Direct Effect of Age6	NA
3933	5.90497577652733e-06	-0.0005296570519296	0.00061065424522719	Interpersonal Physical Violence predicting Lifetime PTSD via fMRI_PC_6	99.99%	Indirect Effect of Age10	NA
3934	-0.00133874120483175	-0.00540185654457098	0.00292770654653804	Interpersonal Physical Violence predicting Lifetime PTSD via fMRI_PC_6	99.99%	Direct Effect of Age10	NA
3935	4.90327167691678e-06	-0.000534013734995774	0.000629117420965354	Interpersonal Physical Violence predicting Lifetime PTSD via fMRI_PC_6	99.99%	Indirect Effect of Age12	NA
3936	-0.00164987150347777	-0.00596731444980224	0.0029554493009388	Interpersonal Physical Violence predicting Lifetime PTSD via fMRI_PC_6	99.99%	Direct Effect of Age12	NA
3937	2.89986347769568e-06	-0.000513198943182607	0.00066251299345113	Interpersonal Physical Violence predicting Lifetime PTSD via fMRI_PC_6	99.99%	Indirect Effect of Age16	NA
3938	-0.00227213210076983	-0.00732596546239793	0.00325665320215645	Interpersonal Physical Violence predicting Lifetime PTSD via fMRI_PC_6	99.99%	Direct Effect of Age16	NA
3939	-1.6078049705518e-06	-0.000727364765150073	0.00081193729294929	Interpersonal Physical Violence predicting Lifetime PTSD via fMRI_PC_6	99.99%	Indirect Effect of Age25	NA
3940	-0.00367221844467695	-0.0112761221624759	0.00440993349863784	Interpersonal Physical Violence predicting Lifetime PTSD via fMRI_PC_6	99.99%	Direct Effect of Age25	NA
3941	3.26924186442707e-06	-0.000508673896574385	0.000656355684774065	Interpersonal Physical Violence predicting Lifetime PTSD via fMRI_PC_6	99.99%	Total Indirect Effect	NA
3942	-0.00215413356127968	-0.00711646105795553	0.00319909070794825	Interpersonal Physical Violence predicting Lifetime PTSD via fMRI_PC_6	99.99%	Total Direct Effect	NA
3943	-2.2247508742588e-05	-0.00150032538162978	0.00139521626705341	Interpersonal Physical Violence predicting Lifetime PTSD via fMRI_PC_6	99.9999%	Index of Moderated Mediation of Sex	NA
3944	-5.00852049805276e-07	-4.07977775504484e-05	5.30482013932261e-05	Interpersonal Physical Violence predicting Lifetime PTSD via fMRI_PC_6	99.9999%	Index of Moderated Mediation of First Age	NA
3945	1.60615593914152e-05	-0.00116050484262987	0.00137141762596133	Interpersonal Physical Violence predicting Lifetime PTSD via fMRI_PC_6	99.9999%	Indirect Effect of Male	NA
3946	-6.18594935117282e-06	-0.000510352475858896	0.000662003543356695	Interpersonal Physical Violence predicting Lifetime PTSD via fMRI_PC_6	99.9999%	Indirect Effect of Female	NA
3947	-0.00282265585210032	-0.0133853083275854	0.00663394388288466	Interpersonal Physical Violence predicting Lifetime PTSD via fMRI_PC_6	99.9999%	Direct Effect of Male	NA
3948	-0.00166569402782865	-0.0063244518273646	0.00250660875556717	Interpersonal Physical Violence predicting Lifetime PTSD via fMRI_PC_6	99.9999%	Direct Effect of Female	NA
3949	7.90838397574844e-06	-0.000521411136957823	0.000604413266637254	Interpersonal Physical Violence predicting Lifetime PTSD via fMRI_PC_6	99.9999%	Indirect Effect of Age6	NA
3950	-0.000716480607539692	-0.00486810854442515	0.00327728039556268	Interpersonal Physical Violence predicting Lifetime PTSD via fMRI_PC_6	99.9999%	Direct Effect of Age6	NA
3951	5.90497577652733e-06	-0.000508238139373019	0.000586792050554465	Interpersonal Physical Violence predicting Lifetime PTSD via fMRI_PC_6	99.9999%	Indirect Effect of Age10	NA
3952	-0.00133874120483175	-0.00613168916507839	0.00321148187770638	Interpersonal Physical Violence predicting Lifetime PTSD via fMRI_PC_6	99.9999%	Direct Effect of Age10	NA
3953	4.90327167691678e-06	-0.000521101137295457	0.000648194144113094	Interpersonal Physical Violence predicting Lifetime PTSD via fMRI_PC_6	99.9999%	Indirect Effect of Age12	NA
3954	-0.00164987150347777	-0.0067846293548844	0.00355437324856657	Interpersonal Physical Violence predicting Lifetime PTSD via fMRI_PC_6	99.9999%	Direct Effect of Age12	NA
3955	2.89986347769568e-06	-0.000547412538455512	0.000775237718716054	Interpersonal Physical Violence predicting Lifetime PTSD via fMRI_PC_6	99.9999%	Indirect Effect of Age16	NA
3956	-0.00227213210076983	-0.00837572845124094	0.00424015599028696	Interpersonal Physical Violence predicting Lifetime PTSD via fMRI_PC_6	99.9999%	Direct Effect of Age16	NA
3957	-1.6078049705518e-06	-0.000621736594691137	0.00106215283086633	Interpersonal Physical Violence predicting Lifetime PTSD via fMRI_PC_6	99.9999%	Indirect Effect of Age25	NA
3958	-0.00367221844467695	-0.0128377920109162	0.0057933687267521	Interpersonal Physical Violence predicting Lifetime PTSD via fMRI_PC_6	99.9999%	Direct Effect of Age25	NA
3959	3.26924186442707e-06	-0.000542516225870294	0.000751810516961445	Interpersonal Physical Violence predicting Lifetime PTSD via fMRI_PC_6	99.9999%	Total Indirect Effect	NA
3960	-0.00215413356127968	-0.00807876802116288	0.00412132629295979	Interpersonal Physical Violence predicting Lifetime PTSD via fMRI_PC_6	99.9999%	Total Direct Effect	NA
3961	-0.000141648167833487	-0.0007819405475369	0.000288037730965094	Interpersonal Physical Violence predicting Lifetime PTSD via fMRI_PC_7	97.50%	Index of Moderated Mediation of Sex	NA
3962	9.31532867897208e-07	-9.13252978883605e-06	1.52084606423075e-05	Interpersonal Physical Violence predicting Lifetime PTSD via fMRI_PC_7	97.50%	Index of Moderated Mediation of First Age	NA
3963	0.000149763605862452	-0.000293014835901045	0.000854632414588889	Interpersonal Physical Violence predicting Lifetime PTSD via fMRI_PC_7	97.50%	Indirect Effect of Male	NA
3964	8.11543802896421e-06	-0.000116837089599227	0.000178529917062373	Interpersonal Physical Violence predicting Lifetime PTSD via fMRI_PC_7	97.50%	Indirect Effect of Female	NA
3965	-0.00328527374217561	-0.00919209203302917	0.00238448579995677	Interpersonal Physical Violence predicting Lifetime PTSD via fMRI_PC_7	97.50%	Direct Effect of Male	NA
3966	-0.00165672012587017	-0.00404964575319242	0.000704109851206884	Interpersonal Physical Violence predicting Lifetime PTSD via fMRI_PC_7	97.50%	Direct Effect of Female	NA
3967	5.96875861692985e-05	-0.000126822940254299	0.000341979531265624	Interpersonal Physical Violence predicting Lifetime PTSD via fMRI_PC_7	97.50%	Indirect Effect of Age6	NA
3968	-0.000913292218977601	-0.00334222544053375	0.0014331317381933	Interpersonal Physical Violence predicting Lifetime PTSD via fMRI_PC_7	97.50%	Direct Effect of Age6	NA
3969	6.34137176408873e-05	-0.000130785331828681	0.000372651946287958	Interpersonal Physical Violence predicting Lifetime PTSD via fMRI_PC_7	97.50%	Indirect Effect of Age10	NA
3970	-0.00153323853749739	-0.00415850001809548	0.000990147922869278	Interpersonal Physical Violence predicting Lifetime PTSD via fMRI_PC_7	97.50%	Direct Effect of Age10	NA
3971	6.52767833766817e-05	-0.000135939858981332	0.000395073641219291	Interpersonal Physical Violence predicting Lifetime PTSD via fMRI_PC_7	97.50%	Indirect Effect of Age12	NA
3972	-0.00184321169675728	-0.00462232280866873	0.000839328661195249	Interpersonal Physical Violence predicting Lifetime PTSD via fMRI_PC_7	97.50%	Direct Effect of Age12	NA
3973	6.90029148482706e-05	-0.000152150218578678	0.000435322327653064	Interpersonal Physical Violence predicting Lifetime PTSD via fMRI_PC_7	97.50%	Indirect Effect of Age16	NA
3974	-0.00246315801527707	-0.0057192256433476	0.000702890552754293	Interpersonal Physical Violence predicting Lifetime PTSD via fMRI_PC_7	97.50%	Direct Effect of Age16	NA
3975	7.73867106593454e-05	-0.000206722556987771	0.000543463626069783	Interpersonal Physical Violence predicting Lifetime PTSD via fMRI_PC_7	97.50%	Indirect Effect of Age25	NA
3976	-0.00385803723194658	-0.00856057217332691	0.000770931874201738	Interpersonal Physical Violence predicting Lifetime PTSD via fMRI_PC_7	97.50%	Direct Effect of Age25	NA
3977	6.83159093581964e-05	-0.000148689347546507	0.000428369908287591	Interpersonal Physical Violence predicting Lifetime PTSD via fMRI_PC_7	97.50%	Total Indirect Effect	NA
3978	-0.00228053950344178	-0.00546761691724142	0.000792194623646911	Interpersonal Physical Violence predicting Lifetime PTSD via fMRI_PC_7	97.50%	Total Direct Effect	NA
3979	-0.000141648167833487	-0.000937103575497334	0.000392692941017997	Interpersonal Physical Violence predicting Lifetime PTSD via fMRI_PC_7	99.00%	Index of Moderated Mediation of Sex	NA
3980	9.31532867897208e-07	-1.20252268631829e-05	1.92659940564476e-05	Interpersonal Physical Violence predicting Lifetime PTSD via fMRI_PC_7	99.00%	Index of Moderated Mediation of First Age	NA
3981	0.000149763605862452	-0.00041016030144623	0.00101947025567405	Interpersonal Physical Violence predicting Lifetime PTSD via fMRI_PC_7	99.00%	Indirect Effect of Male	NA
3982	8.11543802896421e-06	-0.000154944831757308	0.000224812342135885	Interpersonal Physical Violence predicting Lifetime PTSD via fMRI_PC_7	99.00%	Indirect Effect of Female	NA
3983	-0.00328527374217561	-0.00971829022473334	0.00327269018271718	Interpersonal Physical Violence predicting Lifetime PTSD via fMRI_PC_7	99.00%	Direct Effect of Male	NA
3984	-0.00165672012587017	-0.00445348242227849	0.00116299059700853	Interpersonal Physical Violence predicting Lifetime PTSD via fMRI_PC_7	99.00%	Direct Effect of Female	NA
3985	5.96875861692985e-05	-0.000176447585623219	0.000406372664158464	Interpersonal Physical Violence predicting Lifetime PTSD via fMRI_PC_7	99.00%	Indirect Effect of Age6	NA
3986	-0.000913292218977601	-0.00357539831594237	0.00176850667147295	Interpersonal Physical Violence predicting Lifetime PTSD via fMRI_PC_7	99.00%	Direct Effect of Age6	NA
3987	6.34137176408873e-05	-0.000178127141009427	0.000447589998392753	Interpersonal Physical Violence predicting Lifetime PTSD via fMRI_PC_7	99.00%	Indirect Effect of Age10	NA
3988	-0.00153323853749739	-0.00441028111671411	0.00138595320847637	Interpersonal Physical Violence predicting Lifetime PTSD via fMRI_PC_7	99.00%	Direct Effect of Age10	NA
3989	6.52767833766817e-05	-0.000187044515974006	0.000473241862407041	Interpersonal Physical Violence predicting Lifetime PTSD via fMRI_PC_7	99.00%	Indirect Effect of Age12	NA
3990	-0.00184321169675728	-0.00490966008129328	0.00128983212779195	Interpersonal Physical Violence predicting Lifetime PTSD via fMRI_PC_7	99.00%	Direct Effect of Age12	NA
3991	6.90029148482706e-05	-0.000211871738950538	0.000526237188125272	Interpersonal Physical Violence predicting Lifetime PTSD via fMRI_PC_7	99.00%	Indirect Effect of Age16	NA
3992	-0.00246315801527707	-0.00612371545892047	0.00128593558831089	Interpersonal Physical Violence predicting Lifetime PTSD via fMRI_PC_7	99.00%	Direct Effect of Age16	NA
3993	7.73867106593454e-05	-0.000272955818229746	0.00067036684237588	Interpersonal Physical Violence predicting Lifetime PTSD via fMRI_PC_7	99.00%	Indirect Effect of Age25	NA
3994	-0.00385803723194658	-0.00931084753422544	0.00159310468822664	Interpersonal Physical Violence predicting Lifetime PTSD via fMRI_PC_7	99.00%	Direct Effect of Age25	NA
3995	6.83159093581964e-05	-0.000206082207689343	0.000515419573572468	Interpersonal Physical Violence predicting Lifetime PTSD via fMRI_PC_7	99.00%	Total Indirect Effect	NA
3996	-0.00228053950344178	-0.00582348678212748	0.00137180401888698	Interpersonal Physical Violence predicting Lifetime PTSD via fMRI_PC_7	99.00%	Total Direct Effect	NA
3997	-0.000141648167833487	-0.00156537837910939	0.000951149845788591	Interpersonal Physical Violence predicting Lifetime PTSD via fMRI_PC_7	99.99%	Index of Moderated Mediation of Sex	NA
3998	9.31532867897208e-07	-2.47360094157942e-05	3.7775906408326e-05	Interpersonal Physical Violence predicting Lifetime PTSD via fMRI_PC_7	99.99%	Index of Moderated Mediation of First Age	NA
3999	0.000149763605862452	-0.000992831194917576	0.00181024423284887	Interpersonal Physical Violence predicting Lifetime PTSD via fMRI_PC_7	99.99%	Indirect Effect of Male	NA
4000	8.11543802896421e-06	-0.000333588847181838	0.000446882992676232	Interpersonal Physical Violence predicting Lifetime PTSD via fMRI_PC_7	99.99%	Indirect Effect of Female	NA
4001	-0.00328527374217561	-0.0135719540062772	0.00668595874240936	Interpersonal Physical Violence predicting Lifetime PTSD via fMRI_PC_7	99.99%	Direct Effect of Male	NA
4002	-0.00165672012587017	-0.00574004959621348	0.00252536301739967	Interpersonal Physical Violence predicting Lifetime PTSD via fMRI_PC_7	99.99%	Direct Effect of Female	NA
4003	5.96875861692985e-05	-0.000403715486289628	0.000680052043960023	Interpersonal Physical Violence predicting Lifetime PTSD via fMRI_PC_7	99.99%	Indirect Effect of Age6	NA
4004	-0.000913292218977601	-0.00523555712559426	0.00318525221518105	Interpersonal Physical Violence predicting Lifetime PTSD via fMRI_PC_7	99.99%	Direct Effect of Age6	NA
4005	6.34137176408873e-05	-0.000437363294692154	0.000784478688460815	Interpersonal Physical Violence predicting Lifetime PTSD via fMRI_PC_7	99.99%	Indirect Effect of Age10	NA
4006	-0.00153323853749739	-0.00607190078062842	0.00261678843331765	Interpersonal Physical Violence predicting Lifetime PTSD via fMRI_PC_7	99.99%	Direct Effect of Age10	NA
4007	6.52767833766817e-05	-0.000461451374269935	0.000818673445515607	Interpersonal Physical Violence predicting Lifetime PTSD via fMRI_PC_7	99.99%	Indirect Effect of Age12	NA
4008	-0.00184321169675728	-0.00661471104307137	0.00255942114328399	Interpersonal Physical Violence predicting Lifetime PTSD via fMRI_PC_7	99.99%	Direct Effect of Age12	NA
4009	6.90029148482706e-05	-0.000509627533425497	0.000885644584159937	Interpersonal Physical Violence predicting Lifetime PTSD via fMRI_PC_7	99.99%	Indirect Effect of Age16	NA
4010	-0.00246315801527707	-0.00798003522634372	0.0026847940581474	Interpersonal Physical Violence predicting Lifetime PTSD via fMRI_PC_7	99.99%	Direct Effect of Age16	NA
4011	7.73867106593454e-05	-0.000627224497695451	0.00113728004644231	Interpersonal Physical Violence predicting Lifetime PTSD via fMRI_PC_7	99.99%	Indirect Effect of Age25	NA
4012	-0.00385803723194658	-0.0123068539681283	0.00354346720989541	Interpersonal Physical Violence predicting Lifetime PTSD via fMRI_PC_7	99.99%	Direct Effect of Age25	NA
4013	6.83159093581964e-05	-0.00050074505408119	0.000871670554831905	Interpersonal Physical Violence predicting Lifetime PTSD via fMRI_PC_7	99.99%	Total Indirect Effect	NA
4014	-0.00228053950344178	-0.00759347135743064	0.00270606095046527	Interpersonal Physical Violence predicting Lifetime PTSD via fMRI_PC_7	99.99%	Total Direct Effect	NA
4015	-0.000141648167833487	-0.00192227543928843	0.000984052464295656	Interpersonal Physical Violence predicting Lifetime PTSD via fMRI_PC_7	99.9999%	Index of Moderated Mediation of Sex	NA
4016	9.31532867897208e-07	-2.4903909047262e-05	4.2199397587051e-05	Interpersonal Physical Violence predicting Lifetime PTSD via fMRI_PC_7	99.9999%	Index of Moderated Mediation of First Age	NA
4017	0.000149763605862452	-0.000920523581575714	0.00212515066980706	Interpersonal Physical Violence predicting Lifetime PTSD via fMRI_PC_7	99.9999%	Indirect Effect of Male	NA
4018	8.11543802896421e-06	-0.000289230194302529	0.000508380506848381	Interpersonal Physical Violence predicting Lifetime PTSD via fMRI_PC_7	99.9999%	Indirect Effect of Female	NA
4019	-0.00328527374217561	-0.0126029785989974	0.007351449635705	Interpersonal Physical Violence predicting Lifetime PTSD via fMRI_PC_7	99.9999%	Direct Effect of Male	NA
4020	-0.00165672012587017	-0.00686768915431497	0.00248130530230091	Interpersonal Physical Violence predicting Lifetime PTSD via fMRI_PC_7	99.9999%	Direct Effect of Female	NA
4021	5.96875861692985e-05	-0.000388978846286887	0.000856101447176169	Interpersonal Physical Violence predicting Lifetime PTSD via fMRI_PC_7	99.9999%	Indirect Effect of Age6	NA
4022	-0.000913292218977601	-0.00493143793692399	0.0033629143617654	Interpersonal Physical Violence predicting Lifetime PTSD via fMRI_PC_7	99.9999%	Direct Effect of Age6	NA
4023	6.34137176408873e-05	-0.000374288912521927	0.000926963095874402	Interpersonal Physical Violence predicting Lifetime PTSD via fMRI_PC_7	99.9999%	Indirect Effect of Age10	NA
4024	-0.00153323853749739	-0.00570777624046379	0.00316395876007117	Interpersonal Physical Violence predicting Lifetime PTSD via fMRI_PC_7	99.9999%	Direct Effect of Age10	NA
4025	6.52767833766817e-05	-0.000367049440891711	0.000962393920223518	Interpersonal Physical Violence predicting Lifetime PTSD via fMRI_PC_7	99.9999%	Indirect Effect of Age12	NA
4026	-0.00184321169675728	-0.00640769288094428	0.00309831642781904	Interpersonal Physical Violence predicting Lifetime PTSD via fMRI_PC_7	99.9999%	Direct Effect of Age12	NA
4027	6.90029148482706e-05	-0.000402955863253461	0.00108501119687027	Interpersonal Physical Violence predicting Lifetime PTSD via fMRI_PC_7	99.9999%	Indirect Effect of Age16	NA
4028	-0.00246315801527707	-0.0082488467871938	0.00306988927839682	Interpersonal Physical Violence predicting Lifetime PTSD via fMRI_PC_7	99.9999%	Direct Effect of Age16	NA
4029	7.73867106593454e-05	-0.000514342068084645	0.00142827287309025	Interpersonal Physical Violence predicting Lifetime PTSD via fMRI_PC_7	99.9999%	Indirect Effect of Age25	NA
4030	-0.00385803723194658	-0.0136353000320417	0.00423854070184333	Interpersonal Physical Violence predicting Lifetime PTSD via fMRI_PC_7	99.9999%	Direct Effect of Age25	NA
4031	6.83159093581964e-05	-0.000393894349622646	0.00106222914308081	Interpersonal Physical Violence predicting Lifetime PTSD via fMRI_PC_7	99.9999%	Total Indirect Effect	NA
4032	-0.00228053950344178	-0.00790640818098553	0.00306731481780063	Interpersonal Physical Violence predicting Lifetime PTSD via fMRI_PC_7	99.9999%	Total Direct Effect	NA
4033	8.6278960849366e-06	-0.000494317593943495	0.000474562118216782	Interpersonal Physical Violence predicting Lifetime PTSD via fMRI_PC_8	97.50%	Index of Moderated Mediation of Sex	NA
4034	1.23532494766437e-05	-8.85017654053331e-06	4.12317002534055e-05	Interpersonal Physical Violence predicting Lifetime PTSD via fMRI_PC_8	97.50%	Index of Moderated Mediation of First Age	NA
4035	0.000114147235839196	-0.000293739014871341	0.000801088758874575	Interpersonal Physical Violence predicting Lifetime PTSD via fMRI_PC_8	97.50%	Indirect Effect of Male	NA
4036	0.000122775131924133	-8.87939995815847e-05	0.000425749504082127	Interpersonal Physical Violence predicting Lifetime PTSD via fMRI_PC_8	97.50%	Indirect Effect of Female	NA
4037	-0.00278389754048142	-0.00887077607678366	0.00324932605951655	Interpersonal Physical Violence predicting Lifetime PTSD via fMRI_PC_8	97.50%	Direct Effect of Male	NA
4038	-0.00167064899471662	-0.00414962587862403	0.000849597732468581	Interpersonal Physical Violence predicting Lifetime PTSD via fMRI_PC_8	97.50%	Direct Effect of Female	NA
4039	4.6863028106229e-06	-0.000190943967040863	0.000229977579955667	Interpersonal Physical Violence predicting Lifetime PTSD via fMRI_PC_8	97.50%	Indirect Effect of Age6	NA
4040	-0.000684552055647992	-0.00319508594613936	0.00181149489343991	Interpersonal Physical Violence predicting Lifetime PTSD via fMRI_PC_8	97.50%	Direct Effect of Age6	NA
4041	5.40993007171976e-05	-0.000123005240339323	0.000357322838109024	Interpersonal Physical Violence predicting Lifetime PTSD via fMRI_PC_8	97.50%	Indirect Effect of Age10	NA
4042	-0.00131471780831462	-0.00403252082004467	0.00135872197133568	Interpersonal Physical Violence predicting Lifetime PTSD via fMRI_PC_8	97.50%	Direct Effect of Age10	NA
4043	7.8805799670485e-05	-0.00010143877545413	0.000423830664202122	Interpersonal Physical Violence predicting Lifetime PTSD via fMRI_PC_8	97.50%	Indirect Effect of Age12	NA
4044	-0.00162980068464794	-0.00453455017610456	0.00125926196839614	Interpersonal Physical Violence predicting Lifetime PTSD via fMRI_PC_8	97.50%	Direct Effect of Age12	NA
4045	0.00012821879757706	-0.000102615229370238	0.00056917461507338	Interpersonal Physical Violence predicting Lifetime PTSD via fMRI_PC_8	97.50%	Indirect Effect of Age16	NA
4046	-0.00225996643731457	-0.00564676140421229	0.00111435812169994	Interpersonal Physical Violence predicting Lifetime PTSD via fMRI_PC_8	97.50%	Direct Effect of Age16	NA
4047	0.000239398042866853	-0.00016713861834509	0.000906370619145337	Interpersonal Physical Violence predicting Lifetime PTSD via fMRI_PC_8	97.50%	Indirect Effect of Age25	NA
4048	-0.00367783938081449	-0.00855455347462673	0.00119800854071076	Interpersonal Physical Violence predicting Lifetime PTSD via fMRI_PC_8	97.50%	Direct Effect of Age25	NA
4049	0.000119108276088035	-9.96296368331366e-05	0.000542169147112747	Interpersonal Physical Violence predicting Lifetime PTSD via fMRI_PC_8	97.50%	Total Indirect Effect	NA
4050	-0.00202467135057862	-0.00533414580180592	0.00128522358059386	Interpersonal Physical Violence predicting Lifetime PTSD via fMRI_PC_8	97.50%	Total Direct Effect	NA
4051	8.6278960849366e-06	-0.00061434613241686	0.00059800942644856	Interpersonal Physical Violence predicting Lifetime PTSD via fMRI_PC_8	99.00%	Index of Moderated Mediation of Sex	NA
4052	1.23532494766437e-05	-1.18774637405059e-05	4.64919600351859e-05	Interpersonal Physical Violence predicting Lifetime PTSD via fMRI_PC_8	99.00%	Index of Moderated Mediation of First Age	NA
4053	0.000114147235839196	-0.000380356218307979	0.00095675091334724	Interpersonal Physical Violence predicting Lifetime PTSD via fMRI_PC_8	99.00%	Indirect Effect of Male	NA
4054	0.000122775131924133	-0.000121509719129744	0.0004834726366509	Interpersonal Physical Violence predicting Lifetime PTSD via fMRI_PC_8	99.00%	Indirect Effect of Female	NA
4055	-0.00278389754048142	-0.00972425708130649	0.00420212247537391	Interpersonal Physical Violence predicting Lifetime PTSD via fMRI_PC_8	99.00%	Direct Effect of Male	NA
4056	-0.00167064899471662	-0.00457346355957577	0.00117032542297909	Interpersonal Physical Violence predicting Lifetime PTSD via fMRI_PC_8	99.00%	Direct Effect of Female	NA
4057	4.6863028106229e-06	-0.000240643453159812	0.000288814625873539	Interpersonal Physical Violence predicting Lifetime PTSD via fMRI_PC_8	99.00%	Indirect Effect of Age6	NA
4058	-0.000684552055647992	-0.00355672017958745	0.00221825595556374	Interpersonal Physical Violence predicting Lifetime PTSD via fMRI_PC_8	99.00%	Direct Effect of Age6	NA
4059	5.40993007171976e-05	-0.000161598912159595	0.000427043128371155	Interpersonal Physical Violence predicting Lifetime PTSD via fMRI_PC_8	99.00%	Indirect Effect of Age10	NA
4060	-0.00131471780831462	-0.00440423776840872	0.00178689934676053	Interpersonal Physical Violence predicting Lifetime PTSD via fMRI_PC_8	99.00%	Direct Effect of Age10	NA
4061	7.8805799670485e-05	-0.0001424700958763	0.000506555622376996	Interpersonal Physical Violence predicting Lifetime PTSD via fMRI_PC_8	99.00%	Indirect Effect of Age12	NA
4062	-0.00162980068464794	-0.00491075564068086	0.00165623934924077	Interpersonal Physical Violence predicting Lifetime PTSD via fMRI_PC_8	99.00%	Direct Effect of Age12	NA
4063	0.00012821879757706	-0.000144597388329899	0.000674771628536051	Interpersonal Physical Violence predicting Lifetime PTSD via fMRI_PC_8	99.00%	Indirect Effect of Age16	NA
4064	-0.00225996643731457	-0.00606220646355695	0.00159889454928905	Interpersonal Physical Violence predicting Lifetime PTSD via fMRI_PC_8	99.00%	Direct Effect of Age16	NA
4065	0.000239398042866853	-0.000242696473093624	0.00106207065984669	Interpersonal Physical Violence predicting Lifetime PTSD via fMRI_PC_8	99.00%	Indirect Effect of Age25	NA
4066	-0.00367783938081449	-0.00922768292779181	0.00183579966927158	Interpersonal Physical Violence predicting Lifetime PTSD via fMRI_PC_8	99.00%	Direct Effect of Age25	NA
4067	0.000119108276088035	-0.000143144798051374	0.000645599072736331	Interpersonal Physical Violence predicting Lifetime PTSD via fMRI_PC_8	99.00%	Total Indirect Effect	NA
4068	-0.00202467135057862	-0.00571870585354103	0.00172271609511173	Interpersonal Physical Violence predicting Lifetime PTSD via fMRI_PC_8	99.00%	Total Direct Effect	NA
4069	8.6278960849366e-06	-0.00137150204711203	0.00111907795316173	Interpersonal Physical Violence predicting Lifetime PTSD via fMRI_PC_8	99.99%	Index of Moderated Mediation of Sex	NA
4070	1.23532494766437e-05	-2.27152174819729e-05	7.72317427331282e-05	Interpersonal Physical Violence predicting Lifetime PTSD via fMRI_PC_8	99.99%	Index of Moderated Mediation of First Age	NA
4071	0.000114147235839196	-0.000901094248437538	0.00174548569336256	Interpersonal Physical Violence predicting Lifetime PTSD via fMRI_PC_8	99.99%	Indirect Effect of Male	NA
4072	0.000122775131924133	-0.000245239192475827	0.000831657361963037	Interpersonal Physical Violence predicting Lifetime PTSD via fMRI_PC_8	99.99%	Indirect Effect of Female	NA
4073	-0.00278389754048142	-0.0128827434423016	0.00696983603235131	Interpersonal Physical Violence predicting Lifetime PTSD via fMRI_PC_8	99.99%	Direct Effect of Male	NA
4074	-0.00167064899471662	-0.0059484183024119	0.00257098518195814	Interpersonal Physical Violence predicting Lifetime PTSD via fMRI_PC_8	99.99%	Direct Effect of Female	NA
4075	4.6863028106229e-06	-0.000475459702859692	0.000586392156144258	Interpersonal Physical Violence predicting Lifetime PTSD via fMRI_PC_8	99.99%	Indirect Effect of Age6	NA
4076	-0.000684552055647992	-0.0048633733183494	0.00351572079203791	Interpersonal Physical Violence predicting Lifetime PTSD via fMRI_PC_8	99.99%	Direct Effect of Age6	NA
4077	5.40993007171976e-05	-0.000385205277391743	0.000748538168547804	Interpersonal Physical Violence predicting Lifetime PTSD via fMRI_PC_8	99.99%	Indirect Effect of Age10	NA
4078	-0.00131471780831462	-0.00580880724422351	0.00290242686665259	Interpersonal Physical Violence predicting Lifetime PTSD via fMRI_PC_8	99.99%	Direct Effect of Age10	NA
4079	7.8805799670485e-05	-0.000340078064657769	0.000842923337718728	Interpersonal Physical Violence predicting Lifetime PTSD via fMRI_PC_8	99.99%	Indirect Effect of Age12	NA
4080	-0.00162980068464794	-0.00649210310533399	0.00284654960643676	Interpersonal Physical Violence predicting Lifetime PTSD via fMRI_PC_8	99.99%	Direct Effect of Age12	NA
4081	0.00012821879757706	-0.00031693601078649	0.0010847004852912	Interpersonal Physical Violence predicting Lifetime PTSD via fMRI_PC_8	99.99%	Indirect Effect of Age16	NA
4082	-0.00225996643731457	-0.00820095040588008	0.00301349809660302	Interpersonal Physical Violence predicting Lifetime PTSD via fMRI_PC_8	99.99%	Direct Effect of Age16	NA
4083	0.000239398042866853	-0.000519954990433042	0.00164166662071425	Interpersonal Physical Violence predicting Lifetime PTSD via fMRI_PC_8	99.99%	Indirect Effect of Age25	NA
4084	-0.00367783938081449	-0.0118386716214132	0.00449980088042332	Interpersonal Physical Violence predicting Lifetime PTSD via fMRI_PC_8	99.99%	Direct Effect of Age25	NA
4085	0.000119108276088035	-0.000305212143826417	0.00104012238879831	Interpersonal Physical Violence predicting Lifetime PTSD via fMRI_PC_8	99.99%	Total Indirect Effect	NA
4086	-0.00202467135057862	-0.00785268830190654	0.00338591369910268	Interpersonal Physical Violence predicting Lifetime PTSD via fMRI_PC_8	99.99%	Total Direct Effect	NA
4087	8.6278960849366e-06	-0.00108597314506152	0.00130709744543588	Interpersonal Physical Violence predicting Lifetime PTSD via fMRI_PC_8	99.9999%	Index of Moderated Mediation of Sex	NA
4088	1.23532494766437e-05	-4.10266988812012e-05	7.66329223805229e-05	Interpersonal Physical Violence predicting Lifetime PTSD via fMRI_PC_8	99.9999%	Index of Moderated Mediation of First Age	NA
4089	0.000114147235839196	-0.00118727770256133	0.00141121880024753	Interpersonal Physical Violence predicting Lifetime PTSD via fMRI_PC_8	99.9999%	Indirect Effect of Male	NA
4090	0.000122775131924133	-0.00045933812821157	0.000773866808166775	Interpersonal Physical Violence predicting Lifetime PTSD via fMRI_PC_8	99.9999%	Indirect Effect of Female	NA
4091	-0.00278389754048142	-0.0144186615874307	0.00896683042073972	Interpersonal Physical Violence predicting Lifetime PTSD via fMRI_PC_8	99.9999%	Direct Effect of Male	NA
4092	-0.00167064899471662	-0.00606654194249169	0.00267862222147529	Interpersonal Physical Violence predicting Lifetime PTSD via fMRI_PC_8	99.9999%	Direct Effect of Female	NA
4093	4.6863028106229e-06	-0.000592517526793488	0.000469478903971298	Interpersonal Physical Violence predicting Lifetime PTSD via fMRI_PC_8	99.9999%	Indirect Effect of Age6	NA
4094	-0.000684552055647992	-0.00587913740670694	0.0044872146613152	Interpersonal Physical Violence predicting Lifetime PTSD via fMRI_PC_8	99.9999%	Direct Effect of Age6	NA
4095	5.40993007171976e-05	-0.000524794620296185	0.000650376454705915	Interpersonal Physical Violence predicting Lifetime PTSD via fMRI_PC_8	99.9999%	Indirect Effect of Age10	NA
4096	-0.00131471780831462	-0.00636864535303476	0.00386762549201383	Interpersonal Physical Violence predicting Lifetime PTSD via fMRI_PC_8	99.9999%	Direct Effect of Age10	NA
4097	7.8805799670485e-05	-0.000490933167047533	0.000782204278353435	Interpersonal Physical Violence predicting Lifetime PTSD via fMRI_PC_8	99.9999%	Indirect Effect of Age12	NA
4098	-0.00162980068464794	-0.00661721309196609	0.00355783090736315	Interpersonal Physical Violence predicting Lifetime PTSD via fMRI_PC_8	99.9999%	Direct Effect of Age12	NA
4099	0.00012821879757706	-0.000558220489814303	0.00104620932592948	Interpersonal Physical Violence predicting Lifetime PTSD via fMRI_PC_8	99.9999%	Indirect Effect of Age16	NA
4100	-0.00225996643731457	-0.00731838189056901	0.00316453695053152	Interpersonal Physical Violence predicting Lifetime PTSD via fMRI_PC_8	99.9999%	Direct Effect of Age16	NA
4101	0.000239398042866853	-0.000848951177662587	0.00164090528991955	Interpersonal Physical Violence predicting Lifetime PTSD via fMRI_PC_8	99.9999%	Indirect Effect of Age25	NA
4102	-0.00367783938081449	-0.0121530412204657	0.00353914962949921	Interpersonal Physical Violence predicting Lifetime PTSD via fMRI_PC_8	99.9999%	Direct Effect of Age25	NA
4103	0.000119108276088035	-0.000534461123430276	0.00099750434168293	Interpersonal Physical Violence predicting Lifetime PTSD via fMRI_PC_8	99.9999%	Total Indirect Effect	NA
4104	-0.00202467135057862	-0.00703066985170357	0.00337023625498614	Interpersonal Physical Violence predicting Lifetime PTSD via fMRI_PC_8	99.9999%	Total Direct Effect	NA
4105	0.000434213598798762	-9.10565300789828e-05	0.00143938509275508	Interpersonal Physical Violence predicting Lifetime PTSD via fMRI_PC_9	97.50%	Index of Moderated Mediation of Sex	NA
4106	1.7607835348722e-05	-1.50111714851714e-06	4.86225781099729e-05	Interpersonal Physical Violence predicting Lifetime PTSD via fMRI_PC_9	97.50%	Index of Moderated Mediation of First Age	NA
4107	-0.000216041824884037	-0.00107573539411559	0.000342709302068372	Interpersonal Physical Violence predicting Lifetime PTSD via fMRI_PC_9	97.50%	Indirect Effect of Male	NA
4108	0.000218171773914725	-1.85817545048994e-05	0.000593004272883704	Interpersonal Physical Violence predicting Lifetime PTSD via fMRI_PC_9	97.50%	Indirect Effect of Female	NA
4109	-0.00261851527434971	-0.00846762829933009	0.00333256791346741	Interpersonal Physical Violence predicting Lifetime PTSD via fMRI_PC_9	97.50%	Direct Effect of Male	NA
4110	-0.00164974366226419	-0.00414360422940421	0.000855025634192591	Interpersonal Physical Violence predicting Lifetime PTSD via fMRI_PC_9	97.50%	Direct Effect of Female	NA
4111	-0.000129461580492287	-0.000518467147885685	8.88469798916121e-05	Interpersonal Physical Violence predicting Lifetime PTSD via fMRI_PC_9	97.50%	Indirect Effect of Age6	NA
4112	-0.000638507676617966	-0.00307519203265132	0.00184463931464389	Interpersonal Physical Violence predicting Lifetime PTSD via fMRI_PC_9	97.50%	Direct Effect of Age6	NA
4113	-5.90302390973984e-05	-0.000409080076124399	0.000198652176906973	Interpersonal Physical Violence predicting Lifetime PTSD via fMRI_PC_9	97.50%	Indirect Effect of Age10	NA
4114	-0.00125301301352812	-0.0038345495133067	0.00141976869534882	Interpersonal Physical Violence predicting Lifetime PTSD via fMRI_PC_9	97.50%	Direct Effect of Age10	NA
4115	-2.38145683999544e-05	-0.000364602851248936	0.00026385995968678	Interpersonal Physical Violence predicting Lifetime PTSD via fMRI_PC_9	97.50%	Indirect Effect of Age12	NA
4116	-0.0015602656819832	-0.00430839807074771	0.00127292529643379	Interpersonal Physical Violence predicting Lifetime PTSD via fMRI_PC_9	97.50%	Direct Effect of Age12	NA
4117	4.66167729949338e-05	-0.000286230897848091	0.000415639597720639	Interpersonal Physical Violence predicting Lifetime PTSD via fMRI_PC_9	97.50%	Indirect Effect of Age16	NA
4118	-0.00217477101889335	-0.00539929456403268	0.00113804866358851	Interpersonal Physical Violence predicting Lifetime PTSD via fMRI_PC_9	97.50%	Direct Effect of Age16	NA
4119	0.000205087291133432	-0.00017398501819717	0.000788460506196385	Interpersonal Physical Violence predicting Lifetime PTSD via fMRI_PC_9	97.50%	Indirect Effect of Age25	NA
4120	-0.00355740802694119	-0.00824916586501632	0.00125200624211548	Interpersonal Physical Violence predicting Lifetime PTSD via fMRI_PC_9	97.50%	Direct Effect of Age25	NA
4121	3.36309944252513e-05	-0.000298940274751409	0.00038853960953993	Interpersonal Physical Violence predicting Lifetime PTSD via fMRI_PC_9	97.50%	Total Indirect Effect	NA
4122	-0.00202784060297529	-0.00519178560753967	0.00122998954334089	Interpersonal Physical Violence predicting Lifetime PTSD via fMRI_PC_9	97.50%	Total Direct Effect	NA
4123	0.000434213598798762	-0.000184992730946587	0.00169781267635393	Interpersonal Physical Violence predicting Lifetime PTSD via fMRI_PC_9	99.00%	Index of Moderated Mediation of Sex	NA
4124	1.7607835348722e-05	-4.89371244156659e-06	5.42438740716915e-05	Interpersonal Physical Violence predicting Lifetime PTSD via fMRI_PC_9	99.00%	Index of Moderated Mediation of First Age	NA
4125	-0.000216041824884037	-0.00132528195237122	0.0004612706109933	Interpersonal Physical Violence predicting Lifetime PTSD via fMRI_PC_9	99.00%	Indirect Effect of Male	NA
4126	0.000218171773914725	-6.01049063061685e-05	0.000656740033723191	Interpersonal Physical Violence predicting Lifetime PTSD via fMRI_PC_9	99.00%	Indirect Effect of Female	NA
4127	-0.00261851527434971	-0.00939506248488821	0.00404073271362698	Interpersonal Physical Violence predicting Lifetime PTSD via fMRI_PC_9	99.00%	Direct Effect of Male	NA
4128	-0.00164974366226419	-0.00451240296137744	0.00123571367643159	Interpersonal Physical Violence predicting Lifetime PTSD via fMRI_PC_9	99.00%	Direct Effect of Female	NA
4129	-0.000129461580492287	-0.000623304707527547	0.000134102084995775	Interpersonal Physical Violence predicting Lifetime PTSD via fMRI_PC_9	99.00%	Indirect Effect of Age6	NA
4130	-0.000638507676617966	-0.00343043864703688	0.0021901884769869	Interpersonal Physical Violence predicting Lifetime PTSD via fMRI_PC_9	99.00%	Direct Effect of Age6	NA
4131	-5.90302390973984e-05	-0.000511230327103918	0.0002587580594801	Interpersonal Physical Violence predicting Lifetime PTSD via fMRI_PC_9	99.00%	Indirect Effect of Age10	NA
4132	-0.00125301301352812	-0.00427232381463344	0.00172792031184054	Interpersonal Physical Violence predicting Lifetime PTSD via fMRI_PC_9	99.00%	Direct Effect of Age10	NA
4133	-2.38145683999544e-05	-0.000460879140695471	0.000334255091997949	Interpersonal Physical Violence predicting Lifetime PTSD via fMRI_PC_9	99.00%	Indirect Effect of Age12	NA
4134	-0.0015602656819832	-0.00477924086794	0.00161574179678019	Interpersonal Physical Violence predicting Lifetime PTSD via fMRI_PC_9	99.00%	Direct Effect of Age12	NA
4135	4.66167729949338e-05	-0.00038499769743025	0.000497130217394844	Interpersonal Physical Violence predicting Lifetime PTSD via fMRI_PC_9	99.00%	Indirect Effect of Age16	NA
4136	-0.00217477101889335	-0.00598505436910887	0.00154987810165855	Interpersonal Physical Violence predicting Lifetime PTSD via fMRI_PC_9	99.00%	Direct Effect of Age16	NA
4137	0.000205087291133432	-0.000252572443511879	0.00091131874356668	Interpersonal Physical Violence predicting Lifetime PTSD via fMRI_PC_9	99.00%	Indirect Effect of Age25	NA
4138	-0.00355740802694119	-0.00907612196448455	0.00182313069151448	Interpersonal Physical Violence predicting Lifetime PTSD via fMRI_PC_9	99.00%	Direct Effect of Age25	NA
4139	3.36309944252513e-05	-0.000399692926073232	0.00046430930797562	Interpersonal Physical Violence predicting Lifetime PTSD via fMRI_PC_9	99.00%	Total Indirect Effect	NA
4140	-0.00202784060297529	-0.00573185868204023	0.00162753951692951	Interpersonal Physical Violence predicting Lifetime PTSD via fMRI_PC_9	99.00%	Total Direct Effect	NA
4141	0.000434213598798762	-0.000498003300149566	0.00271578976979852	Interpersonal Physical Violence predicting Lifetime PTSD via fMRI_PC_9	99.99%	Index of Moderated Mediation of Sex	NA
4142	1.7607835348722e-05	-1.36361715963059e-05	7.2986257578477e-05	Interpersonal Physical Violence predicting Lifetime PTSD via fMRI_PC_9	99.99%	Index of Moderated Mediation of First Age	NA
4143	-0.000216041824884037	-0.00206998900518429	0.000926949761054334	Interpersonal Physical Violence predicting Lifetime PTSD via fMRI_PC_9	99.99%	Indirect Effect of Male	NA
4144	0.000218171773914725	-0.000166906658778504	0.000916407892923099	Interpersonal Physical Violence predicting Lifetime PTSD via fMRI_PC_9	99.99%	Indirect Effect of Female	NA
4145	-0.00261851527434971	-0.0126916285656858	0.00709328160570273	Interpersonal Physical Violence predicting Lifetime PTSD via fMRI_PC_9	99.99%	Direct Effect of Male	NA
4146	-0.00164974366226419	-0.00621703082864625	0.0024332231229919	Interpersonal Physical Violence predicting Lifetime PTSD via fMRI_PC_9	99.99%	Direct Effect of Female	NA
4147	-0.000129461580492287	-0.000984747376033571	0.000305568279176714	Interpersonal Physical Violence predicting Lifetime PTSD via fMRI_PC_9	99.99%	Indirect Effect of Age6	NA
4148	-0.000638507676617966	-0.00491537445066857	0.00344731070228001	Interpersonal Physical Violence predicting Lifetime PTSD via fMRI_PC_9	99.99%	Direct Effect of Age6	NA
4149	-5.90302390973984e-05	-0.000779041578037997	0.000464992889333681	Interpersonal Physical Violence predicting Lifetime PTSD via fMRI_PC_9	99.99%	Indirect Effect of Age10	NA
4150	-0.00125301301352812	-0.00562996442156566	0.00301256100228587	Interpersonal Physical Violence predicting Lifetime PTSD via fMRI_PC_9	99.99%	Direct Effect of Age10	NA
4151	-2.38145683999544e-05	-0.000720734899640208	0.000575351900462005	Interpersonal Physical Violence predicting Lifetime PTSD via fMRI_PC_9	99.99%	Indirect Effect of Age12	NA
4152	-0.0015602656819832	-0.00612180816255467	0.00299873102237176	Interpersonal Physical Violence predicting Lifetime PTSD via fMRI_PC_9	99.99%	Direct Effect of Age12	NA
4153	4.66167729949338e-05	-0.000619233227586947	0.000848444505626675	Interpersonal Physical Violence predicting Lifetime PTSD via fMRI_PC_9	99.99%	Indirect Effect of Age16	NA
4154	-0.00217477101889335	-0.00757623074827397	0.00299697795352897	Interpersonal Physical Violence predicting Lifetime PTSD via fMRI_PC_9	99.99%	Direct Effect of Age16	NA
4155	0.000205087291133432	-0.0005428620362625	0.00146290286724718	Interpersonal Physical Violence predicting Lifetime PTSD via fMRI_PC_9	99.99%	Indirect Effect of Age25	NA
4156	-0.00355740802694119	-0.0111012631625447	0.00394115445591442	Interpersonal Physical Violence predicting Lifetime PTSD via fMRI_PC_9	99.99%	Direct Effect of Age25	NA
4157	3.36309944252513e-05	-0.000623089256318228	0.000798093056549439	Interpersonal Physical Violence predicting Lifetime PTSD via fMRI_PC_9	99.99%	Total Indirect Effect	NA
4158	-0.00202784060297529	-0.00735829930230618	0.00294297803508349	Interpersonal Physical Violence predicting Lifetime PTSD via fMRI_PC_9	99.99%	Total Direct Effect	NA
4159	0.000434213598798762	-0.000541331727071607	0.00305369231683253	Interpersonal Physical Violence predicting Lifetime PTSD via fMRI_PC_9	99.9999%	Index of Moderated Mediation of Sex	NA
4160	1.7607835348722e-05	-2.14239934638904e-05	0.000106280046524049	Interpersonal Physical Violence predicting Lifetime PTSD via fMRI_PC_9	99.9999%	Index of Moderated Mediation of First Age	NA
4161	-0.000216041824884037	-0.0025704281400206	0.000988095722880842	Interpersonal Physical Violence predicting Lifetime PTSD via fMRI_PC_9	99.9999%	Indirect Effect of Male	NA
4162	0.000218171773914725	-0.000268024831657856	0.00128741497617529	Interpersonal Physical Violence predicting Lifetime PTSD via fMRI_PC_9	99.9999%	Indirect Effect of Female	NA
4163	-0.00261851527434971	-0.0128031496222382	0.0085870144588646	Interpersonal Physical Violence predicting Lifetime PTSD via fMRI_PC_9	99.9999%	Direct Effect of Male	NA
4164	-0.00164974366226419	-0.00668154141621162	0.0031059209474103	Interpersonal Physical Violence predicting Lifetime PTSD via fMRI_PC_9	99.9999%	Direct Effect of Female	NA
4165	-0.000129461580492287	-0.00116852908347192	0.00034660733462264	Interpersonal Physical Violence predicting Lifetime PTSD via fMRI_PC_9	99.9999%	Indirect Effect of Age6	NA
4166	-0.000638507676617966	-0.00494611863784881	0.00378119234360721	Interpersonal Physical Violence predicting Lifetime PTSD via fMRI_PC_9	99.9999%	Direct Effect of Age6	NA
4167	-5.90302390973984e-05	-0.00101566580654645	0.000502839047272856	Interpersonal Physical Violence predicting Lifetime PTSD via fMRI_PC_9	99.9999%	Indirect Effect of Age10	NA
4168	-0.00125301301352812	-0.005695901162579	0.00405822950410882	Interpersonal Physical Violence predicting Lifetime PTSD via fMRI_PC_9	99.9999%	Direct Effect of Age10	NA
4169	-2.38145683999544e-05	-0.000939234168083714	0.000607145787593825	Interpersonal Physical Violence predicting Lifetime PTSD via fMRI_PC_9	99.9999%	Indirect Effect of Age12	NA
4170	-0.0015602656819832	-0.00636173257570329	0.00419819369114004	Interpersonal Physical Violence predicting Lifetime PTSD via fMRI_PC_9	99.9999%	Direct Effect of Age12	NA
4171	4.66167729949338e-05	-0.000786857744136447	0.000827257197159889	Interpersonal Physical Violence predicting Lifetime PTSD via fMRI_PC_9	99.9999%	Indirect Effect of Age16	NA
4172	-0.00217477101889335	-0.00793154331969576	0.00448932481505459	Interpersonal Physical Violence predicting Lifetime PTSD via fMRI_PC_9	99.9999%	Direct Effect of Age16	NA
4173	0.000205087291133432	-0.000673456520963097	0.00154991139253579	Interpersonal Physical Violence predicting Lifetime PTSD via fMRI_PC_9	99.9999%	Indirect Effect of Age25	NA
4174	-0.00355740802694119	-0.0118457448974301	0.00563662820669832	Interpersonal Physical Violence predicting Lifetime PTSD via fMRI_PC_9	99.9999%	Direct Effect of Age25	NA
4175	3.36309944252513e-05	-0.00081489591558417	0.000786674156021146	Interpersonal Physical Violence predicting Lifetime PTSD via fMRI_PC_9	99.9999%	Total Indirect Effect	NA
4176	-0.00202784060297529	-0.00767442814749071	0.00458441218933429	Interpersonal Physical Violence predicting Lifetime PTSD via fMRI_PC_9	99.9999%	Total Direct Effect	NA
4177	-0.00036234488561141	-0.00139683676291038	0.00040105320843033	Interpersonal Physical Violence predicting Lifetime PTSD via fMRI_PC_10	97.50%	Index of Moderated Mediation of Sex	NA
4178	-4.17850616643261e-05	-8.70707241705313e-05	-3.98725542663211e-06	Interpersonal Physical Violence predicting Lifetime PTSD via fMRI_PC_10	97.50%	Index of Moderated Mediation of First Age	*
4179	-0.000142779596139856	-0.00113242694781647	0.000714445073077094	Interpersonal Physical Violence predicting Lifetime PTSD via fMRI_PC_10	97.50%	Indirect Effect of Male	NA
4180	-0.000505124481751266	-0.00105333393881364	-4.7441276169864e-05	Interpersonal Physical Violence predicting Lifetime PTSD via fMRI_PC_10	97.50%	Indirect Effect of Female	*
4181	-0.00240729897811797	-0.00838559758327818	0.00345380649980658	Interpersonal Physical Violence predicting Lifetime PTSD via fMRI_PC_10	97.50%	Direct Effect of Male	NA
4182	-0.00115558123042954	-0.00369223334924351	0.00138845198957989	Interpersonal Physical Violence predicting Lifetime PTSD via fMRI_PC_10	97.50%	Direct Effect of Female	NA
4183	3.59062282994042e-05	-0.000334723306036195	0.000428664178314802	Interpersonal Physical Violence predicting Lifetime PTSD via fMRI_PC_10	97.50%	Indirect Effect of Age6	NA
4184	-0.000629884386569626	-0.00308478002943694	0.00178251421653125	Interpersonal Physical Violence predicting Lifetime PTSD via fMRI_PC_10	97.50%	Direct Effect of Age6	NA
4185	-0.0001312340183579	-0.000600166260986464	0.00022638274604465	Interpersonal Physical Violence predicting Lifetime PTSD via fMRI_PC_10	97.50%	Indirect Effect of Age10	NA
4186	-0.00108664093680012	-0.0037294287021565	0.00153722849253141	Interpersonal Physical Violence predicting Lifetime PTSD via fMRI_PC_10	97.50%	Direct Effect of Age10	NA
4187	-0.000214804141686552	-0.000735725370114708	0.000136676485826388	Interpersonal Physical Violence predicting Lifetime PTSD via fMRI_PC_10	97.50%	Indirect Effect of Age12	NA
4188	-0.00131501921191537	-0.00414699148669124	0.00147221250820806	Interpersonal Physical Violence predicting Lifetime PTSD via fMRI_PC_10	97.50%	Direct Effect of Age12	NA
4189	-0.000381944388343857	-0.00104093959712354	1.72795035517152e-05	Interpersonal Physical Violence predicting Lifetime PTSD via fMRI_PC_10	97.50%	Indirect Effect of Age16	NA
4190	-0.00177177576214587	-0.00510711607249911	0.00153544141462186	Interpersonal Physical Violence predicting Lifetime PTSD via fMRI_PC_10	97.50%	Direct Effect of Age16	NA
4191	-0.000758009943322792	-0.00176659291971656	-6.1864588347283e-05	Interpersonal Physical Violence predicting Lifetime PTSD via fMRI_PC_10	97.50%	Indirect Effect of Age25	*
4192	-0.00279947800016449	-0.00768936971988401	0.00198996961917363	Interpersonal Physical Violence predicting Lifetime PTSD via fMRI_PC_10	97.50%	Direct Effect of Age25	NA
4193	-0.000351127905366416	-0.000981248175841686	3.20727045463739e-05	Interpersonal Physical Violence predicting Lifetime PTSD via fMRI_PC_10	97.50%	Total Indirect Effect	NA
4194	-0.00203868917856354	-0.00532575514920413	0.00115883581651042	Interpersonal Physical Violence predicting Lifetime PTSD via fMRI_PC_10	97.50%	Total Direct Effect	NA
4195	-0.00036234488561141	-0.00163154906905408	0.000552142633233116	Interpersonal Physical Violence predicting Lifetime PTSD via fMRI_PC_10	99.00%	Index of Moderated Mediation of Sex	NA
4196	-4.17850616643261e-05	-9.51815093181508e-05	1.99191872541141e-06	Interpersonal Physical Violence predicting Lifetime PTSD via fMRI_PC_10	99.00%	Index of Moderated Mediation of First Age	NA
4197	-0.000142779596139856	-0.00135530711122288	0.000903200036522143	Interpersonal Physical Violence predicting Lifetime PTSD via fMRI_PC_10	99.00%	Indirect Effect of Male	NA
4198	-0.000505124481751266	-0.00115123242506421	2.45440811683861e-05	Interpersonal Physical Violence predicting Lifetime PTSD via fMRI_PC_10	99.00%	Indirect Effect of Female	NA
4199	-0.00240729897811797	-0.00903878156888865	0.00433535860258832	Interpersonal Physical Violence predicting Lifetime PTSD via fMRI_PC_10	99.00%	Direct Effect of Male	NA
4200	-0.00115558123042954	-0.0040236015978589	0.00175460818488667	Interpersonal Physical Violence predicting Lifetime PTSD via fMRI_PC_10	99.00%	Direct Effect of Female	NA
4201	3.59062282994042e-05	-0.000418495177705059	0.000516241842264075	Interpersonal Physical Violence predicting Lifetime PTSD via fMRI_PC_10	99.00%	Indirect Effect of Age6	NA
4202	-0.000629884386569626	-0.00340371797568852	0.00218464614666276	Interpersonal Physical Violence predicting Lifetime PTSD via fMRI_PC_10	99.00%	Direct Effect of Age6	NA
4203	-0.0001312340183579	-0.000700637215533711	0.000293364582744307	Interpersonal Physical Violence predicting Lifetime PTSD via fMRI_PC_10	99.00%	Indirect Effect of Age10	NA
4204	-0.00108664093680012	-0.00406484343872383	0.00192344130832925	Interpersonal Physical Violence predicting Lifetime PTSD via fMRI_PC_10	99.00%	Direct Effect of Age10	NA
4205	-0.000214804141686552	-0.000863594364280935	0.000201946097210512	Interpersonal Physical Violence predicting Lifetime PTSD via fMRI_PC_10	99.00%	Indirect Effect of Age12	NA
4206	-0.00131501921191537	-0.00451479695707754	0.00186870449190443	Interpersonal Physical Violence predicting Lifetime PTSD via fMRI_PC_10	99.00%	Direct Effect of Age12	NA
4207	-0.000381944388343857	-0.00118345486646998	6.30773487632487e-05	Interpersonal Physical Violence predicting Lifetime PTSD via fMRI_PC_10	99.00%	Indirect Effect of Age16	NA
4208	-0.00177177576214587	-0.00552003651215912	0.00201800716251412	Interpersonal Physical Violence predicting Lifetime PTSD via fMRI_PC_10	99.00%	Direct Effect of Age16	NA
4209	-0.000758009943322792	-0.00194997385968298	3.01998909768251e-05	Interpersonal Physical Violence predicting Lifetime PTSD via fMRI_PC_10	99.00%	Indirect Effect of Age25	NA
4210	-0.00279947800016449	-0.00830356515208565	0.00275093260377435	Interpersonal Physical Violence predicting Lifetime PTSD via fMRI_PC_10	99.00%	Direct Effect of Age25	NA
4211	-0.000351127905366416	-0.00111922830607387	8.05966155131762e-05	Interpersonal Physical Violence predicting Lifetime PTSD via fMRI_PC_10	99.00%	Total Indirect Effect	NA
4212	-0.00203868917856354	-0.00569889765074527	0.00160629315702932	Interpersonal Physical Violence predicting Lifetime PTSD via fMRI_PC_10	99.00%	Total Direct Effect	NA
4213	-0.00036234488561141	-0.00252306309079622	0.00128503678152458	Interpersonal Physical Violence predicting Lifetime PTSD via fMRI_PC_10	99.99%	Index of Moderated Mediation of Sex	NA
4214	-4.17850616643261e-05	-0.000136160539911059	1.61111386816945e-05	Interpersonal Physical Violence predicting Lifetime PTSD via fMRI_PC_10	99.99%	Index of Moderated Mediation of First Age	NA
4215	-0.000142779596139856	-0.00221397135229146	0.00154409018455944	Interpersonal Physical Violence predicting Lifetime PTSD via fMRI_PC_10	99.99%	Indirect Effect of Male	NA
4216	-0.000505124481751266	-0.00163970414042703	0.000198101906900996	Interpersonal Physical Violence predicting Lifetime PTSD via fMRI_PC_10	99.99%	Indirect Effect of Female	NA
4217	-0.00240729897811797	-0.011422806167506	0.00719132451418956	Interpersonal Physical Violence predicting Lifetime PTSD via fMRI_PC_10	99.99%	Direct Effect of Male	NA
4218	-0.00115558123042954	-0.00548949624383738	0.00335341592403378	Interpersonal Physical Violence predicting Lifetime PTSD via fMRI_PC_10	99.99%	Direct Effect of Female	NA
4219	3.59062282994042e-05	-0.000756517210702236	0.000828485981255655	Interpersonal Physical Violence predicting Lifetime PTSD via fMRI_PC_10	99.99%	Indirect Effect of Age6	NA
4220	-0.000629884386569626	-0.00438547816367901	0.00321574301451424	Interpersonal Physical Violence predicting Lifetime PTSD via fMRI_PC_10	99.99%	Direct Effect of Age6	NA
4221	-0.0001312340183579	-0.00108638161896643	0.000576108705829036	Interpersonal Physical Violence predicting Lifetime PTSD via fMRI_PC_10	99.99%	Indirect Effect of Age10	NA
4222	-0.00108664093680012	-0.00519406436682596	0.00324083152374864	Interpersonal Physical Violence predicting Lifetime PTSD via fMRI_PC_10	99.99%	Direct Effect of Age10	NA
4223	-0.000214804141686552	-0.00128805148205589	0.000481393892897384	Interpersonal Physical Violence predicting Lifetime PTSD via fMRI_PC_10	99.99%	Indirect Effect of Age12	NA
4224	-0.00131501921191537	-0.00583279956980446	0.00338290353586053	Interpersonal Physical Violence predicting Lifetime PTSD via fMRI_PC_10	99.99%	Direct Effect of Age12	NA
4225	-0.000381944388343857	-0.00182469783532819	0.000312801647118785	Interpersonal Physical Violence predicting Lifetime PTSD via fMRI_PC_10	99.99%	Indirect Effect of Age16	NA
4226	-0.00177177576214587	-0.00727085640377663	0.00390158619394884	Interpersonal Physical Violence predicting Lifetime PTSD via fMRI_PC_10	99.99%	Direct Effect of Age16	NA
4227	-0.000758009943322792	-0.0030374139978186	0.000309743795102701	Interpersonal Physical Violence predicting Lifetime PTSD via fMRI_PC_10	99.99%	Indirect Effect of Age25	NA
4228	-0.00279947800016449	-0.0106897666327788	0.00604065827081781	Interpersonal Physical Violence predicting Lifetime PTSD via fMRI_PC_10	99.99%	Direct Effect of Age25	NA
4229	-0.000351127905366416	-0.00172782860984962	0.000340430845842935	Interpersonal Physical Violence predicting Lifetime PTSD via fMRI_PC_10	99.99%	Total Indirect Effect	NA
4230	-0.00203868917856354	-0.00715265601698864	0.00328496340067919	Interpersonal Physical Violence predicting Lifetime PTSD via fMRI_PC_10	99.99%	Total Direct Effect	NA
4231	-0.00036234488561141	-0.0027613122189445	0.00120095626447479	Interpersonal Physical Violence predicting Lifetime PTSD via fMRI_PC_10	99.9999%	Index of Moderated Mediation of Sex	NA
4232	-4.17850616643261e-05	-0.000133408177365918	2.52028161477968e-05	Interpersonal Physical Violence predicting Lifetime PTSD via fMRI_PC_10	99.9999%	Index of Moderated Mediation of First Age	NA
4233	-0.000142779596139856	-0.00220275565960894	0.00165398852808777	Interpersonal Physical Violence predicting Lifetime PTSD via fMRI_PC_10	99.9999%	Indirect Effect of Male	NA
4234	-0.000505124481751266	-0.00159550533480436	0.000308782339361044	Interpersonal Physical Violence predicting Lifetime PTSD via fMRI_PC_10	99.9999%	Indirect Effect of Female	NA
4235	-0.00240729897811797	-0.0135130751494802	0.00857600026220641	Interpersonal Physical Violence predicting Lifetime PTSD via fMRI_PC_10	99.9999%	Direct Effect of Male	NA
4236	-0.00115558123042954	-0.00507789901865917	0.00331801305095152	Interpersonal Physical Violence predicting Lifetime PTSD via fMRI_PC_10	99.9999%	Direct Effect of Female	NA
4237	3.59062282994042e-05	-0.000756588738115728	0.000940042300503685	Interpersonal Physical Violence predicting Lifetime PTSD via fMRI_PC_10	99.9999%	Indirect Effect of Age6	NA
4238	-0.000629884386569626	-0.00528210168596309	0.00394001115744435	Interpersonal Physical Violence predicting Lifetime PTSD via fMRI_PC_10	99.9999%	Direct Effect of Age6	NA
4239	-0.0001312340183579	-0.00109915134144267	0.000579876732497553	Interpersonal Physical Violence predicting Lifetime PTSD via fMRI_PC_10	99.9999%	Indirect Effect of Age10	NA
4240	-0.00108664093680012	-0.0057276270266649	0.00384302905765564	Interpersonal Physical Violence predicting Lifetime PTSD via fMRI_PC_10	99.9999%	Direct Effect of Age10	NA
4241	-0.000214804141686552	-0.0013171756312819	0.000471273981530166	Interpersonal Physical Violence predicting Lifetime PTSD via fMRI_PC_10	99.9999%	Indirect Effect of Age12	NA
4242	-0.00131501921191537	-0.0059503896970158	0.00395131447278369	Interpersonal Physical Violence predicting Lifetime PTSD via fMRI_PC_10	99.9999%	Direct Effect of Age12	NA
4243	-0.000381944388343857	-0.00175775644254083	0.000260695084655076	Interpersonal Physical Violence predicting Lifetime PTSD via fMRI_PC_10	99.9999%	Indirect Effect of Age16	NA
4244	-0.00177177576214587	-0.007174561308147	0.00489765846652785	Interpersonal Physical Violence predicting Lifetime PTSD via fMRI_PC_10	99.9999%	Direct Effect of Age16	NA
4245	-0.000758009943322792	-0.00275035695942292	0.000463965949510711	Interpersonal Physical Violence predicting Lifetime PTSD via fMRI_PC_10	99.9999%	Indirect Effect of Age25	NA
4246	-0.00279947800016449	-0.0107226454921071	0.0070269324524522	Interpersonal Physical Violence predicting Lifetime PTSD via fMRI_PC_10	99.9999%	Direct Effect of Age25	NA
4247	-0.000351127905366416	-0.00167652435546496	0.000294673114604473	Interpersonal Physical Violence predicting Lifetime PTSD via fMRI_PC_10	99.9999%	Total Indirect Effect	NA
4248	-0.00203868917856354	-0.00735553841324007	0.00444429588480704	Interpersonal Physical Violence predicting Lifetime PTSD via fMRI_PC_10	99.9999%	Total Direct Effect	NA
4249	-3.27994662313908e-05	-0.000924880594960509	0.000751714074356059	Interpersonal Physical Violence predicting Lifetime PTSD via fMRI_PC_11	97.50%	Index of Moderated Mediation of Sex	NA
4250	-1.83918577263602e-07	-6.27956663207525e-06	6.16591734676764e-06	Interpersonal Physical Violence predicting Lifetime PTSD via fMRI_PC_11	97.50%	Index of Moderated Mediation of First Age	NA
4251	2.84895779401539e-05	-0.000714716157275801	0.000891928444160775	Interpersonal Physical Violence predicting Lifetime PTSD via fMRI_PC_11	97.50%	Indirect Effect of Male	NA
4252	-4.30988829123694e-06	-9.79629602784781e-05	8.67652029374735e-05	Interpersonal Physical Violence predicting Lifetime PTSD via fMRI_PC_11	97.50%	Indirect Effect of Female	NA
4253	-0.00275786470920911	-0.0085452138342679	0.00295723516322889	Interpersonal Physical Violence predicting Lifetime PTSD via fMRI_PC_11	97.50%	Direct Effect of Male	NA
4254	-0.00160354632648411	-0.00401996710666038	0.000808250918252155	Interpersonal Physical Violence predicting Lifetime PTSD via fMRI_PC_11	97.50%	Direct Effect of Female	NA
4255	1.13334306790083e-05	-0.000297322743048125	0.00036857454410035	Interpersonal Physical Violence predicting Lifetime PTSD via fMRI_PC_11	97.50%	Indirect Effect of Age6	NA
4256	-0.00069680490952828	-0.00308507469073589	0.00166483263133438	Interpersonal Physical Violence predicting Lifetime PTSD via fMRI_PC_11	97.50%	Direct Effect of Age6	NA
4257	1.05977563699539e-05	-0.000292679895748044	0.000361391990404799	Interpersonal Physical Violence predicting Lifetime PTSD via fMRI_PC_11	97.50%	Indirect Effect of Age10	NA
4258	-0.00130023885484065	-0.00387373149010205	0.0012332494654135	Interpersonal Physical Violence predicting Lifetime PTSD via fMRI_PC_11	97.50%	Direct Effect of Age10	NA
4259	1.02299192154266e-05	-0.000291890930313089	0.000359884834358834	Interpersonal Physical Violence predicting Lifetime PTSD via fMRI_PC_11	97.50%	Indirect Effect of Age12	NA
4260	-0.00160195582749683	-0.00432702367114938	0.00113718935244993	Interpersonal Physical Violence predicting Lifetime PTSD via fMRI_PC_11	97.50%	Direct Effect of Age12	NA
4261	9.49424490637224e-06	-0.000292309601484893	0.000360865855036679	Interpersonal Physical Violence predicting Lifetime PTSD via fMRI_PC_11	97.50%	Indirect Effect of Age16	NA
4262	-0.0022053897728092	-0.0054106581633105	0.00104317035905609	Interpersonal Physical Violence predicting Lifetime PTSD via fMRI_PC_11	97.50%	Direct Effect of Age16	NA
4263	7.83897771099983e-06	-0.000298372542503989	0.000359776946891385	Interpersonal Physical Violence predicting Lifetime PTSD via fMRI_PC_11	97.50%	Indirect Effect of Age25	NA
4264	-0.00356311614976203	-0.00821193273479154	0.00109368645343991	Interpersonal Physical Violence predicting Lifetime PTSD via fMRI_PC_11	97.50%	Direct Effect of Age25	NA
4265	9.62988485710415e-06	-0.00029215336732501	0.000359908295793253	Interpersonal Physical Violence predicting Lifetime PTSD via fMRI_PC_11	97.50%	Total Indirect Effect	NA
4266	-0.00208450175428513	-0.00520448669906235	0.00109211312987121	Interpersonal Physical Violence predicting Lifetime PTSD via fMRI_PC_11	97.50%	Total Direct Effect	NA
4267	-3.27994662313908e-05	-0.00113743637754867	0.000889047525574283	Interpersonal Physical Violence predicting Lifetime PTSD via fMRI_PC_11	99.00%	Index of Moderated Mediation of Sex	NA
4268	-1.83918577263602e-07	-7.76955017700848e-06	7.94722415535715e-06	Interpersonal Physical Violence predicting Lifetime PTSD via fMRI_PC_11	99.00%	Index of Moderated Mediation of First Age	NA
4269	2.84895779401539e-05	-0.000848952578740062	0.00110209866450086	Interpersonal Physical Violence predicting Lifetime PTSD via fMRI_PC_11	99.00%	Indirect Effect of Male	NA
4270	-4.30988829123694e-06	-0.000114233439066405	0.000109530157354408	Interpersonal Physical Violence predicting Lifetime PTSD via fMRI_PC_11	99.00%	Indirect Effect of Female	NA
4271	-0.00275786470920911	-0.0093592155533664	0.0038245197953132	Interpersonal Physical Violence predicting Lifetime PTSD via fMRI_PC_11	99.00%	Direct Effect of Male	NA
4272	-0.00160354632648411	-0.00441260996287868	0.00116627362253899	Interpersonal Physical Violence predicting Lifetime PTSD via fMRI_PC_11	99.00%	Direct Effect of Female	NA
4273	1.13334306790083e-05	-0.000358327657133761	0.000454255560294856	Interpersonal Physical Violence predicting Lifetime PTSD via fMRI_PC_11	99.00%	Indirect Effect of Age6	NA
4274	-0.00069680490952828	-0.00340105127814047	0.00201518913637782	Interpersonal Physical Violence predicting Lifetime PTSD via fMRI_PC_11	99.00%	Direct Effect of Age6	NA
4275	1.05977563699539e-05	-0.000350577368827423	0.000454524084246522	Interpersonal Physical Violence predicting Lifetime PTSD via fMRI_PC_11	99.00%	Indirect Effect of Age10	NA
4276	-0.00130023885484065	-0.00426472685932294	0.00163514208092255	Interpersonal Physical Violence predicting Lifetime PTSD via fMRI_PC_11	99.00%	Direct Effect of Age10	NA
4277	1.02299192154266e-05	-0.000344781410986009	0.000455879564424274	Interpersonal Physical Violence predicting Lifetime PTSD via fMRI_PC_11	99.00%	Indirect Effect of Age12	NA
4278	-0.00160195582749683	-0.00479866109305631	0.00151878512675418	Interpersonal Physical Violence predicting Lifetime PTSD via fMRI_PC_11	99.00%	Direct Effect of Age12	NA
4279	9.49424490637224e-06	-0.000338333524203755	0.00045798195640205	Interpersonal Physical Violence predicting Lifetime PTSD via fMRI_PC_11	99.00%	Indirect Effect of Age16	NA
4280	-0.0022053897728092	-0.0059226311313968	0.00153091031054369	Interpersonal Physical Violence predicting Lifetime PTSD via fMRI_PC_11	99.00%	Direct Effect of Age16	NA
4281	7.83897771099983e-06	-0.000353370665580137	0.000469281288018082	Interpersonal Physical Violence predicting Lifetime PTSD via fMRI_PC_11	99.00%	Indirect Effect of Age25	NA
4282	-0.00356311614976203	-0.00892680267928929	0.00179493004637032	Interpersonal Physical Violence predicting Lifetime PTSD via fMRI_PC_11	99.00%	Direct Effect of Age25	NA
4283	9.62988485710415e-06	-0.000343988725326273	0.000457413058743975	Interpersonal Physical Violence predicting Lifetime PTSD via fMRI_PC_11	99.00%	Total Indirect Effect	NA
4284	-0.00208450175428513	-0.0057111511906713	0.00158279247542505	Interpersonal Physical Violence predicting Lifetime PTSD via fMRI_PC_11	99.00%	Total Direct Effect	NA
4285	-3.27994662313908e-05	-0.00231185492709654	0.00178891368950038	Interpersonal Physical Violence predicting Lifetime PTSD via fMRI_PC_11	99.99%	Index of Moderated Mediation of Sex	NA
4286	-1.83918577263602e-07	-1.84170484824582e-05	1.91839053124567e-05	Interpersonal Physical Violence predicting Lifetime PTSD via fMRI_PC_11	99.99%	Index of Moderated Mediation of First Age	NA
4287	2.84895779401539e-05	-0.00174803823004025	0.00230483274765186	Interpersonal Physical Violence predicting Lifetime PTSD via fMRI_PC_11	99.99%	Indirect Effect of Male	NA
4288	-4.30988829123694e-06	-0.00027264196994487	0.000250323218335198	Interpersonal Physical Violence predicting Lifetime PTSD via fMRI_PC_11	99.99%	Indirect Effect of Female	NA
4289	-0.00275786470920911	-0.0126300309441269	0.00631486751905573	Interpersonal Physical Violence predicting Lifetime PTSD via fMRI_PC_11	99.99%	Direct Effect of Male	NA
4290	-0.00160354632648411	-0.00568883429276862	0.00298699552727422	Interpersonal Physical Violence predicting Lifetime PTSD via fMRI_PC_11	99.99%	Direct Effect of Female	NA
4291	1.13334306790083e-05	-0.000713142235257001	0.000939163099026102	Interpersonal Physical Violence predicting Lifetime PTSD via fMRI_PC_11	99.99%	Indirect Effect of Age6	NA
4292	-0.00069680490952828	-0.00511907637468047	0.00311294869478935	Interpersonal Physical Violence predicting Lifetime PTSD via fMRI_PC_11	99.99%	Direct Effect of Age6	NA
4293	1.05977563699539e-05	-0.00071585019674483	0.000973217649187101	Interpersonal Physical Violence predicting Lifetime PTSD via fMRI_PC_11	99.99%	Indirect Effect of Age10	NA
4294	-0.00130023885484065	-0.00587298616551616	0.00274182302476827	Interpersonal Physical Violence predicting Lifetime PTSD via fMRI_PC_11	99.99%	Direct Effect of Age10	NA
4295	1.02299192154266e-05	-0.000717204177488745	0.000995323479819729	Interpersonal Physical Violence predicting Lifetime PTSD via fMRI_PC_11	99.99%	Indirect Effect of Age12	NA
4296	-0.00160195582749683	-0.00638579387783492	0.00275350699971782	Interpersonal Physical Violence predicting Lifetime PTSD via fMRI_PC_11	99.99%	Direct Effect of Age12	NA
4297	9.49424490637224e-06	-0.000719912138976574	0.00103953514108499	Interpersonal Physical Violence predicting Lifetime PTSD via fMRI_PC_11	99.99%	Indirect Effect of Age16	NA
4298	-0.0022053897728092	-0.00764887296237576	0.00340421753998973	Interpersonal Physical Violence predicting Lifetime PTSD via fMRI_PC_11	99.99%	Direct Effect of Age16	NA
4299	7.83897771099983e-06	-0.000726006256431556	0.00107612722353528	Interpersonal Physical Violence predicting Lifetime PTSD via fMRI_PC_11	99.99%	Indirect Effect of Age25	NA
4300	-0.00356311614976203	-0.0116590705199989	0.00448152760706783	Interpersonal Physical Violence predicting Lifetime PTSD via fMRI_PC_11	99.99%	Direct Effect of Age25	NA
4301	9.62988485710415e-06	-0.000719412858577256	0.0010313836160392	Interpersonal Physical Violence predicting Lifetime PTSD via fMRI_PC_11	99.99%	Total Indirect Effect	NA
4302	-0.00208450175428513	-0.00730336040355263	0.00321743533385362	Interpersonal Physical Violence predicting Lifetime PTSD via fMRI_PC_11	99.99%	Total Direct Effect	NA
4303	-3.27994662313908e-05	-0.00232427730502588	0.00198381116623551	Interpersonal Physical Violence predicting Lifetime PTSD via fMRI_PC_11	99.9999%	Index of Moderated Mediation of Sex	NA
4304	-1.83918577263602e-07	-1.86726631420325e-05	1.92694283129629e-05	Interpersonal Physical Violence predicting Lifetime PTSD via fMRI_PC_11	99.9999%	Index of Moderated Mediation of First Age	NA
4305	2.84895779401539e-05	-0.00188300986253285	0.00224663435368417	Interpersonal Physical Violence predicting Lifetime PTSD via fMRI_PC_11	99.9999%	Indirect Effect of Male	NA
4306	-4.30988829123694e-06	-0.000249647004310993	0.000248091663621099	Interpersonal Physical Violence predicting Lifetime PTSD via fMRI_PC_11	99.9999%	Indirect Effect of Female	NA
4307	-0.00275786470920911	-0.0124721071715821	0.00864471918111077	Interpersonal Physical Violence predicting Lifetime PTSD via fMRI_PC_11	99.9999%	Direct Effect of Male	NA
4308	-0.00160354632648411	-0.00603212674238141	0.00242632178258265	Interpersonal Physical Violence predicting Lifetime PTSD via fMRI_PC_11	99.9999%	Direct Effect of Female	NA
4309	1.13334306790083e-05	-0.000791784397319804	0.000944490073991042	Interpersonal Physical Violence predicting Lifetime PTSD via fMRI_PC_11	99.9999%	Indirect Effect of Age6	NA
4310	-0.00069680490952828	-0.00479940417260912	0.00454422875549337	Interpersonal Physical Violence predicting Lifetime PTSD via fMRI_PC_11	99.9999%	Direct Effect of Age6	NA
4311	1.05977563699539e-05	-0.000770733803625153	0.000929671106888643	Interpersonal Physical Violence predicting Lifetime PTSD via fMRI_PC_11	99.9999%	Indirect Effect of Age10	NA
4312	-0.00130023885484065	-0.005460006844286	0.00354564980830933	Interpersonal Physical Violence predicting Lifetime PTSD via fMRI_PC_11	99.9999%	Direct Effect of Age10	NA
4313	1.02299192154266e-05	-0.000761195965157104	0.000922261623337443	Interpersonal Physical Violence predicting Lifetime PTSD via fMRI_PC_11	99.9999%	Indirect Effect of Age12	NA
4314	-0.00160195582749683	-0.00614174127369213	0.00304648972666244	Interpersonal Physical Violence predicting Lifetime PTSD via fMRI_PC_11	99.9999%	Direct Effect of Age12	NA
4315	9.49424490637224e-06	-0.000772653245968167	0.000907442656235043	Interpersonal Physical Violence predicting Lifetime PTSD via fMRI_PC_11	99.9999%	Indirect Effect of Age16	NA
4316	-0.0022053897728092	-0.0077726812585205	0.00289815302938491	Interpersonal Physical Violence predicting Lifetime PTSD via fMRI_PC_11	99.9999%	Direct Effect of Age16	NA
4317	7.83897771099983e-06	-0.000803117145377122	0.000874099980254644	Interpersonal Physical Violence predicting Lifetime PTSD via fMRI_PC_11	99.9999%	Indirect Effect of Age25	NA
4318	-0.00356311614976203	-0.0114517392829767	0.00438034363986638	Interpersonal Physical Violence predicting Lifetime PTSD via fMRI_PC_11	99.9999%	Direct Effect of Age25	NA
4319	9.62988485710415e-06	-0.000770540809818627	0.000910174903294548	Interpersonal Physical Violence predicting Lifetime PTSD via fMRI_PC_11	99.9999%	Total Indirect Effect	NA
4320	-0.00208450175428513	-0.00741945425026853	0.00294518785287048	Interpersonal Physical Violence predicting Lifetime PTSD via fMRI_PC_11	99.9999%	Total Direct Effect	NA
4321	0.000292534730788202	-0.000241241203974564	0.00122168910103433	Interpersonal Physical Violence predicting Lifetime PTSD via fMRI_PC_12	97.50%	Index of Moderated Mediation of Sex	NA
4322	-6.10685795855451e-06	-2.45783352333691e-05	5.78980402676188e-06	Interpersonal Physical Violence predicting Lifetime PTSD via fMRI_PC_12	97.50%	Index of Moderated Mediation of First Age	NA
4323	-0.000350341919428092	-0.00132433740477673	0.000217337381869464	Interpersonal Physical Violence predicting Lifetime PTSD via fMRI_PC_12	97.50%	Indirect Effect of Male	NA
4324	-5.78071886398901e-05	-0.000272542055791489	8.71444309285875e-05	Interpersonal Physical Violence predicting Lifetime PTSD via fMRI_PC_12	97.50%	Indirect Effect of Female	NA
4325	-0.00226061095552402	-0.00832168700419073	0.00376527243045748	Interpersonal Physical Violence predicting Lifetime PTSD via fMRI_PC_12	97.50%	Direct Effect of Male	NA
4326	-0.0014513155789054	-0.00401039187384396	0.00107475378345766	Interpersonal Physical Violence predicting Lifetime PTSD via fMRI_PC_12	97.50%	Direct Effect of Female	NA
4327	-0.000125569677383765	-0.000519492097851412	0.000104826370008972	Interpersonal Physical Violence predicting Lifetime PTSD via fMRI_PC_12	97.50%	Indirect Effect of Age6	NA
4328	-0.00052916251418945	-0.00302215783494112	0.00196114259980052	Interpersonal Physical Violence predicting Lifetime PTSD via fMRI_PC_12	97.50%	Direct Effect of Age6	NA
4329	-0.000149997109217983	-0.00057302628727938	9.7216024062601e-05	Interpersonal Physical Violence predicting Lifetime PTSD via fMRI_PC_12	97.50%	Indirect Effect of Age10	NA
4330	-0.00107592790140839	-0.00378463563999806	0.00160532393161007	Interpersonal Physical Violence predicting Lifetime PTSD via fMRI_PC_12	97.50%	Direct Effect of Age10	NA
4331	-0.000162210825135092	-0.00060213525330844	9.7852885761779e-05	Interpersonal Physical Violence predicting Lifetime PTSD via fMRI_PC_12	97.50%	Indirect Effect of Age12	NA
4332	-0.00134931059501786	-0.00426164361401305	0.00153966077516733	Interpersonal Physical Violence predicting Lifetime PTSD via fMRI_PC_12	97.50%	Direct Effect of Age12	NA
4333	-0.00018663825696931	-0.000674478781150272	0.00010332005202275	Interpersonal Physical Violence predicting Lifetime PTSD via fMRI_PC_12	97.50%	Indirect Effect of Age16	NA
4334	-0.00189607598223681	-0.00530558140866167	0.00147943722014989	Interpersonal Physical Violence predicting Lifetime PTSD via fMRI_PC_12	97.50%	Direct Effect of Age16	NA
4335	-0.0002415999785963	-0.000854056972476363	0.000127128952862931	Interpersonal Physical Violence predicting Lifetime PTSD via fMRI_PC_12	97.50%	Indirect Effect of Age25	NA
4336	-0.00312629810347943	-0.0080953450813969	0.00178116818571615	Interpersonal Physical Violence predicting Lifetime PTSD via fMRI_PC_12	97.50%	Direct Effect of Age25	NA
4337	-0.000182134449224876	-0.000660957342883011	0.000101209761178458	Interpersonal Physical Violence predicting Lifetime PTSD via fMRI_PC_12	97.50%	Total Indirect Effect	NA
4338	-0.00197740056319319	-0.00521898878995518	0.00123845179163097	Interpersonal Physical Violence predicting Lifetime PTSD via fMRI_PC_12	97.50%	Total Direct Effect	NA
4339	0.000292534730788202	-0.000330179463875363	0.00138042665100094	Interpersonal Physical Violence predicting Lifetime PTSD via fMRI_PC_12	99.00%	Index of Moderated Mediation of Sex	NA
4340	-6.10685795855451e-06	-2.85775586756114e-05	8.73621537054044e-06	Interpersonal Physical Violence predicting Lifetime PTSD via fMRI_PC_12	99.00%	Index of Moderated Mediation of First Age	NA
4341	-0.000350341919428092	-0.00152343847240693	0.000314809032272561	Interpersonal Physical Violence predicting Lifetime PTSD via fMRI_PC_12	99.00%	Indirect Effect of Male	NA
4342	-5.78071886398901e-05	-0.000319645769162471	0.000131213645926482	Interpersonal Physical Violence predicting Lifetime PTSD via fMRI_PC_12	99.00%	Indirect Effect of Female	NA
4343	-0.00226061095552402	-0.00911633106201801	0.00460893457725236	Interpersonal Physical Violence predicting Lifetime PTSD via fMRI_PC_12	99.00%	Direct Effect of Male	NA
4344	-0.0014513155789054	-0.00438856453220395	0.00145385117001127	Interpersonal Physical Violence predicting Lifetime PTSD via fMRI_PC_12	99.00%	Direct Effect of Female	NA
4345	-0.000125569677383765	-0.000594918618469287	0.000145955925941362	Interpersonal Physical Violence predicting Lifetime PTSD via fMRI_PC_12	99.00%	Indirect Effect of Age6	NA
4346	-0.00052916251418945	-0.0033929663278661	0.00233154780885082	Interpersonal Physical Violence predicting Lifetime PTSD via fMRI_PC_12	99.00%	Direct Effect of Age6	NA
4347	-0.000149997109217983	-0.000656635166835812	0.000138970584240338	Interpersonal Physical Violence predicting Lifetime PTSD via fMRI_PC_12	99.00%	Indirect Effect of Age10	NA
4348	-0.00107592790140839	-0.00407809061973725	0.00196299805403087	Interpersonal Physical Violence predicting Lifetime PTSD via fMRI_PC_12	99.00%	Direct Effect of Age10	NA
4349	-0.000162210825135092	-0.000699462446320671	0.000143161013127908	Interpersonal Physical Violence predicting Lifetime PTSD via fMRI_PC_12	99.00%	Indirect Effect of Age12	NA
4350	-0.00134931059501786	-0.00453393514861615	0.00191331541889376	Interpersonal Physical Violence predicting Lifetime PTSD via fMRI_PC_12	99.00%	Direct Effect of Age12	NA
4351	-0.00018663825696931	-0.000775899796651292	0.000156341109566597	Interpersonal Physical Violence predicting Lifetime PTSD via fMRI_PC_12	99.00%	Indirect Effect of Age16	NA
4352	-0.00189607598223681	-0.00566101789827685	0.00197780490335011	Interpersonal Physical Violence predicting Lifetime PTSD via fMRI_PC_12	99.00%	Direct Effect of Age16	NA
4353	-0.0002415999785963	-0.000970739947070051	0.000199508187905803	Interpersonal Physical Violence predicting Lifetime PTSD via fMRI_PC_12	99.00%	Indirect Effect of Age25	NA
4354	-0.00312629810347943	-0.00865362288742486	0.0024518900770865	Interpersonal Physical Violence predicting Lifetime PTSD via fMRI_PC_12	99.00%	Direct Effect of Age25	NA
4355	-0.000182134449224876	-0.000763061139702053	0.000153554244954877	Interpersonal Physical Violence predicting Lifetime PTSD via fMRI_PC_12	99.00%	Total Indirect Effect	NA
4356	-0.00197740056319319	-0.00554947938472478	0.0017140808680076	Interpersonal Physical Violence predicting Lifetime PTSD via fMRI_PC_12	99.00%	Total Direct Effect	NA
4357	0.000292534730788202	-0.000884679547738329	0.00202510499881771	Interpersonal Physical Violence predicting Lifetime PTSD via fMRI_PC_12	99.99%	Index of Moderated Mediation of Sex	NA
4358	-6.10685795855451e-06	-4.94341824489439e-05	2.0390465140934e-05	Interpersonal Physical Violence predicting Lifetime PTSD via fMRI_PC_12	99.99%	Index of Moderated Mediation of First Age	NA
4359	-0.000350341919428092	-0.00234018529757043	0.000799310534354783	Interpersonal Physical Violence predicting Lifetime PTSD via fMRI_PC_12	99.99%	Indirect Effect of Male	NA
4360	-5.78071886398901e-05	-0.000577031140025035	0.000250903986973719	Interpersonal Physical Violence predicting Lifetime PTSD via fMRI_PC_12	99.99%	Indirect Effect of Female	NA
4361	-0.00226061095552402	-0.0116398639323557	0.00792571298267586	Interpersonal Physical Violence predicting Lifetime PTSD via fMRI_PC_12	99.99%	Direct Effect of Male	NA
4362	-0.0014513155789054	-0.00549410102182877	0.00259920885005289	Interpersonal Physical Violence predicting Lifetime PTSD via fMRI_PC_12	99.99%	Direct Effect of Female	NA
4363	-0.000125569677383765	-0.000902016436967317	0.000359942080614751	Interpersonal Physical Violence predicting Lifetime PTSD via fMRI_PC_12	99.99%	Indirect Effect of Age6	NA
4364	-0.00052916251418945	-0.00429549300640002	0.0035431644020639	Interpersonal Physical Violence predicting Lifetime PTSD via fMRI_PC_12	99.99%	Direct Effect of Age6	NA
4365	-0.000149997109217983	-0.00103050622169313	0.00034772153662531	Interpersonal Physical Violence predicting Lifetime PTSD via fMRI_PC_12	99.99%	Indirect Effect of Age10	NA
4366	-0.00107592790140839	-0.00524892516540748	0.00345496932361597	Interpersonal Physical Violence predicting Lifetime PTSD via fMRI_PC_12	99.99%	Direct Effect of Age10	NA
4367	-0.000162210825135092	-0.00109029162857574	0.000386887436560359	Interpersonal Physical Violence predicting Lifetime PTSD via fMRI_PC_12	99.99%	Indirect Effect of Age12	NA
4368	-0.00134931059501786	-0.00581403231837962	0.00346211515800463	Interpersonal Physical Violence predicting Lifetime PTSD via fMRI_PC_12	99.99%	Direct Effect of Age12	NA
4369	-0.00018663825696931	-0.0012228939533605	0.000468448407766954	Interpersonal Physical Violence predicting Lifetime PTSD via fMRI_PC_12	99.99%	Indirect Effect of Age16	NA
4370	-0.00189607598223681	-0.00726584746048209	0.00373300742965147	Interpersonal Physical Violence predicting Lifetime PTSD via fMRI_PC_12	99.99%	Direct Effect of Age16	NA
4371	-0.0002415999785963	-0.00155146308795068	0.000651960592981792	Interpersonal Physical Violence predicting Lifetime PTSD via fMRI_PC_12	99.99%	Indirect Effect of Age25	NA
4372	-0.00312629810347943	-0.0113281661752287	0.0048893603497771	Interpersonal Physical Violence predicting Lifetime PTSD via fMRI_PC_12	99.99%	Direct Effect of Age25	NA
4373	-0.000182134449224876	-0.00119261781313994	0.000453410603700738	Interpersonal Physical Violence predicting Lifetime PTSD via fMRI_PC_12	99.99%	Total Indirect Effect	NA
4374	-0.00197740056319319	-0.00705762617606934	0.00327666184103883	Interpersonal Physical Violence predicting Lifetime PTSD via fMRI_PC_12	99.99%	Total Direct Effect	NA
4375	0.000292534730788202	-0.00139929483700635	0.00217714774856072	Interpersonal Physical Violence predicting Lifetime PTSD via fMRI_PC_12	99.9999%	Index of Moderated Mediation of Sex	NA
4376	-6.10685795855451e-06	-6.34946614411037e-05	1.97073592647766e-05	Interpersonal Physical Violence predicting Lifetime PTSD via fMRI_PC_12	99.9999%	Index of Moderated Mediation of First Age	NA
4377	-0.000350341919428092	-0.00250774551251838	0.00143700774124042	Interpersonal Physical Violence predicting Lifetime PTSD via fMRI_PC_12	99.9999%	Indirect Effect of Male	NA
4378	-5.78071886398901e-05	-0.000706250085657821	0.000284802311225854	Interpersonal Physical Violence predicting Lifetime PTSD via fMRI_PC_12	99.9999%	Indirect Effect of Female	NA
4379	-0.00226061095552402	-0.0142565510426653	0.00762381758125345	Interpersonal Physical Violence predicting Lifetime PTSD via fMRI_PC_12	99.9999%	Direct Effect of Male	NA
4380	-0.0014513155789054	-0.00590026735549294	0.00253431443927936	Interpersonal Physical Violence predicting Lifetime PTSD via fMRI_PC_12	99.9999%	Direct Effect of Female	NA
4381	-0.000125569677383765	-0.000954120671094741	0.000650163919829286	Interpersonal Physical Violence predicting Lifetime PTSD via fMRI_PC_12	99.9999%	Indirect Effect of Age6	NA
4382	-0.00052916251418945	-0.00539217613583699	0.00383989207447104	Interpersonal Physical Violence predicting Lifetime PTSD via fMRI_PC_12	99.9999%	Direct Effect of Age6	NA
4383	-0.000149997109217983	-0.00112654949962249	0.000642498296134945	Interpersonal Physical Violence predicting Lifetime PTSD via fMRI_PC_12	99.9999%	Indirect Effect of Age10	NA
4384	-0.00107592790140839	-0.0063265706634974	0.00342143231497258	Interpersonal Physical Violence predicting Lifetime PTSD via fMRI_PC_12	99.9999%	Direct Effect of Age10	NA
4385	-0.000162210825135092	-0.00121787119362562	0.000638827526397782	Interpersonal Physical Violence predicting Lifetime PTSD via fMRI_PC_12	99.9999%	Indirect Effect of Age12	NA
4386	-0.00134931059501786	-0.00679551241872308	0.00344415303781071	Interpersonal Physical Violence predicting Lifetime PTSD via fMRI_PC_12	99.9999%	Direct Effect of Age12	NA
4387	-0.00018663825696931	-0.00140051458163188	0.000632190003087749	Interpersonal Physical Violence predicting Lifetime PTSD via fMRI_PC_12	99.9999%	Indirect Effect of Age16	NA
4388	-0.00189607598223681	-0.00773339592917444	0.00379354172040745	Interpersonal Physical Violence predicting Lifetime PTSD via fMRI_PC_12	99.9999%	Direct Effect of Age16	NA
4389	-0.0002415999785963	-0.00181354651887361	0.000673123584040763	Interpersonal Physical Violence predicting Lifetime PTSD via fMRI_PC_12	99.9999%	Indirect Effect of Age25	NA
4390	-0.00312629810347943	-0.0118716946516784	0.00459036428922785	Interpersonal Physical Violence predicting Lifetime PTSD via fMRI_PC_12	99.9999%	Direct Effect of Age25	NA
4391	-0.000182134449224876	-0.00136683970696823	0.000633413796448037	Interpersonal Physical Violence predicting Lifetime PTSD via fMRI_PC_12	99.9999%	Total Indirect Effect	NA
4392	-0.00197740056319319	-0.00746374188816969	0.00332927052273212	Interpersonal Physical Violence predicting Lifetime PTSD via fMRI_PC_12	99.9999%	Total Direct Effect	NA
4393	6.3220338996748e-05	-0.000588826784195585	0.000757189523155506	Interpersonal Physical Violence predicting Lifetime PTSD via fMRI_PC_13	97.50%	Index of Moderated Mediation of Sex	NA
4394	-7.53138868362098e-06	-3.26115177236996e-05	1.45580453653331e-05	Interpersonal Physical Violence predicting Lifetime PTSD via fMRI_PC_13	97.50%	Index of Moderated Mediation of First Age	NA
4395	-0.000115940582149886	-0.000862231632406619	0.000593469587658361	Interpersonal Physical Violence predicting Lifetime PTSD via fMRI_PC_13	97.50%	Indirect Effect of Male	NA
4396	-5.2720243153138e-05	-0.000334587669289658	0.00021696436428513	Interpersonal Physical Violence predicting Lifetime PTSD via fMRI_PC_13	97.50%	Indirect Effect of Female	NA
4397	-0.00260793766645241	-0.00812082045811813	0.00296336266919469	Interpersonal Physical Violence predicting Lifetime PTSD via fMRI_PC_13	97.50%	Direct Effect of Male	NA
4398	-0.00151014348508417	-0.0038647891741007	0.00082702164450918	Interpersonal Physical Violence predicting Lifetime PTSD via fMRI_PC_13	97.50%	Direct Effect of Female	NA
4399	-9.82939954471662e-06	-0.000298672462659033	0.000283430849967335	Interpersonal Physical Violence predicting Lifetime PTSD via fMRI_PC_13	97.50%	Indirect Effect of Age6	NA
4400	-0.000690718515490113	-0.00299025492412443	0.00161885331504301	Interpersonal Physical Violence predicting Lifetime PTSD via fMRI_PC_13	97.50%	Direct Effect of Age6	NA
4401	-3.99549542792005e-05	-0.000370791172725801	0.000281439397319227	Interpersonal Physical Violence predicting Lifetime PTSD via fMRI_PC_13	97.50%	Indirect Effect of Age10	NA
4402	-0.00124607074077511	-0.00369261839305178	0.00126211812028816	Interpersonal Physical Violence predicting Lifetime PTSD via fMRI_PC_13	97.50%	Direct Effect of Age10	NA
4403	-5.50177316464425e-05	-0.000407967708964322	0.000285000989801909	Interpersonal Physical Violence predicting Lifetime PTSD via fMRI_PC_13	97.50%	Indirect Effect of Age12	NA
4404	-0.0015237468534176	-0.00415055407806659	0.00116005223026275	Interpersonal Physical Violence predicting Lifetime PTSD via fMRI_PC_13	97.50%	Direct Effect of Age12	NA
4405	-8.51432863809264e-05	-0.000504907732208351	0.000311945969703764	Interpersonal Physical Violence predicting Lifetime PTSD via fMRI_PC_13	97.50%	Indirect Effect of Age16	NA
4406	-0.0020790990787026	-0.00519886311572553	0.00101626759681177	Interpersonal Physical Violence predicting Lifetime PTSD via fMRI_PC_13	97.50%	Direct Effect of Age16	NA
4407	-0.000152925784533515	-0.000751057790614864	0.000397838261059453	Interpersonal Physical Violence predicting Lifetime PTSD via fMRI_PC_13	97.50%	Indirect Effect of Age25	NA
4408	-0.00332864158559383	-0.00786262722544	0.00119010767995269	Interpersonal Physical Violence predicting Lifetime PTSD via fMRI_PC_13	97.50%	Direct Effect of Age25	NA
4409	-7.95888872267559e-05	-0.000484802995594541	0.000306135511582997	Interpersonal Physical Violence predicting Lifetime PTSD via fMRI_PC_13	97.50%	Total Indirect Effect	NA
4410	-0.00205629489939243	-0.00513937340978195	0.00100233146083453	Interpersonal Physical Violence predicting Lifetime PTSD via fMRI_PC_13	97.50%	Total Direct Effect	NA
4411	6.3220338996748e-05	-0.000757561613781264	0.000939468177956303	Interpersonal Physical Violence predicting Lifetime PTSD via fMRI_PC_13	99.00%	Index of Moderated Mediation of Sex	NA
4412	-7.53138868362098e-06	-3.81453122482241e-05	1.88332026614272e-05	Interpersonal Physical Violence predicting Lifetime PTSD via fMRI_PC_13	99.00%	Index of Moderated Mediation of First Age	NA
4413	-0.000115940582149886	-0.00105863299154132	0.000728888953398997	Interpersonal Physical Violence predicting Lifetime PTSD via fMRI_PC_13	99.00%	Indirect Effect of Male	NA
4414	-5.2720243153138e-05	-0.000394770636538768	0.000271060067697954	Interpersonal Physical Violence predicting Lifetime PTSD via fMRI_PC_13	99.00%	Indirect Effect of Female	NA
4415	-0.00260793766645241	-0.00922259148532609	0.00381374691227844	Interpersonal Physical Violence predicting Lifetime PTSD via fMRI_PC_13	99.00%	Direct Effect of Male	NA
4416	-0.00151014348508417	-0.00422709097155251	0.001217573754338	Interpersonal Physical Violence predicting Lifetime PTSD via fMRI_PC_13	99.00%	Direct Effect of Female	NA
4417	-9.82939954471662e-06	-0.000379195819051959	0.00035334752710455	Interpersonal Physical Violence predicting Lifetime PTSD via fMRI_PC_13	99.00%	Indirect Effect of Age6	NA
4418	-0.000690718515490113	-0.0034083184564737	0.00202373754310507	Interpersonal Physical Violence predicting Lifetime PTSD via fMRI_PC_13	99.00%	Direct Effect of Age6	NA
4419	-3.99549542792005e-05	-0.000453403890993593	0.000338680729709981	Interpersonal Physical Violence predicting Lifetime PTSD via fMRI_PC_13	99.00%	Indirect Effect of Age10	NA
4420	-0.00124607074077511	-0.00417719649799954	0.0015863989972642	Interpersonal Physical Violence predicting Lifetime PTSD via fMRI_PC_13	99.00%	Direct Effect of Age10	NA
4421	-5.50177316464425e-05	-0.000498377235279389	0.000344269677629458	Interpersonal Physical Violence predicting Lifetime PTSD via fMRI_PC_13	99.00%	Indirect Effect of Age12	NA
4422	-0.0015237468534176	-0.0046519223127542	0.00151200374199024	Interpersonal Physical Violence predicting Lifetime PTSD via fMRI_PC_13	99.00%	Direct Effect of Age12	NA
4423	-8.51432863809264e-05	-0.000601852083236393	0.000389428289629934	Interpersonal Physical Violence predicting Lifetime PTSD via fMRI_PC_13	99.00%	Indirect Effect of Age16	NA
4424	-0.0020790990787026	-0.00572321228466502	0.00144240306614806	Interpersonal Physical Violence predicting Lifetime PTSD via fMRI_PC_13	99.00%	Direct Effect of Age16	NA
4425	-0.000152925784533515	-0.000872556375344961	0.000515540054134263	Interpersonal Physical Violence predicting Lifetime PTSD via fMRI_PC_13	99.00%	Indirect Effect of Age25	NA
4426	-0.00332864158559383	-0.00873161102829603	0.00179300208914509	Interpersonal Physical Violence predicting Lifetime PTSD via fMRI_PC_13	99.00%	Direct Effect of Age25	NA
4427	-7.95888872267559e-05	-0.000581300979924019	0.000377446652241882	Interpersonal Physical Violence predicting Lifetime PTSD via fMRI_PC_13	99.00%	Total Indirect Effect	NA
4428	-0.00205629489939243	-0.00564015372648759	0.00143503922109792	Interpersonal Physical Violence predicting Lifetime PTSD via fMRI_PC_13	99.00%	Total Direct Effect	NA
4429	6.3220338996748e-05	-0.00125184404943519	0.00153153145569818	Interpersonal Physical Violence predicting Lifetime PTSD via fMRI_PC_13	99.99%	Index of Moderated Mediation of Sex	NA
4430	-7.53138868362098e-06	-6.11165957604974e-05	3.25721111427758e-05	Interpersonal Physical Violence predicting Lifetime PTSD via fMRI_PC_13	99.99%	Index of Moderated Mediation of First Age	NA
4431	-0.000115940582149886	-0.0017533437725063	0.00133193319316334	Interpersonal Physical Violence predicting Lifetime PTSD via fMRI_PC_13	99.99%	Indirect Effect of Male	NA
4432	-5.2720243153138e-05	-0.000644653413324236	0.000444470694350395	Interpersonal Physical Violence predicting Lifetime PTSD via fMRI_PC_13	99.99%	Indirect Effect of Female	NA
4433	-0.00260793766645241	-0.012459808900725	0.00755060142735357	Interpersonal Physical Violence predicting Lifetime PTSD via fMRI_PC_13	99.99%	Direct Effect of Male	NA
4434	-0.00151014348508417	-0.00544552249127177	0.00222744867080699	Interpersonal Physical Violence predicting Lifetime PTSD via fMRI_PC_13	99.99%	Direct Effect of Female	NA
4435	-9.82939954471662e-06	-0.000632732047083348	0.000593941986297815	Interpersonal Physical Violence predicting Lifetime PTSD via fMRI_PC_13	99.99%	Indirect Effect of Age6	NA
4436	-0.000690718515490113	-0.00482273875553473	0.0034252646959123	Interpersonal Physical Violence predicting Lifetime PTSD via fMRI_PC_13	99.99%	Direct Effect of Age6	NA
4437	-3.99549542792005e-05	-0.000757078659878742	0.000604970084324451	Interpersonal Physical Violence predicting Lifetime PTSD via fMRI_PC_13	99.99%	Indirect Effect of Age10	NA
4438	-0.00124607074077511	-0.00571079259352444	0.00325827807135812	Interpersonal Physical Violence predicting Lifetime PTSD via fMRI_PC_13	99.99%	Direct Effect of Age10	NA
4439	-5.50177316464425e-05	-0.000819253082461173	0.000624293257412492	Interpersonal Physical Violence predicting Lifetime PTSD via fMRI_PC_13	99.99%	Indirect Effect of Age12	NA
4440	-0.0015237468534176	-0.00628175699672747	0.00322410838891166	Interpersonal Physical Violence predicting Lifetime PTSD via fMRI_PC_13	99.99%	Direct Effect of Age12	NA
4441	-8.51432863809264e-05	-0.00101573887210528	0.000711760498285937	Interpersonal Physical Violence predicting Lifetime PTSD via fMRI_PC_13	99.99%	Indirect Effect of Age16	NA
4442	-0.0020790990787026	-0.00742368580313353	0.00350791504788622	Interpersonal Physical Violence predicting Lifetime PTSD via fMRI_PC_13	99.99%	Direct Effect of Age16	NA
4443	-0.000152925784533515	-0.00155028692460971	0.000924845471496565	Interpersonal Physical Violence predicting Lifetime PTSD via fMRI_PC_13	99.99%	Indirect Effect of Age25	NA
4444	-0.00332864158559383	-0.0111644128235407	0.00414653255608012	Interpersonal Physical Violence predicting Lifetime PTSD via fMRI_PC_13	99.99%	Direct Effect of Age25	NA
4445	-7.95888872267559e-05	-0.000968118386405751	0.000694299368536733	Interpersonal Physical Violence predicting Lifetime PTSD via fMRI_PC_13	99.99%	Total Indirect Effect	NA
4446	-0.00205629489939243	-0.00742114958752309	0.00339001030387665	Interpersonal Physical Violence predicting Lifetime PTSD via fMRI_PC_13	99.99%	Total Direct Effect	NA
4447	6.3220338996748e-05	-0.00152649203884975	0.00174075871229356	Interpersonal Physical Violence predicting Lifetime PTSD via fMRI_PC_13	99.9999%	Index of Moderated Mediation of Sex	NA
4448	-7.53138868362098e-06	-6.53083308320611e-05	4.71991795671436e-05	Interpersonal Physical Violence predicting Lifetime PTSD via fMRI_PC_13	99.9999%	Index of Moderated Mediation of First Age	NA
4449	-0.000115940582149886	-0.00171347412076625	0.00142299038117602	Interpersonal Physical Violence predicting Lifetime PTSD via fMRI_PC_13	99.9999%	Indirect Effect of Male	NA
4450	-5.2720243153138e-05	-0.000734221375790102	0.000608630835512256	Interpersonal Physical Violence predicting Lifetime PTSD via fMRI_PC_13	99.9999%	Indirect Effect of Female	NA
4451	-0.00260793766645241	-0.012641077995973	0.0073810188767314	Interpersonal Physical Violence predicting Lifetime PTSD via fMRI_PC_13	99.9999%	Direct Effect of Male	NA
4452	-0.00151014348508417	-0.00600811611417889	0.0027822194678083	Interpersonal Physical Violence predicting Lifetime PTSD via fMRI_PC_13	99.9999%	Direct Effect of Female	NA
4453	-9.82939954471662e-06	-0.000693812107353489	0.000662179509896248	Interpersonal Physical Violence predicting Lifetime PTSD via fMRI_PC_13	99.9999%	Indirect Effect of Age6	NA
4454	-0.000690718515490113	-0.00501725817125582	0.00350007490590849	Interpersonal Physical Violence predicting Lifetime PTSD via fMRI_PC_13	99.9999%	Direct Effect of Age6	NA
4455	-3.99549542792005e-05	-0.000768562661932591	0.000620461207326527	Interpersonal Physical Violence predicting Lifetime PTSD via fMRI_PC_13	99.9999%	Indirect Effect of Age10	NA
4456	-0.00124607074077511	-0.0054631225544251	0.00317057976482567	Interpersonal Physical Violence predicting Lifetime PTSD via fMRI_PC_13	99.9999%	Direct Effect of Age10	NA
4457	-5.50177316464425e-05	-0.000875207411700504	0.000640097128377493	Interpersonal Physical Violence predicting Lifetime PTSD via fMRI_PC_13	99.9999%	Indirect Effect of Age12	NA
4458	-0.0015237468534176	-0.00610862347908429	0.00345682004617785	Interpersonal Physical Violence predicting Lifetime PTSD via fMRI_PC_13	99.9999%	Direct Effect of Age12	NA
4459	-8.51432863809264e-05	-0.00108849691123633	0.000742274584082979	Interpersonal Physical Violence predicting Lifetime PTSD via fMRI_PC_13	99.9999%	Indirect Effect of Age16	NA
4460	-0.0020790990787026	-0.00769007556432203	0.00403890437268443	Interpersonal Physical Violence predicting Lifetime PTSD via fMRI_PC_13	99.9999%	Direct Effect of Age16	NA
4461	-0.000152925784533515	-0.0015699017021359	0.00116630763527461	Interpersonal Physical Violence predicting Lifetime PTSD via fMRI_PC_13	99.9999%	Indirect Effect of Age25	NA
4462	-0.00332864158559383	-0.0119075370976275	0.00534859410732424	Interpersonal Physical Violence predicting Lifetime PTSD via fMRI_PC_13	99.9999%	Direct Effect of Age25	NA
4463	-7.95888872267559e-05	-0.00104917165975941	0.000707611707908113	Interpersonal Physical Violence predicting Lifetime PTSD via fMRI_PC_13	99.9999%	Total Indirect Effect	NA
4464	-0.00205629489939243	-0.00757737463616696	0.00399515758315424	Interpersonal Physical Violence predicting Lifetime PTSD via fMRI_PC_13	99.9999%	Total Direct Effect	NA
4465	-0.000452376547497934	-0.00149288749595975	0.000127193872280739	Interpersonal Physical Violence predicting Lifetime PTSD via fMRI_PC_14	97.50%	Index of Moderated Mediation of Sex	NA
4466	5.97989693258663e-06	-3.99531766324241e-06	2.54618814080498e-05	Interpersonal Physical Violence predicting Lifetime PTSD via fMRI_PC_14	97.50%	Index of Moderated Mediation of First Age	NA
4467	0.000478106334546726	-0.000129400747740499	0.00159790043883527	Interpersonal Physical Violence predicting Lifetime PTSD via fMRI_PC_14	97.50%	Indirect Effect of Male	NA
4468	2.57297870487916e-05	-9.91724867008938e-05	0.000213879833277753	Interpersonal Physical Violence predicting Lifetime PTSD via fMRI_PC_14	97.50%	Indirect Effect of Female	NA
4469	-0.00338129200005261	-0.00917016892071482	0.00236156465778776	Interpersonal Physical Violence predicting Lifetime PTSD via fMRI_PC_14	97.50%	Direct Effect of Male	NA
4470	-0.00158681689839297	-0.00416816418298722	0.000988581658574158	Interpersonal Physical Violence predicting Lifetime PTSD via fMRI_PC_14	97.50%	Direct Effect of Female	NA
4471	0.00016260102439733	-5.12914788655796e-05	0.000580284562639771	Interpersonal Physical Violence predicting Lifetime PTSD via fMRI_PC_14	97.50%	Indirect Effect of Age6	NA
4472	-0.000929405802279468	-0.00331357517623742	0.00147001065623517	Interpersonal Physical Violence predicting Lifetime PTSD via fMRI_PC_14	97.50%	Direct Effect of Age6	NA
4473	0.000186520612127677	-5.34251153734579e-05	0.000655135598610555	Interpersonal Physical Violence predicting Lifetime PTSD via fMRI_PC_14	97.50%	Indirect Effect of Age10	NA
4474	-0.00154265838606089	-0.00412592085238394	0.00100698452502279	Interpersonal Physical Violence predicting Lifetime PTSD via fMRI_PC_14	97.50%	Direct Effect of Age10	NA
4475	0.00019848040599285	-5.53376440471454e-05	0.000692995868736136	Interpersonal Physical Violence predicting Lifetime PTSD via fMRI_PC_14	97.50%	Indirect Effect of Age12	NA
4476	-0.0018492846779516	-0.00463928145570644	0.000898303217604189	Interpersonal Physical Violence predicting Lifetime PTSD via fMRI_PC_14	97.50%	Direct Effect of Age12	NA
4477	0.000222399993723196	-6.08548086234122e-05	0.000772812403907581	Interpersonal Physical Violence predicting Lifetime PTSD via fMRI_PC_14	97.50%	Indirect Effect of Age16	NA
4478	-0.00246253726173302	-0.00577959690902659	0.000814892631155066	Interpersonal Physical Violence predicting Lifetime PTSD via fMRI_PC_14	97.50%	Direct Effect of Age16	NA
4479	0.000276219066116476	-7.93980315042715e-05	0.000983270810125536	Interpersonal Physical Violence predicting Lifetime PTSD via fMRI_PC_14	97.50%	Indirect Effect of Age25	NA
4480	-0.00384235557524121	-0.00876539364114244	0.00100838914909463	Interpersonal Physical Violence predicting Lifetime PTSD via fMRI_PC_14	97.50%	Direct Effect of Age25	NA
4481	0.000217989819735414	-5.98802528074801e-05	0.000758935524232609	Interpersonal Physical Violence predicting Lifetime PTSD via fMRI_PC_14	97.50%	Total Indirect Effect	NA
4482	-0.0021314789968629	-0.00531789731763484	0.000998006868579409	Interpersonal Physical Violence predicting Lifetime PTSD via fMRI_PC_14	97.50%	Total Direct Effect	NA
4483	-0.000452376547497934	-0.00170261462760699	0.00022772487031968	Interpersonal Physical Violence predicting Lifetime PTSD via fMRI_PC_14	99.00%	Index of Moderated Mediation of Sex	NA
4484	5.97989693258663e-06	-5.65734594924039e-06	2.93849156077224e-05	Interpersonal Physical Violence predicting Lifetime PTSD via fMRI_PC_14	99.00%	Index of Moderated Mediation of First Age	NA
4485	0.000478106334546726	-0.000236290673441991	0.00183247950944213	Interpersonal Physical Violence predicting Lifetime PTSD via fMRI_PC_14	99.00%	Indirect Effect of Male	NA
4486	2.57297870487916e-05	-0.000127913954021239	0.000257165522062899	Interpersonal Physical Violence predicting Lifetime PTSD via fMRI_PC_14	99.00%	Indirect Effect of Female	NA
4487	-0.00338129200005261	-0.0100251590965438	0.00340707156590703	Interpersonal Physical Violence predicting Lifetime PTSD via fMRI_PC_14	99.00%	Direct Effect of Male	NA
4488	-0.00158681689839297	-0.00455869250802018	0.00131509708979472	Interpersonal Physical Violence predicting Lifetime PTSD via fMRI_PC_14	99.00%	Direct Effect of Female	NA
4489	0.00016260102439733	-8.58293757409569e-05	0.000675413909855875	Interpersonal Physical Violence predicting Lifetime PTSD via fMRI_PC_14	99.00%	Indirect Effect of Age6	NA
4490	-0.000929405802279468	-0.00368902593798175	0.00187657239563318	Interpersonal Physical Violence predicting Lifetime PTSD via fMRI_PC_14	99.00%	Direct Effect of Age6	NA
4491	0.000186520612127677	-9.46409842702608e-05	0.000752359479753761	Interpersonal Physical Violence predicting Lifetime PTSD via fMRI_PC_14	99.00%	Indirect Effect of Age10	NA
4492	-0.00154265838606089	-0.00445789497697235	0.00148118602847516	Interpersonal Physical Violence predicting Lifetime PTSD via fMRI_PC_14	99.00%	Direct Effect of Age10	NA
4493	0.00019848040599285	-0.000100774566108792	0.000797331460260819	Interpersonal Physical Violence predicting Lifetime PTSD via fMRI_PC_14	99.00%	Indirect Effect of Age12	NA
4494	-0.0018492846779516	-0.00498683246939897	0.00135668359091594	Interpersonal Physical Violence predicting Lifetime PTSD via fMRI_PC_14	99.00%	Direct Effect of Age12	NA
4495	0.000222399993723196	-0.000111794684557773	0.000886921885455301	Interpersonal Physical Violence predicting Lifetime PTSD via fMRI_PC_14	99.00%	Indirect Effect of Age16	NA
4496	-0.00246253726173302	-0.006207147241488	0.00130736602542227	Interpersonal Physical Violence predicting Lifetime PTSD via fMRI_PC_14	99.00%	Direct Effect of Age16	NA
4497	0.000276219066116476	-0.00014450071547804	0.00109737633228079	Interpersonal Physical Violence predicting Lifetime PTSD via fMRI_PC_14	99.00%	Indirect Effect of Age25	NA
4498	-0.00384235557524121	-0.00939299860016267	0.00174535999263344	Interpersonal Physical Violence predicting Lifetime PTSD via fMRI_PC_14	99.00%	Direct Effect of Age25	NA
4499	0.000217989819735414	-0.000109192894356132	0.000868784843284091	Interpersonal Physical Violence predicting Lifetime PTSD via fMRI_PC_14	99.00%	Total Indirect Effect	NA
4500	-0.0021314789968629	-0.00572255318377888	0.00151151164669263	Interpersonal Physical Violence predicting Lifetime PTSD via fMRI_PC_14	99.00%	Total Direct Effect	NA
4501	-0.000452376547497934	-0.00257764886642265	0.000589880749319705	Interpersonal Physical Violence predicting Lifetime PTSD via fMRI_PC_14	99.99%	Index of Moderated Mediation of Sex	NA
4502	5.97989693258663e-06	-1.50556847506117e-05	4.60382590010575e-05	Interpersonal Physical Violence predicting Lifetime PTSD via fMRI_PC_14	99.99%	Index of Moderated Mediation of First Age	NA
4503	0.000478106334546726	-0.000631766839881769	0.00279275500273807	Interpersonal Physical Violence predicting Lifetime PTSD via fMRI_PC_14	99.99%	Indirect Effect of Male	NA
4504	2.57297870487916e-05	-0.000243910971274361	0.000425236026829748	Interpersonal Physical Violence predicting Lifetime PTSD via fMRI_PC_14	99.99%	Indirect Effect of Female	NA
4505	-0.00338129200005261	-0.0131569962926167	0.00649749952390003	Interpersonal Physical Violence predicting Lifetime PTSD via fMRI_PC_14	99.99%	Direct Effect of Male	NA
4506	-0.00158681689839297	-0.0054335210336166	0.002922225107385	Interpersonal Physical Violence predicting Lifetime PTSD via fMRI_PC_14	99.99%	Direct Effect of Female	NA
4507	0.00016260102439733	-0.000225356246214983	0.00104159579639833	Interpersonal Physical Violence predicting Lifetime PTSD via fMRI_PC_14	99.99%	Indirect Effect of Age6	NA
4508	-0.000929405802279468	-0.00481987029182967	0.00295146424398268	Interpersonal Physical Violence predicting Lifetime PTSD via fMRI_PC_14	99.99%	Direct Effect of Age6	NA
4509	0.000186520612127677	-0.000262268234441662	0.00117477540518686	Interpersonal Physical Violence predicting Lifetime PTSD via fMRI_PC_14	99.99%	Indirect Effect of Age10	NA
4510	-0.00154265838606089	-0.00582263055759027	0.00288399413944629	Interpersonal Physical Violence predicting Lifetime PTSD via fMRI_PC_14	99.99%	Direct Effect of Age10	NA
4511	0.00019848040599285	-0.000271901209036924	0.00125825793816781	Interpersonal Physical Violence predicting Lifetime PTSD via fMRI_PC_14	99.99%	Indirect Effect of Age12	NA
4512	-0.0018492846779516	-0.00635016437365414	0.00293906307512372	Interpersonal Physical Violence predicting Lifetime PTSD via fMRI_PC_14	99.99%	Direct Effect of Age12	NA
4513	0.000222399993723196	-0.000286178466999733	0.00138970952699129	Interpersonal Physical Violence predicting Lifetime PTSD via fMRI_PC_14	99.99%	Indirect Effect of Age16	NA
4514	-0.00246253726173302	-0.00753732723519993	0.00304921106768284	Interpersonal Physical Violence predicting Lifetime PTSD via fMRI_PC_14	99.99%	Direct Effect of Age16	NA
4515	0.000276219066116476	-0.000406988093824241	0.00175170902337566	Interpersonal Physical Violence predicting Lifetime PTSD via fMRI_PC_14	99.99%	Indirect Effect of Age25	NA
4516	-0.00384235557524121	-0.0113717852032307	0.00421485462170211	Interpersonal Physical Violence predicting Lifetime PTSD via fMRI_PC_14	99.99%	Direct Effect of Age25	NA
4517	0.000217989819735414	-0.000276278789246058	0.00136741550124744	Interpersonal Physical Violence predicting Lifetime PTSD via fMRI_PC_14	99.99%	Total Indirect Effect	NA
4518	-0.0021314789968629	-0.00725474987445618	0.00307485518364068	Interpersonal Physical Violence predicting Lifetime PTSD via fMRI_PC_14	99.99%	Total Direct Effect	NA
4519	-0.000452376547497934	-0.00253388547098061	0.000905413932015209	Interpersonal Physical Violence predicting Lifetime PTSD via fMRI_PC_14	99.9999%	Index of Moderated Mediation of Sex	NA
4520	5.97989693258663e-06	-1.91386508785349e-05	5.16358242022491e-05	Interpersonal Physical Violence predicting Lifetime PTSD via fMRI_PC_14	99.9999%	Index of Moderated Mediation of First Age	NA
4521	0.000478106334546726	-0.000905403320108205	0.0026909572216585	Interpersonal Physical Violence predicting Lifetime PTSD via fMRI_PC_14	99.9999%	Indirect Effect of Male	NA
4522	2.57297870487916e-05	-0.000310151875009833	0.000503724793549625	Interpersonal Physical Violence predicting Lifetime PTSD via fMRI_PC_14	99.9999%	Indirect Effect of Female	NA
4523	-0.00338129200005261	-0.0143154639780027	0.00672738242285159	Interpersonal Physical Violence predicting Lifetime PTSD via fMRI_PC_14	99.9999%	Direct Effect of Male	NA
4524	-0.00158681689839297	-0.00627487617923662	0.00262493913859847	Interpersonal Physical Violence predicting Lifetime PTSD via fMRI_PC_14	99.9999%	Direct Effect of Female	NA
4525	0.00016260102439733	-0.000349985428132612	0.000955349462047194	Interpersonal Physical Violence predicting Lifetime PTSD via fMRI_PC_14	99.9999%	Indirect Effect of Age6	NA
4526	-0.000929405802279468	-0.00517057422358811	0.00314462471399364	Interpersonal Physical Violence predicting Lifetime PTSD via fMRI_PC_14	99.9999%	Direct Effect of Age6	NA
4527	0.000186520612127677	-0.000365015876096699	0.00116138183504447	Interpersonal Physical Violence predicting Lifetime PTSD via fMRI_PC_14	99.9999%	Indirect Effect of Age10	NA
4528	-0.00154265838606089	-0.00650555283786336	0.00294035915495412	Interpersonal Physical Violence predicting Lifetime PTSD via fMRI_PC_14	99.9999%	Direct Effect of Age10	NA
4529	0.00019848040599285	-0.000372531100078743	0.00126458712988186	Interpersonal Physical Violence predicting Lifetime PTSD via fMRI_PC_14	99.9999%	Indirect Effect of Age12	NA
4530	-0.0018492846779516	-0.00717416883055595	0.00284231131149267	Interpersonal Physical Violence predicting Lifetime PTSD via fMRI_PC_14	99.9999%	Direct Effect of Age12	NA
4531	0.000222399993723196	-0.00038756154804283	0.00147099771955663	Interpersonal Physical Violence predicting Lifetime PTSD via fMRI_PC_14	99.9999%	Indirect Effect of Age16	NA
4532	-0.00246253726173302	-0.00852252685161671	0.00323188990811487	Interpersonal Physical Violence predicting Lifetime PTSD via fMRI_PC_14	99.9999%	Direct Effect of Age16	NA
4533	0.000276219066116476	-0.000421401267817185	0.00193542154632488	Interpersonal Physical Violence predicting Lifetime PTSD via fMRI_PC_14	99.9999%	Indirect Effect of Age25	NA
4534	-0.00384235557524121	-0.0122287470986766	0.00434265921684652	Interpersonal Physical Violence predicting Lifetime PTSD via fMRI_PC_14	99.9999%	Direct Effect of Age25	NA
4535	0.000217989819735414	-0.000384790309199452	0.00143294076708534	Interpersonal Physical Violence predicting Lifetime PTSD via fMRI_PC_14	99.9999%	Total Indirect Effect	NA
4536	-0.0021314789968629	-0.00796555469160197	0.00339064154758519	Interpersonal Physical Violence predicting Lifetime PTSD via fMRI_PC_14	99.9999%	Total Direct Effect	NA
4537	-3.1775489403952e-05	-0.00101312265854595	0.000911552791878878	Interpersonal Physical Violence predicting Lifetime PTSD via fMRI_PC_15	97.50%	Index of Moderated Mediation of Sex	NA
4538	-5.02031520133307e-09	-1.72304890718955e-05	2.55429412558535e-05	Interpersonal Physical Violence predicting Lifetime PTSD via fMRI_PC_15	97.50%	Index of Moderated Mediation of First Age	NA
4539	3.23249291442572e-05	-0.000888850527518091	0.00111068816548627	Interpersonal Physical Violence predicting Lifetime PTSD via fMRI_PC_15	97.50%	Indirect Effect of Male	NA
4540	5.4943974030516e-07	-0.000194748811168077	0.000296206854868605	Interpersonal Physical Violence predicting Lifetime PTSD via fMRI_PC_15	97.50%	Indirect Effect of Female	NA
4541	-0.00289933998850945	-0.0084713414617177	0.00267100662648067	Interpersonal Physical Violence predicting Lifetime PTSD via fMRI_PC_15	97.50%	Direct Effect of Male	NA
4542	-0.00153619839839146	-0.00398949305235495	0.000945103923525382	Interpersonal Physical Violence predicting Lifetime PTSD via fMRI_PC_15	97.50%	Direct Effect of Female	NA
4543	1.41005234065371e-05	-0.000389399938749187	0.000457355942898565	Interpersonal Physical Violence predicting Lifetime PTSD via fMRI_PC_15	97.50%	Indirect Effect of Age6	NA
4544	-0.000778470143842683	-0.00311533710000471	0.00156175165697559	Interpersonal Physical Violence predicting Lifetime PTSD via fMRI_PC_15	97.50%	Direct Effect of Age6	NA
4545	1.40804421457318e-05	-0.000385183970908863	0.000500679717463018	Interpersonal Physical Violence predicting Lifetime PTSD via fMRI_PC_15	97.50%	Indirect Effect of Age10	NA
4546	-0.00135587945249539	-0.00381890994565803	0.00112316304144471	Interpersonal Physical Violence predicting Lifetime PTSD via fMRI_PC_15	97.50%	Direct Effect of Age10	NA
4547	1.40704015153291e-05	-0.000387518595380475	0.000528858093048529	Interpersonal Physical Violence predicting Lifetime PTSD via fMRI_PC_15	97.50%	Indirect Effect of Age12	NA
4548	-0.00164458410682174	-0.00426153268043288	0.00100573595065734	Interpersonal Physical Violence predicting Lifetime PTSD via fMRI_PC_15	97.50%	Direct Effect of Age12	NA
4549	1.40503202545238e-05	-0.000407554653132407	0.000584347359260508	Interpersonal Physical Violence predicting Lifetime PTSD via fMRI_PC_15	97.50%	Indirect Effect of Age16	NA
4550	-0.00222199341547445	-0.00536267212920103	0.000977078418759154	Interpersonal Physical Violence predicting Lifetime PTSD via fMRI_PC_15	97.50%	Direct Effect of Age16	NA
4551	1.40051374177118e-05	-0.000481375933545728	0.000748856030692313	Interpersonal Physical Violence predicting Lifetime PTSD via fMRI_PC_15	97.50%	Indirect Effect of Age25	NA
4552	-0.00352116435994304	-0.00815460131684271	0.00122996679767554	Interpersonal Physical Violence predicting Lifetime PTSD via fMRI_PC_15	97.50%	Direct Effect of Age25	NA
4553	1.40540227369848e-05	-0.000404462079908204	0.000571468486345515	Interpersonal Physical Violence predicting Lifetime PTSD via fMRI_PC_15	97.50%	Total Indirect Effect	NA
4554	-0.00210147955145462	-0.00512067983957337	0.00101446255967516	Interpersonal Physical Violence predicting Lifetime PTSD via fMRI_PC_15	97.50%	Total Direct Effect	NA
4555	-3.1775489403952e-05	-0.00122606385728109	0.00112048557858636	Interpersonal Physical Violence predicting Lifetime PTSD via fMRI_PC_15	99.00%	Index of Moderated Mediation of Sex	NA
4556	-5.02031520133307e-09	-2.16197441082321e-05	3.39911983329129e-05	Interpersonal Physical Violence predicting Lifetime PTSD via fMRI_PC_15	99.00%	Index of Moderated Mediation of First Age	NA
4557	3.23249291442572e-05	-0.00104867771212518	0.00134638676747304	Interpersonal Physical Violence predicting Lifetime PTSD via fMRI_PC_15	99.00%	Indirect Effect of Male	NA
4558	5.4943974030516e-07	-0.000247500684994847	0.00039126772351679	Interpersonal Physical Violence predicting Lifetime PTSD via fMRI_PC_15	99.00%	Indirect Effect of Female	NA
4559	-0.00289933998850945	-0.0091960893609705	0.00363896116238548	Interpersonal Physical Violence predicting Lifetime PTSD via fMRI_PC_15	99.00%	Direct Effect of Male	NA
4560	-0.00153619839839146	-0.00433311076072283	0.0012683666449411	Interpersonal Physical Violence predicting Lifetime PTSD via fMRI_PC_15	99.00%	Direct Effect of Female	NA
4561	1.41005234065371e-05	-0.000463122137463807	0.000552400869921689	Interpersonal Physical Violence predicting Lifetime PTSD via fMRI_PC_15	99.00%	Indirect Effect of Age6	NA
4562	-0.000778470143842683	-0.00337756661686537	0.00190847882642115	Interpersonal Physical Violence predicting Lifetime PTSD via fMRI_PC_15	99.00%	Direct Effect of Age6	NA
4563	1.40804421457318e-05	-0.000458405959940785	0.000604267397724527	Interpersonal Physical Violence predicting Lifetime PTSD via fMRI_PC_15	99.00%	Indirect Effect of Age10	NA
4564	-0.00135587945249539	-0.00414450146777572	0.00157681249949428	Interpersonal Physical Violence predicting Lifetime PTSD via fMRI_PC_15	99.00%	Direct Effect of Age10	NA
4565	1.40704015153291e-05	-0.000469784247920726	0.000640544664991218	Interpersonal Physical Violence predicting Lifetime PTSD via fMRI_PC_15	99.00%	Indirect Effect of Age12	NA
4566	-0.00164458410682174	-0.00464161395492627	0.00147577112708251	Interpersonal Physical Violence predicting Lifetime PTSD via fMRI_PC_15	99.00%	Direct Effect of Age12	NA
4567	1.40503202545238e-05	-0.000496527015769684	0.000725177409963491	Interpersonal Physical Violence predicting Lifetime PTSD via fMRI_PC_15	99.00%	Indirect Effect of Age16	NA
4568	-0.00222199341547445	-0.00580939578233369	0.00146971493804212	Interpersonal Physical Violence predicting Lifetime PTSD via fMRI_PC_15	99.00%	Direct Effect of Age16	NA
4569	1.40051374177118e-05	-0.000601491183306962	0.000941447938679468	Interpersonal Physical Violence predicting Lifetime PTSD via fMRI_PC_15	99.00%	Indirect Effect of Age25	NA
4570	-0.00352116435994304	-0.00889431189914434	0.00183617554048874	Interpersonal Physical Violence predicting Lifetime PTSD via fMRI_PC_15	99.00%	Direct Effect of Age25	NA
4571	1.40540227369848e-05	-0.000491318053150514	0.000710765958923544	Interpersonal Physical Violence predicting Lifetime PTSD via fMRI_PC_15	99.00%	Total Indirect Effect	NA
4572	-0.00210147955145462	-0.00555904658381871	0.00150106853439431	Interpersonal Physical Violence predicting Lifetime PTSD via fMRI_PC_15	99.00%	Total Direct Effect	NA
4573	-3.1775489403952e-05	-0.00218585720666217	0.00231708073740432	Interpersonal Physical Violence predicting Lifetime PTSD via fMRI_PC_15	99.99%	Index of Moderated Mediation of Sex	NA
4574	-5.02031520133307e-09	-4.42891440719122e-05	6.82317078519725e-05	Interpersonal Physical Violence predicting Lifetime PTSD via fMRI_PC_15	99.99%	Index of Moderated Mediation of First Age	NA
4575	3.23249291442572e-05	-0.00210965166399876	0.00236374114104299	Interpersonal Physical Violence predicting Lifetime PTSD via fMRI_PC_15	99.99%	Indirect Effect of Male	NA
4576	5.4943974030516e-07	-0.000540318695204299	0.000767829866824055	Interpersonal Physical Violence predicting Lifetime PTSD via fMRI_PC_15	99.99%	Indirect Effect of Female	NA
4577	-0.00289933998850945	-0.0131259830997126	0.00663613513541166	Interpersonal Physical Violence predicting Lifetime PTSD via fMRI_PC_15	99.99%	Direct Effect of Male	NA
4578	-0.00153619839839146	-0.00565446135653033	0.00241832367583587	Interpersonal Physical Violence predicting Lifetime PTSD via fMRI_PC_15	99.99%	Direct Effect of Female	NA
4579	1.41005234065371e-05	-0.000904870419142821	0.000901538590854582	Interpersonal Physical Violence predicting Lifetime PTSD via fMRI_PC_15	99.99%	Indirect Effect of Age6	NA
4580	-0.000778470143842683	-0.00459272032946349	0.00317539771512306	Interpersonal Physical Violence predicting Lifetime PTSD via fMRI_PC_15	99.99%	Direct Effect of Age6	NA
4581	1.40804421457318e-05	-0.000884021502513899	0.00106247636850134	Interpersonal Physical Violence predicting Lifetime PTSD via fMRI_PC_15	99.99%	Indirect Effect of Age10	NA
4582	-0.00135587945249539	-0.00577858590915472	0.00278487513108404	Interpersonal Physical Violence predicting Lifetime PTSD via fMRI_PC_15	99.99%	Direct Effect of Age10	NA
4583	1.40704015153291e-05	-0.000961513266143405	0.00116666943880276	Interpersonal Physical Violence predicting Lifetime PTSD via fMRI_PC_15	99.99%	Indirect Effect of Age12	NA
4584	-0.00164458410682174	-0.00638020216415339	0.00265862173646606	Interpersonal Physical Violence predicting Lifetime PTSD via fMRI_PC_15	99.99%	Direct Effect of Age12	NA
4585	1.40503202545238e-05	-0.00111858438029488	0.00137506064464939	Interpersonal Physical Violence predicting Lifetime PTSD via fMRI_PC_15	99.99%	Indirect Effect of Age16	NA
4586	-0.00222199341547445	-0.00761753258703136	0.00332368208540939	Interpersonal Physical Violence predicting Lifetime PTSD via fMRI_PC_15	99.99%	Direct Effect of Age16	NA
4587	1.40051374177118e-05	-0.00147200898855324	0.00184394545008824	Interpersonal Physical Violence predicting Lifetime PTSD via fMRI_PC_15	99.99%	Indirect Effect of Age25	NA
4588	-0.00352116435994304	-0.0114093960418644	0.00482007970813847	Interpersonal Physical Violence predicting Lifetime PTSD via fMRI_PC_15	99.99%	Direct Effect of Age25	NA
4589	1.40540227369848e-05	-0.00108962319711815	0.00133663813975926	Interpersonal Physical Violence predicting Lifetime PTSD via fMRI_PC_15	99.99%	Total Indirect Effect	NA
4590	-0.00210147955145462	-0.00742108962674362	0.00302637760448891	Interpersonal Physical Violence predicting Lifetime PTSD via fMRI_PC_15	99.99%	Total Direct Effect	NA
4591	-3.1775489403952e-05	-0.00210662343774378	0.00260282476526051	Interpersonal Physical Violence predicting Lifetime PTSD via fMRI_PC_15	99.9999%	Index of Moderated Mediation of Sex	NA
4592	-5.02031520133307e-09	-5.20707645833031e-05	6.38367229258929e-05	Interpersonal Physical Violence predicting Lifetime PTSD via fMRI_PC_15	99.9999%	Index of Moderated Mediation of First Age	NA
4593	3.23249291442572e-05	-0.00246052614152014	0.002542688830119	Interpersonal Physical Violence predicting Lifetime PTSD via fMRI_PC_15	99.9999%	Indirect Effect of Male	NA
4594	5.4943974030516e-07	-0.000628182611905018	0.000682198108307201	Interpersonal Physical Violence predicting Lifetime PTSD via fMRI_PC_15	99.9999%	Indirect Effect of Female	NA
4595	-0.00289933998850945	-0.0122321150040173	0.00647450950361768	Interpersonal Physical Violence predicting Lifetime PTSD via fMRI_PC_15	99.9999%	Direct Effect of Male	NA
4596	-0.00153619839839146	-0.00555173761833671	0.0028060306248127	Interpersonal Physical Violence predicting Lifetime PTSD via fMRI_PC_15	99.9999%	Direct Effect of Female	NA
4597	1.41005234065371e-05	-0.00111133917347297	0.000966405584162936	Interpersonal Physical Violence predicting Lifetime PTSD via fMRI_PC_15	99.9999%	Indirect Effect of Age6	NA
4598	-0.000778470143842683	-0.00466402459568826	0.0032911371684276	Interpersonal Physical Violence predicting Lifetime PTSD via fMRI_PC_15	99.9999%	Direct Effect of Age6	NA
4599	1.40804421457318e-05	-0.0010530141355002	0.00114411206385012	Interpersonal Physical Violence predicting Lifetime PTSD via fMRI_PC_15	99.9999%	Indirect Effect of Age10	NA
4600	-0.00135587945249539	-0.00540017211726948	0.00290550129356655	Interpersonal Physical Violence predicting Lifetime PTSD via fMRI_PC_15	99.9999%	Direct Effect of Age10	NA
4601	1.40704015153291e-05	-0.00102495855622617	0.00124708119252478	Interpersonal Physical Violence predicting Lifetime PTSD via fMRI_PC_15	99.9999%	Indirect Effect of Age12	NA
4602	-0.00164458410682174	-0.00621230858234249	0.00276995727984011	Interpersonal Physical Violence predicting Lifetime PTSD via fMRI_PC_15	99.9999%	Direct Effect of Age12	NA
4603	1.40503202545238e-05	-0.00105522151631582	0.0015022563762726	Interpersonal Physical Violence predicting Lifetime PTSD via fMRI_PC_15	99.9999%	Indirect Effect of Age16	NA
4604	-0.00222199341547445	-0.00794524453349768	0.00323518397571775	Interpersonal Physical Violence predicting Lifetime PTSD via fMRI_PC_15	99.9999%	Direct Effect of Age16	NA
4605	1.40051374177118e-05	-0.00146379023753212	0.00207640053970519	Interpersonal Physical Violence predicting Lifetime PTSD via fMRI_PC_15	99.9999%	Indirect Effect of Age25	NA
4606	-0.00352116435994304	-0.0119554801924951	0.00488267406124282	Interpersonal Physical Violence predicting Lifetime PTSD via fMRI_PC_15	99.9999%	Direct Effect of Age25	NA
4607	1.40540227369848e-05	-0.0010218952997834	0.0014552084517691	Interpersonal Physical Violence predicting Lifetime PTSD via fMRI_PC_15	99.9999%	Total Indirect Effect	NA
4608	-0.00210147955145462	-0.00751069485070008	0.00330827133164061	Interpersonal Physical Violence predicting Lifetime PTSD via fMRI_PC_15	99.9999%	Total Direct Effect	NA
4609	-0.000239578283160444	-0.00128325944944132	0.000497516365279696	Interpersonal Physical Violence predicting Lifetime PTSD via fMRI_PC_16	97.50%	Index of Moderated Mediation of Sex	NA
4610	-2.19440717632993e-05	-4.87948978085087e-05	4.51676052885648e-07	Interpersonal Physical Violence predicting Lifetime PTSD via fMRI_PC_16	97.50%	Index of Moderated Mediation of First Age	NA
4611	1.79056011549188e-05	-0.00080282507756606	0.00099077276830376	Interpersonal Physical Violence predicting Lifetime PTSD via fMRI_PC_16	97.50%	Indirect Effect of Male	NA
4612	-0.000221672682005525	-0.000505842291343367	6.13418565269733e-06	Interpersonal Physical Violence predicting Lifetime PTSD via fMRI_PC_16	97.50%	Indirect Effect of Female	NA
4613	-0.00276345038773606	-0.00854238744221246	0.00301630598600678	Interpersonal Physical Violence predicting Lifetime PTSD via fMRI_PC_16	97.50%	Direct Effect of Male	NA
4614	-0.0013820489547282	-0.00383104734538551	0.00109929114358425	Interpersonal Physical Violence predicting Lifetime PTSD via fMRI_PC_16	97.50%	Direct Effect of Female	NA
4615	8.3405053045223e-05	-0.000239201241314924	0.000531649895537777	Interpersonal Physical Violence predicting Lifetime PTSD via fMRI_PC_16	97.50%	Indirect Effect of Age6	NA
4616	-0.000785644180413814	-0.00317999099151652	0.00159621198688744	Interpersonal Physical Violence predicting Lifetime PTSD via fMRI_PC_16	97.50%	Direct Effect of Age6	NA
4617	-4.37123400797396e-06	-0.000362358061812344	0.000417008588271966	Interpersonal Physical Violence predicting Lifetime PTSD via fMRI_PC_16	97.50%	Indirect Effect of Age10	NA
4618	-0.00129673746336884	-0.0038780143716673	0.00126822802149909	Interpersonal Physical Violence predicting Lifetime PTSD via fMRI_PC_16	97.50%	Direct Effect of Age10	NA
4619	-4.82593775345725e-05	-0.000434732004272064	0.000363347673326099	Interpersonal Physical Violence predicting Lifetime PTSD via fMRI_PC_16	97.50%	Indirect Effect of Age12	NA
4620	-0.00155228410484635	-0.00430257670715585	0.00118645004105278	Interpersonal Physical Violence predicting Lifetime PTSD via fMRI_PC_16	97.50%	Direct Effect of Age12	NA
4621	-0.00013603566458777	-0.000580944870166021	0.000259803371790387	Interpersonal Physical Violence predicting Lifetime PTSD via fMRI_PC_16	97.50%	Indirect Effect of Age16	NA
4622	-0.00206337738780138	-0.00531741371930207	0.0011864671099546	Interpersonal Physical Violence predicting Lifetime PTSD via fMRI_PC_16	97.50%	Direct Effect of Age16	NA
4623	-0.000333532310457463	-0.000950962750507999	0.000109020665461528	Interpersonal Physical Violence predicting Lifetime PTSD via fMRI_PC_16	97.50%	Indirect Effect of Age25	NA
4624	-0.00321333727445018	-0.00800220736726053	0.00159619409018006	Interpersonal Physical Violence predicting Lifetime PTSD via fMRI_PC_16	97.50%	Direct Effect of Age25	NA
4625	-0.000119851911662336	-0.000552556164383659	0.000277601823201457	Interpersonal Physical Violence predicting Lifetime PTSD via fMRI_PC_16	97.50%	Total Indirect Effect	NA
4626	-0.00208899647541888	-0.00524777970902977	0.0010770207926821	Interpersonal Physical Violence predicting Lifetime PTSD via fMRI_PC_16	97.50%	Total Direct Effect	NA
4627	-0.000239578283160444	-0.00149521100193065	0.000654590698495278	Interpersonal Physical Violence predicting Lifetime PTSD via fMRI_PC_16	99.00%	Index of Moderated Mediation of Sex	NA
4628	-2.19440717632993e-05	-5.50221671463891e-05	3.6624194917051e-06	Interpersonal Physical Violence predicting Lifetime PTSD via fMRI_PC_16	99.00%	Index of Moderated Mediation of First Age	NA
4629	1.79056011549188e-05	-0.00100984612463178	0.00120355062220096	Interpersonal Physical Violence predicting Lifetime PTSD via fMRI_PC_16	99.00%	Indirect Effect of Male	NA
4630	-0.000221672682005525	-0.000579023694358675	3.83235484013751e-05	Interpersonal Physical Violence predicting Lifetime PTSD via fMRI_PC_16	99.00%	Indirect Effect of Female	NA
4631	-0.00276345038773606	-0.00947791382458664	0.00389958577314911	Interpersonal Physical Violence predicting Lifetime PTSD via fMRI_PC_16	99.00%	Direct Effect of Male	NA
4632	-0.0013820489547282	-0.0042065815039362	0.00151606282847046	Interpersonal Physical Violence predicting Lifetime PTSD via fMRI_PC_16	99.00%	Direct Effect of Female	NA
4633	8.3405053045223e-05	-0.000313366749133152	0.000631447548776248	Interpersonal Physical Violence predicting Lifetime PTSD via fMRI_PC_16	99.00%	Indirect Effect of Age6	NA
4634	-0.000785644180413814	-0.00354171293711676	0.00198356278345023	Interpersonal Physical Violence predicting Lifetime PTSD via fMRI_PC_16	99.00%	Direct Effect of Age6	NA
4635	-4.37123400797396e-06	-0.000459042676712082	0.000507500972198536	Interpersonal Physical Violence predicting Lifetime PTSD via fMRI_PC_16	99.00%	Indirect Effect of Age10	NA
4636	-0.00129673746336884	-0.0042437292294913	0.00168560010375382	Interpersonal Physical Violence predicting Lifetime PTSD via fMRI_PC_16	99.00%	Direct Effect of Age10	NA
4637	-4.82593775345725e-05	-0.00053525386458816	0.000449957632048935	Interpersonal Physical Violence predicting Lifetime PTSD via fMRI_PC_16	99.00%	Indirect Effect of Age12	NA
4638	-0.00155228410484635	-0.00473429558941857	0.00159568956351646	Interpersonal Physical Violence predicting Lifetime PTSD via fMRI_PC_16	99.00%	Direct Effect of Age12	NA
4639	-0.00013603566458777	-0.000700420794213139	0.000343650743192607	Interpersonal Physical Violence predicting Lifetime PTSD via fMRI_PC_16	99.00%	Indirect Effect of Age16	NA
4640	-0.00206337738780138	-0.00586422623160598	0.00168275178427724	Interpersonal Physical Violence predicting Lifetime PTSD via fMRI_PC_16	99.00%	Direct Effect of Age16	NA
4641	-0.000333532310457463	-0.00111050468923663	0.00017507668515462	Interpersonal Physical Violence predicting Lifetime PTSD via fMRI_PC_16	99.00%	Indirect Effect of Age25	NA
4642	-0.00321333727445018	-0.00881544819620499	0.00223993641131756	Interpersonal Physical Violence predicting Lifetime PTSD via fMRI_PC_16	99.00%	Direct Effect of Age25	NA
4643	-0.000119851911662336	-0.000666466764321787	0.000362700913330773	Interpersonal Physical Violence predicting Lifetime PTSD via fMRI_PC_16	99.00%	Total Indirect Effect	NA
4644	-0.00208899647541888	-0.00576571627010761	0.00159304323984133	Interpersonal Physical Violence predicting Lifetime PTSD via fMRI_PC_16	99.00%	Total Direct Effect	NA
4645	-0.000239578283160444	-0.00312866893971597	0.00141496006292493	Interpersonal Physical Violence predicting Lifetime PTSD via fMRI_PC_16	99.99%	Index of Moderated Mediation of Sex	NA
4646	-2.19440717632993e-05	-6.7572296764407e-05	1.78933220265337e-05	Interpersonal Physical Violence predicting Lifetime PTSD via fMRI_PC_16	99.99%	Index of Moderated Mediation of First Age	NA
4647	1.79056011549188e-05	-0.00202840296319077	0.00265383754718079	Interpersonal Physical Violence predicting Lifetime PTSD via fMRI_PC_16	99.99%	Indirect Effect of Male	NA
4648	-0.000221672682005525	-0.000712645987393548	0.00019869195238743	Interpersonal Physical Violence predicting Lifetime PTSD via fMRI_PC_16	99.99%	Indirect Effect of Female	NA
4649	-0.00276345038773606	-0.0127823297787852	0.0077551292720081	Interpersonal Physical Violence predicting Lifetime PTSD via fMRI_PC_16	99.99%	Direct Effect of Male	NA
4650	-0.0013820489547282	-0.00570932727976041	0.00248888061843465	Interpersonal Physical Violence predicting Lifetime PTSD via fMRI_PC_16	99.99%	Direct Effect of Female	NA
4651	8.3405053045223e-05	-0.000652754705084108	0.00128288953289539	Interpersonal Physical Violence predicting Lifetime PTSD via fMRI_PC_16	99.99%	Indirect Effect of Age6	NA
4652	-0.000785644180413814	-0.00498134176663097	0.00340488724844497	Interpersonal Physical Violence predicting Lifetime PTSD via fMRI_PC_16	99.99%	Direct Effect of Age6	NA
4653	-4.37123400797396e-06	-0.000919234681954187	0.00109804240693533	Interpersonal Physical Violence predicting Lifetime PTSD via fMRI_PC_16	99.99%	Indirect Effect of Age10	NA
4654	-0.00129673746336884	-0.00572774387656311	0.00362183914157248	Interpersonal Physical Violence predicting Lifetime PTSD via fMRI_PC_16	99.99%	Direct Effect of Age10	NA
4655	-4.82593775345725e-05	-0.00105247467038923	0.0010056188439553	Interpersonal Physical Violence predicting Lifetime PTSD via fMRI_PC_16	99.99%	Indirect Effect of Age12	NA
4656	-0.00155228410484635	-0.00611637020646995	0.00373031508813624	Interpersonal Physical Violence predicting Lifetime PTSD via fMRI_PC_16	99.99%	Direct Effect of Age12	NA
4657	-0.00013603566458777	-0.0012853664208542	0.000820771717995234	Interpersonal Physical Violence predicting Lifetime PTSD via fMRI_PC_16	99.99%	Indirect Effect of Age16	NA
4658	-0.00206337738780138	-0.00754985908153094	0.00394726698126375	Interpersonal Physical Violence predicting Lifetime PTSD via fMRI_PC_16	99.99%	Direct Effect of Age16	NA
4659	-0.000333532310457463	-0.00180784953500085	0.000667631865058887	Interpersonal Physical Violence predicting Lifetime PTSD via fMRI_PC_16	99.99%	Indirect Effect of Age25	NA
4660	-0.00321333727445018	-0.0108489220797745	0.00445691139581268	Interpersonal Physical Violence predicting Lifetime PTSD via fMRI_PC_16	99.99%	Direct Effect of Age25	NA
4661	-0.000119851911662336	-0.00124255183233385	0.000854852906844121	Interpersonal Physical Violence predicting Lifetime PTSD via fMRI_PC_16	99.99%	Total Indirect Effect	NA
4662	-0.00208899647541888	-0.00741633919792542	0.00361484379728618	Interpersonal Physical Violence predicting Lifetime PTSD via fMRI_PC_16	99.99%	Total Direct Effect	NA
4663	-0.000239578283160444	-0.0029098654772875	0.00163106796723135	Interpersonal Physical Violence predicting Lifetime PTSD via fMRI_PC_16	99.9999%	Index of Moderated Mediation of Sex	NA
4664	-2.19440717632993e-05	-7.94481394334961e-05	2.17223133998457e-05	Interpersonal Physical Violence predicting Lifetime PTSD via fMRI_PC_16	99.9999%	Index of Moderated Mediation of First Age	NA
4665	1.79056011549188e-05	-0.00213743188749459	0.00251097587867207	Interpersonal Physical Violence predicting Lifetime PTSD via fMRI_PC_16	99.9999%	Indirect Effect of Male	NA
4666	-0.000221672682005525	-0.000856641287319054	0.000227242635292385	Interpersonal Physical Violence predicting Lifetime PTSD via fMRI_PC_16	99.9999%	Indirect Effect of Female	NA
4667	-0.00276345038773606	-0.01205332901774	0.0069661940232964	Interpersonal Physical Violence predicting Lifetime PTSD via fMRI_PC_16	99.9999%	Direct Effect of Male	NA
4668	-0.0013820489547282	-0.00569529786599408	0.00305862967401895	Interpersonal Physical Violence predicting Lifetime PTSD via fMRI_PC_16	99.9999%	Direct Effect of Female	NA
4669	8.3405053045223e-05	-0.000739872459341629	0.00124518479928471	Interpersonal Physical Violence predicting Lifetime PTSD via fMRI_PC_16	99.9999%	Indirect Effect of Age6	NA
4670	-0.000785644180413814	-0.00455572320354381	0.00350841396328737	Interpersonal Physical Violence predicting Lifetime PTSD via fMRI_PC_16	99.9999%	Direct Effect of Age6	NA
4671	-4.37123400797396e-06	-0.000938386243582581	0.00106955447085277	Interpersonal Physical Violence predicting Lifetime PTSD via fMRI_PC_16	99.9999%	Indirect Effect of Age10	NA
4672	-0.00129673746336884	-0.00558404479209361	0.00307469550449377	Interpersonal Physical Violence predicting Lifetime PTSD via fMRI_PC_16	99.9999%	Direct Effect of Age10	NA
4673	-4.82593775345725e-05	-0.00103771949247145	0.000982152382154249	Interpersonal Physical Violence predicting Lifetime PTSD via fMRI_PC_16	99.9999%	Indirect Effect of Age12	NA
4674	-0.00155228410484635	-0.00650831520842937	0.0030062727704658	Interpersonal Physical Violence predicting Lifetime PTSD via fMRI_PC_16	99.9999%	Direct Effect of Age12	NA
4675	-0.00013603566458777	-0.0012363859902492	0.00080734820475721	Interpersonal Physical Violence predicting Lifetime PTSD via fMRI_PC_16	99.9999%	Indirect Effect of Age16	NA
4676	-0.00206337738780138	-0.00835856371656114	0.00355105107641412	Interpersonal Physical Violence predicting Lifetime PTSD via fMRI_PC_16	99.9999%	Direct Effect of Age16	NA
4677	-0.000333532310457463	-0.00168407181955119	0.000637289914060786	Interpersonal Physical Violence predicting Lifetime PTSD via fMRI_PC_16	99.9999%	Indirect Effect of Age25	NA
4678	-0.00321333727445018	-0.0125286461177922	0.00508047744327091	Interpersonal Physical Violence predicting Lifetime PTSD via fMRI_PC_16	99.9999%	Direct Effect of Age25	NA
4679	-0.000119851911662336	-0.00119975685472143	0.000839577724964789	Interpersonal Physical Violence predicting Lifetime PTSD via fMRI_PC_16	99.9999%	Total Indirect Effect	NA
4680	-0.00208899647541888	-0.00821083650630481	0.00330919746348993	Interpersonal Physical Violence predicting Lifetime PTSD via fMRI_PC_16	99.9999%	Total Direct Effect	NA
4681	-0.00036400228654957	-0.00153787378184844	0.000694919927617529	Interpersonal Physical Violence predicting Lifetime PTSD via fMRI_PC_17	97.50%	Index of Moderated Mediation of Sex	NA
4682	-2.43475027064071e-06	-2.25766398670216e-05	1.82592120410897e-05	Interpersonal Physical Violence predicting Lifetime PTSD via fMRI_PC_17	97.50%	Index of Moderated Mediation of First Age	NA
4683	0.000365501730498593	-0.000731060761985487	0.00159477850025733	Interpersonal Physical Violence predicting Lifetime PTSD via fMRI_PC_17	97.50%	Indirect Effect of Male	NA
4684	1.49944394902305e-06	-0.000243325058054879	0.000267763872469214	Interpersonal Physical Violence predicting Lifetime PTSD via fMRI_PC_17	97.50%	Indirect Effect of Female	NA
4685	-0.0025485600427552	-0.00929048316196987	0.0042065788792106	Interpersonal Physical Violence predicting Lifetime PTSD via fMRI_PC_17	97.50%	Direct Effect of Male	NA
4686	-0.00161540747110386	-0.00400428331884322	0.000740929916647625	Interpersonal Physical Violence predicting Lifetime PTSD via fMRI_PC_17	97.50%	Direct Effect of Female	NA
4687	0.0001787522901144	-0.00027270353629261	0.000694760749433897	Interpersonal Physical Violence predicting Lifetime PTSD via fMRI_PC_17	97.50%	Indirect Effect of Age6	NA
4688	-0.000634615579188327	-0.00344003455875208	0.002196494906814	Interpersonal Physical Violence predicting Lifetime PTSD via fMRI_PC_17	97.50%	Direct Effect of Age6	NA
4689	0.000169013289031837	-0.00030596849622126	0.000711111339290946	Interpersonal Physical Violence predicting Lifetime PTSD via fMRI_PC_17	97.50%	Indirect Effect of Age10	NA
4690	-0.00122943630139825	-0.00418105555652682	0.00172728504077937	Interpersonal Physical Violence predicting Lifetime PTSD via fMRI_PC_17	97.50%	Direct Effect of Age10	NA
4691	0.000164143788490556	-0.0003235502198872	0.000721677734800421	Interpersonal Physical Violence predicting Lifetime PTSD via fMRI_PC_17	97.50%	Indirect Effect of Age12	NA
4692	-0.00152684666250321	-0.00464752898191447	0.0015501856448143	Interpersonal Physical Violence predicting Lifetime PTSD via fMRI_PC_17	97.50%	Direct Effect of Age12	NA
4693	0.000154404787407993	-0.000371879246452901	0.000749340551151096	Interpersonal Physical Violence predicting Lifetime PTSD via fMRI_PC_17	97.50%	Indirect Effect of Age16	NA
4694	-0.00212166738471313	-0.0056902428767863	0.00134440784708998	Interpersonal Physical Violence predicting Lifetime PTSD via fMRI_PC_17	97.50%	Direct Effect of Age16	NA
4695	0.000132492034972226	-0.000511130431243023	0.000847977624328381	Interpersonal Physical Violence predicting Lifetime PTSD via fMRI_PC_17	97.50%	Indirect Effect of Age25	NA
4696	-0.00346001400968546	-0.00838083829609455	0.00131517888344294	Interpersonal Physical Violence predicting Lifetime PTSD via fMRI_PC_17	97.50%	Direct Effect of Age25	NA
4697	0.00015620041573259	-0.00035898686426126	0.000745223453959399	Interpersonal Physical Violence predicting Lifetime PTSD via fMRI_PC_17	97.50%	Total Indirect Effect	NA
4698	-0.00185579689832309	-0.00527290758883657	0.00148058932227943	Interpersonal Physical Violence predicting Lifetime PTSD via fMRI_PC_17	97.50%	Total Direct Effect	NA
4699	-0.00036400228654957	-0.00177231282713699	0.000897158795307277	Interpersonal Physical Violence predicting Lifetime PTSD via fMRI_PC_17	99.00%	Index of Moderated Mediation of Sex	NA
4700	-2.43475027064071e-06	-2.65472156308523e-05	2.24300249708044e-05	Interpersonal Physical Violence predicting Lifetime PTSD via fMRI_PC_17	99.00%	Index of Moderated Mediation of First Age	NA
4701	0.000365501730498593	-0.000920210501704785	0.0018461420977978	Interpersonal Physical Violence predicting Lifetime PTSD via fMRI_PC_17	99.00%	Indirect Effect of Male	NA
4702	1.49944394902305e-06	-0.000290731290916733	0.000328646668228965	Interpersonal Physical Violence predicting Lifetime PTSD via fMRI_PC_17	99.00%	Indirect Effect of Female	NA
4703	-0.0025485600427552	-0.0102892699589093	0.0049869886841583	Interpersonal Physical Violence predicting Lifetime PTSD via fMRI_PC_17	99.00%	Direct Effect of Male	NA
4704	-0.00161540747110386	-0.00431919897768699	0.0011332084458005	Interpersonal Physical Violence predicting Lifetime PTSD via fMRI_PC_17	99.00%	Direct Effect of Female	NA
4705	0.0001787522901144	-0.00035334298339476	0.000805806035884968	Interpersonal Physical Violence predicting Lifetime PTSD via fMRI_PC_17	99.00%	Indirect Effect of Age6	NA
4706	-0.000634615579188327	-0.00389533945005638	0.0025663551424264	Interpersonal Physical Violence predicting Lifetime PTSD via fMRI_PC_17	99.00%	Direct Effect of Age6	NA
4707	0.000169013289031837	-0.0003898052277557	0.000820051298485008	Interpersonal Physical Violence predicting Lifetime PTSD via fMRI_PC_17	99.00%	Indirect Effect of Age10	NA
4708	-0.00122943630139825	-0.00461502640952605	0.0020817228016304	Interpersonal Physical Violence predicting Lifetime PTSD via fMRI_PC_17	99.00%	Direct Effect of Age10	NA
4709	0.000164143788490556	-0.000411808854189663	0.000833418882233521	Interpersonal Physical Violence predicting Lifetime PTSD via fMRI_PC_17	99.00%	Indirect Effect of Age12	NA
4710	-0.00152684666250321	-0.00505394627250265	0.00198876277851277	Interpersonal Physical Violence predicting Lifetime PTSD via fMRI_PC_17	99.00%	Direct Effect of Age12	NA
4711	0.000154404787407993	-0.00047457026243186	0.000868338864442376	Interpersonal Physical Violence predicting Lifetime PTSD via fMRI_PC_17	99.00%	Indirect Effect of Age16	NA
4712	-0.00212166738471313	-0.00609678606521949	0.00191087821181941	Interpersonal Physical Violence predicting Lifetime PTSD via fMRI_PC_17	99.00%	Direct Effect of Age16	NA
4713	0.000132492034972226	-0.000627766589903518	0.000981381635404383	Interpersonal Physical Violence predicting Lifetime PTSD via fMRI_PC_17	99.00%	Indirect Effect of Age25	NA
4714	-0.00346001400968546	-0.00893849751310641	0.00212686269234736	Interpersonal Physical Violence predicting Lifetime PTSD via fMRI_PC_17	99.00%	Direct Effect of Age25	NA
4715	0.00015620041573259	-0.000461934538178943	0.000863703517081367	Interpersonal Physical Violence predicting Lifetime PTSD via fMRI_PC_17	99.00%	Total Indirect Effect	NA
4716	-0.00185579689832309	-0.0056757701201132	0.00200712283975361	Interpersonal Physical Violence predicting Lifetime PTSD via fMRI_PC_17	99.00%	Total Direct Effect	NA
4717	-0.00036400228654957	-0.00254771363899364	0.00203315594308105	Interpersonal Physical Violence predicting Lifetime PTSD via fMRI_PC_17	99.99%	Index of Moderated Mediation of Sex	NA
4718	-2.43475027064071e-06	-3.91666094052984e-05	4.74183999460576e-05	Interpersonal Physical Violence predicting Lifetime PTSD via fMRI_PC_17	99.99%	Index of Moderated Mediation of First Age	NA
4719	0.000365501730498593	-0.00207711361099466	0.002674278748538	Interpersonal Physical Violence predicting Lifetime PTSD via fMRI_PC_17	99.99%	Indirect Effect of Male	NA
4720	1.49944394902305e-06	-0.000452850918811274	0.000674355161446025	Interpersonal Physical Violence predicting Lifetime PTSD via fMRI_PC_17	99.99%	Indirect Effect of Female	NA
4721	-0.0025485600427552	-0.0147425457192846	0.00889273947475828	Interpersonal Physical Violence predicting Lifetime PTSD via fMRI_PC_17	99.99%	Direct Effect of Male	NA
4722	-0.00161540747110386	-0.00538150500479634	0.00246765654754887	Interpersonal Physical Violence predicting Lifetime PTSD via fMRI_PC_17	99.99%	Direct Effect of Female	NA
4723	0.0001787522901144	-0.000839785225398047	0.00115323963321217	Interpersonal Physical Violence predicting Lifetime PTSD via fMRI_PC_17	99.99%	Indirect Effect of Age6	NA
4724	-0.000634615579188327	-0.0054039752113327	0.00444655036679544	Interpersonal Physical Violence predicting Lifetime PTSD via fMRI_PC_17	99.99%	Direct Effect of Age6	NA
4725	0.000169013289031837	-0.000878517797568328	0.00119825086221586	Interpersonal Physical Violence predicting Lifetime PTSD via fMRI_PC_17	99.99%	Indirect Effect of Age10	NA
4726	-0.00122943630139825	-0.00648324433401105	0.0037409853046318	Interpersonal Physical Violence predicting Lifetime PTSD via fMRI_PC_17	99.99%	Direct Effect of Age10	NA
4727	0.000164143788490556	-0.00090694783308714	0.00126878089665985	Interpersonal Physical Violence predicting Lifetime PTSD via fMRI_PC_17	99.99%	Indirect Effect of Age12	NA
4728	-0.00152684666250321	-0.00704076120832584	0.00354722208448955	Interpersonal Physical Violence predicting Lifetime PTSD via fMRI_PC_17	99.99%	Direct Effect of Age12	NA
4729	0.000154404787407993	-0.000963807904124763	0.00140984751957854	Interpersonal Physical Violence predicting Lifetime PTSD via fMRI_PC_17	99.99%	Indirect Effect of Age16	NA
4730	-0.00212166738471313	-0.00815579495695541	0.00427713270892274	Interpersonal Physical Violence predicting Lifetime PTSD via fMRI_PC_17	99.99%	Direct Effect of Age16	NA
4731	0.000132492034972226	-0.00114980493658121	0.00172724742114561	Interpersonal Physical Violence predicting Lifetime PTSD via fMRI_PC_17	99.99%	Indirect Effect of Age25	NA
4732	-0.00346001400968546	-0.0114054364407503	0.00555134115761224	Interpersonal Physical Violence predicting Lifetime PTSD via fMRI_PC_17	99.99%	Direct Effect of Age25	NA
4733	0.00015620041573259	-0.000953324328527201	0.00138383836097791	Interpersonal Physical Violence predicting Lifetime PTSD via fMRI_PC_17	99.99%	Total Indirect Effect	NA
4734	-0.00185579689832309	-0.00772070015406707	0.00389202294860038	Interpersonal Physical Violence predicting Lifetime PTSD via fMRI_PC_17	99.99%	Total Direct Effect	NA
4735	-0.00036400228654957	-0.00289984278419341	0.00183745507744077	Interpersonal Physical Violence predicting Lifetime PTSD via fMRI_PC_17	99.9999%	Index of Moderated Mediation of Sex	NA
4736	-2.43475027064071e-06	-6.3250058182473e-05	4.48602198860868e-05	Interpersonal Physical Violence predicting Lifetime PTSD via fMRI_PC_17	99.9999%	Index of Moderated Mediation of First Age	NA
4737	0.000365501730498593	-0.00215666182908251	0.00303342029676227	Interpersonal Physical Violence predicting Lifetime PTSD via fMRI_PC_17	99.9999%	Indirect Effect of Male	NA
4738	1.49944394902305e-06	-0.000720208046275414	0.000621217668311085	Interpersonal Physical Violence predicting Lifetime PTSD via fMRI_PC_17	99.9999%	Indirect Effect of Female	NA
4739	-0.0025485600427552	-0.0142522258523378	0.00837475251655	Interpersonal Physical Violence predicting Lifetime PTSD via fMRI_PC_17	99.9999%	Direct Effect of Male	NA
4740	-0.00161540747110386	-0.00534921824383788	0.00251834680621736	Interpersonal Physical Violence predicting Lifetime PTSD via fMRI_PC_17	99.9999%	Direct Effect of Female	NA
4741	0.0001787522901144	-0.000824351963937386	0.00129689925242564	Interpersonal Physical Violence predicting Lifetime PTSD via fMRI_PC_17	99.9999%	Indirect Effect of Age6	NA
4742	-0.000634615579188327	-0.00588165910822504	0.00390618926692104	Interpersonal Physical Violence predicting Lifetime PTSD via fMRI_PC_17	99.9999%	Direct Effect of Age6	NA
4743	0.000169013289031837	-0.000943538388450571	0.00132674494999132	Interpersonal Physical Violence predicting Lifetime PTSD via fMRI_PC_17	99.9999%	Indirect Effect of Age10	NA
4744	-0.00122943630139825	-0.00620024520303697	0.00374489243065197	Interpersonal Physical Violence predicting Lifetime PTSD via fMRI_PC_17	99.9999%	Direct Effect of Age10	NA
4745	0.000164143788490556	-0.00100313160070716	0.00134166779877417	Interpersonal Physical Violence predicting Lifetime PTSD via fMRI_PC_17	99.9999%	Indirect Effect of Age12	NA
4746	-0.00152684666250321	-0.00654253063131438	0.00387281465304527	Interpersonal Physical Violence predicting Lifetime PTSD via fMRI_PC_17	99.9999%	Direct Effect of Age12	NA
4747	0.000154404787407993	-0.00112231802522035	0.00137158807716274	Interpersonal Physical Violence predicting Lifetime PTSD via fMRI_PC_17	99.9999%	Indirect Effect of Age16	NA
4748	-0.00212166738471313	-0.00755623925903117	0.00442939703166911	Interpersonal Physical Violence predicting Lifetime PTSD via fMRI_PC_17	99.9999%	Direct Effect of Age16	NA
4749	0.000132492034972226	-0.00139048748037502	0.0016021347906297	Interpersonal Physical Violence predicting Lifetime PTSD via fMRI_PC_17	99.9999%	Indirect Effect of Age25	NA
4750	-0.00346001400968546	-0.0110850070687734	0.00583549617580372	Interpersonal Physical Violence predicting Lifetime PTSD via fMRI_PC_17	99.9999%	Direct Effect of Age25	NA
4751	0.00015620041573259	-0.00110034302820073	0.00136601069585118	Interpersonal Physical Violence predicting Lifetime PTSD via fMRI_PC_17	99.9999%	Total Indirect Effect	NA
4752	-0.00185579689832309	-0.00664833950193866	0.00469472514319905	Interpersonal Physical Violence predicting Lifetime PTSD via fMRI_PC_17	99.9999%	Total Direct Effect	NA
4753	-3.12286257268254e-05	-0.000847544568738409	0.000700398381264259	Interpersonal Physical Violence predicting Lifetime PTSD via fMRI_PC_18	97.50%	Index of Moderated Mediation of Sex	NA
4754	-2.08642313715866e-06	-1.72042879736185e-05	7.44400790018388e-06	Interpersonal Physical Violence predicting Lifetime PTSD via fMRI_PC_18	97.50%	Index of Moderated Mediation of First Age	NA
4755	1.12630301658633e-05	-0.000767674617829532	0.000796581086550313	Interpersonal Physical Violence predicting Lifetime PTSD via fMRI_PC_18	97.50%	Indirect Effect of Male	NA
4756	-1.99655955609621e-05	-0.000185807390811434	8.45392231314031e-05	Interpersonal Physical Violence predicting Lifetime PTSD via fMRI_PC_18	97.50%	Indirect Effect of Female	NA
4757	-0.00342591037723656	-0.00854427614374483	0.00168956038878541	Interpersonal Physical Violence predicting Lifetime PTSD via fMRI_PC_18	97.50%	Direct Effect of Male	NA
4758	-0.00157594603919872	-0.00409539587799124	0.000947027962515994	Interpersonal Physical Violence predicting Lifetime PTSD via fMRI_PC_18	97.50%	Direct Effect of Female	NA
4759	1.26320646808708e-05	-0.000305827074637265	0.000357567564324783	Interpersonal Physical Violence predicting Lifetime PTSD via fMRI_PC_18	97.50%	Indirect Effect of Age6	NA
4760	-0.000996805506153278	-0.00308261730266038	0.00114051637102967	Interpersonal Physical Violence predicting Lifetime PTSD via fMRI_PC_18	97.50%	Direct Effect of Age6	NA
4761	4.28637213223613e-06	-0.00033052952661988	0.000340124906732927	Interpersonal Physical Violence predicting Lifetime PTSD via fMRI_PC_18	97.50%	Indirect Effect of Age10	NA
4762	-0.00158644129636608	-0.00389608743073947	0.000722186732049384	Interpersonal Physical Violence predicting Lifetime PTSD via fMRI_PC_18	97.50%	Direct Effect of Age10	NA
4763	1.13525857918806e-07	-0.000347489799193193	0.000335999722322113	Interpersonal Physical Violence predicting Lifetime PTSD via fMRI_PC_18	97.50%	Indirect Effect of Age12	NA
4764	-0.00188125919147249	-0.00441981766163114	0.000645299253907947	Interpersonal Physical Violence predicting Lifetime PTSD via fMRI_PC_18	97.50%	Direct Effect of Age12	NA
4765	-8.23216669071583e-06	-0.00038447768374428	0.000330935181726165	Interpersonal Physical Violence predicting Lifetime PTSD via fMRI_PC_18	97.50%	Indirect Effect of Age16	NA
4766	-0.00247089498168529	-0.00559111534285792	0.000594598500177067	Interpersonal Physical Violence predicting Lifetime PTSD via fMRI_PC_18	97.50%	Direct Effect of Age16	NA
4767	-2.70099749251438e-05	-0.000492615115396021	0.000334118882065849	Interpersonal Physical Violence predicting Lifetime PTSD via fMRI_PC_18	97.50%	Indirect Effect of Age25	NA
4768	-0.0037975755096641	-0.00852092025316311	0.000832827411600396	Interpersonal Physical Violence predicting Lifetime PTSD via fMRI_PC_18	97.50%	Direct Effect of Age25	NA
4769	-6.69342962706132e-06	-0.000377064842950188	0.000332390263989533	Interpersonal Physical Violence predicting Lifetime PTSD via fMRI_PC_18	97.50%	Total Indirect Effect	NA
4770	-0.00236887431249187	-0.00539543208697986	0.000615951777721283	Interpersonal Physical Violence predicting Lifetime PTSD via fMRI_PC_18	97.50%	Total Direct Effect	NA
4771	-3.12286257268254e-05	-0.00107810397112184	0.000922425267259263	Interpersonal Physical Violence predicting Lifetime PTSD via fMRI_PC_18	99.00%	Index of Moderated Mediation of Sex	NA
4772	-2.08642313715866e-06	-2.07180435105021e-05	8.95121684626551e-06	Interpersonal Physical Violence predicting Lifetime PTSD via fMRI_PC_18	99.00%	Index of Moderated Mediation of First Age	NA
4773	1.12630301658633e-05	-0.00102692635207036	0.00105325820696263	Interpersonal Physical Violence predicting Lifetime PTSD via fMRI_PC_18	99.00%	Indirect Effect of Male	NA
4774	-1.99655955609621e-05	-0.000226617192958171	9.95720214862093e-05	Interpersonal Physical Violence predicting Lifetime PTSD via fMRI_PC_18	99.00%	Indirect Effect of Female	NA
4775	-0.00342591037723656	-0.00939064277134324	0.00250616551177926	Interpersonal Physical Violence predicting Lifetime PTSD via fMRI_PC_18	99.00%	Direct Effect of Male	NA
4776	-0.00157594603919872	-0.00440747070627076	0.00130563232565694	Interpersonal Physical Violence predicting Lifetime PTSD via fMRI_PC_18	99.00%	Direct Effect of Female	NA
4777	1.26320646808708e-05	-0.000413899372088755	0.000463898296816576	Interpersonal Physical Violence predicting Lifetime PTSD via fMRI_PC_18	99.00%	Indirect Effect of Age6	NA
4778	-0.000996805506153278	-0.00341472816477277	0.00133581072411575	Interpersonal Physical Violence predicting Lifetime PTSD via fMRI_PC_18	99.00%	Direct Effect of Age6	NA
4779	4.28637213223613e-06	-0.000443159513005912	0.000451679929757003	Interpersonal Physical Violence predicting Lifetime PTSD via fMRI_PC_18	99.00%	Indirect Effect of Age10	NA
4780	-0.00158644129636608	-0.00424746173141757	0.00110423772755732	Interpersonal Physical Violence predicting Lifetime PTSD via fMRI_PC_18	99.00%	Direct Effect of Age10	NA
4781	1.13525857918806e-07	-0.00046821917938072	0.000444827948427765	Interpersonal Physical Violence predicting Lifetime PTSD via fMRI_PC_18	99.00%	Indirect Effect of Age12	NA
4782	-0.00188125919147249	-0.00481675739356582	0.00106784437540332	Interpersonal Physical Violence predicting Lifetime PTSD via fMRI_PC_18	99.00%	Direct Effect of Age12	NA
4783	-8.23216669071583e-06	-0.000520089774302798	0.000431799429392848	Interpersonal Physical Violence predicting Lifetime PTSD via fMRI_PC_18	99.00%	Indirect Effect of Age16	NA
4784	-0.00247089498168529	-0.00609458847935841	0.00109948347473284	Interpersonal Physical Violence predicting Lifetime PTSD via fMRI_PC_18	99.00%	Direct Effect of Age16	NA
4785	-2.70099749251438e-05	-0.000633852033491697	0.000430782810515665	Interpersonal Physical Violence predicting Lifetime PTSD via fMRI_PC_18	99.00%	Indirect Effect of Age25	NA
4786	-0.0037975755096641	-0.00923285367154105	0.00171218848047263	Interpersonal Physical Violence predicting Lifetime PTSD via fMRI_PC_18	99.00%	Direct Effect of Age25	NA
4787	-6.69342962706132e-06	-0.000509923222790188	0.000434454451428081	Interpersonal Physical Violence predicting Lifetime PTSD via fMRI_PC_18	99.00%	Total Indirect Effect	NA
4788	-0.00236887431249187	-0.00585599773082667	0.00111217461721834	Interpersonal Physical Violence predicting Lifetime PTSD via fMRI_PC_18	99.00%	Total Direct Effect	NA
4789	-3.12286257268254e-05	-0.00190436238619074	0.00168070456810722	Interpersonal Physical Violence predicting Lifetime PTSD via fMRI_PC_18	99.99%	Index of Moderated Mediation of Sex	NA
4790	-2.08642313715866e-06	-3.58218770359831e-05	1.90540776928036e-05	Interpersonal Physical Violence predicting Lifetime PTSD via fMRI_PC_18	99.99%	Index of Moderated Mediation of First Age	NA
4791	1.12630301658633e-05	-0.00181279967172622	0.00196456633442684	Interpersonal Physical Violence predicting Lifetime PTSD via fMRI_PC_18	99.99%	Indirect Effect of Male	NA
4792	-1.99655955609621e-05	-0.000410628876150831	0.000213369186513462	Interpersonal Physical Violence predicting Lifetime PTSD via fMRI_PC_18	99.99%	Indirect Effect of Female	NA
4793	-0.00342591037723656	-0.0121750847316027	0.00530368837970251	Interpersonal Physical Violence predicting Lifetime PTSD via fMRI_PC_18	99.99%	Direct Effect of Male	NA
4794	-0.00157594603919872	-0.00555384667874341	0.00230642920628748	Interpersonal Physical Violence predicting Lifetime PTSD via fMRI_PC_18	99.99%	Direct Effect of Female	NA
4795	1.26320646808708e-05	-0.000758554072452509	0.000830211842647962	Interpersonal Physical Violence predicting Lifetime PTSD via fMRI_PC_18	99.99%	Indirect Effect of Age6	NA
4796	-0.000996805506153278	-0.00475671736683589	0.00234694136464831	Interpersonal Physical Violence predicting Lifetime PTSD via fMRI_PC_18	99.99%	Direct Effect of Age6	NA
4797	4.28637213223613e-06	-0.000795117037504139	0.000847203419314961	Interpersonal Physical Violence predicting Lifetime PTSD via fMRI_PC_18	99.99%	Indirect Effect of Age10	NA
4798	-0.00158644129636608	-0.00547528354319464	0.00207153566790454	Interpersonal Physical Violence predicting Lifetime PTSD via fMRI_PC_18	99.99%	Direct Effect of Age10	NA
4799	1.13525857918806e-07	-0.000813398520029954	0.00085569920764846	Interpersonal Physical Violence predicting Lifetime PTSD via fMRI_PC_18	99.99%	Indirect Effect of Age12	NA
4800	-0.00188125919147249	-0.0060696215531172	0.00210979493897305	Interpersonal Physical Violence predicting Lifetime PTSD via fMRI_PC_18	99.99%	Direct Effect of Age12	NA
4801	-8.23216669071583e-06	-0.000944459783782884	0.000847658153731171	Interpersonal Physical Violence predicting Lifetime PTSD via fMRI_PC_18	99.99%	Indirect Effect of Age16	NA
4802	-0.00247089498168529	-0.00746910869801523	0.00249237674139484	Interpersonal Physical Violence predicting Lifetime PTSD via fMRI_PC_18	99.99%	Direct Effect of Age16	NA
4803	-2.70099749251438e-05	-0.00124207196782721	0.000856088526056072	Interpersonal Physical Violence predicting Lifetime PTSD via fMRI_PC_18	99.99%	Indirect Effect of Age25	NA
4804	-0.0037975755096641	-0.0117297087477235	0.00360805830157585	Interpersonal Physical Violence predicting Lifetime PTSD via fMRI_PC_18	99.99%	Direct Effect of Age25	NA
4805	-6.69342962706132e-06	-0.000920072118701474	0.000856878910667187	Interpersonal Physical Violence predicting Lifetime PTSD via fMRI_PC_18	99.99%	Total Indirect Effect	NA
4806	-0.00236887431249187	-0.00725222971052466	0.00260813705375956	Interpersonal Physical Violence predicting Lifetime PTSD via fMRI_PC_18	99.99%	Total Direct Effect	NA
4807	-3.12286257268254e-05	-0.00203206018354786	0.00208637281484916	Interpersonal Physical Violence predicting Lifetime PTSD via fMRI_PC_18	99.9999%	Index of Moderated Mediation of Sex	NA
4808	-2.08642313715866e-06	-3.91437886864389e-05	1.81982604359467e-05	Interpersonal Physical Violence predicting Lifetime PTSD via fMRI_PC_18	99.9999%	Index of Moderated Mediation of First Age	NA
4809	1.12630301658633e-05	-0.00210891976261084	0.00207929288919542	Interpersonal Physical Violence predicting Lifetime PTSD via fMRI_PC_18	99.9999%	Indirect Effect of Male	NA
4810	-1.99655955609621e-05	-0.000467055651852789	0.00019645573529004	Interpersonal Physical Violence predicting Lifetime PTSD via fMRI_PC_18	99.9999%	Indirect Effect of Female	NA
4811	-0.00342591037723656	-0.012126712382041	0.00594862605312174	Interpersonal Physical Violence predicting Lifetime PTSD via fMRI_PC_18	99.9999%	Direct Effect of Male	NA
4812	-0.00157594603919872	-0.00684430667625863	0.0023404208202231	Interpersonal Physical Violence predicting Lifetime PTSD via fMRI_PC_18	99.9999%	Direct Effect of Female	NA
4813	1.26320646808708e-05	-0.000868189888951377	0.000875998346320369	Interpersonal Physical Violence predicting Lifetime PTSD via fMRI_PC_18	99.9999%	Indirect Effect of Age6	NA
4814	-0.000996805506153278	-0.00442614423500985	0.00291341701599705	Interpersonal Physical Violence predicting Lifetime PTSD via fMRI_PC_18	99.9999%	Direct Effect of Age6	NA
4815	4.28637213223613e-06	-0.000909751379629916	0.000897208109605289	Interpersonal Physical Violence predicting Lifetime PTSD via fMRI_PC_18	99.9999%	Indirect Effect of Age10	NA
4816	-0.00158644129636608	-0.00574865914451439	0.00262224693928136	Interpersonal Physical Violence predicting Lifetime PTSD via fMRI_PC_18	99.9999%	Direct Effect of Age10	NA
4817	1.13525857918806e-07	-0.000934960656198597	0.000907812991247748	Interpersonal Physical Violence predicting Lifetime PTSD via fMRI_PC_18	99.9999%	Indirect Effect of Age12	NA
4818	-0.00188125919147249	-0.00653436309142458	0.00247666190092352	Interpersonal Physical Violence predicting Lifetime PTSD via fMRI_PC_18	99.9999%	Direct Effect of Age12	NA
4819	-8.23216669071583e-06	-0.00100307467641649	0.000929022754532668	Interpersonal Physical Violence predicting Lifetime PTSD via fMRI_PC_18	99.9999%	Indirect Effect of Age16	NA
4820	-0.00247089498168529	-0.00892320266898988	0.00296112130447172	Interpersonal Physical Violence predicting Lifetime PTSD via fMRI_PC_18	99.9999%	Direct Effect of Age16	NA
4821	-2.70099749251438e-05	-0.00121146394274252	0.000976744721923737	Interpersonal Physical Violence predicting Lifetime PTSD via fMRI_PC_18	99.9999%	Indirect Effect of Age25	NA
4822	-0.0037975755096641	-0.0143090714083691	0.00434014351778785	Interpersonal Physical Violence predicting Lifetime PTSD via fMRI_PC_18	99.9999%	Direct Effect of Age25	NA
4823	-6.69342962706132e-06	-0.000990516153938814	0.000925112204427011	Interpersonal Physical Violence predicting Lifetime PTSD via fMRI_PC_18	99.9999%	Total Indirect Effect	NA
4824	-0.00236887431249187	-0.00839998400538456	0.00304107248751266	Interpersonal Physical Violence predicting Lifetime PTSD via fMRI_PC_18	99.9999%	Total Direct Effect	NA
4825	-3.86908989799176e-05	-0.000719031859606605	0.000514120897017506	Interpersonal Physical Violence predicting Lifetime PTSD via fMRI_PC_19	97.50%	Index of Moderated Mediation of Sex	NA
4826	2.04199305874134e-05	-5.56715877499129e-06	5.79748444614541e-05	Interpersonal Physical Violence predicting Lifetime PTSD via fMRI_PC_19	97.50%	Index of Moderated Mediation of First Age	NA
4827	0.000215539276242553	-0.0002921171388238	0.0011016937294366	Interpersonal Physical Violence predicting Lifetime PTSD via fMRI_PC_19	97.50%	Indirect Effect of Male	NA
4828	0.000176848377262635	-4.60293922726061e-05	0.000541398274834302	Interpersonal Physical Violence predicting Lifetime PTSD via fMRI_PC_19	97.50%	Indirect Effect of Female	NA
4829	-0.00328578873382768	-0.0088744266170303	0.00226127430485416	Interpersonal Physical Violence predicting Lifetime PTSD via fMRI_PC_19	97.50%	Direct Effect of Male	NA
4830	-0.00173278726709977	-0.00422198410260954	0.000707503997704028	Interpersonal Physical Violence predicting Lifetime PTSD via fMRI_PC_19	97.50%	Direct Effect of Female	NA
4831	4.15240226318317e-06	-0.000247801771632594	0.000292149973772994	Interpersonal Physical Violence predicting Lifetime PTSD via fMRI_PC_19	97.50%	Indirect Effect of Age6	NA
4832	-0.000851947358802167	-0.00314039670483816	0.00146357944936557	Interpersonal Physical Violence predicting Lifetime PTSD via fMRI_PC_19	97.50%	Direct Effect of Age6	NA
4833	8.58321246128368e-05	-0.000138366160595518	0.00046655604132117	Interpersonal Physical Violence predicting Lifetime PTSD via fMRI_PC_19	97.50%	Indirect Effect of Age10	NA
4834	-0.00151736837112366	-0.0040344616637167	0.000989348744171775	Interpersonal Physical Violence predicting Lifetime PTSD via fMRI_PC_19	97.50%	Direct Effect of Age10	NA
4835	0.000126671985787664	-0.000102415293742809	0.00056551188622852	Interpersonal Physical Violence predicting Lifetime PTSD via fMRI_PC_19	97.50%	Indirect Effect of Age12	NA
4836	-0.00185007887728441	-0.00455050454957807	0.000834374680089314	Interpersonal Physical Violence predicting Lifetime PTSD via fMRI_PC_19	97.50%	Direct Effect of Age12	NA
4837	0.000208351708137317	-7.19698032824675e-05	0.000770278930873499	Interpersonal Physical Violence predicting Lifetime PTSD via fMRI_PC_19	97.50%	Indirect Effect of Age16	NA
4838	-0.00251549988960591	-0.00573731739550239	0.000674366915503565	Interpersonal Physical Violence predicting Lifetime PTSD via fMRI_PC_19	97.50%	Direct Effect of Age16	NA
4839	0.000392131083424038	-9.91029994027316e-05	0.00125824182125458	Interpersonal Physical Violence predicting Lifetime PTSD via fMRI_PC_19	97.50%	Indirect Effect of Age25	NA
4840	-0.00401269716732928	-0.00875233762131291	0.000667128813123644	Interpersonal Physical Violence predicting Lifetime PTSD via fMRI_PC_19	97.50%	Direct Effect of Age25	NA
4841	0.0001932920093291	-7.55632783200825e-05	0.000732868005034858	Interpersonal Physical Violence predicting Lifetime PTSD via fMRI_PC_19	97.50%	Total Indirect Effect	NA
4842	-0.00219952088113003	-0.00527581363713809	0.000884984431996094	Interpersonal Physical Violence predicting Lifetime PTSD via fMRI_PC_19	97.50%	Total Direct Effect	NA
4843	-3.86908989799176e-05	-0.000827827194350549	0.000615121473382356	Interpersonal Physical Violence predicting Lifetime PTSD via fMRI_PC_19	99.00%	Index of Moderated Mediation of Sex	NA
4844	2.04199305874134e-05	-9.7721443189737e-06	6.50467008891416e-05	Interpersonal Physical Violence predicting Lifetime PTSD via fMRI_PC_19	99.00%	Index of Moderated Mediation of First Age	NA
4845	0.000215539276242553	-0.000372487098191451	0.00124075847348975	Interpersonal Physical Violence predicting Lifetime PTSD via fMRI_PC_19	99.00%	Indirect Effect of Male	NA
4846	0.000176848377262635	-8.56889016673042e-05	0.000616536535228249	Interpersonal Physical Violence predicting Lifetime PTSD via fMRI_PC_19	99.00%	Indirect Effect of Female	NA
4847	-0.00328578873382768	-0.00974852962642368	0.00312825389653559	Interpersonal Physical Violence predicting Lifetime PTSD via fMRI_PC_19	99.00%	Direct Effect of Male	NA
4848	-0.00173278726709977	-0.00456145083835429	0.00105516579107054	Interpersonal Physical Violence predicting Lifetime PTSD via fMRI_PC_19	99.00%	Direct Effect of Female	NA
4849	4.15240226318317e-06	-0.000292551828769137	0.000342091687859218	Interpersonal Physical Violence predicting Lifetime PTSD via fMRI_PC_19	99.00%	Indirect Effect of Age6	NA
4850	-0.000851947358802167	-0.0034757916878454	0.00180578371137081	Interpersonal Physical Violence predicting Lifetime PTSD via fMRI_PC_19	99.00%	Direct Effect of Age6	NA
4851	8.58321246128368e-05	-0.00017651176332947	0.000531854324569583	Interpersonal Physical Violence predicting Lifetime PTSD via fMRI_PC_19	99.00%	Indirect Effect of Age10	NA
4852	-0.00151736837112366	-0.0043904263335884	0.00136805979119895	Interpersonal Physical Violence predicting Lifetime PTSD via fMRI_PC_19	99.00%	Direct Effect of Age10	NA
4853	0.000126671985787664	-0.000142368425229626	0.000639354690606758	Interpersonal Physical Violence predicting Lifetime PTSD via fMRI_PC_19	99.00%	Indirect Effect of Age12	NA
4854	-0.00185007887728441	-0.00493705592249539	0.00123036135945826	Interpersonal Physical Violence predicting Lifetime PTSD via fMRI_PC_19	99.00%	Direct Effect of Age12	NA
4855	0.000208351708137317	-0.000117191308551555	0.000869260054511984	Interpersonal Physical Violence predicting Lifetime PTSD via fMRI_PC_19	99.00%	Indirect Effect of Age16	NA
4856	-0.00251549988960591	-0.00623238341957901	0.00125386628088966	Interpersonal Physical Violence predicting Lifetime PTSD via fMRI_PC_19	99.00%	Direct Effect of Age16	NA
4857	0.000392131083424038	-0.000180793370491802	0.00141971198511774	Interpersonal Physical Violence predicting Lifetime PTSD via fMRI_PC_19	99.00%	Indirect Effect of Age25	NA
4858	-0.00401269716732928	-0.00946018577604992	0.00137718474513473	Interpersonal Physical Violence predicting Lifetime PTSD via fMRI_PC_19	99.00%	Direct Effect of Age25	NA
4859	0.0001932920093291	-0.000117775091950342	0.000824977310691083	Interpersonal Physical Violence predicting Lifetime PTSD via fMRI_PC_19	99.00%	Total Indirect Effect	NA
4860	-0.00219952088113003	-0.00579037361181551	0.00142994504730659	Interpersonal Physical Violence predicting Lifetime PTSD via fMRI_PC_19	99.00%	Total Direct Effect	NA
4861	-3.86908989799176e-05	-0.00145723165806936	0.00111174016650326	Interpersonal Physical Violence predicting Lifetime PTSD via fMRI_PC_19	99.99%	Index of Moderated Mediation of Sex	NA
4862	2.04199305874134e-05	-2.69319071598773e-05	0.000112441849858789	Interpersonal Physical Violence predicting Lifetime PTSD via fMRI_PC_19	99.99%	Index of Moderated Mediation of First Age	NA
4863	0.000215539276242553	-0.000784757053210726	0.00191933403129792	Interpersonal Physical Violence predicting Lifetime PTSD via fMRI_PC_19	99.99%	Indirect Effect of Male	NA
4864	0.000176848377262635	-0.000219983147330336	0.00109945036237908	Interpersonal Physical Violence predicting Lifetime PTSD via fMRI_PC_19	99.99%	Indirect Effect of Female	NA
4865	-0.00328578873382768	-0.0133662389928086	0.00614112019081321	Interpersonal Physical Violence predicting Lifetime PTSD via fMRI_PC_19	99.99%	Direct Effect of Male	NA
4866	-0.00173278726709977	-0.00565386834463674	0.00224847949052479	Interpersonal Physical Violence predicting Lifetime PTSD via fMRI_PC_19	99.99%	Direct Effect of Female	NA
4867	4.15240226318317e-06	-0.000500361600672917	0.000605292054572431	Interpersonal Physical Violence predicting Lifetime PTSD via fMRI_PC_19	99.99%	Indirect Effect of Age6	NA
4868	-0.000851947358802167	-0.00470130872981841	0.00309769948261982	Interpersonal Physical Violence predicting Lifetime PTSD via fMRI_PC_19	99.99%	Direct Effect of Age6	NA
4869	8.58321246128368e-05	-0.000363557251318216	0.000813405797571928	Interpersonal Physical Violence predicting Lifetime PTSD via fMRI_PC_19	99.99%	Indirect Effect of Age10	NA
4870	-0.00151736837112366	-0.00605158084919927	0.00265859096833545	Interpersonal Physical Violence predicting Lifetime PTSD via fMRI_PC_19	99.99%	Direct Effect of Age10	NA
4871	0.000126671985787664	-0.000307953443580363	0.000972152301400656	Interpersonal Physical Violence predicting Lifetime PTSD via fMRI_PC_19	99.99%	Indirect Effect of Age12	NA
4872	-0.00185007887728441	-0.00673355170750713	0.00260119945192406	Interpersonal Physical Violence predicting Lifetime PTSD via fMRI_PC_19	99.99%	Direct Effect of Age12	NA
4873	0.000208351708137317	-0.000282267852741079	0.00137359485597707	Interpersonal Physical Violence predicting Lifetime PTSD via fMRI_PC_19	99.99%	Indirect Effect of Age16	NA
4874	-0.00251549988960591	-0.0078664399035412	0.00258330232386169	Interpersonal Physical Violence predicting Lifetime PTSD via fMRI_PC_19	99.99%	Direct Effect of Age16	NA
4875	0.000392131083424038	-0.000455235318707381	0.00206947999609414	Interpersonal Physical Violence predicting Lifetime PTSD via fMRI_PC_19	99.99%	Indirect Effect of Age25	NA
4876	-0.00401269716732928	-0.0114615520481265	0.0037291878174292	Interpersonal Physical Violence predicting Lifetime PTSD via fMRI_PC_19	99.99%	Direct Effect of Age25	NA
4877	0.0001932920093291	-0.00027898455663212	0.00130751162760309	Interpersonal Physical Violence predicting Lifetime PTSD via fMRI_PC_19	99.99%	Total Indirect Effect	NA
4878	-0.00219952088113003	-0.00711422215106727	0.0028076991732558	Interpersonal Physical Violence predicting Lifetime PTSD via fMRI_PC_19	99.99%	Total Direct Effect	NA
4879	-3.86908989799176e-05	-0.00224212096588196	0.00112789232777177	Interpersonal Physical Violence predicting Lifetime PTSD via fMRI_PC_19	99.9999%	Index of Moderated Mediation of Sex	NA
4880	2.04199305874134e-05	-2.55417397603157e-05	9.93688591770477e-05	Interpersonal Physical Violence predicting Lifetime PTSD via fMRI_PC_19	99.9999%	Index of Moderated Mediation of First Age	NA
4881	0.000215539276242553	-0.000879341235704318	0.00273338153751142	Interpersonal Physical Violence predicting Lifetime PTSD via fMRI_PC_19	99.9999%	Indirect Effect of Male	NA
4882	0.000176848377262635	-0.000254246854626395	0.000990568727337506	Interpersonal Physical Violence predicting Lifetime PTSD via fMRI_PC_19	99.9999%	Indirect Effect of Female	NA
4883	-0.00328578873382768	-0.013590798487725	0.00749814777077482	Interpersonal Physical Violence predicting Lifetime PTSD via fMRI_PC_19	99.9999%	Direct Effect of Male	NA
4884	-0.00173278726709977	-0.006188142763362	0.00225013843098609	Interpersonal Physical Violence predicting Lifetime PTSD via fMRI_PC_19	99.9999%	Direct Effect of Female	NA
4885	4.15240226318317e-06	-0.000522337719369522	0.000952136604848787	Interpersonal Physical Violence predicting Lifetime PTSD via fMRI_PC_19	99.9999%	Indirect Effect of Age6	NA
4886	-0.000851947358802167	-0.005110222948144	0.0031497847833328	Interpersonal Physical Violence predicting Lifetime PTSD via fMRI_PC_19	99.9999%	Direct Effect of Age6	NA
4887	8.58321246128368e-05	-0.000396203328952451	0.00116553923772153	Interpersonal Physical Violence predicting Lifetime PTSD via fMRI_PC_19	99.9999%	Indirect Effect of Age10	NA
4888	-0.00151736837112366	-0.00601049910759741	0.00334177063279166	Interpersonal Physical Violence predicting Lifetime PTSD via fMRI_PC_19	99.9999%	Direct Effect of Age10	NA
4889	0.000126671985787664	-0.000333483188946951	0.00127301866967264	Interpersonal Physical Violence predicting Lifetime PTSD via fMRI_PC_19	99.9999%	Indirect Effect of Age12	NA
4890	-0.00185007887728441	-0.00646304447015478	0.0034379003315435	Interpersonal Physical Violence predicting Lifetime PTSD via fMRI_PC_19	99.9999%	Direct Effect of Age12	NA
4891	0.000208351708137317	-0.00035114718058973	0.00156386584443355	Interpersonal Physical Violence predicting Lifetime PTSD via fMRI_PC_19	99.9999%	Indirect Effect of Age16	NA
4892	-0.00251549988960591	-0.00848331534885982	0.00363425868656156	Interpersonal Physical Violence predicting Lifetime PTSD via fMRI_PC_19	99.9999%	Direct Effect of Age16	NA
4893	0.000392131083424038	-0.000550264583796365	0.00245776149035481	Interpersonal Physical Violence predicting Lifetime PTSD via fMRI_PC_19	99.9999%	Indirect Effect of Age25	NA
4894	-0.00401269716732928	-0.0133554029999658	0.00501819939168852	Interpersonal Physical Violence predicting Lifetime PTSD via fMRI_PC_19	99.9999%	Direct Effect of Age25	NA
4895	0.0001932920093291	-0.000334830615604742	0.00149090107397919	Interpersonal Physical Violence predicting Lifetime PTSD via fMRI_PC_19	99.9999%	Total Indirect Effect	NA
4896	-0.00219952088113003	-0.00788374080121134	0.00376716351495186	Interpersonal Physical Violence predicting Lifetime PTSD via fMRI_PC_19	99.9999%	Total Direct Effect	NA
4897	-0.000209817993140477	-0.00106694976019254	0.000440539805101691	Interpersonal Physical Violence predicting Lifetime PTSD via fMRI_PC_20	97.50%	Index of Moderated Mediation of Sex	NA
4898	-9.45653182373369e-06	-3.7587444350697e-05	1.59824826217186e-05	Interpersonal Physical Violence predicting Lifetime PTSD via fMRI_PC_20	97.50%	Index of Moderated Mediation of First Age	NA
4899	0.000122339974267657	-0.000404795866276183	0.000853227674937391	Interpersonal Physical Violence predicting Lifetime PTSD via fMRI_PC_20	97.50%	Indirect Effect of Male	NA
4900	-8.74780188728199e-05	-0.000375736497532537	0.000158290876695908	Interpersonal Physical Violence predicting Lifetime PTSD via fMRI_PC_20	97.50%	Indirect Effect of Female	NA
4901	-0.00321765427353114	-0.00842837373423719	0.00198209745615889	Interpersonal Physical Violence predicting Lifetime PTSD via fMRI_PC_20	97.50%	Direct Effect of Male	NA
4902	-0.00146918327437941	-0.00396260471937844	0.00106314011186852	Interpersonal Physical Violence predicting Lifetime PTSD via fMRI_PC_20	97.50%	Direct Effect of Female	NA
4903	8.9285754229216e-05	-0.000177861898019764	0.000457597463769912	Interpersonal Physical Violence predicting Lifetime PTSD via fMRI_PC_20	97.50%	Indirect Effect of Age6	NA
4904	-0.000938589655527539	-0.00307148054880481	0.00118339372064338	Interpersonal Physical Violence predicting Lifetime PTSD via fMRI_PC_20	97.50%	Direct Effect of Age6	NA
4905	5.14596269342813e-05	-0.000172909704739006	0.000367768271849157	Interpersonal Physical Violence predicting Lifetime PTSD via fMRI_PC_20	97.50%	Indirect Effect of Age10	NA
4906	-0.00148863285919452	-0.00384344898926399	0.000862019506234005	Interpersonal Physical Violence predicting Lifetime PTSD via fMRI_PC_20	97.50%	Direct Effect of Age10	NA
4907	3.25465632868139e-05	-0.000197516140935891	0.000326696325114044	Interpersonal Physical Violence predicting Lifetime PTSD via fMRI_PC_20	97.50%	Indirect Effect of Age12	NA
4908	-0.00176365446102801	-0.00430073576121735	0.000800781124182705	Interpersonal Physical Violence predicting Lifetime PTSD via fMRI_PC_20	97.50%	Direct Effect of Age12	NA
4909	-5.27956400812091e-06	-0.000294994200141352	0.000257989067974146	Interpersonal Physical Violence predicting Lifetime PTSD via fMRI_PC_20	97.50%	Indirect Effect of Age16	NA
4910	-0.002313697664695	-0.00539227738036544	0.000817821673553024	Interpersonal Physical Violence predicting Lifetime PTSD via fMRI_PC_20	97.50%	Direct Effect of Age16	NA
4911	-9.03883504217241e-05	-0.000585711163125494	0.000224907658418797	Interpersonal Physical Violence predicting Lifetime PTSD via fMRI_PC_20	97.50%	Indirect Effect of Age25	NA
4912	-0.00355129487294571	-0.00821460801010584	0.00120274408348958	Interpersonal Physical Violence predicting Lifetime PTSD via fMRI_PC_20	97.50%	Direct Effect of Age25	NA
4913	1.69462821188269e-06	-0.000272213639801656	0.000267922656781631	Interpersonal Physical Violence predicting Lifetime PTSD via fMRI_PC_20	97.50%	Total Indirect Effect	NA
4914	-0.00221058882080702	-0.00525061117653096	0.000903334087384386	Interpersonal Physical Violence predicting Lifetime PTSD via fMRI_PC_20	97.50%	Total Direct Effect	NA
4915	-0.000209817993140477	-0.00125481096896605	0.000608386756542225	Interpersonal Physical Violence predicting Lifetime PTSD via fMRI_PC_20	99.00%	Index of Moderated Mediation of Sex	NA
4916	-9.45653182373369e-06	-4.30702629129629e-05	2.03286040271459e-05	Interpersonal Physical Violence predicting Lifetime PTSD via fMRI_PC_20	99.00%	Index of Moderated Mediation of First Age	NA
4917	0.000122339974267657	-0.000547743214626317	0.00103012033752528	Interpersonal Physical Violence predicting Lifetime PTSD via fMRI_PC_20	99.00%	Indirect Effect of Male	NA
4918	-8.74780188728199e-05	-0.000435362090820988	0.000198768226628876	Interpersonal Physical Violence predicting Lifetime PTSD via fMRI_PC_20	99.00%	Indirect Effect of Female	NA
4919	-0.00321765427353114	-0.00906394212266432	0.00273873040737546	Interpersonal Physical Violence predicting Lifetime PTSD via fMRI_PC_20	99.00%	Direct Effect of Male	NA
4920	-0.00146918327437941	-0.00432405262545631	0.00138163505855024	Interpersonal Physical Violence predicting Lifetime PTSD via fMRI_PC_20	99.00%	Direct Effect of Female	NA
4921	8.9285754229216e-05	-0.000256292991043776	0.000546752403929808	Interpersonal Physical Violence predicting Lifetime PTSD via fMRI_PC_20	99.00%	Indirect Effect of Age6	NA
4922	-0.000938589655527539	-0.00336979676523245	0.0015213886031309	Interpersonal Physical Violence predicting Lifetime PTSD via fMRI_PC_20	99.00%	Direct Effect of Age6	NA
4923	5.14596269342813e-05	-0.000229926153337844	0.000439517187044227	Interpersonal Physical Violence predicting Lifetime PTSD via fMRI_PC_20	99.00%	Indirect Effect of Age10	NA
4924	-0.00148863285919452	-0.00413877749772752	0.00119386552645164	Interpersonal Physical Violence predicting Lifetime PTSD via fMRI_PC_20	99.00%	Direct Effect of Age10	NA
4925	3.25465632868139e-05	-0.000254188393368807	0.000405019913277698	Interpersonal Physical Violence predicting Lifetime PTSD via fMRI_PC_20	99.00%	Indirect Effect of Age12	NA
4926	-0.00176365446102801	-0.00466506996737196	0.0011555097496878	Interpersonal Physical Violence predicting Lifetime PTSD via fMRI_PC_20	99.00%	Direct Effect of Age12	NA
4927	-5.27956400812091e-06	-0.000359642271667522	0.00033134166179612	Interpersonal Physical Violence predicting Lifetime PTSD via fMRI_PC_20	99.00%	Indirect Effect of Age16	NA
4928	-0.002313697664695	-0.0058440602594078	0.00124055589001967	Interpersonal Physical Violence predicting Lifetime PTSD via fMRI_PC_20	99.00%	Direct Effect of Age16	NA
4929	-9.03883504217241e-05	-0.000685779296712408	0.000295946233415747	Interpersonal Physical Violence predicting Lifetime PTSD via fMRI_PC_20	99.00%	Indirect Effect of Age25	NA
4930	-0.00355129487294571	-0.00901576419186713	0.00187050206636993	Interpersonal Physical Violence predicting Lifetime PTSD via fMRI_PC_20	99.00%	Direct Effect of Age25	NA
4931	1.69462821188269e-06	-0.000339692845064786	0.000343386970234777	Interpersonal Physical Violence predicting Lifetime PTSD via fMRI_PC_20	99.00%	Total Indirect Effect	NA
4932	-0.00221058882080702	-0.0056742314042748	0.00128147402198391	Interpersonal Physical Violence predicting Lifetime PTSD via fMRI_PC_20	99.00%	Total Direct Effect	NA
4933	-0.000209817993140477	-0.00207004168807103	0.00116688580310201	Interpersonal Physical Violence predicting Lifetime PTSD via fMRI_PC_20	99.99%	Index of Moderated Mediation of Sex	NA
4934	-9.45653182373369e-06	-6.64565133576315e-05	4.59391357600306e-05	Interpersonal Physical Violence predicting Lifetime PTSD via fMRI_PC_20	99.99%	Index of Moderated Mediation of First Age	NA
4935	0.000122339974267657	-0.000960660360238613	0.00189421945102874	Interpersonal Physical Violence predicting Lifetime PTSD via fMRI_PC_20	99.99%	Indirect Effect of Male	NA
4936	-8.74780188728199e-05	-0.000716429237945389	0.000480283440784551	Interpersonal Physical Violence predicting Lifetime PTSD via fMRI_PC_20	99.99%	Indirect Effect of Female	NA
4937	-0.00321765427353114	-0.0120011831205164	0.00606927514340868	Interpersonal Physical Violence predicting Lifetime PTSD via fMRI_PC_20	99.99%	Direct Effect of Male	NA
4938	-0.00146918327437941	-0.00599501338554543	0.00306412141371965	Interpersonal Physical Violence predicting Lifetime PTSD via fMRI_PC_20	99.99%	Direct Effect of Female	NA
4939	8.9285754229216e-05	-0.000475693880644244	0.000889704134616655	Interpersonal Physical Violence predicting Lifetime PTSD via fMRI_PC_20	99.99%	Indirect Effect of Age6	NA
4940	-0.000938589655527539	-0.00445087397648352	0.00295905903972713	Interpersonal Physical Violence predicting Lifetime PTSD via fMRI_PC_20	99.99%	Direct Effect of Age6	NA
4941	5.14596269342813e-05	-0.000419559850360561	0.000878092081497568	Interpersonal Physical Violence predicting Lifetime PTSD via fMRI_PC_20	99.99%	Indirect Effect of Age10	NA
4942	-0.00148863285919452	-0.00549156635050116	0.00270555417665056	Interpersonal Physical Violence predicting Lifetime PTSD via fMRI_PC_20	99.99%	Direct Effect of Age10	NA
4943	3.25465632868139e-05	-0.00045842422806197	0.000841043130069754	Interpersonal Physical Violence predicting Lifetime PTSD via fMRI_PC_20	99.99%	Indirect Effect of Age12	NA
4944	-0.00176365446102801	-0.00601192640127182	0.00258268911362094	Interpersonal Physical Violence predicting Lifetime PTSD via fMRI_PC_20	99.99%	Direct Effect of Age12	NA
4945	-5.27956400812091e-06	-0.00063134576896205	0.000766945227214126	Interpersonal Physical Violence predicting Lifetime PTSD via fMRI_PC_20	99.99%	Indirect Effect of Age16	NA
4946	-0.002313697664695	-0.00804743286286913	0.00342309251884258	Interpersonal Physical Violence predicting Lifetime PTSD via fMRI_PC_20	99.99%	Direct Effect of Age16	NA
4947	-9.03883504217241e-05	-0.00107645247330165	0.000782872402243455	Interpersonal Physical Violence predicting Lifetime PTSD via fMRI_PC_20	99.99%	Indirect Effect of Age25	NA
4948	-0.00355129487294571	-0.0126941540234669	0.00561984666069611	Interpersonal Physical Violence predicting Lifetime PTSD via fMRI_PC_20	99.99%	Direct Effect of Age25	NA
4949	1.69462821188269e-06	-0.000599463359858598	0.000780607028053132	Interpersonal Physical Violence predicting Lifetime PTSD via fMRI_PC_20	99.99%	Total Indirect Effect	NA
4950	-0.00221058882080702	-0.00777141488615478	0.00375547246228716	Interpersonal Physical Violence predicting Lifetime PTSD via fMRI_PC_20	99.99%	Total Direct Effect	NA
4951	-0.000209817993140477	-0.00229314825064179	0.00165569532040569	Interpersonal Physical Violence predicting Lifetime PTSD via fMRI_PC_20	99.9999%	Index of Moderated Mediation of Sex	NA
4952	-9.45653182373369e-06	-6.31113158626766e-05	4.15344090934268e-05	Interpersonal Physical Violence predicting Lifetime PTSD via fMRI_PC_20	99.9999%	Index of Moderated Mediation of First Age	NA
4953	0.000122339974267657	-0.00131246101544697	0.00199799176037818	Interpersonal Physical Violence predicting Lifetime PTSD via fMRI_PC_20	99.9999%	Indirect Effect of Male	NA
4954	-8.74780188728199e-05	-0.000649826787060437	0.000486615748106358	Interpersonal Physical Violence predicting Lifetime PTSD via fMRI_PC_20	99.9999%	Indirect Effect of Female	NA
4955	-0.00321765427353114	-0.0114357204041507	0.00517291437269785	Interpersonal Physical Violence predicting Lifetime PTSD via fMRI_PC_20	99.9999%	Direct Effect of Male	NA
4956	-0.00146918327437941	-0.00605584560961579	0.0031791503787071	Interpersonal Physical Violence predicting Lifetime PTSD via fMRI_PC_20	99.9999%	Direct Effect of Female	NA
4957	8.9285754229216e-05	-0.000683823758397016	0.0010334653282046	Interpersonal Physical Violence predicting Lifetime PTSD via fMRI_PC_20	99.9999%	Indirect Effect of Age6	NA
4958	-0.000938589655527539	-0.00451531732008631	0.00289807732263004	Interpersonal Physical Violence predicting Lifetime PTSD via fMRI_PC_20	99.9999%	Direct Effect of Age6	NA
4959	5.14596269342813e-05	-0.000537721796937536	0.000880576232627776	Interpersonal Physical Violence predicting Lifetime PTSD via fMRI_PC_20	99.9999%	Indirect Effect of Age10	NA
4960	-0.00148863285919452	-0.00517258534747987	0.00227368015577661	Interpersonal Physical Violence predicting Lifetime PTSD via fMRI_PC_20	99.9999%	Direct Effect of Age10	NA
4961	3.25465632868139e-05	-0.000584559480621907	0.000804131684839366	Interpersonal Physical Violence predicting Lifetime PTSD via fMRI_PC_20	99.9999%	Indirect Effect of Age12	NA
4962	-0.00176365446102801	-0.00586251965929594	0.00260459316766325	Interpersonal Physical Violence predicting Lifetime PTSD via fMRI_PC_20	99.9999%	Direct Effect of Age12	NA
4963	-5.27956400812091e-06	-0.000733120290215429	0.000651242589262545	Interpersonal Physical Violence predicting Lifetime PTSD via fMRI_PC_20	99.9999%	Indirect Effect of Age16	NA
4964	-0.002313697664695	-0.00731784817120577	0.00336045093410132	Interpersonal Physical Violence predicting Lifetime PTSD via fMRI_PC_20	99.9999%	Direct Effect of Age16	NA
4965	-9.03883504217241e-05	-0.00119761648206669	0.000604639286361314	Interpersonal Physical Violence predicting Lifetime PTSD via fMRI_PC_20	99.9999%	Indirect Effect of Age25	NA
4966	-0.00355129487294571	-0.0112786225657171	0.00506366827152055	Interpersonal Physical Violence predicting Lifetime PTSD via fMRI_PC_20	99.9999%	Direct Effect of Age25	NA
4967	1.69462821188269e-06	-0.000705626792962332	0.000679431516259521	Interpersonal Physical Violence predicting Lifetime PTSD via fMRI_PC_20	99.9999%	Total Indirect Effect	NA
4968	-0.00221058882080702	-0.00706095695795476	0.00334082299685719	Interpersonal Physical Violence predicting Lifetime PTSD via fMRI_PC_20	99.9999%	Total Direct Effect	NA
4969	-4.83161230623431e-05	-0.000640719862214672	0.000421338405036452	Interpersonal Physical Violence predicting Lifetime PTSD via fMRI_PC_21	97.50%	Index of Moderated Mediation of Sex	NA
4970	7.36655076363785e-06	-4.19998146663676e-05	5.92992470744543e-05	Interpersonal Physical Violence predicting Lifetime PTSD via fMRI_PC_21	97.50%	Index of Moderated Mediation of First Age	NA
4971	0.000128287094383132	-0.000791321264151147	0.00115972903239476	Interpersonal Physical Violence predicting Lifetime PTSD via fMRI_PC_21	97.50%	Indirect Effect of Male	NA
4972	7.99709713207886e-05	-0.000456210474016047	0.000645424105799205	Interpersonal Physical Violence predicting Lifetime PTSD via fMRI_PC_21	97.50%	Indirect Effect of Female	NA
4973	-0.00271589816662109	-0.00860453778495992	0.00317722028536361	Interpersonal Physical Violence predicting Lifetime PTSD via fMRI_PC_21	97.50%	Direct Effect of Male	NA
4974	-0.00171570917919116	-0.00409852318534964	0.000670391446597173	Interpersonal Physical Violence predicting Lifetime PTSD via fMRI_PC_21	97.50%	Direct Effect of Female	NA
4975	3.22726471740889e-05	-0.000227242605357245	0.000341340398197003	Interpersonal Physical Violence predicting Lifetime PTSD via fMRI_PC_21	97.50%	Indirect Effect of Age6	NA
4976	-0.000656004881713375	-0.00309311507714071	0.00175396693067927	Interpersonal Physical Violence predicting Lifetime PTSD via fMRI_PC_21	97.50%	Direct Effect of Age6	NA
4977	6.17388502286403e-05	-0.000372605116544133	0.000545785715368605	Interpersonal Physical Violence predicting Lifetime PTSD via fMRI_PC_21	97.50%	Indirect Effect of Age10	NA
4978	-0.00129720741542911	-0.00389513529803977	0.00131046829385092	Interpersonal Physical Violence predicting Lifetime PTSD via fMRI_PC_21	97.50%	Direct Effect of Age10	NA
4979	7.6471951755916e-05	-0.000451284443170405	0.000653844688714024	Interpersonal Physical Violence predicting Lifetime PTSD via fMRI_PC_21	97.50%	Indirect Effect of Age12	NA
4980	-0.00161780868228698	-0.00438493966505144	0.00115510389954662	Interpersonal Physical Violence predicting Lifetime PTSD via fMRI_PC_21	97.50%	Direct Effect of Age12	NA
4981	0.000105938154810467	-0.000608581628700018	0.000886004659464471	Interpersonal Physical Violence predicting Lifetime PTSD via fMRI_PC_21	97.50%	Indirect Effect of Age16	NA
4982	-0.00225901121600272	-0.00551331923327186	0.000984303786200352	Interpersonal Physical Violence predicting Lifetime PTSD via fMRI_PC_21	97.50%	Direct Effect of Age16	NA
4983	0.000172237111683208	-0.000977388173805289	0.00139706102358559	Interpersonal Physical Violence predicting Lifetime PTSD via fMRI_PC_21	97.50%	Indirect Effect of Age25	NA
4984	-0.00370171691686313	-0.00836415011477848	0.000983418142769384	Interpersonal Physical Violence predicting Lifetime PTSD via fMRI_PC_21	97.50%	Direct Effect of Age25	NA
4985	0.000100505323622284	-0.000578682896053599	0.000843758211346937	Interpersonal Physical Violence predicting Lifetime PTSD via fMRI_PC_21	97.50%	Total Indirect Effect	NA
4986	-0.0020402841752266	-0.00515919518480473	0.00112913618633615	Interpersonal Physical Violence predicting Lifetime PTSD via fMRI_PC_21	97.50%	Total Direct Effect	NA
4987	-4.83161230623431e-05	-0.000807634839795594	0.000546086754655512	Interpersonal Physical Violence predicting Lifetime PTSD via fMRI_PC_21	99.00%	Index of Moderated Mediation of Sex	NA
4988	7.36655076363785e-06	-5.03238077561357e-05	6.86859157468346e-05	Interpersonal Physical Violence predicting Lifetime PTSD via fMRI_PC_21	99.00%	Index of Moderated Mediation of First Age	NA
4989	0.000128287094383132	-0.00099731095422662	0.00143415503351349	Interpersonal Physical Violence predicting Lifetime PTSD via fMRI_PC_21	99.00%	Indirect Effect of Male	NA
4990	7.99709713207886e-05	-0.000550287174860964	0.000752485379676053	Interpersonal Physical Violence predicting Lifetime PTSD via fMRI_PC_21	99.00%	Indirect Effect of Female	NA
4991	-0.00271589816662109	-0.00929535586861105	0.00398118081947759	Interpersonal Physical Violence predicting Lifetime PTSD via fMRI_PC_21	99.00%	Direct Effect of Male	NA
4992	-0.00171570917919116	-0.00446021562552138	0.000985275238286489	Interpersonal Physical Violence predicting Lifetime PTSD via fMRI_PC_21	99.00%	Direct Effect of Female	NA
4993	3.22726471740889e-05	-0.000288598033318432	0.000429416081790221	Interpersonal Physical Violence predicting Lifetime PTSD via fMRI_PC_21	99.00%	Indirect Effect of Age6	NA
4994	-0.000656004881713375	-0.00340856406417291	0.00211830545752668	Interpersonal Physical Violence predicting Lifetime PTSD via fMRI_PC_21	99.00%	Direct Effect of Age6	NA
4995	6.17388502286403e-05	-0.000470144650019953	0.000666368715122904	Interpersonal Physical Violence predicting Lifetime PTSD via fMRI_PC_21	99.00%	Indirect Effect of Age10	NA
4996	-0.00129720741542911	-0.00422368576489715	0.00167962637894164	Interpersonal Physical Violence predicting Lifetime PTSD via fMRI_PC_21	99.00%	Direct Effect of Age10	NA
4997	7.6471951755916e-05	-0.000559671651343286	0.00078691370331008	Interpersonal Physical Violence predicting Lifetime PTSD via fMRI_PC_21	99.00%	Indirect Effect of Age12	NA
4998	-0.00161780868228698	-0.00473408632554993	0.00157193775012642	Interpersonal Physical Violence predicting Lifetime PTSD via fMRI_PC_21	99.00%	Direct Effect of Age12	NA
4999	0.000105938154810467	-0.000743336845632294	0.00104580332487205	Interpersonal Physical Violence predicting Lifetime PTSD via fMRI_PC_21	99.00%	Indirect Effect of Age16	NA
5000	-0.00225901121600272	-0.00596684087719439	0.00147277993342807	Interpersonal Physical Violence predicting Lifetime PTSD via fMRI_PC_21	99.00%	Direct Effect of Age16	NA
5001	0.000172237111683208	-0.00117852158764425	0.00163951876985024	Interpersonal Physical Violence predicting Lifetime PTSD via fMRI_PC_21	99.00%	Indirect Effect of Age25	NA
5002	-0.00370171691686313	-0.00914715600458428	0.00158499628731002	Interpersonal Physical Violence predicting Lifetime PTSD via fMRI_PC_21	99.00%	Direct Effect of Age25	NA
5003	0.000100505323622284	-0.000707875996485354	0.000999767078665799	Interpersonal Physical Violence predicting Lifetime PTSD via fMRI_PC_21	99.00%	Total Indirect Effect	NA
5004	-0.0020402841752266	-0.00567192697213458	0.00159132891442424	Interpersonal Physical Violence predicting Lifetime PTSD via fMRI_PC_21	99.00%	Total Direct Effect	NA
5005	-4.83161230623431e-05	-0.00142947555263387	0.00128863436149046	Interpersonal Physical Violence predicting Lifetime PTSD via fMRI_PC_21	99.99%	Index of Moderated Mediation of Sex	NA
5006	7.36655076363785e-06	-8.4017977709466e-05	0.000100424060315441	Interpersonal Physical Violence predicting Lifetime PTSD via fMRI_PC_21	99.99%	Index of Moderated Mediation of First Age	NA
5007	0.000128287094383132	-0.00206319066100526	0.0022359118449962	Interpersonal Physical Violence predicting Lifetime PTSD via fMRI_PC_21	99.99%	Indirect Effect of Male	NA
5008	7.99709713207886e-05	-0.00091267195479717	0.00113265628033657	Interpersonal Physical Violence predicting Lifetime PTSD via fMRI_PC_21	99.99%	Indirect Effect of Female	NA
5009	-0.00271589816662109	-0.0129690350263751	0.00685756074315472	Interpersonal Physical Violence predicting Lifetime PTSD via fMRI_PC_21	99.99%	Direct Effect of Male	NA
5010	-0.00171570917919116	-0.00588835187699022	0.002284686510852	Interpersonal Physical Violence predicting Lifetime PTSD via fMRI_PC_21	99.99%	Direct Effect of Female	NA
5011	3.22726471740889e-05	-0.000674279736558813	0.000735956127106093	Interpersonal Physical Violence predicting Lifetime PTSD via fMRI_PC_21	99.99%	Indirect Effect of Age6	NA
5012	-0.000656004881713375	-0.00515425472940947	0.00330896055685971	Interpersonal Physical Violence predicting Lifetime PTSD via fMRI_PC_21	99.99%	Direct Effect of Age6	NA
5013	6.17388502286403e-05	-0.000954094545342242	0.00101131219525999	Interpersonal Physical Violence predicting Lifetime PTSD via fMRI_PC_21	99.99%	Indirect Effect of Age10	NA
5014	-0.00129720741542911	-0.00575158524462763	0.00318414938592881	Interpersonal Physical Violence predicting Lifetime PTSD via fMRI_PC_21	99.99%	Direct Effect of Age10	NA
5015	7.6471951755916e-05	-0.00109400194973396	0.00115734013087871	Interpersonal Physical Violence predicting Lifetime PTSD via fMRI_PC_21	99.99%	Indirect Effect of Age12	NA
5016	-0.00161780868228698	-0.00617609337879276	0.00319531677902919	Interpersonal Physical Violence predicting Lifetime PTSD via fMRI_PC_21	99.99%	Direct Effect of Age12	NA
5017	0.000105938154810467	-0.0013941355696354	0.0014966989983506	Interpersonal Physical Violence predicting Lifetime PTSD via fMRI_PC_21	99.99%	Indirect Effect of Age16	NA
5018	-0.00225901121600272	-0.00779252280235334	0.00321765156522996	Interpersonal Physical Violence predicting Lifetime PTSD via fMRI_PC_21	99.99%	Direct Effect of Age16	NA
5019	0.000172237111683208	-0.0021574838752558	0.00228896674085085	Interpersonal Physical Violence predicting Lifetime PTSD via fMRI_PC_21	99.99%	Indirect Effect of Age25	NA
5020	-0.00370171691686313	-0.0113824568463991	0.0038976256172384	Interpersonal Physical Violence predicting Lifetime PTSD via fMRI_PC_21	99.99%	Direct Effect of Age25	NA
5021	0.000100505323622284	-0.00133725389959145	0.00143177705834016	Interpersonal Physical Violence predicting Lifetime PTSD via fMRI_PC_21	99.99%	Total Indirect Effect	NA
5022	-0.0020402841752266	-0.00731205585198807	0.00359167746654149	Interpersonal Physical Violence predicting Lifetime PTSD via fMRI_PC_21	99.99%	Total Direct Effect	NA
5023	-4.83161230623431e-05	-0.00138899532155499	0.00130170557981034	Interpersonal Physical Violence predicting Lifetime PTSD via fMRI_PC_21	99.9999%	Index of Moderated Mediation of Sex	NA
5024	7.36655076363785e-06	-8.62018500425779e-05	0.000104723388941894	Interpersonal Physical Violence predicting Lifetime PTSD via fMRI_PC_21	99.9999%	Index of Moderated Mediation of First Age	NA
5025	0.000128287094383132	-0.00194053229102766	0.0022202451370906	Interpersonal Physical Violence predicting Lifetime PTSD via fMRI_PC_21	99.9999%	Indirect Effect of Male	NA
5026	7.99709713207886e-05	-0.00095564289971616	0.00111803630510141	Interpersonal Physical Violence predicting Lifetime PTSD via fMRI_PC_21	99.9999%	Indirect Effect of Female	NA
5027	-0.00271589816662109	-0.013172904023395	0.00768675142652381	Interpersonal Physical Violence predicting Lifetime PTSD via fMRI_PC_21	99.9999%	Direct Effect of Male	NA
5028	-0.00171570917919116	-0.0061105615946297	0.00281402525106355	Interpersonal Physical Violence predicting Lifetime PTSD via fMRI_PC_21	99.9999%	Direct Effect of Female	NA
5029	3.22726471740889e-05	-0.000633230796236804	0.000662507970050979	Interpersonal Physical Violence predicting Lifetime PTSD via fMRI_PC_21	99.9999%	Indirect Effect of Age6	NA
5030	-0.000656004881713375	-0.00469858560807582	0.00368262051954002	Interpersonal Physical Violence predicting Lifetime PTSD via fMRI_PC_21	99.9999%	Direct Effect of Age6	NA
5031	6.17388502286403e-05	-0.000896891930464203	0.00104349357321918	Interpersonal Physical Violence predicting Lifetime PTSD via fMRI_PC_21	99.9999%	Indirect Effect of Age10	NA
5032	-0.00129720741542911	-0.00608868292824221	0.00356817234716969	Interpersonal Physical Violence predicting Lifetime PTSD via fMRI_PC_21	99.9999%	Direct Effect of Age10	NA
5033	7.6471951755916e-05	-0.00103203413966645	0.00123925655803313	Interpersonal Physical Violence predicting Lifetime PTSD via fMRI_PC_21	99.9999%	Indirect Effect of Age12	NA
5034	-0.00161780868228698	-0.00678500476281826	0.00374665150654385	Interpersonal Physical Violence predicting Lifetime PTSD via fMRI_PC_21	99.9999%	Direct Effect of Age12	NA
5035	0.000105938154810467	-0.0013038694561776	0.00163122773895595	Interpersonal Physical Violence predicting Lifetime PTSD via fMRI_PC_21	99.9999%	Indirect Effect of Age16	NA
5036	-0.00225901121600272	-0.00817764843197036	0.00410456342866337	Interpersonal Physical Violence predicting Lifetime PTSD via fMRI_PC_21	99.9999%	Direct Effect of Age16	NA
5037	0.000172237111683208	-0.00200849395500414	0.00251363560829222	Interpersonal Physical Violence predicting Lifetime PTSD via fMRI_PC_21	99.9999%	Indirect Effect of Age25	NA
5038	-0.00370171691686313	-0.0115446614616417	0.00490986525343229	Interpersonal Physical Violence predicting Lifetime PTSD via fMRI_PC_21	99.9999%	Direct Effect of Age25	NA
5039	0.000100505323622284	-0.00125372706912903	0.0015589580524733	Interpersonal Physical Violence predicting Lifetime PTSD via fMRI_PC_21	99.9999%	Total Indirect Effect	NA
5040	-0.0020402841752266	-0.00796193283511117	0.00428564350222118	Interpersonal Physical Violence predicting Lifetime PTSD via fMRI_PC_21	99.9999%	Total Direct Effect	NA
5041	-0.000283621170829646	-0.00130235021597894	0.000443462085625436	Interpersonal Physical Violence predicting Lifetime PTSD via fMRI_PC_22	97.50%	Index of Moderated Mediation of Sex	NA
5042	2.83113289659968e-06	-7.39416204580201e-06	2.19250487351085e-05	Interpersonal Physical Violence predicting Lifetime PTSD via fMRI_PC_22	97.50%	Index of Moderated Mediation of First Age	NA
5043	0.000324691471784857	-0.00050199451836134	0.00147799784247387	Interpersonal Physical Violence predicting Lifetime PTSD via fMRI_PC_22	97.50%	Indirect Effect of Male	NA
5044	4.1070300955211e-05	-8.54746638650565e-05	0.000277635982101788	Interpersonal Physical Violence predicting Lifetime PTSD via fMRI_PC_22	97.50%	Indirect Effect of Female	NA
5045	-0.00333740361390722	-0.00871584609768847	0.00201263275880737	Interpersonal Physical Violence predicting Lifetime PTSD via fMRI_PC_22	97.50%	Direct Effect of Male	NA
5046	-0.00155364700912776	-0.00402071396016882	0.000927090481443994	Interpersonal Physical Violence predicting Lifetime PTSD via fMRI_PC_22	97.50%	Direct Effect of Female	NA
5047	0.000135385930103056	-0.000208475717590304	0.000613072847302079	Interpersonal Physical Violence predicting Lifetime PTSD via fMRI_PC_22	97.50%	Indirect Effect of Age6	NA
5048	-0.000964176604303484	-0.00317657961156708	0.00124555840057735	Interpersonal Physical Violence predicting Lifetime PTSD via fMRI_PC_22	97.50%	Direct Effect of Age6	NA
5049	0.000146710461689455	-0.000225174704122098	0.000660113739179947	Interpersonal Physical Violence predicting Lifetime PTSD via fMRI_PC_22	97.50%	Indirect Effect of Age10	NA
5050	-0.00154612185098874	-0.00392317047341533	0.000892085194334785	Interpersonal Physical Violence predicting Lifetime PTSD via fMRI_PC_22	97.50%	Direct Effect of Age10	NA
5051	0.000152372727482654	-0.000230748678235741	0.000692899617558459	Interpersonal Physical Violence predicting Lifetime PTSD via fMRI_PC_22	97.50%	Indirect Effect of Age12	NA
5052	-0.00183709447433137	-0.00442928469326666	0.000784716334053732	Interpersonal Physical Violence predicting Lifetime PTSD via fMRI_PC_22	97.50%	Direct Effect of Age12	NA
5053	0.000163697259069053	-0.000249718360735602	0.000764769956574495	Interpersonal Physical Violence predicting Lifetime PTSD via fMRI_PC_22	97.50%	Indirect Effect of Age16	NA
5054	-0.00241903972101662	-0.00554048047284166	0.000723014496857141	Interpersonal Physical Violence predicting Lifetime PTSD via fMRI_PC_22	97.50%	Direct Effect of Age16	NA
5055	0.00018917745513845	-0.00029551992347082	0.000937866187426284	Interpersonal Physical Violence predicting Lifetime PTSD via fMRI_PC_22	97.50%	Indirect Effect of Age25	NA
5056	-0.00372841652605844	-0.00841496705215272	0.000946625027884827	Interpersonal Physical Violence predicting Lifetime PTSD via fMRI_PC_22	97.50%	Direct Effect of Age25	NA
5057	0.000161609298557811	-0.00024524652638882	0.00075209339055922	Interpersonal Physical Violence predicting Lifetime PTSD via fMRI_PC_22	97.50%	Total Indirect Effect	NA
5058	-0.00215013426760122	-0.00519349042804494	0.000929332683665089	Interpersonal Physical Violence predicting Lifetime PTSD via fMRI_PC_22	97.50%	Total Direct Effect	NA
5059	-0.000283621170829646	-0.00155993569600107	0.000597163771549418	Interpersonal Physical Violence predicting Lifetime PTSD via fMRI_PC_22	99.00%	Index of Moderated Mediation of Sex	NA
5060	2.83113289659968e-06	-9.58055647197391e-06	2.66175116226478e-05	Interpersonal Physical Violence predicting Lifetime PTSD via fMRI_PC_22	99.00%	Index of Moderated Mediation of First Age	NA
5061	0.000324691471784857	-0.00066132662108031	0.00179501496240413	Interpersonal Physical Violence predicting Lifetime PTSD via fMRI_PC_22	99.00%	Indirect Effect of Male	NA
5062	4.1070300955211e-05	-0.000110495695838422	0.000332395233755107	Interpersonal Physical Violence predicting Lifetime PTSD via fMRI_PC_22	99.00%	Indirect Effect of Female	NA
5063	-0.00333740361390722	-0.00956159882779977	0.00288910652126223	Interpersonal Physical Violence predicting Lifetime PTSD via fMRI_PC_22	99.00%	Direct Effect of Male	NA
5064	-0.00155364700912776	-0.00434122562934515	0.00124433098833117	Interpersonal Physical Violence predicting Lifetime PTSD via fMRI_PC_22	99.00%	Direct Effect of Female	NA
5065	0.000135385930103056	-0.000275363371296304	0.000740479227363233	Interpersonal Physical Violence predicting Lifetime PTSD via fMRI_PC_22	99.00%	Indirect Effect of Age6	NA
5066	-0.000964176604303484	-0.00357910977562838	0.00162756152802012	Interpersonal Physical Violence predicting Lifetime PTSD via fMRI_PC_22	99.00%	Direct Effect of Age6	NA
5067	0.000146710461689455	-0.000295799318196508	0.000801294372942761	Interpersonal Physical Violence predicting Lifetime PTSD via fMRI_PC_22	99.00%	Indirect Effect of Age10	NA
5068	-0.00154612185098874	-0.00436096736551018	0.00128918879176944	Interpersonal Physical Violence predicting Lifetime PTSD via fMRI_PC_22	99.00%	Direct Effect of Age10	NA
5069	0.000152372727482654	-0.000305694426316372	0.000835366542187559	Interpersonal Physical Violence predicting Lifetime PTSD via fMRI_PC_22	99.00%	Indirect Effect of Age12	NA
5070	-0.00183709447433137	-0.00486047310836252	0.00119902302025277	Interpersonal Physical Violence predicting Lifetime PTSD via fMRI_PC_22	99.00%	Direct Effect of Age12	NA
5071	0.000163697259069053	-0.000335755440843862	0.000905604109496553	Interpersonal Physical Violence predicting Lifetime PTSD via fMRI_PC_22	99.00%	Indirect Effect of Age16	NA
5072	-0.00241903972101662	-0.00603766387129227	0.00121037121131171	Interpersonal Physical Violence predicting Lifetime PTSD via fMRI_PC_22	99.00%	Direct Effect of Age16	NA
5073	0.00018917745513845	-0.000389250794123757	0.00109721648863583	Interpersonal Physical Violence predicting Lifetime PTSD via fMRI_PC_22	99.00%	Indirect Effect of Age25	NA
5074	-0.00372841652605844	-0.00905569345459156	0.00163826941644209	Interpersonal Physical Violence predicting Lifetime PTSD via fMRI_PC_22	99.00%	Direct Effect of Age25	NA
5075	0.000161609298557811	-0.000332719295738595	0.000891540336296571	Interpersonal Physical Violence predicting Lifetime PTSD via fMRI_PC_22	99.00%	Total Indirect Effect	NA
5076	-0.00215013426760122	-0.00567995676818927	0.00138858336086094	Interpersonal Physical Violence predicting Lifetime PTSD via fMRI_PC_22	99.00%	Total Direct Effect	NA
5077	-0.000283621170829646	-0.0024100846306335	0.00120398195103589	Interpersonal Physical Violence predicting Lifetime PTSD via fMRI_PC_22	99.99%	Index of Moderated Mediation of Sex	NA
5078	2.83113289659968e-06	-1.74872437805245e-05	4.81445294885656e-05	Interpersonal Physical Violence predicting Lifetime PTSD via fMRI_PC_22	99.99%	Index of Moderated Mediation of First Age	NA
5079	0.000324691471784857	-0.00122317043352648	0.00268346501394218	Interpersonal Physical Violence predicting Lifetime PTSD via fMRI_PC_22	99.99%	Indirect Effect of Male	NA
5080	4.1070300955211e-05	-0.00021555450236618	0.000606007978240471	Interpersonal Physical Violence predicting Lifetime PTSD via fMRI_PC_22	99.99%	Indirect Effect of Female	NA
5081	-0.00333740361390722	-0.0125587510789901	0.0055500756424331	Interpersonal Physical Violence predicting Lifetime PTSD via fMRI_PC_22	99.99%	Direct Effect of Male	NA
5082	-0.00155364700912776	-0.00571103952856744	0.00250506069652508	Interpersonal Physical Violence predicting Lifetime PTSD via fMRI_PC_22	99.99%	Direct Effect of Female	NA
5083	0.000135385930103056	-0.000553044727314731	0.00111569691999069	Interpersonal Physical Violence predicting Lifetime PTSD via fMRI_PC_22	99.99%	Indirect Effect of Age6	NA
5084	-0.000964176604303484	-0.0048209661075898	0.00255176567271981	Interpersonal Physical Violence predicting Lifetime PTSD via fMRI_PC_22	99.99%	Direct Effect of Age6	NA
5085	0.000146710461689455	-0.000543473265772387	0.00120127063628392	Interpersonal Physical Violence predicting Lifetime PTSD via fMRI_PC_22	99.99%	Indirect Effect of Age10	NA
5086	-0.00154612185098874	-0.00554655681579593	0.00253667774002752	Interpersonal Physical Violence predicting Lifetime PTSD via fMRI_PC_22	99.99%	Direct Effect of Age10	NA
5087	0.000152372727482654	-0.000538687535001215	0.00128460175310394	Interpersonal Physical Violence predicting Lifetime PTSD via fMRI_PC_22	99.99%	Indirect Effect of Age12	NA
5088	-0.00183709447433137	-0.00622599250543771	0.00236623957046857	Interpersonal Physical Violence predicting Lifetime PTSD via fMRI_PC_22	99.99%	Direct Effect of Age12	NA
5089	0.000163697259069053	-0.000596216684886958	0.00145126398674396	Interpersonal Physical Violence predicting Lifetime PTSD via fMRI_PC_22	99.99%	Indirect Effect of Age16	NA
5090	-0.00241903972101662	-0.00750682384994561	0.00256047279956204	Interpersonal Physical Violence predicting Lifetime PTSD via fMRI_PC_22	99.99%	Direct Effect of Age16	NA
5091	0.00018917745513845	-0.000735363479590341	0.00176263404688075	Interpersonal Physical Violence predicting Lifetime PTSD via fMRI_PC_22	99.99%	Indirect Effect of Age25	NA
5092	-0.00372841652605844	-0.0115518491120758	0.00351963968606943	Interpersonal Physical Violence predicting Lifetime PTSD via fMRI_PC_22	99.99%	Direct Effect of Age25	NA
5093	0.000161609298557811	-0.000583625223995475	0.00142053563741658	Interpersonal Physical Violence predicting Lifetime PTSD via fMRI_PC_22	99.99%	Total Indirect Effect	NA
5094	-0.00215013426760122	-0.00715487274327632	0.00256217902192267	Interpersonal Physical Violence predicting Lifetime PTSD via fMRI_PC_22	99.99%	Total Direct Effect	NA
5095	-0.000283621170829646	-0.0027190400031213	0.00134630399793691	Interpersonal Physical Violence predicting Lifetime PTSD via fMRI_PC_22	99.9999%	Index of Moderated Mediation of Sex	NA
5096	2.83113289659968e-06	-2.54225887377206e-05	4.64202549758845e-05	Interpersonal Physical Violence predicting Lifetime PTSD via fMRI_PC_22	99.9999%	Index of Moderated Mediation of First Age	NA
5097	0.000324691471784857	-0.00144808455848168	0.00331515227977964	Interpersonal Physical Violence predicting Lifetime PTSD via fMRI_PC_22	99.9999%	Indirect Effect of Male	NA
5098	4.1070300955211e-05	-0.000325541536500912	0.000598228460277461	Interpersonal Physical Violence predicting Lifetime PTSD via fMRI_PC_22	99.9999%	Indirect Effect of Female	NA
5099	-0.00333740361390722	-0.0127444951872552	0.00686954581123102	Interpersonal Physical Violence predicting Lifetime PTSD via fMRI_PC_22	99.9999%	Direct Effect of Male	NA
5100	-0.00155364700912776	-0.00636654955938534	0.00283871238854483	Interpersonal Physical Violence predicting Lifetime PTSD via fMRI_PC_22	99.9999%	Direct Effect of Female	NA
5101	0.000135385930103056	-0.000591908867597246	0.00134364015408653	Interpersonal Physical Violence predicting Lifetime PTSD via fMRI_PC_22	99.9999%	Indirect Effect of Age6	NA
5102	-0.000964176604303484	-0.00506398903894634	0.00281290151998494	Interpersonal Physical Violence predicting Lifetime PTSD via fMRI_PC_22	99.9999%	Direct Effect of Age6	NA
5103	0.000146710461689455	-0.0006686227488669	0.0015200412718224	Interpersonal Physical Violence predicting Lifetime PTSD via fMRI_PC_22	99.9999%	Indirect Effect of Age10	NA
5104	-0.00154612185098874	-0.00565367921140065	0.00298542309089845	Interpersonal Physical Violence predicting Lifetime PTSD via fMRI_PC_22	99.9999%	Direct Effect of Age10	NA
5105	0.000152372727482654	-0.000719188150431585	0.00160849370940411	Interpersonal Physical Violence predicting Lifetime PTSD via fMRI_PC_22	99.9999%	Indirect Effect of Age12	NA
5106	-0.00183709447433137	-0.00623669842734979	0.00309352773148379	Interpersonal Physical Violence predicting Lifetime PTSD via fMRI_PC_22	99.9999%	Direct Effect of Age12	NA
5107	0.000163697259069053	-0.000820501811293666	0.00178539858456754	Interpersonal Physical Violence predicting Lifetime PTSD via fMRI_PC_22	99.9999%	Indirect Effect of Age16	NA
5108	-0.00241903972101662	-0.00765607711403123	0.00330973701265445	Interpersonal Physical Violence predicting Lifetime PTSD via fMRI_PC_22	99.9999%	Direct Effect of Age16	NA
5109	0.00018917745513845	-0.00104862624487372	0.00218343455368525	Interpersonal Physical Violence predicting Lifetime PTSD via fMRI_PC_22	99.9999%	Indirect Effect of Age25	NA
5110	-0.00372841652605844	-0.0118117406069099	0.00447172966513012	Interpersonal Physical Violence predicting Lifetime PTSD via fMRI_PC_22	99.9999%	Direct Effect of Age25	NA
5111	0.000161609298557811	-0.000801808281319745	0.00175278174820928	Interpersonal Physical Violence predicting Lifetime PTSD via fMRI_PC_22	99.9999%	Total Indirect Effect	NA
5112	-0.00215013426760122	-0.00731700865482896	0.00390312145413918	Interpersonal Physical Violence predicting Lifetime PTSD via fMRI_PC_22	99.9999%	Total Direct Effect	NA
5113	-6.86997042404204e-07	-2.81646479047354e-05	2.16319126686014e-05	Interpersonal Physical Violence predicting Lifetime PTSD via GMV_PC_1	97.50%	Index of Moderated Mediation of Sex	NA
5114	2.81383092377645e-06	-2.03208552322295e-05	2.92055567719057e-05	Interpersonal Physical Violence predicting Lifetime PTSD via GMV_PC_1	97.50%	Index of Moderated Mediation of First Age	NA
5115	3.25471570385793e-05	-0.000239563484374263	0.000347736851646922	Interpersonal Physical Violence predicting Lifetime PTSD via GMV_PC_1	97.50%	Indirect Effect of Male	NA
5116	3.18601599961751e-05	-0.000230375638016369	0.000337397831231735	Interpersonal Physical Violence predicting Lifetime PTSD via GMV_PC_1	97.50%	Indirect Effect of Female	NA
5117	-0.00149303493428123	-0.00479433351426516	0.00182147883301212	Interpersonal Physical Violence predicting Lifetime PTSD via GMV_PC_1	97.50%	Direct Effect of Male	NA
5118	-0.000947847097224157	-0.00416761039255151	0.00228316453210616	Interpersonal Physical Violence predicting Lifetime PTSD via GMV_PC_1	97.50%	Direct Effect of Female	NA
5119	5.51582584274154e-06	-4.35875909125692e-05	6.50696157749341e-05	Interpersonal Physical Violence predicting Lifetime PTSD via GMV_PC_1	97.50%	Indirect Effect of Age6	NA
5120	-0.000241044603883981	-0.00104544525052987	0.000552808743940616	Interpersonal Physical Violence predicting Lifetime PTSD via GMV_PC_1	97.50%	Direct Effect of Age6	NA
5121	1.67711495378473e-05	-0.000123645830324164	0.000181282724117017	Interpersonal Physical Violence predicting Lifetime PTSD via GMV_PC_1	97.50%	Indirect Effect of Age10	NA
5122	-0.000636632021320049	-0.00245906475379599	0.00118663457148496	Interpersonal Physical Violence predicting Lifetime PTSD via GMV_PC_1	97.50%	Direct Effect of Age10	NA
5123	2.23988113854002e-05	-0.000163741106978601	0.000240191340161663	Interpersonal Physical Violence predicting Lifetime PTSD via GMV_PC_1	97.50%	Indirect Effect of Age12	NA
5124	-0.000834425730038082	-0.00317106694769972	0.00151017250521305	Interpersonal Physical Violence predicting Lifetime PTSD via GMV_PC_1	97.50%	Direct Effect of Age12	NA
5125	3.3654135080506e-05	-0.000245657651134382	0.000357708626043631	Interpersonal Physical Violence predicting Lifetime PTSD via GMV_PC_1	97.50%	Indirect Effect of Age16	NA
5126	-0.00123001314747415	-0.0046098337031967	0.00216769627531084	Interpersonal Physical Violence predicting Lifetime PTSD via GMV_PC_1	97.50%	Direct Effect of Age16	NA
5127	5.8978613394494e-05	-0.000428219932840306	0.00062177850378948	Interpersonal Physical Violence predicting Lifetime PTSD via GMV_PC_1	97.50%	Indirect Effect of Age25	NA
5128	-0.0021200848367053	-0.00786223834046801	0.00366006066405699	Interpersonal Physical Violence predicting Lifetime PTSD via GMV_PC_1	97.50%	Direct Effect of Age25	NA
5129	3.21490627259279e-05	-0.000234963606549117	0.000342433241606483	Interpersonal Physical Violence predicting Lifetime PTSD via GMV_PC_1	97.50%	Total Indirect Effect	NA
5130	-0.00114496576730038	-0.0043912331095765	0.0021250241691094	Interpersonal Physical Violence predicting Lifetime PTSD via GMV_PC_1	97.50%	Total Direct Effect	NA
5131	-6.86997042404204e-07	-3.73513153529603e-05	2.93240799168418e-05	Interpersonal Physical Violence predicting Lifetime PTSD via GMV_PC_1	99.00%	Index of Moderated Mediation of Sex	NA
5132	2.81383092377645e-06	-2.58393053920508e-05	3.54842205896818e-05	Interpersonal Physical Violence predicting Lifetime PTSD via GMV_PC_1	99.00%	Index of Moderated Mediation of First Age	NA
5133	3.25471570385793e-05	-0.000302721041155037	0.000423785505932671	Interpersonal Physical Violence predicting Lifetime PTSD via GMV_PC_1	99.00%	Indirect Effect of Male	NA
5134	3.18601599961751e-05	-0.000294734100528392	0.000406477163470091	Interpersonal Physical Violence predicting Lifetime PTSD via GMV_PC_1	99.00%	Indirect Effect of Female	NA
5135	-0.00149303493428123	-0.00522910340598148	0.00230150559534891	Interpersonal Physical Violence predicting Lifetime PTSD via GMV_PC_1	99.00%	Direct Effect of Male	NA
5136	-0.000947847097224157	-0.00459697651121378	0.00277703168263562	Interpersonal Physical Violence predicting Lifetime PTSD via GMV_PC_1	99.00%	Direct Effect of Female	NA
5137	5.51582584274154e-06	-5.77458239329894e-05	8.34635070014168e-05	Interpersonal Physical Violence predicting Lifetime PTSD via GMV_PC_1	99.00%	Indirect Effect of Age6	NA
5138	-0.000241044603883981	-0.00115136024509797	0.000676892708444272	Interpersonal Physical Violence predicting Lifetime PTSD via GMV_PC_1	99.00%	Direct Effect of Age6	NA
5139	1.67711495378473e-05	-0.000159490173803425	0.000219520575482786	Interpersonal Physical Violence predicting Lifetime PTSD via GMV_PC_1	99.00%	Indirect Effect of Age10	NA
5140	-0.000636632021320049	-0.00270081713158733	0.00146932430955068	Interpersonal Physical Violence predicting Lifetime PTSD via GMV_PC_1	99.00%	Direct Effect of Age10	NA
5141	2.23988113854002e-05	-0.000209650591896514	0.000291858274040488	Interpersonal Physical Violence predicting Lifetime PTSD via GMV_PC_1	99.00%	Indirect Effect of Age12	NA
5142	-0.000834425730038082	-0.00348721952649661	0.0018750236152167	Interpersonal Physical Violence predicting Lifetime PTSD via GMV_PC_1	99.00%	Direct Effect of Age12	NA
5143	3.3654135080506e-05	-0.000313006798727265	0.000431627762962124	Interpersonal Physical Violence predicting Lifetime PTSD via GMV_PC_1	99.00%	Indirect Effect of Age16	NA
5144	-0.00123001314747415	-0.00507770293665936	0.00267889853752326	Interpersonal Physical Violence predicting Lifetime PTSD via GMV_PC_1	99.00%	Direct Effect of Age16	NA
5145	5.8978613394494e-05	-0.000545564782065267	0.0007528570909643	Interpersonal Physical Violence predicting Lifetime PTSD via GMV_PC_1	99.00%	Indirect Effect of Age25	NA
5146	-0.0021200848367053	-0.00866706572465658	0.00449433591649646	Interpersonal Physical Violence predicting Lifetime PTSD via GMV_PC_1	99.00%	Direct Effect of Age25	NA
5147	3.21490627259279e-05	-0.000298613026071996	0.000413253111167045	Interpersonal Physical Violence predicting Lifetime PTSD via GMV_PC_1	99.00%	Total Indirect Effect	NA
5148	-0.00114496576730038	-0.00483307243307865	0.0026170413249474	Interpersonal Physical Violence predicting Lifetime PTSD via GMV_PC_1	99.00%	Total Direct Effect	NA
5149	-6.86997042404204e-07	-8.15630715523353e-05	5.82408761288974e-05	Interpersonal Physical Violence predicting Lifetime PTSD via GMV_PC_1	99.99%	Index of Moderated Mediation of Sex	NA
5150	2.81383092377645e-06	-4.29860538834685e-05	5.57942634589082e-05	Interpersonal Physical Violence predicting Lifetime PTSD via GMV_PC_1	99.99%	Index of Moderated Mediation of First Age	NA
5151	3.25471570385793e-05	-0.000506764884055526	0.000691401219446895	Interpersonal Physical Violence predicting Lifetime PTSD via GMV_PC_1	99.99%	Indirect Effect of Male	NA
5152	3.18601599961751e-05	-0.000508390267246627	0.000638377878847535	Interpersonal Physical Violence predicting Lifetime PTSD via GMV_PC_1	99.99%	Indirect Effect of Female	NA
5153	-0.00149303493428123	-0.00646495178910678	0.00431495315207097	Interpersonal Physical Violence predicting Lifetime PTSD via GMV_PC_1	99.99%	Direct Effect of Male	NA
5154	-0.000947847097224157	-0.00584725649922295	0.00447159264736067	Interpersonal Physical Violence predicting Lifetime PTSD via GMV_PC_1	99.99%	Direct Effect of Female	NA
5155	5.51582584274154e-06	-0.000104546255020931	0.000135875575943857	Interpersonal Physical Violence predicting Lifetime PTSD via GMV_PC_1	99.99%	Indirect Effect of Age6	NA
5156	-0.000241044603883981	-0.00148514206504618	0.00102557793382782	Interpersonal Physical Violence predicting Lifetime PTSD via GMV_PC_1	99.99%	Direct Effect of Age6	NA
5157	1.67711495378473e-05	-0.000274923661179913	0.00035905262977949	Interpersonal Physical Violence predicting Lifetime PTSD via GMV_PC_1	99.99%	Indirect Effect of Age10	NA
5158	-0.000636632021320049	-0.00344952583274101	0.00245039439851748	Interpersonal Physical Violence predicting Lifetime PTSD via GMV_PC_1	99.99%	Direct Effect of Age10	NA
5159	2.23988113854002e-05	-0.000360112364259404	0.000470641156697307	Interpersonal Physical Violence predicting Lifetime PTSD via GMV_PC_1	99.99%	Indirect Effect of Age12	NA
5160	-0.000834425730038082	-0.00443579447982721	0.00316596075544859	Interpersonal Physical Violence predicting Lifetime PTSD via GMV_PC_1	99.99%	Direct Effect of Age12	NA
5161	3.3654135080506e-05	-0.000530489770418387	0.00069381821053294	Interpersonal Physical Violence predicting Lifetime PTSD via GMV_PC_1	99.99%	Indirect Effect of Age16	NA
5162	-0.00123001314747415	-0.00640833177399961	0.00459709346931082	Interpersonal Physical Violence predicting Lifetime PTSD via GMV_PC_1	99.99%	Direct Effect of Age16	NA
5163	5.8978613394494e-05	-0.000913838934276097	0.00119596658166311	Interpersonal Physical Violence predicting Lifetime PTSD via GMV_PC_1	99.99%	Indirect Effect of Age25	NA
5164	-0.0021200848367053	-0.0108465406858875	0.00781714207550083	Interpersonal Physical Violence predicting Lifetime PTSD via GMV_PC_1	99.99%	Direct Effect of Age25	NA
5165	3.21490627259279e-05	-0.000507706745176197	0.000663974767287477	Interpersonal Physical Violence predicting Lifetime PTSD via GMV_PC_1	99.99%	Total Indirect Effect	NA
5166	-0.00114496576730038	-0.00613350061887482	0.00459849414688992	Interpersonal Physical Violence predicting Lifetime PTSD via GMV_PC_1	99.99%	Total Direct Effect	NA
5167	-6.86997042404204e-07	-7.83846286501583e-05	6.94916692161087e-05	Interpersonal Physical Violence predicting Lifetime PTSD via GMV_PC_1	99.9999%	Index of Moderated Mediation of Sex	NA
5168	2.81383092377645e-06	-4.55892992061579e-05	6.4343505465412e-05	Interpersonal Physical Violence predicting Lifetime PTSD via GMV_PC_1	99.9999%	Index of Moderated Mediation of First Age	NA
5169	3.25471570385793e-05	-0.000566249569813773	0.000796421016236671	Interpersonal Physical Violence predicting Lifetime PTSD via GMV_PC_1	99.9999%	Indirect Effect of Male	NA
5170	3.18601599961751e-05	-0.000502576325875644	0.000745475472976526	Interpersonal Physical Violence predicting Lifetime PTSD via GMV_PC_1	99.9999%	Indirect Effect of Female	NA
5171	-0.00149303493428123	-0.00728913123251224	0.00403021175403695	Interpersonal Physical Violence predicting Lifetime PTSD via GMV_PC_1	99.9999%	Direct Effect of Male	NA
5172	-0.000947847097224157	-0.00635938022832019	0.0043608625736338	Interpersonal Physical Violence predicting Lifetime PTSD via GMV_PC_1	99.9999%	Direct Effect of Female	NA
5173	5.51582584274154e-06	-9.79167373177803e-05	0.00015823166002676	Interpersonal Physical Violence predicting Lifetime PTSD via GMV_PC_1	99.9999%	Indirect Effect of Age6	NA
5174	-0.000241044603883981	-0.00165315068280185	0.00109858741544047	Interpersonal Physical Violence predicting Lifetime PTSD via GMV_PC_1	99.9999%	Direct Effect of Age6	NA
5175	1.67711495378473e-05	-0.00028019652082868	0.000415395978183694	Interpersonal Physical Violence predicting Lifetime PTSD via GMV_PC_1	99.9999%	Indirect Effect of Age10	NA
5176	-0.000636632021320049	-0.00368245902016587	0.00234443144782359	Interpersonal Physical Violence predicting Lifetime PTSD via GMV_PC_1	99.9999%	Direct Effect of Age10	NA
5177	2.23988113854002e-05	-0.000371375119240996	0.000544016785117293	Interpersonal Physical Violence predicting Lifetime PTSD via GMV_PC_1	99.9999%	Indirect Effect of Age12	NA
5178	-0.000834425730038082	-0.00474611002583824	0.00301894253163882	Interpersonal Physical Violence predicting Lifetime PTSD via GMV_PC_1	99.9999%	Direct Effect of Age12	NA
5179	3.3654135080506e-05	-0.000553732316065627	0.000801261314037064	Interpersonal Physical Violence predicting Lifetime PTSD via GMV_PC_1	99.9999%	Indirect Effect of Age16	NA
5180	-0.00123001314747415	-0.00687369233834814	0.00439965814256416	Interpersonal Physical Violence predicting Lifetime PTSD via GMV_PC_1	99.9999%	Direct Effect of Age16	NA
5181	5.8978613394494e-05	-0.000964036008921048	0.00138035286322577	Interpersonal Physical Violence predicting Lifetime PTSD via GMV_PC_1	99.9999%	Indirect Effect of Age25	NA
5182	-0.0021200848367053	-0.0118683095876581	0.00760966646119946	Interpersonal Physical Violence predicting Lifetime PTSD via GMV_PC_1	99.9999%	Direct Effect of Age25	NA
5183	3.21490627259279e-05	-0.000529347342071636	0.000766859811083646	Interpersonal Physical Violence predicting Lifetime PTSD via GMV_PC_1	99.9999%	Total Indirect Effect	NA
5184	-0.00114496576730038	-0.00661116802953552	0.00419371787221661	Interpersonal Physical Violence predicting Lifetime PTSD via GMV_PC_1	99.9999%	Total Direct Effect	NA
5185	4.6899020344672e-06	-3.97370211763514e-05	6.14313790261086e-05	Interpersonal Physical Violence predicting Lifetime PTSD via GMV_PC_2	97.50%	Index of Moderated Mediation of Sex	NA
5186	1.52461062992278e-06	-1.31507591710219e-05	2.28713159405722e-05	Interpersonal Physical Violence predicting Lifetime PTSD via GMV_PC_2	97.50%	Index of Moderated Mediation of First Age	NA
5187	1.88511237961139e-05	-0.000168151271634435	0.000288655645612972	Interpersonal Physical Violence predicting Lifetime PTSD via GMV_PC_2	97.50%	Indirect Effect of Male	NA
5188	2.35410258305811e-05	-0.000166534025501533	0.000293292845444121	Interpersonal Physical Violence predicting Lifetime PTSD via GMV_PC_2	97.50%	Indirect Effect of Female	NA
5189	-0.00143695140726694	-0.00485003564202363	0.00200823789987357	Interpersonal Physical Violence predicting Lifetime PTSD via GMV_PC_2	97.50%	Direct Effect of Male	NA
5190	-0.000892247360177207	-0.00425434498912718	0.00247537128889594	Interpersonal Physical Violence predicting Lifetime PTSD via GMV_PC_2	97.50%	Direct Effect of Female	NA
5191	7.13816536727037e-06	-4.46144195678893e-05	8.00827633141897e-05	Interpersonal Physical Violence predicting Lifetime PTSD via GMV_PC_2	97.50%	Indirect Effect of Age6	NA
5192	-0.000231935662756688	-0.00107804347888489	0.000605377967296729	Interpersonal Physical Violence predicting Lifetime PTSD via GMV_PC_2	97.50%	Direct Effect of Age6	NA
5193	1.32366078869615e-05	-9.31629096743235e-05	0.000167123664906121	Interpersonal Physical Violence predicting Lifetime PTSD via GMV_PC_2	97.50%	Indirect Effect of Age10	NA
5194	-0.000607789886160365	-0.00252439036726703	0.00129581421951051	Interpersonal Physical Violence predicting Lifetime PTSD via GMV_PC_2	97.50%	Direct Effect of Age10	NA
5195	1.6285829146807e-05	-0.000119124736712358	0.000212333827216291	Interpersonal Physical Violence predicting Lifetime PTSD via GMV_PC_2	97.50%	Indirect Effect of Age12	NA
5196	-0.000795716997862203	-0.0032391289527592	0.00165561589241339	Interpersonal Physical Violence predicting Lifetime PTSD via GMV_PC_2	97.50%	Direct Effect of Age12	NA
5197	2.23842716664981e-05	-0.000172064541666402	0.000303873782783334	Interpersonal Physical Violence predicting Lifetime PTSD via GMV_PC_2	97.50%	Indirect Effect of Age16	NA
5198	-0.00117157122126588	-0.00469767171494215	0.00236959228424724	Interpersonal Physical Violence predicting Lifetime PTSD via GMV_PC_2	97.50%	Direct Effect of Age16	NA
5199	3.61057673358031e-05	-0.000288044557024518	0.000510351927949667	Interpersonal Physical Violence predicting Lifetime PTSD via GMV_PC_2	97.50%	Indirect Effect of Age25	NA
5200	-0.00201724322392415	-0.00796371966488684	0.00400218934975575	Interpersonal Physical Violence predicting Lifetime PTSD via GMV_PC_2	97.50%	Direct Effect of Age25	NA
5201	2.15687822597953e-05	-0.000165561774814704	0.000292301858425976	Interpersonal Physical Violence predicting Lifetime PTSD via GMV_PC_2	97.50%	Total Indirect Effect	NA
5202	-0.00109974286262071	-0.00442145955412906	0.00227611172739559	Interpersonal Physical Violence predicting Lifetime PTSD via GMV_PC_2	97.50%	Total Direct Effect	NA
5203	4.6899020344672e-06	-5.23910119748141e-05	7.58178450758007e-05	Interpersonal Physical Violence predicting Lifetime PTSD via GMV_PC_2	99.00%	Index of Moderated Mediation of Sex	NA
5204	1.52461062992278e-06	-1.74521438094797e-05	2.89700592591428e-05	Interpersonal Physical Violence predicting Lifetime PTSD via GMV_PC_2	99.00%	Index of Moderated Mediation of First Age	NA
5205	1.88511237961139e-05	-0.00022062143236015	0.000366402266324242	Interpersonal Physical Violence predicting Lifetime PTSD via GMV_PC_2	99.00%	Indirect Effect of Male	NA
5206	2.35410258305811e-05	-0.000219201090935615	0.000377283340022314	Interpersonal Physical Violence predicting Lifetime PTSD via GMV_PC_2	99.00%	Indirect Effect of Female	NA
5207	-0.00143695140726694	-0.00537824180549781	0.00242984260017817	Interpersonal Physical Violence predicting Lifetime PTSD via GMV_PC_2	99.00%	Direct Effect of Male	NA
5208	-0.000892247360177207	-0.00473778947630544	0.00291318542786158	Interpersonal Physical Violence predicting Lifetime PTSD via GMV_PC_2	99.00%	Direct Effect of Female	NA
5209	7.13816536727037e-06	-5.6201816987512e-05	0.000102290099186267	Interpersonal Physical Violence predicting Lifetime PTSD via GMV_PC_2	99.00%	Indirect Effect of Age6	NA
5210	-0.000231935662756688	-0.00119930567240338	0.000726077247064055	Interpersonal Physical Violence predicting Lifetime PTSD via GMV_PC_2	99.00%	Direct Effect of Age6	NA
5211	1.32366078869615e-05	-0.000122556587442492	0.000211801479905068	Interpersonal Physical Violence predicting Lifetime PTSD via GMV_PC_2	99.00%	Indirect Effect of Age10	NA
5212	-0.000607789886160365	-0.00278004952973803	0.0015360356768891	Interpersonal Physical Violence predicting Lifetime PTSD via GMV_PC_2	99.00%	Direct Effect of Age10	NA
5213	1.6285829146807e-05	-0.000156865551284496	0.000269983327633346	Interpersonal Physical Violence predicting Lifetime PTSD via GMV_PC_2	99.00%	Indirect Effect of Age12	NA
5214	-0.000795716997862203	-0.00357810146642097	0.0019412205005084	Interpersonal Physical Violence predicting Lifetime PTSD via GMV_PC_2	99.00%	Direct Effect of Age12	NA
5215	2.23842716664981e-05	-0.000227096934183651	0.000386424683258124	Interpersonal Physical Violence predicting Lifetime PTSD via GMV_PC_2	99.00%	Indirect Effect of Age16	NA
5216	-0.00117157122126588	-0.00519152199038734	0.00278427718817443	Interpersonal Physical Violence predicting Lifetime PTSD via GMV_PC_2	99.00%	Direct Effect of Age16	NA
5217	3.61057673358031e-05	-0.000383011825503171	0.000640621757002728	Interpersonal Physical Violence predicting Lifetime PTSD via GMV_PC_2	99.00%	Indirect Effect of Age25	NA
5218	-0.00201724322392415	-0.00881827510858608	0.00469881046975725	Interpersonal Physical Violence predicting Lifetime PTSD via GMV_PC_2	99.00%	Direct Effect of Age25	NA
5219	2.15687822597953e-05	-0.000217974982185212	0.000371357454963678	Interpersonal Physical Violence predicting Lifetime PTSD via GMV_PC_2	99.00%	Total Indirect Effect	NA
5220	-0.00109974286262071	-0.00489290471100595	0.0026675363075066	Interpersonal Physical Violence predicting Lifetime PTSD via GMV_PC_2	99.00%	Total Direct Effect	NA
5221	4.6899020344672e-06	-0.000117812033302841	0.000174343271552498	Interpersonal Physical Violence predicting Lifetime PTSD via GMV_PC_2	99.99%	Index of Moderated Mediation of Sex	NA
5222	1.52461062992278e-06	-4.10774790997024e-05	5.73985152849786e-05	Interpersonal Physical Violence predicting Lifetime PTSD via GMV_PC_2	99.99%	Index of Moderated Mediation of First Age	NA
5223	1.88511237961139e-05	-0.000483149333634597	0.000720673259532872	Interpersonal Physical Violence predicting Lifetime PTSD via GMV_PC_2	99.99%	Indirect Effect of Male	NA
5224	2.35410258305811e-05	-0.000492554134695208	0.000749322259964713	Interpersonal Physical Violence predicting Lifetime PTSD via GMV_PC_2	99.99%	Indirect Effect of Female	NA
5225	-0.00143695140726694	-0.00679479049795684	0.00429030534172389	Interpersonal Physical Violence predicting Lifetime PTSD via GMV_PC_2	99.99%	Direct Effect of Male	NA
5226	-0.000892247360177207	-0.00603552533763366	0.0047262763963838	Interpersonal Physical Violence predicting Lifetime PTSD via GMV_PC_2	99.99%	Direct Effect of Female	NA
5227	7.13816536727037e-06	-0.000125283606457045	0.000190246130262801	Interpersonal Physical Violence predicting Lifetime PTSD via GMV_PC_2	99.99%	Indirect Effect of Age6	NA
5228	-0.000231935662756688	-0.00149687447703363	0.00127105102810593	Interpersonal Physical Violence predicting Lifetime PTSD via GMV_PC_2	99.99%	Direct Effect of Age6	NA
5229	1.32366078869615e-05	-0.000278581058630992	0.000417680262280181	Interpersonal Physical Violence predicting Lifetime PTSD via GMV_PC_2	99.99%	Indirect Effect of Age10	NA
5230	-0.000607789886160365	-0.00353452627422398	0.00256651658735922	Interpersonal Physical Violence predicting Lifetime PTSD via GMV_PC_2	99.99%	Direct Effect of Age10	NA
5231	1.6285829146807e-05	-0.000355230170126868	0.000531397328288872	Interpersonal Physical Violence predicting Lifetime PTSD via GMV_PC_2	99.99%	Indirect Effect of Age12	NA
5232	-0.000795716997862203	-0.00456663338646755	0.00321038709159199	Interpersonal Physical Violence predicting Lifetime PTSD via GMV_PC_2	99.99%	Direct Effect of Age12	NA
5233	2.23842716664981e-05	-0.00050852839311862	0.000758831460306252	Interpersonal Physical Violence predicting Lifetime PTSD via GMV_PC_2	99.99%	Indirect Effect of Age16	NA
5234	-0.00117157122126588	-0.00663084761095469	0.00449812810005753	Interpersonal Physical Violence predicting Lifetime PTSD via GMV_PC_2	99.99%	Direct Effect of Age16	NA
5235	3.61057673358031e-05	-0.000877603185148409	0.00127055825734536	Interpersonal Physical Violence predicting Lifetime PTSD via GMV_PC_2	99.99%	Indirect Effect of Age25	NA
5236	-0.00201724322392415	-0.0112753296160507	0.00770672677583264	Interpersonal Physical Violence predicting Lifetime PTSD via GMV_PC_2	99.99%	Direct Effect of Age25	NA
5237	2.15687822597953e-05	-0.000488029212137165	0.000728418756606253	Interpersonal Physical Violence predicting Lifetime PTSD via GMV_PC_2	99.99%	Total Indirect Effect	NA
5238	-0.00109974286262071	-0.0064549729847289	0.00451734751177314	Interpersonal Physical Violence predicting Lifetime PTSD via GMV_PC_2	99.99%	Total Direct Effect	NA
5239	4.6899020344672e-06	-0.000132374910473968	0.000143255765981767	Interpersonal Physical Violence predicting Lifetime PTSD via GMV_PC_2	99.9999%	Index of Moderated Mediation of Sex	NA
5240	1.52461062992278e-06	-4.06903055573123e-05	6.65711921159444e-05	Interpersonal Physical Violence predicting Lifetime PTSD via GMV_PC_2	99.9999%	Index of Moderated Mediation of First Age	NA
5241	1.88511237961139e-05	-0.00052207860042404	0.000842920641618327	Interpersonal Physical Violence predicting Lifetime PTSD via GMV_PC_2	99.9999%	Indirect Effect of Male	NA
5242	2.35410258305811e-05	-0.000541998623890025	0.000857407692023035	Interpersonal Physical Violence predicting Lifetime PTSD via GMV_PC_2	99.9999%	Indirect Effect of Female	NA
5243	-0.00143695140726694	-0.0078602841956946	0.00459664143863596	Interpersonal Physical Violence predicting Lifetime PTSD via GMV_PC_2	99.9999%	Direct Effect of Male	NA
5244	-0.000892247360177207	-0.00717692242020117	0.00513711533962678	Interpersonal Physical Violence predicting Lifetime PTSD via GMV_PC_2	99.9999%	Direct Effect of Female	NA
5245	7.13816536727037e-06	-0.000148460022099185	0.000221211381380859	Interpersonal Physical Violence predicting Lifetime PTSD via GMV_PC_2	99.9999%	Indirect Effect of Age6	NA
5246	-0.000231935662756688	-0.00178400715205279	0.0012816040737553	Interpersonal Physical Violence predicting Lifetime PTSD via GMV_PC_2	99.9999%	Direct Effect of Age6	NA
5247	1.32366078869615e-05	-0.000311221244328434	0.000487496149844636	Interpersonal Physical Violence predicting Lifetime PTSD via GMV_PC_2	99.9999%	Indirect Effect of Age10	NA
5248	-0.000607789886160365	-0.00418420130049978	0.00281467408343646	Interpersonal Physical Violence predicting Lifetime PTSD via GMV_PC_2	99.9999%	Direct Effect of Age10	NA
5249	1.6285829146807e-05	-0.000392601855443059	0.000620638534076525	Interpersonal Physical Violence predicting Lifetime PTSD via GMV_PC_2	99.9999%	Indirect Effect of Age12	NA
5250	-0.000795716997862203	-0.00538457653275036	0.00358120908827704	Interpersonal Physical Violence predicting Lifetime PTSD via GMV_PC_2	99.9999%	Direct Effect of Age12	NA
5251	2.23842716664981e-05	-0.000555363077672308	0.000886923302540303	Interpersonal Physical Violence predicting Lifetime PTSD via GMV_PC_2	99.9999%	Indirect Effect of Age16	NA
5252	-0.00117157122126588	-0.00778532699725152	0.00511427909795819	Interpersonal Physical Violence predicting Lifetime PTSD via GMV_PC_2	99.9999%	Direct Effect of Age16	NA
5253	3.61057673358031e-05	-0.000921575827688118	0.0014860640315838	Interpersonal Physical Violence predicting Lifetime PTSD via GMV_PC_2	99.9999%	Indirect Effect of Age25	NA
5254	-0.00201724322392415	-0.0131870155423791	0.00856419976726216	Interpersonal Physical Violence predicting Lifetime PTSD via GMV_PC_2	99.9999%	Direct Effect of Age25	NA
5255	2.15687822597953e-05	-0.000533598495630025	0.000851315455594565	Interpersonal Physical Violence predicting Lifetime PTSD via GMV_PC_2	99.9999%	Total Indirect Effect	NA
5256	-0.00109974286262071	-0.00691643353526879	0.00505708509408882	Interpersonal Physical Violence predicting Lifetime PTSD via GMV_PC_2	99.9999%	Total Direct Effect	NA
5257	1.24847381971771e-06	-2.60533574431872e-05	3.38648773470415e-05	Interpersonal Physical Violence predicting Lifetime PTSD via GMV_PC_3	97.50%	Index of Moderated Mediation of Sex	NA
5258	6.87322048213866e-06	-2.82663997174313e-06	2.53139700035588e-05	Interpersonal Physical Violence predicting Lifetime PTSD via GMV_PC_3	97.50%	Index of Moderated Mediation of First Age	NA
5259	8.28756978181475e-05	-3.99512082241475e-05	0.000317227633630086	Interpersonal Physical Violence predicting Lifetime PTSD via GMV_PC_3	97.50%	Indirect Effect of Male	NA
5260	8.41241716378652e-05	-3.15925731261274e-05	0.000307796742774443	Interpersonal Physical Violence predicting Lifetime PTSD via GMV_PC_3	97.50%	Indirect Effect of Female	NA
5261	-0.00155734151640311	-0.00478809945862588	0.00173224449159827	Interpersonal Physical Violence predicting Lifetime PTSD via GMV_PC_3	97.50%	Direct Effect of Male	NA
5262	-0.00101786934133521	-0.00419240671471084	0.0021987360117846	Interpersonal Physical Violence predicting Lifetime PTSD via GMV_PC_3	97.50%	Direct Effect of Female	NA
5263	1.85433201153741e-05	-1.01173285418398e-05	7.20848891577751e-05	Interpersonal Physical Violence predicting Lifetime PTSD via GMV_PC_3	97.50%	Indirect Effect of Age6	NA
5264	-0.000256115114807528	-0.0010502655285841	0.000531540243500469	Interpersonal Physical Violence predicting Lifetime PTSD via GMV_PC_3	97.50%	Direct Effect of Age6	NA
5265	4.60362020439287e-05	-2.00145315420465e-05	0.000173054259728457	Interpersonal Physical Violence predicting Lifetime PTSD via GMV_PC_3	97.50%	Indirect Effect of Age10	NA
5266	-0.000673909603107778	-0.0024782569849017	0.00113474583321975	Interpersonal Physical Violence predicting Lifetime PTSD via GMV_PC_3	97.50%	Direct Effect of Age10	NA
5267	5.97826430082061e-05	-2.46415454243122e-05	0.000223669236579669	Interpersonal Physical Violence predicting Lifetime PTSD via GMV_PC_3	97.50%	Indirect Effect of Age12	NA
5268	-0.000882806847257903	-0.00318506703826946	0.00145000534835148	Interpersonal Physical Violence predicting Lifetime PTSD via GMV_PC_3	97.50%	Direct Effect of Age12	NA
5269	8.72755249367607e-05	-3.58921588696587e-05	0.000324684685253244	Interpersonal Physical Violence predicting Lifetime PTSD via GMV_PC_3	97.50%	Indirect Effect of Age16	NA
5270	-0.00130060133555815	-0.00463980818822133	0.00207048356529367	Interpersonal Physical Violence predicting Lifetime PTSD via GMV_PC_3	97.50%	Direct Effect of Age16	NA
5271	0.000149134509276009	-6.09384321084443e-05	0.000552828328477894	Interpersonal Physical Violence predicting Lifetime PTSD via GMV_PC_3	97.50%	Indirect Effect of Age25	NA
5272	-0.00224063893423372	-0.0079179044687581	0.00346003983026715	Interpersonal Physical Violence predicting Lifetime PTSD via GMV_PC_3	97.50%	Direct Effect of Age25	NA
5273	8.35991511905005e-05	-3.46283856373902e-05	0.000311100587308465	Interpersonal Physical Violence predicting Lifetime PTSD via GMV_PC_3	97.50%	Total Indirect Effect	NA
5274	-0.00116113431674611	-0.00435458549520662	0.00209037169247194	Interpersonal Physical Violence predicting Lifetime PTSD via GMV_PC_3	97.50%	Total Direct Effect	NA
5275	1.24847381971771e-06	-3.39051479657451e-05	4.07532586599292e-05	Interpersonal Physical Violence predicting Lifetime PTSD via GMV_PC_3	99.00%	Index of Moderated Mediation of Sex	NA
5276	6.87322048213866e-06	-4.33057565900369e-06	2.95740254242723e-05	Interpersonal Physical Violence predicting Lifetime PTSD via GMV_PC_3	99.00%	Index of Moderated Mediation of First Age	NA
5277	8.28756978181475e-05	-6.12617708419581e-05	0.000370826191212682	Interpersonal Physical Violence predicting Lifetime PTSD via GMV_PC_3	99.00%	Indirect Effect of Male	NA
5278	8.41241716378652e-05	-5.02099489815046e-05	0.000351440006059203	Interpersonal Physical Violence predicting Lifetime PTSD via GMV_PC_3	99.00%	Indirect Effect of Female	NA
5279	-0.00155734151640311	-0.00523659985337026	0.00222257346856331	Interpersonal Physical Violence predicting Lifetime PTSD via GMV_PC_3	99.00%	Direct Effect of Male	NA
5280	-0.00101786934133521	-0.00461258916709766	0.00266829175896513	Interpersonal Physical Violence predicting Lifetime PTSD via GMV_PC_3	99.00%	Direct Effect of Female	NA
5281	1.85433201153741e-05	-1.53165386626971e-05	8.50573425459503e-05	Interpersonal Physical Violence predicting Lifetime PTSD via GMV_PC_3	99.00%	Indirect Effect of Age6	NA
5282	-0.000256115114807528	-0.00115405394444277	0.000650806249509638	Interpersonal Physical Violence predicting Lifetime PTSD via GMV_PC_3	99.00%	Direct Effect of Age6	NA
5283	4.60362020439287e-05	-3.0376114241292e-05	0.000198875393870393	Interpersonal Physical Violence predicting Lifetime PTSD via GMV_PC_3	99.00%	Indirect Effect of Age10	NA
5284	-0.000673909603107778	-0.00270206929282549	0.00140835349233332	Interpersonal Physical Violence predicting Lifetime PTSD via GMV_PC_3	99.00%	Direct Effect of Age10	NA
5285	5.97826430082061e-05	-3.84992571395337e-05	0.000257113739864428	Interpersonal Physical Violence predicting Lifetime PTSD via GMV_PC_3	99.00%	Indirect Effect of Age12	NA
5286	-0.000882806847257903	-0.00348078972239662	0.00178273200871306	Interpersonal Physical Violence predicting Lifetime PTSD via GMV_PC_3	99.00%	Direct Effect of Age12	NA
5287	8.72755249367607e-05	-5.48194046573191e-05	0.000374306182638143	Interpersonal Physical Violence predicting Lifetime PTSD via GMV_PC_3	99.00%	Indirect Effect of Age16	NA
5288	-0.00130060133555815	-0.00507557504829957	0.00254767407205082	Interpersonal Physical Violence predicting Lifetime PTSD via GMV_PC_3	99.00%	Direct Effect of Age16	NA
5289	0.000149134509276009	-9.44135895320795e-05	0.000638157234300464	Interpersonal Physical Violence predicting Lifetime PTSD via GMV_PC_3	99.00%	Indirect Effect of Age25	NA
5290	-0.00224063893423372	-0.00865223028301491	0.00433511363103202	Interpersonal Physical Violence predicting Lifetime PTSD via GMV_PC_3	99.00%	Direct Effect of Age25	NA
5291	8.35991511905005e-05	-5.24616952140009e-05	0.000358946078078673	Interpersonal Physical Violence predicting Lifetime PTSD via GMV_PC_3	99.00%	Total Indirect Effect	NA
5292	-0.00116113431674611	-0.00474472741274519	0.00255665560019577	Interpersonal Physical Violence predicting Lifetime PTSD via GMV_PC_3	99.00%	Total Direct Effect	NA
5293	1.24847381971771e-06	-5.64694656178857e-05	8.00131090165714e-05	Interpersonal Physical Violence predicting Lifetime PTSD via GMV_PC_3	99.99%	Index of Moderated Mediation of Sex	NA
5294	6.87322048213866e-06	-1.24522043287062e-05	4.43903045516518e-05	Interpersonal Physical Violence predicting Lifetime PTSD via GMV_PC_3	99.99%	Index of Moderated Mediation of First Age	NA
5295	8.28756978181475e-05	-0.000173355055781092	0.000579233198467026	Interpersonal Physical Violence predicting Lifetime PTSD via GMV_PC_3	99.99%	Indirect Effect of Male	NA
5296	8.41241716378652e-05	-0.000143688272156335	0.000534271890442539	Interpersonal Physical Violence predicting Lifetime PTSD via GMV_PC_3	99.99%	Indirect Effect of Female	NA
5297	-0.00155734151640311	-0.00716280527189352	0.00342984075239247	Interpersonal Physical Violence predicting Lifetime PTSD via GMV_PC_3	99.99%	Direct Effect of Male	NA
5298	-0.00101786934133521	-0.00642101632007334	0.0040060364608273	Interpersonal Physical Violence predicting Lifetime PTSD via GMV_PC_3	99.99%	Direct Effect of Female	NA
5299	1.85433201153741e-05	-3.8146082713751e-05	0.000135027365123573	Interpersonal Physical Violence predicting Lifetime PTSD via GMV_PC_3	99.99%	Indirect Effect of Age6	NA
5300	-0.000256115114807528	-0.00154361532362102	0.00105558082830376	Interpersonal Physical Violence predicting Lifetime PTSD via GMV_PC_3	99.99%	Direct Effect of Age6	NA
5301	4.60362020439287e-05	-8.60075064176699e-05	0.000306204493818336	Interpersonal Physical Violence predicting Lifetime PTSD via GMV_PC_3	99.99%	Indirect Effect of Age10	NA
5302	-0.000673909603107778	-0.00369274402436487	0.00215338933014534	Interpersonal Physical Violence predicting Lifetime PTSD via GMV_PC_3	99.99%	Direct Effect of Age10	NA
5303	5.97826430082061e-05	-0.000109938218269629	0.000396315493374676	Interpersonal Physical Violence predicting Lifetime PTSD via GMV_PC_3	99.99%	Indirect Effect of Age12	NA
5304	-0.000882806847257903	-0.00480533394962794	0.00270229358106613	Interpersonal Physical Violence predicting Lifetime PTSD via GMV_PC_3	99.99%	Direct Effect of Age12	NA
5305	8.72755249367607e-05	-0.000157799641973548	0.000576537492487357	Interpersonal Physical Violence predicting Lifetime PTSD via GMV_PC_3	99.99%	Indirect Effect of Age16	NA
5306	-0.00130060133555815	-0.00703051380015409	0.00380010208290771	Interpersonal Physical Violence predicting Lifetime PTSD via GMV_PC_3	99.99%	Direct Effect of Age16	NA
5307	0.000149134509276009	-0.000269053824597442	0.000978442522710634	Interpersonal Physical Violence predicting Lifetime PTSD via GMV_PC_3	99.99%	Indirect Effect of Age25	NA
5308	-0.00224063893423372	-0.0120371684638379	0.00627017121205127	Interpersonal Physical Violence predicting Lifetime PTSD via GMV_PC_3	99.99%	Direct Effect of Age25	NA
5309	8.35991511905005e-05	-0.000151399567873606	0.000552438039117638	Interpersonal Physical Violence predicting Lifetime PTSD via GMV_PC_3	99.99%	Total Indirect Effect	NA
5310	-0.00116113431674611	-0.00674030757006638	0.00378168358212214	Interpersonal Physical Violence predicting Lifetime PTSD via GMV_PC_3	99.99%	Total Direct Effect	NA
5311	1.24847381971771e-06	-7.09142491862518e-05	8.55566444982533e-05	Interpersonal Physical Violence predicting Lifetime PTSD via GMV_PC_3	99.9999%	Index of Moderated Mediation of Sex	NA
5312	6.87322048213866e-06	-1.26451729103515e-05	5.02900919300395e-05	Interpersonal Physical Violence predicting Lifetime PTSD via GMV_PC_3	99.9999%	Index of Moderated Mediation of First Age	NA
5313	8.28756978181475e-05	-0.000164083960964199	0.00062791835867576	Interpersonal Physical Violence predicting Lifetime PTSD via GMV_PC_3	99.9999%	Indirect Effect of Male	NA
5314	8.41241716378652e-05	-0.000147847978194894	0.000590538016710566	Interpersonal Physical Violence predicting Lifetime PTSD via GMV_PC_3	99.9999%	Indirect Effect of Female	NA
5315	-0.00155734151640311	-0.00688361382044782	0.00432372862710489	Interpersonal Physical Violence predicting Lifetime PTSD via GMV_PC_3	99.9999%	Direct Effect of Male	NA
5316	-0.00101786934133521	-0.00607632397259297	0.0048898718498634	Interpersonal Physical Violence predicting Lifetime PTSD via GMV_PC_3	99.9999%	Direct Effect of Female	NA
5317	1.85433201153741e-05	-4.3786303132853e-05	0.000142868995170675	Interpersonal Physical Violence predicting Lifetime PTSD via GMV_PC_3	99.9999%	Indirect Effect of Age6	NA
5318	-0.000256115114807528	-0.00155896812540795	0.00123777784663134	Interpersonal Physical Violence predicting Lifetime PTSD via GMV_PC_3	99.9999%	Direct Effect of Age6	NA
5319	4.60362020439287e-05	-8.24808744944108e-05	0.000333186023614029	Interpersonal Physical Violence predicting Lifetime PTSD via GMV_PC_3	99.9999%	Indirect Effect of Age10	NA
5320	-0.000673909603107778	-0.00359899316790027	0.00268031626150032	Interpersonal Physical Violence predicting Lifetime PTSD via GMV_PC_3	99.9999%	Direct Effect of Age10	NA
5321	5.97826430082061e-05	-0.00010608315121692	0.000432782905959975	Interpersonal Physical Violence predicting Lifetime PTSD via GMV_PC_3	99.9999%	Indirect Effect of Age12	NA
5322	-0.000882806847257903	-0.00462982951252123	0.00340162123759491	Interpersonal Physical Violence predicting Lifetime PTSD via GMV_PC_3	99.9999%	Direct Effect of Age12	NA
5323	8.72755249367607e-05	-0.000156643151848747	0.000631997083757097	Interpersonal Physical Violence predicting Lifetime PTSD via GMV_PC_3	99.9999%	Indirect Effect of Age16	NA
5324	-0.00130060133555815	-0.00669150220176315	0.00484448720930394	Interpersonal Physical Violence predicting Lifetime PTSD via GMV_PC_3	99.9999%	Direct Effect of Age16	NA
5325	0.000149134509276009	-0.00027044970804191	0.00108022898380062	Interpersonal Physical Violence predicting Lifetime PTSD via GMV_PC_3	99.9999%	Indirect Effect of Age25	NA
5326	-0.00224063893423372	-0.0113302657525575	0.00809180410804692	Interpersonal Physical Violence predicting Lifetime PTSD via GMV_PC_3	99.9999%	Direct Effect of Age25	NA
5327	8.35991511905005e-05	-0.000149879454710652	0.000605357978586552	Interpersonal Physical Violence predicting Lifetime PTSD via GMV_PC_3	99.9999%	Total Indirect Effect	NA
5328	-0.00116113431674611	-0.00635657462505349	0.0047187636961408	Interpersonal Physical Violence predicting Lifetime PTSD via GMV_PC_3	99.9999%	Total Direct Effect	NA
5329	4.15516485095664e-05	-8.6009941099388e-05	0.000165764486485586	Interpersonal Physical Violence predicting Lifetime PTSD via GMV_PC_4	97.50%	Index of Moderated Mediation of Sex	NA
5330	-1.441044907096e-05	-5.94815946999538e-05	3.04021404243146e-05	Interpersonal Physical Violence predicting Lifetime PTSD via GMV_PC_4	97.50%	Index of Moderated Mediation of First Age	NA
5331	-0.00018322286384821	-0.000756084805064832	0.000387464352251417	Interpersonal Physical Violence predicting Lifetime PTSD via GMV_PC_4	97.50%	Indirect Effect of Male	NA
5332	-0.000141671215338644	-0.000602495507087963	0.000304423410336325	Interpersonal Physical Violence predicting Lifetime PTSD via GMV_PC_4	97.50%	Indirect Effect of Female	NA
5333	-0.00124673212231646	-0.0045372178786207	0.00213542849013016	Interpersonal Physical Violence predicting Lifetime PTSD via GMV_PC_4	97.50%	Direct Effect of Male	NA
5334	-0.000734395935267595	-0.0039627654929894	0.00259705908242678	Interpersonal Physical Violence predicting Lifetime PTSD via GMV_PC_4	97.50%	Direct Effect of Female	NA
5335	-2.27483457408276e-05	-0.000108125170760085	5.33226194523194e-05	Interpersonal Physical Violence predicting Lifetime PTSD via GMV_PC_4	97.50%	Indirect Effect of Age6	NA
5336	-0.000205034515576994	-0.00100396721648016	0.000626000833810935	Interpersonal Physical Violence predicting Lifetime PTSD via GMV_PC_4	97.50%	Direct Effect of Age6	NA
5337	-8.03901420246677e-05	-0.00034323761616497	0.000173382779524596	Interpersonal Physical Violence predicting Lifetime PTSD via GMV_PC_4	97.50%	Indirect Effect of Age10	NA
5338	-0.000519796229086472	-0.00233744777278279	0.00136362607262346	Interpersonal Physical Violence predicting Lifetime PTSD via GMV_PC_4	97.50%	Direct Effect of Age10	NA
5339	-0.000109211040166588	-0.000461814434800392	0.000234503079286628	Interpersonal Physical Violence predicting Lifetime PTSD via GMV_PC_4	97.50%	Indirect Effect of Age12	NA
5340	-0.000677177085841211	-0.00302141206381473	0.00173223540359506	Interpersonal Physical Violence predicting Lifetime PTSD via GMV_PC_4	97.50%	Direct Effect of Age12	NA
5341	-0.000166852836450428	-0.000699850268963251	0.000356346706214286	Interpersonal Physical Violence predicting Lifetime PTSD via GMV_PC_4	97.50%	Indirect Effect of Age16	NA
5342	-0.000991938799350689	-0.00437686244791369	0.0024804365363264	Interpersonal Physical Violence predicting Lifetime PTSD via GMV_PC_4	97.50%	Direct Effect of Age16	NA
5343	-0.000296546878089068	-0.00123443287073826	0.000628307236529767	Interpersonal Physical Violence predicting Lifetime PTSD via GMV_PC_4	97.50%	Indirect Effect of Age25	NA
5344	-0.00170015265474701	-0.00744905150399469	0.00419124258758711	Interpersonal Physical Violence predicting Lifetime PTSD via GMV_PC_4	97.50%	Direct Effect of Age25	NA
5345	-0.000159144921831077	-0.000667464660536553	0.000340107950360077	Interpersonal Physical Violence predicting Lifetime PTSD via GMV_PC_4	97.50%	Total Indirect Effect	NA
5346	-0.00110899349204968	-0.00433934326391694	0.00223598291618547	Interpersonal Physical Violence predicting Lifetime PTSD via GMV_PC_4	97.50%	Total Direct Effect	NA
5347	4.15516485095664e-05	-0.000107202419210405	0.000187820904055866	Interpersonal Physical Violence predicting Lifetime PTSD via GMV_PC_4	99.00%	Index of Moderated Mediation of Sex	NA
5348	-1.441044907096e-05	-6.72487824559097e-05	3.83562283108661e-05	Interpersonal Physical Violence predicting Lifetime PTSD via GMV_PC_4	99.00%	Index of Moderated Mediation of First Age	NA
5349	-0.00018322286384821	-0.000852463821711617	0.00048672439521307	Interpersonal Physical Violence predicting Lifetime PTSD via GMV_PC_4	99.00%	Indirect Effect of Male	NA
5350	-0.000141671215338644	-0.000689658384246989	0.000390270842020773	Interpersonal Physical Violence predicting Lifetime PTSD via GMV_PC_4	99.00%	Indirect Effect of Female	NA
5351	-0.00124673212231646	-0.00508657183854425	0.00259269138811805	Interpersonal Physical Violence predicting Lifetime PTSD via GMV_PC_4	99.00%	Direct Effect of Male	NA
5352	-0.000734395935267595	-0.00442853744079064	0.00301230098494264	Interpersonal Physical Violence predicting Lifetime PTSD via GMV_PC_4	99.00%	Direct Effect of Female	NA
5353	-2.27483457408276e-05	-0.000121143505241721	6.89039597197339e-05	Interpersonal Physical Violence predicting Lifetime PTSD via GMV_PC_4	99.00%	Indirect Effect of Age6	NA
5354	-0.000205034515576994	-0.00112354303886166	0.000736891272431415	Interpersonal Physical Violence predicting Lifetime PTSD via GMV_PC_4	99.00%	Direct Effect of Age6	NA
5355	-8.03901420246677e-05	-0.000389242637261355	0.000221252325292433	Interpersonal Physical Violence predicting Lifetime PTSD via GMV_PC_4	99.00%	Indirect Effect of Age10	NA
5356	-0.000519796229086472	-0.00260292454221767	0.0015996550442055	Interpersonal Physical Violence predicting Lifetime PTSD via GMV_PC_4	99.00%	Direct Effect of Age10	NA
5357	-0.000109211040166588	-0.000523405130467058	0.000298656461625844	Interpersonal Physical Violence predicting Lifetime PTSD via GMV_PC_4	99.00%	Indirect Effect of Age12	NA
5358	-0.000677177085841211	-0.00335915621353469	0.00204798837549884	Interpersonal Physical Violence predicting Lifetime PTSD via GMV_PC_4	99.00%	Direct Effect of Age12	NA
5359	-0.000166852836450428	-0.000795416255314843	0.000451409791009566	Interpersonal Physical Violence predicting Lifetime PTSD via GMV_PC_4	99.00%	Indirect Effect of Age16	NA
5360	-0.000991938799350689	-0.00489419515546655	0.00293536727595101	Interpersonal Physical Violence predicting Lifetime PTSD via GMV_PC_4	99.00%	Direct Effect of Age16	NA
5361	-0.000296546878089068	-0.00139759120542899	0.000798033568939437	Interpersonal Physical Violence predicting Lifetime PTSD via GMV_PC_4	99.00%	Indirect Effect of Age25	NA
5362	-0.00170015265474701	-0.00836118684429722	0.00497796000292713	Interpersonal Physical Violence predicting Lifetime PTSD via GMV_PC_4	99.00%	Direct Effect of Age25	NA
5363	-0.000159144921831077	-0.000759903318913057	0.000429890189814229	Interpersonal Physical Violence predicting Lifetime PTSD via GMV_PC_4	99.00%	Total Indirect Effect	NA
5364	-0.00110899349204968	-0.00485577426341341	0.00267983300905946	Interpersonal Physical Violence predicting Lifetime PTSD via GMV_PC_4	99.00%	Total Direct Effect	NA
5365	4.15516485095664e-05	-0.000207255198534484	0.000261283724634357	Interpersonal Physical Violence predicting Lifetime PTSD via GMV_PC_4	99.99%	Index of Moderated Mediation of Sex	NA
5366	-1.441044907096e-05	-9.4661599900311e-05	8.04498952344588e-05	Interpersonal Physical Violence predicting Lifetime PTSD via GMV_PC_4	99.99%	Index of Moderated Mediation of First Age	NA
5367	-0.00018322286384821	-0.00120822606207779	0.00103426302707005	Interpersonal Physical Violence predicting Lifetime PTSD via GMV_PC_4	99.99%	Indirect Effect of Male	NA
5368	-0.000141671215338644	-0.00102007550709708	0.000846499894990406	Interpersonal Physical Violence predicting Lifetime PTSD via GMV_PC_4	99.99%	Indirect Effect of Female	NA
5369	-0.00124673212231646	-0.00664479497463618	0.00436416747744974	Interpersonal Physical Violence predicting Lifetime PTSD via GMV_PC_4	99.99%	Direct Effect of Male	NA
5370	-0.000734395935267595	-0.00608371482711524	0.00465346319066087	Interpersonal Physical Violence predicting Lifetime PTSD via GMV_PC_4	99.99%	Direct Effect of Female	NA
5371	-2.27483457408276e-05	-0.000203216153203176	0.000162370402445985	Interpersonal Physical Violence predicting Lifetime PTSD via GMV_PC_4	99.99%	Indirect Effect of Age6	NA
5372	-0.000205034515576994	-0.0015264028900277	0.0011119390380949	Interpersonal Physical Violence predicting Lifetime PTSD via GMV_PC_4	99.99%	Direct Effect of Age6	NA
5373	-8.03901420246677e-05	-0.000581861771984236	0.000483406043955237	Interpersonal Physical Violence predicting Lifetime PTSD via GMV_PC_4	99.99%	Indirect Effect of Age10	NA
5374	-0.000519796229086472	-0.00354614377545327	0.00252967329140114	Interpersonal Physical Violence predicting Lifetime PTSD via GMV_PC_4	99.99%	Direct Effect of Age10	NA
5375	-0.000109211040166588	-0.000771184971784858	0.000641898121447685	Interpersonal Physical Violence predicting Lifetime PTSD via GMV_PC_4	99.99%	Indirect Effect of Age12	NA
5376	-0.000677177085841211	-0.00455179928709978	0.00326456499832598	Interpersonal Physical Violence predicting Lifetime PTSD via GMV_PC_4	99.99%	Direct Effect of Age12	NA
5377	-0.000166852836450428	-0.0011498313713861	0.000963503506114536	Interpersonal Physical Violence predicting Lifetime PTSD via GMV_PC_4	99.99%	Indirect Effect of Age16	NA
5378	-0.000991938799350689	-0.00656311031039279	0.00474138582456265	Interpersonal Physical Violence predicting Lifetime PTSD via GMV_PC_4	99.99%	Direct Effect of Age16	NA
5379	-0.000296546878089068	-0.0020017857704889	0.00168755256322467	Interpersonal Physical Violence predicting Lifetime PTSD via GMV_PC_4	99.99%	Indirect Effect of Age25	NA
5380	-0.00170015265474701	-0.0111313075346588	0.00806423268359514	Interpersonal Physical Violence predicting Lifetime PTSD via GMV_PC_4	99.99%	Direct Effect of Age25	NA
5381	-0.000159144921831077	-0.00109919842260221	0.000920472166803081	Interpersonal Physical Violence predicting Lifetime PTSD via GMV_PC_4	99.99%	Total Indirect Effect	NA
5382	-0.00110899349204968	-0.00645782607323681	0.00413844214168888	Interpersonal Physical Violence predicting Lifetime PTSD via GMV_PC_4	99.99%	Total Direct Effect	NA
5383	4.15516485095664e-05	-0.000277333379004116	0.000291734676805857	Interpersonal Physical Violence predicting Lifetime PTSD via GMV_PC_4	99.9999%	Index of Moderated Mediation of Sex	NA
5384	-1.441044907096e-05	-0.000103497025621795	7.23814749861207e-05	Interpersonal Physical Violence predicting Lifetime PTSD via GMV_PC_4	99.9999%	Index of Moderated Mediation of First Age	NA
5385	-0.00018322286384821	-0.00130716184193762	0.000970834894852347	Interpersonal Physical Violence predicting Lifetime PTSD via GMV_PC_4	99.9999%	Indirect Effect of Male	NA
5386	-0.000141671215338644	-0.00111292173206515	0.000734660487700124	Interpersonal Physical Violence predicting Lifetime PTSD via GMV_PC_4	99.9999%	Indirect Effect of Female	NA
5387	-0.00124673212231646	-0.00706549178117296	0.00488343242890992	Interpersonal Physical Violence predicting Lifetime PTSD via GMV_PC_4	99.9999%	Direct Effect of Male	NA
5388	-0.000734395935267595	-0.00619534843525792	0.00493669265558624	Interpersonal Physical Violence predicting Lifetime PTSD via GMV_PC_4	99.9999%	Direct Effect of Female	NA
5389	-2.27483457408276e-05	-0.00021509074994078	0.000154964697540826	Interpersonal Physical Violence predicting Lifetime PTSD via GMV_PC_4	99.9999%	Indirect Effect of Age6	NA
5390	-0.000205034515576994	-0.00166215354726462	0.00122612743921223	Interpersonal Physical Violence predicting Lifetime PTSD via GMV_PC_4	99.9999%	Direct Effect of Age6	NA
5391	-8.03901420246677e-05	-0.000628958179092369	0.000426265726469046	Interpersonal Physical Violence predicting Lifetime PTSD via GMV_PC_4	99.9999%	Indirect Effect of Age10	NA
5392	-0.000519796229086472	-0.00370010178720122	0.00274507202860981	Interpersonal Physical Violence predicting Lifetime PTSD via GMV_PC_4	99.9999%	Direct Effect of Age10	NA
5393	-0.000109211040166588	-0.000835932560862977	0.000564286816425902	Interpersonal Physical Violence predicting Lifetime PTSD via GMV_PC_4	99.9999%	Indirect Effect of Age12	NA
5394	-0.000677177085841211	-0.0047436156727978	0.00353854119915714	Interpersonal Physical Violence predicting Lifetime PTSD via GMV_PC_4	99.9999%	Direct Effect of Age12	NA
5395	-0.000166852836450428	-0.00124988132440419	0.000853795480216222	Interpersonal Physical Violence predicting Lifetime PTSD via GMV_PC_4	99.9999%	Indirect Effect of Age16	NA
5396	-0.000991938799350689	-0.00683153574050173	0.00512570396350935	Interpersonal Physical Violence predicting Lifetime PTSD via GMV_PC_4	99.9999%	Direct Effect of Age16	NA
5397	-0.000296546878089068	-0.00218126604237193	0.00150522875509131	Interpersonal Physical Violence predicting Lifetime PTSD via GMV_PC_4	99.9999%	Indirect Effect of Age25	NA
5398	-0.00170015265474701	-0.0115853649770665	0.00869963201854915	Interpersonal Physical Violence predicting Lifetime PTSD via GMV_PC_4	99.9999%	Direct Effect of Age25	NA
5399	-0.000159144921831077	-0.00119452771067485	0.000815079807549227	Interpersonal Physical Violence predicting Lifetime PTSD via GMV_PC_4	99.9999%	Total Indirect Effect	NA
5400	-0.00110899349204968	-0.00673675920427387	0.00461211422327664	Interpersonal Physical Violence predicting Lifetime PTSD via GMV_PC_4	99.9999%	Total Direct Effect	NA
5401	1.68321901945587e-05	-8.9345843325742e-05	0.000120558205189004	Interpersonal Physical Violence predicting Lifetime PTSD via GMV_PC_5	97.50%	Index of Moderated Mediation of Sex	NA
5402	8.41676288775861e-07	-9.435124849677e-06	1.57936502736282e-05	Interpersonal Physical Violence predicting Lifetime PTSD via GMV_PC_5	97.50%	Index of Moderated Mediation of First Age	NA
5403	-7.75508874203445e-06	-0.000162609947121964	0.000142238317473479	Interpersonal Physical Violence predicting Lifetime PTSD via GMV_PC_5	97.50%	Indirect Effect of Male	NA
5404	9.07710145252424e-06	-0.000113143772859553	0.000182192948251953	Interpersonal Physical Violence predicting Lifetime PTSD via GMV_PC_5	97.50%	Indirect Effect of Female	NA
5405	-0.00141492971869122	-0.00474865862941191	0.00194884141307259	Interpersonal Physical Violence predicting Lifetime PTSD via GMV_PC_5	97.50%	Direct Effect of Male	NA
5406	-0.000885366609230005	-0.00416185518392578	0.00239423657021605	Interpersonal Physical Violence predicting Lifetime PTSD via GMV_PC_5	97.50%	Direct Effect of Female	NA
5407	-5.96790008844921e-06	-6.02104242934452e-05	4.41836648746801e-05	Interpersonal Physical Violence predicting Lifetime PTSD via GMV_PC_5	97.50%	Indirect Effect of Age6	NA
5408	-0.000220962354492134	-0.00104058823864652	0.000600867035567893	Interpersonal Physical Violence predicting Lifetime PTSD via GMV_PC_5	97.50%	Direct Effect of Age6	NA
5409	-2.60119493334576e-06	-8.09273783570196e-05	7.69568479596886e-05	Interpersonal Physical Violence predicting Lifetime PTSD via GMV_PC_5	97.50%	Indirect Effect of Age10	NA
5410	-0.000595855297290959	-0.0024407937374537	0.00124576672969492	Interpersonal Physical Violence predicting Lifetime PTSD via GMV_PC_5	97.50%	Direct Effect of Age10	NA
5411	-9.17842355794041e-07	-9.54127167168993e-05	0.000103789148576248	Interpersonal Physical Violence predicting Lifetime PTSD via GMV_PC_5	97.50%	Indirect Effect of Age12	NA
5412	-0.000783301768690372	-0.00314781995225467	0.00159450118947893	Interpersonal Physical Violence predicting Lifetime PTSD via GMV_PC_5	97.50%	Direct Effect of Age12	NA
5413	2.44886279930941e-06	-0.000126741226204411	0.000163012744723642	Interpersonal Physical Violence predicting Lifetime PTSD via GMV_PC_5	97.50%	Indirect Effect of Age16	NA
5414	-0.0011581947114892	-0.00458101547489923	0.00227890975808574	Interpersonal Physical Violence predicting Lifetime PTSD via GMV_PC_5	97.50%	Direct Effect of Age16	NA
5415	1.00239493982922e-05	-0.000205906477728527	0.000300760261168304	Interpersonal Physical Violence predicting Lifetime PTSD via GMV_PC_5	97.50%	Indirect Effect of Age25	NA
5416	-0.00200170383278655	-0.00783278375520226	0.00385070933558618	Interpersonal Physical Violence predicting Lifetime PTSD via GMV_PC_5	97.50%	Direct Effect of Age25	NA
5417	1.99866385415022e-06	-0.000122473845802836	0.000154515503885702	Interpersonal Physical Violence predicting Lifetime PTSD via GMV_PC_5	97.50%	Total Indirect Effect	NA
5418	-0.00110606501458637	-0.00436713149336334	0.00218360865882796	Interpersonal Physical Violence predicting Lifetime PTSD via GMV_PC_5	97.50%	Total Direct Effect	NA
5419	1.68321901945587e-05	-0.00010516968269508	0.000135891322062168	Interpersonal Physical Violence predicting Lifetime PTSD via GMV_PC_5	99.00%	Index of Moderated Mediation of Sex	NA
5420	8.41676288775861e-07	-1.17289979932852e-05	1.94560117126138e-05	Interpersonal Physical Violence predicting Lifetime PTSD via GMV_PC_5	99.00%	Index of Moderated Mediation of First Age	NA
5421	-7.75508874203445e-06	-0.000203064749966936	0.000179304987707716	Interpersonal Physical Violence predicting Lifetime PTSD via GMV_PC_5	99.00%	Indirect Effect of Male	NA
5422	9.07710145252424e-06	-0.000142360570349655	0.00022790764906959	Interpersonal Physical Violence predicting Lifetime PTSD via GMV_PC_5	99.00%	Indirect Effect of Female	NA
5423	-0.00141492971869122	-0.00522191460442989	0.00243290253772923	Interpersonal Physical Violence predicting Lifetime PTSD via GMV_PC_5	99.00%	Direct Effect of Male	NA
5424	-0.000885366609230005	-0.00465917936176671	0.00286363842012046	Interpersonal Physical Violence predicting Lifetime PTSD via GMV_PC_5	99.00%	Direct Effect of Female	NA
5425	-5.96790008844921e-06	-7.25393708152401e-05	5.60839267595744e-05	Interpersonal Physical Violence predicting Lifetime PTSD via GMV_PC_5	99.00%	Indirect Effect of Age6	NA
5426	-0.000220962354492134	-0.00117165347351576	0.000731221651817354	Interpersonal Physical Violence predicting Lifetime PTSD via GMV_PC_5	99.00%	Direct Effect of Age6	NA
5427	-2.60119493334576e-06	-0.000100821846854635	9.79670714038841e-05	Interpersonal Physical Violence predicting Lifetime PTSD via GMV_PC_5	99.00%	Indirect Effect of Age10	NA
5428	-0.000595855297290959	-0.00273452525698866	0.00153080812263608	Interpersonal Physical Violence predicting Lifetime PTSD via GMV_PC_5	99.00%	Direct Effect of Age10	NA
5429	-9.17842355794041e-07	-0.000117740689542299	0.000131104640413807	Interpersonal Physical Violence predicting Lifetime PTSD via GMV_PC_5	99.00%	Indirect Effect of Age12	NA
5430	-0.000783301768690372	-0.00352061539889714	0.0019355644661643	Interpersonal Physical Violence predicting Lifetime PTSD via GMV_PC_5	99.00%	Direct Effect of Age12	NA
5431	2.44886279930941e-06	-0.000156746033933604	0.000202026220463136	Interpersonal Physical Violence predicting Lifetime PTSD via GMV_PC_5	99.00%	Indirect Effect of Age16	NA
5432	-0.0011581947114892	-0.00509397145948657	0.00275041813601043	Interpersonal Physical Violence predicting Lifetime PTSD via GMV_PC_5	99.00%	Direct Effect of Age16	NA
5433	1.00239493982922e-05	-0.000254247481210225	0.000371622554407956	Interpersonal Physical Violence predicting Lifetime PTSD via GMV_PC_5	99.00%	Indirect Effect of Age25	NA
5434	-0.00200170383278655	-0.00864960717872912	0.00465449573155279	Interpersonal Physical Violence predicting Lifetime PTSD via GMV_PC_5	99.00%	Direct Effect of Age25	NA
5435	1.99866385415022e-06	-0.000151787970669576	0.00019151517783735	Interpersonal Physical Violence predicting Lifetime PTSD via GMV_PC_5	99.00%	Total Indirect Effect	NA
5436	-0.00110606501458637	-0.00485308752680376	0.00264421525753793	Interpersonal Physical Violence predicting Lifetime PTSD via GMV_PC_5	99.00%	Total Direct Effect	NA
5437	1.68321901945587e-05	-0.00018434357386244	0.000207258729637296	Interpersonal Physical Violence predicting Lifetime PTSD via GMV_PC_5	99.99%	Index of Moderated Mediation of Sex	NA
5438	8.41676288775861e-07	-3.14427974297967e-05	3.96769811536066e-05	Interpersonal Physical Violence predicting Lifetime PTSD via GMV_PC_5	99.99%	Index of Moderated Mediation of First Age	NA
5439	-7.75508874203445e-06	-0.000399146633474535	0.000353267216984888	Interpersonal Physical Violence predicting Lifetime PTSD via GMV_PC_5	99.99%	Indirect Effect of Male	NA
5440	9.07710145252424e-06	-0.000364444419279433	0.00045972854278674	Interpersonal Physical Violence predicting Lifetime PTSD via GMV_PC_5	99.99%	Indirect Effect of Female	NA
5441	-0.00141492971869122	-0.00674725963330419	0.00466840013026438	Interpersonal Physical Violence predicting Lifetime PTSD via GMV_PC_5	99.99%	Direct Effect of Male	NA
5442	-0.000885366609230005	-0.00611915333949254	0.00483766656242432	Interpersonal Physical Violence predicting Lifetime PTSD via GMV_PC_5	99.99%	Direct Effect of Female	NA
5443	-5.96790008844921e-06	-0.000123794261101184	0.000108008350024934	Interpersonal Physical Violence predicting Lifetime PTSD via GMV_PC_5	99.99%	Indirect Effect of Age6	NA
5444	-0.000220962354492134	-0.00160599924574474	0.00124491509040389	Interpersonal Physical Violence predicting Lifetime PTSD via GMV_PC_5	99.99%	Direct Effect of Age6	NA
5445	-2.60119493334576e-06	-0.000196389639312676	0.000202063776215367	Interpersonal Physical Violence predicting Lifetime PTSD via GMV_PC_5	99.99%	Indirect Effect of Age10	NA
5446	-0.000595855297290959	-0.00360353060003276	0.00263587807540281	Interpersonal Physical Violence predicting Lifetime PTSD via GMV_PC_5	99.99%	Direct Effect of Age10	NA
5447	-9.17842355794041e-07	-0.000236744396777392	0.000271409889499559	Interpersonal Physical Violence predicting Lifetime PTSD via GMV_PC_5	99.99%	Indirect Effect of Age12	NA
5448	-0.000783301768690372	-0.00458144034825159	0.00341558953958305	Interpersonal Physical Violence predicting Lifetime PTSD via GMV_PC_5	99.99%	Direct Effect of Age12	NA
5449	2.44886279930941e-06	-0.000349345366668125	0.000430117814113986	Interpersonal Physical Violence predicting Lifetime PTSD via GMV_PC_5	99.99%	Indirect Effect of Age16	NA
5450	-0.0011581947114892	-0.00667055172448157	0.00497501246794354	Interpersonal Physical Violence predicting Lifetime PTSD via GMV_PC_5	99.99%	Direct Effect of Age16	NA
5451	1.00239493982922e-05	-0.000622020071558331	0.000787210644496445	Interpersonal Physical Violence predicting Lifetime PTSD via GMV_PC_5	99.99%	Indirect Effect of Age25	NA
5452	-0.00200170383278655	-0.0112584804865551	0.00848371405675463	Interpersonal Physical Violence predicting Lifetime PTSD via GMV_PC_5	99.99%	Direct Effect of Age25	NA
5453	1.99866385415022e-06	-0.000338434650036575	0.000408895242799266	Interpersonal Physical Violence predicting Lifetime PTSD via GMV_PC_5	99.99%	Total Indirect Effect	NA
5454	-0.00110606501458637	-0.00630730687143858	0.00476745836932111	Interpersonal Physical Violence predicting Lifetime PTSD via GMV_PC_5	99.99%	Total Direct Effect	NA
5455	1.68321901945587e-05	-0.000201242369343821	0.000228109918237859	Interpersonal Physical Violence predicting Lifetime PTSD via GMV_PC_5	99.9999%	Index of Moderated Mediation of Sex	NA
5456	8.41676288775861e-07	-2.78136228493191e-05	3.99765511515944e-05	Interpersonal Physical Violence predicting Lifetime PTSD via GMV_PC_5	99.9999%	Index of Moderated Mediation of First Age	NA
5457	-7.75508874203445e-06	-0.000405625084969841	0.000447348259950642	Interpersonal Physical Violence predicting Lifetime PTSD via GMV_PC_5	99.9999%	Indirect Effect of Male	NA
5458	9.07710145252424e-06	-0.000318810559284677	0.000479899332519539	Interpersonal Physical Violence predicting Lifetime PTSD via GMV_PC_5	99.9999%	Indirect Effect of Female	NA
5459	-0.00141492971869122	-0.00712088160101702	0.00493268035051149	Interpersonal Physical Violence predicting Lifetime PTSD via GMV_PC_5	99.9999%	Direct Effect of Male	NA
5460	-0.000885366609230005	-0.00635369749753471	0.00522675891282934	Interpersonal Physical Violence predicting Lifetime PTSD via GMV_PC_5	99.9999%	Direct Effect of Female	NA
5461	-5.96790008844921e-06	-0.000120609526265869	0.000122411555547541	Interpersonal Physical Violence predicting Lifetime PTSD via GMV_PC_5	99.9999%	Indirect Effect of Age6	NA
5462	-0.000220962354492134	-0.00170705994689731	0.00120399680601427	Interpersonal Physical Violence predicting Lifetime PTSD via GMV_PC_5	99.9999%	Direct Effect of Age6	NA
5463	-2.60119493334576e-06	-0.000207646304066672	0.000224618790792098	Interpersonal Physical Violence predicting Lifetime PTSD via GMV_PC_5	99.9999%	Indirect Effect of Age10	NA
5464	-0.000595855297290959	-0.00367228786215225	0.0028160615703159	Interpersonal Physical Violence predicting Lifetime PTSD via GMV_PC_5	99.9999%	Direct Effect of Age10	NA
5465	-9.17842355794041e-07	-0.000254047256873492	0.000295225390740348	Interpersonal Physical Violence predicting Lifetime PTSD via GMV_PC_5	99.9999%	Indirect Effect of Age12	NA
5466	-0.000783301768690372	-0.00475182091882775	0.00364396860197817	Interpersonal Physical Violence predicting Lifetime PTSD via GMV_PC_5	99.9999%	Direct Effect of Age12	NA
5467	2.44886279930941e-06	-0.000346849162487133	0.000455006507693907	Interpersonal Physical Violence predicting Lifetime PTSD via GMV_PC_5	99.9999%	Indirect Effect of Age16	NA
5468	-0.0011581947114892	-0.00691088703217877	0.0052997826653027	Interpersonal Physical Violence predicting Lifetime PTSD via GMV_PC_5	99.9999%	Direct Effect of Age16	NA
5469	1.00239493982922e-05	-0.000563751538389622	0.000814773482633613	Interpersonal Physical Violence predicting Lifetime PTSD via GMV_PC_5	99.9999%	Indirect Effect of Age25	NA
5470	-0.00200170383278655	-0.0117687857872186	0.00902536430778288	Interpersonal Physical Violence predicting Lifetime PTSD via GMV_PC_5	99.9999%	Direct Effect of Age25	NA
5471	1.99866385415022e-06	-0.000334439605341123	0.000433625007891289	Interpersonal Physical Violence predicting Lifetime PTSD via GMV_PC_5	99.9999%	Total Indirect Effect	NA
5472	-0.00110606501458637	-0.00653585009027822	0.00507709482129272	Interpersonal Physical Violence predicting Lifetime PTSD via GMV_PC_5	99.9999%	Total Direct Effect	NA
5473	-2.56239529303635e-06	-3.03783426120839e-05	2.04884404204032e-05	Interpersonal Physical Violence predicting Lifetime PTSD via GMV_PC_6	97.50%	Index of Moderated Mediation of Sex	NA
5474	4.05731726464134e-06	-1.44909398582679e-05	2.88666990624268e-05	Interpersonal Physical Violence predicting Lifetime PTSD via GMV_PC_6	97.50%	Index of Moderated Mediation of First Age	NA
5475	5.34305175460646e-05	-0.000191064455548826	0.000373341559516698	Interpersonal Physical Violence predicting Lifetime PTSD via GMV_PC_6	97.50%	Indirect Effect of Male	NA
5476	5.08681222530283e-05	-0.00018197526677908	0.000361279390446715	Interpersonal Physical Violence predicting Lifetime PTSD via GMV_PC_6	97.50%	Indirect Effect of Female	NA
5477	-0.0014093973979867	-0.00469869341777462	0.00187302294902205	Interpersonal Physical Violence predicting Lifetime PTSD via GMV_PC_6	97.50%	Direct Effect of Male	NA
5478	-0.000870442254878377	-0.00413093278225019	0.00233893148132391	Interpersonal Physical Violence predicting Lifetime PTSD via GMV_PC_6	97.50%	Direct Effect of Female	NA
5479	1.35427061456161e-05	-4.87010792931146e-05	9.39786470838058e-05	Interpersonal Physical Violence predicting Lifetime PTSD via GMV_PC_6	97.50%	Indirect Effect of Age6	NA
5480	-0.00021864975761189	-0.00102413099063826	0.000589912666793494	Interpersonal Physical Violence predicting Lifetime PTSD via GMV_PC_6	97.50%	Direct Effect of Age6	NA
5481	2.97719752041815e-05	-0.000105541411892195	0.000209153556289368	Interpersonal Physical Violence predicting Lifetime PTSD via GMV_PC_6	97.50%	Indirect Effect of Age10	NA
5482	-0.000589882047050592	-0.00242044768118001	0.00122523634870773	Interpersonal Physical Violence predicting Lifetime PTSD via GMV_PC_6	97.50%	Direct Effect of Age10	NA
5483	3.78866097334641e-05	-0.000135134509051217	0.000266652567358782	Interpersonal Physical Violence predicting Lifetime PTSD via GMV_PC_6	97.50%	Indirect Effect of Age12	NA
5484	-0.000775498191769943	-0.00312260639477673	0.00154920860474319	Interpersonal Physical Violence predicting Lifetime PTSD via GMV_PC_6	97.50%	Direct Effect of Age12	NA
5485	5.41158787920295e-05	-0.000193226292995212	0.000383316737696277	Interpersonal Physical Violence predicting Lifetime PTSD via GMV_PC_6	97.50%	Indirect Effect of Age16	NA
5486	-0.00114673048120865	-0.00454760959074752	0.00221471717695252	Interpersonal Physical Violence predicting Lifetime PTSD via GMV_PC_6	97.50%	Direct Effect of Age16	NA
5487	9.06317341738016e-05	-0.000322612501900521	0.000642881016164911	Interpersonal Physical Violence predicting Lifetime PTSD via GMV_PC_6	97.50%	Indirect Effect of Age25	NA
5488	-0.00198200313244572	-0.00774202898942439	0.00371655913688164	Interpersonal Physical Violence predicting Lifetime PTSD via GMV_PC_6	97.50%	Direct Effect of Age25	NA
5489	5.19456858365237e-05	-0.000185556916057946	0.000367717124768148	Interpersonal Physical Violence predicting Lifetime PTSD via GMV_PC_6	97.50%	Total Indirect Effect	NA
5490	-0.00104514326829602	-0.0043423336835553	0.0022344686213521	Interpersonal Physical Violence predicting Lifetime PTSD via GMV_PC_6	97.50%	Total Direct Effect	NA
5491	-2.56239529303635e-06	-3.76601111994596e-05	2.6768250275932e-05	Interpersonal Physical Violence predicting Lifetime PTSD via GMV_PC_6	99.00%	Index of Moderated Mediation of Sex	NA
5492	4.05731726464134e-06	-1.86208442698221e-05	3.38257844921475e-05	Interpersonal Physical Violence predicting Lifetime PTSD via GMV_PC_6	99.00%	Index of Moderated Mediation of First Age	NA
5493	5.34305175460646e-05	-0.000243897403092169	0.000435690329846416	Interpersonal Physical Violence predicting Lifetime PTSD via GMV_PC_6	99.00%	Indirect Effect of Male	NA
5494	5.08681222530283e-05	-0.000232426405785073	0.000421858543832734	Interpersonal Physical Violence predicting Lifetime PTSD via GMV_PC_6	99.00%	Indirect Effect of Female	NA
5495	-0.0014093973979867	-0.00523531904507476	0.00244664738111612	Interpersonal Physical Violence predicting Lifetime PTSD via GMV_PC_6	99.00%	Direct Effect of Male	NA
5496	-0.000870442254878377	-0.00455588612031113	0.00294702088482488	Interpersonal Physical Violence predicting Lifetime PTSD via GMV_PC_6	99.00%	Direct Effect of Female	NA
5497	1.35427061456161e-05	-6.27295532360196e-05	0.000109101707194068	Interpersonal Physical Violence predicting Lifetime PTSD via GMV_PC_6	99.00%	Indirect Effect of Age6	NA
5498	-0.00021864975761189	-0.0011471045097751	0.000736592879037476	Interpersonal Physical Violence predicting Lifetime PTSD via GMV_PC_6	99.00%	Direct Effect of Age6	NA
5499	2.97719752041815e-05	-0.000135742654143724	0.000241921106604207	Interpersonal Physical Violence predicting Lifetime PTSD via GMV_PC_6	99.00%	Indirect Effect of Age10	NA
5500	-0.000589882047050592	-0.00267906881476976	0.00156947194162824	Interpersonal Physical Violence predicting Lifetime PTSD via GMV_PC_6	99.00%	Direct Effect of Age10	NA
5501	3.78866097334641e-05	-0.000172681162304835	0.000309411237812597	Interpersonal Physical Violence predicting Lifetime PTSD via GMV_PC_6	99.00%	Indirect Effect of Age12	NA
5502	-0.000775498191769943	-0.00345436809300445	0.00198092950355882	Interpersonal Physical Violence predicting Lifetime PTSD via GMV_PC_6	99.00%	Direct Effect of Age12	NA
5503	5.41158787920295e-05	-0.000247747656234245	0.000443055137375778	Interpersonal Physical Violence predicting Lifetime PTSD via GMV_PC_6	99.00%	Indirect Effect of Age16	NA
5504	-0.00114673048120865	-0.00502847679777916	0.0028145666946059	Interpersonal Physical Violence predicting Lifetime PTSD via GMV_PC_6	99.00%	Direct Effect of Age16	NA
5505	9.06317341738016e-05	-0.000415701157718307	0.000750264719528399	Interpersonal Physical Violence predicting Lifetime PTSD via GMV_PC_6	99.00%	Indirect Effect of Age25	NA
5506	-0.00198200313244572	-0.00859359927644867	0.00474742937603656	Interpersonal Physical Violence predicting Lifetime PTSD via GMV_PC_6	99.00%	Direct Effect of Age25	NA
5507	5.19456858365237e-05	-0.000237473675759668	0.000425185068715892	Interpersonal Physical Violence predicting Lifetime PTSD via GMV_PC_6	99.00%	Total Indirect Effect	NA
5508	-0.00104514326829602	-0.00482365081091954	0.0028205512108552	Interpersonal Physical Violence predicting Lifetime PTSD via GMV_PC_6	99.00%	Total Direct Effect	NA
5509	-2.56239529303635e-06	-7.20245432044731e-05	5.74736455399197e-05	Interpersonal Physical Violence predicting Lifetime PTSD via GMV_PC_6	99.99%	Index of Moderated Mediation of Sex	NA
5510	4.05731726464134e-06	-3.2877465299182e-05	5.9739880134238e-05	Interpersonal Physical Violence predicting Lifetime PTSD via GMV_PC_6	99.99%	Index of Moderated Mediation of First Age	NA
5511	5.34305175460646e-05	-0.000434539379847924	0.000752370123377269	Interpersonal Physical Violence predicting Lifetime PTSD via GMV_PC_6	99.99%	Indirect Effect of Male	NA
5512	5.08681222530283e-05	-0.000391060184158668	0.000714459375403878	Interpersonal Physical Violence predicting Lifetime PTSD via GMV_PC_6	99.99%	Indirect Effect of Female	NA
5513	-0.0014093973979867	-0.00698098654320752	0.00439424930062488	Interpersonal Physical Violence predicting Lifetime PTSD via GMV_PC_6	99.99%	Direct Effect of Male	NA
5514	-0.000870442254878377	-0.00646911911710804	0.00497473679407873	Interpersonal Physical Violence predicting Lifetime PTSD via GMV_PC_6	99.99%	Direct Effect of Female	NA
5515	1.35427061456161e-05	-0.000109505071972902	0.00016965093284579	Interpersonal Physical Violence predicting Lifetime PTSD via GMV_PC_6	99.99%	Indirect Effect of Age6	NA
5516	-0.00021864975761189	-0.00168476793814606	0.00116958411248442	Interpersonal Physical Violence predicting Lifetime PTSD via GMV_PC_6	99.99%	Direct Effect of Age6	NA
5517	2.97719752041815e-05	-0.000230211863493174	0.000403916583285891	Interpersonal Physical Violence predicting Lifetime PTSD via GMV_PC_6	99.99%	Indirect Effect of Age10	NA
5518	-0.000589882047050592	-0.00378059963573124	0.00268018998852429	Interpersonal Physical Violence predicting Lifetime PTSD via GMV_PC_6	99.99%	Direct Effect of Age10	NA
5519	3.78866097334641e-05	-0.000295420241460873	0.000523396343554367	Interpersonal Physical Violence predicting Lifetime PTSD via GMV_PC_6	99.99%	Indirect Effect of Age12	NA
5520	-0.000775498191769943	-0.00481696882009947	0.00343056176857722	Interpersonal Physical Violence predicting Lifetime PTSD via GMV_PC_6	99.99%	Direct Effect of Age12	NA
5521	5.41158787920295e-05	-0.000426930102657601	0.000762355864091319	Interpersonal Physical Violence predicting Lifetime PTSD via GMV_PC_6	99.99%	Indirect Effect of Age16	NA
5522	-0.00114673048120865	-0.00685768557463511	0.0049313053286831	Interpersonal Physical Violence predicting Lifetime PTSD via GMV_PC_6	99.99%	Direct Effect of Age16	NA
5523	9.06317341738016e-05	-0.000722827290350239	0.00130001478529946	Interpersonal Physical Violence predicting Lifetime PTSD via GMV_PC_6	99.99%	Indirect Effect of Age25	NA
5524	-0.00198200313244572	-0.01145913252101	0.00830797833892131	Interpersonal Physical Violence predicting Lifetime PTSD via GMV_PC_6	99.99%	Direct Effect of Age25	NA
5525	5.19456858365237e-05	-0.00040934448168362	0.000730401974717191	Interpersonal Physical Violence predicting Lifetime PTSD via GMV_PC_6	99.99%	Total Indirect Effect	NA
5526	-0.00104514326829602	-0.00656389460223265	0.00497735035493701	Interpersonal Physical Violence predicting Lifetime PTSD via GMV_PC_6	99.99%	Total Direct Effect	NA
5527	-2.56239529303635e-06	-8.76109483915619e-05	6.71200150201909e-05	Interpersonal Physical Violence predicting Lifetime PTSD via GMV_PC_6	99.9999%	Index of Moderated Mediation of Sex	NA
5528	4.05731726464134e-06	-3.74433049981295e-05	6.19693441667003e-05	Interpersonal Physical Violence predicting Lifetime PTSD via GMV_PC_6	99.9999%	Index of Moderated Mediation of First Age	NA
5529	5.34305175460646e-05	-0.000462634799772485	0.000784495934111355	Interpersonal Physical Violence predicting Lifetime PTSD via GMV_PC_6	99.9999%	Indirect Effect of Male	NA
5530	5.08681222530283e-05	-0.000444265635938597	0.00076489784664644	Interpersonal Physical Violence predicting Lifetime PTSD via GMV_PC_6	99.9999%	Indirect Effect of Female	NA
5531	-0.0014093973979867	-0.00773963343766004	0.00436909547588917	Interpersonal Physical Violence predicting Lifetime PTSD via GMV_PC_6	99.9999%	Direct Effect of Male	NA
5532	-0.000870442254878377	-0.00671246171831393	0.00478027888893574	Interpersonal Physical Violence predicting Lifetime PTSD via GMV_PC_6	99.9999%	Direct Effect of Female	NA
5533	1.35427061456161e-05	-0.000117033001893392	0.000196454369699702	Interpersonal Physical Violence predicting Lifetime PTSD via GMV_PC_6	99.9999%	Indirect Effect of Age6	NA
5534	-0.00021864975761189	-0.00156024527620122	0.00108128399868155	Interpersonal Physical Violence predicting Lifetime PTSD via GMV_PC_6	99.9999%	Direct Effect of Age6	NA
5535	2.97719752041815e-05	-0.000252558231761524	0.000439281295466036	Interpersonal Physical Violence predicting Lifetime PTSD via GMV_PC_6	99.9999%	Indirect Effect of Age10	NA
5536	-0.000589882047050592	-0.00387158884195447	0.00255196231817592	Interpersonal Physical Violence predicting Lifetime PTSD via GMV_PC_6	99.9999%	Direct Effect of Age10	NA
5537	3.78866097334641e-05	-0.000321829786186963	0.000560771366183158	Interpersonal Physical Violence predicting Lifetime PTSD via GMV_PC_6	99.9999%	Indirect Effect of Age12	NA
5538	-0.000775498191769943	-0.00506913188756076	0.00328983086620572	Interpersonal Physical Violence predicting Lifetime PTSD via GMV_PC_6	99.9999%	Direct Effect of Age12	NA
5539	5.41158787920295e-05	-0.000471591373467291	0.000803751507617404	Interpersonal Physical Violence predicting Lifetime PTSD via GMV_PC_6	99.9999%	Indirect Effect of Age16	NA
5540	-0.00114673048120865	-0.00746421797877336	0.00478046487746829	Interpersonal Physical Violence predicting Lifetime PTSD via GMV_PC_6	99.9999%	Direct Effect of Age16	NA
5541	9.06317341738016e-05	-0.000808554944848029	0.00135045682584445	Interpersonal Physical Violence predicting Lifetime PTSD via GMV_PC_6	99.9999%	Indirect Effect of Age25	NA
5542	-0.00198200313244572	-0.0128537498580777	0.00813439140280908	Interpersonal Physical Violence predicting Lifetime PTSD via GMV_PC_6	99.9999%	Direct Effect of Age25	NA
5543	5.19456858365237e-05	-0.000451565114703061	0.000771259977076778	Interpersonal Physical Violence predicting Lifetime PTSD via GMV_PC_6	99.9999%	Total Indirect Effect	NA
5544	-0.00104514326829602	-0.00713948151968508	0.00489334990645735	Interpersonal Physical Violence predicting Lifetime PTSD via GMV_PC_6	99.9999%	Total Direct Effect	NA
5545	3.02705783787458e-05	-0.000206932430374121	0.0002815682431564	Interpersonal Physical Violence predicting Lifetime PTSD via GMV_PC_7	97.50%	Index of Moderated Mediation of Sex	NA
5546	-8.61033490062301e-07	-1.40931677464755e-05	1.27578727550455e-05	Interpersonal Physical Violence predicting Lifetime PTSD via GMV_PC_7	97.50%	Index of Moderated Mediation of First Age	NA
5547	-2.27550569118806e-05	-0.000268503186165818	0.000220883456536974	Interpersonal Physical Violence predicting Lifetime PTSD via GMV_PC_7	97.50%	Indirect Effect of Male	NA
5548	7.51552146686519e-06	-0.000113523041684194	0.00019014392898258	Interpersonal Physical Violence predicting Lifetime PTSD via GMV_PC_7	97.50%	Indirect Effect of Female	NA
5549	-0.00133201598915566	-0.00459380760876639	0.00193777440851606	Interpersonal Physical Violence predicting Lifetime PTSD via GMV_PC_7	97.50%	Direct Effect of Male	NA
5550	-0.000830431876987858	-0.00404146622242816	0.00240043296682228	Interpersonal Physical Violence predicting Lifetime PTSD via GMV_PC_7	97.50%	Direct Effect of Female	NA
5551	2.93562325888635e-06	-3.39814387965435e-05	5.28345708541308e-05	Interpersonal Physical Violence predicting Lifetime PTSD via GMV_PC_7	97.50%	Indirect Effect of Age6	NA
5552	-0.000208942181548113	-0.00101176564250903	0.000605500872787286	Interpersonal Physical Violence predicting Lifetime PTSD via GMV_PC_7	97.50%	Direct Effect of Age6	NA
5553	-5.08510701362853e-07	-6.93961033957628e-05	8.36047935572488e-05	Interpersonal Physical Violence predicting Lifetime PTSD via GMV_PC_7	97.50%	Indirect Effect of Age10	NA
5554	-0.000560726877238723	-0.00236196184314533	0.00126596304209602	Interpersonal Physical Violence predicting Lifetime PTSD via GMV_PC_7	97.50%	Direct Effect of Age10	NA
5555	-2.23057768148745e-06	-9.52681789051851e-05	0.000105820191977657	Interpersonal Physical Violence predicting Lifetime PTSD via GMV_PC_7	97.50%	Indirect Effect of Age12	NA
5556	-0.000736619225084028	-0.00306016918725211	0.00160486510450316	Interpersonal Physical Violence predicting Lifetime PTSD via GMV_PC_7	97.50%	Direct Effect of Age12	NA
5557	-5.67471164173666e-06	-0.000149168880984378	0.000153059965975432	Interpersonal Physical Violence predicting Lifetime PTSD via GMV_PC_7	97.50%	Indirect Effect of Age16	NA
5558	-0.00108840392077464	-0.00444552857607851	0.00229634256261287	Interpersonal Physical Violence predicting Lifetime PTSD via GMV_PC_7	97.50%	Direct Effect of Age16	NA
5559	-1.34240130522974e-05	-0.000272976096472824	0.000267997632870721	Interpersonal Physical Violence predicting Lifetime PTSD via GMV_PC_7	97.50%	Indirect Effect of Age25	NA
5560	-0.00187991948607851	-0.0075700505952205	0.00384399919447236	Interpersonal Physical Violence predicting Lifetime PTSD via GMV_PC_7	97.50%	Direct Effect of Age25	NA
5561	-5.21415884472659e-06	-0.000141647596754545	0.000146385390302763	Interpersonal Physical Violence predicting Lifetime PTSD via GMV_PC_7	97.50%	Total Indirect Effect	NA
5562	-0.00104657710287004	-0.00428098637319386	0.00222033499935129	Interpersonal Physical Violence predicting Lifetime PTSD via GMV_PC_7	97.50%	Total Direct Effect	NA
5563	3.02705783787458e-05	-0.000242680377599984	0.000318981332502986	Interpersonal Physical Violence predicting Lifetime PTSD via GMV_PC_7	99.00%	Index of Moderated Mediation of Sex	NA
5564	-8.61033490062301e-07	-1.7455958831375e-05	1.67768739970164e-05	Interpersonal Physical Violence predicting Lifetime PTSD via GMV_PC_7	99.00%	Index of Moderated Mediation of First Age	NA
5565	-2.27550569118806e-05	-0.000319741385786659	0.000281459505463937	Interpersonal Physical Violence predicting Lifetime PTSD via GMV_PC_7	99.00%	Indirect Effect of Male	NA
5566	7.51552146686519e-06	-0.00014372364532712	0.000241615571268875	Interpersonal Physical Violence predicting Lifetime PTSD via GMV_PC_7	99.00%	Indirect Effect of Female	NA
5567	-0.00133201598915566	-0.00519616990765572	0.00243144622143161	Interpersonal Physical Violence predicting Lifetime PTSD via GMV_PC_7	99.00%	Direct Effect of Male	NA
5568	-0.000830431876987858	-0.00459856787052585	0.00284246939574806	Interpersonal Physical Violence predicting Lifetime PTSD via GMV_PC_7	99.00%	Direct Effect of Female	NA
5569	2.93562325888635e-06	-4.11967944817189e-05	6.52270183806735e-05	Interpersonal Physical Violence predicting Lifetime PTSD via GMV_PC_7	99.00%	Indirect Effect of Age6	NA
5570	-0.000208942181548113	-0.00114443340788101	0.000728355591879553	Interpersonal Physical Violence predicting Lifetime PTSD via GMV_PC_7	99.00%	Direct Effect of Age6	NA
5571	-5.08510701362853e-07	-8.57618043213453e-05	0.00010772283257071	Interpersonal Physical Violence predicting Lifetime PTSD via GMV_PC_7	99.00%	Indirect Effect of Age10	NA
5572	-0.000560726877238723	-0.00269830116452658	0.00151384194114208	Interpersonal Physical Violence predicting Lifetime PTSD via GMV_PC_7	99.00%	Direct Effect of Age10	NA
5573	-2.23057768148745e-06	-0.000118953838002829	0.000134403784831201	Interpersonal Physical Violence predicting Lifetime PTSD via GMV_PC_7	99.00%	Indirect Effect of Age12	NA
5574	-0.000736619225084028	-0.00348558016312235	0.00193415972171768	Interpersonal Physical Violence predicting Lifetime PTSD via GMV_PC_7	99.00%	Direct Effect of Age12	NA
5575	-5.67471164173666e-06	-0.000187174998268324	0.000196684678554569	Interpersonal Physical Violence predicting Lifetime PTSD via GMV_PC_7	99.00%	Indirect Effect of Age16	NA
5576	-0.00108840392077464	-0.00505731797133212	0.00275689470641396	Interpersonal Physical Violence predicting Lifetime PTSD via GMV_PC_7	99.00%	Direct Effect of Age16	NA
5577	-1.34240130522974e-05	-0.000342847591636869	0.00033802115588809	Interpersonal Physical Violence predicting Lifetime PTSD via GMV_PC_7	99.00%	Indirect Effect of Age25	NA
5578	-0.00187991948607851	-0.00864548144084859	0.00464771167521191	Interpersonal Physical Violence predicting Lifetime PTSD via GMV_PC_7	99.00%	Direct Effect of Age25	NA
5579	-5.21415884472659e-06	-0.000179158820720345	0.000187832592659333	Interpersonal Physical Violence predicting Lifetime PTSD via GMV_PC_7	99.00%	Total Indirect Effect	NA
5580	-0.00104657710287004	-0.00489350448490707	0.00266641473576393	Interpersonal Physical Violence predicting Lifetime PTSD via GMV_PC_7	99.00%	Total Direct Effect	NA
5581	3.02705783787458e-05	-0.000357822168558189	0.000487219475080618	Interpersonal Physical Violence predicting Lifetime PTSD via GMV_PC_7	99.99%	Index of Moderated Mediation of Sex	NA
5582	-8.61033490062301e-07	-3.01629683093609e-05	3.24815756377909e-05	Interpersonal Physical Violence predicting Lifetime PTSD via GMV_PC_7	99.99%	Index of Moderated Mediation of First Age	NA
5583	-2.27550569118806e-05	-0.000546315234344122	0.000513307076877623	Interpersonal Physical Violence predicting Lifetime PTSD via GMV_PC_7	99.99%	Indirect Effect of Male	NA
5584	7.51552146686519e-06	-0.000296310727274267	0.000407523974099941	Interpersonal Physical Violence predicting Lifetime PTSD via GMV_PC_7	99.99%	Indirect Effect of Female	NA
5585	-0.00133201598915566	-0.00679743775125856	0.00433366153465098	Interpersonal Physical Violence predicting Lifetime PTSD via GMV_PC_7	99.99%	Direct Effect of Male	NA
5586	-0.000830431876987858	-0.00624958659705046	0.00461771853414607	Interpersonal Physical Violence predicting Lifetime PTSD via GMV_PC_7	99.99%	Direct Effect of Female	NA
5587	2.93562325888635e-06	-7.95695231036491e-05	0.000105383952285119	Interpersonal Physical Violence predicting Lifetime PTSD via GMV_PC_7	99.99%	Indirect Effect of Age6	NA
5588	-0.000208942181548113	-0.00158125466612748	0.00101919098549334	Interpersonal Physical Violence predicting Lifetime PTSD via GMV_PC_7	99.99%	Direct Effect of Age6	NA
5589	-5.08510701362853e-07	-0.000172549744439855	0.000177523585145173	Interpersonal Physical Violence predicting Lifetime PTSD via GMV_PC_7	99.99%	Indirect Effect of Age10	NA
5590	-0.000560726877238723	-0.00363706831412947	0.00247148303765017	Interpersonal Physical Violence predicting Lifetime PTSD via GMV_PC_7	99.99%	Direct Effect of Age10	NA
5591	-2.23057768148745e-06	-0.000219282540624184	0.000242485787065661	Interpersonal Physical Violence predicting Lifetime PTSD via GMV_PC_7	99.99%	Indirect Effect of Age12	NA
5592	-0.000736619225084028	-0.00467617736318125	0.00321319866068111	Interpersonal Physical Violence predicting Lifetime PTSD via GMV_PC_7	99.99%	Direct Effect of Age12	NA
5593	-5.67471164173666e-06	-0.000336115952582714	0.000372412089616824	Interpersonal Physical Violence predicting Lifetime PTSD via GMV_PC_7	99.99%	Indirect Effect of Age16	NA
5594	-0.00108840392077464	-0.00675439546128481	0.00469662990674301	Interpersonal Physical Violence predicting Lifetime PTSD via GMV_PC_7	99.99%	Direct Effect of Age16	NA
5595	-1.34240130522974e-05	-0.000602139356554699	0.000664746270356942	Interpersonal Physical Violence predicting Lifetime PTSD via GMV_PC_7	99.99%	Indirect Effect of Age25	NA
5596	-0.00187991948607851	-0.0114303861820178	0.00803435021038226	Interpersonal Physical Violence predicting Lifetime PTSD via GMV_PC_7	99.99%	Direct Effect of Age25	NA
5597	-5.21415884472659e-06	-0.000320492880053376	0.000355038223578006	Interpersonal Physical Violence predicting Lifetime PTSD via GMV_PC_7	99.99%	Total Indirect Effect	NA
5598	-0.00104657710287004	-0.00655140256552256	0.00450718053167628	Interpersonal Physical Violence predicting Lifetime PTSD via GMV_PC_7	99.99%	Total Direct Effect	NA
5599	3.02705783787458e-05	-0.000385451905610219	0.000539362012377671	Interpersonal Physical Violence predicting Lifetime PTSD via GMV_PC_7	99.9999%	Index of Moderated Mediation of Sex	NA
5600	-8.61033490062301e-07	-3.1326306445911e-05	3.88918972593585e-05	Interpersonal Physical Violence predicting Lifetime PTSD via GMV_PC_7	99.9999%	Index of Moderated Mediation of First Age	NA
5601	-2.27550569118806e-05	-0.000546608924803844	0.00062645672090443	Interpersonal Physical Violence predicting Lifetime PTSD via GMV_PC_7	99.9999%	Indirect Effect of Male	NA
5602	7.51552146686519e-06	-0.00028411705526052	0.000688978422158603	Interpersonal Physical Violence predicting Lifetime PTSD via GMV_PC_7	99.9999%	Indirect Effect of Female	NA
5603	-0.00133201598915566	-0.00700120313800238	0.00476564655455406	Interpersonal Physical Violence predicting Lifetime PTSD via GMV_PC_7	99.9999%	Direct Effect of Male	NA
5604	-0.000830431876987858	-0.00641573799478703	0.00524921840701318	Interpersonal Physical Violence predicting Lifetime PTSD via GMV_PC_7	99.9999%	Direct Effect of Female	NA
5605	2.93562325888635e-06	-8.01837825026395e-05	0.000163294605257736	Interpersonal Physical Violence predicting Lifetime PTSD via GMV_PC_7	99.9999%	Indirect Effect of Age6	NA
5606	-0.000208942181548113	-0.00176512005168703	0.00121135413469192	Interpersonal Physical Violence predicting Lifetime PTSD via GMV_PC_7	99.9999%	Direct Effect of Age6	NA
5607	-5.08510701362853e-07	-0.000176280304573502	0.000307341004114514	Interpersonal Physical Violence predicting Lifetime PTSD via GMV_PC_7	99.9999%	Indirect Effect of Age10	NA
5608	-0.000560726877238723	-0.00383441227713707	0.00280001127926083	Interpersonal Physical Violence predicting Lifetime PTSD via GMV_PC_7	99.9999%	Direct Effect of Age10	NA
5609	-2.23057768148745e-06	-0.000235943474088608	0.000379590973053354	Interpersonal Physical Violence predicting Lifetime PTSD via GMV_PC_7	99.9999%	Indirect Effect of Age12	NA
5610	-0.000736619225084028	-0.00486905838986209	0.00362189708663614	Interpersonal Physical Violence predicting Lifetime PTSD via GMV_PC_7	99.9999%	Direct Effect of Age12	NA
5611	-5.67471164173666e-06	-0.000355390857503617	0.000524186321132087	Interpersonal Physical Violence predicting Lifetime PTSD via GMV_PC_7	99.9999%	Indirect Effect of Age16	NA
5612	-0.00108840392077464	-0.00693835061531214	0.00526566870138675	Interpersonal Physical Violence predicting Lifetime PTSD via GMV_PC_7	99.9999%	Direct Effect of Age16	NA
5613	-1.34240130522974e-05	-0.000628558074969726	0.000849525854309237	Interpersonal Physical Violence predicting Lifetime PTSD via GMV_PC_7	99.9999%	Indirect Effect of Age25	NA
5614	-0.00187991948607851	-0.0115942581225747	0.00896415483457562	Interpersonal Physical Violence predicting Lifetime PTSD via GMV_PC_7	99.9999%	Direct Effect of Age25	NA
5615	-5.21415884472659e-06	-0.000339418242279517	0.000504850896679699	Interpersonal Physical Violence predicting Lifetime PTSD via GMV_PC_7	99.9999%	Total Indirect Effect	NA
5616	-0.00104657710287004	-0.00660070593015238	0.00507652911737982	Interpersonal Physical Violence predicting Lifetime PTSD via GMV_PC_7	99.9999%	Total Direct Effect	NA
5617	5.49416293636059e-05	-6.33400671365415e-05	0.000187418067813944	Interpersonal Physical Violence predicting Lifetime PTSD via GMV_PC_8	97.50%	Index of Moderated Mediation of Sex	NA
5618	-1.03128417021548e-05	-3.77919972290517e-05	1.30372172002261e-05	Interpersonal Physical Violence predicting Lifetime PTSD via GMV_PC_8	97.50%	Index of Moderated Mediation of First Age	NA
5619	-0.000177857022021488	-0.00062130109057304	0.000215385059247359	Interpersonal Physical Violence predicting Lifetime PTSD via GMV_PC_8	97.50%	Indirect Effect of Male	NA
5620	-0.000122915392657882	-0.000450161002832494	0.000156434541209718	Interpersonal Physical Violence predicting Lifetime PTSD via GMV_PC_8	97.50%	Indirect Effect of Female	NA
5621	-0.00121048113999173	-0.00459339966634295	0.00220867544268974	Interpersonal Physical Violence predicting Lifetime PTSD via GMV_PC_8	97.50%	Direct Effect of Male	NA
5622	-0.000707448485150877	-0.00406262508633498	0.00264364066501306	Interpersonal Physical Violence predicting Lifetime PTSD via GMV_PC_8	97.50%	Direct Effect of Female	NA
5623	-4.84077392600688e-05	-0.000167761743651165	5.85611571508671e-05	Interpersonal Physical Violence predicting Lifetime PTSD via GMV_PC_8	97.50%	Indirect Effect of Age6	NA
5624	-0.000161385510440055	-0.0010169992882509	0.000684547849221297	Interpersonal Physical Violence predicting Lifetime PTSD via GMV_PC_8	97.50%	Direct Effect of Age6	NA
5625	-8.96591060686882e-05	-0.000316618053018263	0.00011003576830155	Interpersonal Physical Violence predicting Lifetime PTSD via GMV_PC_8	97.50%	Indirect Effect of Age10	NA
5626	-0.000481551972118322	-0.00238322528267952	0.00141665801468828	Interpersonal Physical Violence predicting Lifetime PTSD via GMV_PC_8	97.50%	Direct Effect of Age10	NA
5627	-0.000110284789472998	-0.000391075778144358	0.000136315476277359	Interpersonal Physical Violence predicting Lifetime PTSD via GMV_PC_8	97.50%	Indirect Effect of Age12	NA
5628	-0.000641635202957456	-0.00308169509658857	0.0017898985003823	Interpersonal Physical Violence predicting Lifetime PTSD via GMV_PC_8	97.50%	Direct Effect of Age12	NA
5629	-0.000151536156281617	-0.000542457468171602	0.000188167350822645	Interpersonal Physical Violence predicting Lifetime PTSD via GMV_PC_8	97.50%	Indirect Effect of Age16	NA
5630	-0.000961801664635723	-0.00447387596153335	0.00255461115878585	Interpersonal Physical Violence predicting Lifetime PTSD via GMV_PC_8	97.50%	Direct Effect of Age16	NA
5631	-0.000244351731601011	-0.000877977949395493	0.000304643132257713	Interpersonal Physical Violence predicting Lifetime PTSD via GMV_PC_8	97.50%	Indirect Effect of Age25	NA
5632	-0.00168217620341182	-0.00759496865634884	0.00428620515546259	Interpersonal Physical Violence predicting Lifetime PTSD via GMV_PC_8	97.50%	Direct Effect of Age25	NA
5633	-0.000146019985138604	-0.000522237324044988	0.000181083636584182	Interpersonal Physical Violence predicting Lifetime PTSD via GMV_PC_8	97.50%	Total Indirect Effect	NA
5634	-0.00106500869268944	-0.00440845768642438	0.00229617679946022	Interpersonal Physical Violence predicting Lifetime PTSD via GMV_PC_8	97.50%	Total Direct Effect	NA
5635	5.49416293636059e-05	-8.35738042160397e-05	0.000210292138065761	Interpersonal Physical Violence predicting Lifetime PTSD via GMV_PC_8	99.00%	Index of Moderated Mediation of Sex	NA
5636	-1.03128417021548e-05	-4.32637127960891e-05	1.74426686191051e-05	Interpersonal Physical Violence predicting Lifetime PTSD via GMV_PC_8	99.00%	Index of Moderated Mediation of First Age	NA
5637	-0.000177857022021488	-0.0007042284898593	0.000287258927700088	Interpersonal Physical Violence predicting Lifetime PTSD via GMV_PC_8	99.00%	Indirect Effect of Male	NA
5638	-0.000122915392657882	-0.000515749634185537	0.0002064682860494	Interpersonal Physical Violence predicting Lifetime PTSD via GMV_PC_8	99.00%	Indirect Effect of Female	NA
5639	-0.00121048113999173	-0.00504332626937929	0.00271669652882108	Interpersonal Physical Violence predicting Lifetime PTSD via GMV_PC_8	99.00%	Direct Effect of Male	NA
5640	-0.000707448485150877	-0.00446894999534025	0.00310611133804441	Interpersonal Physical Violence predicting Lifetime PTSD via GMV_PC_8	99.00%	Direct Effect of Female	NA
5641	-4.84077392600688e-05	-0.000190024140033775	7.64697220934583e-05	Interpersonal Physical Violence predicting Lifetime PTSD via GMV_PC_8	99.00%	Indirect Effect of Age6	NA
5642	-0.000161385510440055	-0.00112067419942637	0.000824390316863864	Interpersonal Physical Violence predicting Lifetime PTSD via GMV_PC_8	99.00%	Direct Effect of Age6	NA
5643	-8.96591060686882e-05	-0.000358925473217713	0.000144833034427613	Interpersonal Physical Violence predicting Lifetime PTSD via GMV_PC_8	99.00%	Indirect Effect of Age10	NA
5644	-0.000481551972118322	-0.00262092802125332	0.00169676231539244	Interpersonal Physical Violence predicting Lifetime PTSD via GMV_PC_8	99.00%	Direct Effect of Age10	NA
5645	-0.000110284789472998	-0.000444142287369964	0.000179708999324103	Interpersonal Physical Violence predicting Lifetime PTSD via GMV_PC_8	99.00%	Indirect Effect of Age12	NA
5646	-0.000641635202957456	-0.0033876661370679	0.00212913236190951	Interpersonal Physical Violence predicting Lifetime PTSD via GMV_PC_8	99.00%	Direct Effect of Age12	NA
5647	-0.000151536156281617	-0.000616078820124556	0.000248253654480407	Interpersonal Physical Violence predicting Lifetime PTSD via GMV_PC_8	99.00%	Indirect Effect of Age16	NA
5648	-0.000961801664635723	-0.00490980008531235	0.00306097248535994	Interpersonal Physical Violence predicting Lifetime PTSD via GMV_PC_8	99.00%	Direct Effect of Age16	NA
5649	-0.000244351731601011	-0.00100485612508996	0.000407483879581114	Interpersonal Physical Violence predicting Lifetime PTSD via GMV_PC_8	99.00%	Indirect Effect of Age25	NA
5650	-0.00168217620341182	-0.00835813967513655	0.00512796402368304	Interpersonal Physical Violence predicting Lifetime PTSD via GMV_PC_8	99.00%	Direct Effect of Age25	NA
5651	-0.000146019985138604	-0.00059268590883055	0.000239049076837864	Interpersonal Physical Violence predicting Lifetime PTSD via GMV_PC_8	99.00%	Total Indirect Effect	NA
5652	-0.00106500869268944	-0.00484798065581456	0.00277381381140605	Interpersonal Physical Violence predicting Lifetime PTSD via GMV_PC_8	99.00%	Total Direct Effect	NA
5653	5.49416293636059e-05	-0.00015051097745966	0.000288721536309132	Interpersonal Physical Violence predicting Lifetime PTSD via GMV_PC_8	99.99%	Index of Moderated Mediation of Sex	NA
5654	-1.03128417021548e-05	-6.62899189389523e-05	3.49632083878825e-05	Interpersonal Physical Violence predicting Lifetime PTSD via GMV_PC_8	99.99%	Index of Moderated Mediation of First Age	NA
5655	-0.000177857022021488	-0.0010587323698773	0.00056009441898486	Interpersonal Physical Violence predicting Lifetime PTSD via GMV_PC_8	99.99%	Indirect Effect of Male	NA
5656	-0.000122915392657882	-0.000786647117015705	0.000414427419747053	Interpersonal Physical Violence predicting Lifetime PTSD via GMV_PC_8	99.99%	Indirect Effect of Female	NA
5657	-0.00121048113999173	-0.00710244906075547	0.00389853818102794	Interpersonal Physical Violence predicting Lifetime PTSD via GMV_PC_8	99.99%	Direct Effect of Male	NA
5658	-0.000707448485150877	-0.0062048574709553	0.00459071872784213	Interpersonal Physical Violence predicting Lifetime PTSD via GMV_PC_8	99.99%	Direct Effect of Female	NA
5659	-4.84077392600688e-05	-0.000282754342037034	0.000142962516091889	Interpersonal Physical Violence predicting Lifetime PTSD via GMV_PC_8	99.99%	Indirect Effect of Age6	NA
5660	-0.000161385510440055	-0.00147953286201036	0.00119788947104718	Interpersonal Physical Violence predicting Lifetime PTSD via GMV_PC_8	99.99%	Direct Effect of Age6	NA
5661	-8.96591060686882e-05	-0.000539134300849748	0.000286643298850565	Interpersonal Physical Violence predicting Lifetime PTSD via GMV_PC_8	99.99%	Indirect Effect of Age10	NA
5662	-0.000481551972118322	-0.0036359887848367	0.00254077362778305	Interpersonal Physical Violence predicting Lifetime PTSD via GMV_PC_8	99.99%	Direct Effect of Age10	NA
5663	-0.000110284789472998	-0.000668385284336481	0.00035656971562633	Interpersonal Physical Violence predicting Lifetime PTSD via GMV_PC_8	99.99%	Indirect Effect of Age12	NA
5664	-0.000641635202957456	-0.00471422117682866	0.00317555210961759	Interpersonal Physical Violence predicting Lifetime PTSD via GMV_PC_8	99.99%	Direct Effect of Age12	NA
5665	-0.000151536156281617	-0.000926887251309948	0.00049642254917786	Interpersonal Physical Violence predicting Lifetime PTSD via GMV_PC_8	99.99%	Indirect Effect of Age16	NA
5666	-0.000961801664635723	-0.00687068596081259	0.00454791315622758	Interpersonal Physical Violence predicting Lifetime PTSD via GMV_PC_8	99.99%	Direct Effect of Age16	NA
5667	-0.000244351731601011	-0.00152009454370962	0.000811091424668803	Interpersonal Physical Violence predicting Lifetime PTSD via GMV_PC_8	99.99%	Indirect Effect of Age25	NA
5668	-0.00168217620341182	-0.0117227317247764	0.00758632134345801	Interpersonal Physical Violence predicting Lifetime PTSD via GMV_PC_8	99.99%	Direct Effect of Age25	NA
5669	-0.000146019985138604	-0.00089232012781931	0.000477721298179691	Interpersonal Physical Violence predicting Lifetime PTSD via GMV_PC_8	99.99%	Total Indirect Effect	NA
5670	-0.00106500869268944	-0.00657597222568587	0.0042475217426036	Interpersonal Physical Violence predicting Lifetime PTSD via GMV_PC_8	99.99%	Total Direct Effect	NA
5671	5.49416293636059e-05	-0.000188621431668038	0.000302893704366224	Interpersonal Physical Violence predicting Lifetime PTSD via GMV_PC_8	99.9999%	Index of Moderated Mediation of Sex	NA
5672	-1.03128417021548e-05	-6.95480013279004e-05	4.47434260032363e-05	Interpersonal Physical Violence predicting Lifetime PTSD via GMV_PC_8	99.9999%	Index of Moderated Mediation of First Age	NA
5673	-0.000177857022021488	-0.00107490796861106	0.000726696459891235	Interpersonal Physical Violence predicting Lifetime PTSD via GMV_PC_8	99.9999%	Indirect Effect of Male	NA
5674	-0.000122915392657882	-0.000818407066247574	0.000548433466956288	Interpersonal Physical Violence predicting Lifetime PTSD via GMV_PC_8	99.9999%	Indirect Effect of Female	NA
5675	-0.00121048113999173	-0.00766991090023826	0.0046605700333682	Interpersonal Physical Violence predicting Lifetime PTSD via GMV_PC_8	99.9999%	Direct Effect of Male	NA
5676	-0.000707448485150877	-0.00711168162293809	0.00504560189892544	Interpersonal Physical Violence predicting Lifetime PTSD via GMV_PC_8	99.9999%	Direct Effect of Female	NA
5677	-4.84077392600688e-05	-0.000271367593392098	0.000199896638114147	Interpersonal Physical Violence predicting Lifetime PTSD via GMV_PC_8	99.9999%	Indirect Effect of Age6	NA
5678	-0.000161385510440055	-0.00178287655511091	0.00115884449943323	Interpersonal Physical Violence predicting Lifetime PTSD via GMV_PC_8	99.9999%	Direct Effect of Age6	NA
5679	-8.96591060686882e-05	-0.000546185425524172	0.000378870342127092	Interpersonal Physical Violence predicting Lifetime PTSD via GMV_PC_8	99.9999%	Indirect Effect of Age10	NA
5680	-0.000481551972118322	-0.00412570579427274	0.00271594726131773	Interpersonal Physical Violence predicting Lifetime PTSD via GMV_PC_8	99.9999%	Direct Effect of Age10	NA
5681	-0.000110284789472998	-0.000685281428179972	0.000468357194133565	Interpersonal Physical Violence predicting Lifetime PTSD via GMV_PC_8	99.9999%	Indirect Effect of Age12	NA
5682	-0.000641635202957456	-0.00529712041385365	0.00350921137418606	Interpersonal Physical Violence predicting Lifetime PTSD via GMV_PC_8	99.9999%	Direct Effect of Age12	NA
5683	-0.000151536156281617	-0.000963473433491574	0.00064733089814651	Interpersonal Physical Violence predicting Lifetime PTSD via GMV_PC_8	99.9999%	Indirect Effect of Age16	NA
5684	-0.000961801664635723	-0.00763994965301548	0.00509573959992272	Interpersonal Physical Violence predicting Lifetime PTSD via GMV_PC_8	99.9999%	Direct Effect of Age16	NA
5685	-0.000244351731601011	-0.00158940544544268	0.00105002173217564	Interpersonal Physical Violence predicting Lifetime PTSD via GMV_PC_8	99.9999%	Indirect Effect of Age25	NA
5686	-0.00168217620341182	-0.0129113154411296	0.00866542810783022	Interpersonal Physical Violence predicting Lifetime PTSD via GMV_PC_8	99.9999%	Direct Effect of Age25	NA
5687	-0.000146019985138604	-0.000926273339758046	0.000623398367958733	Interpersonal Physical Violence predicting Lifetime PTSD via GMV_PC_8	99.9999%	Total Indirect Effect	NA
5688	-0.00106500869268944	-0.00729942181429558	0.0046401337709892	Interpersonal Physical Violence predicting Lifetime PTSD via GMV_PC_8	99.9999%	Total Direct Effect	NA
5689	2.1662523741514e-06	-2.42601001522039e-05	2.40995847974627e-05	Interpersonal Physical Violence predicting Lifetime PTSD via GMV_PC_9	97.50%	Index of Moderated Mediation of Sex	NA
5690	-3.90808238829831e-06	-2.96832360387218e-05	2.57725074314176e-05	Interpersonal Physical Violence predicting Lifetime PTSD via GMV_PC_9	97.50%	Index of Moderated Mediation of First Age	NA
5691	-4.94199981750815e-05	-0.000369488899984136	0.0003285908298677	Interpersonal Physical Violence predicting Lifetime PTSD via GMV_PC_9	97.50%	Indirect Effect of Male	NA
5692	-4.72537458009301e-05	-0.000357785672755668	0.000310035032716299	Interpersonal Physical Violence predicting Lifetime PTSD via GMV_PC_9	97.50%	Indirect Effect of Female	NA
5693	-0.00136652649340048	-0.00460691740838844	0.00186262433150718	Interpersonal Physical Violence predicting Lifetime PTSD via GMV_PC_9	97.50%	Direct Effect of Male	NA
5694	-0.00083410028873894	-0.00399144305459956	0.00234203749649959	Interpersonal Physical Violence predicting Lifetime PTSD via GMV_PC_9	97.50%	Direct Effect of Female	NA
5695	-1.11742652480226e-05	-8.30532649980097e-05	7.38469712605523e-05	Interpersonal Physical Violence predicting Lifetime PTSD via GMV_PC_9	97.50%	Indirect Effect of Age6	NA
5696	-0.000211648055620958	-0.000997433485544068	0.000580728159477435	Interpersonal Physical Violence predicting Lifetime PTSD via GMV_PC_9	97.50%	Direct Effect of Age6	NA
5697	-2.68065948012158e-05	-0.000201757920020155	0.000177537110573941	Interpersonal Physical Violence predicting Lifetime PTSD via GMV_PC_9	97.50%	Indirect Effect of Age10	NA
5698	-0.000569320711394159	-0.00235578357865799	0.00122391843673816	Interpersonal Physical Violence predicting Lifetime PTSD via GMV_PC_9	97.50%	Direct Effect of Age10	NA
5699	-3.46227595778124e-05	-0.000260079732874518	0.000229184032646009	Interpersonal Physical Violence predicting Lifetime PTSD via GMV_PC_9	97.50%	Indirect Effect of Age12	NA
5700	-0.000748157039280759	-0.00304929615708236	0.001545408842042	Interpersonal Physical Violence predicting Lifetime PTSD via GMV_PC_9	97.50%	Direct Effect of Age12	NA
5701	-5.02550891310056e-05	-0.00037856388074877	0.000331813807394099	Interpersonal Physical Violence predicting Lifetime PTSD via GMV_PC_9	97.50%	Indirect Effect of Age16	NA
5702	-0.00110582969505396	-0.00442093330697072	0.00220749670911499	Interpersonal Physical Violence predicting Lifetime PTSD via GMV_PC_9	97.50%	Direct Effect of Age16	NA
5703	-8.54278306256904e-05	-0.000646403381283919	0.000563114181824002	Interpersonal Physical Violence predicting Lifetime PTSD via GMV_PC_9	97.50%	Indirect Effect of Age25	NA
5704	-0.00191059317054366	-0.00754926083669115	0.00371341700821794	Interpersonal Physical Violence predicting Lifetime PTSD via GMV_PC_9	97.50%	Direct Effect of Age25	NA
5705	-4.81647194814507e-05	-0.000362749949059002	0.000318474037893122	Interpersonal Physical Violence predicting Lifetime PTSD via GMV_PC_9	97.50%	Total Indirect Effect	NA
5706	-0.00110616609428667	-0.00425879158926169	0.00208100006657012	Interpersonal Physical Violence predicting Lifetime PTSD via GMV_PC_9	97.50%	Total Direct Effect	NA
5707	2.1662523741514e-06	-3.10040558027188e-05	2.98299411885994e-05	Interpersonal Physical Violence predicting Lifetime PTSD via GMV_PC_9	99.00%	Index of Moderated Mediation of Sex	NA
5708	-3.90808238829831e-06	-3.38283156139274e-05	3.09542281767282e-05	Interpersonal Physical Violence predicting Lifetime PTSD via GMV_PC_9	99.00%	Index of Moderated Mediation of First Age	NA
5709	-4.94199981750815e-05	-0.000423951570455074	0.000398269873482263	Interpersonal Physical Violence predicting Lifetime PTSD via GMV_PC_9	99.00%	Indirect Effect of Male	NA
5710	-4.72537458009301e-05	-0.000406065922766662	0.000377229339131119	Interpersonal Physical Violence predicting Lifetime PTSD via GMV_PC_9	99.00%	Indirect Effect of Female	NA
5711	-0.00136652649340048	-0.0051195745123403	0.00236206862738286	Interpersonal Physical Violence predicting Lifetime PTSD via GMV_PC_9	99.00%	Direct Effect of Male	NA
5712	-0.00083410028873894	-0.0045253452323093	0.00286189354506125	Interpersonal Physical Violence predicting Lifetime PTSD via GMV_PC_9	99.00%	Direct Effect of Female	NA
5713	-1.11742652480226e-05	-9.37619250796646e-05	9.27427771528749e-05	Interpersonal Physical Violence predicting Lifetime PTSD via GMV_PC_9	99.00%	Indirect Effect of Age6	NA
5714	-0.000211648055620958	-0.00112643224621296	0.000729136692949231	Interpersonal Physical Violence predicting Lifetime PTSD via GMV_PC_9	99.00%	Direct Effect of Age6	NA
5715	-2.68065948012158e-05	-0.000229336495135201	0.000217411362692351	Interpersonal Physical Violence predicting Lifetime PTSD via GMV_PC_9	99.00%	Indirect Effect of Age10	NA
5716	-0.000569320711394159	-0.0026583595840855	0.00152609324287968	Interpersonal Physical Violence predicting Lifetime PTSD via GMV_PC_9	99.00%	Direct Effect of Age10	NA
5717	-3.46227595778124e-05	-0.00029720114029068	0.000279357974078775	Interpersonal Physical Violence predicting Lifetime PTSD via GMV_PC_9	99.00%	Indirect Effect of Age12	NA
5718	-0.000748157039280759	-0.00342195777041951	0.00192179057736979	Interpersonal Physical Violence predicting Lifetime PTSD via GMV_PC_9	99.00%	Direct Effect of Age12	NA
5719	-5.02550891310056e-05	-0.00043175323391494	0.000403267012492501	Interpersonal Physical Violence predicting Lifetime PTSD via GMV_PC_9	99.00%	Indirect Effect of Age16	NA
5720	-0.00110582969505396	-0.0049260052896423	0.00274865832682958	Interpersonal Physical Violence predicting Lifetime PTSD via GMV_PC_9	99.00%	Direct Effect of Age16	NA
5721	-8.54278306256904e-05	-0.000732726122156488	0.000684074746251718	Interpersonal Physical Violence predicting Lifetime PTSD via GMV_PC_9	99.00%	Indirect Effect of Age25	NA
5722	-0.00191059317054366	-0.00835150943092784	0.00461406587394769	Interpersonal Physical Violence predicting Lifetime PTSD via GMV_PC_9	99.00%	Direct Effect of Age25	NA
5723	-4.81647194814507e-05	-0.000413692389180478	0.000386827939242508	Interpersonal Physical Violence predicting Lifetime PTSD via GMV_PC_9	99.00%	Total Indirect Effect	NA
5724	-0.00110616609428667	-0.00477377192413185	0.00256576677913151	Interpersonal Physical Violence predicting Lifetime PTSD via GMV_PC_9	99.00%	Total Direct Effect	NA
5725	2.1662523741514e-06	-5.9126413603182e-05	5.66743790375955e-05	Interpersonal Physical Violence predicting Lifetime PTSD via GMV_PC_9	99.99%	Index of Moderated Mediation of Sex	NA
5726	-3.90808238829831e-06	-6.01158763973521e-05	4.91056203692418e-05	Interpersonal Physical Violence predicting Lifetime PTSD via GMV_PC_9	99.99%	Index of Moderated Mediation of First Age	NA
5727	-4.94199981750815e-05	-0.000721509131477198	0.000617048863079853	Interpersonal Physical Violence predicting Lifetime PTSD via GMV_PC_9	99.99%	Indirect Effect of Male	NA
5728	-4.72537458009301e-05	-0.00071110047769302	0.000587468868376165	Interpersonal Physical Violence predicting Lifetime PTSD via GMV_PC_9	99.99%	Indirect Effect of Female	NA
5729	-0.00136652649340048	-0.00639185028791229	0.00437577014185155	Interpersonal Physical Violence predicting Lifetime PTSD via GMV_PC_9	99.99%	Direct Effect of Male	NA
5730	-0.00083410028873894	-0.00577417310680808	0.0048925135825818	Interpersonal Physical Violence predicting Lifetime PTSD via GMV_PC_9	99.99%	Direct Effect of Female	NA
5731	-1.11742652480226e-05	-0.000152034281580232	0.000151394412828075	Interpersonal Physical Violence predicting Lifetime PTSD via GMV_PC_9	99.99%	Indirect Effect of Age6	NA
5732	-0.000211648055620958	-0.00154592495158216	0.00117153329251396	Interpersonal Physical Violence predicting Lifetime PTSD via GMV_PC_9	99.99%	Direct Effect of Age6	NA
5733	-2.68065948012158e-05	-0.000386937372071221	0.000337257506019591	Interpersonal Physical Violence predicting Lifetime PTSD via GMV_PC_9	99.99%	Indirect Effect of Age10	NA
5734	-0.000569320711394159	-0.00339587773567392	0.00264932958122499	Interpersonal Physical Violence predicting Lifetime PTSD via GMV_PC_9	99.99%	Direct Effect of Age10	NA
5735	-3.46227595778124e-05	-0.000507169124865925	0.00043018905261535	Interpersonal Physical Violence predicting Lifetime PTSD via GMV_PC_9	99.99%	Indirect Effect of Age12	NA
5736	-0.000748157039280759	-0.00438411567950878	0.00338505764464626	Interpersonal Physical Violence predicting Lifetime PTSD via GMV_PC_9	99.99%	Direct Effect of Age12	NA
5737	-5.02550891310056e-05	-0.000747632630455333	0.000626173934613774	Interpersonal Physical Violence predicting Lifetime PTSD via GMV_PC_9	99.99%	Indirect Effect of Age16	NA
5738	-0.00110582969505396	-0.00630850902558912	0.00484410637119038	Interpersonal Physical Violence predicting Lifetime PTSD via GMV_PC_9	99.99%	Direct Effect of Age16	NA
5739	-8.54278306256904e-05	-0.0012886755180315	0.00106812451793695	Interpersonal Physical Violence predicting Lifetime PTSD via GMV_PC_9	99.99%	Indirect Effect of Age25	NA
5740	-0.00191059317054366	-0.010679987936228	0.00812999645429723	Interpersonal Physical Violence predicting Lifetime PTSD via GMV_PC_9	99.99%	Direct Effect of Age25	NA
5741	-4.81647194814507e-05	-0.000715477626800936	0.000599908137672087	Interpersonal Physical Violence predicting Lifetime PTSD via GMV_PC_9	99.99%	Total Indirect Effect	NA
5742	-0.00110616609428667	-0.00620216589007841	0.00441898788064636	Interpersonal Physical Violence predicting Lifetime PTSD via GMV_PC_9	99.99%	Total Direct Effect	NA
5743	2.1662523741514e-06	-7.18625955084977e-05	6.84097287508841e-05	Interpersonal Physical Violence predicting Lifetime PTSD via GMV_PC_9	99.9999%	Index of Moderated Mediation of Sex	NA
5744	-3.90808238829831e-06	-5.99227065819189e-05	6.3291980580012e-05	Interpersonal Physical Violence predicting Lifetime PTSD via GMV_PC_9	99.9999%	Index of Moderated Mediation of First Age	NA
5745	-4.94199981750815e-05	-0.000746428262084916	0.000813094475531532	Interpersonal Physical Violence predicting Lifetime PTSD via GMV_PC_9	99.9999%	Indirect Effect of Male	NA
5746	-4.72537458009301e-05	-0.00071331985689435	0.000764754506430892	Interpersonal Physical Violence predicting Lifetime PTSD via GMV_PC_9	99.9999%	Indirect Effect of Female	NA
5747	-0.00136652649340048	-0.00718521544269615	0.00463531135150528	Interpersonal Physical Violence predicting Lifetime PTSD via GMV_PC_9	99.9999%	Direct Effect of Male	NA
5748	-0.00083410028873894	-0.00636612149361507	0.00505371810342488	Interpersonal Physical Violence predicting Lifetime PTSD via GMV_PC_9	99.9999%	Direct Effect of Female	NA
5749	-1.11742652480226e-05	-0.000173638903025212	0.000185998486309763	Interpersonal Physical Violence predicting Lifetime PTSD via GMV_PC_9	99.9999%	Indirect Effect of Age6	NA
5750	-0.000211648055620958	-0.00158430367147653	0.00121781964232816	Interpersonal Physical Violence predicting Lifetime PTSD via GMV_PC_9	99.9999%	Direct Effect of Age6	NA
5751	-2.68065948012158e-05	-0.000401356420727416	0.000439166408629811	Interpersonal Physical Violence predicting Lifetime PTSD via GMV_PC_9	99.9999%	Indirect Effect of Age10	NA
5752	-0.000569320711394159	-0.00366904610846387	0.00273520430825064	Interpersonal Physical Violence predicting Lifetime PTSD via GMV_PC_9	99.9999%	Direct Effect of Age10	NA
5753	-3.46227595778124e-05	-0.00052057524020177	0.000565750369789835	Interpersonal Physical Violence predicting Lifetime PTSD via GMV_PC_9	99.9999%	Indirect Effect of Age12	NA
5754	-0.000748157039280759	-0.00478211622280811	0.00349425912455786	Interpersonal Physical Violence predicting Lifetime PTSD via GMV_PC_9	99.9999%	Direct Effect of Age12	NA
5755	-5.02550891310056e-05	-0.000759144651563655	0.000818918292109884	Interpersonal Physical Violence predicting Lifetime PTSD via GMV_PC_9	99.9999%	Indirect Effect of Age16	NA
5756	-0.00110582969505396	-0.00700825645149658	0.00509370177518686	Interpersonal Physical Violence predicting Lifetime PTSD via GMV_PC_9	99.9999%	Direct Effect of Age16	NA
5757	-8.54278306256904e-05	-0.0012959258271279	0.00138854611732999	Interpersonal Physical Violence predicting Lifetime PTSD via GMV_PC_9	99.9999%	Indirect Effect of Age25	NA
5758	-0.00191059317054366	-0.0120170719660456	0.00872706271725505	Interpersonal Physical Violence predicting Lifetime PTSD via GMV_PC_9	99.9999%	Direct Effect of Age25	NA
5759	-4.81647194814507e-05	-0.00072724292795131	0.000785064442032203	Interpersonal Physical Violence predicting Lifetime PTSD via GMV_PC_9	99.9999%	Total Indirect Effect	NA
5760	-0.00110616609428667	-0.00664673659012201	0.00480460151217804	Interpersonal Physical Violence predicting Lifetime PTSD via GMV_PC_9	99.9999%	Total Direct Effect	NA
5761	1.91574940436378e-05	-0.000105400957827711	0.000135849837871068	Interpersonal Physical Violence predicting Lifetime PTSD via GMV_PC_10	97.50%	Index of Moderated Mediation of Sex	NA
5762	-2.0193564902012e-06	-1.61781998660797e-05	1.48233211021696e-05	Interpersonal Physical Violence predicting Lifetime PTSD via GMV_PC_10	97.50%	Index of Moderated Mediation of First Age	NA
5763	-4.03660297294279e-05	-0.000291274859819665	0.000262472803660815	Interpersonal Physical Violence predicting Lifetime PTSD via GMV_PC_10	97.50%	Indirect Effect of Male	NA
5764	-2.12085356857901e-05	-0.00017599982676613	0.000163131781699395	Interpersonal Physical Violence predicting Lifetime PTSD via GMV_PC_10	97.50%	Indirect Effect of Female	NA
5765	-0.00139033169411744	-0.00462337890047529	0.00184652637664351	Interpersonal Physical Violence predicting Lifetime PTSD via GMV_PC_10	97.50%	Direct Effect of Male	NA
5766	-0.00087188807106513	-0.00400862324009863	0.00225357001204511	Interpersonal Physical Violence predicting Lifetime PTSD via GMV_PC_10	97.50%	Direct Effect of Female	NA
5767	-1.01513888611878e-05	-7.18429145131719e-05	6.45624670017953e-05	Interpersonal Physical Violence predicting Lifetime PTSD via GMV_PC_10	97.50%	Indirect Effect of Age6	NA
5768	-0.000213072336734569	-0.00101949167608365	0.000576985181860654	Interpersonal Physical Violence predicting Lifetime PTSD via GMV_PC_10	97.50%	Direct Effect of Age6	NA
5769	-1.82288148219927e-05	-0.000134144705220384	0.000123037135731997	Interpersonal Physical Violence predicting Lifetime PTSD via GMV_PC_10	97.50%	Indirect Effect of Age10	NA
5770	-0.000583627415944596	-0.00235987562784299	0.00119471805654775	Interpersonal Physical Violence predicting Lifetime PTSD via GMV_PC_10	97.50%	Direct Effect of Age10	NA
5771	-2.22675278023951e-05	-0.000166303965448249	0.000152762061161599	Interpersonal Physical Violence predicting Lifetime PTSD via GMV_PC_10	97.50%	Indirect Effect of Age12	NA
5772	-0.00076890495554961	-0.00305503419497226	0.00151355286464959	Interpersonal Physical Violence predicting Lifetime PTSD via GMV_PC_10	97.50%	Direct Effect of Age12	NA
5773	-3.03449537631999e-05	-0.000230976248049671	0.000211193826165929	Interpersonal Physical Violence predicting Lifetime PTSD via GMV_PC_10	97.50%	Indirect Effect of Age16	NA
5774	-0.00113946003475964	-0.00445151323127871	0.00214845623316751	Interpersonal Physical Violence predicting Lifetime PTSD via GMV_PC_10	97.50%	Direct Effect of Age16	NA
5775	-4.85191621750107e-05	-0.000376501008501823	0.000343570521659276	Interpersonal Physical Violence predicting Lifetime PTSD via GMV_PC_10	97.50%	Indirect Effect of Age25	NA
5776	-0.0019732089629822	-0.00758884058545112	0.00359427823010607	Interpersonal Physical Violence predicting Lifetime PTSD via GMV_PC_10	97.50%	Direct Effect of Age25	NA
5777	-2.92648328498364e-05	-0.000222206089114719	0.000203194532384032	Interpersonal Physical Violence predicting Lifetime PTSD via GMV_PC_10	97.50%	Total Indirect Effect	NA
5778	-0.00111917389771511	-0.00429620167040461	0.00204189385078831	Interpersonal Physical Violence predicting Lifetime PTSD via GMV_PC_10	97.50%	Total Direct Effect	NA
5779	1.91574940436378e-05	-0.00012682280683685	0.00015515038788272	Interpersonal Physical Violence predicting Lifetime PTSD via GMV_PC_10	99.00%	Index of Moderated Mediation of Sex	NA
5780	-2.0193564902012e-06	-1.92960346199391e-05	1.88719413695466e-05	Interpersonal Physical Violence predicting Lifetime PTSD via GMV_PC_10	99.00%	Index of Moderated Mediation of First Age	NA
5781	-4.03660297294279e-05	-0.000336984779132065	0.000325159170969567	Interpersonal Physical Violence predicting Lifetime PTSD via GMV_PC_10	99.00%	Indirect Effect of Male	NA
5782	-2.12085356857901e-05	-0.000208716560309628	0.000207613905665634	Interpersonal Physical Violence predicting Lifetime PTSD via GMV_PC_10	99.00%	Indirect Effect of Female	NA
5783	-0.00139033169411744	-0.00512080503170581	0.00239241058496017	Interpersonal Physical Violence predicting Lifetime PTSD via GMV_PC_10	99.00%	Direct Effect of Male	NA
5784	-0.00087188807106513	-0.00457255844855932	0.00282661064343087	Interpersonal Physical Violence predicting Lifetime PTSD via GMV_PC_10	99.00%	Direct Effect of Female	NA
5785	-1.01513888611878e-05	-8.31343112590529e-05	7.90892081257254e-05	Interpersonal Physical Violence predicting Lifetime PTSD via GMV_PC_10	99.00%	Indirect Effect of Age6	NA
5786	-0.000213072336734569	-0.00114494504145063	0.000701740886634274	Interpersonal Physical Violence predicting Lifetime PTSD via GMV_PC_10	99.00%	Direct Effect of Age6	NA
5787	-1.82288148219927e-05	-0.000157648298123166	0.000151773754179163	Interpersonal Physical Violence predicting Lifetime PTSD via GMV_PC_10	99.00%	Indirect Effect of Age10	NA
5788	-0.000583627415944596	-0.00266503271533824	0.00149970222109539	Interpersonal Physical Violence predicting Lifetime PTSD via GMV_PC_10	99.00%	Direct Effect of Age10	NA
5789	-2.22675278023951e-05	-0.000195564195647168	0.000189109138370322	Interpersonal Physical Violence predicting Lifetime PTSD via GMV_PC_10	99.00%	Indirect Effect of Age12	NA
5790	-0.00076890495554961	-0.00344497549781458	0.00191578365870189	Interpersonal Physical Violence predicting Lifetime PTSD via GMV_PC_10	99.00%	Direct Effect of Age12	NA
5791	-3.03449537631999e-05	-0.000273643786429853	0.000263359046787808	Interpersonal Physical Violence predicting Lifetime PTSD via GMV_PC_10	99.00%	Indirect Effect of Age16	NA
5792	-0.00113946003475964	-0.0050007537868407	0.0027591547657025	Interpersonal Physical Violence predicting Lifetime PTSD via GMV_PC_10	99.00%	Direct Effect of Age16	NA
5793	-4.85191621750107e-05	-0.000445857756207781	0.000432953533132247	Interpersonal Physical Violence predicting Lifetime PTSD via GMV_PC_10	99.00%	Indirect Effect of Age25	NA
5794	-0.0019732089629822	-0.00851231795422694	0.00461847008064212	Interpersonal Physical Violence predicting Lifetime PTSD via GMV_PC_10	99.00%	Direct Effect of Age25	NA
5795	-2.92648328498364e-05	-0.000262986158360463	0.000253280717173213	Interpersonal Physical Violence predicting Lifetime PTSD via GMV_PC_10	99.00%	Total Indirect Effect	NA
5796	-0.00111917389771511	-0.00478983564345937	0.00260307049463514	Interpersonal Physical Violence predicting Lifetime PTSD via GMV_PC_10	99.00%	Total Direct Effect	NA
5797	1.91574940436378e-05	-0.000194447096290202	0.00022055805784501	Interpersonal Physical Violence predicting Lifetime PTSD via GMV_PC_10	99.99%	Index of Moderated Mediation of Sex	NA
5798	-2.0193564902012e-06	-3.3223896324946e-05	3.57393385589668e-05	Interpersonal Physical Violence predicting Lifetime PTSD via GMV_PC_10	99.99%	Index of Moderated Mediation of First Age	NA
5799	-4.03660297294279e-05	-0.000531503662201891	0.000545844572220341	Interpersonal Physical Violence predicting Lifetime PTSD via GMV_PC_10	99.99%	Indirect Effect of Male	NA
5800	-2.12085356857901e-05	-0.000364120924998998	0.000401093924913221	Interpersonal Physical Violence predicting Lifetime PTSD via GMV_PC_10	99.99%	Indirect Effect of Female	NA
5801	-0.00139033169411744	-0.0070119055261871	0.00408529964699814	Interpersonal Physical Violence predicting Lifetime PTSD via GMV_PC_10	99.99%	Direct Effect of Male	NA
5802	-0.00087188807106513	-0.00629858795472358	0.0042785893155437	Interpersonal Physical Violence predicting Lifetime PTSD via GMV_PC_10	99.99%	Direct Effect of Female	NA
5803	-1.01513888611878e-05	-0.000130627841763	0.00012749199680706	Interpersonal Physical Violence predicting Lifetime PTSD via GMV_PC_10	99.99%	Indirect Effect of Age6	NA
5804	-0.000213072336734569	-0.00148954629659743	0.00118315649188569	Interpersonal Physical Violence predicting Lifetime PTSD via GMV_PC_10	99.99%	Direct Effect of Age6	NA
5805	-1.82288148219927e-05	-0.000246896696688748	0.00026411960428843	Interpersonal Physical Violence predicting Lifetime PTSD via GMV_PC_10	99.99%	Indirect Effect of Age10	NA
5806	-0.000583627415944596	-0.00364863776641172	0.0023576308354906	Interpersonal Physical Violence predicting Lifetime PTSD via GMV_PC_10	99.99%	Direct Effect of Age10	NA
5807	-2.22675278023951e-05	-0.00031334448933864	0.000335598281406364	Interpersonal Physical Violence predicting Lifetime PTSD via GMV_PC_10	99.99%	Indirect Effect of Age12	NA
5808	-0.00076890495554961	-0.00472818350131887	0.00303087338704879	Interpersonal Physical Violence predicting Lifetime PTSD via GMV_PC_10	99.99%	Direct Effect of Age12	NA
5809	-3.03449537631999e-05	-0.000446240074638424	0.000478555635642231	Interpersonal Physical Violence predicting Lifetime PTSD via GMV_PC_10	99.99%	Indirect Effect of Age16	NA
5810	-0.00113946003475964	-0.00688727497113316	0.00437735849016516	Interpersonal Physical Violence predicting Lifetime PTSD via GMV_PC_10	99.99%	Direct Effect of Age16	NA
5811	-4.85191621750107e-05	-0.000745255141562937	0.000800209682672932	Interpersonal Physical Violence predicting Lifetime PTSD via GMV_PC_10	99.99%	Indirect Effect of Age25	NA
5812	-0.0019732089629822	-0.0117452307782153	0.007406949972177	Interpersonal Physical Violence predicting Lifetime PTSD via GMV_PC_10	99.99%	Direct Effect of Age25	NA
5813	-2.92648328498364e-05	-0.000428469153348336	0.000459439245250226	Interpersonal Physical Violence predicting Lifetime PTSD via GMV_PC_10	99.99%	Total Indirect Effect	NA
5814	-0.00111917389771511	-0.00671860646065641	0.00416491694205774	Interpersonal Physical Violence predicting Lifetime PTSD via GMV_PC_10	99.99%	Total Direct Effect	NA
5815	1.91574940436378e-05	-0.000226535841440377	0.000234709438849875	Interpersonal Physical Violence predicting Lifetime PTSD via GMV_PC_10	99.9999%	Index of Moderated Mediation of Sex	NA
5816	-2.0193564902012e-06	-3.271010443099e-05	4.6316791794247e-05	Interpersonal Physical Violence predicting Lifetime PTSD via GMV_PC_10	99.9999%	Index of Moderated Mediation of First Age	NA
5817	-4.03660297294279e-05	-0.000542078504552215	0.000700241748487863	Interpersonal Physical Violence predicting Lifetime PTSD via GMV_PC_10	99.9999%	Indirect Effect of Male	NA
5818	-2.12085356857901e-05	-0.00035669245503399	0.000500487382517844	Interpersonal Physical Violence predicting Lifetime PTSD via GMV_PC_10	99.9999%	Indirect Effect of Female	NA
5819	-0.00139033169411744	-0.0072094755599374	0.00382889844779778	Interpersonal Physical Violence predicting Lifetime PTSD via GMV_PC_10	99.9999%	Direct Effect of Male	NA
5820	-0.00087188807106513	-0.00637389964359461	0.00429912987159536	Interpersonal Physical Violence predicting Lifetime PTSD via GMV_PC_10	99.9999%	Direct Effect of Female	NA
5821	-1.01513888611878e-05	-0.000129463862066802	0.000164047310374514	Interpersonal Physical Violence predicting Lifetime PTSD via GMV_PC_10	99.9999%	Indirect Effect of Age6	NA
5822	-0.000213072336734569	-0.00169373711397675	0.00107582813567614	Interpersonal Physical Violence predicting Lifetime PTSD via GMV_PC_10	99.9999%	Direct Effect of Age6	NA
5823	-1.82288148219927e-05	-0.000255888289390348	0.000336774922229584	Interpersonal Physical Violence predicting Lifetime PTSD via GMV_PC_10	99.9999%	Indirect Effect of Age10	NA
5824	-0.000583627415944596	-0.00375322115131553	0.00228732410651216	Interpersonal Physical Violence predicting Lifetime PTSD via GMV_PC_10	99.9999%	Direct Effect of Age10	NA
5825	-2.22675278023951e-05	-0.000321308498252328	0.000423996977112388	Interpersonal Physical Violence predicting Lifetime PTSD via GMV_PC_10	99.9999%	Indirect Effect of Age12	NA
5826	-0.00076890495554961	-0.00484086976283826	0.0029511881779877	Interpersonal Physical Violence predicting Lifetime PTSD via GMV_PC_10	99.9999%	Direct Effect of Age12	NA
5827	-3.03449537631999e-05	-0.000452148915976288	0.000609264144289376	Interpersonal Physical Violence predicting Lifetime PTSD via GMV_PC_10	99.9999%	Indirect Effect of Age16	NA
5828	-0.00113946003475964	-0.00701616698588373	0.00427891632093878	Interpersonal Physical Violence predicting Lifetime PTSD via GMV_PC_10	99.9999%	Direct Effect of Age16	NA
5829	-4.85191621750107e-05	-0.000746539855855198	0.0010261152704376	Interpersonal Physical Violence predicting Lifetime PTSD via GMV_PC_10	99.9999%	Indirect Effect of Age25	NA
5830	-0.0019732089629822	-0.011910585737736	0.0072663046425787	Interpersonal Physical Violence predicting Lifetime PTSD via GMV_PC_10	99.9999%	Direct Effect of Age25	NA
5831	-2.92648328498364e-05	-0.000434652813606223	0.000584490046352918	Interpersonal Physical Violence predicting Lifetime PTSD via GMV_PC_10	99.9999%	Total Indirect Effect	NA
5832	-0.00111917389771511	-0.0066921687919641	0.00431904578659854	Interpersonal Physical Violence predicting Lifetime PTSD via GMV_PC_10	99.9999%	Total Direct Effect	NA
5833	1.46310941819688e-06	-7.66811666846661e-05	7.35429018108368e-05	Interpersonal Physical Violence predicting Lifetime PTSD via GMV_PC_11	97.50%	Index of Moderated Mediation of Sex	NA
5834	-2.79422759143707e-07	-1.53040826348827e-05	1.88844309994436e-05	Interpersonal Physical Violence predicting Lifetime PTSD via GMV_PC_11	97.50%	Index of Moderated Mediation of First Age	NA
5835	-2.94092803577534e-06	-0.000170929152480211	0.000215889715897792	Interpersonal Physical Violence predicting Lifetime PTSD via GMV_PC_11	97.50%	Indirect Effect of Male	NA
5836	-1.47781861757846e-06	-0.000115484850484438	0.000154086613466033	Interpersonal Physical Violence predicting Lifetime PTSD via GMV_PC_11	97.50%	Indirect Effect of Female	NA
5837	-0.00134110214622898	-0.00473370803183743	0.00205608841571513	Interpersonal Physical Violence predicting Lifetime PTSD via GMV_PC_11	97.50%	Direct Effect of Male	NA
5838	-0.000811462293094249	-0.00412537479770317	0.00250734360407344	Interpersonal Physical Violence predicting Lifetime PTSD via GMV_PC_11	97.50%	Direct Effect of Female	NA
5839	5.51669175784888e-07	-3.58533430403997e-05	4.94547560549284e-05	Interpersonal Physical Violence predicting Lifetime PTSD via GMV_PC_11	97.50%	Indirect Effect of Age6	NA
5840	-0.00020640095886517	-0.00104715376260828	0.000627996000264692	Interpersonal Physical Violence predicting Lifetime PTSD via GMV_PC_11	97.50%	Direct Effect of Age6	NA
5841	-5.66021860789939e-07	-5.74049178843745e-05	8.00952953152627e-05	Interpersonal Physical Violence predicting Lifetime PTSD via GMV_PC_11	97.50%	Indirect Effect of Age10	NA
5842	-0.000556228959719997	-0.00243342144213829	0.00131211890310312	Interpersonal Physical Violence predicting Lifetime PTSD via GMV_PC_11	97.50%	Direct Effect of Age10	NA
5843	-1.12486737907735e-06	-8.46621172342348e-05	0.000114896726434632	Interpersonal Physical Violence predicting Lifetime PTSD via GMV_PC_11	97.50%	Indirect Effect of Age12	NA
5844	-0.000731142960147411	-0.00313988380728273	0.00168104898313601	Interpersonal Physical Violence predicting Lifetime PTSD via GMV_PC_11	97.50%	Direct Effect of Age12	NA
5845	-2.24255841565218e-06	-0.000144576861644841	0.000189169874021894	Interpersonal Physical Violence predicting Lifetime PTSD via GMV_PC_11	97.50%	Indirect Effect of Age16	NA
5846	-0.00108097096100224	-0.00455566468158326	0.00241648256222879	Interpersonal Physical Violence predicting Lifetime PTSD via GMV_PC_11	97.50%	Direct Effect of Age16	NA
5847	-4.75736324794554e-06	-0.000281813964894007	0.00035567523613066	Interpersonal Physical Violence predicting Lifetime PTSD via GMV_PC_11	97.50%	Indirect Effect of Age25	NA
5848	-0.0018680839629256	-0.00777908223151935	0.00407594881548379	Interpersonal Physical Violence predicting Lifetime PTSD via GMV_PC_11	97.50%	Direct Effect of Age25	NA
5849	-2.0930997305288e-06	-0.000136842456536795	0.000178851618643992	Interpersonal Physical Violence predicting Lifetime PTSD via GMV_PC_11	97.50%	Total Indirect Effect	NA
5850	-0.00103628473503706	-0.00437786572900697	0.00230461652205308	Interpersonal Physical Violence predicting Lifetime PTSD via GMV_PC_11	97.50%	Total Direct Effect	NA
5851	1.46310941819688e-06	-8.77309005713843e-05	8.41053548029389e-05	Interpersonal Physical Violence predicting Lifetime PTSD via GMV_PC_11	99.00%	Index of Moderated Mediation of Sex	NA
5852	-2.79422759143707e-07	-1.80870812454548e-05	2.36291178100983e-05	Interpersonal Physical Violence predicting Lifetime PTSD via GMV_PC_11	99.00%	Index of Moderated Mediation of First Age	NA
5853	-2.94092803577534e-06	-0.000204921488976227	0.000271620108810814	Interpersonal Physical Violence predicting Lifetime PTSD via GMV_PC_11	99.00%	Indirect Effect of Male	NA
5854	-1.47781861757846e-06	-0.000144025867806835	0.000200720704977676	Interpersonal Physical Violence predicting Lifetime PTSD via GMV_PC_11	99.00%	Indirect Effect of Female	NA
5855	-0.00134110214622898	-0.00519922325208353	0.00248586251182955	Interpersonal Physical Violence predicting Lifetime PTSD via GMV_PC_11	99.00%	Direct Effect of Male	NA
5856	-0.000811462293094249	-0.00460693805867461	0.00292680223171255	Interpersonal Physical Violence predicting Lifetime PTSD via GMV_PC_11	99.00%	Direct Effect of Female	NA
5857	5.51669175784888e-07	-4.29698866963658e-05	6.06590851314119e-05	Interpersonal Physical Violence predicting Lifetime PTSD via GMV_PC_11	99.00%	Indirect Effect of Age6	NA
5858	-0.00020640095886517	-0.00114242544104231	0.000745778975458069	Interpersonal Physical Violence predicting Lifetime PTSD via GMV_PC_11	99.00%	Direct Effect of Age6	NA
5859	-5.66021860789939e-07	-7.32658259679445e-05	0.000104234409343672	Interpersonal Physical Violence predicting Lifetime PTSD via GMV_PC_11	99.00%	Indirect Effect of Age10	NA
5860	-0.000556228959719997	-0.00270423696788759	0.00156044909243057	Interpersonal Physical Violence predicting Lifetime PTSD via GMV_PC_11	99.00%	Direct Effect of Age10	NA
5861	-1.12486737907735e-06	-0.000107654048344296	0.000150882933664982	Interpersonal Physical Violence predicting Lifetime PTSD via GMV_PC_11	99.00%	Indirect Effect of Age12	NA
5862	-0.000731142960147411	-0.00348877655568129	0.00199277564196209	Interpersonal Physical Violence predicting Lifetime PTSD via GMV_PC_11	99.00%	Direct Effect of Age12	NA
5863	-2.24255841565218e-06	-0.000177494739662448	0.000242109409879751	Interpersonal Physical Violence predicting Lifetime PTSD via GMV_PC_11	99.00%	Indirect Effect of Age16	NA
5864	-0.00108097096100224	-0.00506414497623401	0.00283105571627955	Interpersonal Physical Violence predicting Lifetime PTSD via GMV_PC_11	99.00%	Direct Effect of Age16	NA
5865	-4.75736324794554e-06	-0.000342088739049007	0.000453272375371167	Interpersonal Physical Violence predicting Lifetime PTSD via GMV_PC_11	99.00%	Indirect Effect of Age25	NA
5866	-0.0018680839629256	-0.00862533958840966	0.00477944055933767	Interpersonal Physical Violence predicting Lifetime PTSD via GMV_PC_11	99.00%	Direct Effect of Age25	NA
5867	-2.0930997305288e-06	-0.000167990428933327	0.000229778387877215	Interpersonal Physical Violence predicting Lifetime PTSD via GMV_PC_11	99.00%	Total Indirect Effect	NA
5868	-0.00103628473503706	-0.00484494970849169	0.0027259749164392	Interpersonal Physical Violence predicting Lifetime PTSD via GMV_PC_11	99.00%	Total Direct Effect	NA
5869	1.46310941819688e-06	-0.000129439983586258	0.000134652541813631	Interpersonal Physical Violence predicting Lifetime PTSD via GMV_PC_11	99.99%	Index of Moderated Mediation of Sex	NA
5870	-2.79422759143707e-07	-3.50706679087908e-05	4.43674270062731e-05	Interpersonal Physical Violence predicting Lifetime PTSD via GMV_PC_11	99.99%	Index of Moderated Mediation of First Age	NA
5871	-2.94092803577534e-06	-0.000416997274507586	0.00052085454770106	Interpersonal Physical Violence predicting Lifetime PTSD via GMV_PC_11	99.99%	Indirect Effect of Male	NA
5872	-1.47781861757846e-06	-0.000311883547317328	0.000425598427446958	Interpersonal Physical Violence predicting Lifetime PTSD via GMV_PC_11	99.99%	Indirect Effect of Female	NA
5873	-0.00134110214622898	-0.00681896387328754	0.00439568360863971	Interpersonal Physical Violence predicting Lifetime PTSD via GMV_PC_11	99.99%	Direct Effect of Male	NA
5874	-0.000811462293094249	-0.00627231818974393	0.00478293122587892	Interpersonal Physical Violence predicting Lifetime PTSD via GMV_PC_11	99.99%	Direct Effect of Female	NA
5875	5.51669175784888e-07	-7.41424119144836e-05	0.000110623398405345	Interpersonal Physical Violence predicting Lifetime PTSD via GMV_PC_11	99.99%	Indirect Effect of Age6	NA
5876	-0.00020640095886517	-0.00162619996535001	0.0012078096345949	Interpersonal Physical Violence predicting Lifetime PTSD via GMV_PC_11	99.99%	Direct Effect of Age6	NA
5877	-5.66021860789939e-07	-0.000164421724022943	0.000223630939186036	Interpersonal Physical Violence predicting Lifetime PTSD via GMV_PC_11	99.99%	Indirect Effect of Age10	NA
5878	-0.000556228959719997	-0.0036810961800643	0.0025800367382416	Interpersonal Physical Violence predicting Lifetime PTSD via GMV_PC_11	99.99%	Direct Effect of Age10	NA
5879	-1.12486737907735e-06	-0.000234563059840524	0.000312365793198582	Interpersonal Physical Violence predicting Lifetime PTSD via GMV_PC_11	99.99%	Indirect Effect of Age12	NA
5880	-0.000731142960147411	-0.00470854428742144	0.00328855445635203	Interpersonal Physical Violence predicting Lifetime PTSD via GMV_PC_11	99.99%	Direct Effect of Age12	NA
5881	-2.24255841565218e-06	-0.000374845731475688	0.000489835501223674	Interpersonal Physical Violence predicting Lifetime PTSD via GMV_PC_11	99.99%	Indirect Effect of Age16	NA
5882	-0.00108097096100224	-0.00676344050213572	0.00469293092451486	Interpersonal Physical Violence predicting Lifetime PTSD via GMV_PC_11	99.99%	Direct Effect of Age16	NA
5883	-4.75736324794554e-06	-0.000690481742654804	0.000889142344280132	Interpersonal Physical Violence predicting Lifetime PTSD via GMV_PC_11	99.99%	Indirect Effect of Age25	NA
5884	-0.0018680839629256	-0.0114268637299676	0.00787686966299764	Interpersonal Physical Violence predicting Lifetime PTSD via GMV_PC_11	99.99%	Direct Effect of Age25	NA
5885	-2.0930997305288e-06	-0.000356087002129125	0.000466104086778458	Interpersonal Physical Violence predicting Lifetime PTSD via GMV_PC_11	99.99%	Total Indirect Effect	NA
5886	-0.00103628473503706	-0.00649345838043871	0.00449190648796948	Interpersonal Physical Violence predicting Lifetime PTSD via GMV_PC_11	99.99%	Total Direct Effect	NA
5887	1.46310941819688e-06	-0.000162898682920246	0.00015035510113151	Interpersonal Physical Violence predicting Lifetime PTSD via GMV_PC_11	99.9999%	Index of Moderated Mediation of Sex	NA
5888	-2.79422759143707e-07	-3.41334976461764e-05	4.26403317136964e-05	Interpersonal Physical Violence predicting Lifetime PTSD via GMV_PC_11	99.9999%	Index of Moderated Mediation of First Age	NA
5889	-2.94092803577534e-06	-0.000372311044241075	0.000512847199556013	Interpersonal Physical Violence predicting Lifetime PTSD via GMV_PC_11	99.9999%	Indirect Effect of Male	NA
5890	-1.47781861757846e-06	-0.000274514889731785	0.000410877977271861	Interpersonal Physical Violence predicting Lifetime PTSD via GMV_PC_11	99.9999%	Indirect Effect of Female	NA
5891	-0.00134110214622898	-0.00704402284527517	0.00408114494602953	Interpersonal Physical Violence predicting Lifetime PTSD via GMV_PC_11	99.9999%	Direct Effect of Male	NA
5892	-0.000811462293094249	-0.00632839160893628	0.00441829738280924	Interpersonal Physical Violence predicting Lifetime PTSD via GMV_PC_11	99.9999%	Direct Effect of Female	NA
5893	5.51669175784888e-07	-9.74425199139682e-05	0.000126867064832059	Interpersonal Physical Violence predicting Lifetime PTSD via GMV_PC_11	99.9999%	Indirect Effect of Age6	NA
5894	-0.00020640095886517	-0.00164070190709638	0.00111421759669207	Interpersonal Physical Violence predicting Lifetime PTSD via GMV_PC_11	99.9999%	Direct Effect of Age6	NA
5895	-5.66021860789939e-07	-0.000137673854211894	0.000216045820001312	Interpersonal Physical Violence predicting Lifetime PTSD via GMV_PC_11	99.9999%	Indirect Effect of Age10	NA
5896	-0.000556228959719997	-0.00365812847720315	0.00240062842835961	Interpersonal Physical Violence predicting Lifetime PTSD via GMV_PC_11	99.9999%	Direct Effect of Age10	NA
5897	-1.12486737907735e-06	-0.000199213534157425	0.000301315222895971	Interpersonal Physical Violence predicting Lifetime PTSD via GMV_PC_11	99.9999%	Indirect Effect of Age12	NA
5898	-0.000731142960147411	-0.00473041804748494	0.00308064062743886	Interpersonal Physical Violence predicting Lifetime PTSD via GMV_PC_11	99.9999%	Direct Effect of Age12	NA
5899	-2.24255841565218e-06	-0.000329383622680305	0.000471858918653202	Interpersonal Physical Violence predicting Lifetime PTSD via GMV_PC_11	99.9999%	Indirect Effect of Age16	NA
5900	-0.00108097096100224	-0.0068749971880485	0.00444208550705816	Interpersonal Physical Violence predicting Lifetime PTSD via GMV_PC_11	99.9999%	Direct Effect of Age16	NA
5901	-4.75736324794554e-06	-0.000636585101495893	0.000855621904076469	Interpersonal Physical Violence predicting Lifetime PTSD via GMV_PC_11	99.9999%	Indirect Effect of Age25	NA
5902	-0.0018680839629256	-0.0117042345832025	0.00751538356905614	Interpersonal Physical Violence predicting Lifetime PTSD via GMV_PC_11	99.9999%	Direct Effect of Age25	NA
5903	-2.0930997305288e-06	-0.000311126170450954	0.00044905129936448	Interpersonal Physical Violence predicting Lifetime PTSD via GMV_PC_11	99.9999%	Total Indirect Effect	NA
5904	-0.00103628473503706	-0.0065760968666916	0.00431488816805742	Interpersonal Physical Violence predicting Lifetime PTSD via GMV_PC_11	99.9999%	Total Direct Effect	NA
5905	-3.37508115423741e-06	-3.74116147507151e-05	2.25073112323346e-05	Interpersonal Physical Violence predicting Lifetime PTSD via GMV_PC_12	97.50%	Index of Moderated Mediation of Sex	NA
5906	6.13235508418996e-06	-1.85754929378715e-05	3.70054316747052e-05	Interpersonal Physical Violence predicting Lifetime PTSD via GMV_PC_12	97.50%	Index of Moderated Mediation of First Age	NA
5907	7.638900222185e-05	-0.000231836451372823	0.000463780520294601	Interpersonal Physical Violence predicting Lifetime PTSD via GMV_PC_12	97.50%	Indirect Effect of Male	NA
5908	7.30139210676125e-05	-0.000219011461743037	0.000443876142952541	Interpersonal Physical Violence predicting Lifetime PTSD via GMV_PC_12	97.50%	Indirect Effect of Female	NA
5909	-0.00141454759835319	-0.00465247033866817	0.00193610357792903	Interpersonal Physical Violence predicting Lifetime PTSD via GMV_PC_12	97.50%	Direct Effect of Male	NA
5910	-0.000872879180549127	-0.0040701951068593	0.00240185603116471	Interpersonal Physical Violence predicting Lifetime PTSD via GMV_PC_12	97.50%	Direct Effect of Female	NA
5911	1.63897893384554e-05	-4.8700231868658e-05	0.000103517222571608	Interpersonal Physical Violence predicting Lifetime PTSD via GMV_PC_12	97.50%	Indirect Effect of Age6	NA
5912	-0.000214761273392426	-0.00102990869183705	0.000602177291546694	Interpersonal Physical Violence predicting Lifetime PTSD via GMV_PC_12	97.50%	Direct Effect of Age6	NA
5913	4.09192096752153e-05	-0.000122567831631443	0.000250071592548563	Interpersonal Physical Violence predicting Lifetime PTSD via GMV_PC_12	97.50%	Indirect Effect of Age10	NA
5914	-0.000589148906110096	-0.00239849009571211	0.00125788423697865	Interpersonal Physical Violence predicting Lifetime PTSD via GMV_PC_12	97.50%	Direct Effect of Age10	NA
5915	5.31839198435952e-05	-0.000160191153319481	0.000324448883036142	Interpersonal Physical Violence predicting Lifetime PTSD via GMV_PC_12	97.50%	Indirect Effect of Age12	NA
5916	-0.000776342722468931	-0.00308952915857077	0.00159795972391248	Interpersonal Physical Violence predicting Lifetime PTSD via GMV_PC_12	97.50%	Direct Effect of Age12	NA
5917	7.7713340180355e-05	-0.000235410734078485	0.000472190580763823	Interpersonal Physical Violence predicting Lifetime PTSD via GMV_PC_12	97.50%	Indirect Effect of Age16	NA
5918	-0.0011507303551866	-0.0045034170049643	0.00227569887255639	Interpersonal Physical Violence predicting Lifetime PTSD via GMV_PC_12	97.50%	Direct Effect of Age16	NA
5919	0.000132904535938065	-0.000401156406876203	0.000806279961112462	Interpersonal Physical Violence predicting Lifetime PTSD via GMV_PC_12	97.50%	Indirect Effect of Age25	NA
5920	-0.00199310252880136	-0.00763988524724277	0.00382909378681694	Interpersonal Physical Violence predicting Lifetime PTSD via GMV_PC_12	97.50%	Direct Effect of Age25	NA
5921	7.44332432748581e-05	-0.000225198978420741	0.000452588729297861	Interpersonal Physical Violence predicting Lifetime PTSD via GMV_PC_12	97.50%	Total Indirect Effect	NA
5922	-0.00102623364939717	-0.00425648351541447	0.00231820928398091	Interpersonal Physical Violence predicting Lifetime PTSD via GMV_PC_12	97.50%	Total Direct Effect	NA
5923	-3.37508115423741e-06	-4.72813600375508e-05	2.77991276130516e-05	Interpersonal Physical Violence predicting Lifetime PTSD via GMV_PC_12	99.00%	Index of Moderated Mediation of Sex	NA
5924	6.13235508418996e-06	-2.23604125993224e-05	4.48407381320047e-05	Interpersonal Physical Violence predicting Lifetime PTSD via GMV_PC_12	99.00%	Index of Moderated Mediation of First Age	NA
5925	7.638900222185e-05	-0.000278678726754161	0.000561701140861993	Interpersonal Physical Violence predicting Lifetime PTSD via GMV_PC_12	99.00%	Indirect Effect of Male	NA
5926	7.30139210676125e-05	-0.00026553739744364	0.000536300119064982	Interpersonal Physical Violence predicting Lifetime PTSD via GMV_PC_12	99.00%	Indirect Effect of Female	NA
5927	-0.00141454759835319	-0.00519627965724206	0.00236658961373571	Interpersonal Physical Violence predicting Lifetime PTSD via GMV_PC_12	99.00%	Direct Effect of Male	NA
5928	-0.000872879180549127	-0.00461218002648785	0.00284217387022052	Interpersonal Physical Violence predicting Lifetime PTSD via GMV_PC_12	99.00%	Direct Effect of Female	NA
5929	1.63897893384554e-05	-5.9415792197402e-05	0.00012524212054631	Interpersonal Physical Violence predicting Lifetime PTSD via GMV_PC_12	99.00%	Indirect Effect of Age6	NA
5930	-0.000214761273392426	-0.00113349546561813	0.000721450017425629	Interpersonal Physical Violence predicting Lifetime PTSD via GMV_PC_12	99.00%	Direct Effect of Age6	NA
5931	4.09192096752153e-05	-0.000148056168034286	0.00030100750035366	Interpersonal Physical Violence predicting Lifetime PTSD via GMV_PC_12	99.00%	Indirect Effect of Age10	NA
5932	-0.000589148906110096	-0.00268250557425259	0.00149652022564004	Interpersonal Physical Violence predicting Lifetime PTSD via GMV_PC_12	99.00%	Direct Effect of Age10	NA
5933	5.31839198435952e-05	-0.000192443213815819	0.000391418054272264	Interpersonal Physical Violence predicting Lifetime PTSD via GMV_PC_12	99.00%	Indirect Effect of Age12	NA
5934	-0.000776342722468931	-0.00347282057375663	0.00190289081140336	Interpersonal Physical Violence predicting Lifetime PTSD via GMV_PC_12	99.00%	Direct Effect of Age12	NA
5935	7.7713340180355e-05	-0.000282898684856166	0.000571352142602001	Interpersonal Physical Violence predicting Lifetime PTSD via GMV_PC_12	99.00%	Indirect Effect of Age16	NA
5936	-0.0011507303551866	-0.00503776774981584	0.00272525123472152	Interpersonal Physical Violence predicting Lifetime PTSD via GMV_PC_12	99.00%	Direct Effect of Age16	NA
5937	0.000132904535938065	-0.000483703075675859	0.000974340113197299	Interpersonal Physical Violence predicting Lifetime PTSD via GMV_PC_12	99.00%	Indirect Effect of Age25	NA
5938	-0.00199310252880136	-0.00858850217822584	0.00458616040728856	Interpersonal Physical Violence predicting Lifetime PTSD via GMV_PC_12	99.00%	Direct Effect of Age25	NA
5939	7.44332432748581e-05	-0.000270945127921095	0.000547374200169256	Interpersonal Physical Violence predicting Lifetime PTSD via GMV_PC_12	99.00%	Total Indirect Effect	NA
5940	-0.00102623364939717	-0.00477499630074287	0.00276842228493248	Interpersonal Physical Violence predicting Lifetime PTSD via GMV_PC_12	99.00%	Total Direct Effect	NA
5941	-3.37508115423741e-06	-8.3908438882975e-05	6.86933145093052e-05	Interpersonal Physical Violence predicting Lifetime PTSD via GMV_PC_12	99.99%	Index of Moderated Mediation of Sex	NA
5942	6.13235508418996e-06	-4.40966904753941e-05	7.76921848838482e-05	Interpersonal Physical Violence predicting Lifetime PTSD via GMV_PC_12	99.99%	Index of Moderated Mediation of First Age	NA
5943	7.638900222185e-05	-0.00055047458890189	0.0009791494825136	Interpersonal Physical Violence predicting Lifetime PTSD via GMV_PC_12	99.99%	Indirect Effect of Male	NA
5944	7.30139210676125e-05	-0.000484668962298041	0.00094296601069088	Interpersonal Physical Violence predicting Lifetime PTSD via GMV_PC_12	99.99%	Indirect Effect of Female	NA
5945	-0.00141454759835319	-0.00654987853970192	0.00389883052309252	Interpersonal Physical Violence predicting Lifetime PTSD via GMV_PC_12	99.99%	Direct Effect of Male	NA
5946	-0.000872879180549127	-0.00589909133997625	0.00428827047353131	Interpersonal Physical Violence predicting Lifetime PTSD via GMV_PC_12	99.99%	Direct Effect of Female	NA
5947	1.63897893384554e-05	-0.000101837701467293	0.000217807929463346	Interpersonal Physical Violence predicting Lifetime PTSD via GMV_PC_12	99.99%	Indirect Effect of Age6	NA
5948	-0.000214761273392426	-0.00147399508530367	0.00116971289984521	Interpersonal Physical Violence predicting Lifetime PTSD via GMV_PC_12	99.99%	Direct Effect of Age6	NA
5949	4.09192096752153e-05	-0.000272562626528068	0.000533585414542502	Interpersonal Physical Violence predicting Lifetime PTSD via GMV_PC_12	99.99%	Indirect Effect of Age10	NA
5950	-0.000589148906110096	-0.00339891349306598	0.0022882325470918	Interpersonal Physical Violence predicting Lifetime PTSD via GMV_PC_12	99.99%	Direct Effect of Age10	NA
5951	5.31839198435952e-05	-0.000360756007478856	0.000688969784310198	Interpersonal Physical Violence predicting Lifetime PTSD via GMV_PC_12	99.99%	Indirect Effect of Age12	NA
5952	-0.000776342722468931	-0.00438962712500058	0.00292692852302838	Interpersonal Physical Violence predicting Lifetime PTSD via GMV_PC_12	99.99%	Direct Effect of Age12	NA
5953	7.7713340180355e-05	-0.000537142769380432	0.000999738523845591	Interpersonal Physical Violence predicting Lifetime PTSD via GMV_PC_12	99.99%	Indirect Effect of Age16	NA
5954	-0.0011507303551866	-0.00638215682671156	0.00425910992828781	Interpersonal Physical Violence predicting Lifetime PTSD via GMV_PC_12	99.99%	Direct Effect of Age16	NA
5955	0.000132904535938065	-0.000934012983658979	0.00169896818780022	Interpersonal Physical Violence predicting Lifetime PTSD via GMV_PC_12	99.99%	Indirect Effect of Age25	NA
5956	-0.00199310252880136	-0.0108653486555613	0.00725651809012153	Interpersonal Physical Violence predicting Lifetime PTSD via GMV_PC_12	99.99%	Direct Effect of Age25	NA
5957	7.44332432748581e-05	-0.000513556167498244	0.000958182238907719	Interpersonal Physical Violence predicting Lifetime PTSD via GMV_PC_12	99.99%	Total Indirect Effect	NA
5958	-0.00102623364939717	-0.00611783812804024	0.00424305053331327	Interpersonal Physical Violence predicting Lifetime PTSD via GMV_PC_12	99.99%	Total Direct Effect	NA
5959	-3.37508115423741e-06	-0.000103489989531662	8.1236775942015e-05	Interpersonal Physical Violence predicting Lifetime PTSD via GMV_PC_12	99.9999%	Index of Moderated Mediation of Sex	NA
5960	6.13235508418996e-06	-4.27722540725667e-05	7.6280304330003e-05	Interpersonal Physical Violence predicting Lifetime PTSD via GMV_PC_12	99.9999%	Index of Moderated Mediation of First Age	NA
5961	7.638900222185e-05	-0.00052905849150333	0.000964434263612463	Interpersonal Physical Violence predicting Lifetime PTSD via GMV_PC_12	99.9999%	Indirect Effect of Male	NA
5962	7.30139210676125e-05	-0.000500594572735463	0.000902777597433328	Interpersonal Physical Violence predicting Lifetime PTSD via GMV_PC_12	99.9999%	Indirect Effect of Female	NA
5963	-0.00141454759835319	-0.007329860250228	0.0042500389130777	Interpersonal Physical Violence predicting Lifetime PTSD via GMV_PC_12	99.9999%	Direct Effect of Male	NA
5964	-0.000872879180549127	-0.00657704138687541	0.00462339435039771	Interpersonal Physical Violence predicting Lifetime PTSD via GMV_PC_12	99.9999%	Direct Effect of Female	NA
5965	1.63897893384554e-05	-0.000107867147636225	0.000216434472353346	Interpersonal Physical Violence predicting Lifetime PTSD via GMV_PC_12	99.9999%	Indirect Effect of Age6	NA
5966	-0.000214761273392426	-0.0016719295250259	0.001208519899004	Interpersonal Physical Violence predicting Lifetime PTSD via GMV_PC_12	99.9999%	Direct Effect of Age6	NA
5967	4.09192096752153e-05	-0.000278768911436823	0.000515029611222439	Interpersonal Physical Violence predicting Lifetime PTSD via GMV_PC_12	99.9999%	Indirect Effect of Age10	NA
5968	-0.000589148906110096	-0.00386046294594564	0.00251857998190605	Interpersonal Physical Violence predicting Lifetime PTSD via GMV_PC_12	99.9999%	Direct Effect of Age10	NA
5969	5.31839198435952e-05	-0.000364300902925864	0.000664403322681537	Interpersonal Physical Violence predicting Lifetime PTSD via GMV_PC_12	99.9999%	Indirect Effect of Age12	NA
5970	-0.000776342722468931	-0.00495494148850986	0.00323139456119387	Interpersonal Physical Violence predicting Lifetime PTSD via GMV_PC_12	99.9999%	Direct Effect of Age12	NA
5971	7.7713340180355e-05	-0.000535384193098151	0.000969504472593179	Interpersonal Physical Violence predicting Lifetime PTSD via GMV_PC_12	99.9999%	Indirect Effect of Age16	NA
5972	-0.0011507303551866	-0.00714389857363829	0.00465702371976949	Interpersonal Physical Violence predicting Lifetime PTSD via GMV_PC_12	99.9999%	Direct Effect of Age16	NA
5973	0.000132904535938065	-0.000920334479751251	0.00165598205989437	Interpersonal Physical Violence predicting Lifetime PTSD via GMV_PC_12	99.9999%	Indirect Effect of Age25	NA
5974	-0.00199310252880136	-0.0120690520151773	0.00786468932656465	Interpersonal Physical Violence predicting Lifetime PTSD via GMV_PC_12	99.9999%	Direct Effect of Age25	NA
5975	7.44332432748581e-05	-0.000512506010687243	0.000928706063011971	Interpersonal Physical Violence predicting Lifetime PTSD via GMV_PC_12	99.9999%	Total Indirect Effect	NA
5976	-0.00102623364939717	-0.00686661113394181	0.00438065875980607	Interpersonal Physical Violence predicting Lifetime PTSD via GMV_PC_12	99.9999%	Total Direct Effect	NA
5977	8.33704929472197e-05	1.50027929434385e-05	0.000182604371086298	Interpersonal Physical Violence predicting Lifetime PTSD via GMV_PC_13	97.50%	Index of Moderated Mediation of Sex	*
5978	-3.6496865050652e-06	-3.04459570103084e-05	2.27713170793967e-05	Interpersonal Physical Violence predicting Lifetime PTSD via GMV_PC_13	97.50%	Index of Moderated Mediation of First Age	NA
5979	-6.84235985036969e-05	-0.000428571600370992	0.000266636599225738	Interpersonal Physical Violence predicting Lifetime PTSD via GMV_PC_13	97.50%	Indirect Effect of Male	NA
5980	1.49468944435228e-05	-0.000289881866485262	0.000341950579896531	Interpersonal Physical Violence predicting Lifetime PTSD via GMV_PC_13	97.50%	Indirect Effect of Female	NA
5981	-0.00132949980262406	-0.00453012361611789	0.0018974866547157	Interpersonal Physical Violence predicting Lifetime PTSD via GMV_PC_13	97.50%	Direct Effect of Male	NA
5982	-0.000876803104320372	-0.00403060025121837	0.00226051689707774	Interpersonal Physical Violence predicting Lifetime PTSD via GMV_PC_13	97.50%	Direct Effect of Female	NA
5983	1.44318247606965e-05	-6.26795871652077e-05	0.000100626666428696	Interpersonal Physical Violence predicting Lifetime PTSD via GMV_PC_13	97.50%	Indirect Effect of Age6	NA
5984	-0.000226039668992014	-0.00102929683671784	0.000563631157851759	Interpersonal Physical Violence predicting Lifetime PTSD via GMV_PC_13	97.50%	Direct Effect of Age6	NA
5985	-1.6692125956432e-07	-0.00018102599337441	0.000187436230690924	Interpersonal Physical Violence predicting Lifetime PTSD via GMV_PC_13	97.50%	Indirect Effect of Age10	NA
5986	-0.000581507415240953	-0.00236858622062378	0.00118839646195299	Interpersonal Physical Violence predicting Lifetime PTSD via GMV_PC_13	97.50%	Direct Effect of Age10	NA
5987	-7.46629426969472e-06	-0.000240350064500564	0.000230192828495338	Interpersonal Physical Violence predicting Lifetime PTSD via GMV_PC_13	97.50%	Indirect Effect of Age12	NA
5988	-0.000759241288365422	-0.00305444858858885	0.00152065979425648	Interpersonal Physical Violence predicting Lifetime PTSD via GMV_PC_13	97.50%	Direct Effect of Age12	NA
5989	-2.20650402899555e-05	-0.000361816908938677	0.00032163501276465	Interpersonal Physical Violence predicting Lifetime PTSD via GMV_PC_13	97.50%	Indirect Effect of Age16	NA
5990	-0.00111470903461436	-0.00443515625769082	0.00218927501488554	Interpersonal Physical Violence predicting Lifetime PTSD via GMV_PC_13	97.50%	Direct Effect of Age16	NA
5991	-5.49122188355424e-05	-0.000633120213197022	0.000524964305553402	Interpersonal Physical Violence predicting Lifetime PTSD via GMV_PC_13	97.50%	Indirect Effect of Age25	NA
5992	-0.00191451146367447	-0.00753162819261692	0.00369287360370994	Interpersonal Physical Violence predicting Lifetime PTSD via GMV_PC_13	97.50%	Direct Effect of Age25	NA
5993	-2.01128823918974e-05	-0.000345595582111987	0.000308766309435397	Interpersonal Physical Violence predicting Lifetime PTSD via GMV_PC_13	97.50%	Total Indirect Effect	NA
5994	-0.00108728843931018	-0.00437437446179699	0.00216819171919546	Interpersonal Physical Violence predicting Lifetime PTSD via GMV_PC_13	97.50%	Total Direct Effect	NA
5995	8.33704929472197e-05	7.88425528267076e-06	0.000203743552091258	Interpersonal Physical Violence predicting Lifetime PTSD via GMV_PC_13	99.00%	Index of Moderated Mediation of Sex	*
5996	-3.6496865050652e-06	-3.60767234312685e-05	2.72843266853414e-05	Interpersonal Physical Violence predicting Lifetime PTSD via GMV_PC_13	99.00%	Index of Moderated Mediation of First Age	NA
5997	-6.84235985036969e-05	-0.000503068389380085	0.000322341716654534	Interpersonal Physical Violence predicting Lifetime PTSD via GMV_PC_13	99.00%	Indirect Effect of Male	NA
5998	1.49468944435228e-05	-0.000352405562177327	0.000399871277186173	Interpersonal Physical Violence predicting Lifetime PTSD via GMV_PC_13	99.00%	Indirect Effect of Female	NA
5999	-0.00132949980262406	-0.00507150369395073	0.00229385768798086	Interpersonal Physical Violence predicting Lifetime PTSD via GMV_PC_13	99.00%	Direct Effect of Male	NA
6000	-0.000876803104320372	-0.00450133173341589	0.00266384193014134	Interpersonal Physical Violence predicting Lifetime PTSD via GMV_PC_13	99.00%	Direct Effect of Female	NA
6001	1.44318247606965e-05	-7.86993927904999e-05	0.00011664568780953	Interpersonal Physical Violence predicting Lifetime PTSD via GMV_PC_13	99.00%	Indirect Effect of Age6	NA
6002	-0.000226039668992014	-0.00112999251050903	0.000674051981940588	Interpersonal Physical Violence predicting Lifetime PTSD via GMV_PC_13	99.00%	Direct Effect of Age6	NA
6003	-1.6692125956432e-07	-0.000217855891509778	0.000219920989633971	Interpersonal Physical Violence predicting Lifetime PTSD via GMV_PC_13	99.00%	Indirect Effect of Age10	NA
6004	-0.000581507415240953	-0.0026378968637805	0.00142910534742129	Interpersonal Physical Violence predicting Lifetime PTSD via GMV_PC_13	99.00%	Direct Effect of Age10	NA
6005	-7.46629426969472e-06	-0.000288821344890082	0.000274194368622784	Interpersonal Physical Violence predicting Lifetime PTSD via GMV_PC_13	99.00%	Indirect Effect of Age12	NA
6006	-0.000759241288365422	-0.00338895535216065	0.00181857395170361	Interpersonal Physical Violence predicting Lifetime PTSD via GMV_PC_13	99.00%	Direct Effect of Age12	NA
6007	-2.20650402899555e-05	-0.000432903321348004	0.00038143990767739	Interpersonal Physical Violence predicting Lifetime PTSD via GMV_PC_13	99.00%	Indirect Effect of Age16	NA
6008	-0.00111470903461436	-0.00494449912149258	0.00260188164518838	Interpersonal Physical Violence predicting Lifetime PTSD via GMV_PC_13	99.00%	Direct Effect of Age16	NA
6009	-5.49122188355424e-05	-0.00075140994916938	0.000623577406529631	Interpersonal Physical Violence predicting Lifetime PTSD via GMV_PC_13	99.00%	Indirect Effect of Age25	NA
6010	-0.00191451146367447	-0.0084271268237854	0.00440395422804983	Interpersonal Physical Violence predicting Lifetime PTSD via GMV_PC_13	99.00%	Direct Effect of Age25	NA
6011	-2.01128823918974e-05	-0.00041235809632497	0.000367955147040128	Interpersonal Physical Violence predicting Lifetime PTSD via GMV_PC_13	99.00%	Total Indirect Effect	NA
6012	-0.00108728843931018	-0.00486625320317767	0.0025838233100784	Interpersonal Physical Violence predicting Lifetime PTSD via GMV_PC_13	99.00%	Total Direct Effect	NA
6013	8.33704929472197e-05	-3.3729317990276e-05	0.000265326954284697	Interpersonal Physical Violence predicting Lifetime PTSD via GMV_PC_13	99.99%	Index of Moderated Mediation of Sex	NA
6014	-3.6496865050652e-06	-5.39995110032073e-05	4.9968261190722e-05	Interpersonal Physical Violence predicting Lifetime PTSD via GMV_PC_13	99.99%	Index of Moderated Mediation of First Age	NA
6015	-6.84235985036969e-05	-0.000719793916954386	0.000575436618192799	Interpersonal Physical Violence predicting Lifetime PTSD via GMV_PC_13	99.99%	Indirect Effect of Male	NA
6016	1.49468944435228e-05	-0.000567123162641843	0.000646689484484052	Interpersonal Physical Violence predicting Lifetime PTSD via GMV_PC_13	99.99%	Indirect Effect of Female	NA
6017	-0.00132949980262406	-0.00726021733596346	0.00391487156628048	Interpersonal Physical Violence predicting Lifetime PTSD via GMV_PC_13	99.99%	Direct Effect of Male	NA
6018	-0.000876803104320372	-0.00645087812645706	0.0043652802939503	Interpersonal Physical Violence predicting Lifetime PTSD via GMV_PC_13	99.99%	Direct Effect of Female	NA
6019	1.44318247606965e-05	-0.000120214113962694	0.000171534567697145	Interpersonal Physical Violence predicting Lifetime PTSD via GMV_PC_13	99.99%	Indirect Effect of Age6	NA
6020	-0.000226039668992014	-0.00162395076397835	0.00109922057404083	Interpersonal Physical Violence predicting Lifetime PTSD via GMV_PC_13	99.99%	Direct Effect of Age6	NA
6021	-1.6692125956432e-07	-0.000336212157975523	0.000343643173108565	Interpersonal Physical Violence predicting Lifetime PTSD via GMV_PC_13	99.99%	Indirect Effect of Age10	NA
6022	-0.000581507415240953	-0.00372919966367506	0.00235639003021528	Interpersonal Physical Violence predicting Lifetime PTSD via GMV_PC_13	99.99%	Direct Effect of Age10	NA
6023	-7.46629426969472e-06	-0.000444211179981938	0.000443579695490009	Interpersonal Physical Violence predicting Lifetime PTSD via GMV_PC_13	99.99%	Indirect Effect of Age12	NA
6024	-0.000759241288365422	-0.00481555296989739	0.0030039993680088	Interpersonal Physical Violence predicting Lifetime PTSD via GMV_PC_13	99.99%	Direct Effect of Age12	NA
6025	-2.20650402899555e-05	-0.000660209223994767	0.000643452740252897	Interpersonal Physical Violence predicting Lifetime PTSD via GMV_PC_13	99.99%	Indirect Effect of Age16	NA
6026	-0.00111470903461436	-0.00703285437181054	0.00429921804359585	Interpersonal Physical Violence predicting Lifetime PTSD via GMV_PC_13	99.99%	Direct Effect of Age16	NA
6027	-5.49122188355424e-05	-0.00114620482302363	0.0010931670909694	Interpersonal Physical Violence predicting Lifetime PTSD via GMV_PC_13	99.99%	Indirect Effect of Age25	NA
6028	-0.00191451146367447	-0.0120217825261151	0.00725178271978528	Interpersonal Physical Violence predicting Lifetime PTSD via GMV_PC_13	99.99%	Direct Effect of Age25	NA
6029	-2.01128823918974e-05	-0.000631325764620959	0.00061672553077879	Interpersonal Physical Violence predicting Lifetime PTSD via GMV_PC_13	99.99%	Total Indirect Effect	NA
6030	-0.00108728843931018	-0.00703629517984758	0.00440781293704455	Interpersonal Physical Violence predicting Lifetime PTSD via GMV_PC_13	99.99%	Total Direct Effect	NA
6031	8.33704929472197e-05	-1.77189839480474e-05	0.00029952831010716	Interpersonal Physical Violence predicting Lifetime PTSD via GMV_PC_13	99.9999%	Index of Moderated Mediation of Sex	NA
6032	-3.6496865050652e-06	-6.60158998706495e-05	4.98936055539673e-05	Interpersonal Physical Violence predicting Lifetime PTSD via GMV_PC_13	99.9999%	Index of Moderated Mediation of First Age	NA
6033	-6.84235985036969e-05	-0.000860692806116846	0.000634257246675301	Interpersonal Physical Violence predicting Lifetime PTSD via GMV_PC_13	99.9999%	Indirect Effect of Male	NA
6034	1.49468944435228e-05	-0.000716076556954921	0.000713799738715298	Interpersonal Physical Violence predicting Lifetime PTSD via GMV_PC_13	99.9999%	Indirect Effect of Female	NA
6035	-0.00132949980262406	-0.00770499107234182	0.00454230608271542	Interpersonal Physical Violence predicting Lifetime PTSD via GMV_PC_13	99.9999%	Direct Effect of Male	NA
6036	-0.000876803104320372	-0.00695335926941653	0.0048306357407258	Interpersonal Physical Violence predicting Lifetime PTSD via GMV_PC_13	99.9999%	Direct Effect of Female	NA
6037	1.44318247606965e-05	-0.000157486425988096	0.000195930992667429	Interpersonal Physical Violence predicting Lifetime PTSD via GMV_PC_13	99.9999%	Indirect Effect of Age6	NA
6038	-0.000226039668992014	-0.00171830871819462	0.0012185599669943	Interpersonal Physical Violence predicting Lifetime PTSD via GMV_PC_13	99.9999%	Direct Effect of Age6	NA
6039	-1.6692125956432e-07	-0.000416107430422753	0.000390835486809539	Interpersonal Physical Violence predicting Lifetime PTSD via GMV_PC_13	99.9999%	Indirect Effect of Age10	NA
6040	-0.000581507415240953	-0.00406376438222009	0.00269356057405965	Interpersonal Physical Violence predicting Lifetime PTSD via GMV_PC_13	99.9999%	Direct Effect of Age10	NA
6041	-7.46629426969472e-06	-0.000548139230164052	0.000490622697917474	Interpersonal Physical Violence predicting Lifetime PTSD via GMV_PC_13	99.9999%	Indirect Effect of Age12	NA
6042	-0.000759241288365422	-0.0052367096399343	0.00343126636106633	Interpersonal Physical Violence predicting Lifetime PTSD via GMV_PC_13	99.9999%	Direct Effect of Age12	NA
6043	-2.20650402899555e-05	-0.000812202829646651	0.000690197120133343	Interpersonal Physical Violence predicting Lifetime PTSD via GMV_PC_13	99.9999%	Indirect Effect of Age16	NA
6044	-0.00111470903461436	-0.00758276288208897	0.00490667793507968	Interpersonal Physical Violence predicting Lifetime PTSD via GMV_PC_13	99.9999%	Direct Effect of Age16	NA
6045	-5.49122188355424e-05	-0.0014063459284825	0.00113923957011905	Interpersonal Physical Violence predicting Lifetime PTSD via GMV_PC_13	99.9999%	Indirect Effect of Age25	NA
6046	-0.00191451146367447	-0.012861382676937	0.00822635397660972	Interpersonal Physical Violence predicting Lifetime PTSD via GMV_PC_13	99.9999%	Direct Effect of Age25	NA
6047	-2.01128823918974e-05	-0.00077689199948328	0.000663509842744012	Interpersonal Physical Violence predicting Lifetime PTSD via GMV_PC_13	99.9999%	Total Indirect Effect	NA
6048	-0.00108728843931018	-0.00736164903094417	0.00473259567932933	Interpersonal Physical Violence predicting Lifetime PTSD via GMV_PC_13	99.9999%	Total Direct Effect	NA
6049	-1.81423515844261e-06	-8.52312135397002e-05	7.32578954403349e-05	Interpersonal Physical Violence predicting Lifetime PTSD via GMV_PC_14	97.50%	Index of Moderated Mediation of Sex	NA
6050	3.86515246339066e-07	-1.66442498246487e-05	2.37191350992376e-05	Interpersonal Physical Violence predicting Lifetime PTSD via GMV_PC_14	97.50%	Index of Moderated Mediation of First Age	NA
6051	6.70054525219349e-06	-0.000267978934235916	0.000365625954789551	Interpersonal Physical Violence predicting Lifetime PTSD via GMV_PC_14	97.50%	Indirect Effect of Male	NA
6052	4.88631009375088e-06	-0.000207964675015897	0.000293919252958666	Interpersonal Physical Violence predicting Lifetime PTSD via GMV_PC_14	97.50%	Indirect Effect of Female	NA
6053	-0.0014972750877402	-0.00472681809443114	0.00180108627002242	Interpersonal Physical Violence predicting Lifetime PTSD via GMV_PC_14	97.50%	Direct Effect of Male	NA
6054	-0.000931781947930136	-0.00410727532514004	0.0022812357505177	Interpersonal Physical Violence predicting Lifetime PTSD via GMV_PC_14	97.50%	Direct Effect of Female	NA
6055	1.99083829425413e-06	-7.78738199242925e-05	0.000101990284405379	Interpersonal Physical Violence predicting Lifetime PTSD via GMV_PC_14	97.50%	Indirect Effect of Age6	NA
6056	-0.000238893520277211	-0.00105083481597984	0.000560746902424973	Interpersonal Physical Violence predicting Lifetime PTSD via GMV_PC_14	97.50%	Direct Effect of Age6	NA
6057	3.53689927961039e-06	-0.000142811081346748	0.00019423000253038	Interpersonal Physical Violence predicting Lifetime PTSD via GMV_PC_14	97.50%	Indirect Effect of Age10	NA
6058	-0.000632209404814486	-0.00242332261266554	0.00117241737371202	Interpersonal Physical Violence predicting Lifetime PTSD via GMV_PC_14	97.50%	Direct Effect of Age10	NA
6059	4.30992977228852e-06	-0.000175404203913881	0.000241620211909526	Interpersonal Physical Violence predicting Lifetime PTSD via GMV_PC_14	97.50%	Indirect Effect of Age12	NA
6060	-0.000828867347083124	-0.00312440065681552	0.001499156770659	Interpersonal Physical Violence predicting Lifetime PTSD via GMV_PC_14	97.50%	Direct Effect of Age12	NA
6061	5.85599075764479e-06	-0.000241968168275951	0.000337288275554783	Interpersonal Physical Violence predicting Lifetime PTSD via GMV_PC_14	97.50%	Indirect Effect of Age16	NA
6062	-0.0012221832316204	-0.00454107928778115	0.00214831978244906	Interpersonal Physical Violence predicting Lifetime PTSD via GMV_PC_14	97.50%	Direct Effect of Age16	NA
6063	9.33462797469638e-06	-0.000392289492934212	0.000554238478184534	Interpersonal Physical Violence predicting Lifetime PTSD via GMV_PC_14	97.50%	Indirect Effect of Age25	NA
6064	-0.00210714397182927	-0.00776328224911723	0.00360504978773535	Interpersonal Physical Violence predicting Lifetime PTSD via GMV_PC_14	97.50%	Direct Effect of Age25	NA
6065	5.64925004448668e-06	-0.000233080457378364	0.000324316226202512	Interpersonal Physical Violence predicting Lifetime PTSD via GMV_PC_14	97.50%	Total Indirect Effect	NA
6066	-0.00116393941562035	-0.00433337451909287	0.00206755025129129	Interpersonal Physical Violence predicting Lifetime PTSD via GMV_PC_14	97.50%	Total Direct Effect	NA
6067	-1.81423515844261e-06	-0.000101856522979074	8.67826335941223e-05	Interpersonal Physical Violence predicting Lifetime PTSD via GMV_PC_14	99.00%	Index of Moderated Mediation of Sex	NA
6068	3.86515246339066e-07	-1.9461449727564e-05	2.88552075198248e-05	Interpersonal Physical Violence predicting Lifetime PTSD via GMV_PC_14	99.00%	Index of Moderated Mediation of First Age	NA
6069	6.70054525219349e-06	-0.000313541982394947	0.000439765391341453	Interpersonal Physical Violence predicting Lifetime PTSD via GMV_PC_14	99.00%	Indirect Effect of Male	NA
6070	4.88631009375088e-06	-0.000243534673338536	0.00035350106633782	Interpersonal Physical Violence predicting Lifetime PTSD via GMV_PC_14	99.00%	Indirect Effect of Female	NA
6071	-0.0014972750877402	-0.00523254366109436	0.00230309921846731	Interpersonal Physical Violence predicting Lifetime PTSD via GMV_PC_14	99.00%	Direct Effect of Male	NA
6072	-0.000931781947930136	-0.00461186178139953	0.0027705500096051	Interpersonal Physical Violence predicting Lifetime PTSD via GMV_PC_14	99.00%	Direct Effect of Female	NA
6073	1.99083829425413e-06	-9.10851391641892e-05	0.000121190083889426	Interpersonal Physical Violence predicting Lifetime PTSD via GMV_PC_14	99.00%	Indirect Effect of Age6	NA
6074	-0.000238893520277211	-0.0011641198754254	0.000684532501861845	Interpersonal Physical Violence predicting Lifetime PTSD via GMV_PC_14	99.00%	Direct Effect of Age6	NA
6075	3.53689927961039e-06	-0.000167196839335428	0.000231985267702646	Interpersonal Physical Violence predicting Lifetime PTSD via GMV_PC_14	99.00%	Indirect Effect of Age10	NA
6076	-0.000632209404814486	-0.0027116963437086	0.0014692387294194	Interpersonal Physical Violence predicting Lifetime PTSD via GMV_PC_14	99.00%	Direct Effect of Age10	NA
6077	4.30992977228852e-06	-0.000204984161658147	0.000289419134646974	Interpersonal Physical Violence predicting Lifetime PTSD via GMV_PC_14	99.00%	Indirect Effect of Age12	NA
6078	-0.000828867347083124	-0.00348385591724075	0.00187547250792402	Interpersonal Physical Violence predicting Lifetime PTSD via GMV_PC_14	99.00%	Direct Effect of Age12	NA
6079	5.85599075764479e-06	-0.000282314961087943	0.000403069460613288	Interpersonal Physical Violence predicting Lifetime PTSD via GMV_PC_14	99.00%	Indirect Effect of Age16	NA
6080	-0.0012221832316204	-0.00504277119094008	0.00269001617892822	Interpersonal Physical Violence predicting Lifetime PTSD via GMV_PC_14	99.00%	Direct Effect of Age16	NA
6081	9.33462797469638e-06	-0.000452931858663938	0.000663076515838662	Interpersonal Physical Violence predicting Lifetime PTSD via GMV_PC_14	99.00%	Indirect Effect of Age25	NA
6082	-0.00210714397182927	-0.00857898996044574	0.00451193768186577	Interpersonal Physical Violence predicting Lifetime PTSD via GMV_PC_14	99.00%	Direct Effect of Age25	NA
6083	5.64925004448668e-06	-0.00027281213716452	0.000387724214910716	Interpersonal Physical Violence predicting Lifetime PTSD via GMV_PC_14	99.00%	Total Indirect Effect	NA
6084	-0.00116393941562035	-0.00484896139740827	0.00254323917504014	Interpersonal Physical Violence predicting Lifetime PTSD via GMV_PC_14	99.00%	Total Direct Effect	NA
6085	-1.81423515844261e-06	-0.000159570763880548	0.00013919135662588	Interpersonal Physical Violence predicting Lifetime PTSD via GMV_PC_14	99.99%	Index of Moderated Mediation of Sex	NA
6086	3.86515246339066e-07	-3.58354221617376e-05	5.48831854506004e-05	Interpersonal Physical Violence predicting Lifetime PTSD via GMV_PC_14	99.99%	Index of Moderated Mediation of First Age	NA
6087	6.70054525219349e-06	-0.000564898107341023	0.000819988941206893	Interpersonal Physical Violence predicting Lifetime PTSD via GMV_PC_14	99.99%	Indirect Effect of Male	NA
6088	4.88631009375088e-06	-0.000435946258025822	0.000682354717216285	Interpersonal Physical Violence predicting Lifetime PTSD via GMV_PC_14	99.99%	Indirect Effect of Female	NA
6089	-0.0014972750877402	-0.00730473875793709	0.00386233846496122	Interpersonal Physical Violence predicting Lifetime PTSD via GMV_PC_14	99.99%	Direct Effect of Male	NA
6090	-0.000931781947930136	-0.0064870007253736	0.00429564153920314	Interpersonal Physical Violence predicting Lifetime PTSD via GMV_PC_14	99.99%	Direct Effect of Female	NA
6091	1.99083829425413e-06	-0.000154843299169022	0.000217069402311663	Interpersonal Physical Violence predicting Lifetime PTSD via GMV_PC_14	99.99%	Indirect Effect of Age6	NA
6092	-0.000238893520277211	-0.00161974329657803	0.00107598803247551	Interpersonal Physical Violence predicting Lifetime PTSD via GMV_PC_14	99.99%	Direct Effect of Age6	NA
6093	3.53689927961039e-06	-0.000294329604575321	0.000443209085286959	Interpersonal Physical Violence predicting Lifetime PTSD via GMV_PC_14	99.99%	Indirect Effect of Age10	NA
6094	-0.000632209404814486	-0.00379534213707742	0.00229467879622146	Interpersonal Physical Violence predicting Lifetime PTSD via GMV_PC_14	99.99%	Direct Effect of Age10	NA
6095	4.30992977228852e-06	-0.000366000448898796	0.00055297545618816	Interpersonal Physical Violence predicting Lifetime PTSD via GMV_PC_14	99.99%	Indirect Effect of Age12	NA
6096	-0.000828867347083124	-0.00490622126412951	0.0028788005141682	Interpersonal Physical Violence predicting Lifetime PTSD via GMV_PC_14	99.99%	Direct Effect of Age12	NA
6097	5.85599075764479e-06	-0.000509342137545747	0.000772508197990561	Interpersonal Physical Violence predicting Lifetime PTSD via GMV_PC_14	99.99%	Indirect Effect of Age16	NA
6098	-0.0012221832316204	-0.00712797951823369	0.00412866471646793	Interpersonal Physical Violence predicting Lifetime PTSD via GMV_PC_14	99.99%	Direct Effect of Age16	NA
6099	9.33462797469638e-06	-0.000831860937001386	0.00126645686704596	Interpersonal Physical Violence predicting Lifetime PTSD via GMV_PC_14	99.99%	Indirect Effect of Age25	NA
6100	-0.00210714397182927	-0.0121269355899681	0.00708908389140484	Interpersonal Physical Violence predicting Lifetime PTSD via GMV_PC_14	99.99%	Direct Effect of Age25	NA
6101	5.64925004448668e-06	-0.000490174353598771	0.00074315207554024	Interpersonal Physical Violence predicting Lifetime PTSD via GMV_PC_14	99.99%	Total Indirect Effect	NA
6102	-0.00116393941562035	-0.00685710801978476	0.0041647777786459	Interpersonal Physical Violence predicting Lifetime PTSD via GMV_PC_14	99.99%	Total Direct Effect	NA
6103	-1.81423515844261e-06	-0.000176902562186044	0.000151669281865914	Interpersonal Physical Violence predicting Lifetime PTSD via GMV_PC_14	99.9999%	Index of Moderated Mediation of Sex	NA
6104	3.86515246339066e-07	-4.52180741846044e-05	5.3699348242208e-05	Interpersonal Physical Violence predicting Lifetime PTSD via GMV_PC_14	99.9999%	Index of Moderated Mediation of First Age	NA
6105	6.70054525219349e-06	-0.000670947550863212	0.000781539605914819	Interpersonal Physical Violence predicting Lifetime PTSD via GMV_PC_14	99.9999%	Indirect Effect of Male	NA
6106	4.88631009375088e-06	-0.000521068028569405	0.000685666412849065	Interpersonal Physical Violence predicting Lifetime PTSD via GMV_PC_14	99.9999%	Indirect Effect of Female	NA
6107	-0.0014972750877402	-0.00744947279643264	0.00439362954968162	Interpersonal Physical Violence predicting Lifetime PTSD via GMV_PC_14	99.9999%	Direct Effect of Male	NA
6108	-0.000931781947930136	-0.00668899519498364	0.00519976410073806	Interpersonal Physical Violence predicting Lifetime PTSD via GMV_PC_14	99.9999%	Direct Effect of Female	NA
6109	1.99083829425413e-06	-0.000169301398568155	0.000220853589957194	Interpersonal Physical Violence predicting Lifetime PTSD via GMV_PC_14	99.9999%	Indirect Effect of Age6	NA
6110	-0.000238893520277211	-0.00158606510589347	0.00134654412389604	Interpersonal Physical Violence predicting Lifetime PTSD via GMV_PC_14	99.9999%	Direct Effect of Age6	NA
6111	3.53689927961039e-06	-0.000337001036024851	0.000433873268414457	Interpersonal Physical Violence predicting Lifetime PTSD via GMV_PC_14	99.9999%	Indirect Effect of Age10	NA
6112	-0.000632209404814486	-0.00387714581816785	0.00283166750564104	Interpersonal Physical Violence predicting Lifetime PTSD via GMV_PC_14	99.9999%	Direct Effect of Age10	NA
6113	4.30992977228852e-06	-0.000427421528523436	0.000540383107643088	Interpersonal Physical Violence predicting Lifetime PTSD via GMV_PC_14	99.9999%	Indirect Effect of Age12	NA
6114	-0.000828867347083124	-0.00502295608570826	0.00357422919651354	Interpersonal Physical Violence predicting Lifetime PTSD via GMV_PC_14	99.9999%	Direct Effect of Age12	NA
6115	5.85599075764479e-06	-0.000608262513520605	0.000753402786100351	Interpersonal Physical Violence predicting Lifetime PTSD via GMV_PC_14	99.9999%	Indirect Effect of Age16	NA
6116	-0.0012221832316204	-0.00731533815198347	0.00505935257825854	Interpersonal Physical Violence predicting Lifetime PTSD via GMV_PC_14	99.9999%	Direct Effect of Age16	NA
6117	9.33462797469638e-06	-0.00101518852904308	0.00123269706262919	Interpersonal Physical Violence predicting Lifetime PTSD via GMV_PC_14	99.9999%	Indirect Effect of Age25	NA
6118	-0.00210714397182927	-0.0124731978011027	0.0084008801871848	Interpersonal Physical Violence predicting Lifetime PTSD via GMV_PC_14	99.9999%	Direct Effect of Age25	NA
6119	5.64925004448668e-06	-0.000584080288782611	0.000724917596539205	Interpersonal Physical Violence predicting Lifetime PTSD via GMV_PC_14	99.9999%	Total Indirect Effect	NA
6120	-0.00116393941562035	-0.00700951830250081	0.00470760435940592	Interpersonal Physical Violence predicting Lifetime PTSD via GMV_PC_14	99.9999%	Total Direct Effect	NA
6121	-2.42811389144267e-05	-9.1986672744985e-05	1.83215021889719e-05	Interpersonal Physical Violence predicting Lifetime PTSD via GMV_PC_15	97.50%	Index of Moderated Mediation of Sex	NA
6122	-1.0006826914531e-05	-3.37088628032113e-05	7.74077705105842e-06	Interpersonal Physical Violence predicting Lifetime PTSD via GMV_PC_15	97.50%	Index of Moderated Mediation of First Age	NA
6123	-0.000119067630718113	-0.000413477364323253	9.33301137594111e-05	Interpersonal Physical Violence predicting Lifetime PTSD via GMV_PC_15	97.50%	Indirect Effect of Male	NA
6124	-0.00014334876963254	-0.000458992580984355	0.000110281964224348	Interpersonal Physical Violence predicting Lifetime PTSD via GMV_PC_15	97.50%	Indirect Effect of Female	NA
6125	-0.00137960413942582	-0.00455702964121049	0.0018260221738762	Interpersonal Physical Violence predicting Lifetime PTSD via GMV_PC_15	97.50%	Direct Effect of Male	NA
6126	-0.000809466676210831	-0.00392361020151144	0.00232358924134815	Interpersonal Physical Violence predicting Lifetime PTSD via GMV_PC_15	97.50%	Direct Effect of Female	NA
6127	-3.8422046778362e-05	-0.000122141589930984	2.94471217836005e-05	Interpersonal Physical Violence predicting Lifetime PTSD via GMV_PC_15	97.50%	Indirect Effect of Age6	NA
6128	-0.000202157260126108	-0.000975109783829894	0.000571539226835142	Interpersonal Physical Violence predicting Lifetime PTSD via GMV_PC_15	97.50%	Direct Effect of Age6	NA
6129	-7.84493544364861e-05	-0.000255483217147594	6.06401051136969e-05	Interpersonal Physical Violence predicting Lifetime PTSD via GMV_PC_15	97.50%	Indirect Effect of Age10	NA
6130	-0.000560132454616345	-0.00232555427820312	0.00121242566867745	Interpersonal Physical Violence predicting Lifetime PTSD via GMV_PC_15	97.50%	Direct Effect of Age10	NA
6131	-9.84630082655481e-05	-0.00032217988740175	7.57176209210571e-05	Interpersonal Physical Violence predicting Lifetime PTSD via GMV_PC_15	97.50%	Indirect Effect of Age12	NA
6132	-0.000739120051861464	-0.00301374205739613	0.0015302988594148	Interpersonal Physical Violence predicting Lifetime PTSD via GMV_PC_15	97.50%	Direct Effect of Age12	NA
6133	-0.000138490315923672	-0.000456969790325251	0.000107188631793789	Interpersonal Physical Violence predicting Lifetime PTSD via GMV_PC_15	97.50%	Indirect Effect of Age16	NA
6134	-0.0010970952463517	-0.00439423098796726	0.00219812077097554	Interpersonal Physical Violence predicting Lifetime PTSD via GMV_PC_15	97.50%	Direct Effect of Age16	NA
6135	-0.000228551758154451	-0.000759635985614686	0.000176503484598946	Interpersonal Physical Violence predicting Lifetime PTSD via GMV_PC_15	97.50%	Indirect Effect of Age25	NA
6136	-0.00190253943395474	-0.00747871782678165	0.00370905474177346	Interpersonal Physical Violence predicting Lifetime PTSD via GMV_PC_15	97.50%	Direct Effect of Age25	NA
6137	-0.000133137827108923	-0.000438327635886233	0.000102875168059665	Interpersonal Physical Violence predicting Lifetime PTSD via GMV_PC_15	97.50%	Total Indirect Effect	NA
6138	-0.00118236429745321	-0.0043359595333783	0.00199525083022946	Interpersonal Physical Violence predicting Lifetime PTSD via GMV_PC_15	97.50%	Total Direct Effect	NA
6139	-2.42811389144267e-05	-0.000107440362788979	2.73527892659674e-05	Interpersonal Physical Violence predicting Lifetime PTSD via GMV_PC_15	99.00%	Index of Moderated Mediation of Sex	NA
6140	-1.0006826914531e-05	-3.74970268654972e-05	1.14948385686261e-05	Interpersonal Physical Violence predicting Lifetime PTSD via GMV_PC_15	99.00%	Index of Moderated Mediation of First Age	NA
6141	-0.000119067630718113	-0.000468285359238587	0.000141105361727117	Interpersonal Physical Violence predicting Lifetime PTSD via GMV_PC_15	99.00%	Indirect Effect of Male	NA
6142	-0.00014334876963254	-0.000518034066643096	0.00015947483969528	Interpersonal Physical Violence predicting Lifetime PTSD via GMV_PC_15	99.00%	Indirect Effect of Female	NA
6143	-0.00137960413942582	-0.00501166319722072	0.00231861552794766	Interpersonal Physical Violence predicting Lifetime PTSD via GMV_PC_15	99.00%	Direct Effect of Male	NA
6144	-0.000809466676210831	-0.00434426658478088	0.00275554171979731	Interpersonal Physical Violence predicting Lifetime PTSD via GMV_PC_15	99.00%	Direct Effect of Female	NA
6145	-3.8422046778362e-05	-0.000139415262608974	4.29016034957575e-05	Interpersonal Physical Violence predicting Lifetime PTSD via GMV_PC_15	99.00%	Indirect Effect of Age6	NA
6146	-0.000202157260126108	-0.00109309612988799	0.000690751416291494	Interpersonal Physical Violence predicting Lifetime PTSD via GMV_PC_15	99.00%	Direct Effect of Age6	NA
6147	-7.84493544364861e-05	-0.00028854970045253	8.91295702364762e-05	Interpersonal Physical Violence predicting Lifetime PTSD via GMV_PC_15	99.00%	Indirect Effect of Age10	NA
6148	-0.000560132454616345	-0.00256556627058931	0.00145989144752119	Interpersonal Physical Violence predicting Lifetime PTSD via GMV_PC_15	99.00%	Direct Effect of Age10	NA
6149	-9.84630082655481e-05	-0.000363460082039386	0.000111237129089819	Interpersonal Physical Violence predicting Lifetime PTSD via GMV_PC_15	99.00%	Indirect Effect of Age12	NA
6150	-0.000739120051861464	-0.00331351301637946	0.00185462287044829	Interpersonal Physical Violence predicting Lifetime PTSD via GMV_PC_15	99.00%	Direct Effect of Age12	NA
6151	-0.000138490315923672	-0.000512042209328691	0.000155871255921707	Interpersonal Physical Violence predicting Lifetime PTSD via GMV_PC_15	99.00%	Indirect Effect of Age16	NA
6152	-0.0010970952463517	-0.00480741004388253	0.00265341634303491	Interpersonal Physical Violence predicting Lifetime PTSD via GMV_PC_15	99.00%	Direct Effect of Age16	NA
6153	-0.000228551758154451	-0.000850228895904272	0.000260894845081994	Interpersonal Physical Violence predicting Lifetime PTSD via GMV_PC_15	99.00%	Indirect Effect of Age25	NA
6154	-0.00190253943395474	-0.00819326375657315	0.0045048360234038	Interpersonal Physical Violence predicting Lifetime PTSD via GMV_PC_15	99.00%	Direct Effect of Age25	NA
6155	-0.000133137827108923	-0.000492290208236218	0.000149704240331031	Interpersonal Physical Violence predicting Lifetime PTSD via GMV_PC_15	99.00%	Total Indirect Effect	NA
6156	-0.00118236429745321	-0.00476968812437602	0.00244137296637345	Interpersonal Physical Violence predicting Lifetime PTSD via GMV_PC_15	99.00%	Total Direct Effect	NA
6157	-2.42811389144267e-05	-0.000164744295479882	5.87295505057996e-05	Interpersonal Physical Violence predicting Lifetime PTSD via GMV_PC_15	99.99%	Index of Moderated Mediation of Sex	NA
6158	-1.0006826914531e-05	-6.15849171168199e-05	2.94353094020276e-05	Interpersonal Physical Violence predicting Lifetime PTSD via GMV_PC_15	99.99%	Index of Moderated Mediation of First Age	NA
6159	-0.000119067630718113	-0.000796710392773197	0.000361180902413308	Interpersonal Physical Violence predicting Lifetime PTSD via GMV_PC_15	99.99%	Indirect Effect of Male	NA
6160	-0.00014334876963254	-0.000806566775159751	0.000383319953317097	Interpersonal Physical Violence predicting Lifetime PTSD via GMV_PC_15	99.99%	Indirect Effect of Female	NA
6161	-0.00137960413942582	-0.00654084281490483	0.00341972282887567	Interpersonal Physical Violence predicting Lifetime PTSD via GMV_PC_15	99.99%	Direct Effect of Male	NA
6162	-0.000809466676210831	-0.00584060934586759	0.00408202575001516	Interpersonal Physical Violence predicting Lifetime PTSD via GMV_PC_15	99.99%	Direct Effect of Female	NA
6163	-3.8422046778362e-05	-0.000210416039796852	9.97380713467028e-05	Interpersonal Physical Violence predicting Lifetime PTSD via GMV_PC_15	99.99%	Indirect Effect of Age6	NA
6164	-0.000202157260126108	-0.00154706888566564	0.00113125646306018	Interpersonal Physical Violence predicting Lifetime PTSD via GMV_PC_15	99.99%	Direct Effect of Age6	NA
6165	-7.84493544364861e-05	-0.000461598128693456	0.000213142434046537	Interpersonal Physical Violence predicting Lifetime PTSD via GMV_PC_15	99.99%	Indirect Effect of Age10	NA
6166	-0.000560132454616345	-0.00338516829973673	0.00220937569113788	Interpersonal Physical Violence predicting Lifetime PTSD via GMV_PC_15	99.99%	Direct Effect of Age10	NA
6167	-9.84630082655481e-05	-0.000587569258431092	0.000272013052850592	Interpersonal Physical Violence predicting Lifetime PTSD via GMV_PC_15	99.99%	Indirect Effect of Age12	NA
6168	-0.000739120051861464	-0.00439151837440117	0.00276782434930508	Interpersonal Physical Violence predicting Lifetime PTSD via GMV_PC_15	99.99%	Direct Effect of Age12	NA
6169	-0.000138490315923672	-0.000839511517906364	0.000389754290458703	Interpersonal Physical Violence predicting Lifetime PTSD via GMV_PC_15	99.99%	Indirect Effect of Age16	NA
6170	-0.0010970952463517	-0.00640421852373005	0.00388440482912544	Interpersonal Physical Violence predicting Lifetime PTSD via GMV_PC_15	99.99%	Direct Effect of Age16	NA
6171	-0.000228551758154451	-0.00140638160172572	0.000654672075076951	Interpersonal Physical Violence predicting Lifetime PTSD via GMV_PC_15	99.99%	Indirect Effect of Age25	NA
6172	-0.00190253943395474	-0.01093279385972	0.00652716946695673	Interpersonal Physical Violence predicting Lifetime PTSD via GMV_PC_15	99.99%	Direct Effect of Age25	NA
6173	-0.000133137827108923	-0.000805821564604438	0.000374009822639014	Interpersonal Physical Violence predicting Lifetime PTSD via GMV_PC_15	99.99%	Total Indirect Effect	NA
6174	-0.00118236429745321	-0.00631520260940583	0.00369574273232726	Interpersonal Physical Violence predicting Lifetime PTSD via GMV_PC_15	99.99%	Total Direct Effect	NA
6175	-2.42811389144267e-05	-0.000196307009946392	6.70572466170763e-05	Interpersonal Physical Violence predicting Lifetime PTSD via GMV_PC_15	99.9999%	Index of Moderated Mediation of Sex	NA
6176	-1.0006826914531e-05	-6.54327524356103e-05	3.22637405543838e-05	Interpersonal Physical Violence predicting Lifetime PTSD via GMV_PC_15	99.9999%	Index of Moderated Mediation of First Age	NA
6177	-0.000119067630718113	-0.000792936742752675	0.000420448327885692	Interpersonal Physical Violence predicting Lifetime PTSD via GMV_PC_15	99.9999%	Indirect Effect of Male	NA
6178	-0.00014334876963254	-0.000836092563027303	0.000432663432765979	Interpersonal Physical Violence predicting Lifetime PTSD via GMV_PC_15	99.9999%	Indirect Effect of Female	NA
6179	-0.00137960413942582	-0.00740674682026904	0.00411607483082539	Interpersonal Physical Violence predicting Lifetime PTSD via GMV_PC_15	99.9999%	Direct Effect of Male	NA
6180	-0.000809466676210831	-0.00647363007514156	0.00470019101205689	Interpersonal Physical Violence predicting Lifetime PTSD via GMV_PC_15	99.9999%	Direct Effect of Female	NA
6181	-3.8422046778362e-05	-0.000232830425307542	0.000122146561192532	Interpersonal Physical Violence predicting Lifetime PTSD via GMV_PC_15	99.9999%	Indirect Effect of Age6	NA
6182	-0.000202157260126108	-0.00172852048936645	0.00113579973647593	Interpersonal Physical Violence predicting Lifetime PTSD via GMV_PC_15	99.9999%	Direct Effect of Age6	NA
6183	-7.84493544364861e-05	-0.000460346653981022	0.000251201523410067	Interpersonal Physical Violence predicting Lifetime PTSD via GMV_PC_15	99.9999%	Indirect Effect of Age10	NA
6184	-0.000560132454616345	-0.0038022698758029	0.00253782122494636	Interpersonal Physical Violence predicting Lifetime PTSD via GMV_PC_15	99.9999%	Direct Effect of Age10	NA
6185	-9.84630082655481e-05	-0.000591212158852242	0.000315729004518835	Interpersonal Physical Violence predicting Lifetime PTSD via GMV_PC_15	99.9999%	Indirect Effect of Age12	NA
6186	-0.000739120051861464	-0.00492294113973103	0.00323914388435945	Interpersonal Physical Violence predicting Lifetime PTSD via GMV_PC_15	99.9999%	Direct Effect of Age12	NA
6187	-0.000138490315923672	-0.000852943168594684	0.00044478396673637	Interpersonal Physical Violence predicting Lifetime PTSD via GMV_PC_15	99.9999%	Indirect Effect of Age16	NA
6188	-0.0010970952463517	-0.00716460285025266	0.00464192935797942	Interpersonal Physical Violence predicting Lifetime PTSD via GMV_PC_15	99.9999%	Direct Effect of Age16	NA
6189	-0.000228551758154451	-0.00144183794051518	0.000735157631725825	Interpersonal Physical Violence predicting Lifetime PTSD via GMV_PC_15	99.9999%	Indirect Effect of Age25	NA
6190	-0.00190253943395474	-0.0122110172660965	0.00779819667362435	Interpersonal Physical Violence predicting Lifetime PTSD via GMV_PC_15	99.9999%	Direct Effect of Age25	NA
6191	-0.000133137827108923	-0.000817944254501218	0.000427526617137514	Interpersonal Physical Violence predicting Lifetime PTSD via GMV_PC_15	99.9999%	Total Indirect Effect	NA
6192	-0.00118236429745321	-0.00721371966956126	0.00420591483279764	Interpersonal Physical Violence predicting Lifetime PTSD via GMV_PC_15	99.9999%	Total Direct Effect	NA
6193	-4.46573678875148e-05	-0.000188795049048685	9.97216912386747e-05	Interpersonal Physical Violence predicting Lifetime PTSD via GMV_PC_16	97.50%	Index of Moderated Mediation of Sex	NA
6194	1.43305543759144e-05	-3.05037860967556e-05	6.09466745435271e-05	Interpersonal Physical Violence predicting Lifetime PTSD via GMV_PC_16	97.50%	Index of Moderated Mediation of First Age	NA
6195	0.000188717305228596	-0.000405954276134485	0.00080206644048037	Interpersonal Physical Violence predicting Lifetime PTSD via GMV_PC_16	97.50%	Indirect Effect of Male	NA
6196	0.000144059937341081	-0.000307809096002246	0.00061976395980319	Interpersonal Physical Violence predicting Lifetime PTSD via GMV_PC_16	97.50%	Indirect Effect of Female	NA
6197	-0.00157574001961151	-0.0051095258500939	0.00192601109414728	Interpersonal Physical Violence predicting Lifetime PTSD via GMV_PC_16	97.50%	Direct Effect of Male	NA
6198	-0.000967594121596859	-0.00440443726985775	0.00247372803693229	Interpersonal Physical Violence predicting Lifetime PTSD via GMV_PC_16	97.50%	Direct Effect of Female	NA
6199	2.71993278749306e-05	-6.1254214826439e-05	0.000121939044620716	Interpersonal Physical Violence predicting Lifetime PTSD via GMV_PC_16	97.50%	Indirect Effect of Age6	NA
6200	-0.000244239592318518	-0.0011064153002396	0.000626511929538877	Interpersonal Physical Violence predicting Lifetime PTSD via GMV_PC_16	97.50%	Direct Effect of Age6	NA
6201	8.45215453785884e-05	-0.000182242512758708	0.000363819552155538	Interpersonal Physical Violence predicting Lifetime PTSD via GMV_PC_16	97.50%	Indirect Effect of Age10	NA
6202	-0.000658010738526975	-0.0026021126133918	0.00129241004493581	Interpersonal Physical Violence predicting Lifetime PTSD via GMV_PC_16	97.50%	Direct Effect of Age10	NA
6203	0.000113182654130417	-0.000242482491541501	0.000487006751057301	Interpersonal Physical Violence predicting Lifetime PTSD via GMV_PC_16	97.50%	Indirect Effect of Age12	NA
6204	-0.000864896311631203	-0.00336188924076617	0.00163178083300228	Interpersonal Physical Violence predicting Lifetime PTSD via GMV_PC_16	97.50%	Direct Effect of Age12	NA
6205	0.000170504871634075	-0.000365714097561488	0.000728538914738335	Interpersonal Physical Violence predicting Lifetime PTSD via GMV_PC_16	97.50%	Indirect Effect of Age16	NA
6206	-0.00127866745783966	-0.00489896923243862	0.0023060586732861	Interpersonal Physical Violence predicting Lifetime PTSD via GMV_PC_16	97.50%	Direct Effect of Age16	NA
6207	0.000299479861017305	-0.000641225284823334	0.00127785176710867	Interpersonal Physical Violence predicting Lifetime PTSD via GMV_PC_16	97.50%	Indirect Effect of Age25	NA
6208	-0.00220965253680869	-0.00835575558862426	0.0038897209682265	Interpersonal Physical Violence predicting Lifetime PTSD via GMV_PC_16	97.50%	Direct Effect of Age25	NA
6209	0.000162839691386493	-0.000349413075097161	0.00069679260363835	Interpersonal Physical Violence predicting Lifetime PTSD via GMV_PC_16	97.50%	Total Indirect Effect	NA
6210	-0.00106049790387878	-0.00447086220732198	0.0023389787854501	Interpersonal Physical Violence predicting Lifetime PTSD via GMV_PC_16	97.50%	Total Direct Effect	NA
6211	-4.46573678875148e-05	-0.000211449755920035	0.000125634868491917	Interpersonal Physical Violence predicting Lifetime PTSD via GMV_PC_16	99.00%	Index of Moderated Mediation of Sex	NA
6212	1.43305543759144e-05	-3.81366274805955e-05	6.96165521314015e-05	Interpersonal Physical Violence predicting Lifetime PTSD via GMV_PC_16	99.00%	Index of Moderated Mediation of First Age	NA
6213	0.000188717305228596	-0.000510717826630845	0.000913050364418965	Interpersonal Physical Violence predicting Lifetime PTSD via GMV_PC_16	99.00%	Indirect Effect of Male	NA
6214	0.000144059937341081	-0.000386789747089274	0.000711535763207114	Interpersonal Physical Violence predicting Lifetime PTSD via GMV_PC_16	99.00%	Indirect Effect of Female	NA
6215	-0.00157574001961151	-0.00555755531401377	0.00250936386076131	Interpersonal Physical Violence predicting Lifetime PTSD via GMV_PC_16	99.00%	Direct Effect of Male	NA
6216	-0.000967594121596859	-0.00488116943511195	0.00300198638410621	Interpersonal Physical Violence predicting Lifetime PTSD via GMV_PC_16	99.00%	Direct Effect of Female	NA
6217	2.71993278749306e-05	-7.79666769054322e-05	0.000141016376226572	Interpersonal Physical Violence predicting Lifetime PTSD via GMV_PC_16	99.00%	Indirect Effect of Age6	NA
6218	-0.000244239592318518	-0.00123186534041512	0.000723785521009545	Interpersonal Physical Violence predicting Lifetime PTSD via GMV_PC_16	99.00%	Direct Effect of Age6	NA
6219	8.45215453785884e-05	-0.000229663534311355	0.000416593251409254	Interpersonal Physical Violence predicting Lifetime PTSD via GMV_PC_16	99.00%	Indirect Effect of Age10	NA
6220	-0.000658010738526975	-0.00287741533149281	0.00159240472993771	Interpersonal Physical Violence predicting Lifetime PTSD via GMV_PC_16	99.00%	Direct Effect of Age10	NA
6221	0.000113182654130417	-0.000305587053010758	0.000554183977728778	Interpersonal Physical Violence predicting Lifetime PTSD via GMV_PC_16	99.00%	Indirect Effect of Age12	NA
6222	-0.000864896311631203	-0.00370378864347342	0.00202686843298538	Interpersonal Physical Violence predicting Lifetime PTSD via GMV_PC_16	99.00%	Direct Effect of Age12	NA
6223	0.000170504871634075	-0.000458937281771279	0.000833313590590082	Interpersonal Physical Violence predicting Lifetime PTSD via GMV_PC_16	99.00%	Indirect Effect of Age16	NA
6224	-0.00127866745783966	-0.00538607255796548	0.00290624109186829	Interpersonal Physical Violence predicting Lifetime PTSD via GMV_PC_16	99.00%	Direct Effect of Age16	NA
6225	0.000299479861017305	-0.000803002994428896	0.00145411952146418	Interpersonal Physical Violence predicting Lifetime PTSD via GMV_PC_16	99.00%	Indirect Effect of Age25	NA
6226	-0.00220965253680869	-0.00914319418791986	0.00487917792217247	Interpersonal Physical Violence predicting Lifetime PTSD via GMV_PC_16	99.00%	Direct Effect of Age25	NA
6227	0.000162839691386493	-0.000438904310652438	0.000795868678867256	Interpersonal Physical Violence predicting Lifetime PTSD via GMV_PC_16	99.00%	Total Indirect Effect	NA
6228	-0.00106049790387878	-0.00495343089814109	0.00283662500659302	Interpersonal Physical Violence predicting Lifetime PTSD via GMV_PC_16	99.00%	Total Direct Effect	NA
6229	-4.46573678875148e-05	-0.000382305325688605	0.000218557827711169	Interpersonal Physical Violence predicting Lifetime PTSD via GMV_PC_16	99.99%	Index of Moderated Mediation of Sex	NA
6230	1.43305543759144e-05	-6.2424402885047e-05	0.000108538857200217	Interpersonal Physical Violence predicting Lifetime PTSD via GMV_PC_16	99.99%	Index of Moderated Mediation of First Age	NA
6231	0.000188717305228596	-0.000804629350038868	0.00146771245737812	Interpersonal Physical Violence predicting Lifetime PTSD via GMV_PC_16	99.99%	Indirect Effect of Male	NA
6232	0.000144059937341081	-0.000619177832333112	0.00108540713168956	Interpersonal Physical Violence predicting Lifetime PTSD via GMV_PC_16	99.99%	Indirect Effect of Female	NA
6233	-0.00157574001961151	-0.00738034013401526	0.00403685408912081	Interpersonal Physical Violence predicting Lifetime PTSD via GMV_PC_16	99.99%	Direct Effect of Male	NA
6234	-0.000967594121596859	-0.00666141771599876	0.00460163360985901	Interpersonal Physical Violence predicting Lifetime PTSD via GMV_PC_16	99.99%	Direct Effect of Female	NA
6235	2.71993278749306e-05	-0.000132198339536587	0.000218845010149265	Interpersonal Physical Violence predicting Lifetime PTSD via GMV_PC_16	99.99%	Indirect Effect of Age6	NA
6236	-0.000244239592318518	-0.00163507816707013	0.00120213926645515	Interpersonal Physical Violence predicting Lifetime PTSD via GMV_PC_16	99.99%	Direct Effect of Age6	NA
6237	8.45215453785884e-05	-0.000369168939831988	0.000653000438950133	Interpersonal Physical Violence predicting Lifetime PTSD via GMV_PC_16	99.99%	Indirect Effect of Age10	NA
6238	-0.000658010738526975	-0.00388699398461493	0.00245258734397345	Interpersonal Physical Violence predicting Lifetime PTSD via GMV_PC_16	99.99%	Direct Effect of Age10	NA
6239	0.000113182654130417	-0.000487654239979688	0.000870078153350567	Interpersonal Physical Violence predicting Lifetime PTSD via GMV_PC_16	99.99%	Indirect Effect of Age12	NA
6240	-0.000864896311631203	-0.00501295430307452	0.0031152121991738	Interpersonal Physical Violence predicting Lifetime PTSD via GMV_PC_16	99.99%	Direct Effect of Age12	NA
6241	0.000170504871634075	-0.000724758575716759	0.00130423358215144	Interpersonal Physical Violence predicting Lifetime PTSD via GMV_PC_16	99.99%	Indirect Effect of Age16	NA
6242	-0.00127866745783966	-0.0072648749399937	0.0044534215641086	Interpersonal Physical Violence predicting Lifetime PTSD via GMV_PC_16	99.99%	Direct Effect of Age16	NA
6243	0.000299479861017305	-0.00128657820168218	0.00228108329695339	Interpersonal Physical Violence predicting Lifetime PTSD via GMV_PC_16	99.99%	Indirect Effect of Age25	NA
6244	-0.00220965253680869	-0.0123316963730619	0.0075590016037662	Interpersonal Physical Violence predicting Lifetime PTSD via GMV_PC_16	99.99%	Direct Effect of Age25	NA
6245	0.000162839691386493	-0.00069293691116582	0.00124617791434667	Interpersonal Physical Violence predicting Lifetime PTSD via GMV_PC_16	99.99%	Total Indirect Effect	NA
6246	-0.00106049790387878	-0.00663592228932442	0.00446137945588642	Interpersonal Physical Violence predicting Lifetime PTSD via GMV_PC_16	99.99%	Total Direct Effect	NA
6247	-4.46573678875148e-05	-0.000386299915591247	0.000244577899201922	Interpersonal Physical Violence predicting Lifetime PTSD via GMV_PC_16	99.9999%	Index of Moderated Mediation of Sex	NA
6248	1.43305543759144e-05	-7.59333748048439e-05	0.00010932419355653	Interpersonal Physical Violence predicting Lifetime PTSD via GMV_PC_16	99.9999%	Index of Moderated Mediation of First Age	NA
6249	0.000188717305228596	-0.000999070892346421	0.00146613378281614	Interpersonal Physical Violence predicting Lifetime PTSD via GMV_PC_16	99.9999%	Indirect Effect of Male	NA
6250	0.000144059937341081	-0.000754492993144487	0.00113836107133526	Interpersonal Physical Violence predicting Lifetime PTSD via GMV_PC_16	99.9999%	Indirect Effect of Female	NA
6251	-0.00157574001961151	-0.00728805149470941	0.00429702839867718	Interpersonal Physical Violence predicting Lifetime PTSD via GMV_PC_16	99.9999%	Direct Effect of Male	NA
6252	-0.000967594121596859	-0.00640199282629465	0.00509685019218698	Interpersonal Physical Violence predicting Lifetime PTSD via GMV_PC_16	99.9999%	Direct Effect of Female	NA
6253	2.71993278749306e-05	-0.000154760073599794	0.000241480445305517	Interpersonal Physical Violence predicting Lifetime PTSD via GMV_PC_16	99.9999%	Indirect Effect of Age6	NA
6254	-0.000244239592318518	-0.00168663320739506	0.00128644577517331	Interpersonal Physical Violence predicting Lifetime PTSD via GMV_PC_16	99.9999%	Direct Effect of Age6	NA
6255	8.45215453785884e-05	-0.000444821216634099	0.000678729834671941	Interpersonal Physical Violence predicting Lifetime PTSD via GMV_PC_16	99.9999%	Indirect Effect of Age10	NA
6256	-0.000658010738526975	-0.0037137599556646	0.00274283755746745	Interpersonal Physical Violence predicting Lifetime PTSD via GMV_PC_16	99.9999%	Direct Effect of Age10	NA
6257	0.000113182654130417	-0.00059422731534327	0.000897378221785	Interpersonal Physical Violence predicting Lifetime PTSD via GMV_PC_16	99.9999%	Indirect Effect of Age12	NA
6258	-0.000864896311631203	-0.00483368530989911	0.00347103344861452	Interpersonal Physical Violence predicting Lifetime PTSD via GMV_PC_16	99.9999%	Direct Effect of Age12	NA
6259	0.000170504871634075	-0.000897960814562646	0.00133467499601112	Interpersonal Physical Violence predicting Lifetime PTSD via GMV_PC_16	99.9999%	Indirect Effect of Age16	NA
6260	-0.00127866745783966	-0.00707421224852976	0.00492742523090866	Interpersonal Physical Violence predicting Lifetime PTSD via GMV_PC_16	99.9999%	Direct Effect of Age16	NA
6261	0.000299479861017305	-0.00158136118780624	0.00231859273801989	Interpersonal Physical Violence predicting Lifetime PTSD via GMV_PC_16	99.9999%	Indirect Effect of Age25	NA
6262	-0.00220965253680869	-0.0121153978604487	0.00820430674107046	Interpersonal Physical Violence predicting Lifetime PTSD via GMV_PC_16	99.9999%	Direct Effect of Age25	NA
6263	0.000162839691386493	-0.000857345288504241	0.00127619926457391	Interpersonal Physical Violence predicting Lifetime PTSD via GMV_PC_16	99.9999%	Total Indirect Effect	NA
6264	-0.00106049790387878	-0.00656607950170466	0.00478794220831341	Interpersonal Physical Violence predicting Lifetime PTSD via GMV_PC_16	99.9999%	Total Direct Effect	NA
6265	5.58346121668978e-06	-2.3599795736482e-05	3.75913342489548e-05	Interpersonal Physical Violence predicting Lifetime PTSD via GMV_PC_17	97.50%	Index of Moderated Mediation of Sex	NA
6266	-4.34436036945246e-06	-1.79339105914824e-05	6.53468523342957e-06	Interpersonal Physical Violence predicting Lifetime PTSD via GMV_PC_17	97.50%	Index of Moderated Mediation of First Age	NA
6267	-6.41394729939478e-05	-0.000253956372277959	8.39579484174593e-05	Interpersonal Physical Violence predicting Lifetime PTSD via GMV_PC_17	97.50%	Indirect Effect of Male	NA
6268	-5.8556011777258e-05	-0.000228929373281311	7.43502251055226e-05	Interpersonal Physical Violence predicting Lifetime PTSD via GMV_PC_17	97.50%	Indirect Effect of Female	NA
6269	-0.00134796409366325	-0.00474502983174592	0.00194893590601028	Interpersonal Physical Violence predicting Lifetime PTSD via GMV_PC_17	97.50%	Direct Effect of Male	NA
6270	-0.000801037502719013	-0.0041036405244802	0.00246319303950868	Interpersonal Physical Violence predicting Lifetime PTSD via GMV_PC_17	97.50%	Direct Effect of Female	NA
6271	-1.97841475583656e-05	-7.08337501248808e-05	1.97998727225082e-05	Interpersonal Physical Violence predicting Lifetime PTSD via GMV_PC_17	97.50%	Indirect Effect of Age6	NA
6272	-0.000199817781103799	-0.00103138655059456	0.000628053844993043	Interpersonal Physical Violence predicting Lifetime PTSD via GMV_PC_17	97.50%	Direct Effect of Age6	NA
6273	-3.71615890361754e-05	-0.000140786566484052	4.31375145104244e-05	Interpersonal Physical Violence predicting Lifetime PTSD via GMV_PC_17	97.50%	Indirect Effect of Age10	NA
6274	-0.000551094459693435	-0.00242330202397565	0.00129407865335706	Interpersonal Physical Violence predicting Lifetime PTSD via GMV_PC_17	97.50%	Direct Effect of Age10	NA
6275	-4.58503097750803e-05	-0.000176864460953513	5.53929664288773e-05	Interpersonal Physical Violence predicting Lifetime PTSD via GMV_PC_17	97.50%	Indirect Effect of Age12	NA
6276	-0.000726732798988254	-0.00312767518550221	0.00162681964830856	Interpersonal Physical Violence predicting Lifetime PTSD via GMV_PC_17	97.50%	Direct Effect of Age12	NA
6277	-6.32277512528902e-05	-0.00024873251448598	8.02409730966617e-05	Interpersonal Physical Violence predicting Lifetime PTSD via GMV_PC_17	97.50%	Indirect Effect of Age16	NA
6278	-0.00107800947757789	-0.00455293239693347	0.00229606170893108	Interpersonal Physical Violence predicting Lifetime PTSD via GMV_PC_17	97.50%	Direct Effect of Age16	NA
6279	-0.000102326994577962	-0.000409417332220148	0.000139066327188288	Interpersonal Physical Violence predicting Lifetime PTSD via GMV_PC_17	97.50%	Indirect Effect of Age25	NA
6280	-0.00186838200440457	-0.00777226992215415	0.00387063062591195	Interpersonal Physical Violence predicting Lifetime PTSD via GMV_PC_17	97.50%	Direct Effect of Age25	NA
6281	-6.09040236134156e-05	-0.000239344592904497	7.69482933341449e-05	Interpersonal Physical Violence predicting Lifetime PTSD via GMV_PC_17	97.50%	Total Indirect Effect	NA
6282	-0.0010919404569613	-0.0044143684587737	0.0021525287362264	Interpersonal Physical Violence predicting Lifetime PTSD via GMV_PC_17	97.50%	Total Direct Effect	NA
6283	5.58346121668978e-06	-2.85498185722227e-05	4.53253673711539e-05	Interpersonal Physical Violence predicting Lifetime PTSD via GMV_PC_17	99.00%	Index of Moderated Mediation of Sex	NA
6284	-4.34436036945246e-06	-2.15230730777995e-05	9.1235007853992e-06	Interpersonal Physical Violence predicting Lifetime PTSD via GMV_PC_17	99.00%	Index of Moderated Mediation of First Age	NA
6285	-6.41394729939478e-05	-0.000302917251891681	0.00011460056024523	Interpersonal Physical Violence predicting Lifetime PTSD via GMV_PC_17	99.00%	Indirect Effect of Male	NA
6286	-5.8556011777258e-05	-0.000273973008963085	0.000103724541486504	Interpersonal Physical Violence predicting Lifetime PTSD via GMV_PC_17	99.00%	Indirect Effect of Female	NA
6287	-0.00134796409366325	-0.00517279278808111	0.00254130255717678	Interpersonal Physical Violence predicting Lifetime PTSD via GMV_PC_17	99.00%	Direct Effect of Male	NA
6288	-0.000801037502719013	-0.00455475713351384	0.00303228247803932	Interpersonal Physical Violence predicting Lifetime PTSD via GMV_PC_17	99.00%	Direct Effect of Female	NA
6289	-1.97841475583656e-05	-8.49414579921111e-05	2.64971821489254e-05	Interpersonal Physical Violence predicting Lifetime PTSD via GMV_PC_17	99.00%	Indirect Effect of Age6	NA
6290	-0.000199817781103799	-0.00113980262118606	0.00075127727115392	Interpersonal Physical Violence predicting Lifetime PTSD via GMV_PC_17	99.00%	Direct Effect of Age6	NA
6291	-3.71615890361754e-05	-0.00017039501511939	6.072420226564e-05	Interpersonal Physical Violence predicting Lifetime PTSD via GMV_PC_17	99.00%	Indirect Effect of Age10	NA
6292	-0.000551094459693435	-0.00266098198422824	0.00160424427954783	Interpersonal Physical Violence predicting Lifetime PTSD via GMV_PC_17	99.00%	Direct Effect of Age10	NA
6293	-4.58503097750803e-05	-0.000210903566394478	7.79613277098068e-05	Interpersonal Physical Violence predicting Lifetime PTSD via GMV_PC_17	99.00%	Indirect Effect of Age12	NA
6294	-0.000726732798988254	-0.00343983275906091	0.00205764636225731	Interpersonal Physical Violence predicting Lifetime PTSD via GMV_PC_17	99.00%	Direct Effect of Age12	NA
6295	-6.32277512528902e-05	-0.000296728236164386	0.000111363126636849	Interpersonal Physical Violence predicting Lifetime PTSD via GMV_PC_17	99.00%	Indirect Effect of Age16	NA
6296	-0.00107800947757789	-0.00501202245545584	0.00294581089969465	Interpersonal Physical Violence predicting Lifetime PTSD via GMV_PC_17	99.00%	Direct Effect of Age16	NA
6297	-0.000102326994577962	-0.000489342472026566	0.000190446249754645	Interpersonal Physical Violence predicting Lifetime PTSD via GMV_PC_17	99.00%	Indirect Effect of Age25	NA
6298	-0.00186838200440457	-0.00852724948277467	0.00496472225836927	Interpersonal Physical Violence predicting Lifetime PTSD via GMV_PC_17	99.00%	Direct Effect of Age25	NA
6299	-6.09040236134156e-05	-0.000285467315799406	0.000107025824292893	Interpersonal Physical Violence predicting Lifetime PTSD via GMV_PC_17	99.00%	Total Indirect Effect	NA
6300	-0.0010919404569613	-0.00484071734504071	0.00277382732605474	Interpersonal Physical Violence predicting Lifetime PTSD via GMV_PC_17	99.00%	Total Direct Effect	NA
6301	5.58346121668978e-06	-5.79067054535191e-05	7.54644682275871e-05	Interpersonal Physical Violence predicting Lifetime PTSD via GMV_PC_17	99.99%	Index of Moderated Mediation of Sex	NA
6302	-4.34436036945246e-06	-3.2676756150447e-05	2.1088495988393e-05	Interpersonal Physical Violence predicting Lifetime PTSD via GMV_PC_17	99.99%	Index of Moderated Mediation of First Age	NA
6303	-6.41394729939478e-05	-0.000461878324001745	0.000276228317083112	Interpersonal Physical Violence predicting Lifetime PTSD via GMV_PC_17	99.99%	Indirect Effect of Male	NA
6304	-5.8556011777258e-05	-0.000404604237724107	0.000250616613988651	Interpersonal Physical Violence predicting Lifetime PTSD via GMV_PC_17	99.99%	Indirect Effect of Female	NA
6305	-0.00134796409366325	-0.00685254705325342	0.00378174094899699	Interpersonal Physical Violence predicting Lifetime PTSD via GMV_PC_17	99.99%	Direct Effect of Male	NA
6306	-0.000801037502719013	-0.00609524342714889	0.00418233259613609	Interpersonal Physical Violence predicting Lifetime PTSD via GMV_PC_17	99.99%	Direct Effect of Female	NA
6307	-1.97841475583656e-05	-0.000127737532754178	6.74309327770382e-05	Interpersonal Physical Violence predicting Lifetime PTSD via GMV_PC_17	99.99%	Indirect Effect of Age6	NA
6308	-0.000199817781103799	-0.00157172926644074	0.00110682699174268	Interpersonal Physical Violence predicting Lifetime PTSD via GMV_PC_17	99.99%	Direct Effect of Age6	NA
6309	-3.71615890361754e-05	-0.000252589537899706	0.000146469260384313	Interpersonal Physical Violence predicting Lifetime PTSD via GMV_PC_17	99.99%	Indirect Effect of Age10	NA
6310	-0.000551094459693435	-0.0035690038014374	0.00227961454678456	Interpersonal Physical Violence predicting Lifetime PTSD via GMV_PC_17	99.99%	Direct Effect of Age10	NA
6311	-4.58503097750803e-05	-0.000315015986167905	0.000188313007652069	Interpersonal Physical Violence predicting Lifetime PTSD via GMV_PC_17	99.99%	Indirect Effect of Age12	NA
6312	-0.000726732798988254	-0.00456764439026731	0.0029044761235072	Interpersonal Physical Violence predicting Lifetime PTSD via GMV_PC_17	99.99%	Direct Effect of Age12	NA
6313	-6.32277512528902e-05	-0.000443241141793643	0.000272666991605641	Interpersonal Physical Violence predicting Lifetime PTSD via GMV_PC_17	99.99%	Indirect Effect of Age16	NA
6314	-0.00107800947757789	-0.00656492556792713	0.00415419927695248	Interpersonal Physical Violence predicting Lifetime PTSD via GMV_PC_17	99.99%	Direct Effect of Age16	NA
6315	-0.000102326994577962	-0.000737061271355825	0.000462463455501178	Interpersonal Physical Violence predicting Lifetime PTSD via GMV_PC_17	99.99%	Indirect Effect of Age25	NA
6316	-0.00186838200440457	-0.0111211573108595	0.00696607637220436	Interpersonal Physical Violence predicting Lifetime PTSD via GMV_PC_17	99.99%	Direct Effect of Age25	NA
6317	-6.09040236134156e-05	-0.000425870082408919	0.000261387098402547	Interpersonal Physical Violence predicting Lifetime PTSD via GMV_PC_17	99.99%	Total Indirect Effect	NA
6318	-0.0010919404569613	-0.00642395533073738	0.00390821661250813	Interpersonal Physical Violence predicting Lifetime PTSD via GMV_PC_17	99.99%	Total Direct Effect	NA
6319	5.58346121668978e-06	-7.79292793419797e-05	9.05147894394017e-05	Interpersonal Physical Violence predicting Lifetime PTSD via GMV_PC_17	99.9999%	Index of Moderated Mediation of Sex	NA
6320	-4.34436036945246e-06	-3.53008762639514e-05	2.05478165230624e-05	Interpersonal Physical Violence predicting Lifetime PTSD via GMV_PC_17	99.9999%	Index of Moderated Mediation of First Age	NA
6321	-6.41394729939478e-05	-0.000493964463510516	0.000294207854175064	Interpersonal Physical Violence predicting Lifetime PTSD via GMV_PC_17	99.9999%	Indirect Effect of Male	NA
6322	-5.8556011777258e-05	-0.000456911801038183	0.000254745449661007	Interpersonal Physical Violence predicting Lifetime PTSD via GMV_PC_17	99.9999%	Indirect Effect of Female	NA
6323	-0.00134796409366325	-0.00727538710405236	0.00501817780470305	Interpersonal Physical Violence predicting Lifetime PTSD via GMV_PC_17	99.9999%	Direct Effect of Male	NA
6324	-0.000801037502719013	-0.00612724626895883	0.00570075304079233	Interpersonal Physical Violence predicting Lifetime PTSD via GMV_PC_17	99.9999%	Direct Effect of Female	NA
6325	-1.97841475583656e-05	-0.000138060624749599	7.69458021070134e-05	Interpersonal Physical Violence predicting Lifetime PTSD via GMV_PC_17	99.9999%	Indirect Effect of Age6	NA
6326	-0.000199817781103799	-0.00164540032036879	0.00137335911405379	Interpersonal Physical Violence predicting Lifetime PTSD via GMV_PC_17	99.9999%	Direct Effect of Age6	NA
6327	-3.71615890361754e-05	-0.000274186132004475	0.000159044360211563	Interpersonal Physical Violence predicting Lifetime PTSD via GMV_PC_17	99.9999%	Indirect Effect of Age10	NA
6328	-0.000551094459693435	-0.00363718155511692	0.00308082918803537	Interpersonal Physical Violence predicting Lifetime PTSD via GMV_PC_17	99.9999%	Direct Effect of Age10	NA
6329	-4.58503097750803e-05	-0.000344152792598835	0.000200139993257688	Interpersonal Physical Violence predicting Lifetime PTSD via GMV_PC_17	99.9999%	Indirect Effect of Age12	NA
6330	-0.000726732798988254	-0.00472463830778686	0.00393456422502617	Interpersonal Physical Violence predicting Lifetime PTSD via GMV_PC_17	99.9999%	Direct Effect of Age12	NA
6331	-6.32277512528902e-05	-0.000484086113787556	0.000282331259349938	Interpersonal Physical Violence predicting Lifetime PTSD via GMV_PC_17	99.9999%	Indirect Effect of Age16	NA
6332	-0.00107800947757789	-0.00690020656629118	0.00564203429900775	Interpersonal Physical Violence predicting Lifetime PTSD via GMV_PC_17	99.9999%	Direct Effect of Age16	NA
6333	-0.000102326994577962	-0.000798936086462177	0.000467261608057499	Interpersonal Physical Violence predicting Lifetime PTSD via GMV_PC_17	99.9999%	Indirect Effect of Age25	NA
6334	-0.00186838200440457	-0.011796009832757	0.00948384196546631	Interpersonal Physical Violence predicting Lifetime PTSD via GMV_PC_17	99.9999%	Direct Effect of Age25	NA
6335	-6.09040236134156e-05	-0.000465374099907669	0.000271340566791091	Interpersonal Physical Violence predicting Lifetime PTSD via GMV_PC_17	99.9999%	Total Indirect Effect	NA
6336	-0.0010919404569613	-0.00663122414666868	0.00536999990247862	Interpersonal Physical Violence predicting Lifetime PTSD via GMV_PC_17	99.9999%	Total Direct Effect	NA
6337	-1.14958859614198e-05	-6.88689600498559e-05	2.69748655888471e-05	Interpersonal Physical Violence predicting Lifetime PTSD via GMV_PC_18	97.50%	Index of Moderated Mediation of Sex	NA
6338	3.40520066931184e-06	-8.99961213479784e-06	2.57380006092875e-05	Interpersonal Physical Violence predicting Lifetime PTSD via GMV_PC_18	97.50%	Index of Moderated Mediation of First Age	NA
6339	5.26869045167848e-05	-0.00011884282236474	0.000352606800685112	Interpersonal Physical Violence predicting Lifetime PTSD via GMV_PC_18	97.50%	Indirect Effect of Male	NA
6340	4.1191018555365e-05	-0.000103446110714188	0.0003008383029539	Interpersonal Physical Violence predicting Lifetime PTSD via GMV_PC_18	97.50%	Indirect Effect of Female	NA
6341	-0.0013817594252137	-0.00478469920231583	0.00206954293773449	Interpersonal Physical Violence predicting Lifetime PTSD via GMV_PC_18	97.50%	Direct Effect of Male	NA
6342	-0.000838153283306034	-0.00419851993683428	0.00254418609147952	Interpersonal Physical Violence predicting Lifetime PTSD via GMV_PC_18	97.50%	Direct Effect of Female	NA
6343	1.37947609061673e-05	-2.83476706896033e-05	8.21841149653036e-05	Interpersonal Physical Violence predicting Lifetime PTSD via GMV_PC_18	97.50%	Indirect Effect of Age6	NA
6344	-0.000214797617528297	-0.00104463264178877	0.000635313414005683	Interpersonal Physical Violence predicting Lifetime PTSD via GMV_PC_18	97.50%	Direct Effect of Age6	NA
6345	2.74155635834146e-05	-6.13139173150599e-05	0.000183181317615239	Interpersonal Physical Violence predicting Lifetime PTSD via GMV_PC_18	97.50%	Indirect Effect of Age10	NA
6346	-0.000574838941274899	-0.00246201636348905	0.00133565404099967	Interpersonal Physical Violence predicting Lifetime PTSD via GMV_PC_18	97.50%	Direct Effect of Age10	NA
6347	3.42259649220383e-05	-7.91379783371056e-05	0.000233681123834387	Interpersonal Physical Violence predicting Lifetime PTSD via GMV_PC_18	97.50%	Indirect Effect of Age12	NA
6348	-0.000754859603148201	-0.00319495730762434	0.00170300740115255	Interpersonal Physical Violence predicting Lifetime PTSD via GMV_PC_18	97.50%	Direct Effect of Age12	NA
6349	4.78467675992856e-05	-0.00011378166624245	0.000336920177329075	Interpersonal Physical Violence predicting Lifetime PTSD via GMV_PC_18	97.50%	Indirect Effect of Age16	NA
6350	-0.0011149009268948	-0.00461420104448377	0.0024403701328084	Interpersonal Physical Violence predicting Lifetime PTSD via GMV_PC_18	97.50%	Direct Effect of Age16	NA
6351	7.84935736230922e-05	-0.000193576082013788	0.000568118171228859	Interpersonal Physical Violence predicting Lifetime PTSD via GMV_PC_18	97.50%	Indirect Effect of Age25	NA
6352	-0.00192499390532466	-0.00784496918948715	0.00410912816427345	Interpersonal Physical Violence predicting Lifetime PTSD via GMV_PC_18	97.50%	Direct Effect of Age25	NA
6353	4.602538119477e-05	-0.00010874664626847	0.000322710240266402	Interpersonal Physical Violence predicting Lifetime PTSD via GMV_PC_18	97.50%	Total Indirect Effect	NA
6354	-0.00102073048496648	-0.00432051259792299	0.00233428411277393	Interpersonal Physical Violence predicting Lifetime PTSD via GMV_PC_18	97.50%	Total Direct Effect	NA
6355	-1.14958859614198e-05	-8.41407071427857e-05	3.52943093648537e-05	Interpersonal Physical Violence predicting Lifetime PTSD via GMV_PC_18	99.00%	Index of Moderated Mediation of Sex	NA
6356	3.40520066931184e-06	-1.20710759549864e-05	3.20422052023699e-05	Interpersonal Physical Violence predicting Lifetime PTSD via GMV_PC_18	99.00%	Index of Moderated Mediation of First Age	NA
6357	5.26869045167848e-05	-0.000158328312424455	0.000438426933761551	Interpersonal Physical Violence predicting Lifetime PTSD via GMV_PC_18	99.00%	Indirect Effect of Male	NA
6358	4.1191018555365e-05	-0.000133244632886765	0.000369462335375021	Interpersonal Physical Violence predicting Lifetime PTSD via GMV_PC_18	99.00%	Indirect Effect of Female	NA
6359	-0.0013817594252137	-0.00526977463475206	0.00257781310244811	Interpersonal Physical Violence predicting Lifetime PTSD via GMV_PC_18	99.00%	Direct Effect of Male	NA
6360	-0.000838153283306034	-0.00461788273639686	0.00302941927899477	Interpersonal Physical Violence predicting Lifetime PTSD via GMV_PC_18	99.00%	Direct Effect of Female	NA
6361	1.37947609061673e-05	-3.50792636903841e-05	0.0001011923432365	Interpersonal Physical Violence predicting Lifetime PTSD via GMV_PC_18	99.00%	Indirect Effect of Age6	NA
6362	-0.000214797617528297	-0.00116070476246326	0.000745260929546702	Interpersonal Physical Violence predicting Lifetime PTSD via GMV_PC_18	99.00%	Direct Effect of Age6	NA
6363	2.74155635834146e-05	-7.94093915848397e-05	0.000224440308461423	Interpersonal Physical Violence predicting Lifetime PTSD via GMV_PC_18	99.00%	Indirect Effect of Age10	NA
