## Supplementary 7 for "The effects of trauma on neurobiological and psychopathological phenotypes in a transdiagnostic community sample" (part 2 of 3)

	est	ci.lower	ci.upper	Model	Level	Effect	Significance
6364	-0.000574838941274899	-0.00271994639713522	0.00161472798306212	Interpersonal Physical Violence predicting Lifetime PTSD via GMV_PC_18	99.00%	Direct Effect of Age10	NA
6365	3.42259649220383e-05	-0.000103304090315922	0.000287732917339368	Interpersonal Physical Violence predicting Lifetime PTSD via GMV_PC_18	99.00%	Indirect Effect of Age12	NA
6366	-0.000754859603148201	-0.00350891232249857	0.0020524784634948	Interpersonal Physical Violence predicting Lifetime PTSD via GMV_PC_18	99.00%	Direct Effect of Age12	NA
6367	4.78467675992856e-05	-0.000149790048744394	0.000415555664342927	Interpersonal Physical Violence predicting Lifetime PTSD via GMV_PC_18	99.00%	Indirect Effect of Age16	NA
6368	-0.0011149009268948	-0.00508355661919257	0.00293256199096727	Interpersonal Physical Violence predicting Lifetime PTSD via GMV_PC_18	99.00%	Direct Effect of Age16	NA
6369	7.84935736230922e-05	-0.000256297084920769	0.000702633517012491	Interpersonal Physical Violence predicting Lifetime PTSD via GMV_PC_18	99.00%	Indirect Effect of Age25	NA
6370	-0.00192499390532466	-0.00864293622337249	0.004932692429156	Interpersonal Physical Violence predicting Lifetime PTSD via GMV_PC_18	99.00%	Direct Effect of Age25	NA
6371	4.602538119477e-05	-0.000142975841321388	0.000398203443354267	Interpersonal Physical Violence predicting Lifetime PTSD via GMV_PC_18	99.00%	Total Indirect Effect	NA
6372	-0.00102073048496648	-0.00477020612872601	0.00276399787497516	Interpersonal Physical Violence predicting Lifetime PTSD via GMV_PC_18	99.00%	Total Direct Effect	NA
6373	-1.14958859614198e-05	-0.00015874293153419	8.333260080995e-05	Interpersonal Physical Violence predicting Lifetime PTSD via GMV_PC_18	99.99%	Index of Moderated Mediation of Sex	NA
6374	3.40520066931184e-06	-2.28433888194324e-05	5.7993160368344e-05	Interpersonal Physical Violence predicting Lifetime PTSD via GMV_PC_18	99.99%	Index of Moderated Mediation of First Age	NA
6375	5.26869045167848e-05	-0.000330772249113062	0.000795907495440984	Interpersonal Physical Violence predicting Lifetime PTSD via GMV_PC_18	99.99%	Indirect Effect of Male	NA
6376	4.1191018555365e-05	-0.000255298568379765	0.000662939288828416	Interpersonal Physical Violence predicting Lifetime PTSD via GMV_PC_18	99.99%	Indirect Effect of Female	NA
6377	-0.0013817594252137	-0.00697586714287764	0.00468450084589786	Interpersonal Physical Violence predicting Lifetime PTSD via GMV_PC_18	99.99%	Direct Effect of Male	NA
6378	-0.000838153283306034	-0.00623616342430776	0.00499824726123133	Interpersonal Physical Violence predicting Lifetime PTSD via GMV_PC_18	99.99%	Direct Effect of Female	NA
6379	1.37947609061673e-05	-7.52410003833952e-05	0.000186122773471516	Interpersonal Physical Violence predicting Lifetime PTSD via GMV_PC_18	99.99%	Indirect Effect of Age6	NA
6380	-0.000214797617528297	-0.00164186505772986	0.00124167657943483	Interpersonal Physical Violence predicting Lifetime PTSD via GMV_PC_18	99.99%	Direct Effect of Age6	NA
6381	2.74155635834146e-05	-0.000158059734526334	0.000393009261502231	Interpersonal Physical Violence predicting Lifetime PTSD via GMV_PC_18	99.99%	Indirect Effect of Age10	NA
6382	-0.000574838941274899	-0.0036371709415598	0.00272724022991947	Interpersonal Physical Violence predicting Lifetime PTSD via GMV_PC_18	99.99%	Direct Effect of Age10	NA
6383	3.42259649220383e-05	-0.000201215052655268	0.000500476820085294	Interpersonal Physical Violence predicting Lifetime PTSD via GMV_PC_18	99.99%	Indirect Effect of Age12	NA
6384	-0.000754859603148201	-0.00463483032320712	0.00350650768740692	Interpersonal Physical Violence predicting Lifetime PTSD via GMV_PC_18	99.99%	Direct Effect of Age12	NA
6385	4.78467675992856e-05	-0.000287525688913137	0.00073244946155867	Interpersonal Physical Violence predicting Lifetime PTSD via GMV_PC_18	99.99%	Indirect Effect of Age16	NA
6386	-0.0011149009268948	-0.00674205959628909	0.00506504260238182	Interpersonal Physical Violence predicting Lifetime PTSD via GMV_PC_18	99.99%	Direct Effect of Age16	NA
6387	7.84935736230922e-05	-0.000481724620493341	0.00125438790487377	Interpersonal Physical Violence predicting Lifetime PTSD via GMV_PC_18	99.99%	Indirect Effect of Age25	NA
6388	-0.00192499390532466	-0.0115606274758902	0.00857174616107534	Interpersonal Physical Violence predicting Lifetime PTSD via GMV_PC_18	99.99%	Direct Effect of Age25	NA
6389	4.602538119477e-05	-0.000275984150343771	0.000701429864152347	Interpersonal Physical Violence predicting Lifetime PTSD via GMV_PC_18	99.99%	Total Indirect Effect	NA
6390	-0.00102073048496648	-0.00644540703865053	0.00478754660312183	Interpersonal Physical Violence predicting Lifetime PTSD via GMV_PC_18	99.99%	Total Direct Effect	NA
6391	-1.14958859614198e-05	-0.000141784098367991	7.67728930156452e-05	Interpersonal Physical Violence predicting Lifetime PTSD via GMV_PC_18	99.9999%	Index of Moderated Mediation of Sex	NA
6392	3.40520066931184e-06	-3.69704611928024e-05	5.96226942182097e-05	Interpersonal Physical Violence predicting Lifetime PTSD via GMV_PC_18	99.9999%	Index of Moderated Mediation of First Age	NA
6393	5.26869045167848e-05	-0.000428229533131024	0.000780477393938534	Interpersonal Physical Violence predicting Lifetime PTSD via GMV_PC_18	99.9999%	Indirect Effect of Male	NA
6394	4.1191018555365e-05	-0.000395550583725955	0.000656315989283817	Interpersonal Physical Violence predicting Lifetime PTSD via GMV_PC_18	99.9999%	Indirect Effect of Female	NA
6395	-0.0013817594252137	-0.00829584372928584	0.00468149600478162	Interpersonal Physical Violence predicting Lifetime PTSD via GMV_PC_18	99.9999%	Direct Effect of Male	NA
6396	-0.000838153283306034	-0.00760287441904488	0.00486681434539194	Interpersonal Physical Violence predicting Lifetime PTSD via GMV_PC_18	99.9999%	Direct Effect of Female	NA
6397	1.37947609061673e-05	-0.000122730178154378	0.000162853068881231	Interpersonal Physical Violence predicting Lifetime PTSD via GMV_PC_18	99.9999%	Indirect Effect of Age6	NA
6398	-0.000214797617528297	-0.00187157405987872	0.00121556400392872	Interpersonal Physical Violence predicting Lifetime PTSD via GMV_PC_18	99.9999%	Direct Effect of Age6	NA
6399	2.74155635834146e-05	-0.000233022870070673	0.0003826846033415	Interpersonal Physical Violence predicting Lifetime PTSD via GMV_PC_18	99.9999%	Indirect Effect of Age10	NA
6400	-0.000574838941274899	-0.00441679988825816	0.00263955062174944	Interpersonal Physical Violence predicting Lifetime PTSD via GMV_PC_18	99.9999%	Direct Effect of Age10	NA
6401	3.42259649220383e-05	-0.000288318771509949	0.000501929991777919	Interpersonal Physical Violence predicting Lifetime PTSD via GMV_PC_18	99.9999%	Indirect Effect of Age12	NA
6402	-0.000754859603148201	-0.00568941280244788	0.00342389670657996	Interpersonal Physical Violence predicting Lifetime PTSD via GMV_PC_18	99.9999%	Direct Effect of Age12	NA
6403	4.78467675992856e-05	-0.000416739641572787	0.000740420768650758	Interpersonal Physical Violence predicting Lifetime PTSD via GMV_PC_18	99.9999%	Indirect Effect of Age16	NA
6404	-0.0011149009268948	-0.00823463863082732	0.00499642303402003	Interpersonal Physical Violence predicting Lifetime PTSD via GMV_PC_18	99.9999%	Direct Effect of Age16	NA
6405	7.84935736230922e-05	-0.000749473792308008	0.00127702501661465	Interpersonal Physical Violence predicting Lifetime PTSD via GMV_PC_18	99.9999%	Indirect Effect of Age25	NA
6406	-0.00192499390532466	-0.0139613967446811	0.0085346072707602	Interpersonal Physical Violence predicting Lifetime PTSD via GMV_PC_18	99.9999%	Direct Effect of Age25	NA
6407	4.602538119477e-05	-0.000396964743725474	0.000708529560115437	Interpersonal Physical Violence predicting Lifetime PTSD via GMV_PC_18	99.9999%	Total Indirect Effect	NA
6408	-0.00102073048496648	-0.00757543300579118	0.00473116202898485	Interpersonal Physical Violence predicting Lifetime PTSD via GMV_PC_18	99.9999%	Total Direct Effect	NA
6409	1.03620572417605e-05	-2.75434352557237e-05	6.04915588637807e-05	Interpersonal Physical Violence predicting Lifetime PTSD via GMV_PC_19	97.50%	Index of Moderated Mediation of Sex	NA
6410	-1.05859232525462e-05	-5.04338179137459e-05	2.86464471836349e-05	Interpersonal Physical Violence predicting Lifetime PTSD via GMV_PC_19	97.50%	Index of Moderated Mediation of First Age	NA
6411	-0.000122992103934218	-0.000600122828908244	0.000334365347667129	Interpersonal Physical Violence predicting Lifetime PTSD via GMV_PC_19	97.50%	Indirect Effect of Male	NA
6412	-0.000112630046692458	-0.000547095315683396	0.000306859842861113	Interpersonal Physical Violence predicting Lifetime PTSD via GMV_PC_19	97.50%	Indirect Effect of Female	NA
6413	-0.00132890786891564	-0.00464742518912186	0.00202065062051928	Interpersonal Physical Violence predicting Lifetime PTSD via GMV_PC_19	97.50%	Direct Effect of Male	NA
6414	-0.000788901246811419	-0.00405755123264259	0.00248362265002367	Interpersonal Physical Violence predicting Lifetime PTSD via GMV_PC_19	97.50%	Direct Effect of Female	NA
6415	-1.67906060589901e-05	-9.21707592777501e-05	4.96050915176332e-05	Interpersonal Physical Violence predicting Lifetime PTSD via GMV_PC_19	97.50%	Indirect Effect of Age6	NA
6416	-0.000210317484889688	-0.00103099622093697	0.000597164306875626	Interpersonal Physical Violence predicting Lifetime PTSD via GMV_PC_19	97.50%	Direct Effect of Age6	NA
6417	-5.91342990691748e-05	-0.000292323956570515	0.000162551660237457	Interpersonal Physical Violence predicting Lifetime PTSD via GMV_PC_19	97.50%	Indirect Effect of Age10	NA
6418	-0.000550798305483818	-0.00240661356821854	0.00129223224990506	Interpersonal Physical Violence predicting Lifetime PTSD via GMV_PC_19	97.50%	Direct Effect of Age10	NA
6419	-8.03061455742672e-05	-0.000394067852287725	0.000219134461386976	Interpersonal Physical Violence predicting Lifetime PTSD via GMV_PC_19	97.50%	Indirect Effect of Age12	NA
6420	-0.000721038715780884	-0.00309543392241458	0.00165500039822942	Interpersonal Physical Violence predicting Lifetime PTSD via GMV_PC_19	97.50%	Direct Effect of Age12	NA
6421	-0.000122649838584452	-0.000597281582355911	0.000335694066197656	Interpersonal Physical Violence predicting Lifetime PTSD via GMV_PC_19	97.50%	Indirect Effect of Age16	NA
6422	-0.00106151953637501	-0.00448309969389154	0.00237019616647954	Interpersonal Physical Violence predicting Lifetime PTSD via GMV_PC_19	97.50%	Direct Effect of Age16	NA
6423	-0.000217923147857368	-0.00105164715847292	0.000593341535946754	Interpersonal Physical Violence predicting Lifetime PTSD via GMV_PC_19	97.50%	Indirect Effect of Age25	NA
6424	-0.00182760138271181	-0.00761543103059284	0.0040040119068415	Interpersonal Physical Violence predicting Lifetime PTSD via GMV_PC_19	97.50%	Direct Effect of Age25	NA
6425	-0.000116987600565648	-0.000570010544142961	0.000320496282915124	Interpersonal Physical Violence predicting Lifetime PTSD via GMV_PC_19	97.50%	Total Indirect Effect	NA
6426	-0.00113297772488447	-0.00441214389088703	0.0021298476210596	Interpersonal Physical Violence predicting Lifetime PTSD via GMV_PC_19	97.50%	Total Direct Effect	NA
6427	1.03620572417605e-05	-3.68614571934455e-05	6.85509834879884e-05	Interpersonal Physical Violence predicting Lifetime PTSD via GMV_PC_19	99.00%	Index of Moderated Mediation of Sex	NA
6428	-1.05859232525462e-05	-5.82697413064894e-05	3.57263074519368e-05	Interpersonal Physical Violence predicting Lifetime PTSD via GMV_PC_19	99.00%	Index of Moderated Mediation of First Age	NA
6429	-0.000122992103934218	-0.000686497744072537	0.000419671588658713	Interpersonal Physical Violence predicting Lifetime PTSD via GMV_PC_19	99.00%	Indirect Effect of Male	NA
6430	-0.000112630046692458	-0.000631510523641377	0.000388458644533748	Interpersonal Physical Violence predicting Lifetime PTSD via GMV_PC_19	99.00%	Indirect Effect of Female	NA
6431	-0.00132890786891564	-0.00516639581626992	0.00245377050776461	Interpersonal Physical Violence predicting Lifetime PTSD via GMV_PC_19	99.00%	Direct Effect of Male	NA
6432	-0.000788901246811419	-0.00453496545764144	0.0029182984368943	Interpersonal Physical Violence predicting Lifetime PTSD via GMV_PC_19	99.00%	Direct Effect of Female	NA
6433	-1.67906060589901e-05	-0.000106499361065852	6.40242243587671e-05	Interpersonal Physical Violence predicting Lifetime PTSD via GMV_PC_19	99.00%	Indirect Effect of Age6	NA
6434	-0.000210317484889688	-0.0011461074909548	0.000723285092306733	Interpersonal Physical Violence predicting Lifetime PTSD via GMV_PC_19	99.00%	Direct Effect of Age6	NA
6435	-5.91342990691748e-05	-0.00033736303186736	0.000205556905570319	Interpersonal Physical Violence predicting Lifetime PTSD via GMV_PC_19	99.00%	Indirect Effect of Age10	NA
6436	-0.000550798305483818	-0.00267927114527164	0.00154742360659109	Interpersonal Physical Violence predicting Lifetime PTSD via GMV_PC_19	99.00%	Direct Effect of Age10	NA
6437	-8.03061455742672e-05	-0.000454181856006565	0.000278125626684818	Interpersonal Physical Violence predicting Lifetime PTSD via GMV_PC_19	99.00%	Indirect Effect of Age12	NA
6438	-0.000721038715780884	-0.00345738710857666	0.00198348757571625	Interpersonal Physical Violence predicting Lifetime PTSD via GMV_PC_19	99.00%	Direct Effect of Age12	NA
6439	-0.000122649838584452	-0.000687687485706565	0.000421488577256187	Interpersonal Physical Violence predicting Lifetime PTSD via GMV_PC_19	99.00%	Indirect Effect of Age16	NA
6440	-0.00106151953637501	-0.00500640356924001	0.00283390402520517	Interpersonal Physical Violence predicting Lifetime PTSD via GMV_PC_19	99.00%	Direct Effect of Age16	NA
6441	-0.000217923147857368	-0.00121278627142347	0.000740727298293413	Interpersonal Physical Violence predicting Lifetime PTSD via GMV_PC_19	99.00%	Indirect Effect of Age25	NA
6442	-0.00182760138271181	-0.00851716472164751	0.00475331122329526	Interpersonal Physical Violence predicting Lifetime PTSD via GMV_PC_19	99.00%	Direct Effect of Age25	NA
6443	-0.000116987600565648	-0.000656484677044397	0.000401742314782676	Interpersonal Physical Violence predicting Lifetime PTSD via GMV_PC_19	99.00%	Total Indirect Effect	NA
6444	-0.00113297772488447	-0.00483948250215709	0.00253807803422457	Interpersonal Physical Violence predicting Lifetime PTSD via GMV_PC_19	99.00%	Total Direct Effect	NA
6445	1.03620572417605e-05	-6.31921010490319e-05	0.000114527955867171	Interpersonal Physical Violence predicting Lifetime PTSD via GMV_PC_19	99.99%	Index of Moderated Mediation of Sex	NA
6446	-1.05859232525462e-05	-8.70193286033212e-05	5.40996850069947e-05	Interpersonal Physical Violence predicting Lifetime PTSD via GMV_PC_19	99.99%	Index of Moderated Mediation of First Age	NA
6447	-0.000122992103934218	-0.00107276889896857	0.00064890375771361	Interpersonal Physical Violence predicting Lifetime PTSD via GMV_PC_19	99.99%	Indirect Effect of Male	NA
6448	-0.000112630046692458	-0.00097687811877465	0.000607997236282931	Interpersonal Physical Violence predicting Lifetime PTSD via GMV_PC_19	99.99%	Indirect Effect of Female	NA
6449	-0.00132890786891564	-0.00693271160435543	0.00402765531142528	Interpersonal Physical Violence predicting Lifetime PTSD via GMV_PC_19	99.99%	Direct Effect of Male	NA
6450	-0.000788901246811419	-0.00630507921637477	0.00461947442564163	Interpersonal Physical Violence predicting Lifetime PTSD via GMV_PC_19	99.99%	Direct Effect of Female	NA
6451	-1.67906060589901e-05	-0.000185216438902654	0.00011721132482725	Interpersonal Physical Violence predicting Lifetime PTSD via GMV_PC_19	99.99%	Indirect Effect of Age6	NA
6452	-0.000210317484889688	-0.0017036765168169	0.00114683917986114	Interpersonal Physical Violence predicting Lifetime PTSD via GMV_PC_19	99.99%	Direct Effect of Age6	NA
6453	-5.91342990691748e-05	-0.000541632300174716	0.000336223619285101	Interpersonal Physical Violence predicting Lifetime PTSD via GMV_PC_19	99.99%	Indirect Effect of Age10	NA
6454	-0.000550798305483818	-0.00370118377577476	0.00249894669862685	Interpersonal Physical Violence predicting Lifetime PTSD via GMV_PC_19	99.99%	Direct Effect of Age10	NA
6455	-8.03061455742672e-05	-0.000715670957381359	0.000441976548800861	Interpersonal Physical Violence predicting Lifetime PTSD via GMV_PC_19	99.99%	Indirect Effect of Age12	NA
6456	-0.000721038715780884	-0.00472939178562254	0.00318389100975207	Interpersonal Physical Violence predicting Lifetime PTSD via GMV_PC_19	99.99%	Direct Effect of Age12	NA
6457	-0.000122649838584452	-0.00106374827179464	0.000653482407832382	Interpersonal Physical Violence predicting Lifetime PTSD via GMV_PC_19	99.99%	Indirect Effect of Age16	NA
6458	-0.00106151953637501	-0.00679645035425278	0.00455377963200251	Interpersonal Physical Violence predicting Lifetime PTSD via GMV_PC_19	99.99%	Direct Effect of Age16	NA
6459	-0.000217923147857368	-0.00184692222922453	0.0011293705906533	Interpersonal Physical Violence predicting Lifetime PTSD via GMV_PC_19	99.99%	Indirect Effect of Age25	NA
6460	-0.00182760138271181	-0.0116072607810788	0.00763602903206599	Interpersonal Physical Violence predicting Lifetime PTSD via GMV_PC_19	99.99%	Direct Effect of Age25	NA
6461	-0.000116987600565648	-0.00101720304951845	0.000625199647613051	Interpersonal Physical Violence predicting Lifetime PTSD via GMV_PC_19	99.99%	Total Indirect Effect	NA
6462	-0.00113297772488447	-0.00655862236518264	0.00422204581333283	Interpersonal Physical Violence predicting Lifetime PTSD via GMV_PC_19	99.99%	Total Direct Effect	NA
6463	1.03620572417605e-05	-8.03300095575948e-05	0.000142017410748906	Interpersonal Physical Violence predicting Lifetime PTSD via GMV_PC_19	99.9999%	Index of Moderated Mediation of Sex	NA
6464	-1.05859232525462e-05	-9.54884391541714e-05	6.21104001693066e-05	Interpersonal Physical Violence predicting Lifetime PTSD via GMV_PC_19	99.9999%	Index of Moderated Mediation of First Age	NA
6465	-0.000122992103934218	-0.0011644728399864	0.000730806122446177	Interpersonal Physical Violence predicting Lifetime PTSD via GMV_PC_19	99.9999%	Indirect Effect of Male	NA
6466	-0.000112630046692458	-0.00103638808062501	0.000692269309694549	Interpersonal Physical Violence predicting Lifetime PTSD via GMV_PC_19	99.9999%	Indirect Effect of Female	NA
6467	-0.00132890786891564	-0.00741123574765856	0.00470062932269754	Interpersonal Physical Violence predicting Lifetime PTSD via GMV_PC_19	99.9999%	Direct Effect of Male	NA
6468	-0.000788901246811419	-0.00621713179608601	0.0053823012612669	Interpersonal Physical Violence predicting Lifetime PTSD via GMV_PC_19	99.9999%	Direct Effect of Female	NA
6469	-1.67906060589901e-05	-0.000186528241242237	0.000123928635895479	Interpersonal Physical Violence predicting Lifetime PTSD via GMV_PC_19	99.9999%	Indirect Effect of Age6	NA
6470	-0.000210317484889688	-0.00150987557634104	0.00129095426588618	Interpersonal Physical Violence predicting Lifetime PTSD via GMV_PC_19	99.9999%	Direct Effect of Age6	NA
6471	-5.91342990691748e-05	-0.000568396115747529	0.000369065092520387	Interpersonal Physical Violence predicting Lifetime PTSD via GMV_PC_19	99.9999%	Indirect Effect of Age10	NA
6472	-0.000550798305483818	-0.00365475596700333	0.00289882826174956	Interpersonal Physical Violence predicting Lifetime PTSD via GMV_PC_19	99.9999%	Direct Effect of Age10	NA
6473	-8.03061455742672e-05	-0.000759372994055872	0.000493260534839398	Interpersonal Physical Violence predicting Lifetime PTSD via GMV_PC_19	99.9999%	Indirect Effect of Age12	NA
6474	-0.000721038715780884	-0.00477601151047468	0.00370276710676027	Interpersonal Physical Violence predicting Lifetime PTSD via GMV_PC_19	99.9999%	Direct Effect of Age12	NA
6475	-0.000122649838584452	-0.00114132675067256	0.000741651419477419	Interpersonal Physical Violence predicting Lifetime PTSD via GMV_PC_19	99.9999%	Indirect Effect of Age16	NA
6476	-0.00106151953637501	-0.00701852259741737	0.00531064479678168	Interpersonal Physical Violence predicting Lifetime PTSD via GMV_PC_19	99.9999%	Direct Effect of Age16	NA
6477	-0.000217923147857368	-0.0020007227030601	0.00130053090991297	Interpersonal Physical Violence predicting Lifetime PTSD via GMV_PC_19	99.9999%	Indirect Effect of Age25	NA
6478	-0.00182760138271181	-0.0120641725430384	0.00892836959932987	Interpersonal Physical Violence predicting Lifetime PTSD via GMV_PC_19	99.9999%	Direct Effect of Age25	NA
6479	-0.000116987600565648	-0.00109025153903195	0.000708436359322334	Interpersonal Physical Violence predicting Lifetime PTSD via GMV_PC_19	99.9999%	Total Indirect Effect	NA
6480	-0.00113297772488447	-0.00650380752218843	0.00509034879722955	Interpersonal Physical Violence predicting Lifetime PTSD via GMV_PC_19	99.9999%	Total Direct Effect	NA
6481	-3.85698049214183e-05	-0.000129907444931686	4.24666512337706e-05	Interpersonal Physical Violence predicting Lifetime PTSD via GMV_PC_20	97.50%	Index of Moderated Mediation of Sex	NA
6482	-6.49171730850707e-06	-2.59866075792223e-05	8.90887622391314e-06	Interpersonal Physical Violence predicting Lifetime PTSD via GMV_PC_20	97.50%	Index of Moderated Mediation of First Age	NA
6483	-6.90758706159649e-05	-0.000297028671673394	0.000103213548249635	Interpersonal Physical Violence predicting Lifetime PTSD via GMV_PC_20	97.50%	Indirect Effect of Male	NA
6484	-0.000107645675537383	-0.000386406487994183	0.000138654094066713	Interpersonal Physical Violence predicting Lifetime PTSD via GMV_PC_20	97.50%	Indirect Effect of Female	NA
6485	-0.0013478537222158	-0.0045605725776152	0.0019027801474557	Interpersonal Physical Violence predicting Lifetime PTSD via GMV_PC_20	97.50%	Direct Effect of Male	NA
6486	-0.000784550665443735	-0.00394849160172632	0.00235833148926478	Interpersonal Physical Violence predicting Lifetime PTSD via GMV_PC_20	97.50%	Direct Effect of Female	NA
6487	-2.9981063960785e-05	-0.000104209582861459	3.89567985862109e-05	Interpersonal Physical Violence predicting Lifetime PTSD via GMV_PC_20	97.50%	Indirect Effect of Age6	NA
6488	-0.000189130126886715	-0.000977679446467232	0.000589998181418653	Interpersonal Physical Violence predicting Lifetime PTSD via GMV_PC_20	97.50%	Direct Effect of Age6	NA
6489	-5.59479331948133e-05	-0.000206164309281942	7.40757355305549e-05	Interpersonal Physical Violence predicting Lifetime PTSD via GMV_PC_20	97.50%	Indirect Effect of Age10	NA
6490	-0.000540866433791825	-0.00232104756007316	0.00123303848027988	Interpersonal Physical Violence predicting Lifetime PTSD via GMV_PC_20	97.50%	Direct Effect of Age10	NA
6491	-6.89313678118275e-05	-0.000257383039997557	9.19933094447199e-05	Interpersonal Physical Violence predicting Lifetime PTSD via GMV_PC_20	97.50%	Indirect Effect of Age12	NA
6492	-0.00071673458724438	-0.00300441784115459	0.00156574757569081	Interpersonal Physical Violence predicting Lifetime PTSD via GMV_PC_20	97.50%	Direct Effect of Age12	NA
6493	-9.48982370458557e-05	-0.00036088864419386	0.00012790587247318	Interpersonal Physical Violence predicting Lifetime PTSD via GMV_PC_20	97.50%	Indirect Effect of Age16	NA
6494	-0.00106847089414949	-0.00437392663078198	0.00223345517287076	Interpersonal Physical Violence predicting Lifetime PTSD via GMV_PC_20	97.50%	Direct Effect of Age16	NA
6495	-0.000153323692822419	-0.000594445758818046	0.000207932796736557	Interpersonal Physical Violence predicting Lifetime PTSD via GMV_PC_20	97.50%	Indirect Effect of Age25	NA
6496	-0.00185987758468599	-0.00743526633681674	0.00374381253013059	Interpersonal Physical Violence predicting Lifetime PTSD via GMV_PC_20	97.50%	Direct Effect of Age25	NA
6497	-9.14259231366543e-05	-0.000347028426850127	0.000123299392731926	Interpersonal Physical Violence predicting Lifetime PTSD via GMV_PC_20	97.50%	Total Indirect Effect	NA
6498	-0.00111286231113023	-0.00428732897732718	0.00205892107285127	Interpersonal Physical Violence predicting Lifetime PTSD via GMV_PC_20	97.50%	Total Direct Effect	NA
6499	-3.85698049214183e-05	-0.000151032723191036	5.42174251035744e-05	Interpersonal Physical Violence predicting Lifetime PTSD via GMV_PC_20	99.00%	Index of Moderated Mediation of Sex	NA
6500	-6.49171730850707e-06	-2.95982711328294e-05	1.20763245362678e-05	Interpersonal Physical Violence predicting Lifetime PTSD via GMV_PC_20	99.00%	Index of Moderated Mediation of First Age	NA
6501	-6.90758706159649e-05	-0.000342201721148184	0.000142721612600223	Interpersonal Physical Violence predicting Lifetime PTSD via GMV_PC_20	99.00%	Indirect Effect of Male	NA
6502	-0.000107645675537383	-0.000440940851990212	0.000183963359078691	Interpersonal Physical Violence predicting Lifetime PTSD via GMV_PC_20	99.00%	Indirect Effect of Female	NA
6503	-0.0013478537222158	-0.0050185000485245	0.00227834068672254	Interpersonal Physical Violence predicting Lifetime PTSD via GMV_PC_20	99.00%	Direct Effect of Male	NA
6504	-0.000784550665443735	-0.00436861140161879	0.00274163820830534	Interpersonal Physical Violence predicting Lifetime PTSD via GMV_PC_20	99.00%	Direct Effect of Female	NA
6505	-2.9981063960785e-05	-0.000118043505162976	5.24268737108976e-05	Interpersonal Physical Violence predicting Lifetime PTSD via GMV_PC_20	99.00%	Indirect Effect of Age6	NA
6506	-0.000189130126886715	-0.00107963674093976	0.000689614522220529	Interpersonal Physical Violence predicting Lifetime PTSD via GMV_PC_20	99.00%	Direct Effect of Age6	NA
6507	-5.59479331948133e-05	-0.000237488856517212	9.97364225431201e-05	Interpersonal Physical Violence predicting Lifetime PTSD via GMV_PC_20	99.00%	Indirect Effect of Age10	NA
6508	-0.000540866433791825	-0.00257154303685334	0.00146226550555739	Interpersonal Physical Violence predicting Lifetime PTSD via GMV_PC_20	99.00%	Direct Effect of Age10	NA
6509	-6.89313678118275e-05	-0.000298989392547729	0.000123595921610324	Interpersonal Physical Violence predicting Lifetime PTSD via GMV_PC_20	99.00%	Indirect Effect of Age12	NA
6510	-0.00071673458724438	-0.00332276876427016	0.00186259101746405	Interpersonal Physical Violence predicting Lifetime PTSD via GMV_PC_20	99.00%	Direct Effect of Age12	NA
6511	-9.48982370458557e-05	-0.000418079605973747	0.000170848490194605	Interpersonal Physical Violence predicting Lifetime PTSD via GMV_PC_20	99.00%	Indirect Effect of Age16	NA
6512	-0.00106847089414949	-0.00483227437694489	0.00265876321796403	Interpersonal Physical Violence predicting Lifetime PTSD via GMV_PC_20	99.00%	Direct Effect of Age16	NA
6513	-0.000153323692822419	-0.000684855273639696	0.000280225099699016	Interpersonal Physical Violence predicting Lifetime PTSD via GMV_PC_20	99.00%	Indirect Effect of Age25	NA
6514	-0.00185987758468599	-0.00829745586045159	0.00441716932461174	Interpersonal Physical Violence predicting Lifetime PTSD via GMV_PC_20	99.00%	Direct Effect of Age25	NA
6515	-9.14259231366543e-05	-0.00040188810072474	0.000164723766808272	Interpersonal Physical Violence predicting Lifetime PTSD via GMV_PC_20	99.00%	Total Indirect Effect	NA
6516	-0.00111286231113023	-0.00475423534545009	0.00247580117189328	Interpersonal Physical Violence predicting Lifetime PTSD via GMV_PC_20	99.00%	Total Direct Effect	NA
6517	-3.85698049214183e-05	-0.000208480105193704	9.76632486606235e-05	Interpersonal Physical Violence predicting Lifetime PTSD via GMV_PC_20	99.99%	Index of Moderated Mediation of Sex	NA
6518	-6.49171730850707e-06	-5.10781038535605e-05	2.77981923087902e-05	Interpersonal Physical Violence predicting Lifetime PTSD via GMV_PC_20	99.99%	Index of Moderated Mediation of First Age	NA
6519	-6.90758706159649e-05	-0.000607442355918336	0.000338303006007845	Interpersonal Physical Violence predicting Lifetime PTSD via GMV_PC_20	99.99%	Indirect Effect of Male	NA
6520	-0.000107645675537383	-0.000718370024027734	0.000400904916227339	Interpersonal Physical Violence predicting Lifetime PTSD via GMV_PC_20	99.99%	Indirect Effect of Female	NA
6521	-0.0013478537222158	-0.00654693735193639	0.00377364340176906	Interpersonal Physical Violence predicting Lifetime PTSD via GMV_PC_20	99.99%	Direct Effect of Male	NA
6522	-0.000784550665443735	-0.00593748093733595	0.00441830740039647	Interpersonal Physical Violence predicting Lifetime PTSD via GMV_PC_20	99.99%	Direct Effect of Female	NA
6523	-2.9981063960785e-05	-0.000192831619982241	0.000111465824809559	Interpersonal Physical Violence predicting Lifetime PTSD via GMV_PC_20	99.99%	Indirect Effect of Age6	NA
6524	-0.000189130126886715	-0.00148676725668293	0.00114716036854327	Interpersonal Physical Violence predicting Lifetime PTSD via GMV_PC_20	99.99%	Direct Effect of Age6	NA
6525	-5.59479331948133e-05	-0.000391882256579892	0.00022265859404472	Interpersonal Physical Violence predicting Lifetime PTSD via GMV_PC_20	99.99%	Indirect Effect of Age10	NA
6526	-0.000540866433791825	-0.00346997464042515	0.00236337594472164	Interpersonal Physical Violence predicting Lifetime PTSD via GMV_PC_20	99.99%	Direct Effect of Age10	NA
6527	-6.89313678118275e-05	-0.000491407574878718	0.0002782549786623	Interpersonal Physical Violence predicting Lifetime PTSD via GMV_PC_20	99.99%	Indirect Effect of Age12	NA
6528	-0.00071673458724438	-0.00446157833229625	0.00301838863886893	Interpersonal Physical Violence predicting Lifetime PTSD via GMV_PC_20	99.99%	Direct Effect of Age12	NA
6529	-9.48982370458557e-05	-0.000699852847552128	0.000389447747897461	Interpersonal Physical Violence predicting Lifetime PTSD via GMV_PC_20	99.99%	Indirect Effect of Age16	NA
6530	-0.00106847089414949	-0.00644478571603846	0.00432841402716351	Interpersonal Physical Violence predicting Lifetime PTSD via GMV_PC_20	99.99%	Direct Effect of Age16	NA
6531	-0.000153323692822419	-0.00116828594823621	0.000639631478676572	Interpersonal Physical Violence predicting Lifetime PTSD via GMV_PC_20	99.99%	Indirect Effect of Age25	NA
6532	-0.00185987758468599	-0.0109612621677662	0.00727597115082631	Interpersonal Physical Violence predicting Lifetime PTSD via GMV_PC_20	99.99%	Direct Effect of Age25	NA
6533	-9.14259231366543e-05	-0.000671721250663136	0.000374578947360201	Interpersonal Physical Violence predicting Lifetime PTSD via GMV_PC_20	99.99%	Total Indirect Effect	NA
6534	-0.00111286231113023	-0.00629139133555407	0.00411197566340486	Interpersonal Physical Violence predicting Lifetime PTSD via GMV_PC_20	99.99%	Total Direct Effect	NA
6535	-3.85698049214183e-05	-0.000234316501211826	0.000139816862225981	Interpersonal Physical Violence predicting Lifetime PTSD via GMV_PC_20	99.9999%	Index of Moderated Mediation of Sex	NA
6536	-6.49171730850707e-06	-5.85584636831596e-05	2.89757693387325e-05	Interpersonal Physical Violence predicting Lifetime PTSD via GMV_PC_20	99.9999%	Index of Moderated Mediation of First Age	NA
6537	-6.90758706159649e-05	-0.000664797357999478	0.000393605270284334	Interpersonal Physical Violence predicting Lifetime PTSD via GMV_PC_20	99.9999%	Indirect Effect of Male	NA
6538	-0.000107645675537383	-0.000808084996597546	0.000419381473230336	Interpersonal Physical Violence predicting Lifetime PTSD via GMV_PC_20	99.9999%	Indirect Effect of Female	NA
6539	-0.0013478537222158	-0.00739654082716816	0.00490594728938418	Interpersonal Physical Violence predicting Lifetime PTSD via GMV_PC_20	99.9999%	Direct Effect of Male	NA
6540	-0.000784550665443735	-0.0068530316616165	0.00550290075106057	Interpersonal Physical Violence predicting Lifetime PTSD via GMV_PC_20	99.9999%	Direct Effect of Female	NA
6541	-2.9981063960785e-05	-0.000197007080287408	0.000117995227152085	Interpersonal Physical Violence predicting Lifetime PTSD via GMV_PC_20	99.9999%	Indirect Effect of Age6	NA
6542	-0.000189130126886715	-0.0017726707235778	0.00146111862124008	Interpersonal Physical Violence predicting Lifetime PTSD via GMV_PC_20	99.9999%	Direct Effect of Age6	NA
6543	-5.59479331948133e-05	-0.000427799461253492	0.000233898304507015	Interpersonal Physical Violence predicting Lifetime PTSD via GMV_PC_20	99.9999%	Indirect Effect of Age10	NA
6544	-0.000540866433791825	-0.00398127348155926	0.00306276666448214	Interpersonal Physical Violence predicting Lifetime PTSD via GMV_PC_20	99.9999%	Direct Effect of Age10	NA
6545	-6.89313678118275e-05	-0.000544916388619811	0.00029184984318448	Interpersonal Physical Violence predicting Lifetime PTSD via GMV_PC_20	99.9999%	Indirect Effect of Age12	NA
6546	-0.00071673458724438	-0.00508579048721835	0.00386388314733666	Interpersonal Physical Violence predicting Lifetime PTSD via GMV_PC_20	99.9999%	Direct Effect of Age12	NA
6547	-9.48982370458557e-05	-0.00077915024335245	0.00040775292053941	Interpersonal Physical Violence predicting Lifetime PTSD via GMV_PC_20	99.9999%	Indirect Effect of Age16	NA
6548	-0.00106847089414949	-0.00729482449853653	0.00546611611304571	Interpersonal Physical Violence predicting Lifetime PTSD via GMV_PC_20	99.9999%	Direct Effect of Age16	NA
6549	-0.000153323692822419	-0.00130617641650089	0.000668534844588003	Interpersonal Physical Violence predicting Lifetime PTSD via GMV_PC_20	99.9999%	Indirect Effect of Age25	NA
6550	-0.00185987758468599	-0.0122651510240024	0.00907114028589106	Interpersonal Physical Violence predicting Lifetime PTSD via GMV_PC_20	99.9999%	Direct Effect of Age25	NA
6551	-9.14259231366543e-05	-0.000747828274405644	0.000392254253218693	Interpersonal Physical Violence predicting Lifetime PTSD via GMV_PC_20	99.9999%	Total Indirect Effect	NA
6552	-0.00111286231113023	-0.007237105758426	0.00520535272444499	Interpersonal Physical Violence predicting Lifetime PTSD via GMV_PC_20	99.9999%	Total Direct Effect	NA
6553	-0.0002176815039262	-0.00234098824370789	0.00123234234930384	Interpersonal Physical Violence predicting Antisocial Schizotypy via fMRI_PC_1	97.50%	Index of Moderated Mediation of Sex	NA
6554	3.59419068589626e-05	-3.95304098528622e-05	0.000109706608516461	Interpersonal Physical Violence predicting Antisocial Schizotypy via fMRI_PC_1	97.50%	Index of Moderated Mediation of First Age	NA
6555	0.000627881739177533	-0.000897267278495673	0.00324093485129924	Interpersonal Physical Violence predicting Antisocial Schizotypy via fMRI_PC_1	97.50%	Indirect Effect of Male	NA
6556	0.000410200235251334	-0.000454642792973895	0.00125975167607264	Interpersonal Physical Violence predicting Antisocial Schizotypy via fMRI_PC_1	97.50%	Indirect Effect of Female	NA
6557	0.00631090404541792	-0.0150451760551551	0.0273426877494142	Interpersonal Physical Violence predicting Antisocial Schizotypy via fMRI_PC_1	97.50%	Direct Effect of Male	NA
6558	0.000682221548817334	-0.00253553518465063	0.00395789702546096	Interpersonal Physical Violence predicting Antisocial Schizotypy via fMRI_PC_1	97.50%	Direct Effect of Female	NA
6559	0.000169802962138827	-0.000425887939573618	0.00115288741173598	Interpersonal Physical Violence predicting Antisocial Schizotypy via fMRI_PC_1	97.50%	Indirect Effect of Age6	NA
6560	0.00174727436978384	-0.00718639468637977	0.0106389617209381	Interpersonal Physical Violence predicting Antisocial Schizotypy via fMRI_PC_1	97.50%	Direct Effect of Age6	NA
6561	0.000313570589574678	-0.000403527611743738	0.0014859767237616	Interpersonal Physical Violence predicting Antisocial Schizotypy via fMRI_PC_1	97.50%	Indirect Effect of Age10	NA
6562	0.002320397064559	-0.00687937754412928	0.0113552245795135	Interpersonal Physical Violence predicting Antisocial Schizotypy via fMRI_PC_1	97.50%	Direct Effect of Age10	NA
6563	0.000385454403292603	-0.000447408691461249	0.00165504951855303	Interpersonal Physical Violence predicting Antisocial Schizotypy via fMRI_PC_1	97.50%	Indirect Effect of Age12	NA
6564	0.00260695841194659	-0.0067593618735883	0.011815644437512	Interpersonal Physical Violence predicting Antisocial Schizotypy via fMRI_PC_1	97.50%	Direct Effect of Age12	NA
6565	0.000529222030728454	-0.000580686498303628	0.00201698144802366	Interpersonal Physical Violence predicting Antisocial Schizotypy via fMRI_PC_1	97.50%	Indirect Effect of Age16	NA
6566	0.00318008110672175	-0.00657194407759738	0.0127887116520823	Interpersonal Physical Violence predicting Antisocial Schizotypy via fMRI_PC_1	97.50%	Direct Effect of Age16	NA
6567	0.000852699192459117	-0.000914969200307292	0.00292152335049675	Interpersonal Physical Violence predicting Antisocial Schizotypy via fMRI_PC_1	97.50%	Indirect Effect of Age25	NA
6568	0.00446960716996588	-0.00644255609284845	0.0152743036780087	Interpersonal Physical Violence predicting Antisocial Schizotypy via fMRI_PC_1	97.50%	Direct Effect of Age25	NA
6569	0.000502714874419969	-0.000547947362417988	0.00195024054137648	Interpersonal Physical Violence predicting Antisocial Schizotypy via fMRI_PC_1	97.50%	Total Indirect Effect	NA
6570	0.00357712648429255	-0.00585549826349961	0.0128704003273199	Interpersonal Physical Violence predicting Antisocial Schizotypy via fMRI_PC_1	97.50%	Total Direct Effect	NA
6571	-0.0002176815039262	-0.00290015448401448	0.00162650645101332	Interpersonal Physical Violence predicting Antisocial Schizotypy via fMRI_PC_1	99.00%	Index of Moderated Mediation of Sex	NA
6572	3.59419068589626e-05	-5.52289837842713e-05	0.00012326666633489	Interpersonal Physical Violence predicting Antisocial Schizotypy via fMRI_PC_1	99.00%	Index of Moderated Mediation of First Age	NA
6573	0.000627881739177533	-0.00127324924325355	0.00384465275445461	Interpersonal Physical Violence predicting Antisocial Schizotypy via fMRI_PC_1	99.00%	Indirect Effect of Male	NA
6574	0.000410200235251334	-0.000624846550107094	0.00141809687689496	Interpersonal Physical Violence predicting Antisocial Schizotypy via fMRI_PC_1	99.00%	Indirect Effect of Female	NA
6575	0.00631090404541792	-0.018396483818624	0.0309683409080779	Interpersonal Physical Violence predicting Antisocial Schizotypy via fMRI_PC_1	99.00%	Direct Effect of Male	NA
6576	0.000682221548817334	-0.00293794161843604	0.00432737328418024	Interpersonal Physical Violence predicting Antisocial Schizotypy via fMRI_PC_1	99.00%	Direct Effect of Female	NA
6577	0.000169802962138827	-0.000571488227790041	0.0014138817388843	Interpersonal Physical Violence predicting Antisocial Schizotypy via fMRI_PC_1	99.00%	Indirect Effect of Age6	NA
6578	0.00174727436978384	-0.00858311309835233	0.0121401317123632	Interpersonal Physical Violence predicting Antisocial Schizotypy via fMRI_PC_1	99.00%	Direct Effect of Age6	NA
6579	0.000313570589574678	-0.000568198607591142	0.00175060184380229	Interpersonal Physical Violence predicting Antisocial Schizotypy via fMRI_PC_1	99.00%	Indirect Effect of Age10	NA
6580	0.002320397064559	-0.00828376603175787	0.012878137651901	Interpersonal Physical Violence predicting Antisocial Schizotypy via fMRI_PC_1	99.00%	Direct Effect of Age10	NA
6581	0.000385454403292603	-0.000635514491803565	0.00194632024710512	Interpersonal Physical Violence predicting Antisocial Schizotypy via fMRI_PC_1	99.00%	Indirect Effect of Age12	NA
6582	0.00260695841194659	-0.00819879202461049	0.0132377258474216	Interpersonal Physical Violence predicting Antisocial Schizotypy via fMRI_PC_1	99.00%	Direct Effect of Age12	NA
6583	0.000529222030728454	-0.000811015780712156	0.00234933587503404	Interpersonal Physical Violence predicting Antisocial Schizotypy via fMRI_PC_1	99.00%	Indirect Effect of Age16	NA
6584	0.00318008110672175	-0.00815927925437268	0.01421339721275	Interpersonal Physical Violence predicting Antisocial Schizotypy via fMRI_PC_1	99.00%	Direct Effect of Age16	NA
6585	0.000852699192459117	-0.00128637071467213	0.00329283910678932	Interpersonal Physical Violence predicting Antisocial Schizotypy via fMRI_PC_1	99.00%	Indirect Effect of Age25	NA
6586	0.00446960716996588	-0.00833318643190049	0.0170245092911184	Interpersonal Physical Violence predicting Antisocial Schizotypy via fMRI_PC_1	99.00%	Direct Effect of Age25	NA
6587	0.000502714874419969	-0.000785465528578582	0.00226576715165891	Interpersonal Physical Violence predicting Antisocial Schizotypy via fMRI_PC_1	99.00%	Total Indirect Effect	NA
6588	0.00357712648429255	-0.00750556552177695	0.0142349335530744	Interpersonal Physical Violence predicting Antisocial Schizotypy via fMRI_PC_1	99.00%	Total Direct Effect	NA
6589	-0.0002176815039262	-0.00517466775036025	0.00332901018483796	Interpersonal Physical Violence predicting Antisocial Schizotypy via fMRI_PC_1	99.99%	Index of Moderated Mediation of Sex	NA
6590	3.59419068589626e-05	-0.00011219007811919	0.000173947308103706	Interpersonal Physical Violence predicting Antisocial Schizotypy via fMRI_PC_1	99.99%	Index of Moderated Mediation of First Age	NA
6591	0.000627881739177533	-0.00269197245731253	0.00627362328316395	Interpersonal Physical Violence predicting Antisocial Schizotypy via fMRI_PC_1	99.99%	Indirect Effect of Male	NA
6592	0.000410200235251334	-0.0013303962237591	0.00200396586954619	Interpersonal Physical Violence predicting Antisocial Schizotypy via fMRI_PC_1	99.99%	Indirect Effect of Female	NA
6593	0.00631090404541792	-0.0285109863292985	0.0408160759606871	Interpersonal Physical Violence predicting Antisocial Schizotypy via fMRI_PC_1	99.99%	Direct Effect of Male	NA
6594	0.000682221548817334	-0.00465180420653378	0.00598022004171997	Interpersonal Physical Violence predicting Antisocial Schizotypy via fMRI_PC_1	99.99%	Direct Effect of Female	NA
6595	0.000169802962138827	-0.00125548552894896	0.00240757104916448	Interpersonal Physical Violence predicting Antisocial Schizotypy via fMRI_PC_1	99.99%	Indirect Effect of Age6	NA
6596	0.00174727436978384	-0.0130977147518342	0.0162494140507284	Interpersonal Physical Violence predicting Antisocial Schizotypy via fMRI_PC_1	99.99%	Direct Effect of Age6	NA
6597	0.000313570589574678	-0.00125434217290635	0.00279218353069442	Interpersonal Physical Violence predicting Antisocial Schizotypy via fMRI_PC_1	99.99%	Indirect Effect of Age10	NA
6598	0.002320397064559	-0.0126338053644023	0.0171335431671415	Interpersonal Physical Violence predicting Antisocial Schizotypy via fMRI_PC_1	99.99%	Direct Effect of Age10	NA
6599	0.000385454403292603	-0.00140991095164024	0.00298448977145939	Interpersonal Physical Violence predicting Antisocial Schizotypy via fMRI_PC_1	99.99%	Indirect Effect of Age12	NA
6600	0.00260695841194659	-0.0126066493713335	0.0176099390032476	Interpersonal Physical Violence predicting Antisocial Schizotypy via fMRI_PC_1	99.99%	Direct Effect of Age12	NA
6601	0.000529222030728454	-0.00172734434410246	0.00353561752419056	Interpersonal Physical Violence predicting Antisocial Schizotypy via fMRI_PC_1	99.99%	Indirect Effect of Age16	NA
6602	0.00318008110672175	-0.0125523373851957	0.0190788771668042	Interpersonal Physical Violence predicting Antisocial Schizotypy via fMRI_PC_1	99.99%	Direct Effect of Age16	NA
6603	0.000852699192459117	-0.0025309649204315	0.00480530134886819	Interpersonal Physical Violence predicting Antisocial Schizotypy via fMRI_PC_1	99.99%	Indirect Effect of Age25	NA
6604	0.00446960716996588	-0.0130381964446524	0.023356155768251	Interpersonal Physical Violence predicting Antisocial Schizotypy via fMRI_PC_1	99.99%	Direct Effect of Age25	NA
6605	0.000502714874419969	-0.00167406046674194	0.00342689818187844	Interpersonal Physical Violence predicting Antisocial Schizotypy via fMRI_PC_1	99.99%	Total Indirect Effect	NA
6606	0.00357712648429255	-0.0112146119559841	0.0188999147538883	Interpersonal Physical Violence predicting Antisocial Schizotypy via fMRI_PC_1	99.99%	Total Direct Effect	NA
6607	-0.0002176815039262	-0.00506693507433929	0.00358265345983601	Interpersonal Physical Violence predicting Antisocial Schizotypy via fMRI_PC_1	99.9999%	Index of Moderated Mediation of Sex	NA
6608	3.59419068589626e-05	-0.000158689916391645	0.000174340999134793	Interpersonal Physical Violence predicting Antisocial Schizotypy via fMRI_PC_1	99.9999%	Index of Moderated Mediation of First Age	NA
6609	0.000627881739177533	-0.00320056489000238	0.00632648597224229	Interpersonal Physical Violence predicting Antisocial Schizotypy via fMRI_PC_1	99.9999%	Indirect Effect of Male	NA
6610	0.000410200235251334	-0.00190369595297041	0.00202972538804612	Interpersonal Physical Violence predicting Antisocial Schizotypy via fMRI_PC_1	99.9999%	Indirect Effect of Female	NA
6611	0.00631090404541792	-0.0330175389304612	0.043648138414811	Interpersonal Physical Violence predicting Antisocial Schizotypy via fMRI_PC_1	99.9999%	Direct Effect of Male	NA
6612	0.000682221548817334	-0.00568473246602978	0.00611375693248267	Interpersonal Physical Violence predicting Antisocial Schizotypy via fMRI_PC_1	99.9999%	Direct Effect of Female	NA
6613	0.000169802962138827	-0.00143106526663964	0.00233258312452237	Interpersonal Physical Violence predicting Antisocial Schizotypy via fMRI_PC_1	99.9999%	Indirect Effect of Age6	NA
6614	0.00174727436978384	-0.0144978223459847	0.0166435164785672	Interpersonal Physical Violence predicting Antisocial Schizotypy via fMRI_PC_1	99.9999%	Direct Effect of Age6	NA
6615	0.000313570589574678	-0.00153269572749382	0.00279942483652814	Interpersonal Physical Violence predicting Antisocial Schizotypy via fMRI_PC_1	99.9999%	Indirect Effect of Age10	NA
6616	0.002320397064559	-0.014730489476074	0.0185052550578719	Interpersonal Physical Violence predicting Antisocial Schizotypy via fMRI_PC_1	99.9999%	Direct Effect of Age10	NA
6617	0.000385454403292603	-0.00179308773909451	0.00304442767073518	Interpersonal Physical Violence predicting Antisocial Schizotypy via fMRI_PC_1	99.9999%	Indirect Effect of Age12	NA
6618	0.00260695841194659	-0.0148913920267667	0.0194361243475242	Interpersonal Physical Violence predicting Antisocial Schizotypy via fMRI_PC_1	99.9999%	Direct Effect of Age12	NA
6619	0.000529222030728454	-0.0023138717622959	0.00354321511963494	Interpersonal Physical Violence predicting Antisocial Schizotypy via fMRI_PC_1	99.9999%	Indirect Effect of Age16	NA
6620	0.00318008110672175	-0.0155188229419861	0.0212978629268288	Interpersonal Physical Violence predicting Antisocial Schizotypy via fMRI_PC_1	99.9999%	Direct Effect of Age16	NA
6621	0.000852699192459117	-0.00364092811897107	0.00477980565117829	Interpersonal Physical Violence predicting Antisocial Schizotypy via fMRI_PC_1	99.9999%	Indirect Effect of Age25	NA
6622	0.00446960716996588	-0.01693054250123	0.0254867747302643	Interpersonal Physical Violence predicting Antisocial Schizotypy via fMRI_PC_1	99.9999%	Direct Effect of Age25	NA
6623	0.000502714874419969	-0.00221785220801815	0.00345125118374405	Interpersonal Physical Violence predicting Antisocial Schizotypy via fMRI_PC_1	99.9999%	Total Indirect Effect	NA
6624	0.00357712648429255	-0.0143469945237343	0.0210198616262541	Interpersonal Physical Violence predicting Antisocial Schizotypy via fMRI_PC_1	99.9999%	Total Direct Effect	NA
6625	8.75772604122527e-05	-0.000627502627271882	0.00102332218297969	Interpersonal Physical Violence predicting Antisocial Schizotypy via fMRI_PC_2	97.50%	Index of Moderated Mediation of Sex	NA
6626	-1.9758633392245e-06	-3.34433302386083e-05	2.17145941684168e-05	Interpersonal Physical Violence predicting Antisocial Schizotypy via fMRI_PC_2	97.50%	Index of Moderated Mediation of First Age	NA
6627	-0.000118353463199371	-0.00114640633909518	0.000612892575409002	Interpersonal Physical Violence predicting Antisocial Schizotypy via fMRI_PC_2	97.50%	Indirect Effect of Male	NA
6628	-3.07762027871181e-05	-0.000426463163468188	0.000248950613537572	Interpersonal Physical Violence predicting Antisocial Schizotypy via fMRI_PC_2	97.50%	Indirect Effect of Female	NA
6629	0.00696802874483252	-0.0138609654921515	0.0278250934053717	Interpersonal Physical Violence predicting Antisocial Schizotypy via fMRI_PC_2	97.50%	Direct Effect of Male	NA
6630	0.00109379751404506	-0.00182783360005235	0.00398451580420154	Interpersonal Physical Violence predicting Antisocial Schizotypy via fMRI_PC_2	97.50%	Direct Effect of Female	NA
6631	-4.96951042827587e-05	-0.000482801712476581	0.000257341088751623	Interpersonal Physical Violence predicting Antisocial Schizotypy via fMRI_PC_2	97.50%	Indirect Effect of Age6	NA
6632	0.0019357924553388	-0.00685584198793123	0.0107117409063546	Interpersonal Physical Violence predicting Antisocial Schizotypy via fMRI_PC_2	97.50%	Direct Effect of Age6	NA
6633	-5.75985576396566e-05	-0.000529301474557252	0.000275236296826697	Interpersonal Physical Violence predicting Antisocial Schizotypy via fMRI_PC_2	97.50%	Indirect Effect of Age10	NA
6634	0.00265030941373704	-0.00630273590175378	0.0116588672645529	Interpersonal Physical Violence predicting Antisocial Schizotypy via fMRI_PC_2	97.50%	Direct Effect of Age10	NA
6635	-6.15502843181056e-05	-0.000572155993517419	0.000291787785101888	Interpersonal Physical Violence predicting Antisocial Schizotypy via fMRI_PC_2	97.50%	Indirect Effect of Age12	NA
6636	0.00300756789293616	-0.00607924649150439	0.0121327087403848	Interpersonal Physical Violence predicting Antisocial Schizotypy via fMRI_PC_2	97.50%	Direct Effect of Age12	NA
6637	-6.94537376750036e-05	-0.000659273409215078	0.000341696067363614	Interpersonal Physical Violence predicting Antisocial Schizotypy via fMRI_PC_2	97.50%	Indirect Effect of Age16	NA
6638	0.00372208485133441	-0.00565718714249977	0.0131887472445046	Interpersonal Physical Violence predicting Antisocial Schizotypy via fMRI_PC_2	97.50%	Direct Effect of Age16	NA
6639	-8.72365077280241e-05	-0.000891689688267095	0.000479590040709753	Interpersonal Physical Violence predicting Antisocial Schizotypy via fMRI_PC_2	97.50%	Indirect Effect of Age25	NA
6640	0.00532974800773046	-0.00511391268729679	0.015823843617675	Interpersonal Physical Violence predicting Antisocial Schizotypy via fMRI_PC_2	97.50%	Direct Effect of Age25	NA
6641	-6.79965384623256e-05	-0.000640169054365627	0.000331318593372138	Interpersonal Physical Violence predicting Antisocial Schizotypy via fMRI_PC_2	97.50%	Total Indirect Effect	NA
6642	0.00352234924866741	-0.00578517742018162	0.01293269707818	Interpersonal Physical Violence predicting Antisocial Schizotypy via fMRI_PC_2	97.50%	Total Direct Effect	NA
6643	8.75772604122527e-05	-0.000817813249894098	0.00128185123250855	Interpersonal Physical Violence predicting Antisocial Schizotypy via fMRI_PC_2	99.00%	Index of Moderated Mediation of Sex	NA
6644	-1.9758633392245e-06	-4.17398698665655e-05	2.86475481083702e-05	Interpersonal Physical Violence predicting Antisocial Schizotypy via fMRI_PC_2	99.00%	Index of Moderated Mediation of First Age	NA
6645	-0.000118353463199371	-0.00143081584552747	0.000825165022149428	Interpersonal Physical Violence predicting Antisocial Schizotypy via fMRI_PC_2	99.00%	Indirect Effect of Male	NA
6646	-3.07762027871181e-05	-0.000519385367940248	0.000322147381874856	Interpersonal Physical Violence predicting Antisocial Schizotypy via fMRI_PC_2	99.00%	Indirect Effect of Female	NA
6647	0.00696802874483252	-0.0169732349203075	0.0311412080793588	Interpersonal Physical Violence predicting Antisocial Schizotypy via fMRI_PC_2	99.00%	Direct Effect of Male	NA
6648	0.00109379751404506	-0.00223614155061822	0.00438132393238667	Interpersonal Physical Violence predicting Antisocial Schizotypy via fMRI_PC_2	99.00%	Direct Effect of Female	NA
6649	-4.96951042827587e-05	-0.000600003745950898	0.000345321922115868	Interpersonal Physical Violence predicting Antisocial Schizotypy via fMRI_PC_2	99.00%	Indirect Effect of Age6	NA
6650	0.0019357924553388	-0.00811839488973021	0.012126009778219	Interpersonal Physical Violence predicting Antisocial Schizotypy via fMRI_PC_2	99.00%	Direct Effect of Age6	NA
6651	-5.75985576396566e-05	-0.000667227603316912	0.000368138505923941	Interpersonal Physical Violence predicting Antisocial Schizotypy via fMRI_PC_2	99.00%	Indirect Effect of Age10	NA
6652	0.00265030941373704	-0.00764211182478401	0.0130925071915572	Interpersonal Physical Violence predicting Antisocial Schizotypy via fMRI_PC_2	99.00%	Direct Effect of Age10	NA
6653	-6.15502843181056e-05	-0.000713140818047711	0.000396595005644816	Interpersonal Physical Violence predicting Antisocial Schizotypy via fMRI_PC_2	99.00%	Indirect Effect of Age12	NA
6654	0.00300756789293616	-0.0074200598017829	0.0135549390537851	Interpersonal Physical Violence predicting Antisocial Schizotypy via fMRI_PC_2	99.00%	Direct Effect of Age12	NA
6655	-6.94537376750036e-05	-0.000826219350583075	0.000458973079504224	Interpersonal Physical Violence predicting Antisocial Schizotypy via fMRI_PC_2	99.00%	Indirect Effect of Age16	NA
6656	0.00372208485133441	-0.00710994750764356	0.0148021446038262	Interpersonal Physical Violence predicting Antisocial Schizotypy via fMRI_PC_2	99.00%	Direct Effect of Age16	NA
6657	-8.72365077280241e-05	-0.00111081986950311	0.00065473192889625	Interpersonal Physical Violence predicting Antisocial Schizotypy via fMRI_PC_2	99.00%	Indirect Effect of Age25	NA
6658	0.00532974800773046	-0.00662609511633949	0.017626681986215	Interpersonal Physical Violence predicting Antisocial Schizotypy via fMRI_PC_2	99.00%	Direct Effect of Age25	NA
6659	-6.79965384623256e-05	-0.000808649950778348	0.00044777724647121	Interpersonal Physical Violence predicting Antisocial Schizotypy via fMRI_PC_2	99.00%	Total Indirect Effect	NA
6660	0.00352234924866741	-0.00716138051566106	0.0144690162998532	Interpersonal Physical Violence predicting Antisocial Schizotypy via fMRI_PC_2	99.00%	Total Direct Effect	NA
6661	8.75772604122527e-05	-0.0020745453598104	0.00230325643011389	Interpersonal Physical Violence predicting Antisocial Schizotypy via fMRI_PC_2	99.99%	Index of Moderated Mediation of Sex	NA
6662	-1.9758633392245e-06	-7.54737332134348e-05	6.29482399658662e-05	Interpersonal Physical Violence predicting Antisocial Schizotypy via fMRI_PC_2	99.99%	Index of Moderated Mediation of First Age	NA
6663	-0.000118353463199371	-0.00240127786653604	0.00175580367260332	Interpersonal Physical Violence predicting Antisocial Schizotypy via fMRI_PC_2	99.99%	Indirect Effect of Male	NA
6664	-3.07762027871181e-05	-0.000937899636619432	0.000797251431606391	Interpersonal Physical Violence predicting Antisocial Schizotypy via fMRI_PC_2	99.99%	Indirect Effect of Female	NA
6665	0.00696802874483252	-0.0284212718432445	0.0421461225198861	Interpersonal Physical Violence predicting Antisocial Schizotypy via fMRI_PC_2	99.99%	Direct Effect of Male	NA
6666	0.00109379751404506	-0.00395406289065541	0.00585762816723369	Interpersonal Physical Violence predicting Antisocial Schizotypy via fMRI_PC_2	99.99%	Direct Effect of Female	NA
6667	-4.96951042827587e-05	-0.00106818230539877	0.000796606076257853	Interpersonal Physical Violence predicting Antisocial Schizotypy via fMRI_PC_2	99.99%	Indirect Effect of Age6	NA
6668	0.0019357924553388	-0.0127484824084315	0.0170383790197199	Interpersonal Physical Violence predicting Antisocial Schizotypy via fMRI_PC_2	99.99%	Direct Effect of Age6	NA
6669	-5.75985576396566e-05	-0.00110971736101508	0.000794589722925872	Interpersonal Physical Violence predicting Antisocial Schizotypy via fMRI_PC_2	99.99%	Indirect Effect of Age10	NA
6670	0.00265030941373704	-0.0126331820409848	0.0179171248164601	Interpersonal Physical Violence predicting Antisocial Schizotypy via fMRI_PC_2	99.99%	Direct Effect of Age10	NA
6671	-6.15502843181056e-05	-0.0011605609130889	0.000783763405445714	Interpersonal Physical Violence predicting Antisocial Schizotypy via fMRI_PC_2	99.99%	Indirect Effect of Age12	NA
6672	0.00300756789293616	-0.0126052805751809	0.0185683546987613	Interpersonal Physical Violence predicting Antisocial Schizotypy via fMRI_PC_2	99.99%	Direct Effect of Age12	NA
6673	-6.94537376750036e-05	-0.00141550137273475	0.000894843902836695	Interpersonal Physical Violence predicting Antisocial Schizotypy via fMRI_PC_2	99.99%	Indirect Effect of Age16	NA
6674	0.00372208485133441	-0.0127585630878958	0.0198708144633636	Interpersonal Physical Violence predicting Antisocial Schizotypy via fMRI_PC_2	99.99%	Direct Effect of Age16	NA
6675	-8.72365077280241e-05	-0.00194984298484066	0.00145684861289673	Interpersonal Physical Violence predicting Antisocial Schizotypy via fMRI_PC_2	99.99%	Indirect Effect of Age25	NA
6676	0.00532974800773046	-0.0142965541130063	0.0228013985238557	Interpersonal Physical Violence predicting Antisocial Schizotypy via fMRI_PC_2	99.99%	Direct Effect of Age25	NA
6677	-6.79965384623256e-05	-0.00136365308325785	0.000870922373769028	Interpersonal Physical Violence predicting Antisocial Schizotypy via fMRI_PC_2	99.99%	Total Indirect Effect	NA
6678	0.00352234924866741	-0.0127597009125783	0.0196363649323443	Interpersonal Physical Violence predicting Antisocial Schizotypy via fMRI_PC_2	99.99%	Total Direct Effect	NA
6679	8.75772604122527e-05	-0.00170227976418807	0.00258460184867537	Interpersonal Physical Violence predicting Antisocial Schizotypy via fMRI_PC_2	99.9999%	Index of Moderated Mediation of Sex	NA
6680	-1.9758633392245e-06	-8.74961790590515e-05	5.30741790860975e-05	Interpersonal Physical Violence predicting Antisocial Schizotypy via fMRI_PC_2	99.9999%	Index of Moderated Mediation of First Age	NA
6681	-0.000118353463199371	-0.00264715734961066	0.00168899760577973	Interpersonal Physical Violence predicting Antisocial Schizotypy via fMRI_PC_2	99.9999%	Indirect Effect of Male	NA
6682	-3.07762027871181e-05	-0.00111146246162701	0.000683126144638438	Interpersonal Physical Violence predicting Antisocial Schizotypy via fMRI_PC_2	99.9999%	Indirect Effect of Female	NA
6683	0.00696802874483252	-0.0316551164787997	0.0430071700974178	Interpersonal Physical Violence predicting Antisocial Schizotypy via fMRI_PC_2	99.9999%	Direct Effect of Male	NA
6684	0.00109379751404506	-0.00419682709692348	0.0065201169142156	Interpersonal Physical Violence predicting Antisocial Schizotypy via fMRI_PC_2	99.9999%	Direct Effect of Female	NA
6685	-4.96951042827587e-05	-0.00114594582748624	0.000741751405271292	Interpersonal Physical Violence predicting Antisocial Schizotypy via fMRI_PC_2	99.9999%	Indirect Effect of Age6	NA
6686	0.0019357924553388	-0.0143659884486811	0.0169253526530586	Interpersonal Physical Violence predicting Antisocial Schizotypy via fMRI_PC_2	99.9999%	Direct Effect of Age6	NA
6687	-5.75985576396566e-05	-0.00115311656952361	0.000720563013594681	Interpersonal Physical Violence predicting Antisocial Schizotypy via fMRI_PC_2	99.9999%	Indirect Effect of Age10	NA
6688	0.00265030941373704	-0.014039355260926	0.017981938667454	Interpersonal Physical Violence predicting Antisocial Schizotypy via fMRI_PC_2	99.9999%	Direct Effect of Age10	NA
6689	-6.15502843181056e-05	-0.00117841664738575	0.000759152845332468	Interpersonal Physical Violence predicting Antisocial Schizotypy via fMRI_PC_2	99.9999%	Indirect Effect of Age12	NA
6690	0.00300756789293616	-0.0140125603992631	0.0185102316746517	Interpersonal Physical Violence predicting Antisocial Schizotypy via fMRI_PC_2	99.9999%	Direct Effect of Age12	NA
6691	-6.94537376750036e-05	-0.00152449804588618	0.000961253078656447	Interpersonal Physical Violence predicting Antisocial Schizotypy via fMRI_PC_2	99.9999%	Indirect Effect of Age16	NA
6692	0.00372208485133441	-0.0139641551637093	0.0195705653491534	Interpersonal Physical Violence predicting Antisocial Schizotypy via fMRI_PC_2	99.9999%	Direct Effect of Age16	NA
6693	-8.72365077280241e-05	-0.00231181853582915	0.00143464734344687	Interpersonal Physical Violence predicting Antisocial Schizotypy via fMRI_PC_2	99.9999%	Indirect Effect of Age25	NA
6694	0.00532974800773046	-0.015852034554452	0.0219668424676222	Interpersonal Physical Violence predicting Antisocial Schizotypy via fMRI_PC_2	99.9999%	Direct Effect of Age25	NA
6695	-6.79965384623256e-05	-0.00145998150573808	0.000922461048625009	Interpersonal Physical Violence predicting Antisocial Schizotypy via fMRI_PC_2	99.9999%	Total Indirect Effect	NA
6696	0.00352234924866741	-0.0139848815290429	0.0194753498311017	Interpersonal Physical Violence predicting Antisocial Schizotypy via fMRI_PC_2	99.9999%	Total Direct Effect	NA
6697	-0.000272595014468183	-0.00160810993878329	0.000745710374730762	Interpersonal Physical Violence predicting Antisocial Schizotypy via fMRI_PC_3	97.50%	Index of Moderated Mediation of Sex	NA
6698	2.95949550026461e-05	-9.40291700667674e-06	8.77833922867172e-05	Interpersonal Physical Violence predicting Antisocial Schizotypy via fMRI_PC_3	97.50%	Index of Moderated Mediation of First Age	NA
6699	0.000687902506521557	-0.000408625700398092	0.00245315994626151	Interpersonal Physical Violence predicting Antisocial Schizotypy via fMRI_PC_3	97.50%	Indirect Effect of Male	NA
6700	0.000415307492053374	-0.000125997286965405	0.00117514453018809	Interpersonal Physical Violence predicting Antisocial Schizotypy via fMRI_PC_3	97.50%	Indirect Effect of Female	NA
6701	0.00618786665705525	-0.0147236637072283	0.0274948288543324	Interpersonal Physical Violence predicting Antisocial Schizotypy via fMRI_PC_3	97.50%	Direct Effect of Male	NA
6702	0.00069431058395718	-0.00227781193379186	0.00362879314849919	Interpersonal Physical Violence predicting Antisocial Schizotypy via fMRI_PC_3	97.50%	Direct Effect of Female	NA
6703	0.000257037102490342	-0.000174034920783825	0.000953465838653892	Interpersonal Physical Violence predicting Antisocial Schizotypy via fMRI_PC_3	97.50%	Indirect Effect of Age6	NA
6704	0.00162990837122268	-0.00716020789557835	0.0105703207382165	Interpersonal Physical Violence predicting Antisocial Schizotypy via fMRI_PC_3	97.50%	Direct Effect of Age6	NA
6705	0.000375416922500926	-0.000165045324849827	0.00121927895313619	Interpersonal Physical Violence predicting Antisocial Schizotypy via fMRI_PC_3	97.50%	Indirect Effect of Age10	NA
6706	0.0022341355426348	-0.00677518593666985	0.0113480135904931	Interpersonal Physical Violence predicting Antisocial Schizotypy via fMRI_PC_3	97.50%	Direct Effect of Age10	NA
6707	0.000434606832506219	-0.000171808336426541	0.00135398287690597	Interpersonal Physical Violence predicting Antisocial Schizotypy via fMRI_PC_3	97.50%	Indirect Effect of Age12	NA
6708	0.00253624912834085	-0.00664970497437476	0.0117629010221542	Interpersonal Physical Violence predicting Antisocial Schizotypy via fMRI_PC_3	97.50%	Direct Effect of Age12	NA
6709	0.000552986652516803	-0.000186669888303051	0.00165301344677949	Interpersonal Physical Violence predicting Antisocial Schizotypy via fMRI_PC_3	97.50%	Indirect Effect of Age16	NA
6710	0.00314047629975297	-0.00641316841460985	0.0127285448235245	Interpersonal Physical Violence predicting Antisocial Schizotypy via fMRI_PC_3	97.50%	Direct Effect of Age16	NA
6711	0.000819341247540618	-0.000263784204079235	0.00238852208449894	Interpersonal Physical Violence predicting Antisocial Schizotypy via fMRI_PC_3	97.50%	Indirect Effect of Age25	NA
6712	0.00449998743543023	-0.0062747716381572	0.0152313645628501	Interpersonal Physical Violence predicting Antisocial Schizotypy via fMRI_PC_3	97.50%	Direct Effect of Age25	NA
6713	0.000531160373202351	-0.00018294289527603	0.00159839779610953	Interpersonal Physical Violence predicting Antisocial Schizotypy via fMRI_PC_3	97.50%	Total Indirect Effect	NA
6714	0.00356023228822621	-0.00581941362401234	0.0129911839097129	Interpersonal Physical Violence predicting Antisocial Schizotypy via fMRI_PC_3	97.50%	Total Direct Effect	NA
6715	-0.000272595014468183	-0.00187161970326476	0.0010092508664505	Interpersonal Physical Violence predicting Antisocial Schizotypy via fMRI_PC_3	99.00%	Index of Moderated Mediation of Sex	NA
6716	2.95949550026461e-05	-1.62451429591839e-05	9.81979150468711e-05	Interpersonal Physical Violence predicting Antisocial Schizotypy via fMRI_PC_3	99.00%	Index of Moderated Mediation of First Age	NA
6717	0.000687902506521557	-0.000642285069274135	0.00279041006524539	Interpersonal Physical Violence predicting Antisocial Schizotypy via fMRI_PC_3	99.00%	Indirect Effect of Male	NA
6718	0.000415307492053374	-0.000214021453073731	0.00129474366536642	Interpersonal Physical Violence predicting Antisocial Schizotypy via fMRI_PC_3	99.00%	Indirect Effect of Female	NA
6719	0.00618786665705525	-0.0174747378500462	0.0309711458276564	Interpersonal Physical Violence predicting Antisocial Schizotypy via fMRI_PC_3	99.00%	Direct Effect of Male	NA
6720	0.00069431058395718	-0.00270027702881147	0.00421699356795736	Interpersonal Physical Violence predicting Antisocial Schizotypy via fMRI_PC_3	99.00%	Direct Effect of Female	NA
6721	0.000257037102490342	-0.000266801920553616	0.00110024069400276	Interpersonal Physical Violence predicting Antisocial Schizotypy via fMRI_PC_3	99.00%	Indirect Effect of Age6	NA
6722	0.00162990837122268	-0.00828012143835572	0.0120706855527346	Interpersonal Physical Violence predicting Antisocial Schizotypy via fMRI_PC_3	99.00%	Direct Effect of Age6	NA
6723	0.000375416922500926	-0.000261703063917413	0.00137280007249795	Interpersonal Physical Violence predicting Antisocial Schizotypy via fMRI_PC_3	99.00%	Indirect Effect of Age10	NA
6724	0.0022341355426348	-0.00794261293940609	0.0128735885222695	Interpersonal Physical Violence predicting Antisocial Schizotypy via fMRI_PC_3	99.00%	Direct Effect of Age10	NA
6725	0.000434606832506219	-0.000269966496283838	0.00152258389327677	Interpersonal Physical Violence predicting Antisocial Schizotypy via fMRI_PC_3	99.00%	Indirect Effect of Age12	NA
6726	0.00253624912834085	-0.00776272931867038	0.0132859641665605	Interpersonal Physical Violence predicting Antisocial Schizotypy via fMRI_PC_3	99.00%	Direct Effect of Age12	NA
6727	0.000552986652516803	-0.000309193725315145	0.00185219021012455	Interpersonal Physical Violence predicting Antisocial Schizotypy via fMRI_PC_3	99.00%	Indirect Effect of Age16	NA
6728	0.00314047629975297	-0.00771180065541854	0.0142739013987397	Interpersonal Physical Violence predicting Antisocial Schizotypy via fMRI_PC_3	99.00%	Direct Effect of Age16	NA
6729	0.000819341247540618	-0.000427973744531282	0.00267444619837891	Interpersonal Physical Violence predicting Antisocial Schizotypy via fMRI_PC_3	99.00%	Indirect Effect of Age25	NA
6730	0.00449998743543023	-0.00753464508984845	0.016840414655966	Interpersonal Physical Violence predicting Antisocial Schizotypy via fMRI_PC_3	99.00%	Direct Effect of Age25	NA
6731	0.000531160373202351	-0.000302956053061924	0.00178988340190866	Interpersonal Physical Violence predicting Antisocial Schizotypy via fMRI_PC_3	99.00%	Total Indirect Effect	NA
6732	0.00356023228822621	-0.00702390848483259	0.0144225421908898	Interpersonal Physical Violence predicting Antisocial Schizotypy via fMRI_PC_3	99.00%	Total Direct Effect	NA
6733	-0.000272595014468183	-0.00325593185883726	0.00224423637064439	Interpersonal Physical Violence predicting Antisocial Schizotypy via fMRI_PC_3	99.99%	Index of Moderated Mediation of Sex	NA
6734	2.95949550026461e-05	-6.0250305516192e-05	0.000138954185224488	Interpersonal Physical Violence predicting Antisocial Schizotypy via fMRI_PC_3	99.99%	Index of Moderated Mediation of First Age	NA
6735	0.000687902506521557	-0.00183294818727411	0.00439989511522763	Interpersonal Physical Violence predicting Antisocial Schizotypy via fMRI_PC_3	99.99%	Indirect Effect of Male	NA
6736	0.000415307492053374	-0.000799866151047746	0.00185209042702301	Interpersonal Physical Violence predicting Antisocial Schizotypy via fMRI_PC_3	99.99%	Indirect Effect of Female	NA
6737	0.00618786665705525	-0.0287634175909069	0.0413138898210274	Interpersonal Physical Violence predicting Antisocial Schizotypy via fMRI_PC_3	99.99%	Direct Effect of Male	NA
6738	0.00069431058395718	-0.00444707647212198	0.00582138407316516	Interpersonal Physical Violence predicting Antisocial Schizotypy via fMRI_PC_3	99.99%	Direct Effect of Female	NA
6739	0.000257037102490342	-0.000672455752026829	0.00175282374781132	Interpersonal Physical Violence predicting Antisocial Schizotypy via fMRI_PC_3	99.99%	Indirect Effect of Age6	NA
6740	0.00162990837122268	-0.0129894782221229	0.0169066124147422	Interpersonal Physical Violence predicting Antisocial Schizotypy via fMRI_PC_3	99.99%	Direct Effect of Age6	NA
6741	0.000375416922500926	-0.000800401649263954	0.00211247170346775	Interpersonal Physical Violence predicting Antisocial Schizotypy via fMRI_PC_3	99.99%	Indirect Effect of Age10	NA
6742	0.0022341355426348	-0.0127113518707856	0.0170360726272365	Interpersonal Physical Violence predicting Antisocial Schizotypy via fMRI_PC_3	99.99%	Direct Effect of Age10	NA
6743	0.000434606832506219	-0.000776877825555242	0.00230212750434873	Interpersonal Physical Violence predicting Antisocial Schizotypy via fMRI_PC_3	99.99%	Indirect Effect of Age12	NA
6744	0.00253624912834085	-0.0128292760327036	0.0171008027334836	Interpersonal Physical Violence predicting Antisocial Schizotypy via fMRI_PC_3	99.99%	Direct Effect of Age12	NA
6745	0.000552986652516803	-0.000988402988419006	0.00273443028794271	Interpersonal Physical Violence predicting Antisocial Schizotypy via fMRI_PC_3	99.99%	Indirect Effect of Age16	NA
6746	0.00314047629975297	-0.0124342434881654	0.0179255554337725	Interpersonal Physical Violence predicting Antisocial Schizotypy via fMRI_PC_3	99.99%	Direct Effect of Age16	NA
6747	0.000819341247540618	-0.00155550680883189	0.00376862450308549	Interpersonal Physical Violence predicting Antisocial Schizotypy via fMRI_PC_3	99.99%	Indirect Effect of Age25	NA
6748	0.00449998743543023	-0.0133984406191643	0.0209224910152335	Interpersonal Physical Violence predicting Antisocial Schizotypy via fMRI_PC_3	99.99%	Direct Effect of Age25	NA
6749	0.000531160373202351	-0.000942560138171819	0.00264284546209377	Interpersonal Physical Violence predicting Antisocial Schizotypy via fMRI_PC_3	99.99%	Total Indirect Effect	NA
6750	0.00356023228822621	-0.0115413168938749	0.0179315381456449	Interpersonal Physical Violence predicting Antisocial Schizotypy via fMRI_PC_3	99.99%	Total Direct Effect	NA
6751	-0.000272595014468183	-0.00315007435933858	0.00226504522583054	Interpersonal Physical Violence predicting Antisocial Schizotypy via fMRI_PC_3	99.9999%	Index of Moderated Mediation of Sex	NA
6752	2.95949550026461e-05	-9.17329338921622e-05	0.000154756281236243	Interpersonal Physical Violence predicting Antisocial Schizotypy via fMRI_PC_3	99.9999%	Index of Moderated Mediation of First Age	NA
6753	0.000687902506521557	-0.00234489395174789	0.00439409335121166	Interpersonal Physical Violence predicting Antisocial Schizotypy via fMRI_PC_3	99.9999%	Indirect Effect of Male	NA
6754	0.000415307492053374	-0.00117810494395314	0.00207993064925153	Interpersonal Physical Violence predicting Antisocial Schizotypy via fMRI_PC_3	99.9999%	Indirect Effect of Female	NA
6755	0.00618786665705525	-0.0314431884494049	0.0446562255143405	Interpersonal Physical Violence predicting Antisocial Schizotypy via fMRI_PC_3	99.9999%	Direct Effect of Male	NA
6756	0.00069431058395718	-0.00473755289824665	0.00586992850030323	Interpersonal Physical Violence predicting Antisocial Schizotypy via fMRI_PC_3	99.9999%	Direct Effect of Female	NA
6757	0.000257037102490342	-0.000824344462240122	0.00174115950296281	Interpersonal Physical Violence predicting Antisocial Schizotypy via fMRI_PC_3	99.9999%	Indirect Effect of Age6	NA
6758	0.00162990837122268	-0.0140421273362809	0.0175965077861039	Interpersonal Physical Violence predicting Antisocial Schizotypy via fMRI_PC_3	99.9999%	Direct Effect of Age6	NA
6759	0.000375416922500926	-0.00119117692219928	0.0021523692730311	Interpersonal Physical Violence predicting Antisocial Schizotypy via fMRI_PC_3	99.9999%	Indirect Effect of Age10	NA
6760	0.0022341355426348	-0.0141055850498839	0.0188146622067112	Interpersonal Physical Violence predicting Antisocial Schizotypy via fMRI_PC_3	99.9999%	Direct Effect of Age10	NA
6761	0.000434606832506219	-0.00137459315217886	0.0023886478041902	Interpersonal Physical Violence predicting Antisocial Schizotypy via fMRI_PC_3	99.9999%	Indirect Effect of Age12	NA
6762	0.00253624912834085	-0.0142714888201128	0.019612723296051	Interpersonal Physical Violence predicting Antisocial Schizotypy via fMRI_PC_3	99.9999%	Direct Effect of Age12	NA
6763	0.000552986652516803	-0.00174142561213802	0.00286120486650841	Interpersonal Physical Violence predicting Antisocial Schizotypy via fMRI_PC_3	99.9999%	Indirect Effect of Age16	NA
6764	0.00314047629975297	-0.0146140849632786	0.0215032493062381	Interpersonal Physical Violence predicting Antisocial Schizotypy via fMRI_PC_3	99.9999%	Direct Effect of Age16	NA
6765	0.000819341247540618	-0.00256679864704613	0.00415455098579027	Interpersonal Physical Violence predicting Antisocial Schizotypy via fMRI_PC_3	99.9999%	Indirect Effect of Age25	NA
6766	0.00449998743543023	-0.0153853782674836	0.025756932829159	Interpersonal Physical Violence predicting Antisocial Schizotypy via fMRI_PC_3	99.9999%	Direct Effect of Age25	NA
6767	0.000531160373202351	-0.00167379087733305	0.00277407715814349	Interpersonal Physical Violence predicting Antisocial Schizotypy via fMRI_PC_3	99.9999%	Total Indirect Effect	NA
6768	0.00356023228822621	-0.013119019018344	0.0216753497624066	Interpersonal Physical Violence predicting Antisocial Schizotypy via fMRI_PC_3	99.9999%	Total Direct Effect	NA
6769	-8.92955871869102e-05	-0.00198672495315484	0.00134482256410223	Interpersonal Physical Violence predicting Antisocial Schizotypy via fMRI_PC_4	97.50%	Index of Moderated Mediation of Sex	NA
6770	2.57792157531394e-06	-3.86251578296755e-05	5.19428964581955e-05	Interpersonal Physical Violence predicting Antisocial Schizotypy via fMRI_PC_4	97.50%	Index of Moderated Mediation of First Age	NA
6771	0.000125250048702801	-0.00171595776802076	0.00247599497893991	Interpersonal Physical Violence predicting Antisocial Schizotypy via fMRI_PC_4	97.50%	Indirect Effect of Male	NA
6772	3.59544615158911e-05	-0.000521269188377442	0.000674678236922669	Interpersonal Physical Violence predicting Antisocial Schizotypy via fMRI_PC_4	97.50%	Indirect Effect of Female	NA
6773	0.00685200189604801	-0.0141047812131905	0.0277346428624729	Interpersonal Physical Violence predicting Antisocial Schizotypy via fMRI_PC_4	97.50%	Direct Effect of Male	NA
6774	0.00106006505944799	-0.00183983602112426	0.00402513724261269	Interpersonal Physical Violence predicting Antisocial Schizotypy via fMRI_PC_4	97.50%	Direct Effect of Female	NA
6775	5.00270874789826e-05	-0.000696323280633276	0.000996053853397713	Interpersonal Physical Violence predicting Antisocial Schizotypy via fMRI_PC_4	97.50%	Indirect Effect of Age6	NA
6776	0.00188167233563874	-0.00697763251717208	0.0106946603777327	Interpersonal Physical Violence predicting Antisocial Schizotypy via fMRI_PC_4	97.50%	Direct Effect of Age6	NA
6777	6.03387737802383e-05	-0.000803166656766657	0.00115386952416038	Interpersonal Physical Violence predicting Antisocial Schizotypy via fMRI_PC_4	97.50%	Indirect Effect of Age10	NA
6778	0.00258988971943977	-0.00644984621768532	0.0115886769186953	Interpersonal Physical Violence predicting Antisocial Schizotypy via fMRI_PC_4	97.50%	Direct Effect of Age10	NA
6779	6.54946169308662e-05	-0.000860008416417471	0.00124721829361277	Interpersonal Physical Violence predicting Antisocial Schizotypy via fMRI_PC_4	97.50%	Indirect Effect of Age12	NA
6780	0.00294399841134028	-0.00620663400202971	0.0120623260834812	Interpersonal Physical Violence predicting Antisocial Schizotypy via fMRI_PC_4	97.50%	Direct Effect of Age12	NA
6781	7.5806303232122e-05	-0.00100290790183353	0.00141847494767673	Interpersonal Physical Violence predicting Antisocial Schizotypy via fMRI_PC_4	97.50%	Indirect Effect of Age16	NA
6782	0.00365221579514131	-0.00582146921248462	0.01309017655778	Interpersonal Physical Violence predicting Antisocial Schizotypy via fMRI_PC_4	97.50%	Direct Effect of Age16	NA
6783	9.90075974099474e-05	-0.00131980291698636	0.00182190961396186	Interpersonal Physical Violence predicting Antisocial Schizotypy via fMRI_PC_4	97.50%	Indirect Effect of Age25	NA
6784	0.00524570490869362	-0.00527786107599033	0.0157983674685037	Interpersonal Physical Violence predicting Antisocial Schizotypy via fMRI_PC_4	97.50%	Direct Effect of Age25	NA
6785	7.39050860703279e-05	-0.000968925428831912	0.00138380333731651	Interpersonal Physical Violence predicting Antisocial Schizotypy via fMRI_PC_4	97.50%	Total Indirect Effect	NA
6786	0.00359554330107332	-0.00575653202876407	0.0129372900103187	Interpersonal Physical Violence predicting Antisocial Schizotypy via fMRI_PC_4	97.50%	Total Direct Effect	NA
6787	-8.92955871869102e-05	-0.00258721807584557	0.0017441822590243	Interpersonal Physical Violence predicting Antisocial Schizotypy via fMRI_PC_4	99.00%	Index of Moderated Mediation of Sex	NA
6788	2.57792157531394e-06	-4.75302590488809e-05	6.36970599043414e-05	Interpersonal Physical Violence predicting Antisocial Schizotypy via fMRI_PC_4	99.00%	Index of Moderated Mediation of First Age	NA
6789	0.000125250048702801	-0.00213835957131592	0.00314695026971522	Interpersonal Physical Violence predicting Antisocial Schizotypy via fMRI_PC_4	99.00%	Indirect Effect of Male	NA
6790	3.59544615158911e-05	-0.00064156997872435	0.000833189596480841	Interpersonal Physical Violence predicting Antisocial Schizotypy via fMRI_PC_4	99.00%	Indirect Effect of Female	NA
6791	0.00685200189604801	-0.0165883458874166	0.0305524191013337	Interpersonal Physical Violence predicting Antisocial Schizotypy via fMRI_PC_4	99.00%	Direct Effect of Male	NA
6792	0.00106006505944799	-0.00229463097648887	0.00446453258672242	Interpersonal Physical Violence predicting Antisocial Schizotypy via fMRI_PC_4	99.00%	Direct Effect of Female	NA
6793	5.00270874789826e-05	-0.000879385789292426	0.00128295792206978	Interpersonal Physical Violence predicting Antisocial Schizotypy via fMRI_PC_4	99.00%	Indirect Effect of Age6	NA
6794	0.00188167233563874	-0.0080389470528345	0.0118721345820543	Interpersonal Physical Violence predicting Antisocial Schizotypy via fMRI_PC_4	99.00%	Direct Effect of Age6	NA
6795	6.03387737802383e-05	-0.00100164589599733	0.00144173899913645	Interpersonal Physical Violence predicting Antisocial Schizotypy via fMRI_PC_4	99.00%	Indirect Effect of Age10	NA
6796	0.00258988971943977	-0.00745986223997818	0.0128503055212706	Interpersonal Physical Violence predicting Antisocial Schizotypy via fMRI_PC_4	99.00%	Direct Effect of Age10	NA
6797	6.54946169308662e-05	-0.00107003707065149	0.00154243097713243	Interpersonal Physical Violence predicting Antisocial Schizotypy via fMRI_PC_4	99.00%	Indirect Effect of Age12	NA
6798	0.00294399841134028	-0.00730677727849525	0.013361791810911	Interpersonal Physical Violence predicting Antisocial Schizotypy via fMRI_PC_4	99.00%	Direct Effect of Age12	NA
6799	7.5806303232122e-05	-0.00122179199497877	0.0017366981006451	Interpersonal Physical Violence predicting Antisocial Schizotypy via fMRI_PC_4	99.00%	Indirect Effect of Age16	NA
6800	0.00365221579514131	-0.00692486309232821	0.0143534817379449	Interpersonal Physical Violence predicting Antisocial Schizotypy via fMRI_PC_4	99.00%	Direct Effect of Age16	NA
6801	9.90075974099474e-05	-0.00157639688733012	0.0022323879834997	Interpersonal Physical Violence predicting Antisocial Schizotypy via fMRI_PC_4	99.00%	Indirect Effect of Age25	NA
6802	0.00524570490869362	-0.00670844483490782	0.0171538346414182	Interpersonal Physical Violence predicting Antisocial Schizotypy via fMRI_PC_4	99.00%	Direct Effect of Age25	NA
6803	7.39050860703279e-05	-0.00119694429060561	0.00170146647977526	Interpersonal Physical Violence predicting Antisocial Schizotypy via fMRI_PC_4	99.00%	Total Indirect Effect	NA
6804	0.00359554330107332	-0.00686788091994077	0.0142363231658376	Interpersonal Physical Violence predicting Antisocial Schizotypy via fMRI_PC_4	99.00%	Total Direct Effect	NA
6805	-8.92955871869102e-05	-0.00503685168407325	0.00384739180417567	Interpersonal Physical Violence predicting Antisocial Schizotypy via fMRI_PC_4	99.99%	Index of Moderated Mediation of Sex	NA
6806	2.57792157531394e-06	-8.0565887092841e-05	0.000141148825301674	Interpersonal Physical Violence predicting Antisocial Schizotypy via fMRI_PC_4	99.99%	Index of Moderated Mediation of First Age	NA
6807	0.000125250048702801	-0.00457595601667448	0.00626319839430782	Interpersonal Physical Violence predicting Antisocial Schizotypy via fMRI_PC_4	99.99%	Indirect Effect of Male	NA
6808	3.59544615158911e-05	-0.00103731292245579	0.00180770827679579	Interpersonal Physical Violence predicting Antisocial Schizotypy via fMRI_PC_4	99.99%	Indirect Effect of Female	NA
6809	0.00685200189604801	-0.0281763104621877	0.0418023922960044	Interpersonal Physical Violence predicting Antisocial Schizotypy via fMRI_PC_4	99.99%	Direct Effect of Male	NA
6810	0.00106006505944799	-0.004225016884749	0.00643478541119829	Interpersonal Physical Violence predicting Antisocial Schizotypy via fMRI_PC_4	99.99%	Direct Effect of Female	NA
6811	5.00270874789826e-05	-0.00183842616039884	0.00247091808917684	Interpersonal Physical Violence predicting Antisocial Schizotypy via fMRI_PC_4	99.99%	Indirect Effect of Age6	NA
6812	0.00188167233563874	-0.0131373138562806	0.0167279055177605	Interpersonal Physical Violence predicting Antisocial Schizotypy via fMRI_PC_4	99.99%	Direct Effect of Age6	NA
6813	6.03387737802383e-05	-0.00206526753966953	0.00285789378117786	Interpersonal Physical Violence predicting Antisocial Schizotypy via fMRI_PC_4	99.99%	Indirect Effect of Age10	NA
6814	0.00258988971943977	-0.0124948127038197	0.0175543376306594	Interpersonal Physical Violence predicting Antisocial Schizotypy via fMRI_PC_4	99.99%	Direct Effect of Age10	NA
6815	6.54946169308662e-05	-0.00217868822930488	0.00294428846222978	Interpersonal Physical Violence predicting Antisocial Schizotypy via fMRI_PC_4	99.99%	Indirect Effect of Age12	NA
6816	0.00294399841134028	-0.0121735621275892	0.0181552056331006	Interpersonal Physical Violence predicting Antisocial Schizotypy via fMRI_PC_4	99.99%	Direct Effect of Age12	NA
6817	7.5806303232122e-05	-0.00240552960857557	0.00330478391869443	Interpersonal Physical Violence predicting Antisocial Schizotypy via fMRI_PC_4	99.99%	Indirect Effect of Age16	NA
6818	0.00365221579514131	-0.0116910636844564	0.019816450007573	Interpersonal Physical Violence predicting Antisocial Schizotypy via fMRI_PC_4	99.99%	Direct Effect of Age16	NA
6819	9.90075974099474e-05	-0.00291592271193462	0.00457511226242269	Interpersonal Physical Violence predicting Antisocial Schizotypy via fMRI_PC_4	99.99%	Indirect Effect of Age25	NA
6820	0.00524570490869362	-0.0123854755365571	0.0232322767426635	Interpersonal Physical Violence predicting Antisocial Schizotypy via fMRI_PC_4	99.99%	Direct Effect of Age25	NA
6821	7.39050860703279e-05	-0.00236370572927253	0.00320068921137043	Interpersonal Physical Violence predicting Antisocial Schizotypy via fMRI_PC_4	99.99%	Total Indirect Effect	NA
6822	0.00359554330107332	-0.0119437317824266	0.0193727580963348	Interpersonal Physical Violence predicting Antisocial Schizotypy via fMRI_PC_4	99.99%	Total Direct Effect	NA
6823	-8.92955871869102e-05	-0.00659301392527108	0.00302593765986938	Interpersonal Physical Violence predicting Antisocial Schizotypy via fMRI_PC_4	99.9999%	Index of Moderated Mediation of Sex	NA
6824	2.57792157531394e-06	-9.31727795293661e-05	0.000115659401499769	Interpersonal Physical Violence predicting Antisocial Schizotypy via fMRI_PC_4	99.9999%	Index of Moderated Mediation of First Age	NA
6825	0.000125250048702801	-0.00343845909705352	0.00788932555840177	Interpersonal Physical Violence predicting Antisocial Schizotypy via fMRI_PC_4	99.9999%	Indirect Effect of Male	NA
6826	3.59544615158911e-05	-0.00120817562961842	0.00146622191003917	Interpersonal Physical Violence predicting Antisocial Schizotypy via fMRI_PC_4	99.9999%	Indirect Effect of Female	NA
6827	0.00685200189604801	-0.0366824502438706	0.0478595420941353	Interpersonal Physical Violence predicting Antisocial Schizotypy via fMRI_PC_4	99.9999%	Direct Effect of Male	NA
6828	0.00106006505944799	-0.00357563446949044	0.00596823648070805	Interpersonal Physical Violence predicting Antisocial Schizotypy via fMRI_PC_4	99.9999%	Direct Effect of Female	NA
6829	5.00270874789826e-05	-0.00141771186985574	0.00314021646248072	Interpersonal Physical Violence predicting Antisocial Schizotypy via fMRI_PC_4	99.9999%	Indirect Effect of Age6	NA
6830	0.00188167233563874	-0.0165382791975633	0.0189661026796184	Interpersonal Physical Violence predicting Antisocial Schizotypy via fMRI_PC_4	99.9999%	Direct Effect of Age6	NA
6831	6.03387737802383e-05	-0.0015736440299034	0.00355398211490341	Interpersonal Physical Violence predicting Antisocial Schizotypy via fMRI_PC_4	99.9999%	Indirect Effect of Age10	NA
6832	0.00258988971943977	-0.0161568924137595	0.0201949481764529	Interpersonal Physical Violence predicting Antisocial Schizotypy via fMRI_PC_4	99.9999%	Direct Effect of Age10	NA
6833	6.54946169308662e-05	-0.00165174879169379	0.00376086494111476	Interpersonal Physical Violence predicting Antisocial Schizotypy via fMRI_PC_4	99.9999%	Indirect Effect of Age12	NA
6834	0.00294399841134028	-0.0159671280746605	0.0208093709248701	Interpersonal Physical Violence predicting Antisocial Schizotypy via fMRI_PC_4	99.9999%	Direct Effect of Age12	NA
6835	7.5806303232122e-05	-0.00180914238252987	0.00417463059353744	Interpersonal Physical Violence predicting Antisocial Schizotypy via fMRI_PC_4	99.9999%	Indirect Effect of Age16	NA
6836	0.00365221579514131	-0.0155875993964625	0.0220432139674676	Interpersonal Physical Violence predicting Antisocial Schizotypy via fMRI_PC_4	99.9999%	Direct Effect of Age16	NA
6837	9.90075974099474e-05	-0.00237460719926263	0.00510732690651212	Interpersonal Physical Violence predicting Antisocial Schizotypy via fMRI_PC_4	99.9999%	Indirect Effect of Age25	NA
6838	0.00524570490869362	-0.0147336598705172	0.02482845923045	Interpersonal Physical Violence predicting Antisocial Schizotypy via fMRI_PC_4	99.9999%	Direct Effect of Age25	NA
6839	7.39050860703279e-05	-0.00178009233848006	0.00409834255137201	Interpersonal Physical Violence predicting Antisocial Schizotypy via fMRI_PC_4	99.9999%	Total Indirect Effect	NA
6840	0.00359554330107332	-0.0157843549498168	0.0219070226609857	Interpersonal Physical Violence predicting Antisocial Schizotypy via fMRI_PC_4	99.9999%	Total Direct Effect	NA
6841	1.84469930683809e-05	-0.00164909345611198	0.001456564611141	Interpersonal Physical Violence predicting Antisocial Schizotypy via fMRI_PC_5	97.50%	Index of Moderated Mediation of Sex	NA
6842	3.87160272181694e-07	-3.1347631330298e-05	3.29966068423692e-05	Interpersonal Physical Violence predicting Antisocial Schizotypy via fMRI_PC_5	97.50%	Index of Moderated Mediation of First Age	NA
6843	-1.22144840316444e-05	-0.00120243159368902	0.00138296843772548	Interpersonal Physical Violence predicting Antisocial Schizotypy via fMRI_PC_5	97.50%	Indirect Effect of Male	NA
6844	6.23250903673647e-06	-0.000436162208695558	0.00046895624010262	Interpersonal Physical Violence predicting Antisocial Schizotypy via fMRI_PC_5	97.50%	Indirect Effect of Female	NA
6845	0.00698041590401694	-0.01374302041342	0.0278173938877002	Interpersonal Physical Violence predicting Antisocial Schizotypy via fMRI_PC_5	97.50%	Direct Effect of Male	NA
6846	0.00108454381275825	-0.00190854222640963	0.00409355860572495	Interpersonal Physical Violence predicting Antisocial Schizotypy via fMRI_PC_5	97.50%	Direct Effect of Female	NA
6847	-5.19353503840836e-06	-0.000495880684836831	0.000584466409106284	Interpersonal Physical Violence predicting Antisocial Schizotypy via fMRI_PC_5	97.50%	Indirect Effect of Age6	NA
6848	0.00193573146960134	-0.00681049440840346	0.0107325302647237	Interpersonal Physical Violence predicting Antisocial Schizotypy via fMRI_PC_5	97.50%	Direct Effect of Age6	NA
6849	-3.64489394968158e-06	-0.000446017804561015	0.000528374040739849	Interpersonal Physical Violence predicting Antisocial Schizotypy via fMRI_PC_5	97.50%	Indirect Effect of Age10	NA
6850	0.00265025043616193	-0.00621461394728456	0.0116718642821962	Interpersonal Physical Violence predicting Antisocial Schizotypy via fMRI_PC_5	97.50%	Direct Effect of Age10	NA
6851	-2.87057340531819e-06	-0.000434377060091233	0.000507555024486005	Interpersonal Physical Violence predicting Antisocial Schizotypy via fMRI_PC_5	97.50%	Indirect Effect of Age12	NA
6852	0.00300750991944222	-0.00595665681705479	0.0121013559947941	Interpersonal Physical Violence predicting Antisocial Schizotypy via fMRI_PC_5	97.50%	Direct Effect of Age12	NA
6853	-1.32193231659142e-06	-0.000427341308871131	0.000500916135618798	Interpersonal Physical Violence predicting Antisocial Schizotypy via fMRI_PC_5	97.50%	Indirect Effect of Age16	NA
6854	0.0037220288860028	-0.00557140416396006	0.0131524820204999	Interpersonal Physical Violence predicting Antisocial Schizotypy via fMRI_PC_5	97.50%	Direct Effect of Age16	NA
6855	2.16251013304383e-06	-0.000528702790169662	0.000628514845372357	Interpersonal Physical Violence predicting Antisocial Schizotypy via fMRI_PC_5	97.50%	Indirect Effect of Age25	NA
6856	0.00532969656076412	-0.00507688293214677	0.015909160906969	Interpersonal Physical Violence predicting Antisocial Schizotypy via fMRI_PC_5	97.50%	Direct Effect of Age25	NA
6857	-1.60746301732542e-06	-0.000426013485575854	0.00049921129685309	Interpersonal Physical Violence predicting Antisocial Schizotypy via fMRI_PC_5	97.50%	Total Indirect Effect	NA
6858	0.00358868198852587	-0.00564257835742151	0.0129469100900379	Interpersonal Physical Violence predicting Antisocial Schizotypy via fMRI_PC_5	97.50%	Total Direct Effect	NA
6859	1.84469930683809e-05	-0.00208753947333118	0.00189748254353974	Interpersonal Physical Violence predicting Antisocial Schizotypy via fMRI_PC_5	99.00%	Index of Moderated Mediation of Sex	NA
6860	3.87160272181694e-07	-3.80975610744856e-05	4.20031295657904e-05	Interpersonal Physical Violence predicting Antisocial Schizotypy via fMRI_PC_5	99.00%	Index of Moderated Mediation of First Age	NA
6861	-1.22144840316444e-05	-0.00152621873922766	0.00177792382395809	Interpersonal Physical Violence predicting Antisocial Schizotypy via fMRI_PC_5	99.00%	Indirect Effect of Male	NA
6862	6.23250903673647e-06	-0.000527590927173616	0.000588441608185659	Interpersonal Physical Violence predicting Antisocial Schizotypy via fMRI_PC_5	99.00%	Indirect Effect of Female	NA
6863	0.00698041590401694	-0.0174559000109543	0.0306733862272046	Interpersonal Physical Violence predicting Antisocial Schizotypy via fMRI_PC_5	99.00%	Direct Effect of Male	NA
6864	0.00108454381275825	-0.00238177735267052	0.00454607891579377	Interpersonal Physical Violence predicting Antisocial Schizotypy via fMRI_PC_5	99.00%	Direct Effect of Female	NA
6865	-5.19353503840836e-06	-0.000654177859024659	0.000752616461840362	Interpersonal Physical Violence predicting Antisocial Schizotypy via fMRI_PC_5	99.00%	Indirect Effect of Age6	NA
6866	0.00193573146960134	-0.0084420212628918	0.0119869340924677	Interpersonal Physical Violence predicting Antisocial Schizotypy via fMRI_PC_5	99.00%	Direct Effect of Age6	NA
6867	-3.64489394968158e-06	-0.000575270945635812	0.000689097853364127	Interpersonal Physical Violence predicting Antisocial Schizotypy via fMRI_PC_5	99.00%	Indirect Effect of Age10	NA
6868	0.00265025043616193	-0.00784406522658162	0.0128454149122336	Interpersonal Physical Violence predicting Antisocial Schizotypy via fMRI_PC_5	99.00%	Direct Effect of Age10	NA
6869	-2.87057340531819e-06	-0.000545563918348404	0.000675746194218417	Interpersonal Physical Violence predicting Antisocial Schizotypy via fMRI_PC_5	99.00%	Indirect Effect of Age12	NA
6870	0.00300750991944222	-0.00753319009651831	0.0133949599316397	Interpersonal Physical Violence predicting Antisocial Schizotypy via fMRI_PC_5	99.00%	Direct Effect of Age12	NA
6871	-1.32193231659142e-06	-0.000527163636743802	0.000688789965023581	Interpersonal Physical Violence predicting Antisocial Schizotypy via fMRI_PC_5	99.00%	Indirect Effect of Age16	NA
6872	0.0037220288860028	-0.00729038700963055	0.0145177933167667	Interpersonal Physical Violence predicting Antisocial Schizotypy via fMRI_PC_5	99.00%	Direct Effect of Age16	NA
6873	2.16251013304383e-06	-0.000680463053225421	0.000854384475789329	Interpersonal Physical Violence predicting Antisocial Schizotypy via fMRI_PC_5	99.00%	Indirect Effect of Age25	NA
6874	0.00532969656076412	-0.00697920686875793	0.0171800872309369	Interpersonal Physical Violence predicting Antisocial Schizotypy via fMRI_PC_5	99.00%	Direct Effect of Age25	NA
6875	-1.60746301732542e-06	-0.000525229424370295	0.000681850786239672	Interpersonal Physical Violence predicting Antisocial Schizotypy via fMRI_PC_5	99.00%	Total Indirect Effect	NA
6876	0.00358868198852587	-0.00735031144516318	0.014331902611932	Interpersonal Physical Violence predicting Antisocial Schizotypy via fMRI_PC_5	99.00%	Total Direct Effect	NA
6877	1.84469930683809e-05	-0.00356244364437947	0.00328705381398838	Interpersonal Physical Violence predicting Antisocial Schizotypy via fMRI_PC_5	99.99%	Index of Moderated Mediation of Sex	NA
6878	3.87160272181694e-07	-7.32196909157152e-05	7.09967168015352e-05	Interpersonal Physical Violence predicting Antisocial Schizotypy via fMRI_PC_5	99.99%	Index of Moderated Mediation of First Age	NA
6879	-1.22144840316444e-05	-0.00297797574659816	0.00326526910134172	Interpersonal Physical Violence predicting Antisocial Schizotypy via fMRI_PC_5	99.99%	Indirect Effect of Male	NA
6880	6.23250903673647e-06	-0.000981471032857446	0.000954639156484547	Interpersonal Physical Violence predicting Antisocial Schizotypy via fMRI_PC_5	99.99%	Indirect Effect of Female	NA
6881	0.00698041590401694	-0.0281919930327647	0.0431553447275369	Interpersonal Physical Violence predicting Antisocial Schizotypy via fMRI_PC_5	99.99%	Direct Effect of Male	NA
6882	0.00108454381275825	-0.00396459789998017	0.00600249817879992	Interpersonal Physical Violence predicting Antisocial Schizotypy via fMRI_PC_5	99.99%	Direct Effect of Female	NA
6883	-5.19353503840836e-06	-0.00128153014360427	0.00131915814076353	Interpersonal Physical Violence predicting Antisocial Schizotypy via fMRI_PC_5	99.99%	Indirect Effect of Age6	NA
6884	0.00193573146960134	-0.0131937779822327	0.0172283202915597	Interpersonal Physical Violence predicting Antisocial Schizotypy via fMRI_PC_5	99.99%	Direct Effect of Age6	NA
6885	-3.64489394968158e-06	-0.00112824302921414	0.00125747513659267	Interpersonal Physical Violence predicting Antisocial Schizotypy via fMRI_PC_5	99.99%	Indirect Effect of Age10	NA
6886	0.00265025043616193	-0.0126182819727267	0.0179152686837865	Interpersonal Physical Violence predicting Antisocial Schizotypy via fMRI_PC_5	99.99%	Direct Effect of Age10	NA
6887	-2.87057340531819e-06	-0.00106140004482463	0.0011759316983484	Interpersonal Physical Violence predicting Antisocial Schizotypy via fMRI_PC_5	99.99%	Indirect Effect of Age12	NA
6888	0.00300750991944222	-0.0123305339679737	0.0180116823813317	Interpersonal Physical Violence predicting Antisocial Schizotypy via fMRI_PC_5	99.99%	Direct Effect of Age12	NA
6889	-1.32193231659142e-06	-0.00101780011007099	0.00116584083647869	Interpersonal Physical Violence predicting Antisocial Schizotypy via fMRI_PC_5	99.99%	Indirect Effect of Age16	NA
6890	0.0037220288860028	-0.0117550379584677	0.0198013792987569	Interpersonal Physical Violence predicting Antisocial Schizotypy via fMRI_PC_5	99.99%	Direct Effect of Age16	NA
6891	2.16251013304383e-06	-0.00137410925558186	0.00170929646515594	Interpersonal Physical Violence predicting Antisocial Schizotypy via fMRI_PC_5	99.99%	Indirect Effect of Age25	NA
6892	0.00532969656076412	-0.0111592406347218	0.0223743096046526	Interpersonal Physical Violence predicting Antisocial Schizotypy via fMRI_PC_5	99.99%	Direct Effect of Age25	NA
6893	-1.60746301732542e-06	-0.000994151427514425	0.00115912470344305	Interpersonal Physical Violence predicting Antisocial Schizotypy via fMRI_PC_5	99.99%	Total Indirect Effect	NA
6894	0.00358868198852587	-0.0119119188959046	0.0194903133475417	Interpersonal Physical Violence predicting Antisocial Schizotypy via fMRI_PC_5	99.99%	Total Direct Effect	NA
6895	1.84469930683809e-05	-0.00496055745785207	0.00376428488668894	Interpersonal Physical Violence predicting Antisocial Schizotypy via fMRI_PC_5	99.9999%	Index of Moderated Mediation of Sex	NA
6896	3.87160272181694e-07	-7.83125828277299e-05	6.56506930972903e-05	Interpersonal Physical Violence predicting Antisocial Schizotypy via fMRI_PC_5	99.9999%	Index of Moderated Mediation of First Age	NA
6897	-1.22144840316444e-05	-0.00342961162526305	0.00457734633412302	Interpersonal Physical Violence predicting Antisocial Schizotypy via fMRI_PC_5	99.9999%	Indirect Effect of Male	NA
6898	6.23250903673647e-06	-0.000996698138469912	0.000893623872027811	Interpersonal Physical Violence predicting Antisocial Schizotypy via fMRI_PC_5	99.9999%	Indirect Effect of Female	NA
6899	0.00698041590401694	-0.0287072011996483	0.0489666335451642	Interpersonal Physical Violence predicting Antisocial Schizotypy via fMRI_PC_5	99.9999%	Direct Effect of Male	NA
6900	0.00108454381275825	-0.00405500560948244	0.00608727283865086	Interpersonal Physical Violence predicting Antisocial Schizotypy via fMRI_PC_5	99.9999%	Direct Effect of Female	NA
6901	-5.19353503840836e-06	-0.00144334259774112	0.00195461632377338	Interpersonal Physical Violence predicting Antisocial Schizotypy via fMRI_PC_5	99.9999%	Indirect Effect of Age6	NA
6902	0.00193573146960134	-0.0126465828100008	0.0193158561008452	Interpersonal Physical Violence predicting Antisocial Schizotypy via fMRI_PC_5	99.9999%	Direct Effect of Age6	NA
6903	-3.64489394968158e-06	-0.00137065795551413	0.00185546791765617	Interpersonal Physical Violence predicting Antisocial Schizotypy via fMRI_PC_5	99.9999%	Indirect Effect of Age10	NA
6904	0.00265025043616193	-0.0128779057845886	0.0209013455107504	Interpersonal Physical Violence predicting Antisocial Schizotypy via fMRI_PC_5	99.9999%	Direct Effect of Age10	NA
6905	-2.87057340531819e-06	-0.00133431563440063	0.00180589371459757	Interpersonal Physical Violence predicting Antisocial Schizotypy via fMRI_PC_5	99.9999%	Indirect Effect of Age12	NA
6906	0.00300750991944222	-0.0130838727178986	0.0216973654559372	Interpersonal Physical Violence predicting Antisocial Schizotypy via fMRI_PC_5	99.9999%	Direct Effect of Age12	NA
6907	-1.32193231659142e-06	-0.00126163099217364	0.00170674530848036	Interpersonal Physical Violence predicting Antisocial Schizotypy via fMRI_PC_5	99.9999%	Indirect Effect of Age16	NA
6908	0.0037220288860028	-0.0134958065845185	0.0232894053463109	Interpersonal Physical Violence predicting Antisocial Schizotypy via fMRI_PC_5	99.9999%	Direct Effect of Age16	NA
6909	2.16251013304383e-06	-0.00153600709856501	0.00184989354535796	Interpersonal Physical Violence predicting Antisocial Schizotypy via fMRI_PC_5	99.9999%	Indirect Effect of Age25	NA
6910	0.00532969656076412	-0.0144226577844132	0.0268714950996515	Interpersonal Physical Violence predicting Antisocial Schizotypy via fMRI_PC_5	99.9999%	Direct Effect of Age25	NA
6911	-1.60746301732542e-06	-0.00127503222308424	0.00172502579585822	Interpersonal Physical Violence predicting Antisocial Schizotypy via fMRI_PC_5	99.9999%	Total Indirect Effect	NA
6912	0.00358868198852587	-0.0134240134443603	0.0230142944703259	Interpersonal Physical Violence predicting Antisocial Schizotypy via fMRI_PC_5	99.9999%	Total Direct Effect	NA
6913	0.000620158407008813	-0.000717381263118691	0.00229797718075379	Interpersonal Physical Violence predicting Antisocial Schizotypy via fMRI_PC_6	97.50%	Index of Moderated Mediation of Sex	NA
6914	1.4113448433092e-05	-1.94250445025904e-05	7.47057055909866e-05	Interpersonal Physical Violence predicting Antisocial Schizotypy via fMRI_PC_6	97.50%	Index of Moderated Mediation of First Age	NA
6915	-0.000446056742466093	-0.0018672484281624	0.000645172820093059	Interpersonal Physical Violence predicting Antisocial Schizotypy via fMRI_PC_6	97.50%	Indirect Effect of Male	NA
6916	0.00017410166454272	-0.000231498553236349	0.000915511200884549	Interpersonal Physical Violence predicting Antisocial Schizotypy via fMRI_PC_6	97.50%	Indirect Effect of Female	NA
6917	0.007378178373341	-0.0133488921326732	0.028140960807592	Interpersonal Physical Violence predicting Antisocial Schizotypy via fMRI_PC_6	97.50%	Direct Effect of Male	NA
6918	0.000905582445084254	-0.00196169924880503	0.00378597663091455	Interpersonal Physical Violence predicting Antisocial Schizotypy via fMRI_PC_6	97.50%	Direct Effect of Female	NA
6919	-0.00022019147454754	-0.000859977460860778	0.000281573905077299	Interpersonal Physical Violence predicting Antisocial Schizotypy via fMRI_PC_6	97.50%	Indirect Effect of Age6	NA
6920	0.00213668369403523	-0.00655987645954045	0.0108878268571002	Interpersonal Physical Violence predicting Antisocial Schizotypy via fMRI_PC_6	97.50%	Direct Effect of Age6	NA
6921	-0.000163737680815172	-0.000762783020776104	0.000302926310734007	Interpersonal Physical Violence predicting Antisocial Schizotypy via fMRI_PC_6	97.50%	Indirect Effect of Age10	NA
6922	0.00279298686080798	-0.00606708422701499	0.0117251771921725	Interpersonal Physical Violence predicting Antisocial Schizotypy via fMRI_PC_6	97.50%	Direct Effect of Age10	NA
6923	-0.000135510783948988	-0.000744156162826467	0.000349348156302362	Interpersonal Physical Violence predicting Antisocial Schizotypy via fMRI_PC_6	97.50%	Indirect Effect of Age12	NA
6924	0.00312113844419435	-0.00582487711357359	0.0121807948990293	Interpersonal Physical Violence predicting Antisocial Schizotypy via fMRI_PC_6	97.50%	Direct Effect of Age12	NA
6925	-7.90569902166198e-05	-0.000717564816799294	0.000536040821079541	Interpersonal Physical Violence predicting Antisocial Schizotypy via fMRI_PC_6	97.50%	Indirect Effect of Age16	NA
6926	0.0037774416109671	-0.00546618098050768	0.0131332569033694	Interpersonal Physical Violence predicting Antisocial Schizotypy via fMRI_PC_6	97.50%	Direct Effect of Age16	NA
6927	4.79640456812085e-05	-0.000749530127519908	0.00111185391652115	Interpersonal Physical Violence predicting Antisocial Schizotypy via fMRI_PC_6	97.50%	Indirect Effect of Age25	NA
6928	0.00525412373620578	-0.00501676384059545	0.015687911147186	Interpersonal Physical Violence predicting Antisocial Schizotypy via fMRI_PC_6	97.50%	Direct Effect of Age25	NA
6929	-8.94656584360252e-05	-0.000720107211142835	0.000495321592432379	Interpersonal Physical Violence predicting Antisocial Schizotypy via fMRI_PC_6	97.50%	Total Indirect Effect	NA
6930	0.00356697005615735	-0.00559991261924058	0.0129388916701066	Interpersonal Physical Violence predicting Antisocial Schizotypy via fMRI_PC_6	97.50%	Total Direct Effect	NA
6931	0.000620158407008813	-0.00107307885048132	0.00266912522969914	Interpersonal Physical Violence predicting Antisocial Schizotypy via fMRI_PC_6	99.00%	Index of Moderated Mediation of Sex	NA
6932	1.4113448433092e-05	-2.87365119838496e-05	8.81305763418425e-05	Interpersonal Physical Violence predicting Antisocial Schizotypy via fMRI_PC_6	99.00%	Index of Moderated Mediation of First Age	NA
6933	-0.000446056742466093	-0.00222378418631638	0.000947805419362082	Interpersonal Physical Violence predicting Antisocial Schizotypy via fMRI_PC_6	99.00%	Indirect Effect of Male	NA
6934	0.00017410166454272	-0.000331879381145652	0.0010869157718835	Interpersonal Physical Violence predicting Antisocial Schizotypy via fMRI_PC_6	99.00%	Indirect Effect of Female	NA
6935	0.007378178373341	-0.0161954178580997	0.0313140749611737	Interpersonal Physical Violence predicting Antisocial Schizotypy via fMRI_PC_6	99.00%	Direct Effect of Male	NA
6936	0.000905582445084254	-0.00241228812680238	0.00425998825914104	Interpersonal Physical Violence predicting Antisocial Schizotypy via fMRI_PC_6	99.00%	Direct Effect of Female	NA
6937	-0.00022019147454754	-0.00100306949043006	0.000414623180715322	Interpersonal Physical Violence predicting Antisocial Schizotypy via fMRI_PC_6	99.00%	Indirect Effect of Age6	NA
6938	0.00213668369403523	-0.00769842092458003	0.0121525216361024	Interpersonal Physical Violence predicting Antisocial Schizotypy via fMRI_PC_6	99.00%	Direct Effect of Age6	NA
6939	-0.000163737680815172	-0.000904706547274651	0.000420479059365066	Interpersonal Physical Violence predicting Antisocial Schizotypy via fMRI_PC_6	99.00%	Indirect Effect of Age10	NA
6940	0.00279298686080798	-0.00740218518465303	0.0130532274710748	Interpersonal Physical Violence predicting Antisocial Schizotypy via fMRI_PC_6	99.00%	Direct Effect of Age10	NA
6941	-0.000135510783948988	-0.000892938241335494	0.000485254025707247	Interpersonal Physical Violence predicting Antisocial Schizotypy via fMRI_PC_6	99.00%	Indirect Effect of Age12	NA
6942	0.00312113844419435	-0.00715424851940013	0.0134913853076787	Interpersonal Physical Violence predicting Antisocial Schizotypy via fMRI_PC_6	99.00%	Direct Effect of Age12	NA
6943	-7.90569902166198e-05	-0.000891136869600304	0.000708334102779374	Interpersonal Physical Violence predicting Antisocial Schizotypy via fMRI_PC_6	99.00%	Indirect Effect of Age16	NA
6944	0.0037774416109671	-0.00691333977929399	0.0145299781016833	Interpersonal Physical Violence predicting Antisocial Schizotypy via fMRI_PC_6	99.00%	Direct Effect of Age16	NA
6945	4.79640456812085e-05	-0.000974411927117552	0.00139723931840717	Interpersonal Physical Violence predicting Antisocial Schizotypy via fMRI_PC_6	99.00%	Indirect Effect of Age25	NA
6946	0.00525412373620578	-0.0065372242696251	0.0173154737336994	Interpersonal Physical Violence predicting Antisocial Schizotypy via fMRI_PC_6	99.00%	Direct Effect of Age25	NA
6947	-8.94656584360252e-05	-0.000887643239015784	0.000657129287812461	Interpersonal Physical Violence predicting Antisocial Schizotypy via fMRI_PC_6	99.00%	Total Indirect Effect	NA
6948	0.00356697005615735	-0.00700146895853813	0.0143533272147845	Interpersonal Physical Violence predicting Antisocial Schizotypy via fMRI_PC_6	99.00%	Total Direct Effect	NA
6949	0.000620158407008813	-0.00263714039830706	0.00445543941989839	Interpersonal Physical Violence predicting Antisocial Schizotypy via fMRI_PC_6	99.99%	Index of Moderated Mediation of Sex	NA
6950	1.4113448433092e-05	-5.53207481364747e-05	0.000165781296021502	Interpersonal Physical Violence predicting Antisocial Schizotypy via fMRI_PC_6	99.99%	Index of Moderated Mediation of First Age	NA
6951	-0.000446056742466093	-0.00372716181738384	0.00220555633960623	Interpersonal Physical Violence predicting Antisocial Schizotypy via fMRI_PC_6	99.99%	Indirect Effect of Male	NA
6952	0.00017410166454272	-0.000691065742803934	0.0020664539928254	Interpersonal Physical Violence predicting Antisocial Schizotypy via fMRI_PC_6	99.99%	Indirect Effect of Female	NA
6953	0.007378178373341	-0.0272562663567943	0.0428214825520177	Interpersonal Physical Violence predicting Antisocial Schizotypy via fMRI_PC_6	99.99%	Direct Effect of Male	NA
6954	0.000905582445084254	-0.00408354779942521	0.00601165846248899	Interpersonal Physical Violence predicting Antisocial Schizotypy via fMRI_PC_6	99.99%	Direct Effect of Female	NA
6955	-0.00022019147454754	-0.00173216978053908	0.000984626674503987	Interpersonal Physical Violence predicting Antisocial Schizotypy via fMRI_PC_6	99.99%	Indirect Effect of Age6	NA
6956	0.00213668369403523	-0.0122171969716146	0.0168356190555248	Interpersonal Physical Violence predicting Antisocial Schizotypy via fMRI_PC_6	99.99%	Direct Effect of Age6	NA
6957	-0.000163737680815172	-0.00150161019229559	0.000825996529425594	Interpersonal Physical Violence predicting Antisocial Schizotypy via fMRI_PC_6	99.99%	Indirect Effect of Age10	NA
6958	0.00279298686080798	-0.0119520853164708	0.0179556837182724	Interpersonal Physical Violence predicting Antisocial Schizotypy via fMRI_PC_6	99.99%	Direct Effect of Age10	NA
6959	-0.000135510783948988	-0.00146669544988937	0.00098959291445472	Interpersonal Physical Violence predicting Antisocial Schizotypy via fMRI_PC_6	99.99%	Indirect Effect of Age12	NA
6960	0.00312113844419435	-0.0118971537764701	0.0185157160496462	Interpersonal Physical Violence predicting Antisocial Schizotypy via fMRI_PC_6	99.99%	Direct Effect of Age12	NA
6961	-7.90569902166198e-05	-0.00157593442523063	0.00149435956727804	Interpersonal Physical Violence predicting Antisocial Schizotypy via fMRI_PC_6	99.99%	Indirect Effect of Age16	NA
6962	0.0037774416109671	-0.0120352690591592	0.0196357807123938	Interpersonal Physical Violence predicting Antisocial Schizotypy via fMRI_PC_6	99.99%	Direct Effect of Age16	NA
6963	4.79640456812085e-05	-0.00182603719068508	0.00298639123147156	Interpersonal Physical Violence predicting Antisocial Schizotypy via fMRI_PC_6	99.99%	Indirect Effect of Age25	NA
6964	0.00525412373620578	-0.0123460284452099	0.0228613807973706	Interpersonal Physical Violence predicting Antisocial Schizotypy via fMRI_PC_6	99.99%	Direct Effect of Age25	NA
6965	-8.94656584360252e-05	-0.00155543989306145	0.00137209586146218	Interpersonal Physical Violence predicting Antisocial Schizotypy via fMRI_PC_6	99.99%	Total Indirect Effect	NA
6966	0.00356697005615735	-0.0118396446566634	0.019400480119953	Interpersonal Physical Violence predicting Antisocial Schizotypy via fMRI_PC_6	99.99%	Total Direct Effect	NA
6967	0.000620158407008813	-0.00293971070265587	0.00450955039466569	Interpersonal Physical Violence predicting Antisocial Schizotypy via fMRI_PC_6	99.9999%	Index of Moderated Mediation of Sex	NA
6968	1.4113448433092e-05	-8.04946961549657e-05	0.000175834424719552	Interpersonal Physical Violence predicting Antisocial Schizotypy via fMRI_PC_6	99.9999%	Index of Moderated Mediation of First Age	NA
6969	-0.000446056742466093	-0.00399693239279748	0.0024342760939564	Interpersonal Physical Violence predicting Antisocial Schizotypy via fMRI_PC_6	99.9999%	Indirect Effect of Male	NA
6970	0.00017410166454272	-0.000928843075329479	0.00217289355489023	Interpersonal Physical Violence predicting Antisocial Schizotypy via fMRI_PC_6	99.9999%	Indirect Effect of Female	NA
6971	0.007378178373341	-0.0255832565252433	0.0437794929838609	Interpersonal Physical Violence predicting Antisocial Schizotypy via fMRI_PC_6	99.9999%	Direct Effect of Male	NA
6972	0.000905582445084254	-0.00432445029244984	0.00671495447249685	Interpersonal Physical Violence predicting Antisocial Schizotypy via fMRI_PC_6	99.9999%	Direct Effect of Female	NA
6973	-0.00022019147454754	-0.00183024936005644	0.00115293789768336	Interpersonal Physical Violence predicting Antisocial Schizotypy via fMRI_PC_6	99.9999%	Indirect Effect of Age6	NA
6974	0.00213668369403523	-0.0118832107761203	0.0173546937031173	Interpersonal Physical Violence predicting Antisocial Schizotypy via fMRI_PC_6	99.9999%	Direct Effect of Age6	NA
6975	-0.000163737680815172	-0.00164674559741154	0.00102886835160741	Interpersonal Physical Violence predicting Antisocial Schizotypy via fMRI_PC_6	99.9999%	Indirect Effect of Age10	NA
6976	0.00279298686080798	-0.0110125752081481	0.0183100732453798	Interpersonal Physical Violence predicting Antisocial Schizotypy via fMRI_PC_6	99.9999%	Direct Effect of Age10	NA
6977	-0.000135510783948988	-0.00155590017290905	0.00105252069315573	Interpersonal Physical Violence predicting Antisocial Schizotypy via fMRI_PC_6	99.9999%	Indirect Effect of Age12	NA
6978	0.00312113844419435	-0.0108722592524401	0.018787763016511	Interpersonal Physical Violence predicting Antisocial Schizotypy via fMRI_PC_6	99.9999%	Direct Effect of Age12	NA
6979	-7.90569902166198e-05	-0.00168175152714458	0.00149280894503092	Interpersonal Physical Violence predicting Antisocial Schizotypy via fMRI_PC_6	99.9999%	Indirect Effect of Age16	NA
6980	0.0037774416109671	-0.0107338826981693	0.0197431425587735	Interpersonal Physical Violence predicting Antisocial Schizotypy via fMRI_PC_6	99.9999%	Direct Effect of Age16	NA
6981	4.79640456812085e-05	-0.00232665312848195	0.00274229326267884	Interpersonal Physical Violence predicting Antisocial Schizotypy via fMRI_PC_6	99.9999%	Indirect Effect of Age25	NA
6982	0.00525412373620578	-0.0114333875036733	0.0232205335019835	Interpersonal Physical Violence predicting Antisocial Schizotypy via fMRI_PC_6	99.9999%	Direct Effect of Age25	NA
6983	-8.94656584360252e-05	-0.00162890542370166	0.00141056011449788	Interpersonal Physical Violence predicting Antisocial Schizotypy via fMRI_PC_6	99.9999%	Total Indirect Effect	NA
6984	0.00356697005615735	-0.0108614093660024	0.0197386915491248	Interpersonal Physical Violence predicting Antisocial Schizotypy via fMRI_PC_6	99.9999%	Total Direct Effect	NA
6985	-0.000350774223769688	-0.00190867574160916	0.000582634802200839	Interpersonal Physical Violence predicting Antisocial Schizotypy via fMRI_PC_7	97.50%	Index of Moderated Mediation of Sex	NA
6986	2.3834207219551e-06	-2.80607000578707e-05	2.92927127480892e-05	Interpersonal Physical Violence predicting Antisocial Schizotypy via fMRI_PC_7	97.50%	Index of Moderated Mediation of First Age	NA
6987	0.000371814186897332	-0.000659480384729889	0.00197082016592088	Interpersonal Physical Violence predicting Antisocial Schizotypy via fMRI_PC_7	97.50%	Indirect Effect of Male	NA
6988	2.10399631276444e-05	-0.000358906560650569	0.000339311639345548	Interpersonal Physical Violence predicting Antisocial Schizotypy via fMRI_PC_7	97.50%	Indirect Effect of Female	NA
6989	0.00655361923417439	-0.0143931684242066	0.027224473873622	Interpersonal Physical Violence predicting Antisocial Schizotypy via fMRI_PC_7	97.50%	Direct Effect of Male	NA
6990	0.001066095886576	-0.00181588624538297	0.00398535242343184	Interpersonal Physical Violence predicting Antisocial Schizotypy via fMRI_PC_7	97.50%	Direct Effect of Female	NA
6991	0.000148042573792653	-0.000270396951586226	0.000798781018166965	Interpersonal Physical Violence predicting Antisocial Schizotypy via fMRI_PC_7	97.50%	Indirect Effect of Age6	NA
6992	0.00176473297387444	-0.0069810895890627	0.0104835369922886	Interpersonal Physical Violence predicting Antisocial Schizotypy via fMRI_PC_7	97.50%	Direct Effect of Age6	NA
6993	0.000157576256680473	-0.000304276759765177	0.000845655383665991	Interpersonal Physical Violence predicting Antisocial Schizotypy via fMRI_PC_7	97.50%	Indirect Effect of Age10	NA
6994	0.00247018413087562	-0.00649629616236834	0.0113538048913306	Interpersonal Physical Violence predicting Antisocial Schizotypy via fMRI_PC_7	97.50%	Direct Effect of Age10	NA
6995	0.000162343098124383	-0.00032694005153478	0.0008690031170485	Interpersonal Physical Violence predicting Antisocial Schizotypy via fMRI_PC_7	97.50%	Indirect Effect of Age12	NA
6996	0.00282290970937622	-0.00626391210515208	0.0118367074745297	Interpersonal Physical Violence predicting Antisocial Schizotypy via fMRI_PC_7	97.50%	Direct Effect of Age12	NA
6997	0.000171876781012203	-0.00038690274928021	0.000928419099487182	Interpersonal Physical Violence predicting Antisocial Schizotypy via fMRI_PC_7	97.50%	Indirect Effect of Age16	NA
6998	0.00352836086637741	-0.00587884306763062	0.0128206885459761	Interpersonal Physical Violence predicting Antisocial Schizotypy via fMRI_PC_7	97.50%	Direct Effect of Age16	NA
6999	0.000193327567509799	-0.00056580691600504	0.00110389975293267	Interpersonal Physical Violence predicting Antisocial Schizotypy via fMRI_PC_7	97.50%	Indirect Effect of Age25	NA
7000	0.00511562596963008	-0.00537902080345028	0.0153464674738531	Interpersonal Physical Violence predicting Antisocial Schizotypy via fMRI_PC_7	97.50%	Direct Effect of Age25	NA
7001	0.000170119008229762	-0.000376056069879607	0.000912956900670079	Interpersonal Physical Violence predicting Antisocial Schizotypy via fMRI_PC_7	97.50%	Total Indirect Effect	NA
7002	0.00356841231753508	-0.00568487076896745	0.0127164448270254	Interpersonal Physical Violence predicting Antisocial Schizotypy via fMRI_PC_7	97.50%	Total Direct Effect	NA
7003	-0.000350774223769688	-0.00231456861116318	0.000820634854975981	Interpersonal Physical Violence predicting Antisocial Schizotypy via fMRI_PC_7	99.00%	Index of Moderated Mediation of Sex	NA
7004	2.3834207219551e-06	-3.48638003060468e-05	3.4394686812525e-05	Interpersonal Physical Violence predicting Antisocial Schizotypy via fMRI_PC_7	99.00%	Index of Moderated Mediation of First Age	NA
7005	0.000371814186897332	-0.000882039643434302	0.00238634349645192	Interpersonal Physical Violence predicting Antisocial Schizotypy via fMRI_PC_7	99.00%	Indirect Effect of Male	NA
7006	2.10399631276444e-05	-0.000437898668436066	0.000403037510093766	Interpersonal Physical Violence predicting Antisocial Schizotypy via fMRI_PC_7	99.00%	Indirect Effect of Female	NA
7007	0.00655361923417439	-0.0172635425806606	0.0306086660293317	Interpersonal Physical Violence predicting Antisocial Schizotypy via fMRI_PC_7	99.00%	Direct Effect of Male	NA
7008	0.001066095886576	-0.00223880336998204	0.00439066801424791	Interpersonal Physical Violence predicting Antisocial Schizotypy via fMRI_PC_7	99.00%	Direct Effect of Female	NA
7009	0.000148042573792653	-0.000362856253572735	0.000990878338023718	Interpersonal Physical Violence predicting Antisocial Schizotypy via fMRI_PC_7	99.00%	Indirect Effect of Age6	NA
7010	0.00176473297387444	-0.00828970510279757	0.0118579243604106	Interpersonal Physical Violence predicting Antisocial Schizotypy via fMRI_PC_7	99.00%	Direct Effect of Age6	NA
7011	0.000157576256680473	-0.000402616557310606	0.00101481128425389	Interpersonal Physical Violence predicting Antisocial Schizotypy via fMRI_PC_7	99.00%	Indirect Effect of Age10	NA
7012	0.00247018413087562	-0.00768023547877858	0.01280411142532	Interpersonal Physical Violence predicting Antisocial Schizotypy via fMRI_PC_7	99.00%	Direct Effect of Age10	NA
7013	0.000162343098124383	-0.00042952145536888	0.00104423722741215	Interpersonal Physical Violence predicting Antisocial Schizotypy via fMRI_PC_7	99.00%	Indirect Effect of Age12	NA
7014	0.00282290970937622	-0.00751094785493063	0.013369939160432	Interpersonal Physical Violence predicting Antisocial Schizotypy via fMRI_PC_7	99.00%	Direct Effect of Age12	NA
7015	0.000171876781012203	-0.000500091364561067	0.00111958334438063	Interpersonal Physical Violence predicting Antisocial Schizotypy via fMRI_PC_7	99.00%	Indirect Effect of Age16	NA
7016	0.00352836086637741	-0.0071882388783476	0.0145139335813149	Interpersonal Physical Violence predicting Antisocial Schizotypy via fMRI_PC_7	99.00%	Direct Effect of Age16	NA
7017	0.000193327567509799	-0.00072205588440742	0.00134392490088621	Interpersonal Physical Violence predicting Antisocial Schizotypy via fMRI_PC_7	99.00%	Indirect Effect of Age25	NA
7018	0.00511562596963008	-0.00670221034911903	0.0171025513179125	Interpersonal Physical Violence predicting Antisocial Schizotypy via fMRI_PC_7	99.00%	Direct Effect of Age25	NA
7019	0.000170119008229762	-0.000482006609986524	0.001098617860719	Interpersonal Physical Violence predicting Antisocial Schizotypy via fMRI_PC_7	99.00%	Total Indirect Effect	NA
7020	0.00356841231753508	-0.0069835254367689	0.0143245425706138	Interpersonal Physical Violence predicting Antisocial Schizotypy via fMRI_PC_7	99.00%	Total Direct Effect	NA
7021	-0.000350774223769688	-0.00384699800208491	0.00190261598367227	Interpersonal Physical Violence predicting Antisocial Schizotypy via fMRI_PC_7	99.99%	Index of Moderated Mediation of Sex	NA
7022	2.3834207219551e-06	-6.7512314652481e-05	7.08399645231745e-05	Interpersonal Physical Violence predicting Antisocial Schizotypy via fMRI_PC_7	99.99%	Index of Moderated Mediation of First Age	NA
7023	0.000371814186897332	-0.00192607302122641	0.00383366108850894	Interpersonal Physical Violence predicting Antisocial Schizotypy via fMRI_PC_7	99.99%	Indirect Effect of Male	NA
7024	2.10399631276444e-05	-0.000868011779798036	0.000825023551072621	Interpersonal Physical Violence predicting Antisocial Schizotypy via fMRI_PC_7	99.99%	Indirect Effect of Female	NA
7025	0.00655361923417439	-0.0286076651735027	0.0419237562532748	Interpersonal Physical Violence predicting Antisocial Schizotypy via fMRI_PC_7	99.99%	Direct Effect of Male	NA
7026	0.001066095886576	-0.00386578806993184	0.0059469364933056	Interpersonal Physical Violence predicting Antisocial Schizotypy via fMRI_PC_7	99.99%	Direct Effect of Female	NA
7027	0.000148042573792653	-0.000856079907528956	0.0015831705477733	Interpersonal Physical Violence predicting Antisocial Schizotypy via fMRI_PC_7	99.99%	Indirect Effect of Age6	NA
7028	0.00176473297387444	-0.0130223463950186	0.0170260105973728	Interpersonal Physical Violence predicting Antisocial Schizotypy via fMRI_PC_7	99.99%	Direct Effect of Age6	NA
7029	0.000157576256680473	-0.000918447654475711	0.00160796678889255	Interpersonal Physical Violence predicting Antisocial Schizotypy via fMRI_PC_7	99.99%	Indirect Effect of Age10	NA
7030	0.00247018413087562	-0.0129337689869305	0.0177686590439321	Interpersonal Physical Violence predicting Antisocial Schizotypy via fMRI_PC_7	99.99%	Direct Effect of Age10	NA
7031	0.000162343098124383	-0.00100223157762546	0.00165820936974069	Interpersonal Physical Violence predicting Antisocial Schizotypy via fMRI_PC_7	99.99%	Indirect Effect of Age12	NA
7032	0.00282290970937622	-0.0128894802828864	0.0181399832672117	Interpersonal Physical Violence predicting Antisocial Schizotypy via fMRI_PC_7	99.99%	Direct Effect of Age12	NA
7033	0.000171876781012203	-0.00116979942392495	0.00177705081414429	Interpersonal Physical Violence predicting Antisocial Schizotypy via fMRI_PC_7	99.99%	Indirect Effect of Age16	NA
7034	0.00352836086637741	-0.0126563569973393	0.0188826365984087	Interpersonal Physical Violence predicting Antisocial Schizotypy via fMRI_PC_7	99.99%	Direct Effect of Age16	NA
7035	0.000193327567509799	-0.00154682707809882	0.00209475177061232	Interpersonal Physical Violence predicting Antisocial Schizotypy via fMRI_PC_7	99.99%	Indirect Effect of Age25	NA
7036	0.00511562596963008	-0.0126017432291432	0.0218218678831532	Interpersonal Physical Violence predicting Antisocial Schizotypy via fMRI_PC_7	99.99%	Direct Effect of Age25	NA
7037	0.000170119008229762	-0.00113890410226348	0.00175513942283237	Interpersonal Physical Violence predicting Antisocial Schizotypy via fMRI_PC_7	99.99%	Total Indirect Effect	NA
7038	0.00356841231753508	-0.0122547808180389	0.0187473164252036	Interpersonal Physical Violence predicting Antisocial Schizotypy via fMRI_PC_7	99.99%	Total Direct Effect	NA
7039	-0.000350774223769688	-0.00391119720167791	0.00175059290601546	Interpersonal Physical Violence predicting Antisocial Schizotypy via fMRI_PC_7	99.9999%	Index of Moderated Mediation of Sex	NA
7040	2.3834207219551e-06	-5.9240125128395e-05	6.1396802047876e-05	Interpersonal Physical Violence predicting Antisocial Schizotypy via fMRI_PC_7	99.9999%	Index of Moderated Mediation of First Age	NA
7041	0.000371814186897332	-0.00203414297273743	0.00383507992207391	Interpersonal Physical Violence predicting Antisocial Schizotypy via fMRI_PC_7	99.9999%	Indirect Effect of Male	NA
7042	2.10399631276444e-05	-0.000715067430416362	0.000710650668557613	Interpersonal Physical Violence predicting Antisocial Schizotypy via fMRI_PC_7	99.9999%	Indirect Effect of Female	NA
7043	0.00655361923417439	-0.0297240811209593	0.0472355216996808	Interpersonal Physical Violence predicting Antisocial Schizotypy via fMRI_PC_7	99.9999%	Direct Effect of Male	NA
7044	0.001066095886576	-0.00412469582037158	0.00652045316057238	Interpersonal Physical Violence predicting Antisocial Schizotypy via fMRI_PC_7	99.9999%	Direct Effect of Female	NA
7045	0.000148042573792653	-0.000803982521512254	0.0016463036713605	Interpersonal Physical Violence predicting Antisocial Schizotypy via fMRI_PC_7	99.9999%	Indirect Effect of Age6	NA
7046	0.00176473297387444	-0.0132281128644133	0.0189455874718243	Interpersonal Physical Violence predicting Antisocial Schizotypy via fMRI_PC_7	99.9999%	Direct Effect of Age6	NA
7047	0.000157576256680473	-0.00094870695646867	0.00162111078737999	Interpersonal Physical Violence predicting Antisocial Schizotypy via fMRI_PC_7	99.9999%	Indirect Effect of Age10	NA
7048	0.00247018413087562	-0.0132753187826273	0.0199792791211375	Interpersonal Physical Violence predicting Antisocial Schizotypy via fMRI_PC_7	99.9999%	Direct Effect of Age10	NA
7049	0.000162343098124383	-0.0010580790613848	0.00168822071307338	Interpersonal Physical Violence predicting Antisocial Schizotypy via fMRI_PC_7	99.9999%	Indirect Effect of Age12	NA
7050	0.00282290970937622	-0.0136773376782507	0.0204961249457941	Interpersonal Physical Violence predicting Antisocial Schizotypy via fMRI_PC_7	99.9999%	Direct Effect of Age12	NA
7051	0.000171876781012203	-0.00127682327121706	0.00189023486062871	Interpersonal Physical Violence predicting Antisocial Schizotypy via fMRI_PC_7	99.9999%	Indirect Effect of Age16	NA
7052	0.00352836086637741	-0.0144813754694975	0.0215298165951074	Interpersonal Physical Violence predicting Antisocial Schizotypy via fMRI_PC_7	99.9999%	Direct Effect of Age16	NA
7053	0.000193327567509799	-0.00177060446616681	0.0023482670161783	Interpersonal Physical Violence predicting Antisocial Schizotypy via fMRI_PC_7	99.9999%	Indirect Effect of Age25	NA
7054	0.00511562596963008	-0.0162904604998028	0.023997475433784	Interpersonal Physical Violence predicting Antisocial Schizotypy via fMRI_PC_7	99.9999%	Direct Effect of Age25	NA
7055	0.000170119008229762	-0.00123649230752924	0.00185274455820884	Interpersonal Physical Violence predicting Antisocial Schizotypy via fMRI_PC_7	99.9999%	Total Indirect Effect	NA
7056	0.00356841231753508	-0.0137518190193834	0.0212819224924975	Interpersonal Physical Violence predicting Antisocial Schizotypy via fMRI_PC_7	99.9999%	Total Direct Effect	NA
7057	2.6741443931476e-05	-0.00114877556905174	0.00111876892068636	Interpersonal Physical Violence predicting Antisocial Schizotypy via fMRI_PC_8	97.50%	Index of Moderated Mediation of Sex	NA
7058	2.77152842536777e-05	-2.05099745408613e-05	9.81251558570933e-05	Interpersonal Physical Violence predicting Antisocial Schizotypy via fMRI_PC_8	97.50%	Index of Moderated Mediation of First Age	NA
7059	0.000248798003137841	-0.000661534204303952	0.00188592918502197	Interpersonal Physical Violence predicting Antisocial Schizotypy via fMRI_PC_8	97.50%	Indirect Effect of Male	NA
7060	0.000275539447069317	-0.000210097380453067	0.00100546280352698	Interpersonal Physical Violence predicting Antisocial Schizotypy via fMRI_PC_8	97.50%	Indirect Effect of Female	NA
7061	0.00668579532720891	-0.0143119839658894	0.02737548127368	Interpersonal Physical Violence predicting Antisocial Schizotypy via fMRI_PC_8	97.50%	Direct Effect of Male	NA
7062	0.000803345839318309	-0.0021220517800336	0.00375767286423438	Interpersonal Physical Violence predicting Antisocial Schizotypy via fMRI_PC_8	97.50%	Direct Effect of Female	NA
7063	7.46151299874995e-06	-0.000448257493518541	0.000535910832601728	Interpersonal Physical Violence predicting Antisocial Schizotypy via fMRI_PC_8	97.50%	Indirect Effect of Age6	NA
7064	0.00191070707003301	-0.00691948754679718	0.0106455376802361	Interpersonal Physical Violence predicting Antisocial Schizotypy via fMRI_PC_8	97.50%	Direct Effect of Age6	NA
7065	0.000118322650013461	-0.00027737265878002	0.00084799459920645	Interpersonal Physical Violence predicting Antisocial Schizotypy via fMRI_PC_8	97.50%	Indirect Effect of Age10	NA
7066	0.00251213424482979	-0.00649759898017281	0.0113337724600914	Interpersonal Physical Violence predicting Antisocial Schizotypy via fMRI_PC_8	97.50%	Direct Effect of Age10	NA
7067	0.000173753218520816	-0.000235141021509532	0.00101491098253919	Interpersonal Physical Violence predicting Antisocial Schizotypy via fMRI_PC_8	97.50%	Indirect Effect of Age12	NA
7068	0.00281284783222819	-0.00634080567146542	0.0117857614846564	Interpersonal Physical Violence predicting Antisocial Schizotypy via fMRI_PC_8	97.50%	Direct Effect of Age12	NA
7069	0.000284614355535527	-0.000234847103673087	0.00136867422475823	Interpersonal Physical Violence predicting Antisocial Schizotypy via fMRI_PC_8	97.50%	Indirect Effect of Age16	NA
7070	0.00341427500702497	-0.00611016898841517	0.0127113188779848	Interpersonal Physical Violence predicting Antisocial Schizotypy via fMRI_PC_8	97.50%	Direct Effect of Age16	NA
7071	0.000534051913818626	-0.000387832809449519	0.00218179580560809	Interpersonal Physical Violence predicting Antisocial Schizotypy via fMRI_PC_8	97.50%	Indirect Effect of Age25	NA
7072	0.00476748615031774	-0.00583424557431897	0.0151270621015396	Interpersonal Physical Violence predicting Antisocial Schizotypy via fMRI_PC_8	97.50%	Direct Effect of Age25	NA
7073	0.000264174333398439	-0.000228468755585582	0.00130473277423266	Interpersonal Physical Violence predicting Antisocial Schizotypy via fMRI_PC_8	97.50%	Total Indirect Effect	NA
7074	0.00356756120507025	-0.0059520150404794	0.0128365721820396	Interpersonal Physical Violence predicting Antisocial Schizotypy via fMRI_PC_8	97.50%	Total Direct Effect	NA
7075	2.6741443931476e-05	-0.0014607792801485	0.00135280077544446	Interpersonal Physical Violence predicting Antisocial Schizotypy via fMRI_PC_8	99.00%	Index of Moderated Mediation of Sex	NA
7076	2.77152842536777e-05	-2.77481537238669e-05	0.000112694672329827	Interpersonal Physical Violence predicting Antisocial Schizotypy via fMRI_PC_8	99.00%	Index of Moderated Mediation of First Age	NA
7077	0.000248798003137841	-0.000853044028306546	0.00224349258495138	Interpersonal Physical Violence predicting Antisocial Schizotypy via fMRI_PC_8	99.00%	Indirect Effect of Male	NA
7078	0.000275539447069317	-0.000284555832653788	0.00117179242524907	Interpersonal Physical Violence predicting Antisocial Schizotypy via fMRI_PC_8	99.00%	Indirect Effect of Female	NA
7079	0.00668579532720891	-0.0172505415280048	0.0303601387897167	Interpersonal Physical Violence predicting Antisocial Schizotypy via fMRI_PC_8	99.00%	Direct Effect of Male	NA
7080	0.000803345839318309	-0.00259897641424682	0.00414269929249443	Interpersonal Physical Violence predicting Antisocial Schizotypy via fMRI_PC_8	99.00%	Direct Effect of Female	NA
7081	7.46151299874995e-06	-0.000548959184632315	0.000671171901423521	Interpersonal Physical Violence predicting Antisocial Schizotypy via fMRI_PC_8	99.00%	Indirect Effect of Age6	NA
7082	0.00191070707003301	-0.00814333479538901	0.011824534644837	Interpersonal Physical Violence predicting Antisocial Schizotypy via fMRI_PC_8	99.00%	Direct Effect of Age6	NA
7083	0.000118322650013461	-0.000358999759922589	0.00101821993403806	Interpersonal Physical Violence predicting Antisocial Schizotypy via fMRI_PC_8	99.00%	Indirect Effect of Age10	NA
7084	0.00251213424482979	-0.00772915435291392	0.0126325452197976	Interpersonal Physical Violence predicting Antisocial Schizotypy via fMRI_PC_8	99.00%	Direct Effect of Age10	NA
7085	0.000173753218520816	-0.000322810518387371	0.0012012409635568	Interpersonal Physical Violence predicting Antisocial Schizotypy via fMRI_PC_8	99.00%	Indirect Effect of Age12	NA
7086	0.00281284783222819	-0.00760427007577195	0.0131053014013033	Interpersonal Physical Violence predicting Antisocial Schizotypy via fMRI_PC_8	99.00%	Direct Effect of Age12	NA
7087	0.000284614355535527	-0.000334751891976582	0.0015979369798011	Interpersonal Physical Violence predicting Antisocial Schizotypy via fMRI_PC_8	99.00%	Indirect Effect of Age16	NA
7088	0.00341427500702497	-0.00728191608478606	0.0140707623853122	Interpersonal Physical Violence predicting Antisocial Schizotypy via fMRI_PC_8	99.00%	Direct Effect of Age16	NA
7089	0.000534051913818626	-0.000543582219551373	0.00252955326856882	Interpersonal Physical Violence predicting Antisocial Schizotypy via fMRI_PC_8	99.00%	Indirect Effect of Age25	NA
7090	0.00476748615031774	-0.00713485998840778	0.016597254400155	Interpersonal Physical Violence predicting Antisocial Schizotypy via fMRI_PC_8	99.00%	Direct Effect of Age25	NA
7091	0.000264174333398439	-0.000321867051051891	0.00152216009711952	Interpersonal Physical Violence predicting Antisocial Schizotypy via fMRI_PC_8	99.00%	Total Indirect Effect	NA
7092	0.00356756120507025	-0.00717350700774995	0.0141916874498745	Interpersonal Physical Violence predicting Antisocial Schizotypy via fMRI_PC_8	99.00%	Total Direct Effect	NA
7093	2.6741443931476e-05	-0.00322712795953112	0.002523191265204	Interpersonal Physical Violence predicting Antisocial Schizotypy via fMRI_PC_8	99.99%	Index of Moderated Mediation of Sex	NA
7094	2.77152842536777e-05	-5.54604104119805e-05	0.000164714391300341	Interpersonal Physical Violence predicting Antisocial Schizotypy via fMRI_PC_8	99.99%	Index of Moderated Mediation of First Age	NA
7095	0.000248798003137841	-0.00164515312184266	0.00457678663930967	Interpersonal Physical Violence predicting Antisocial Schizotypy via fMRI_PC_8	99.99%	Indirect Effect of Male	NA
7096	0.000275539447069317	-0.000598276285190336	0.00171181037281345	Interpersonal Physical Violence predicting Antisocial Schizotypy via fMRI_PC_8	99.99%	Indirect Effect of Female	NA
7097	0.00668579532720891	-0.027072486187407	0.0414686349941309	Interpersonal Physical Violence predicting Antisocial Schizotypy via fMRI_PC_8	99.99%	Direct Effect of Male	NA
7098	0.000803345839318309	-0.00456672323571926	0.00604495908611288	Interpersonal Physical Violence predicting Antisocial Schizotypy via fMRI_PC_8	99.99%	Direct Effect of Female	NA
7099	7.46151299874995e-06	-0.000947194022047187	0.00146436598521037	Interpersonal Physical Violence predicting Antisocial Schizotypy via fMRI_PC_8	99.99%	Indirect Effect of Age6	NA
7100	0.00191070707003301	-0.0121523665694047	0.0167103257096932	Interpersonal Physical Violence predicting Antisocial Schizotypy via fMRI_PC_8	99.99%	Direct Effect of Age6	NA
7101	0.000118322650013461	-0.000692745802831517	0.00200898239005359	Interpersonal Physical Violence predicting Antisocial Schizotypy via fMRI_PC_8	99.99%	Indirect Effect of Age10	NA
7102	0.00251213424482979	-0.011832853682345	0.0174789238126941	Interpersonal Physical Violence predicting Antisocial Schizotypy via fMRI_PC_8	99.99%	Direct Effect of Age10	NA
7103	0.000173753218520816	-0.000633180920637157	0.00228596535259336	Interpersonal Physical Violence predicting Antisocial Schizotypy via fMRI_PC_8	99.99%	Indirect Effect of Age12	NA
7104	0.00281284783222819	-0.0117799683552977	0.0178632228641946	Interpersonal Physical Violence predicting Antisocial Schizotypy via fMRI_PC_8	99.99%	Direct Effect of Age12	NA
7105	0.000284614355535527	-0.000734636863077018	0.00283993127767291	Interpersonal Physical Violence predicting Antisocial Schizotypy via fMRI_PC_8	99.99%	Indirect Effect of Age16	NA
7106	0.00341427500702497	-0.0117815511789037	0.0190142302962881	Interpersonal Physical Violence predicting Antisocial Schizotypy via fMRI_PC_8	99.99%	Direct Effect of Age16	NA
7107	0.000534051913818626	-0.00111791060332517	0.00412693260812424	Interpersonal Physical Violence predicting Antisocial Schizotypy via fMRI_PC_8	99.99%	Indirect Effect of Age25	NA
7108	0.00476748615031774	-0.0122577241124702	0.0222605185883717	Interpersonal Physical Violence predicting Antisocial Schizotypy via fMRI_PC_8	99.99%	Direct Effect of Age25	NA
7109	0.000264174333398439	-0.000720284731878132	0.00273779381023637	Interpersonal Physical Violence predicting Antisocial Schizotypy via fMRI_PC_8	99.99%	Total Indirect Effect	NA
7110	0.00356756120507025	-0.0116803157179301	0.0190307079404933	Interpersonal Physical Violence predicting Antisocial Schizotypy via fMRI_PC_8	99.99%	Total Direct Effect	NA
7111	2.6741443931476e-05	-0.0033230303773435	0.00278628955960949	Interpersonal Physical Violence predicting Antisocial Schizotypy via fMRI_PC_8	99.9999%	Index of Moderated Mediation of Sex	NA
7112	2.77152842536777e-05	-6.50690480927803e-05	0.000194407062799789	Interpersonal Physical Violence predicting Antisocial Schizotypy via fMRI_PC_8	99.9999%	Index of Moderated Mediation of First Age	NA
7113	0.000248798003137841	-0.0025865236518519	0.00424916200302007	Interpersonal Physical Violence predicting Antisocial Schizotypy via fMRI_PC_8	99.9999%	Indirect Effect of Male	NA
7114	0.000275539447069317	-0.00070342969645832	0.00207968414962578	Interpersonal Physical Violence predicting Antisocial Schizotypy via fMRI_PC_8	99.9999%	Indirect Effect of Female	NA
7115	0.00668579532720891	-0.0317254432166263	0.0514819036447822	Interpersonal Physical Violence predicting Antisocial Schizotypy via fMRI_PC_8	99.9999%	Direct Effect of Male	NA
7116	0.000803345839318309	-0.00486739857618683	0.00628422003923803	Interpersonal Physical Violence predicting Antisocial Schizotypy via fMRI_PC_8	99.9999%	Direct Effect of Female	NA
7117	7.46151299874995e-06	-0.00123597918461883	0.00137176100477153	Interpersonal Physical Violence predicting Antisocial Schizotypy via fMRI_PC_8	99.9999%	Indirect Effect of Age6	NA
7118	0.00191070707003301	-0.0136480290215114	0.0208235370679253	Interpersonal Physical Violence predicting Antisocial Schizotypy via fMRI_PC_8	99.9999%	Direct Effect of Age6	NA
7119	0.000118322650013461	-0.00112733809223876	0.00188279408961217	Interpersonal Physical Violence predicting Antisocial Schizotypy via fMRI_PC_8	99.9999%	Indirect Effect of Age10	NA
7120	0.00251213424482979	-0.0142444341108657	0.0217143321825247	Interpersonal Physical Violence predicting Antisocial Schizotypy via fMRI_PC_8	99.9999%	Direct Effect of Age10	NA
7121	0.000173753218520816	-0.00107301754604872	0.0021385563793451	Interpersonal Physical Violence predicting Antisocial Schizotypy via fMRI_PC_8	99.9999%	Indirect Effect of Age12	NA
7122	0.00281284783222819	-0.0145426366555428	0.0221597297398245	Interpersonal Physical Violence predicting Antisocial Schizotypy via fMRI_PC_8	99.9999%	Direct Effect of Age12	NA
7123	0.000284614355535527	-0.00096760743069612	0.00265271151479776	Interpersonal Physical Violence predicting Antisocial Schizotypy via fMRI_PC_8	99.9999%	Indirect Effect of Age16	NA
7124	0.00341427500702497	-0.0151420275693705	0.0230505248544239	Interpersonal Physical Violence predicting Antisocial Schizotypy via fMRI_PC_8	99.9999%	Direct Effect of Age16	NA
7125	0.000534051913818626	-0.0012365559851086	0.00435384785234718	Interpersonal Physical Violence predicting Antisocial Schizotypy via fMRI_PC_8	99.9999%	Indirect Effect of Age25	NA
7126	0.00476748615031774	-0.0164998730188174	0.0262203467559865	Interpersonal Physical Violence predicting Antisocial Schizotypy via fMRI_PC_8	99.9999%	Direct Effect of Age25	NA
7127	0.000264174333398439	-0.000986914876880942	0.0025577357676167	Interpersonal Physical Violence predicting Antisocial Schizotypy via fMRI_PC_8	99.9999%	Total Indirect Effect	NA
7128	0.00356756120507025	-0.0136592744861832	0.0233690813836976	Interpersonal Physical Violence predicting Antisocial Schizotypy via fMRI_PC_8	99.9999%	Total Direct Effect	NA
7129	-8.40486115559007e-05	-0.00142612428125385	0.00120568154435768	Interpersonal Physical Violence predicting Antisocial Schizotypy via fMRI_PC_9	97.50%	Index of Moderated Mediation of Sex	NA
7130	-3.45469230376568e-06	-4.75021972948857e-05	4.81583244334043e-05	Interpersonal Physical Violence predicting Antisocial Schizotypy via fMRI_PC_9	97.50%	Index of Moderated Mediation of First Age	NA
7131	4.1251998996118e-05	-0.000806580859512405	0.00104334983497224	Interpersonal Physical Violence predicting Antisocial Schizotypy via fMRI_PC_9	97.50%	Indirect Effect of Male	NA
7132	-4.27966125597827e-05	-0.000586799973850061	0.000586556253092668	Interpersonal Physical Violence predicting Antisocial Schizotypy via fMRI_PC_9	97.50%	Indirect Effect of Female	NA
7133	0.00693209021317812	-0.0135778927938913	0.0278932021183861	Interpersonal Physical Violence predicting Antisocial Schizotypy via fMRI_PC_9	97.50%	Direct Effect of Male	NA
7134	0.00114194260645	-0.00179792494373829	0.00410378750258675	Interpersonal Physical Violence predicting Antisocial Schizotypy via fMRI_PC_9	97.50%	Direct Effect of Female	NA
7135	2.49231348151047e-05	-0.000403653339895516	0.000502728943464121	Interpersonal Physical Violence predicting Antisocial Schizotypy via fMRI_PC_9	97.50%	Indirect Effect of Age6	NA
7136	0.00190479866349096	-0.00670357645165633	0.0107214627732	Interpersonal Physical Violence predicting Antisocial Schizotypy via fMRI_PC_9	97.50%	Direct Effect of Age6	NA
7137	1.1104365600042e-05	-0.00030173226138857	0.000394839894051474	Interpersonal Physical Violence predicting Antisocial Schizotypy via fMRI_PC_9	97.50%	Indirect Effect of Age10	NA
7138	0.00263805930621959	-0.00620620427119083	0.0116525689176684	Interpersonal Physical Violence predicting Antisocial Schizotypy via fMRI_PC_9	97.50%	Direct Effect of Age10	NA
7139	4.19498099251062e-06	-0.000298885773723423	0.000364687985738555	Interpersonal Physical Violence predicting Antisocial Schizotypy via fMRI_PC_9	97.50%	Indirect Effect of Age12	NA
7140	0.00300468962758391	-0.00598772873288675	0.0121149485825317	Interpersonal Physical Violence predicting Antisocial Schizotypy via fMRI_PC_9	97.50%	Direct Effect of Age12	NA
7141	-9.62378822255208e-06	-0.000392862638421807	0.000394384655508653	Interpersonal Physical Violence predicting Antisocial Schizotypy via fMRI_PC_9	97.50%	Indirect Effect of Age16	NA
7142	0.00373795027031254	-0.0055811012277676	0.0132007764174892	Interpersonal Physical Violence predicting Antisocial Schizotypy via fMRI_PC_9	97.50%	Direct Effect of Age16	NA
7143	-4.07160189564432e-05	-0.00074725897661811	0.000742851338193134	Interpersonal Physical Violence predicting Antisocial Schizotypy via fMRI_PC_9	97.50%	Indirect Effect of Age25	NA
7144	0.00538778671645196	-0.00503134330442074	0.0159866179927192	Interpersonal Physical Violence predicting Antisocial Schizotypy via fMRI_PC_9	97.50%	Direct Effect of Age25	NA
7145	-7.07595264852489e-06	-0.000364568823312375	0.000380529634792131	Interpersonal Physical Violence predicting Antisocial Schizotypy via fMRI_PC_9	97.50%	Total Indirect Effect	NA
7146	0.00359567938666092	-0.00564469093643661	0.0129666088302789	Interpersonal Physical Violence predicting Antisocial Schizotypy via fMRI_PC_9	97.50%	Total Direct Effect	NA
7147	-8.40486115559007e-05	-0.00175817749454704	0.00143980356832634	Interpersonal Physical Violence predicting Antisocial Schizotypy via fMRI_PC_9	99.00%	Index of Moderated Mediation of Sex	NA
7148	-3.45469230376568e-06	-5.44409606076532e-05	5.50663308912443e-05	Interpersonal Physical Violence predicting Antisocial Schizotypy via fMRI_PC_9	99.00%	Index of Moderated Mediation of First Age	NA
7149	4.1251998996118e-05	-0.00101833531737903	0.00134253853238172	Interpersonal Physical Violence predicting Antisocial Schizotypy via fMRI_PC_9	99.00%	Indirect Effect of Male	NA
7150	-4.27966125597827e-05	-0.000666762846111036	0.000672422927969957	Interpersonal Physical Violence predicting Antisocial Schizotypy via fMRI_PC_9	99.00%	Indirect Effect of Female	NA
7151	0.00693209021317812	-0.0170247420793341	0.0307098276819673	Interpersonal Physical Violence predicting Antisocial Schizotypy via fMRI_PC_9	99.00%	Direct Effect of Male	NA
7152	0.00114194260645	-0.00221578260952545	0.00449488120353212	Interpersonal Physical Violence predicting Antisocial Schizotypy via fMRI_PC_9	99.00%	Direct Effect of Female	NA
7153	2.49231348151047e-05	-0.000507191903854977	0.000622590758804443	Interpersonal Physical Violence predicting Antisocial Schizotypy via fMRI_PC_9	99.00%	Indirect Effect of Age6	NA
7154	0.00190479866349096	-0.00822149577309784	0.0118600155546508	Interpersonal Physical Violence predicting Antisocial Schizotypy via fMRI_PC_9	99.00%	Direct Effect of Age6	NA
7155	1.1104365600042e-05	-0.000398402673401029	0.000513267362976495	Interpersonal Physical Violence predicting Antisocial Schizotypy via fMRI_PC_9	99.00%	Indirect Effect of Age10	NA
7156	0.00263805930621959	-0.00765328087223531	0.0128411488078377	Interpersonal Physical Violence predicting Antisocial Schizotypy via fMRI_PC_9	99.00%	Direct Effect of Age10	NA
7157	4.19498099251062e-06	-0.000383786975904982	0.00047344925655963	Interpersonal Physical Violence predicting Antisocial Schizotypy via fMRI_PC_9	99.00%	Indirect Effect of Age12	NA
7158	0.00300468962758391	-0.00745514817268133	0.0133139891768337	Interpersonal Physical Violence predicting Antisocial Schizotypy via fMRI_PC_9	99.00%	Direct Effect of Age12	NA
7159	-9.62378822255208e-06	-0.000474652829627905	0.000494847095082593	Interpersonal Physical Violence predicting Antisocial Schizotypy via fMRI_PC_9	99.00%	Indirect Effect of Age16	NA
7160	0.00373795027031254	-0.00700577191530698	0.0144992186322127	Interpersonal Physical Violence predicting Antisocial Schizotypy via fMRI_PC_9	99.00%	Direct Effect of Age16	NA
7161	-4.07160189564432e-05	-0.000907788276028264	0.00089741786241545	Interpersonal Physical Violence predicting Antisocial Schizotypy via fMRI_PC_9	99.00%	Indirect Effect of Age25	NA
7162	0.00538778671645196	-0.00658884840638784	0.0173585163333415	Interpersonal Physical Violence predicting Antisocial Schizotypy via fMRI_PC_9	99.00%	Direct Effect of Age25	NA
7163	-7.07595264852489e-06	-0.000447252683596583	0.000479409519767633	Interpersonal Physical Violence predicting Antisocial Schizotypy via fMRI_PC_9	99.00%	Total Indirect Effect	NA
7164	0.00359567938666092	-0.00710657567022511	0.0142949157068975	Interpersonal Physical Violence predicting Antisocial Schizotypy via fMRI_PC_9	99.00%	Total Direct Effect	NA
7165	-8.40486115559007e-05	-0.00305545666547307	0.00300308450898058	Interpersonal Physical Violence predicting Antisocial Schizotypy via fMRI_PC_9	99.99%	Index of Moderated Mediation of Sex	NA
7166	-3.45469230376568e-06	-8.53737460288055e-05	9.83730773233171e-05	Interpersonal Physical Violence predicting Antisocial Schizotypy via fMRI_PC_9	99.99%	Index of Moderated Mediation of First Age	NA
7167	4.1251998996118e-05	-0.00246671596178658	0.00272193818476135	Interpersonal Physical Violence predicting Antisocial Schizotypy via fMRI_PC_9	99.99%	Indirect Effect of Male	NA
7168	-4.27966125597827e-05	-0.00106026547953758	0.00119317436660919	Interpersonal Physical Violence predicting Antisocial Schizotypy via fMRI_PC_9	99.99%	Indirect Effect of Female	NA
7169	0.00693209021317812	-0.0276528797042468	0.0424364718064163	Interpersonal Physical Violence predicting Antisocial Schizotypy via fMRI_PC_9	99.99%	Direct Effect of Male	NA
7170	0.00114194260645	-0.00406298411043272	0.00625431302195314	Interpersonal Physical Violence predicting Antisocial Schizotypy via fMRI_PC_9	99.99%	Direct Effect of Female	NA
7171	2.49231348151047e-05	-0.00110983173387343	0.00117751628499146	Interpersonal Physical Violence predicting Antisocial Schizotypy via fMRI_PC_9	99.99%	Indirect Effect of Age6	NA
7172	0.00190479866349096	-0.0129001647157701	0.0167066223582487	Interpersonal Physical Violence predicting Antisocial Schizotypy via fMRI_PC_9	99.99%	Direct Effect of Age6	NA
7173	1.1104365600042e-05	-0.00100324280701075	0.00108462740399198	Interpersonal Physical Violence predicting Antisocial Schizotypy via fMRI_PC_9	99.99%	Indirect Effect of Age10	NA
7174	0.00263805930621959	-0.0124735028030285	0.0179298567286729	Interpersonal Physical Violence predicting Antisocial Schizotypy via fMRI_PC_9	99.99%	Direct Effect of Age10	NA
7175	4.19498099251062e-06	-0.000949948343579417	0.00103918253867043	Interpersonal Physical Violence predicting Antisocial Schizotypy via fMRI_PC_9	99.99%	Indirect Effect of Age12	NA
7176	0.00300468962758391	-0.0123251393224615	0.018541473913885	Interpersonal Physical Violence predicting Antisocial Schizotypy via fMRI_PC_9	99.99%	Direct Effect of Age12	NA
7177	-9.62378822255208e-06	-0.00102969510083117	0.00123823142951189	Interpersonal Physical Violence predicting Antisocial Schizotypy via fMRI_PC_9	99.99%	Indirect Effect of Age16	NA
7178	0.00373795027031254	-0.0118313026210821	0.0197647082843092	Interpersonal Physical Violence predicting Antisocial Schizotypy via fMRI_PC_9	99.99%	Direct Effect of Age16	NA
7179	-4.07160189564432e-05	-0.00175828111729152	0.00216749617863169	Interpersonal Physical Violence predicting Antisocial Schizotypy via fMRI_PC_9	99.99%	Indirect Effect of Age25	NA
7180	0.00538778671645196	-0.0118207685119634	0.022803643106092	Interpersonal Physical Violence predicting Antisocial Schizotypy via fMRI_PC_9	99.99%	Direct Effect of Age25	NA
7181	-7.07595264852489e-06	-0.00098014526373533	0.00116208334590347	Interpersonal Physical Violence predicting Antisocial Schizotypy via fMRI_PC_9	99.99%	Total Indirect Effect	NA
7182	0.00359567938666092	-0.0117232796215604	0.0196531177960609	Interpersonal Physical Violence predicting Antisocial Schizotypy via fMRI_PC_9	99.99%	Total Direct Effect	NA
7183	-8.40486115559007e-05	-0.00312888800530373	0.00240221563772379	Interpersonal Physical Violence predicting Antisocial Schizotypy via fMRI_PC_9	99.9999%	Index of Moderated Mediation of Sex	NA
7184	-3.45469230376568e-06	-0.000102877976639089	9.79716318339316e-05	Interpersonal Physical Violence predicting Antisocial Schizotypy via fMRI_PC_9	99.9999%	Index of Moderated Mediation of First Age	NA
7185	4.1251998996118e-05	-0.00181428110223129	0.00273097525533897	Interpersonal Physical Violence predicting Antisocial Schizotypy via fMRI_PC_9	99.9999%	Indirect Effect of Male	NA
7186	-4.27966125597827e-05	-0.00123637227067048	0.00112660209338433	Interpersonal Physical Violence predicting Antisocial Schizotypy via fMRI_PC_9	99.9999%	Indirect Effect of Female	NA
7187	0.00693209021317812	-0.0300739104189968	0.0435584550627472	Interpersonal Physical Violence predicting Antisocial Schizotypy via fMRI_PC_9	99.9999%	Direct Effect of Male	NA
7188	0.00114194260645	-0.00398296654588774	0.00630951302015901	Interpersonal Physical Violence predicting Antisocial Schizotypy via fMRI_PC_9	99.9999%	Direct Effect of Female	NA
7189	2.49231348151047e-05	-0.000883544549337238	0.00122050260143936	Interpersonal Physical Violence predicting Antisocial Schizotypy via fMRI_PC_9	99.9999%	Indirect Effect of Age6	NA
7190	0.00190479866349096	-0.013475193021801	0.0166820026760361	Interpersonal Physical Violence predicting Antisocial Schizotypy via fMRI_PC_9	99.9999%	Direct Effect of Age6	NA
7191	1.1104365600042e-05	-0.000717365850104069	0.00109585463419511	Interpersonal Physical Violence predicting Antisocial Schizotypy via fMRI_PC_9	99.9999%	Indirect Effect of Age10	NA
7192	0.00263805930621959	-0.0132697010463351	0.0184924913496349	Interpersonal Physical Violence predicting Antisocial Schizotypy via fMRI_PC_9	99.9999%	Direct Effect of Age10	NA
7193	4.19498099251062e-06	-0.000804058474168522	0.00103353065057299	Interpersonal Physical Violence predicting Antisocial Schizotypy via fMRI_PC_9	99.9999%	Indirect Effect of Age12	NA
7194	0.00300468962758391	-0.0135374193606559	0.0193978041082553	Interpersonal Physical Violence predicting Antisocial Schizotypy via fMRI_PC_9	99.9999%	Direct Effect of Age12	NA
7195	-9.62378822255208e-06	-0.00109961661048805	0.00094869066066078	Interpersonal Physical Violence predicting Antisocial Schizotypy via fMRI_PC_9	99.9999%	Indirect Effect of Age16	NA
7196	0.00373795027031254	-0.0140728559892975	0.0212096899573175	Interpersonal Physical Violence predicting Antisocial Schizotypy via fMRI_PC_9	99.9999%	Direct Effect of Age16	NA
7197	-4.07160189564432e-05	-0.00180369810542566	0.00168878990830426	Interpersonal Physical Violence predicting Antisocial Schizotypy via fMRI_PC_9	99.9999%	Indirect Effect of Age25	NA
7198	0.00538778671645196	-0.015277588403741	0.0252864331177073	Interpersonal Physical Violence predicting Antisocial Schizotypy via fMRI_PC_9	99.9999%	Direct Effect of Age25	NA
7199	-7.07595264852489e-06	-0.00104509613488607	0.000931864652289395	Interpersonal Physical Violence predicting Antisocial Schizotypy via fMRI_PC_9	99.9999%	Total Indirect Effect	NA
7200	0.00359567938666092	-0.0141086725789829	0.0208664995404722	Interpersonal Physical Violence predicting Antisocial Schizotypy via fMRI_PC_9	99.9999%	Total Direct Effect	NA
7201	-3.31911444581101e-05	-0.00165335567904946	0.00112254350481417	Interpersonal Physical Violence predicting Antisocial Schizotypy via fMRI_PC_10	97.50%	Index of Moderated Mediation of Sex	NA
7202	-3.7972539252588e-06	-0.000102956660991544	9.80620346187486e-05	Interpersonal Physical Violence predicting Antisocial Schizotypy via fMRI_PC_10	97.50%	Index of Moderated Mediation of First Age	NA
7203	-1.27128048825569e-05	-0.000899057815739886	0.00124023794620301	Interpersonal Physical Violence predicting Antisocial Schizotypy via fMRI_PC_10	97.50%	Indirect Effect of Male	NA
7204	-4.59039493406669e-05	-0.00124925764776806	0.00118325275152658	Interpersonal Physical Violence predicting Antisocial Schizotypy via fMRI_PC_10	97.50%	Indirect Effect of Female	NA
7205	0.00689610267640805	-0.0145008166114698	0.0278000987472063	Interpersonal Physical Violence predicting Antisocial Schizotypy via fMRI_PC_10	97.50%	Direct Effect of Male	NA
7206	0.001163861603231	-0.00207632064829552	0.00438650752632292	Interpersonal Physical Violence predicting Antisocial Schizotypy via fMRI_PC_10	97.50%	Direct Effect of Female	NA
7207	3.37435153673947e-06	-0.000323636619322274	0.00051615232811142	Interpersonal Physical Violence predicting Antisocial Schizotypy via fMRI_PC_10	97.50%	Indirect Effect of Age6	NA
7208	0.00188603139989406	-0.00717399843775908	0.0107825921865691	Interpersonal Physical Violence predicting Antisocial Schizotypy via fMRI_PC_10	97.50%	Direct Effect of Age6	NA
7209	-1.18146641642957e-05	-0.000496151592607959	0.000632889029430999	Interpersonal Physical Violence predicting Antisocial Schizotypy via fMRI_PC_10	97.50%	Indirect Effect of Age10	NA
7210	0.00262623443770769	-0.00658422902589035	0.0116253373993389	Interpersonal Physical Violence predicting Antisocial Schizotypy via fMRI_PC_10	97.50%	Direct Effect of Age10	NA
7211	-1.94091720148133e-05	-0.000652035690886829	0.000798292335273541	Interpersonal Physical Violence predicting Antisocial Schizotypy via fMRI_PC_10	97.50%	Indirect Effect of Age12	NA
7212	0.0029963359566145	-0.00634631646718853	0.0120881160754748	Interpersonal Physical Violence predicting Antisocial Schizotypy via fMRI_PC_10	97.50%	Direct Effect of Age12	NA
7213	-3.45981877158485e-05	-0.00100591361494158	0.00113965812325837	Interpersonal Physical Violence predicting Antisocial Schizotypy via fMRI_PC_10	97.50%	Indirect Effect of Age16	NA
7214	0.00373653899442813	-0.00593089318216403	0.013163734391927	Interpersonal Physical Violence predicting Antisocial Schizotypy via fMRI_PC_10	97.50%	Direct Effect of Age16	NA
7215	-6.87734730431777e-05	-0.00187935065885643	0.00198992827257571	Interpersonal Physical Violence predicting Antisocial Schizotypy via fMRI_PC_10	97.50%	Indirect Effect of Age25	NA
7216	0.0054019958295088	-0.00539578361762182	0.0160586221364462	Interpersonal Physical Violence predicting Antisocial Schizotypy via fMRI_PC_10	97.50%	Direct Effect of Age25	NA
7217	-3.17977129459702e-05	-0.000941856245037866	0.00107502649134425	Interpersonal Physical Violence predicting Antisocial Schizotypy via fMRI_PC_10	97.50%	Total Indirect Effect	NA
7218	0.00356826634638528	-0.00605466635801523	0.0129622944789291	Interpersonal Physical Violence predicting Antisocial Schizotypy via fMRI_PC_10	97.50%	Total Direct Effect	NA
7219	-3.31911444581101e-05	-0.00209794495073808	0.00145588304671738	Interpersonal Physical Violence predicting Antisocial Schizotypy via fMRI_PC_10	99.00%	Index of Moderated Mediation of Sex	NA
7220	-3.7972539252588e-06	-0.000120255885179433	0.000113366422414796	Interpersonal Physical Violence predicting Antisocial Schizotypy via fMRI_PC_10	99.00%	Index of Moderated Mediation of First Age	NA
7221	-1.27128048825569e-05	-0.00117093149143316	0.00152377393190391	Interpersonal Physical Violence predicting Antisocial Schizotypy via fMRI_PC_10	99.00%	Indirect Effect of Male	NA
7222	-4.59039493406669e-05	-0.00145941963853835	0.00137451100022163	Interpersonal Physical Violence predicting Antisocial Schizotypy via fMRI_PC_10	99.00%	Indirect Effect of Female	NA
7223	0.00689610267640805	-0.0173103669599083	0.0306035159006802	Interpersonal Physical Violence predicting Antisocial Schizotypy via fMRI_PC_10	99.00%	Direct Effect of Male	NA
7224	0.001163861603231	-0.00257782965089326	0.00483166598902146	Interpersonal Physical Violence predicting Antisocial Schizotypy via fMRI_PC_10	99.00%	Direct Effect of Female	NA
7225	3.37435153673947e-06	-0.000443525163996814	0.000668599704426418	Interpersonal Physical Violence predicting Antisocial Schizotypy via fMRI_PC_10	99.00%	Indirect Effect of Age6	NA
7226	0.00188603139989406	-0.0082809881688145	0.0119772999544982	Interpersonal Physical Violence predicting Antisocial Schizotypy via fMRI_PC_10	99.00%	Direct Effect of Age6	NA
7227	-1.18146641642957e-05	-0.000639597240460383	0.000756281833699854	Interpersonal Physical Violence predicting Antisocial Schizotypy via fMRI_PC_10	99.00%	Indirect Effect of Age10	NA
7228	0.00262623443770769	-0.00772815284805523	0.0127804851468722	Interpersonal Physical Violence predicting Antisocial Schizotypy via fMRI_PC_10	99.00%	Direct Effect of Age10	NA
7229	-1.94091720148133e-05	-0.000836799293846584	0.000936647610497767	Interpersonal Physical Violence predicting Antisocial Schizotypy via fMRI_PC_10	99.00%	Indirect Effect of Age12	NA
7230	0.0029963359566145	-0.00746135781343291	0.0132143863234069	Interpersonal Physical Violence predicting Antisocial Schizotypy via fMRI_PC_10	99.00%	Direct Effect of Age12	NA
7231	-3.45981877158485e-05	-0.00123541744448203	0.00133310757985981	Interpersonal Physical Violence predicting Antisocial Schizotypy via fMRI_PC_10	99.00%	Indirect Effect of Age16	NA
7232	0.00373653899442813	-0.00701410103381006	0.0143731686086413	Interpersonal Physical Violence predicting Antisocial Schizotypy via fMRI_PC_10	99.00%	Direct Effect of Age16	NA
7233	-6.87734730431777e-05	-0.00220333541493988	0.00230614495602154	Interpersonal Physical Violence predicting Antisocial Schizotypy via fMRI_PC_10	99.00%	Indirect Effect of Age25	NA
7234	0.0054019958295088	-0.0066411051856431	0.0173912351623095	Interpersonal Physical Violence predicting Antisocial Schizotypy via fMRI_PC_10	99.00%	Direct Effect of Age25	NA
7235	-3.17977129459702e-05	-0.00115383790634192	0.0012492927828613	Interpersonal Physical Violence predicting Antisocial Schizotypy via fMRI_PC_10	99.00%	Total Indirect Effect	NA
7236	0.00356826634638528	-0.00703871634073893	0.0141393506190473	Interpersonal Physical Violence predicting Antisocial Schizotypy via fMRI_PC_10	99.00%	Total Direct Effect	NA
7237	-3.31911444581101e-05	-0.00462331901327821	0.00289563239483381	Interpersonal Physical Violence predicting Antisocial Schizotypy via fMRI_PC_10	99.99%	Index of Moderated Mediation of Sex	NA
7238	-3.7972539252588e-06	-0.000191473059421582	0.000173181457238717	Interpersonal Physical Violence predicting Antisocial Schizotypy via fMRI_PC_10	99.99%	Index of Moderated Mediation of First Age	NA
7239	-1.27128048825569e-05	-0.00228248552656786	0.00400998880903746	Interpersonal Physical Violence predicting Antisocial Schizotypy via fMRI_PC_10	99.99%	Indirect Effect of Male	NA
7240	-4.59039493406669e-05	-0.00225325946368657	0.00210131999426161	Interpersonal Physical Violence predicting Antisocial Schizotypy via fMRI_PC_10	99.99%	Indirect Effect of Female	NA
7241	0.00689610267640805	-0.0289650784926243	0.042067181341169	Interpersonal Physical Violence predicting Antisocial Schizotypy via fMRI_PC_10	99.99%	Direct Effect of Male	NA
7242	0.001163861603231	-0.00424518465706767	0.00647949306068797	Interpersonal Physical Violence predicting Antisocial Schizotypy via fMRI_PC_10	99.99%	Direct Effect of Female	NA
7243	3.37435153673947e-06	-0.000912917998822832	0.00160389604011938	Interpersonal Physical Violence predicting Antisocial Schizotypy via fMRI_PC_10	99.99%	Indirect Effect of Age6	NA
7244	0.00188603139989406	-0.0132897567055783	0.0166149514014564	Interpersonal Physical Violence predicting Antisocial Schizotypy via fMRI_PC_10	99.99%	Direct Effect of Age6	NA
7245	-1.18146641642957e-05	-0.00124229114474487	0.00181708163578994	Interpersonal Physical Violence predicting Antisocial Schizotypy via fMRI_PC_10	99.99%	Indirect Effect of Age10	NA
7246	0.00262623443770769	-0.0127286119606004	0.0176893286053343	Interpersonal Physical Violence predicting Antisocial Schizotypy via fMRI_PC_10	99.99%	Direct Effect of Age10	NA
7247	-1.94091720148133e-05	-0.00153250117734158	0.00215689110655458	Interpersonal Physical Violence predicting Antisocial Schizotypy via fMRI_PC_10	99.99%	Indirect Effect of Age12	NA
7248	0.0029963359566145	-0.0124480587775785	0.0182265172072732	Interpersonal Physical Violence predicting Antisocial Schizotypy via fMRI_PC_10	99.99%	Direct Effect of Age12	NA
7249	-3.45981877158485e-05	-0.002112921242535	0.00283651004808385	Interpersonal Physical Violence predicting Antisocial Schizotypy via fMRI_PC_10	99.99%	Indirect Effect of Age16	NA
7250	0.00373653899442813	-0.012036173099391	0.0196090066686986	Interpersonal Physical Violence predicting Antisocial Schizotypy via fMRI_PC_10	99.99%	Direct Effect of Age16	NA
7251	-6.87734730431777e-05	-0.00381216333356918	0.00436567480245286	Interpersonal Physical Violence predicting Antisocial Schizotypy via fMRI_PC_10	99.99%	Indirect Effect of Age25	NA
7252	0.0054019958295088	-0.011751378152817	0.0235867682947455	Interpersonal Physical Violence predicting Antisocial Schizotypy via fMRI_PC_10	99.99%	Direct Effect of Age25	NA
7253	-3.17977129459702e-05	-0.00200590629301497	0.00271120530573939	Interpersonal Physical Violence predicting Antisocial Schizotypy via fMRI_PC_10	99.99%	Total Indirect Effect	NA
7254	0.00356826634638528	-0.0120460839713341	0.019601312272552	Interpersonal Physical Violence predicting Antisocial Schizotypy via fMRI_PC_10	99.99%	Total Direct Effect	NA
7255	-3.31911444581101e-05	-0.00470763653542114	0.00283926358006011	Interpersonal Physical Violence predicting Antisocial Schizotypy via fMRI_PC_10	99.9999%	Index of Moderated Mediation of Sex	NA
7256	-3.7972539252588e-06	-0.000216691209416711	0.000207327710481013	Interpersonal Physical Violence predicting Antisocial Schizotypy via fMRI_PC_10	99.9999%	Index of Moderated Mediation of First Age	NA
7257	-1.27128048825569e-05	-0.00283219224852108	0.0036807169623601	Interpersonal Physical Violence predicting Antisocial Schizotypy via fMRI_PC_10	99.9999%	Indirect Effect of Male	NA
7258	-4.59039493406669e-05	-0.00255797964922519	0.00254306784129102	Interpersonal Physical Violence predicting Antisocial Schizotypy via fMRI_PC_10	99.9999%	Indirect Effect of Female	NA
7259	0.00689610267640805	-0.0290439639291504	0.0454218248741604	Interpersonal Physical Violence predicting Antisocial Schizotypy via fMRI_PC_10	99.9999%	Direct Effect of Male	NA
7260	0.001163861603231	-0.00380714962371607	0.00712299757086154	Interpersonal Physical Violence predicting Antisocial Schizotypy via fMRI_PC_10	99.9999%	Direct Effect of Female	NA
7261	3.37435153673947e-06	-0.0009253959620561	0.00155157855267069	Interpersonal Physical Violence predicting Antisocial Schizotypy via fMRI_PC_10	99.9999%	Indirect Effect of Age6	NA
7262	0.00188603139989406	-0.0129116136847036	0.0180130412968518	Interpersonal Physical Violence predicting Antisocial Schizotypy via fMRI_PC_10	99.9999%	Direct Effect of Age6	NA
7263	-1.18146641642957e-05	-0.00141900824987947	0.00175408468243016	Interpersonal Physical Violence predicting Antisocial Schizotypy via fMRI_PC_10	99.9999%	Indirect Effect of Age10	NA
7264	0.00262623443770769	-0.0129913287331236	0.0189721780246461	Interpersonal Physical Violence predicting Antisocial Schizotypy via fMRI_PC_10	99.9999%	Direct Effect of Age10	NA
7265	-1.94091720148133e-05	-0.00166657949105172	0.00198876383103852	Interpersonal Physical Violence predicting Antisocial Schizotypy via fMRI_PC_10	99.9999%	Indirect Effect of Age12	NA
7266	0.0029963359566145	-0.0130311862573336	0.0194547959818388	Interpersonal Physical Violence predicting Antisocial Schizotypy via fMRI_PC_10	99.9999%	Direct Effect of Age12	NA
7267	-3.45981877158485e-05	-0.00220301613523553	0.00268461828634939	Interpersonal Physical Violence predicting Antisocial Schizotypy via fMRI_PC_10	99.9999%	Indirect Effect of Age16	NA
7268	0.00373653899442813	-0.0131109013057536	0.020420031896224	Interpersonal Physical Violence predicting Antisocial Schizotypy via fMRI_PC_10	99.9999%	Direct Effect of Age16	NA
7269	-6.87734730431777e-05	-0.00353885146428329	0.00454763223488463	Interpersonal Physical Violence predicting Antisocial Schizotypy via fMRI_PC_10	99.9999%	Indirect Effect of Age25	NA
7270	0.0054019958295088	-0.0132932345257199	0.0225988055291076	Interpersonal Physical Violence predicting Antisocial Schizotypy via fMRI_PC_10	99.9999%	Direct Effect of Age25	NA
7271	-3.17977129459702e-05	-0.00209618058968342	0.00253225491708762	Interpersonal Physical Violence predicting Antisocial Schizotypy via fMRI_PC_10	99.9999%	Total Indirect Effect	NA
7272	0.00356826634638528	-0.0130389165100989	0.0205477840643802	Interpersonal Physical Violence predicting Antisocial Schizotypy via fMRI_PC_10	99.9999%	Total Direct Effect	NA
7273	-0.000672712031714992	-0.0037572698316867	0.00128226267795707	Interpersonal Physical Violence predicting Antisocial Schizotypy via fMRI_PC_11	97.50%	Index of Moderated Mediation of Sex	NA
7274	-3.970611659791e-06	-2.79799116291136e-05	1.53048914021698e-05	Interpersonal Physical Violence predicting Antisocial Schizotypy via fMRI_PC_11	97.50%	Index of Moderated Mediation of First Age	NA
7275	0.000582206988809761	-0.00143304215465747	0.00356784471729535	Interpersonal Physical Violence predicting Antisocial Schizotypy via fMRI_PC_11	97.50%	Indirect Effect of Male	NA
7276	-9.05050429052307e-05	-0.000407935132439451	0.000116124546608826	Interpersonal Physical Violence predicting Antisocial Schizotypy via fMRI_PC_11	97.50%	Indirect Effect of Female	NA
7277	0.00636458291990638	-0.0131622463700449	0.0262616618771917	Interpersonal Physical Violence predicting Antisocial Schizotypy via fMRI_PC_11	97.50%	Direct Effect of Male	NA
7278	0.00120077910771869	-0.0016856669320109	0.00405005008101896	Interpersonal Physical Violence predicting Antisocial Schizotypy via fMRI_PC_11	97.50%	Direct Effect of Female	NA
7279	0.000232175361072455	-0.000628478311052346	0.00150014707655706	Interpersonal Physical Violence predicting Antisocial Schizotypy via fMRI_PC_11	97.50%	Indirect Effect of Age6	NA
7280	0.00168427592177179	-0.00654468719556564	0.0100013000109116	Interpersonal Physical Violence predicting Antisocial Schizotypy via fMRI_PC_11	97.50%	Direct Effect of Age6	NA
7281	0.000216292914433291	-0.000656059819185272	0.00146591841352858	Interpersonal Physical Violence predicting Antisocial Schizotypy via fMRI_PC_11	97.50%	Indirect Effect of Age10	NA
7282	0.00242322104722461	-0.00594799118371603	0.0109862786890182	Interpersonal Physical Violence predicting Antisocial Schizotypy via fMRI_PC_11	97.50%	Direct Effect of Age10	NA
7283	0.000208351691113709	-0.000682517265474402	0.00145818377096797	Interpersonal Physical Violence predicting Antisocial Schizotypy via fMRI_PC_11	97.50%	Indirect Effect of Age12	NA
7284	0.00279269360995101	-0.00574355253634346	0.011500474673467	Interpersonal Physical Violence predicting Antisocial Schizotypy via fMRI_PC_11	97.50%	Direct Effect of Age12	NA
7285	0.000192469244474545	-0.000732145808594959	0.00146347533270126	Interpersonal Physical Violence predicting Antisocial Schizotypy via fMRI_PC_11	97.50%	Indirect Effect of Age16	NA
7286	0.00353163873540382	-0.0053311126672671	0.0126218322616007	Interpersonal Physical Violence predicting Antisocial Schizotypy via fMRI_PC_11	97.50%	Direct Effect of Age16	NA
7287	0.000156733739536426	-0.000856460974739715	0.00146345629000722	Interpersonal Physical Violence predicting Antisocial Schizotypy via fMRI_PC_11	97.50%	Indirect Effect of Age25	NA
7288	0.00519426526767265	-0.00472452872570793	0.0153004655677272	Interpersonal Physical Violence predicting Antisocial Schizotypy via fMRI_PC_11	97.50%	Direct Effect of Age25	NA
7289	0.000195397570573641	-0.000718447434530523	0.00146276551362872	Interpersonal Physical Violence predicting Antisocial Schizotypy via fMRI_PC_11	97.50%	Total Indirect Effect	NA
7290	0.0035907932984721	-0.00572927814815718	0.0130917371845944	Interpersonal Physical Violence predicting Antisocial Schizotypy via fMRI_PC_11	97.50%	Total Direct Effect	NA
7291	-0.000672712031714992	-0.00451577642031432	0.001709185729995	Interpersonal Physical Violence predicting Antisocial Schizotypy via fMRI_PC_11	99.00%	Index of Moderated Mediation of Sex	NA
7292	-3.970611659791e-06	-3.43860032261899e-05	2.00604636520767e-05	Interpersonal Physical Violence predicting Antisocial Schizotypy via fMRI_PC_11	99.00%	Index of Moderated Mediation of First Age	NA
7293	0.000582206988809761	-0.00188055939019235	0.00431354306822671	Interpersonal Physical Violence predicting Antisocial Schizotypy via fMRI_PC_11	99.00%	Indirect Effect of Male	NA
7294	-9.05050429052307e-05	-0.000499358801936413	0.000157776346768386	Interpersonal Physical Violence predicting Antisocial Schizotypy via fMRI_PC_11	99.00%	Indirect Effect of Female	NA
7295	0.00636458291990638	-0.0165291655085798	0.0295759977425852	Interpersonal Physical Violence predicting Antisocial Schizotypy via fMRI_PC_11	99.00%	Direct Effect of Male	NA
7296	0.00120077910771869	-0.00214077475853162	0.00449043488092713	Interpersonal Physical Violence predicting Antisocial Schizotypy via fMRI_PC_11	99.00%	Direct Effect of Female	NA
7297	0.000232175361072455	-0.000817756386964018	0.00180750216707021	Interpersonal Physical Violence predicting Antisocial Schizotypy via fMRI_PC_11	99.00%	Indirect Effect of Age6	NA
7298	0.00168427592177179	-0.00787682875922318	0.0113771822584449	Interpersonal Physical Violence predicting Antisocial Schizotypy via fMRI_PC_11	99.00%	Direct Effect of Age6	NA
7299	0.000216292914433291	-0.000861767685103771	0.00176577108043227	Interpersonal Physical Violence predicting Antisocial Schizotypy via fMRI_PC_11	99.00%	Indirect Effect of Age10	NA
7300	0.00242322104722461	-0.00748572015634449	0.0123559909538203	Interpersonal Physical Violence predicting Antisocial Schizotypy via fMRI_PC_11	99.00%	Direct Effect of Age10	NA
7301	0.000208351691113709	-0.000881930083696284	0.00175739477390986	Interpersonal Physical Violence predicting Antisocial Schizotypy via fMRI_PC_11	99.00%	Indirect Effect of Age12	NA
7302	0.00279269360995101	-0.00726618415475563	0.0129128230881712	Interpersonal Physical Violence predicting Antisocial Schizotypy via fMRI_PC_11	99.00%	Direct Effect of Age12	NA
7303	0.000192469244474545	-0.000926600263609742	0.00173990035686861	Interpersonal Physical Violence predicting Antisocial Schizotypy via fMRI_PC_11	99.00%	Indirect Effect of Age16	NA
7304	0.00353163873540382	-0.00695053358064868	0.0139875448984235	Interpersonal Physical Violence predicting Antisocial Schizotypy via fMRI_PC_11	99.00%	Direct Effect of Age16	NA
7305	0.000156733739536426	-0.00104617298210394	0.00175117467559557	Interpersonal Physical Violence predicting Antisocial Schizotypy via fMRI_PC_11	99.00%	Indirect Effect of Age25	NA
7306	0.00519426526767265	-0.0065670095387346	0.016834089699089	Interpersonal Physical Violence predicting Antisocial Schizotypy via fMRI_PC_11	99.00%	Direct Effect of Age25	NA
7307	0.000195397570573641	-0.00091844777227461	0.00173988275370083	Interpersonal Physical Violence predicting Antisocial Schizotypy via fMRI_PC_11	99.00%	Total Indirect Effect	NA
7308	0.0035907932984721	-0.00746418440870361	0.0146063801294185	Interpersonal Physical Violence predicting Antisocial Schizotypy via fMRI_PC_11	99.00%	Total Direct Effect	NA
7309	-0.000672712031714992	-0.00664393841072403	0.00364916021061046	Interpersonal Physical Violence predicting Antisocial Schizotypy via fMRI_PC_11	99.99%	Index of Moderated Mediation of Sex	NA
7310	-3.970611659791e-06	-5.98392334615113e-05	3.91610218670194e-05	Interpersonal Physical Violence predicting Antisocial Schizotypy via fMRI_PC_11	99.99%	Index of Moderated Mediation of First Age	NA
7311	0.000582206988809761	-0.00382297847538096	0.00659406896748783	Interpersonal Physical Violence predicting Antisocial Schizotypy via fMRI_PC_11	99.99%	Indirect Effect of Male	NA
7312	-9.05050429052307e-05	-0.000799429989845752	0.000363730169538869	Interpersonal Physical Violence predicting Antisocial Schizotypy via fMRI_PC_11	99.99%	Indirect Effect of Female	NA
7313	0.00636458291990638	-0.0269189942192077	0.0409876432986882	Interpersonal Physical Violence predicting Antisocial Schizotypy via fMRI_PC_11	99.99%	Direct Effect of Male	NA
7314	0.00120077910771869	-0.00345988601783976	0.00573356532585627	Interpersonal Physical Violence predicting Antisocial Schizotypy via fMRI_PC_11	99.99%	Direct Effect of Female	NA
7315	0.000232175361072455	-0.00166272894407828	0.00274995896245565	Interpersonal Physical Violence predicting Antisocial Schizotypy via fMRI_PC_11	99.99%	Indirect Effect of Age6	NA
7316	0.00168427592177179	-0.0125373143145754	0.0163688087930457	Interpersonal Physical Violence predicting Antisocial Schizotypy via fMRI_PC_11	99.99%	Direct Effect of Age6	NA
7317	0.000216292914433291	-0.00168949597682385	0.0027759088603217	Interpersonal Physical Violence predicting Antisocial Schizotypy via fMRI_PC_11	99.99%	Indirect Effect of Age10	NA
7318	0.00242322104722461	-0.011894693303401	0.017490978103727	Interpersonal Physical Violence predicting Antisocial Schizotypy via fMRI_PC_11	99.99%	Direct Effect of Age10	NA
7319	0.000208351691113709	-0.00171823362700271	0.0027717438221783	Interpersonal Physical Violence predicting Antisocial Schizotypy via fMRI_PC_11	99.99%	Indirect Effect of Age12	NA
7320	0.00279269360995101	-0.0115733827978137	0.0180520627590676	Interpersonal Physical Violence predicting Antisocial Schizotypy via fMRI_PC_11	99.99%	Direct Effect of Age12	NA
7321	0.000192469244474545	-0.00176075508907642	0.0027634137458915	Interpersonal Physical Violence predicting Antisocial Schizotypy via fMRI_PC_11	99.99%	Indirect Effect of Age16	NA
7322	0.00353163873540382	-0.0109785075762785	0.0187830724670363	Interpersonal Physical Violence predicting Antisocial Schizotypy via fMRI_PC_11	99.99%	Direct Effect of Age16	NA
7323	0.000156733739536426	-0.0020305798235328	0.00291760756417442	Interpersonal Physical Violence predicting Antisocial Schizotypy via fMRI_PC_11	99.99%	Indirect Effect of Age25	NA
7324	0.00519426526767265	-0.0118968716916427	0.0221708410292693	Interpersonal Physical Violence predicting Antisocial Schizotypy via fMRI_PC_11	99.99%	Direct Effect of Age25	NA
7325	0.000195397570573641	-0.00173864445111402	0.00276494960370688	Interpersonal Physical Violence predicting Antisocial Schizotypy via fMRI_PC_11	99.99%	Total Indirect Effect	NA
7326	0.0035907932984721	-0.011942600005449	0.019538253751035	Interpersonal Physical Violence predicting Antisocial Schizotypy via fMRI_PC_11	99.99%	Total Direct Effect	NA
7327	-0.000672712031714992	-0.00653088462777495	0.0039736667682739	Interpersonal Physical Violence predicting Antisocial Schizotypy via fMRI_PC_11	99.9999%	Index of Moderated Mediation of Sex	NA
7328	-3.970611659791e-06	-6.57371753131455e-05	3.93229062788095e-05	Interpersonal Physical Violence predicting Antisocial Schizotypy via fMRI_PC_11	99.9999%	Index of Moderated Mediation of First Age	NA
7329	0.000582206988809761	-0.00443755126121597	0.00666021021637532	Interpersonal Physical Violence predicting Antisocial Schizotypy via fMRI_PC_11	99.9999%	Indirect Effect of Male	NA
7330	-9.05050429052307e-05	-0.000884019022342673	0.00035807157561667	Interpersonal Physical Violence predicting Antisocial Schizotypy via fMRI_PC_11	99.9999%	Indirect Effect of Female	NA
7331	0.00636458291990638	-0.027492775621815	0.0397081746851681	Interpersonal Physical Violence predicting Antisocial Schizotypy via fMRI_PC_11	99.9999%	Direct Effect of Male	NA
7332	0.00120077910771869	-0.00380111844598089	0.00672392967804199	Interpersonal Physical Violence predicting Antisocial Schizotypy via fMRI_PC_11	99.9999%	Direct Effect of Female	NA
7333	0.000232175361072455	-0.00180930923265229	0.00275004328278687	Interpersonal Physical Violence predicting Antisocial Schizotypy via fMRI_PC_11	99.9999%	Indirect Effect of Age6	NA
7334	0.00168427592177179	-0.0126746185197682	0.0155681766544827	Interpersonal Physical Violence predicting Antisocial Schizotypy via fMRI_PC_11	99.9999%	Direct Effect of Age6	NA
7335	0.000216292914433291	-0.00195782779177856	0.00281735181697227	Interpersonal Physical Violence predicting Antisocial Schizotypy via fMRI_PC_11	99.9999%	Indirect Effect of Age10	NA
7336	0.00242322104722461	-0.0120028729001715	0.0168458737619627	Interpersonal Physical Violence predicting Antisocial Schizotypy via fMRI_PC_11	99.9999%	Direct Effect of Age10	NA
7337	0.000208351691113709	-0.00203229473530676	0.00285100608406498	Interpersonal Physical Violence predicting Antisocial Schizotypy via fMRI_PC_11	99.9999%	Indirect Effect of Age12	NA
7338	0.00279269360995101	-0.0116670000903732	0.0174847223157027	Interpersonal Physical Violence predicting Antisocial Schizotypy via fMRI_PC_11	99.9999%	Direct Effect of Age12	NA
7339	0.000192469244474545	-0.00218148413785362	0.00291831461825039	Interpersonal Physical Violence predicting Antisocial Schizotypy via fMRI_PC_11	99.9999%	Indirect Effect of Age16	NA
7340	0.00353163873540382	-0.0115544907713721	0.018764913458912	Interpersonal Physical Violence predicting Antisocial Schizotypy via fMRI_PC_11	99.9999%	Direct Effect of Age16	NA
7341	0.000156733739536426	-0.00251980110979398	0.00306976865150942	Interpersonal Physical Violence predicting Antisocial Schizotypy via fMRI_PC_11	99.9999%	Indirect Effect of Age25	NA
7342	0.00519426526767265	-0.0130095519787944	0.0222390572690349	Interpersonal Physical Violence predicting Antisocial Schizotypy via fMRI_PC_11	99.9999%	Direct Effect of Age25	NA
7343	0.000195397570573641	-0.00215376893693715	0.00290590460725995	Interpersonal Physical Violence predicting Antisocial Schizotypy via fMRI_PC_11	99.9999%	Total Indirect Effect	NA
7344	0.0035907932984721	-0.0123604023313059	0.0202087099778649	Interpersonal Physical Violence predicting Antisocial Schizotypy via fMRI_PC_11	99.9999%	Total Direct Effect	NA
7345	-9.12902160704631e-05	-0.00160165860165647	0.0010351856613663	Interpersonal Physical Violence predicting Antisocial Schizotypy via fMRI_PC_12	97.50%	Index of Moderated Mediation of Sex	NA
7346	1.93600399182147e-06	-2.06087587523576e-05	3.50980568751537e-05	Interpersonal Physical Violence predicting Antisocial Schizotypy via fMRI_PC_12	97.50%	Index of Moderated Mediation of First Age	NA
7347	0.000109676229985929	-0.0011189053561092	0.00180503259429335	Interpersonal Physical Violence predicting Antisocial Schizotypy via fMRI_PC_12	97.50%	Indirect Effect of Male	NA
7348	1.8386013915466e-05	-0.000218423859396558	0.00038761835988413	Interpersonal Physical Violence predicting Antisocial Schizotypy via fMRI_PC_12	97.50%	Indirect Effect of Female	NA
7349	0.00684129538975803	-0.014151361424141	0.0274458734119476	Interpersonal Physical Violence predicting Antisocial Schizotypy via fMRI_PC_12	97.50%	Direct Effect of Male	NA
7350	0.0010808992523304	-0.00182072829064069	0.00397890885003038	Interpersonal Physical Violence predicting Antisocial Schizotypy via fMRI_PC_12	97.50%	Direct Effect of Female	NA
7351	3.92521187711664e-05	-0.000429114078140136	0.000692616582757907	Interpersonal Physical Violence predicting Antisocial Schizotypy via fMRI_PC_12	97.50%	Indirect Effect of Age6	NA
7352	0.00188182466990444	-0.006926287130778	0.0105557634495814	Interpersonal Physical Violence predicting Antisocial Schizotypy via fMRI_PC_12	97.50%	Direct Effect of Age6	NA
7353	4.69961347384523e-05	-0.000475536952655575	0.000783809257404012	Interpersonal Physical Violence predicting Antisocial Schizotypy via fMRI_PC_12	97.50%	Indirect Effect of Age10	NA
7354	0.00259318464435311	-0.00641878587890821	0.0114370989193471	Interpersonal Physical Violence predicting Antisocial Schizotypy via fMRI_PC_12	97.50%	Direct Effect of Age10	NA
7355	5.08681427220953e-05	-0.000502984065749712	0.000843085835461113	Interpersonal Physical Violence predicting Antisocial Schizotypy via fMRI_PC_12	97.50%	Indirect Effect of Age12	NA
7356	0.00294886463157744	-0.00620371406623936	0.0119025523432316	Interpersonal Physical Violence predicting Antisocial Schizotypy via fMRI_PC_12	97.50%	Direct Effect of Age12	NA
7357	5.86121586893812e-05	-0.000560780836865401	0.000958017439008961	Interpersonal Physical Violence predicting Antisocial Schizotypy via fMRI_PC_12	97.50%	Indirect Effect of Age16	NA
7358	0.00366022460602611	-0.00592449880315676	0.0129733258422986	Interpersonal Physical Violence predicting Antisocial Schizotypy via fMRI_PC_12	97.50%	Direct Effect of Age16	NA
7359	7.60361946157744e-05	-0.00071401307529301	0.00122355363218763	Interpersonal Physical Violence predicting Antisocial Schizotypy via fMRI_PC_12	97.50%	Indirect Effect of Age25	NA
7360	0.00526078454853562	-0.00543595409162378	0.0155940482715863	Interpersonal Physical Violence predicting Antisocial Schizotypy via fMRI_PC_12	97.50%	Direct Effect of Age25	NA
7361	5.71843557454128e-05	-0.000551863267190632	0.000931272876507477	Interpersonal Physical Violence predicting Antisocial Schizotypy via fMRI_PC_12	97.50%	Total Indirect Effect	NA
7362	0.00358625196648255	-0.00591084116381937	0.0128898777249474	Interpersonal Physical Violence predicting Antisocial Schizotypy via fMRI_PC_12	97.50%	Total Direct Effect	NA
7363	-9.12902160704631e-05	-0.00191065641603237	0.00131895133659778	Interpersonal Physical Violence predicting Antisocial Schizotypy via fMRI_PC_12	99.00%	Index of Moderated Mediation of Sex	NA
7364	1.93600399182147e-06	-2.65662197107481e-05	4.39730647448844e-05	Interpersonal Physical Violence predicting Antisocial Schizotypy via fMRI_PC_12	99.00%	Index of Moderated Mediation of First Age	NA
7365	0.000109676229985929	-0.00140939513543646	0.00218365253872578	Interpersonal Physical Violence predicting Antisocial Schizotypy via fMRI_PC_12	99.00%	Indirect Effect of Male	NA
7366	1.8386013915466e-05	-0.000282182042515365	0.000486292624687099	Interpersonal Physical Violence predicting Antisocial Schizotypy via fMRI_PC_12	99.00%	Indirect Effect of Female	NA
7367	0.00684129538975803	-0.0173921313177326	0.0305789424598212	Interpersonal Physical Violence predicting Antisocial Schizotypy via fMRI_PC_12	99.00%	Direct Effect of Male	NA
7368	0.0010808992523304	-0.00222855950760058	0.00444329084242429	Interpersonal Physical Violence predicting Antisocial Schizotypy via fMRI_PC_12	99.00%	Direct Effect of Female	NA
7369	3.92521187711664e-05	-0.000544861249909364	0.000843189078969892	Interpersonal Physical Violence predicting Antisocial Schizotypy via fMRI_PC_12	99.00%	Indirect Effect of Age6	NA
7370	0.00188182466990444	-0.00832517322977457	0.0119035734709958	Interpersonal Physical Violence predicting Antisocial Schizotypy via fMRI_PC_12	99.00%	Direct Effect of Age6	NA
7371	4.69961347384523e-05	-0.000609003797133084	0.000958201234916269	Interpersonal Physical Violence predicting Antisocial Schizotypy via fMRI_PC_12	99.00%	Indirect Effect of Age10	NA
7372	0.00259318464435311	-0.00777603415380682	0.0127218755547975	Interpersonal Physical Violence predicting Antisocial Schizotypy via fMRI_PC_12	99.00%	Direct Effect of Age10	NA
7373	5.08681427220953e-05	-0.000640836621552937	0.00101321523308744	Interpersonal Physical Violence predicting Antisocial Schizotypy via fMRI_PC_12	99.00%	Indirect Effect of Age12	NA
7374	0.00294886463157744	-0.00747630446177126	0.013206256659604	Interpersonal Physical Violence predicting Antisocial Schizotypy via fMRI_PC_12	99.00%	Direct Effect of Age12	NA
7375	5.86121586893812e-05	-0.00071911944171045	0.00115021499238851	Interpersonal Physical Violence predicting Antisocial Schizotypy via fMRI_PC_12	99.00%	Indirect Effect of Age16	NA
7376	0.00366022460602611	-0.00705339351231631	0.0143835389126678	Interpersonal Physical Violence predicting Antisocial Schizotypy via fMRI_PC_12	99.00%	Direct Effect of Age16	NA
7377	7.60361946157744e-05	-0.000902903648143187	0.00150594961276971	Interpersonal Physical Violence predicting Antisocial Schizotypy via fMRI_PC_12	99.00%	Indirect Effect of Age25	NA
7378	0.00526078454853562	-0.00673199589533956	0.0173671288520941	Interpersonal Physical Violence predicting Antisocial Schizotypy via fMRI_PC_12	99.00%	Direct Effect of Age25	NA
7379	5.71843557454128e-05	-0.00070058417419388	0.00113146654465181	Interpersonal Physical Violence predicting Antisocial Schizotypy via fMRI_PC_12	99.00%	Total Indirect Effect	NA
7380	0.00358625196648255	-0.00709137351587762	0.0141571301641585	Interpersonal Physical Violence predicting Antisocial Schizotypy via fMRI_PC_12	99.00%	Total Direct Effect	NA
7381	-9.12902160704631e-05	-0.00350867114504492	0.00258711161469416	Interpersonal Physical Violence predicting Antisocial Schizotypy via fMRI_PC_12	99.99%	Index of Moderated Mediation of Sex	NA
7382	1.93600399182147e-06	-4.83265556683831e-05	6.96912729408124e-05	Interpersonal Physical Violence predicting Antisocial Schizotypy via fMRI_PC_12	99.99%	Index of Moderated Mediation of First Age	NA
7383	0.000109676229985929	-0.00278007720818724	0.00403889598333333	Interpersonal Physical Violence predicting Antisocial Schizotypy via fMRI_PC_12	99.99%	Indirect Effect of Male	NA
7384	1.8386013915466e-05	-0.000524742123895847	0.000790022400091151	Interpersonal Physical Violence predicting Antisocial Schizotypy via fMRI_PC_12	99.99%	Indirect Effect of Female	NA
7385	0.00684129538975803	-0.0285840352451574	0.0410196107163115	Interpersonal Physical Violence predicting Antisocial Schizotypy via fMRI_PC_12	99.99%	Direct Effect of Male	NA
7386	0.0010808992523304	-0.00385067117911896	0.00584934533440803	Interpersonal Physical Violence predicting Antisocial Schizotypy via fMRI_PC_12	99.99%	Direct Effect of Female	NA
7387	3.92521187711664e-05	-0.00107786488880316	0.00160495235569984	Interpersonal Physical Violence predicting Antisocial Schizotypy via fMRI_PC_12	99.99%	Indirect Effect of Age6	NA
7388	0.00188182466990444	-0.0129211071163664	0.0162035938676359	Interpersonal Physical Violence predicting Antisocial Schizotypy via fMRI_PC_12	99.99%	Direct Effect of Age6	NA
7389	4.69961347384523e-05	-0.00119579479762718	0.00178959783345124	Interpersonal Physical Violence predicting Antisocial Schizotypy via fMRI_PC_12	99.99%	Indirect Effect of Age10	NA
7390	0.00259318464435311	-0.0124297342927959	0.0171583752409874	Interpersonal Physical Violence predicting Antisocial Schizotypy via fMRI_PC_12	99.99%	Direct Effect of Age10	NA
7391	5.08681427220953e-05	-0.00125475975203918	0.00187705310423365	Interpersonal Physical Violence predicting Antisocial Schizotypy via fMRI_PC_12	99.99%	Indirect Effect of Age12	NA
7392	0.00294886463157744	-0.0121840478810107	0.0179969769344073	Interpersonal Physical Violence predicting Antisocial Schizotypy via fMRI_PC_12	99.99%	Direct Effect of Age12	NA
7393	5.86121586893812e-05	-0.0013726896608632	0.00205196364579846	Interpersonal Physical Violence predicting Antisocial Schizotypy via fMRI_PC_12	99.99%	Indirect Effect of Age16	NA
7394	0.00366022460602611	-0.0122411285585679	0.0197876684788548	Interpersonal Physical Violence predicting Antisocial Schizotypy via fMRI_PC_12	99.99%	Direct Effect of Age16	NA
7395	7.60361946157744e-05	-0.00164539248232313	0.00254602273931454	Interpersonal Physical Violence predicting Antisocial Schizotypy via fMRI_PC_12	99.99%	Indirect Effect of Age25	NA
7396	0.00526078454853562	-0.0129528332062968	0.0238167244538616	Interpersonal Physical Violence predicting Antisocial Schizotypy via fMRI_PC_12	99.99%	Direct Effect of Age25	NA
7397	5.71843557454128e-05	-0.00135094633392377	0.00201971451469744	Interpersonal Physical Violence predicting Antisocial Schizotypy via fMRI_PC_12	99.99%	Total Indirect Effect	NA
7398	0.00358625196648255	-0.0122248013921268	0.0201293686357595	Interpersonal Physical Violence predicting Antisocial Schizotypy via fMRI_PC_12	99.99%	Total Direct Effect	NA
7399	-9.12902160704631e-05	-0.00402361346226741	0.002160679784807	Interpersonal Physical Violence predicting Antisocial Schizotypy via fMRI_PC_12	99.9999%	Index of Moderated Mediation of Sex	NA
7400	1.93600399182147e-06	-4.30915660489216e-05	0.000117330087822763	Interpersonal Physical Violence predicting Antisocial Schizotypy via fMRI_PC_12	99.9999%	Index of Moderated Mediation of First Age	NA
7401	0.000109676229985929	-0.00248528303903441	0.00435113356916602	Interpersonal Physical Violence predicting Antisocial Schizotypy via fMRI_PC_12	99.9999%	Indirect Effect of Male	NA
7402	1.8386013915466e-05	-0.000496524894259181	0.00134910514231457	Interpersonal Physical Violence predicting Antisocial Schizotypy via fMRI_PC_12	99.9999%	Indirect Effect of Female	NA
7403	0.00684129538975803	-0.0332670573557346	0.0401203392199622	Interpersonal Physical Violence predicting Antisocial Schizotypy via fMRI_PC_12	99.9999%	Direct Effect of Male	NA
7404	0.0010808992523304	-0.00381634291118862	0.00586384070968336	Interpersonal Physical Violence predicting Antisocial Schizotypy via fMRI_PC_12	99.9999%	Direct Effect of Female	NA
7405	3.92521187711664e-05	-0.000977385869503965	0.00175934306511226	Interpersonal Physical Violence predicting Antisocial Schizotypy via fMRI_PC_12	99.9999%	Indirect Effect of Age6	NA
7406	0.00188182466990444	-0.0149050568714187	0.0157225482594177	Interpersonal Physical Violence predicting Antisocial Schizotypy via fMRI_PC_12	99.9999%	Direct Effect of Age6	NA
7407	4.69961347384523e-05	-0.00109493502249055	0.00187978813295638	Interpersonal Physical Violence predicting Antisocial Schizotypy via fMRI_PC_12	99.9999%	Indirect Effect of Age10	NA
7408	0.00259318464435311	-0.0145431706686804	0.0172278100353704	Interpersonal Physical Violence predicting Antisocial Schizotypy via fMRI_PC_12	99.9999%	Direct Effect of Age10	NA
7409	5.08681427220953e-05	-0.00115404007260762	0.00198902839221105	Interpersonal Physical Violence predicting Antisocial Schizotypy via fMRI_PC_12	99.9999%	Indirect Effect of Age12	NA
7410	0.00294886463157744	-0.0143622275673112	0.0181762345533276	Interpersonal Physical Violence predicting Antisocial Schizotypy via fMRI_PC_12	99.9999%	Direct Effect of Age12	NA
7411	5.86121586893812e-05	-0.00130065790466367	0.00245610409090578	Interpersonal Physical Violence predicting Antisocial Schizotypy via fMRI_PC_12	99.9999%	Indirect Effect of Age16	NA
7412	0.00366022460602611	-0.0140037740911456	0.020073083589242	Interpersonal Physical Violence predicting Antisocial Schizotypy via fMRI_PC_12	99.9999%	Direct Effect of Age16	NA
7413	7.60361946157744e-05	-0.00168469977627195	0.00350935971912957	Interpersonal Physical Violence predicting Antisocial Schizotypy via fMRI_PC_12	99.9999%	Indirect Effect of Age25	NA
7414	0.00526078454853562	-0.0136936386150724	0.0243409939200494	Interpersonal Physical Violence predicting Antisocial Schizotypy via fMRI_PC_12	99.9999%	Direct Effect of Age25	NA
7415	5.71843557454128e-05	-0.00126925788998653	0.00236998700895894	Interpersonal Physical Violence predicting Antisocial Schizotypy via fMRI_PC_12	99.9999%	Total Indirect Effect	NA
7416	0.00358625196648255	-0.0141511381507839	0.0200051383987448	Interpersonal Physical Violence predicting Antisocial Schizotypy via fMRI_PC_12	99.9999%	Total Direct Effect	NA
7417	-9.75548131104133e-06	-0.000759205889949515	0.000523860199537662	Interpersonal Physical Violence predicting Antisocial Schizotypy via fMRI_PC_13	97.50%	Index of Moderated Mediation of Sex	NA
7418	1.14482536351932e-06	-2.40315267827785e-05	3.15450714471681e-05	Interpersonal Physical Violence predicting Antisocial Schizotypy via fMRI_PC_13	97.50%	Index of Moderated Mediation of First Age	NA
7419	1.7740371286127e-05	-0.000562726577488096	0.000879135229373129	Interpersonal Physical Violence predicting Antisocial Schizotypy via fMRI_PC_13	97.50%	Indirect Effect of Male	NA
7420	7.98488997508566e-06	-0.000245859728504011	0.000314486856164872	Interpersonal Physical Violence predicting Antisocial Schizotypy via fMRI_PC_13	97.50%	Indirect Effect of Female	NA
7421	0.00689987721723537	-0.0141884959184791	0.0277539723133082	Interpersonal Physical Violence predicting Antisocial Schizotypy via fMRI_PC_13	97.50%	Direct Effect of Male	NA
7422	0.00110077749983172	-0.00183038003486304	0.00395516193184913	Interpersonal Physical Violence predicting Antisocial Schizotypy via fMRI_PC_13	97.50%	Direct Effect of Female	NA
7423	1.52702460268053e-06	-0.000222870775580657	0.000314347700990136	Interpersonal Physical Violence predicting Antisocial Schizotypy via fMRI_PC_13	97.50%	Indirect Effect of Age6	NA
7424	0.00190300874292379	-0.00701692037511304	0.0106785690353392	Interpersonal Physical Violence predicting Antisocial Schizotypy via fMRI_PC_13	97.50%	Direct Effect of Age6	NA
7425	6.1063260567578e-06	-0.000241356574385308	0.000375701185502577	Interpersonal Physical Violence predicting Antisocial Schizotypy via fMRI_PC_13	97.50%	Indirect Effect of Age10	NA
7426	0.00262090828918214	-0.00639446824896077	0.0115682805730488	Interpersonal Physical Violence predicting Antisocial Schizotypy via fMRI_PC_13	97.50%	Direct Effect of Age10	NA
7427	8.39597678379645e-06	-0.000268827409146019	0.000414263176825571	Interpersonal Physical Violence predicting Antisocial Schizotypy via fMRI_PC_13	97.50%	Indirect Effect of Age12	NA
7428	0.00297985806231131	-0.0061793230898711	0.0120375459050679	Interpersonal Physical Violence predicting Antisocial Schizotypy via fMRI_PC_13	97.50%	Direct Effect of Age12	NA
7429	1.29752782378737e-05	-0.0003277273362928	0.000512330474232378	Interpersonal Physical Violence predicting Antisocial Schizotypy via fMRI_PC_13	97.50%	Indirect Effect of Age16	NA
7430	0.00369775760856965	-0.00580125052299053	0.0131190769456592	Interpersonal Physical Violence predicting Antisocial Schizotypy via fMRI_PC_13	97.50%	Direct Effect of Age16	NA
7431	2.32787065095476e-05	-0.0005127235433219	0.000775336970146191	Interpersonal Physical Violence predicting Antisocial Schizotypy via fMRI_PC_13	97.50%	Indirect Effect of Age25	NA
7432	0.00531303158765093	-0.00522299291667662	0.0157551186084457	Interpersonal Physical Violence predicting Antisocial Schizotypy via fMRI_PC_13	97.50%	Direct Effect of Age25	NA
7433	1.21309695322782e-05	-0.000315685255284706	0.000491546858721836	Interpersonal Physical Violence predicting Antisocial Schizotypy via fMRI_PC_13	97.50%	Total Indirect Effect	NA
7434	0.00357752584926055	-0.00580434482483722	0.0129188429073421	Interpersonal Physical Violence predicting Antisocial Schizotypy via fMRI_PC_13	97.50%	Total Direct Effect	NA
7435	-9.75548131104133e-06	-0.000967240702174782	0.000703879190871912	Interpersonal Physical Violence predicting Antisocial Schizotypy via fMRI_PC_13	99.00%	Index of Moderated Mediation of Sex	NA
7436	1.14482536351932e-06	-3.17827442737371e-05	4.1830017264681e-05	Interpersonal Physical Violence predicting Antisocial Schizotypy via fMRI_PC_13	99.00%	Index of Moderated Mediation of First Age	NA
7437	1.7740371286127e-05	-0.000733518121684762	0.00114403990288485	Interpersonal Physical Violence predicting Antisocial Schizotypy via fMRI_PC_13	99.00%	Indirect Effect of Male	NA
7438	7.98488997508566e-06	-0.000321597422595889	0.000428074747097756	Interpersonal Physical Violence predicting Antisocial Schizotypy via fMRI_PC_13	99.00%	Indirect Effect of Female	NA
7439	0.00689987721723537	-0.0172980116946121	0.0311697901365441	Interpersonal Physical Violence predicting Antisocial Schizotypy via fMRI_PC_13	99.00%	Direct Effect of Male	NA
7440	0.00110077749983172	-0.00222615512584182	0.00438244460674786	Interpersonal Physical Violence predicting Antisocial Schizotypy via fMRI_PC_13	99.00%	Direct Effect of Female	NA
7441	1.52702460268053e-06	-0.000303074088111575	0.000404205153789946	Interpersonal Physical Violence predicting Antisocial Schizotypy via fMRI_PC_13	99.00%	Indirect Effect of Age6	NA
7442	0.00190300874292379	-0.00828001100509096	0.0121390185402008	Interpersonal Physical Violence predicting Antisocial Schizotypy via fMRI_PC_13	99.00%	Direct Effect of Age6	NA
7443	6.1063260567578e-06	-0.00031937104515212	0.000496021568215622	Interpersonal Physical Violence predicting Antisocial Schizotypy via fMRI_PC_13	99.00%	Indirect Effect of Age10	NA
7444	0.00262090828918214	-0.00784436294895791	0.0130051698104319	Interpersonal Physical Violence predicting Antisocial Schizotypy via fMRI_PC_13	99.00%	Direct Effect of Age10	NA
7445	8.39597678379645e-06	-0.000349006996710856	0.000549299364706827	Interpersonal Physical Violence predicting Antisocial Schizotypy via fMRI_PC_13	99.00%	Indirect Effect of Age12	NA
7446	0.00297985806231131	-0.00763164835367685	0.0134411090217235	Interpersonal Physical Violence predicting Antisocial Schizotypy via fMRI_PC_13	99.00%	Direct Effect of Age12	NA
7447	1.29752782378737e-05	-0.000418763013477246	0.000671470242687835	Interpersonal Physical Violence predicting Antisocial Schizotypy via fMRI_PC_13	99.00%	Indirect Effect of Age16	NA
7448	0.00369775760856965	-0.00736258039593337	0.0144869942546613	Interpersonal Physical Violence predicting Antisocial Schizotypy via fMRI_PC_13	99.00%	Direct Effect of Age16	NA
7449	2.32787065095476e-05	-0.000664832658107378	0.00100169178512911	Interpersonal Physical Violence predicting Antisocial Schizotypy via fMRI_PC_13	99.00%	Indirect Effect of Age25	NA
7450	0.00531303158765093	-0.0069663307339193	0.0174329019906619	Interpersonal Physical Violence predicting Antisocial Schizotypy via fMRI_PC_13	99.00%	Direct Effect of Age25	NA
7451	1.21309695322782e-05	-0.000409517310095522	0.000645903201292978	Interpersonal Physical Violence predicting Antisocial Schizotypy via fMRI_PC_13	99.00%	Total Indirect Effect	NA
7452	0.00357752584926055	-0.00733383607225511	0.0142826363843069	Interpersonal Physical Violence predicting Antisocial Schizotypy via fMRI_PC_13	99.00%	Total Direct Effect	NA
7453	-9.75548131104133e-06	-0.0018526852656587	0.00117866592292636	Interpersonal Physical Violence predicting Antisocial Schizotypy via fMRI_PC_13	99.99%	Index of Moderated Mediation of Sex	NA
7454	1.14482536351932e-06	-5.92513279407462e-05	8.70241513477673e-05	Interpersonal Physical Violence predicting Antisocial Schizotypy via fMRI_PC_13	99.99%	Index of Moderated Mediation of First Age	NA
7455	1.7740371286127e-05	-0.00134006605428886	0.00208092017770924	Interpersonal Physical Violence predicting Antisocial Schizotypy via fMRI_PC_13	99.99%	Indirect Effect of Male	NA
7456	7.98488997508566e-06	-0.000641226076955417	0.000880254741010298	Interpersonal Physical Violence predicting Antisocial Schizotypy via fMRI_PC_13	99.99%	Indirect Effect of Female	NA
7457	0.00689987721723537	-0.0315194594996138	0.0427977674246913	Interpersonal Physical Violence predicting Antisocial Schizotypy via fMRI_PC_13	99.99%	Direct Effect of Male	NA
7458	0.00110077749983172	-0.00411614392191839	0.00623992262392695	Interpersonal Physical Violence predicting Antisocial Schizotypy via fMRI_PC_13	99.99%	Direct Effect of Female	NA
7459	1.52702460268053e-06	-0.000518719987702529	0.00077301406533815	Interpersonal Physical Violence predicting Antisocial Schizotypy via fMRI_PC_13	99.99%	Indirect Effect of Age6	NA
7460	0.00190300874292379	-0.0142700846942014	0.0172422608369226	Interpersonal Physical Violence predicting Antisocial Schizotypy via fMRI_PC_13	99.99%	Direct Effect of Age6	NA
7461	6.1063260567578e-06	-0.000601052942630744	0.00092397173306624	Interpersonal Physical Violence predicting Antisocial Schizotypy via fMRI_PC_13	99.99%	Indirect Effect of Age10	NA
7462	0.00262090828918214	-0.0137251107692608	0.0180022049903393	Interpersonal Physical Violence predicting Antisocial Schizotypy via fMRI_PC_13	99.99%	Direct Effect of Age10	NA
7463	8.39597678379645e-06	-0.000715055282201207	0.0010705151467903	Interpersonal Physical Violence predicting Antisocial Schizotypy via fMRI_PC_13	99.99%	Indirect Effect of Age12	NA
7464	0.00297985806231131	-0.0134225940952883	0.0186655940215535	Interpersonal Physical Violence predicting Antisocial Schizotypy via fMRI_PC_13	99.99%	Direct Effect of Age12	NA
7465	1.29752782378737e-05	-0.000926040576413831	0.00128372031671526	Interpersonal Physical Violence predicting Antisocial Schizotypy via fMRI_PC_13	99.99%	Indirect Effect of Age16	NA
7466	0.00369775760856965	-0.0128757648802333	0.0199467882747986	Interpersonal Physical Violence predicting Antisocial Schizotypy via fMRI_PC_13	99.99%	Direct Effect of Age16	NA
7467	2.32787065095476e-05	-0.00143147706455277	0.00209485976076572	Interpersonal Physical Violence predicting Antisocial Schizotypy via fMRI_PC_13	99.99%	Indirect Effect of Age25	NA
7468	0.00531303158765093	-0.0137046585848349	0.0227568264384863	Interpersonal Physical Violence predicting Antisocial Schizotypy via fMRI_PC_13	99.99%	Direct Effect of Age25	NA
7469	1.21309695322782e-05	-0.000884622864191334	0.00123950077604278	Interpersonal Physical Violence predicting Antisocial Schizotypy via fMRI_PC_13	99.99%	Total Indirect Effect	NA
7470	0.00357752584926055	-0.0128371025101594	0.0198403783458519	Interpersonal Physical Violence predicting Antisocial Schizotypy via fMRI_PC_13	99.99%	Total Direct Effect	NA
7471	-9.75548131104133e-06	-0.0020422835602092	0.00140836725014612	Interpersonal Physical Violence predicting Antisocial Schizotypy via fMRI_PC_13	99.9999%	Index of Moderated Mediation of Sex	NA
7472	1.14482536351932e-06	-5.83116529772535e-05	7.92443067245683e-05	Interpersonal Physical Violence predicting Antisocial Schizotypy via fMRI_PC_13	99.9999%	Index of Moderated Mediation of First Age	NA
7473	1.7740371286127e-05	-0.00190180350662172	0.00240681920999028	Interpersonal Physical Violence predicting Antisocial Schizotypy via fMRI_PC_13	99.9999%	Indirect Effect of Male	NA
7474	7.98488997508566e-06	-0.000617082417896421	0.000859047541044731	Interpersonal Physical Violence predicting Antisocial Schizotypy via fMRI_PC_13	99.9999%	Indirect Effect of Female	NA
7475	0.00689987721723537	-0.0291633172386089	0.0430374225146437	Interpersonal Physical Violence predicting Antisocial Schizotypy via fMRI_PC_13	99.9999%	Direct Effect of Male	NA
7476	0.00110077749983172	-0.00487082399863039	0.00669406296979264	Interpersonal Physical Violence predicting Antisocial Schizotypy via fMRI_PC_13	99.9999%	Direct Effect of Female	NA
7477	1.52702460268053e-06	-0.00065622857451387	0.000880211622163077	Interpersonal Physical Violence predicting Antisocial Schizotypy via fMRI_PC_13	99.9999%	Indirect Effect of Age6	NA
7478	0.00190300874292379	-0.0132925486986337	0.0169346555182987	Interpersonal Physical Violence predicting Antisocial Schizotypy via fMRI_PC_13	99.9999%	Direct Effect of Age6	NA
7479	6.1063260567578e-06	-0.000829778293219836	0.00103306055008114	Interpersonal Physical Violence predicting Antisocial Schizotypy via fMRI_PC_13	99.9999%	Indirect Effect of Age10	NA
7480	0.00262090828918214	-0.0129846538385104	0.0181891152719823	Interpersonal Physical Violence predicting Antisocial Schizotypy via fMRI_PC_13	99.9999%	Direct Effect of Age10	NA
7481	8.39597678379645e-06	-0.000940705271949632	0.00110986830391492	Interpersonal Physical Violence predicting Antisocial Schizotypy via fMRI_PC_13	99.9999%	Indirect Effect of Age12	NA
7482	0.00297985806231131	-0.013122704603489	0.0188176484957327	Interpersonal Physical Violence predicting Antisocial Schizotypy via fMRI_PC_13	99.9999%	Direct Effect of Age12	NA
7483	1.29752782378737e-05	-0.00116255922940922	0.00129018583035615	Interpersonal Physical Violence predicting Antisocial Schizotypy via fMRI_PC_13	99.9999%	Indirect Effect of Age16	NA
7484	0.00369775760856965	-0.0133988061334463	0.0200747149432333	Interpersonal Physical Violence predicting Antisocial Schizotypy via fMRI_PC_13	99.9999%	Direct Effect of Age16	NA
7485	2.32787065095476e-05	-0.00166306562146131	0.00200151690899123	Interpersonal Physical Violence predicting Antisocial Schizotypy via fMRI_PC_13	99.9999%	Indirect Effect of Age25	NA
7486	0.00531303158765093	-0.0140379630010041	0.0229031144501098	Interpersonal Physical Violence predicting Antisocial Schizotypy via fMRI_PC_13	99.9999%	Direct Effect of Age25	NA
7487	1.21309695322782e-05	-0.00112165490600261	0.00123543321124395	Interpersonal Physical Violence predicting Antisocial Schizotypy via fMRI_PC_13	99.9999%	Total Indirect Effect	NA
7488	0.00357752584926055	-0.0133343992492706	0.0195372512162304	Interpersonal Physical Violence predicting Antisocial Schizotypy via fMRI_PC_13	99.9999%	Total Direct Effect	NA
7489	-0.000443902481942119	-0.00233685329129312	0.000798896578691731	Interpersonal Physical Violence predicting Antisocial Schizotypy via fMRI_PC_14	97.50%	Index of Moderated Mediation of Sex	NA
7490	5.9489038623859e-06	-1.1196917343678e-05	4.13987657956178e-05	Interpersonal Physical Violence predicting Antisocial Schizotypy via fMRI_PC_14	97.50%	Index of Moderated Mediation of First Age	NA
7491	0.000469890346600355	-0.000800756677493645	0.00251040846405189	Interpersonal Physical Violence predicting Antisocial Schizotypy via fMRI_PC_14	97.50%	Indirect Effect of Male	NA
7492	2.59878646582363e-05	-0.00012834249795326	0.000348490684769131	Interpersonal Physical Violence predicting Antisocial Schizotypy via fMRI_PC_14	97.50%	Indirect Effect of Female	NA
7493	0.0063891471153487	-0.0144710532473255	0.02769056495776	Interpersonal Physical Violence predicting Antisocial Schizotypy via fMRI_PC_14	97.50%	Direct Effect of Male	NA
7494	0.00107247052199367	-0.00179234828629476	0.00394034448863171	Interpersonal Physical Violence predicting Antisocial Schizotypy via fMRI_PC_14	97.50%	Direct Effect of Female	NA
7495	0.000159544697458287	-0.000284534430619277	0.000921357494897535	Interpersonal Physical Violence predicting Antisocial Schizotypy via fMRI_PC_14	97.50%	Indirect Effect of Age6	NA
7496	0.00172231269388944	-0.00703708565476704	0.0107036736923675	Interpersonal Physical Violence predicting Antisocial Schizotypy via fMRI_PC_14	97.50%	Direct Effect of Age6	NA
7497	0.000183340312907831	-0.000310425149652049	0.00103347369940243	Interpersonal Physical Violence predicting Antisocial Schizotypy via fMRI_PC_14	97.50%	Indirect Effect of Age10	NA
7498	0.00241747938982687	-0.0065780279388216	0.0115948547740286	Interpersonal Physical Violence predicting Antisocial Schizotypy via fMRI_PC_14	97.50%	Direct Effect of Age10	NA
7499	0.000195238120632603	-0.000321853321991446	0.00110085325104369	Interpersonal Physical Violence predicting Antisocial Schizotypy via fMRI_PC_14	97.50%	Indirect Effect of Age12	NA
7500	0.00276506273779559	-0.00635050686148781	0.0121109370314177	Interpersonal Physical Violence predicting Antisocial Schizotypy via fMRI_PC_14	97.50%	Direct Effect of Age12	NA
7501	0.000219033736082146	-0.000356524006569368	0.00123286386963709	Interpersonal Physical Violence predicting Antisocial Schizotypy via fMRI_PC_14	97.50%	Indirect Effect of Age16	NA
7502	0.00346022943373302	-0.00594745386797181	0.0130916237248107	Interpersonal Physical Violence predicting Antisocial Schizotypy via fMRI_PC_14	97.50%	Direct Effect of Age16	NA
7503	0.000272573870843619	-0.000444197421108759	0.00156221191483846	Interpersonal Physical Violence predicting Antisocial Schizotypy via fMRI_PC_14	97.50%	Indirect Effect of Age25	NA
7504	0.00502435449959225	-0.00542208832727645	0.0156484007093863	Interpersonal Physical Violence predicting Antisocial Schizotypy via fMRI_PC_14	97.50%	Direct Effect of Age25	NA
7505	0.000214646419483637	-0.000348744313182052	0.00120532470664817	Interpersonal Physical Violence predicting Antisocial Schizotypy via fMRI_PC_14	97.50%	Total Indirect Effect	NA
7506	0.0035467044936532	-0.00564252444653042	0.0130600227426296	Interpersonal Physical Violence predicting Antisocial Schizotypy via fMRI_PC_14	97.50%	Total Direct Effect	NA
7507	-0.000443902481942119	-0.00287110207265344	0.00107318114284158	Interpersonal Physical Violence predicting Antisocial Schizotypy via fMRI_PC_14	99.00%	Index of Moderated Mediation of Sex	NA
7508	5.9489038623859e-06	-1.63387184127159e-05	4.99185207262704e-05	Interpersonal Physical Violence predicting Antisocial Schizotypy via fMRI_PC_14	99.00%	Index of Moderated Mediation of First Age	NA
7509	0.000469890346600355	-0.00110140979139223	0.0031297719681534	Interpersonal Physical Violence predicting Antisocial Schizotypy via fMRI_PC_14	99.00%	Indirect Effect of Male	NA
7510	2.59878646582363e-05	-0.000167037182093221	0.000438121640314739	Interpersonal Physical Violence predicting Antisocial Schizotypy via fMRI_PC_14	99.00%	Indirect Effect of Female	NA
7511	0.0063891471153487	-0.0179969905014531	0.0306950957660957	Interpersonal Physical Violence predicting Antisocial Schizotypy via fMRI_PC_14	99.00%	Direct Effect of Male	NA
7512	0.00107247052199367	-0.00228784503010959	0.00439095650795495	Interpersonal Physical Violence predicting Antisocial Schizotypy via fMRI_PC_14	99.00%	Direct Effect of Female	NA
7513	0.000159544697458287	-0.000383685720060364	0.00114153353763017	Interpersonal Physical Violence predicting Antisocial Schizotypy via fMRI_PC_14	99.00%	Indirect Effect of Age6	NA
7514	0.00172231269388944	-0.00848587252887456	0.0120051916354437	Interpersonal Physical Violence predicting Antisocial Schizotypy via fMRI_PC_14	99.00%	Direct Effect of Age6	NA
7515	0.000183340312907831	-0.000432291362628603	0.00129063037152071	Interpersonal Physical Violence predicting Antisocial Schizotypy via fMRI_PC_14	99.00%	Indirect Effect of Age10	NA
7516	0.00241747938982687	-0.00805567500643903	0.012846064681322	Interpersonal Physical Violence predicting Antisocial Schizotypy via fMRI_PC_14	99.00%	Direct Effect of Age10	NA
7517	0.000195238120632603	-0.000459180853353092	0.00137789748432988	Interpersonal Physical Violence predicting Antisocial Schizotypy via fMRI_PC_14	99.00%	Indirect Effect of Age12	NA
7518	0.00276506273779559	-0.00785116138803745	0.0133211867597561	Interpersonal Physical Violence predicting Antisocial Schizotypy via fMRI_PC_14	99.00%	Direct Effect of Age12	NA
7519	0.000219033736082146	-0.000503316185202385	0.00155323294051912	Interpersonal Physical Violence predicting Antisocial Schizotypy via fMRI_PC_14	99.00%	Indirect Effect of Age16	NA
7520	0.00346022943373302	-0.00759986517411756	0.0143243995329407	Interpersonal Physical Violence predicting Antisocial Schizotypy via fMRI_PC_14	99.00%	Direct Effect of Age16	NA
7521	0.000272573870843619	-0.000596678087550847	0.00197337732459624	Interpersonal Physical Violence predicting Antisocial Schizotypy via fMRI_PC_14	99.00%	Indirect Effect of Age25	NA
7522	0.00502435449959225	-0.0070702304982308	0.0171281347120979	Interpersonal Physical Violence predicting Antisocial Schizotypy via fMRI_PC_14	99.00%	Direct Effect of Age25	NA
7523	0.000214646419483637	-0.000492774454724515	0.00151208635499292	Interpersonal Physical Violence predicting Antisocial Schizotypy via fMRI_PC_14	99.00%	Total Indirect Effect	NA
7524	0.0035467044936532	-0.00725710924048775	0.0142549207738183	Interpersonal Physical Violence predicting Antisocial Schizotypy via fMRI_PC_14	99.00%	Total Direct Effect	NA
7525	-0.000443902481942119	-0.00506563722297542	0.00196243471074284	Interpersonal Physical Violence predicting Antisocial Schizotypy via fMRI_PC_14	99.99%	Index of Moderated Mediation of Sex	NA
7526	5.9489038623859e-06	-3.47752029054926e-05	8.62383860981607e-05	Interpersonal Physical Violence predicting Antisocial Schizotypy via fMRI_PC_14	99.99%	Index of Moderated Mediation of First Age	NA
7527	0.000469890346600355	-0.00186115316358027	0.00537323732835093	Interpersonal Physical Violence predicting Antisocial Schizotypy via fMRI_PC_14	99.99%	Indirect Effect of Male	NA
7528	2.59878646582363e-05	-0.000377788878772008	0.000805048688987217	Interpersonal Physical Violence predicting Antisocial Schizotypy via fMRI_PC_14	99.99%	Indirect Effect of Female	NA
7529	0.0063891471153487	-0.0283511971230076	0.0436994186101375	Interpersonal Physical Violence predicting Antisocial Schizotypy via fMRI_PC_14	99.99%	Direct Effect of Male	NA
7530	0.00107247052199367	-0.00378762106217517	0.00635165419444026	Interpersonal Physical Violence predicting Antisocial Schizotypy via fMRI_PC_14	99.99%	Direct Effect of Female	NA
7531	0.000159544697458287	-0.000720444810940215	0.00202661971709859	Interpersonal Physical Violence predicting Antisocial Schizotypy via fMRI_PC_14	99.99%	Indirect Effect of Age6	NA
7532	0.00172231269388944	-0.01300880183325	0.0172723070913793	Interpersonal Physical Violence predicting Antisocial Schizotypy via fMRI_PC_14	99.99%	Direct Effect of Age6	NA
7533	0.000183340312907831	-0.00074549947731183	0.0022460482335987	Interpersonal Physical Violence predicting Antisocial Schizotypy via fMRI_PC_14	99.99%	Indirect Effect of Age10	NA
7534	0.00241747938982687	-0.0124325104164535	0.018141627314645	Interpersonal Physical Violence predicting Antisocial Schizotypy via fMRI_PC_14	99.99%	Direct Effect of Age10	NA
7535	0.000195238120632603	-0.000791999474159491	0.00237279086533285	Interpersonal Physical Violence predicting Antisocial Schizotypy via fMRI_PC_14	99.99%	Indirect Effect of Age12	NA
7536	0.00276506273779559	-0.0121443647080552	0.0186594319894029	Interpersonal Physical Violence predicting Antisocial Schizotypy via fMRI_PC_14	99.99%	Direct Effect of Age12	NA
7537	0.000219033736082146	-0.000907257828328558	0.0027177444097255	Interpersonal Physical Violence predicting Antisocial Schizotypy via fMRI_PC_14	99.99%	Indirect Effect of Age16	NA
7538	0.00346022943373302	-0.011794505326784	0.0196950413389186	Interpersonal Physical Violence predicting Antisocial Schizotypy via fMRI_PC_14	99.99%	Direct Effect of Age16	NA
7539	0.000272573870843619	-0.00118803721367672	0.00349388988460894	Interpersonal Physical Violence predicting Antisocial Schizotypy via fMRI_PC_14	99.99%	Indirect Effect of Age25	NA
7540	0.00502435449959225	-0.0128621425700354	0.0228950680554526	Interpersonal Physical Violence predicting Antisocial Schizotypy via fMRI_PC_14	99.99%	Direct Effect of Age25	NA
7541	0.000214646419483637	-0.000881611949082938	0.0026541435999781	Interpersonal Physical Violence predicting Antisocial Schizotypy via fMRI_PC_14	99.99%	Total Indirect Effect	NA
7542	0.0035467044936532	-0.0116002771347383	0.019118144847544	Interpersonal Physical Violence predicting Antisocial Schizotypy via fMRI_PC_14	99.99%	Total Direct Effect	NA
7543	-0.000443902481942119	-0.00486388051615713	0.00239494464928131	Interpersonal Physical Violence predicting Antisocial Schizotypy via fMRI_PC_14	99.9999%	Index of Moderated Mediation of Sex	NA
7544	5.9489038623859e-06	-3.37238040753473e-05	7.78005182643924e-05	Interpersonal Physical Violence predicting Antisocial Schizotypy via fMRI_PC_14	99.9999%	Index of Moderated Mediation of First Age	NA
7545	0.000469890346600355	-0.00228801180874099	0.00544032594498086	Interpersonal Physical Violence predicting Antisocial Schizotypy via fMRI_PC_14	99.9999%	Indirect Effect of Male	NA
7546	2.59878646582363e-05	-0.000360746964503829	0.000745453644106523	Interpersonal Physical Violence predicting Antisocial Schizotypy via fMRI_PC_14	99.9999%	Indirect Effect of Female	NA
7547	0.0063891471153487	-0.0337161552802005	0.0426930253871762	Interpersonal Physical Violence predicting Antisocial Schizotypy via fMRI_PC_14	99.9999%	Direct Effect of Male	NA
7548	0.00107247052199367	-0.0040788570137303	0.00655674375122275	Interpersonal Physical Violence predicting Antisocial Schizotypy via fMRI_PC_14	99.9999%	Direct Effect of Female	NA
7549	0.000159544697458287	-0.000843028451655433	0.00202439141132573	Interpersonal Physical Violence predicting Antisocial Schizotypy via fMRI_PC_14	99.9999%	Indirect Effect of Age6	NA
7550	0.00172231269388944	-0.0149849742881681	0.0171621893705599	Interpersonal Physical Violence predicting Antisocial Schizotypy via fMRI_PC_14	99.9999%	Direct Effect of Age6	NA
7551	0.000183340312907831	-0.000894349951462965	0.00228970343741123	Interpersonal Physical Violence predicting Antisocial Schizotypy via fMRI_PC_14	99.9999%	Indirect Effect of Age10	NA
7552	0.00241747938982687	-0.0148048100352182	0.0180266845107669	Interpersonal Physical Violence predicting Antisocial Schizotypy via fMRI_PC_14	99.9999%	Direct Effect of Age10	NA
7553	0.000195238120632603	-0.000926107335759322	0.00243656930098955	Interpersonal Physical Violence predicting Antisocial Schizotypy via fMRI_PC_14	99.9999%	Indirect Effect of Age12	NA
7554	0.00276506273779559	-0.0147167814644231	0.0184589320808705	Interpersonal Physical Violence predicting Antisocial Schizotypy via fMRI_PC_14	99.9999%	Direct Effect of Age12	NA
7555	0.000219033736082146	-0.000989622104352036	0.00273030102814618	Interpersonal Physical Violence predicting Antisocial Schizotypy via fMRI_PC_14	99.9999%	Indirect Effect of Age16	NA
7556	0.00346022943373302	-0.0145407243228329	0.0193303483617513	Interpersonal Physical Violence predicting Antisocial Schizotypy via fMRI_PC_14	99.9999%	Direct Effect of Age16	NA
7557	0.000272573870843619	-0.00113392686954574	0.00339119741424859	Interpersonal Physical Violence predicting Antisocial Schizotypy via fMRI_PC_14	99.9999%	Indirect Effect of Age25	NA
7558	0.00502435449959225	-0.0141445957542549	0.0232710090671309	Interpersonal Physical Violence predicting Antisocial Schizotypy via fMRI_PC_14	99.9999%	Direct Effect of Age25	NA
7559	0.000214646419483637	-0.000977911568892754	0.00267614424095167	Interpersonal Physical Violence predicting Antisocial Schizotypy via fMRI_PC_14	99.9999%	Total Indirect Effect	NA
7560	0.0035467044936532	-0.0140946498370929	0.0191343566221584	Interpersonal Physical Violence predicting Antisocial Schizotypy via fMRI_PC_14	99.9999%	Total Direct Effect	NA
7561	0.00036577416172522	-0.00146340604324288	0.00233252917508181	Interpersonal Physical Violence predicting Antisocial Schizotypy via fMRI_PC_15	97.50%	Index of Moderated Mediation of Sex	NA
7562	3.3186766630837e-07	-4.82800677533195e-05	4.77786881619603e-05	Interpersonal Physical Violence predicting Antisocial Schizotypy via fMRI_PC_15	97.50%	Index of Moderated Mediation of First Age	NA
7563	-0.00036894752480496	-0.00239594024472763	0.00147949980246133	Interpersonal Physical Violence predicting Antisocial Schizotypy via fMRI_PC_15	97.50%	Indirect Effect of Male	NA
7564	-3.17336307973992e-06	-0.000581082451609388	0.000525597089184487	Interpersonal Physical Violence predicting Antisocial Schizotypy via fMRI_PC_15	97.50%	Indirect Effect of Female	NA
7565	0.00729441724421638	-0.0135716219208586	0.0288028226795105	Interpersonal Physical Violence predicting Antisocial Schizotypy via fMRI_PC_15	97.50%	Direct Effect of Male	NA
7566	0.00110959248906968	-0.00183700924628448	0.00403148404842365	Interpersonal Physical Violence predicting Antisocial Schizotypy via fMRI_PC_15	97.50%	Direct Effect of Female	NA
7567	-0.00016170130607214	-0.00103793548996712	0.000627414434124016	Interpersonal Physical Violence predicting Antisocial Schizotypy via fMRI_PC_15	97.50%	Indirect Effect of Age6	NA
7568	0.00206901167483643	-0.0066922801468399	0.0111001982592692	Interpersonal Physical Violence predicting Antisocial Schizotypy via fMRI_PC_15	97.50%	Direct Effect of Age6	NA
7569	-0.000160373835406906	-0.0010609774092137	0.000649427784382897	Interpersonal Physical Violence predicting Antisocial Schizotypy via fMRI_PC_15	97.50%	Indirect Effect of Age10	NA
7570	0.00278982412727178	-0.00612636319498993	0.0120345090943076	Interpersonal Physical Violence predicting Antisocial Schizotypy via fMRI_PC_15	97.50%	Direct Effect of Age10	NA
7571	-0.000159710100074289	-0.00111639589701678	0.000675322528874525	Interpersonal Physical Violence predicting Antisocial Schizotypy via fMRI_PC_15	97.50%	Indirect Effect of Age12	NA
7572	0.00315023035348945	-0.00588998514714033	0.0124847662134856	Interpersonal Physical Violence predicting Antisocial Schizotypy via fMRI_PC_15	97.50%	Direct Effect of Age12	NA
7573	-0.000158382629409056	-0.00124231338244516	0.000726620627942335	Interpersonal Physical Violence predicting Antisocial Schizotypy via fMRI_PC_15	97.50%	Indirect Effect of Age16	NA
7574	0.0038710428059248	-0.00549166727400839	0.0135178197522363	Interpersonal Physical Violence predicting Antisocial Schizotypy via fMRI_PC_15	97.50%	Direct Effect of Age16	NA
7575	-0.000155395820412281	-0.00158305198676615	0.000925292899335454	Interpersonal Physical Violence predicting Antisocial Schizotypy via fMRI_PC_15	97.50%	Indirect Effect of Age25	NA
7576	0.00549287082390433	-0.00500906007730651	0.0162194693124927	Interpersonal Physical Violence predicting Antisocial Schizotypy via fMRI_PC_15	97.50%	Direct Effect of Age25	NA
7577	-0.000158627381812958	-0.00121524235474391	0.000717140585479794	Interpersonal Physical Violence predicting Antisocial Schizotypy via fMRI_PC_15	97.50%	Total Indirect Effect	NA
7578	0.00357951562819407	-0.00569831371501415	0.0130722953289246	Interpersonal Physical Violence predicting Antisocial Schizotypy via fMRI_PC_15	97.50%	Total Direct Effect	NA
7579	0.00036577416172522	-0.00190785021421547	0.00276869329031624	Interpersonal Physical Violence predicting Antisocial Schizotypy via fMRI_PC_15	99.00%	Index of Moderated Mediation of Sex	NA
7580	3.3186766630837e-07	-6.32718411200452e-05	6.41441852786722e-05	Interpersonal Physical Violence predicting Antisocial Schizotypy via fMRI_PC_15	99.00%	Index of Moderated Mediation of First Age	NA
7581	-0.00036894752480496	-0.00279768171014687	0.0018931457104648	Interpersonal Physical Violence predicting Antisocial Schizotypy via fMRI_PC_15	99.00%	Indirect Effect of Male	NA
7582	-3.17336307973992e-06	-0.000777591483387618	0.000701142031812499	Interpersonal Physical Violence predicting Antisocial Schizotypy via fMRI_PC_15	99.00%	Indirect Effect of Female	NA
7583	0.00729441724421638	-0.0161288159847262	0.0314522440539318	Interpersonal Physical Violence predicting Antisocial Schizotypy via fMRI_PC_15	99.00%	Direct Effect of Male	NA
7584	0.00110959248906968	-0.00234446291205386	0.00443132804244319	Interpersonal Physical Violence predicting Antisocial Schizotypy via fMRI_PC_15	99.00%	Direct Effect of Female	NA
7585	-0.00016170130607214	-0.00121744535541734	0.000819024778162606	Interpersonal Physical Violence predicting Antisocial Schizotypy via fMRI_PC_15	99.00%	Indirect Effect of Age6	NA
7586	0.00206901167483643	-0.007797635909225	0.0121928277240368	Interpersonal Physical Violence predicting Antisocial Schizotypy via fMRI_PC_15	99.00%	Direct Effect of Age6	NA
7587	-0.000160373835406906	-0.0012535873298477	0.000832695078911037	Interpersonal Physical Violence predicting Antisocial Schizotypy via fMRI_PC_15	99.00%	Indirect Effect of Age10	NA
7588	0.00278982412727178	-0.00727090376328948	0.0131320368947184	Interpersonal Physical Violence predicting Antisocial Schizotypy via fMRI_PC_15	99.00%	Direct Effect of Age10	NA
7589	-0.000159710100074289	-0.00130066127895888	0.000853826235055052	Interpersonal Physical Violence predicting Antisocial Schizotypy via fMRI_PC_15	99.00%	Indirect Effect of Age12	NA
7590	0.00315023035348945	-0.00709487270254432	0.0136025010545249	Interpersonal Physical Violence predicting Antisocial Schizotypy via fMRI_PC_15	99.00%	Direct Effect of Age12	NA
7591	-0.000158382629409056	-0.00145674707221917	0.000898810738380479	Interpersonal Physical Violence predicting Antisocial Schizotypy via fMRI_PC_15	99.00%	Indirect Effect of Age16	NA
7592	0.0038710428059248	-0.00680673079228831	0.0146082777428495	Interpersonal Physical Violence predicting Antisocial Schizotypy via fMRI_PC_15	99.00%	Direct Effect of Age16	NA
7593	-0.000155395820412281	-0.0019277099751566	0.00115201720674162	Interpersonal Physical Violence predicting Antisocial Schizotypy via fMRI_PC_15	99.00%	Indirect Effect of Age25	NA
7594	0.00549287082390433	-0.00649119499072865	0.0173089120479851	Interpersonal Physical Violence predicting Antisocial Schizotypy via fMRI_PC_15	99.00%	Direct Effect of Age25	NA
7595	-0.000158627381812958	-0.0014193615941878	0.000884263582655106	Interpersonal Physical Violence predicting Antisocial Schizotypy via fMRI_PC_15	99.00%	Total Indirect Effect	NA
7596	0.00357951562819407	-0.00706999376614597	0.0142014989173275	Interpersonal Physical Violence predicting Antisocial Schizotypy via fMRI_PC_15	99.00%	Total Direct Effect	NA
7597	0.00036577416172522	-0.00350131662981668	0.00471240298718018	Interpersonal Physical Violence predicting Antisocial Schizotypy via fMRI_PC_15	99.99%	Index of Moderated Mediation of Sex	NA
7598	3.3186766630837e-07	-0.000115890418581279	0.000155614173813864	Interpersonal Physical Violence predicting Antisocial Schizotypy via fMRI_PC_15	99.99%	Index of Moderated Mediation of First Age	NA
7599	-0.00036894752480496	-0.0043464913781886	0.0040947046694522	Interpersonal Physical Violence predicting Antisocial Schizotypy via fMRI_PC_15	99.99%	Indirect Effect of Male	NA
7600	-3.17336307973992e-06	-0.00139421617632119	0.00168080298776781	Interpersonal Physical Violence predicting Antisocial Schizotypy via fMRI_PC_15	99.99%	Indirect Effect of Female	NA
7601	0.00729441724421638	-0.0282885119773894	0.0402889514148002	Interpersonal Physical Violence predicting Antisocial Schizotypy via fMRI_PC_15	99.99%	Direct Effect of Male	NA
7602	0.00110959248906968	-0.0036808689928363	0.0060882629781971	Interpersonal Physical Violence predicting Antisocial Schizotypy via fMRI_PC_15	99.99%	Direct Effect of Female	NA
7603	-0.00016170130607214	-0.00202617747719501	0.00165860130922797	Interpersonal Physical Violence predicting Antisocial Schizotypy via fMRI_PC_15	99.99%	Indirect Effect of Age6	NA
7604	0.00206901167483643	-0.0128122725005425	0.016044450500687	Interpersonal Physical Violence predicting Antisocial Schizotypy via fMRI_PC_15	99.99%	Direct Effect of Age6	NA
7605	-0.000160373835406906	-0.00201238367694291	0.00181868787754695	Interpersonal Physical Violence predicting Antisocial Schizotypy via fMRI_PC_15	99.99%	Indirect Effect of Age10	NA
7606	0.00278982412727178	-0.0126504976134788	0.0169914223484145	Interpersonal Physical Violence predicting Antisocial Schizotypy via fMRI_PC_15	99.99%	Direct Effect of Age10	NA
7607	-0.000159710100074289	-0.00221404666705137	0.00181113617857852	Interpersonal Physical Violence predicting Antisocial Schizotypy via fMRI_PC_15	99.99%	Indirect Effect of Age12	NA
7608	0.00315023035348945	-0.012569610169947	0.0175830972133016	Interpersonal Physical Violence predicting Antisocial Schizotypy via fMRI_PC_15	99.99%	Direct Effect of Age12	NA
7609	-0.000158382629409056	-0.00261737264726829	0.00179603278064167	Interpersonal Physical Violence predicting Antisocial Schizotypy via fMRI_PC_15	99.99%	Indirect Effect of Age16	NA
7610	0.0038710428059248	-0.0124590354198265	0.019246871821617	Interpersonal Physical Violence predicting Antisocial Schizotypy via fMRI_PC_15	99.99%	Direct Effect of Age16	NA
7611	-0.000155395820412281	-0.00352485610275635	0.00246630451613147	Interpersonal Physical Violence predicting Antisocial Schizotypy via fMRI_PC_15	99.99%	Indirect Effect of Age25	NA
7612	0.00549287082390433	-0.0134437036342606	0.0221246030684132	Interpersonal Physical Violence predicting Antisocial Schizotypy via fMRI_PC_15	99.99%	Direct Effect of Age25	NA
7613	-0.000158627381812958	-0.00254300941966579	0.00179881746963628	Interpersonal Physical Violence predicting Antisocial Schizotypy via fMRI_PC_15	99.99%	Total Indirect Effect	NA
7614	0.00357951562819407	-0.0125967693836037	0.0188050821076259	Interpersonal Physical Violence predicting Antisocial Schizotypy via fMRI_PC_15	99.99%	Total Direct Effect	NA
7615	0.00036577416172522	-0.00424128746855006	0.00448994276605812	Interpersonal Physical Violence predicting Antisocial Schizotypy via fMRI_PC_15	99.9999%	Index of Moderated Mediation of Sex	NA
7616	3.3186766630837e-07	-0.000119987187354384	0.000169516832840996	Interpersonal Physical Violence predicting Antisocial Schizotypy via fMRI_PC_15	99.9999%	Index of Moderated Mediation of First Age	NA
7617	-0.00036894752480496	-0.00469963161892912	0.00399911574396336	Interpersonal Physical Violence predicting Antisocial Schizotypy via fMRI_PC_15	99.9999%	Indirect Effect of Male	NA
7618	-3.17336307973992e-06	-0.00147167088786397	0.00185417665427538	Interpersonal Physical Violence predicting Antisocial Schizotypy via fMRI_PC_15	99.9999%	Indirect Effect of Female	NA
7619	0.00729441724421638	-0.0270864043053645	0.0422565683881388	Interpersonal Physical Violence predicting Antisocial Schizotypy via fMRI_PC_15	99.9999%	Direct Effect of Male	NA
7620	0.00110959248906968	-0.00417697889032433	0.00596006410667774	Interpersonal Physical Violence predicting Antisocial Schizotypy via fMRI_PC_15	99.9999%	Direct Effect of Female	NA
7621	-0.00016170130607214	-0.00206220632831029	0.001816724008655	Interpersonal Physical Violence predicting Antisocial Schizotypy via fMRI_PC_15	99.9999%	Indirect Effect of Age6	NA
7622	0.00206901167483643	-0.0123156724827099	0.0168392093716026	Interpersonal Physical Violence predicting Antisocial Schizotypy via fMRI_PC_15	99.9999%	Direct Effect of Age6	NA
7623	-0.000160373835406906	-0.0020965259314382	0.00174643637249228	Interpersonal Physical Violence predicting Antisocial Schizotypy via fMRI_PC_15	99.9999%	Indirect Effect of Age10	NA
7624	0.00278982412727178	-0.0118004739060211	0.0178337314833758	Interpersonal Physical Violence predicting Antisocial Schizotypy via fMRI_PC_15	99.9999%	Direct Effect of Age10	NA
7625	-0.000159710100074289	-0.00211397884081194	0.0017759121818362	Interpersonal Physical Violence predicting Antisocial Schizotypy via fMRI_PC_15	99.9999%	Indirect Effect of Age12	NA
7626	0.00315023035348945	-0.0116630257017466	0.0183309925392623	Interpersonal Physical Violence predicting Antisocial Schizotypy via fMRI_PC_15	99.9999%	Direct Effect of Age12	NA
7627	-0.000158382629409056	-0.0023384721790087	0.00213329385335071	Interpersonal Physical Violence predicting Antisocial Schizotypy via fMRI_PC_15	99.9999%	Indirect Effect of Age16	NA
7628	0.0038710428059248	-0.0121230443719705	0.0193334004115986	Interpersonal Physical Violence predicting Antisocial Schizotypy via fMRI_PC_15	99.9999%	Direct Effect of Age16	NA
7629	-0.000155395820412281	-0.00330760865096601	0.0029454493469669	Interpersonal Physical Violence predicting Antisocial Schizotypy via fMRI_PC_15	99.9999%	Indirect Effect of Age25	NA
7630	0.00549287082390433	-0.0131639649856259	0.0227864180116979	Interpersonal Physical Violence predicting Antisocial Schizotypy via fMRI_PC_15	99.9999%	Direct Effect of Age25	NA
7631	-0.000158627381812958	-0.00226453048717436	0.00206699050977406	Interpersonal Physical Violence predicting Antisocial Schizotypy via fMRI_PC_15	99.9999%	Total Indirect Effect	NA
7632	0.00357951562819407	-0.0124752329562344	0.0189122801256437	Interpersonal Physical Violence predicting Antisocial Schizotypy via fMRI_PC_15	99.9999%	Total Direct Effect	NA
7633	-0.000558026850363326	-0.00295138457190724	0.00119776349456261	Interpersonal Physical Violence predicting Antisocial Schizotypy via fMRI_PC_16	97.50%	Index of Moderated Mediation of Sex	NA
7634	-5.01586760995218e-05	-0.000114831712872301	1.24488081842956e-06	Interpersonal Physical Violence predicting Antisocial Schizotypy via fMRI_PC_16	97.50%	Index of Moderated Mediation of First Age	NA
7635	5.19275521867181e-05	-0.00196185116699678	0.0022557150647864	Interpersonal Physical Violence predicting Antisocial Schizotypy via fMRI_PC_16	97.50%	Indirect Effect of Male	NA
7636	-0.000506099298176608	-0.00120478470601401	1.64042956422308e-05	Interpersonal Physical Violence predicting Antisocial Schizotypy via fMRI_PC_16	97.50%	Indirect Effect of Female	NA
7637	0.00685071969256528	-0.0130551127972251	0.026801853891149	Interpersonal Physical Violence predicting Antisocial Schizotypy via fMRI_PC_16	97.50%	Direct Effect of Male	NA
7638	0.00158303390189399	-0.00135357407358483	0.00450692712729372	Interpersonal Physical Violence predicting Antisocial Schizotypy via fMRI_PC_16	97.50%	Direct Effect of Female	NA
7639	0.000195656850599626	-0.000574177085499076	0.00121120344171747	Interpersonal Physical Violence predicting Antisocial Schizotypy via fMRI_PC_16	97.50%	Indirect Effect of Age6	NA
7640	0.00170820203850493	-0.0066932741269489	0.0100576277639514	Interpersonal Physical Violence predicting Antisocial Schizotypy via fMRI_PC_16	97.50%	Direct Effect of Age6	NA
7641	-4.97785379846117e-06	-0.000880515781534212	0.000945620118702737	Interpersonal Physical Violence predicting Antisocial Schizotypy via fMRI_PC_16	97.50%	Indirect Effect of Age10	NA
7642	0.00262095705040209	-0.0059155486448457	0.0112435123525583	Interpersonal Physical Violence predicting Antisocial Schizotypy via fMRI_PC_16	97.50%	Direct Effect of Age10	NA
7643	-0.000105295205997505	-0.00105500612196733	0.000823338084356912	Interpersonal Physical Violence predicting Antisocial Schizotypy via fMRI_PC_16	97.50%	Indirect Effect of Age12	NA
7644	0.00307733455635067	-0.00559495043333829	0.0118945750195366	Interpersonal Physical Violence predicting Antisocial Schizotypy via fMRI_PC_16	97.50%	Direct Effect of Age12	NA
7645	-0.000305929910395592	-0.00141907178752757	0.00060611081370688	Interpersonal Physical Violence predicting Antisocial Schizotypy via fMRI_PC_16	97.50%	Indirect Effect of Age16	NA
7646	0.00399008956824783	-0.00513278726395494	0.0130789174069694	Interpersonal Physical Violence predicting Antisocial Schizotypy via fMRI_PC_16	97.50%	Direct Effect of Age16	NA
7647	-0.000757357995291288	-0.00228767382172826	0.000245641127555905	Interpersonal Physical Violence predicting Antisocial Schizotypy via fMRI_PC_16	97.50%	Indirect Effect of Age25	NA
7648	0.00604378834501645	-0.0041863566422081	0.0161796292245718	Interpersonal Physical Violence predicting Antisocial Schizotypy via fMRI_PC_16	97.50%	Direct Effect of Age25	NA
7649	-0.000268937886772194	-0.00134796889287974	0.000649177965732758	Interpersonal Physical Violence predicting Antisocial Schizotypy via fMRI_PC_16	97.50%	Total Indirect Effect	NA
7650	0.0035528624761571	-0.00568523822415658	0.0128920286793635	Interpersonal Physical Violence predicting Antisocial Schizotypy via fMRI_PC_16	97.50%	Total Direct Effect	NA
7651	-0.000558026850363326	-0.00333104994662421	0.00157692501034853	Interpersonal Physical Violence predicting Antisocial Schizotypy via fMRI_PC_16	99.00%	Index of Moderated Mediation of Sex	NA
7652	-5.01586760995218e-05	-0.000127176743205977	1.093615318645e-05	Interpersonal Physical Violence predicting Antisocial Schizotypy via fMRI_PC_16	99.00%	Index of Moderated Mediation of First Age	NA
7653	5.19275521867181e-05	-0.00242398433691058	0.00263823581818764	Interpersonal Physical Violence predicting Antisocial Schizotypy via fMRI_PC_16	99.00%	Indirect Effect of Male	NA
7654	-0.000506099298176608	-0.0013445567417452	0.000114523772802411	Interpersonal Physical Violence predicting Antisocial Schizotypy via fMRI_PC_16	99.00%	Indirect Effect of Female	NA
7655	0.00685071969256528	-0.0165430073674606	0.029627266627621	Interpersonal Physical Violence predicting Antisocial Schizotypy via fMRI_PC_16	99.00%	Direct Effect of Male	NA
7656	0.00158303390189399	-0.00179917401233717	0.00500365165031403	Interpersonal Physical Violence predicting Antisocial Schizotypy via fMRI_PC_16	99.00%	Direct Effect of Female	NA
7657	0.000195656850599626	-0.000746881778251384	0.001383039335526	Interpersonal Physical Violence predicting Antisocial Schizotypy via fMRI_PC_16	99.00%	Indirect Effect of Age6	NA
7658	0.00170820203850493	-0.00806857413763742	0.0113615255040583	Interpersonal Physical Violence predicting Antisocial Schizotypy via fMRI_PC_16	99.00%	Direct Effect of Age6	NA
7659	-4.97785379846117e-06	-0.0010900696455726	0.00111450341901964	Interpersonal Physical Violence predicting Antisocial Schizotypy via fMRI_PC_16	99.00%	Indirect Effect of Age10	NA
7660	0.00262095705040209	-0.00746249000924335	0.0124608933802902	Interpersonal Physical Violence predicting Antisocial Schizotypy via fMRI_PC_16	99.00%	Direct Effect of Age10	NA
7661	-0.000105295205997505	-0.00128263536504252	0.000996521752673474	Interpersonal Physical Violence predicting Antisocial Schizotypy via fMRI_PC_16	99.00%	Indirect Effect of Age12	NA
7662	0.00307733455635067	-0.00725332916645874	0.0131666316518672	Interpersonal Physical Violence predicting Antisocial Schizotypy via fMRI_PC_16	99.00%	Direct Effect of Age12	NA
7663	-0.000305929910395592	-0.00168414741713053	0.000789676220323251	Interpersonal Physical Violence predicting Antisocial Schizotypy via fMRI_PC_16	99.00%	Indirect Effect of Age16	NA
7664	0.00399008956824783	-0.00670520163609716	0.0144084120311646	Interpersonal Physical Violence predicting Antisocial Schizotypy via fMRI_PC_16	99.00%	Direct Effect of Age16	NA
7665	-0.000757357995291288	-0.00264021189166268	0.000438015502075444	Interpersonal Physical Violence predicting Antisocial Schizotypy via fMRI_PC_16	99.00%	Indirect Effect of Age25	NA
7666	0.00604378834501645	-0.00584199897849834	0.0178332481654075	Interpersonal Physical Violence predicting Antisocial Schizotypy via fMRI_PC_16	99.00%	Direct Effect of Age25	NA
7667	-0.000268937886772194	-0.00160593236528587	0.000821292889756341	Interpersonal Physical Violence predicting Antisocial Schizotypy via fMRI_PC_16	99.00%	Total Indirect Effect	NA
7668	0.0035528624761571	-0.00731188135932715	0.0143320616290085	Interpersonal Physical Violence predicting Antisocial Schizotypy via fMRI_PC_16	99.00%	Total Direct Effect	NA
7669	-0.000558026850363326	-0.0057386128625594	0.00325696829680347	Interpersonal Physical Violence predicting Antisocial Schizotypy via fMRI_PC_16	99.99%	Index of Moderated Mediation of Sex	NA
7670	-5.01586760995218e-05	-0.000164090379104655	4.34285347684418e-05	Interpersonal Physical Violence predicting Antisocial Schizotypy via fMRI_PC_16	99.99%	Index of Moderated Mediation of First Age	NA
7671	5.19275521867181e-05	-0.00404653071206595	0.00501757079837202	Interpersonal Physical Violence predicting Antisocial Schizotypy via fMRI_PC_16	99.99%	Indirect Effect of Male	NA
7672	-0.000506099298176608	-0.00177405257794811	0.000431599684961821	Interpersonal Physical Violence predicting Antisocial Schizotypy via fMRI_PC_16	99.99%	Indirect Effect of Female	NA
7673	0.00685071969256528	-0.0291815676542453	0.0416351815915739	Interpersonal Physical Violence predicting Antisocial Schizotypy via fMRI_PC_16	99.99%	Direct Effect of Male	NA
7674	0.00158303390189399	-0.00324144197768409	0.00675209943411128	Interpersonal Physical Violence predicting Antisocial Schizotypy via fMRI_PC_16	99.99%	Direct Effect of Female	NA
7675	0.000195656850599626	-0.00141790959843629	0.00235250847364316	Interpersonal Physical Violence predicting Antisocial Schizotypy via fMRI_PC_16	99.99%	Indirect Effect of Age6	NA
7676	0.00170820203850493	-0.0133411659958713	0.0162277013865784	Interpersonal Physical Violence predicting Antisocial Schizotypy via fMRI_PC_16	99.99%	Direct Effect of Age6	NA
7677	-4.97785379846117e-06	-0.00179114552168748	0.00212560489749525	Interpersonal Physical Violence predicting Antisocial Schizotypy via fMRI_PC_16	99.99%	Indirect Effect of Age10	NA
7678	0.00262095705040209	-0.0126901757369076	0.0178245078634334	Interpersonal Physical Violence predicting Antisocial Schizotypy via fMRI_PC_16	99.99%	Direct Effect of Age10	NA
7679	-0.000105295205997505	-0.00199264307094761	0.00203069857565748	Interpersonal Physical Violence predicting Antisocial Schizotypy via fMRI_PC_16	99.99%	Indirect Effect of Age12	NA
7680	0.00307733455635067	-0.0123646806074258	0.0187984152873656	Interpersonal Physical Violence predicting Antisocial Schizotypy via fMRI_PC_16	99.99%	Direct Effect of Age12	NA
7681	-0.000305929910395592	-0.00250787363017736	0.00188832016490934	Interpersonal Physical Violence predicting Antisocial Schizotypy via fMRI_PC_16	99.99%	Indirect Effect of Age16	NA
7682	0.00399008956824783	-0.0117136903484621	0.0207462301352301	Interpersonal Physical Violence predicting Antisocial Schizotypy via fMRI_PC_16	99.99%	Direct Effect of Age16	NA
7683	-0.000757357995291288	-0.00375923712319979	0.00147136482085859	Interpersonal Physical Violence predicting Antisocial Schizotypy via fMRI_PC_16	99.99%	Indirect Effect of Age25	NA
7684	0.00604378834501645	-0.0117393088140826	0.0251288135429251	Interpersonal Physical Violence predicting Antisocial Schizotypy via fMRI_PC_16	99.99%	Direct Effect of Age25	NA
7685	-0.000268937886772194	-0.00240606268900526	0.00192248733893572	Interpersonal Physical Violence predicting Antisocial Schizotypy via fMRI_PC_16	99.99%	Total Indirect Effect	NA
7686	0.0035528624761571	-0.0129029554324709	0.0203680066638953	Interpersonal Physical Violence predicting Antisocial Schizotypy via fMRI_PC_16	99.99%	Total Direct Effect	NA
7687	-0.000558026850363326	-0.00525067847119233	0.00384317291395914	Interpersonal Physical Violence predicting Antisocial Schizotypy via fMRI_PC_16	99.9999%	Index of Moderated Mediation of Sex	NA
7688	-5.01586760995218e-05	-0.000187256889289783	4.77641951652452e-05	Interpersonal Physical Violence predicting Antisocial Schizotypy via fMRI_PC_16	99.9999%	Index of Moderated Mediation of First Age	NA
7689	5.19275521867181e-05	-0.00445722432703596	0.00460997210367443	Interpersonal Physical Violence predicting Antisocial Schizotypy via fMRI_PC_16	99.9999%	Indirect Effect of Male	NA
7690	-0.000506099298176608	-0.00204533146573263	0.000497519159092318	Interpersonal Physical Violence predicting Antisocial Schizotypy via fMRI_PC_16	99.9999%	Indirect Effect of Female	NA
7691	0.00685071969256528	-0.0299597356417075	0.0396693789463568	Interpersonal Physical Violence predicting Antisocial Schizotypy via fMRI_PC_16	99.9999%	Direct Effect of Male	NA
7692	0.00158303390189399	-0.00345387686802306	0.00742795554967673	Interpersonal Physical Violence predicting Antisocial Schizotypy via fMRI_PC_16	99.9999%	Direct Effect of Female	NA
7693	0.000195656850599626	-0.00170342930521517	0.00218208321005094	Interpersonal Physical Violence predicting Antisocial Schizotypy via fMRI_PC_16	99.9999%	Indirect Effect of Age6	NA
7694	0.00170820203850493	-0.0136245020896356	0.0154370050093425	Interpersonal Physical Violence predicting Antisocial Schizotypy via fMRI_PC_16	99.9999%	Direct Effect of Age6	NA
7695	-4.97785379846117e-06	-0.00193838825197655	0.00195654960805531	Interpersonal Physical Violence predicting Antisocial Schizotypy via fMRI_PC_16	99.9999%	Indirect Effect of Age10	NA
7696	0.00262095705040209	-0.0136448640328388	0.0167698009850599	Interpersonal Physical Violence predicting Antisocial Schizotypy via fMRI_PC_16	99.9999%	Direct Effect of Age10	NA
7697	-0.000105295205997505	-0.00211398631314382	0.00186527951591876	Interpersonal Physical Violence predicting Antisocial Schizotypy via fMRI_PC_16	99.9999%	Indirect Effect of Age12	NA
7698	0.00307733455635067	-0.0137799419851613	0.0174361989729186	Interpersonal Physical Violence predicting Antisocial Schizotypy via fMRI_PC_16	99.9999%	Direct Effect of Age12	NA
7699	-0.000305929910395592	-0.00265012169195513	0.00174070232260422	Interpersonal Physical Violence predicting Antisocial Schizotypy via fMRI_PC_16	99.9999%	Indirect Effect of Age16	NA
7700	0.00399008956824783	-0.0140500978898062	0.0187737033553232	Interpersonal Physical Violence predicting Antisocial Schizotypy via fMRI_PC_16	99.9999%	Direct Effect of Age16	NA
7701	-0.000757357995291288	-0.00412528664730212	0.00162331309040334	Interpersonal Physical Violence predicting Antisocial Schizotypy via fMRI_PC_16	99.9999%	Indirect Effect of Age25	NA
7702	0.00604378834501645	-0.0146594643727583	0.0224846354980479	Interpersonal Physical Violence predicting Antisocial Schizotypy via fMRI_PC_16	99.9999%	Direct Effect of Age25	NA
7703	-0.000268937886772194	-0.00252943491864658	0.00175032171802068	Interpersonal Physical Violence predicting Antisocial Schizotypy via fMRI_PC_16	99.9999%	Total Indirect Effect	NA
7704	0.0035528624761571	-0.0150041489752745	0.0184151480356463	Interpersonal Physical Violence predicting Antisocial Schizotypy via fMRI_PC_16	99.9999%	Total Direct Effect	NA
7705	-2.37600068756927e-06	-0.00110459992747319	0.0010176836708813	Interpersonal Physical Violence predicting Antisocial Schizotypy via fMRI_PC_17	97.50%	Index of Moderated Mediation of Sex	NA
7706	-1.92924842970337e-08	-1.38131420484996e-05	1.90294090615893e-05	Interpersonal Physical Violence predicting Antisocial Schizotypy via fMRI_PC_17	97.50%	Index of Moderated Mediation of First Age	NA
7707	2.34162236348613e-06	-0.00101349636564628	0.00115415078292999	Interpersonal Physical Violence predicting Antisocial Schizotypy via fMRI_PC_17	97.50%	Indirect Effect of Male	NA
7708	-3.43783240831362e-08	-0.000164649757517049	0.000222420053883417	Interpersonal Physical Violence predicting Antisocial Schizotypy via fMRI_PC_17	97.50%	Indirect Effect of Female	NA
7709	0.00696059095631794	-0.0144444744940973	0.0281203017159455	Interpersonal Physical Violence predicting Antisocial Schizotypy via fMRI_PC_17	97.50%	Direct Effect of Male	NA
7710	0.00111731240743856	-0.00181757487448908	0.00402263512455831	Interpersonal Physical Violence predicting Antisocial Schizotypy via fMRI_PC_17	97.50%	Direct Effect of Female	NA
7711	1.15411860393508e-06	-0.000459003522481563	0.000510276159310013	Interpersonal Physical Violence predicting Antisocial Schizotypy via fMRI_PC_17	97.50%	Indirect Effect of Age6	NA
7712	0.00192157233789044	-0.00707192136882123	0.0108338681194379	Interpersonal Physical Violence predicting Antisocial Schizotypy via fMRI_PC_17	97.50%	Direct Effect of Age6	NA
7713	1.07694866674694e-06	-0.000446848516657002	0.000510079244778205	Interpersonal Physical Violence predicting Antisocial Schizotypy via fMRI_PC_17	97.50%	Indirect Effect of Age10	NA
7714	0.00264670419336007	-0.006573399569787	0.0117291129319246	Interpersonal Physical Violence predicting Antisocial Schizotypy via fMRI_PC_17	97.50%	Direct Effect of Age10	NA
7715	1.03836369815288e-06	-0.000446479651977566	0.000517328897526846	Interpersonal Physical Violence predicting Antisocial Schizotypy via fMRI_PC_17	97.50%	Indirect Effect of Age12	NA
7716	0.00300927012109488	-0.00636853171395741	0.0122391071217526	Interpersonal Physical Violence predicting Antisocial Schizotypy via fMRI_PC_17	97.50%	Direct Effect of Age12	NA
7717	9.61193760964742e-07	-0.000455129421728402	0.000540987070265532	Interpersonal Physical Violence predicting Antisocial Schizotypy via fMRI_PC_17	97.50%	Indirect Effect of Age16	NA
7718	0.00373440197656451	-0.00595591800046967	0.0133313212881007	Interpersonal Physical Violence predicting Antisocial Schizotypy via fMRI_PC_17	97.50%	Direct Effect of Age16	NA
7719	7.87561402291439e-07	-0.000484746892763366	0.000629205874482036	Interpersonal Physical Violence predicting Antisocial Schizotypy via fMRI_PC_17	97.50%	Indirect Effect of Age25	NA
7720	0.00536594865137118	-0.00533090319775896	0.0159751703815822	Interpersonal Physical Violence predicting Antisocial Schizotypy via fMRI_PC_17	97.50%	Direct Effect of Age25	NA
7721	9.75421968133804e-07	-0.000455379210781697	0.000537498583934335	Interpersonal Physical Violence predicting Antisocial Schizotypy via fMRI_PC_17	97.50%	Total Indirect Effect	NA
7722	0.00360168121268043	-0.00592301601342315	0.0131768056639201	Interpersonal Physical Violence predicting Antisocial Schizotypy via fMRI_PC_17	97.50%	Total Direct Effect	NA
7723	-2.37600068756927e-06	-0.00136769418570543	0.00130889744762229	Interpersonal Physical Violence predicting Antisocial Schizotypy via fMRI_PC_17	99.00%	Index of Moderated Mediation of Sex	NA
7724	-1.92924842970337e-08	-1.74481983373635e-05	2.51944299458125e-05	Interpersonal Physical Violence predicting Antisocial Schizotypy via fMRI_PC_17	99.00%	Index of Moderated Mediation of First Age	NA
7725	2.34162236348613e-06	-0.00129012676117414	0.00143217540893139	Interpersonal Physical Violence predicting Antisocial Schizotypy via fMRI_PC_17	99.00%	Indirect Effect of Male	NA
7726	-3.43783240831362e-08	-0.000216866840222519	0.00029741019729323	Interpersonal Physical Violence predicting Antisocial Schizotypy via fMRI_PC_17	99.00%	Indirect Effect of Female	NA
7727	0.00696059095631794	-0.0172255717020415	0.0307798405715623	Interpersonal Physical Violence predicting Antisocial Schizotypy via fMRI_PC_17	99.00%	Direct Effect of Male	NA
7728	0.00111731240743856	-0.00213741930890227	0.00441443479952104	Interpersonal Physical Violence predicting Antisocial Schizotypy via fMRI_PC_17	99.00%	Direct Effect of Female	NA
7729	1.15411860393508e-06	-0.000580797754820368	0.000620877356341807	Interpersonal Physical Violence predicting Antisocial Schizotypy via fMRI_PC_17	99.00%	Indirect Effect of Age6	NA
7730	0.00192157233789044	-0.0083709636656012	0.0119224623572038	Interpersonal Physical Violence predicting Antisocial Schizotypy via fMRI_PC_17	99.00%	Direct Effect of Age6	NA
7731	1.07694866674694e-06	-0.000572673393807865	0.000636753733837277	Interpersonal Physical Violence predicting Antisocial Schizotypy via fMRI_PC_17	99.00%	Indirect Effect of Age10	NA
7732	0.00264670419336007	-0.00769234397010807	0.0128456572306306	Interpersonal Physical Violence predicting Antisocial Schizotypy via fMRI_PC_17	99.00%	Direct Effect of Age10	NA
7733	1.03836369815288e-06	-0.00057235454442755	0.000654355819998081	Interpersonal Physical Violence predicting Antisocial Schizotypy via fMRI_PC_17	99.00%	Indirect Effect of Age12	NA
7734	0.00300927012109488	-0.00749786806279601	0.0133599609377079	Interpersonal Physical Violence predicting Antisocial Schizotypy via fMRI_PC_17	99.00%	Direct Effect of Age12	NA
7735	9.61193760964742e-07	-0.000580768977360395	0.000689318967529592	Interpersonal Physical Violence predicting Antisocial Schizotypy via fMRI_PC_17	99.00%	Indirect Effect of Age16	NA
7736	0.00373440197656451	-0.00713392215108813	0.0145533534274241	Interpersonal Physical Violence predicting Antisocial Schizotypy via fMRI_PC_17	99.00%	Direct Effect of Age16	NA
7737	7.87561402291439e-07	-0.000636916135085144	0.00078284646896829	Interpersonal Physical Violence predicting Antisocial Schizotypy via fMRI_PC_17	99.00%	Indirect Effect of Age25	NA
7738	0.00536594865137118	-0.00671218506180003	0.0173720270415291	Interpersonal Physical Violence predicting Antisocial Schizotypy via fMRI_PC_17	99.00%	Direct Effect of Age25	NA
7739	9.75421968133804e-07	-0.000578993632907605	0.000681331926186688	Interpersonal Physical Violence predicting Antisocial Schizotypy via fMRI_PC_17	99.00%	Total Indirect Effect	NA
7740	0.00360168121268043	-0.00721537053003833	0.0143378145328167	Interpersonal Physical Violence predicting Antisocial Schizotypy via fMRI_PC_17	99.00%	Total Direct Effect	NA
7741	-2.37600068756927e-06	-0.00278094838751325	0.00248385246170724	Interpersonal Physical Violence predicting Antisocial Schizotypy via fMRI_PC_17	99.99%	Index of Moderated Mediation of Sex	NA
7742	-1.92924842970337e-08	-3.41813617899559e-05	5.75326989249737e-05	Interpersonal Physical Violence predicting Antisocial Schizotypy via fMRI_PC_17	99.99%	Index of Moderated Mediation of First Age	NA
7743	2.34162236348613e-06	-0.00241818387406761	0.0028304399054999	Interpersonal Physical Violence predicting Antisocial Schizotypy via fMRI_PC_17	99.99%	Indirect Effect of Male	NA
7744	-3.43783240831362e-08	-0.000393432045077233	0.000601679074757998	Interpersonal Physical Violence predicting Antisocial Schizotypy via fMRI_PC_17	99.99%	Indirect Effect of Female	NA
7745	0.00696059095631794	-0.0305324613768272	0.0412009485411611	Interpersonal Physical Violence predicting Antisocial Schizotypy via fMRI_PC_17	99.99%	Direct Effect of Male	NA
7746	0.00111731240743856	-0.00418505395396488	0.00579554333945206	Interpersonal Physical Violence predicting Antisocial Schizotypy via fMRI_PC_17	99.99%	Direct Effect of Female	NA
7747	1.15411860393508e-06	-0.00106089410645217	0.0012350128463378	Interpersonal Physical Violence predicting Antisocial Schizotypy via fMRI_PC_17	99.99%	Indirect Effect of Age6	NA
7748	0.00192157233789044	-0.0136012953004729	0.0159822894292915	Interpersonal Physical Violence predicting Antisocial Schizotypy via fMRI_PC_17	99.99%	Direct Effect of Age6	NA
7749	1.07694866674694e-06	-0.00106512919293317	0.00127558662327939	Interpersonal Physical Violence predicting Antisocial Schizotypy via fMRI_PC_17	99.99%	Indirect Effect of Age10	NA
7750	0.00264670419336007	-0.0133275669577655	0.0177075054605369	Interpersonal Physical Violence predicting Antisocial Schizotypy via fMRI_PC_17	99.99%	Direct Effect of Age10	NA
7751	1.03836369815288e-06	-0.00109371920708962	0.00132098665174999	Interpersonal Physical Violence predicting Antisocial Schizotypy via fMRI_PC_17	99.99%	Indirect Effect of Age12	NA
7752	0.00300927012109488	-0.012929789089344	0.0185701134761597	Interpersonal Physical Violence predicting Antisocial Schizotypy via fMRI_PC_17	99.99%	Direct Effect of Age12	NA
7753	9.61193760964742e-07	-0.00115089923540251	0.00138922404349447	Interpersonal Physical Violence predicting Antisocial Schizotypy via fMRI_PC_17	99.99%	Indirect Effect of Age16	NA
7754	0.00373440197656451	-0.0123124196754968	0.0202953295074052	Interpersonal Physical Violence predicting Antisocial Schizotypy via fMRI_PC_17	99.99%	Direct Effect of Age16	NA
7755	7.87561402291439e-07	-0.00127955429910653	0.00161610126694832	Interpersonal Physical Violence predicting Antisocial Schizotypy via fMRI_PC_17	99.99%	Indirect Effect of Age25	NA
7756	0.00536594865137118	-0.0123012334856828	0.023834414784323	Interpersonal Physical Violence predicting Antisocial Schizotypy via fMRI_PC_17	99.99%	Direct Effect of Age25	NA
7757	9.75421968133804e-07	-0.00114035666768232	0.00138066665114169	Interpersonal Physical Violence predicting Antisocial Schizotypy via fMRI_PC_17	99.99%	Total Indirect Effect	NA
7758	0.00360168121268043	-0.0121936300950048	0.019737762482108	Interpersonal Physical Violence predicting Antisocial Schizotypy via fMRI_PC_17	99.99%	Total Direct Effect	NA
7759	-2.37600068756927e-06	-0.00278279221616145	0.00272298617201072	Interpersonal Physical Violence predicting Antisocial Schizotypy via fMRI_PC_17	99.9999%	Index of Moderated Mediation of Sex	NA
7760	-1.92924842970337e-08	-3.49137834261805e-05	4.63611044229999e-05	Interpersonal Physical Violence predicting Antisocial Schizotypy via fMRI_PC_17	99.9999%	Index of Moderated Mediation of First Age	NA
7761	2.34162236348613e-06	-0.00264331133011685	0.00297115879510014	Interpersonal Physical Violence predicting Antisocial Schizotypy via fMRI_PC_17	99.9999%	Indirect Effect of Male	NA
7762	-3.43783240831362e-08	-0.000440996313945728	0.000530813872144399	Interpersonal Physical Violence predicting Antisocial Schizotypy via fMRI_PC_17	99.9999%	Indirect Effect of Female	NA
7763	0.00696059095631794	-0.0333616443817946	0.046956201578817	Interpersonal Physical Violence predicting Antisocial Schizotypy via fMRI_PC_17	99.9999%	Direct Effect of Male	NA
7764	0.00111731240743856	-0.00389869846122986	0.00638826054053761	Interpersonal Physical Violence predicting Antisocial Schizotypy via fMRI_PC_17	99.9999%	Direct Effect of Female	NA
7765	1.15411860393508e-06	-0.00115993757261009	0.00124459507142991	Interpersonal Physical Violence predicting Antisocial Schizotypy via fMRI_PC_17	99.9999%	Indirect Effect of Age6	NA
7766	0.00192157233789044	-0.0151261581124356	0.0189885313281684	Interpersonal Physical Violence predicting Antisocial Schizotypy via fMRI_PC_17	99.9999%	Direct Effect of Age6	NA
7767	1.07694866674694e-06	-0.00116961592932068	0.00135766370267539	Interpersonal Physical Violence predicting Antisocial Schizotypy via fMRI_PC_17	99.9999%	Indirect Effect of Age10	NA
7768	0.00264670419336007	-0.0147965621839517	0.0198068305663176	Interpersonal Physical Violence predicting Antisocial Schizotypy via fMRI_PC_17	99.9999%	Direct Effect of Age10	NA
7769	1.03836369815288e-06	-0.00117859652909563	0.00142439167375526	Interpersonal Physical Violence predicting Antisocial Schizotypy via fMRI_PC_17	99.9999%	Indirect Effect of Age12	NA
7770	0.00300927012109488	-0.0146317642197097	0.0202191110954768	Interpersonal Physical Violence predicting Antisocial Schizotypy via fMRI_PC_17	99.9999%	Direct Effect of Age12	NA
7771	9.61193760964742e-07	-0.00119655772864552	0.00155801991269212	Interpersonal Physical Violence predicting Antisocial Schizotypy via fMRI_PC_17	99.9999%	Indirect Effect of Age16	NA
7772	0.00373440197656451	-0.0143065796720388	0.0210443463782578	Interpersonal Physical Violence predicting Antisocial Schizotypy via fMRI_PC_17	99.9999%	Direct Effect of Age16	NA
7773	7.87561402291439e-07	-0.00126138676774494	0.00185946905703354	Interpersonal Physical Violence predicting Antisocial Schizotypy via fMRI_PC_17	99.9999%	Indirect Effect of Age25	NA
7774	0.00536594865137118	-0.0135867282586055	0.0229026255877207	Interpersonal Physical Violence predicting Antisocial Schizotypy via fMRI_PC_17	99.9999%	Direct Effect of Age25	NA
7775	9.75421968133804e-07	-0.00119324613247851	0.0015333178300308	Interpersonal Physical Violence predicting Antisocial Schizotypy via fMRI_PC_17	99.9999%	Total Indirect Effect	NA
7776	0.00360168121268043	-0.0147593018457061	0.0211046753908858	Interpersonal Physical Violence predicting Antisocial Schizotypy via fMRI_PC_17	99.9999%	Total Direct Effect	NA
7777	-0.000219799241257219	-0.00321799008850384	0.00283909955454169	Interpersonal Physical Violence predicting Antisocial Schizotypy via fMRI_PC_18	97.50%	Index of Moderated Mediation of Sex	NA
7778	-1.54230976222424e-05	-6.56160341379043e-05	1.4674393008715e-05	Interpersonal Physical Violence predicting Antisocial Schizotypy via fMRI_PC_18	97.50%	Index of Moderated Mediation of First Age	NA
7779	7.2092910479095e-05	-0.00319185524617477	0.00301760812546715	Interpersonal Physical Violence predicting Antisocial Schizotypy via fMRI_PC_18	97.50%	Indirect Effect of Male	NA
7780	-0.000147706330778124	-0.000726574233690131	0.00021399989858539	Interpersonal Physical Violence predicting Antisocial Schizotypy via fMRI_PC_18	97.50%	Indirect Effect of Female	NA
7781	0.0068687537749055	-0.0121436531446449	0.0258297037444864	Interpersonal Physical Violence predicting Antisocial Schizotypy via fMRI_PC_18	97.50%	Direct Effect of Male	NA
7782	0.00121884019717158	-0.00162548003030783	0.00407174506836918	Interpersonal Physical Violence predicting Antisocial Schizotypy via fMRI_PC_18	97.50%	Direct Effect of Female	NA
7783	8.85647884822147e-05	-0.00123362218979645	0.00136510619398813	Interpersonal Physical Violence predicting Antisocial Schizotypy via fMRI_PC_18	97.50%	Indirect Effect of Age6	NA
7784	0.00183360890595741	-0.0061725572944803	0.00980875933016872	Interpersonal Physical Violence predicting Antisocial Schizotypy via fMRI_PC_18	97.50%	Direct Effect of Age6	NA
7785	2.6872397993245e-05	-0.0013901903511433	0.00128820060445225	Interpersonal Physical Violence predicting Antisocial Schizotypy via fMRI_PC_18	97.50%	Indirect Effect of Age10	NA
7786	0.00260508294072171	-0.00555932423536642	0.0107352578988704	Interpersonal Physical Violence predicting Antisocial Schizotypy via fMRI_PC_18	97.50%	Direct Effect of Age10	NA
7787	-3.9737972512399e-06	-0.00147182417322718	0.00126368014819449	Interpersonal Physical Violence predicting Antisocial Schizotypy via fMRI_PC_18	97.50%	Indirect Effect of Age12	NA
7788	0.00299081995810386	-0.00530226712629456	0.0112356886775835	Interpersonal Physical Violence predicting Antisocial Schizotypy via fMRI_PC_18	97.50%	Direct Effect of Age12	NA
7789	-6.56661877402096e-05	-0.00165719812748156	0.00124004692519335	Interpersonal Physical Violence predicting Antisocial Schizotypy via fMRI_PC_18	97.50%	Indirect Effect of Age16	NA
7790	0.00376229399286817	-0.00482645983551877	0.0123159587155107	Interpersonal Physical Violence predicting Antisocial Schizotypy via fMRI_PC_18	97.50%	Direct Effect of Age16	NA
7791	-0.000204474066340392	-0.00208475506092625	0.00120628270937796	Interpersonal Physical Violence predicting Antisocial Schizotypy via fMRI_PC_18	97.50%	Indirect Effect of Age25	NA
7792	0.00549811057108785	-0.00411556963853981	0.0151143939520016	Interpersonal Physical Violence predicting Antisocial Schizotypy via fMRI_PC_18	97.50%	Direct Effect of Age25	NA
7793	-5.42916532438058e-05	-0.0016209113365519	0.00123968239145539	Interpersonal Physical Violence predicting Antisocial Schizotypy via fMRI_PC_18	97.50%	Total Indirect Effect	NA
7794	0.00356576181446469	-0.00590027185537521	0.0127297959378817	Interpersonal Physical Violence predicting Antisocial Schizotypy via fMRI_PC_18	97.50%	Total Direct Effect	NA
7795	-0.000219799241257219	-0.00395693817087755	0.00353492473599156	Interpersonal Physical Violence predicting Antisocial Schizotypy via fMRI_PC_18	99.00%	Index of Moderated Mediation of Sex	NA
7796	-1.54230976222424e-05	-7.69362891704524e-05	1.93144504402849e-05	Interpersonal Physical Violence predicting Antisocial Schizotypy via fMRI_PC_18	99.00%	Index of Moderated Mediation of First Age	NA
7797	7.2092910479095e-05	-0.00394267626826671	0.00373814950039239	Interpersonal Physical Violence predicting Antisocial Schizotypy via fMRI_PC_18	99.00%	Indirect Effect of Male	NA
7798	-0.000147706330778124	-0.000843855690705518	0.000290300315447946	Interpersonal Physical Violence predicting Antisocial Schizotypy via fMRI_PC_18	99.00%	Indirect Effect of Female	NA
7799	0.0068687537749055	-0.0144636958362676	0.0290026730994412	Interpersonal Physical Violence predicting Antisocial Schizotypy via fMRI_PC_18	99.00%	Direct Effect of Male	NA
7800	0.00121884019717158	-0.00199408846039936	0.00449066274353846	Interpersonal Physical Violence predicting Antisocial Schizotypy via fMRI_PC_18	99.00%	Direct Effect of Female	NA
7801	8.85647884822147e-05	-0.00155391642045723	0.00168885917797524	Interpersonal Physical Violence predicting Antisocial Schizotypy via fMRI_PC_18	99.00%	Indirect Effect of Age6	NA
7802	0.00183360890595741	-0.00713729211622269	0.0111511480480816	Interpersonal Physical Violence predicting Antisocial Schizotypy via fMRI_PC_18	99.00%	Direct Effect of Age6	NA
7803	2.6872397993245e-05	-0.00171169232244659	0.00160939181052402	Interpersonal Physical Violence predicting Antisocial Schizotypy via fMRI_PC_18	99.00%	Indirect Effect of Age10	NA
7804	0.00260508294072171	-0.00656373151495364	0.0121755644979282	Interpersonal Physical Violence predicting Antisocial Schizotypy via fMRI_PC_18	99.00%	Direct Effect of Age10	NA
7805	-3.9737972512399e-06	-0.00178193496950962	0.00159491158431217	Interpersonal Physical Violence predicting Antisocial Schizotypy via fMRI_PC_18	99.00%	Indirect Effect of Age12	NA
7806	0.00299081995810386	-0.00626807709260281	0.0126664670960108	Interpersonal Physical Violence predicting Antisocial Schizotypy via fMRI_PC_18	99.00%	Direct Effect of Age12	NA
7807	-6.56661877402096e-05	-0.00194187973246557	0.00158190981994268	Interpersonal Physical Violence predicting Antisocial Schizotypy via fMRI_PC_18	99.00%	Indirect Effect of Age16	NA
7808	0.00376229399286817	-0.00593180349211767	0.0138829272657389	Interpersonal Physical Violence predicting Antisocial Schizotypy via fMRI_PC_18	99.00%	Direct Effect of Age16	NA
7809	-0.000204474066340392	-0.00242912384019201	0.00157349255966398	Interpersonal Physical Violence predicting Antisocial Schizotypy via fMRI_PC_18	99.00%	Indirect Effect of Age25	NA
7810	0.00549811057108785	-0.00529070778959067	0.0167967753182998	Interpersonal Physical Violence predicting Antisocial Schizotypy via fMRI_PC_18	99.00%	Direct Effect of Age25	NA
7811	-5.42916532438058e-05	-0.00189620139388734	0.00157598758257033	Interpersonal Physical Violence predicting Antisocial Schizotypy via fMRI_PC_18	99.00%	Total Indirect Effect	NA
7812	0.00356576181446469	-0.00710708468766337	0.0143771555977594	Interpersonal Physical Violence predicting Antisocial Schizotypy via fMRI_PC_18	99.00%	Total Direct Effect	NA
7813	-0.000219799241257219	-0.00658624690081675	0.00628661255087265	Interpersonal Physical Violence predicting Antisocial Schizotypy via fMRI_PC_18	99.99%	Index of Moderated Mediation of Sex	NA
7814	-1.54230976222424e-05	-0.000122908073506982	4.06385892285272e-05	Interpersonal Physical Violence predicting Antisocial Schizotypy via fMRI_PC_18	99.99%	Index of Moderated Mediation of First Age	NA
7815	7.2092910479095e-05	-0.00641792738264049	0.0061626593920714	Interpersonal Physical Violence predicting Antisocial Schizotypy via fMRI_PC_18	99.99%	Indirect Effect of Male	NA
7816	-0.000147706330778124	-0.00147181968059198	0.000574811772088294	Interpersonal Physical Violence predicting Antisocial Schizotypy via fMRI_PC_18	99.99%	Indirect Effect of Female	NA
7817	0.0068687537749055	-0.0231686345795288	0.0367354873514444	Interpersonal Physical Violence predicting Antisocial Schizotypy via fMRI_PC_18	99.99%	Direct Effect of Male	NA
7818	0.00121884019717158	-0.00356482121727358	0.0058440878237122	Interpersonal Physical Violence predicting Antisocial Schizotypy via fMRI_PC_18	99.99%	Direct Effect of Female	NA
7819	8.85647884822147e-05	-0.00262007017303773	0.00282520168611715	Interpersonal Physical Violence predicting Antisocial Schizotypy via fMRI_PC_18	99.99%	Indirect Effect of Age6	NA
7820	0.00183360890595741	-0.0111326090310911	0.014288351201691	Interpersonal Physical Violence predicting Antisocial Schizotypy via fMRI_PC_18	99.99%	Direct Effect of Age6	NA
7821	2.6872397993245e-05	-0.00278442517334124	0.0026415456874097	Interpersonal Physical Violence predicting Antisocial Schizotypy via fMRI_PC_18	99.99%	Indirect Effect of Age10	NA
7822	0.00260508294072171	-0.0101289978132841	0.0153841094445509	Interpersonal Physical Violence predicting Antisocial Schizotypy via fMRI_PC_18	99.99%	Direct Effect of Age10	NA
7823	-3.9737972512399e-06	-0.00295700087870615	0.0026582490520967	Interpersonal Physical Violence predicting Antisocial Schizotypy via fMRI_PC_18	99.99%	Indirect Effect of Age12	NA
7824	0.00299081995810386	-0.00962719220438056	0.0160675228385183	Interpersonal Physical Violence predicting Antisocial Schizotypy via fMRI_PC_18	99.99%	Direct Effect of Age12	NA
7825	-6.56661877402096e-05	-0.00330215543533907	0.00269165578147069	Interpersonal Physical Violence predicting Antisocial Schizotypy via fMRI_PC_18	99.99%	Indirect Effect of Age16	NA
7826	0.00376229399286817	-0.00869442179052341	0.0174659872228352	Interpersonal Physical Violence predicting Antisocial Schizotypy via fMRI_PC_18	99.99%	Direct Effect of Age16	NA
7827	-0.000204474066340392	-0.00407879171228449	0.00291374183110704	Interpersonal Physical Violence predicting Antisocial Schizotypy via fMRI_PC_18	99.99%	Indirect Effect of Age25	NA
7828	0.00549811057108785	-0.00969564793929915	0.0206125451710875	Interpersonal Physical Violence predicting Antisocial Schizotypy via fMRI_PC_18	99.99%	Direct Effect of Age25	NA
7829	-5.42916532438058e-05	-0.00322473621223898	0.00268549641574236	Interpersonal Physical Violence predicting Antisocial Schizotypy via fMRI_PC_18	99.99%	Total Indirect Effect	NA
7830	0.00356576181446469	-0.0120332662718932	0.0187205735742923	Interpersonal Physical Violence predicting Antisocial Schizotypy via fMRI_PC_18	99.99%	Total Direct Effect	NA
7831	-0.000219799241257219	-0.00692531214349702	0.00686697895466072	Interpersonal Physical Violence predicting Antisocial Schizotypy via fMRI_PC_18	99.9999%	Index of Moderated Mediation of Sex	NA
7832	-1.54230976222424e-05	-0.000142978365720639	4.92460106619058e-05	Interpersonal Physical Violence predicting Antisocial Schizotypy via fMRI_PC_18	99.9999%	Index of Moderated Mediation of First Age	NA
7833	7.2092910479095e-05	-0.00702856653072184	0.00707162069339842	Interpersonal Physical Violence predicting Antisocial Schizotypy via fMRI_PC_18	99.9999%	Indirect Effect of Male	NA
7834	-0.000147706330778124	-0.00159945381261489	0.000616792666494126	Interpersonal Physical Violence predicting Antisocial Schizotypy via fMRI_PC_18	99.9999%	Indirect Effect of Female	NA
7835	0.0068687537749055	-0.0281810230610985	0.0403196962768389	Interpersonal Physical Violence predicting Antisocial Schizotypy via fMRI_PC_18	99.9999%	Direct Effect of Male	NA
7836	0.00121884019717158	-0.00374791049755948	0.00675376995121588	Interpersonal Physical Violence predicting Antisocial Schizotypy via fMRI_PC_18	99.9999%	Direct Effect of Female	NA
7837	8.85647884822147e-05	-0.00290729569182754	0.003129467266311	Interpersonal Physical Violence predicting Antisocial Schizotypy via fMRI_PC_18	99.9999%	Indirect Effect of Age6	NA
7838	0.00183360890595741	-0.0130175961964681	0.0160327006313862	Interpersonal Physical Violence predicting Antisocial Schizotypy via fMRI_PC_18	99.9999%	Direct Effect of Age6	NA
7839	2.6872397993245e-05	-0.00298315180044321	0.00311309729629633	Interpersonal Physical Violence predicting Antisocial Schizotypy via fMRI_PC_18	99.9999%	Indirect Effect of Age10	NA
7840	0.00260508294072171	-0.0123139164083849	0.0171985506256571	Interpersonal Physical Violence predicting Antisocial Schizotypy via fMRI_PC_18	99.9999%	Direct Effect of Age10	NA
7841	-3.9737972512399e-06	-0.00318948999869183	0.00310599903211172	Interpersonal Physical Violence predicting Antisocial Schizotypy via fMRI_PC_18	99.9999%	Indirect Effect of Age12	NA
7842	0.00299081995810386	-0.0119642775429916	0.0177827162079218	Interpersonal Physical Violence predicting Antisocial Schizotypy via fMRI_PC_18	99.9999%	Direct Effect of Age12	NA
7843	-6.56661877402096e-05	-0.00360607870338888	0.00309180250374248	Interpersonal Physical Violence predicting Antisocial Schizotypy via fMRI_PC_18	99.9999%	Indirect Effect of Age16	NA
7844	0.00376229399286817	-0.0112707509837067	0.0192700139361723	Interpersonal Physical Violence predicting Antisocial Schizotypy via fMRI_PC_18	99.9999%	Direct Effect of Age16	NA
7845	-0.000204474066340392	-0.00454709985833515	0.00321330178862602	Interpersonal Physical Violence predicting Antisocial Schizotypy via fMRI_PC_18	99.9999%	Indirect Effect of Age25	NA
7846	0.00549811057108785	-0.0111320447104836	0.0229775776208634	Interpersonal Physical Violence predicting Antisocial Schizotypy via fMRI_PC_18	99.9999%	Direct Effect of Age25	NA
7847	-5.42916532438058e-05	-0.00352899790074676	0.00309441998866056	Interpersonal Physical Violence predicting Antisocial Schizotypy via fMRI_PC_18	99.9999%	Total Indirect Effect	NA
7848	0.00356576181446469	-0.0130306325342668	0.0201008213606524	Interpersonal Physical Violence predicting Antisocial Schizotypy via fMRI_PC_18	99.9999%	Total Direct Effect	NA
7849	-0.000107194989714007	-0.00177542558153523	0.00119649213610876	Interpersonal Physical Violence predicting Antisocial Schizotypy via fMRI_PC_19	97.50%	Index of Moderated Mediation of Sex	NA
7850	5.38273102395246e-05	-7.96653187634915e-06	0.000134583426445695	Interpersonal Physical Violence predicting Antisocial Schizotypy via fMRI_PC_19	97.50%	Index of Moderated Mediation of First Age	NA
7851	0.000572468025562182	-0.00072112231048315	0.00268004103394124	Interpersonal Physical Violence predicting Antisocial Schizotypy via fMRI_PC_19	97.50%	Indirect Effect of Male	NA
7852	0.000465273035848175	-7.21281494884352e-05	0.00125580286811805	Interpersonal Physical Violence predicting Antisocial Schizotypy via fMRI_PC_19	97.50%	Indirect Effect of Female	NA
7853	0.00632442485126114	-0.0142192452139627	0.0273350249405726	Interpersonal Physical Violence predicting Antisocial Schizotypy via fMRI_PC_19	97.50%	Direct Effect of Male	NA
7854	0.000620617068094219	-0.00224189645784742	0.00348057922147103	Interpersonal Physical Violence predicting Antisocial Schizotypy via fMRI_PC_19	97.50%	Direct Effect of Female	NA
7855	1.22554453830313e-05	-0.000581566168277893	0.000720164295141009	Interpersonal Physical Violence predicting Antisocial Schizotypy via fMRI_PC_19	97.50%	Indirect Effect of Age6	NA
7856	0.00188925127750249	-0.00679522321147855	0.0107514955022025	Interpersonal Physical Violence predicting Antisocial Schizotypy via fMRI_PC_19	97.50%	Direct Effect of Age6	NA
7857	0.00022756468634113	-0.000350045173776916	0.00113255478209656	Interpersonal Physical Violence predicting Antisocial Schizotypy via fMRI_PC_19	97.50%	Indirect Effect of Age10	NA
7858	0.0023882457599587	-0.00644462123817514	0.011407302462382	Interpersonal Physical Violence predicting Antisocial Schizotypy via fMRI_PC_19	97.50%	Direct Effect of Age10	NA
7859	0.000335219306820179	-0.000261053041891716	0.00136438069133341	Interpersonal Physical Violence predicting Antisocial Schizotypy via fMRI_PC_19	97.50%	Indirect Effect of Age12	NA
7860	0.00263774300118681	-0.00631915542791138	0.0118148268291837	Interpersonal Physical Violence predicting Antisocial Schizotypy via fMRI_PC_19	97.50%	Direct Effect of Age12	NA
7861	0.000550528547778278	-0.000155680462620885	0.00182515764070556	Interpersonal Physical Violence predicting Antisocial Schizotypy via fMRI_PC_19	97.50%	Indirect Effect of Age16	NA
7862	0.00313673748364303	-0.00622930378816249	0.0126659691960506	Interpersonal Physical Violence predicting Antisocial Schizotypy via fMRI_PC_19	97.50%	Direct Effect of Age16	NA
7863	0.001034974339934	-0.000156144013140344	0.00297608458618354	Interpersonal Physical Violence predicting Antisocial Schizotypy via fMRI_PC_19	97.50%	Indirect Effect of Age25	NA
7864	0.00425947506916951	-0.00613885068682456	0.014780791733063	Interpersonal Physical Violence predicting Antisocial Schizotypy via fMRI_PC_19	97.50%	Direct Effect of Age25	NA
7865	0.000510830906476628	-0.000167132503814037	0.0017323634339874	Interpersonal Physical Violence predicting Antisocial Schizotypy via fMRI_PC_19	97.50%	Total Indirect Effect	NA
7866	0.00355556628241679	-0.00572056938908243	0.0129909449975275	Interpersonal Physical Violence predicting Antisocial Schizotypy via fMRI_PC_19	97.50%	Total Direct Effect	NA
7867	-0.000107194989714007	-0.00219857391883608	0.00151940013774152	Interpersonal Physical Violence predicting Antisocial Schizotypy via fMRI_PC_19	99.00%	Index of Moderated Mediation of Sex	NA
7868	5.38273102395246e-05	-1.78352836997365e-05	0.000152596138079495	Interpersonal Physical Violence predicting Antisocial Schizotypy via fMRI_PC_19	99.00%	Index of Moderated Mediation of First Age	NA
7869	0.000572468025562182	-0.00100010909280947	0.00323203990761384	Interpersonal Physical Violence predicting Antisocial Schizotypy via fMRI_PC_19	99.00%	Indirect Effect of Male	NA
7870	0.000465273035848175	-0.00015300918615295	0.00144300790862123	Interpersonal Physical Violence predicting Antisocial Schizotypy via fMRI_PC_19	99.00%	Indirect Effect of Female	NA
7871	0.00632442485126114	-0.0176970607835265	0.030512437278738	Interpersonal Physical Violence predicting Antisocial Schizotypy via fMRI_PC_19	99.00%	Direct Effect of Male	NA
7872	0.000620617068094219	-0.00260381019190691	0.0039885548562021	Interpersonal Physical Violence predicting Antisocial Schizotypy via fMRI_PC_19	99.00%	Direct Effect of Female	NA
7873	1.22554453830313e-05	-0.00073209647835311	0.000896211300621216	Interpersonal Physical Violence predicting Antisocial Schizotypy via fMRI_PC_19	99.00%	Indirect Effect of Age6	NA
7874	0.00188925127750249	-0.00829764251904355	0.0119710181992059	Interpersonal Physical Violence predicting Antisocial Schizotypy via fMRI_PC_19	99.00%	Direct Effect of Age6	NA
7875	0.00022756468634113	-0.000475162038435747	0.00136322628300469	Interpersonal Physical Violence predicting Antisocial Schizotypy via fMRI_PC_19	99.00%	Indirect Effect of Age10	NA
7876	0.0023882457599587	-0.00799592040004969	0.0127478676232143	Interpersonal Physical Violence predicting Antisocial Schizotypy via fMRI_PC_19	99.00%	Direct Effect of Age10	NA
7877	0.000335219306820179	-0.000378503506219741	0.00161234791102825	Interpersonal Physical Violence predicting Antisocial Schizotypy via fMRI_PC_19	99.00%	Indirect Effect of Age12	NA
7878	0.00263774300118681	-0.00785333335049359	0.0131696781176132	Interpersonal Physical Violence predicting Antisocial Schizotypy via fMRI_PC_19	99.00%	Direct Effect of Age12	NA
7879	0.000550528547778278	-0.000281185592318191	0.00213434334226237	Interpersonal Physical Violence predicting Antisocial Schizotypy via fMRI_PC_19	99.00%	Indirect Effect of Age16	NA
7880	0.00313673748364303	-0.00774209887762568	0.0140066184002342	Interpersonal Physical Violence predicting Antisocial Schizotypy via fMRI_PC_19	99.00%	Direct Effect of Age16	NA
7881	0.001034974339934	-0.000331811606014972	0.00344805968595542	Interpersonal Physical Violence predicting Antisocial Schizotypy via fMRI_PC_19	99.00%	Indirect Effect of Age25	NA
7882	0.00425947506916951	-0.00775176567395955	0.0163787142601375	Interpersonal Physical Violence predicting Antisocial Schizotypy via fMRI_PC_19	99.00%	Direct Effect of Age25	NA
7883	0.000510830906476628	-0.000283170452229813	0.00203795028634948	Interpersonal Physical Violence predicting Antisocial Schizotypy via fMRI_PC_19	99.00%	Total Indirect Effect	NA
7884	0.00355556628241679	-0.00726863752628389	0.0143714956310272	Interpersonal Physical Violence predicting Antisocial Schizotypy via fMRI_PC_19	99.00%	Total Direct Effect	NA
7885	-0.000107194989714007	-0.0039531938372916	0.002988764427744	Interpersonal Physical Violence predicting Antisocial Schizotypy via fMRI_PC_19	99.99%	Index of Moderated Mediation of Sex	NA
7886	5.38273102395246e-05	-5.60452504222993e-05	0.000204788252416604	Interpersonal Physical Violence predicting Antisocial Schizotypy via fMRI_PC_19	99.99%	Index of Moderated Mediation of First Age	NA
7887	0.000572468025562182	-0.00236352903834205	0.00520552554499243	Interpersonal Physical Violence predicting Antisocial Schizotypy via fMRI_PC_19	99.99%	Indirect Effect of Male	NA
7888	0.000465273035848175	-0.000509456284574685	0.00202088973814921	Interpersonal Physical Violence predicting Antisocial Schizotypy via fMRI_PC_19	99.99%	Indirect Effect of Female	NA
7889	0.00632442485126114	-0.0283857480699164	0.04221963697335	Interpersonal Physical Violence predicting Antisocial Schizotypy via fMRI_PC_19	99.99%	Direct Effect of Male	NA
7890	0.000620617068094219	-0.00417233419368745	0.00578486798014783	Interpersonal Physical Violence predicting Antisocial Schizotypy via fMRI_PC_19	99.99%	Direct Effect of Female	NA
7891	1.22554453830313e-05	-0.00136909374415006	0.00157864470535555	Interpersonal Physical Violence predicting Antisocial Schizotypy via fMRI_PC_19	99.99%	Indirect Effect of Age6	NA
7892	0.00188925127750249	-0.0126930945800004	0.0164495095886926	Interpersonal Physical Violence predicting Antisocial Schizotypy via fMRI_PC_19	99.99%	Direct Effect of Age6	NA
7893	0.00022756468634113	-0.00108261570697701	0.0021632792568026	Interpersonal Physical Violence predicting Antisocial Schizotypy via fMRI_PC_19	99.99%	Indirect Effect of Age10	NA
7894	0.0023882457599587	-0.0126320156562113	0.0178767649522918	Interpersonal Physical Violence predicting Antisocial Schizotypy via fMRI_PC_19	99.99%	Direct Effect of Age10	NA
7895	0.000335219306820179	-0.000966648711902055	0.00245560076695207	Interpersonal Physical Violence predicting Antisocial Schizotypy via fMRI_PC_19	99.99%	Indirect Effect of Age12	NA
7896	0.00263774300118681	-0.0126014761943168	0.0185903926340913	Interpersonal Physical Violence predicting Antisocial Schizotypy via fMRI_PC_19	99.99%	Direct Effect of Age12	NA
7897	0.000550528547778278	-0.000746420017773063	0.00311650833646109	Interpersonal Physical Violence predicting Antisocial Schizotypy via fMRI_PC_19	99.99%	Indirect Effect of Age16	NA
7898	0.00313673748364303	-0.0125403972705277	0.0200176479976905	Interpersonal Physical Violence predicting Antisocial Schizotypy via fMRI_PC_19	99.99%	Direct Effect of Age16	NA
7899	0.001034974339934	-0.00120161293144506	0.00483666907835017	Interpersonal Physical Violence predicting Antisocial Schizotypy via fMRI_PC_19	99.99%	Indirect Effect of Age25	NA
7900	0.00425947506916951	-0.0124413612667091	0.0232289725657885	Interpersonal Physical Violence predicting Antisocial Schizotypy via fMRI_PC_19	99.99%	Direct Effect of Age25	NA
7901	0.000510830906476628	-0.000781268519592977	0.00297555072011184	Interpersonal Physical Violence predicting Antisocial Schizotypy via fMRI_PC_19	99.99%	Total Indirect Effect	NA
7902	0.00355556628241679	-0.0122438521581088	0.0197802163221383	Interpersonal Physical Violence predicting Antisocial Schizotypy via fMRI_PC_19	99.99%	Total Direct Effect	NA
7903	-0.000107194989714007	-0.00420412065311735	0.00281578859890649	Interpersonal Physical Violence predicting Antisocial Schizotypy via fMRI_PC_19	99.9999%	Index of Moderated Mediation of Sex	NA
7904	5.38273102395246e-05	-5.1023719244814e-05	0.000226918775910464	Interpersonal Physical Violence predicting Antisocial Schizotypy via fMRI_PC_19	99.9999%	Index of Moderated Mediation of First Age	NA
7905	0.000572468025562182	-0.00242964171579619	0.00516050698983628	Interpersonal Physical Violence predicting Antisocial Schizotypy via fMRI_PC_19	99.9999%	Indirect Effect of Male	NA
7906	0.000465273035848175	-0.000474273445592604	0.0022109173494853	Interpersonal Physical Violence predicting Antisocial Schizotypy via fMRI_PC_19	99.9999%	Indirect Effect of Female	NA
7907	0.00632442485126114	-0.0307121696866969	0.0403913726770263	Interpersonal Physical Violence predicting Antisocial Schizotypy via fMRI_PC_19	99.9999%	Direct Effect of Male	NA
7908	0.000620617068094219	-0.00403171785269441	0.00572858841527361	Interpersonal Physical Violence predicting Antisocial Schizotypy via fMRI_PC_19	99.9999%	Direct Effect of Female	NA
7909	1.22554453830313e-05	-0.00133527184679791	0.0015851124625049	Interpersonal Physical Violence predicting Antisocial Schizotypy via fMRI_PC_19	99.9999%	Indirect Effect of Age6	NA
7910	0.00188925127750249	-0.013913816706049	0.0160231936046531	Interpersonal Physical Violence predicting Antisocial Schizotypy via fMRI_PC_19	99.9999%	Direct Effect of Age6	NA
7911	0.00022756468634113	-0.00109982177722536	0.00214708443853207	Interpersonal Physical Violence predicting Antisocial Schizotypy via fMRI_PC_19	99.9999%	Indirect Effect of Age10	NA
7912	0.0023882457599587	-0.0135754843753624	0.0171100120744871	Interpersonal Physical Violence predicting Antisocial Schizotypy via fMRI_PC_19	99.9999%	Direct Effect of Age10	NA
7913	0.000335219306820179	-0.00101360353561747	0.00250569440962456	Interpersonal Physical Violence predicting Antisocial Schizotypy via fMRI_PC_19	99.9999%	Indirect Effect of Age12	NA
7914	0.00263774300118681	-0.013406318210019	0.0179744004918722	Interpersonal Physical Violence predicting Antisocial Schizotypy via fMRI_PC_19	99.9999%	Direct Effect of Age12	NA
7915	0.000550528547778278	-0.000842959861199699	0.00322428627059113	Interpersonal Physical Violence predicting Antisocial Schizotypy via fMRI_PC_19	99.9999%	Indirect Effect of Age16	NA
7916	0.00313673748364303	-0.0130679858793323	0.0197031773266422	Interpersonal Physical Violence predicting Antisocial Schizotypy via fMRI_PC_19	99.9999%	Direct Effect of Age16	NA
7917	0.001034974339934	-0.00125625062236156	0.00494349887420584	Interpersonal Physical Violence predicting Antisocial Schizotypy via fMRI_PC_19	99.9999%	Indirect Effect of Age25	NA
7918	0.00425947506916951	-0.0131734185348679	0.0235929252048747	Interpersonal Physical Violence predicting Antisocial Schizotypy via fMRI_PC_19	99.9999%	Direct Effect of Age25	NA
7919	0.000510830906476628	-0.000873869514619044	0.00309147462261618	Interpersonal Physical Violence predicting Antisocial Schizotypy via fMRI_PC_19	99.9999%	Total Indirect Effect	NA
7920	0.00355556628241679	-0.01271578550621	0.0197805441695653	Interpersonal Physical Violence predicting Antisocial Schizotypy via fMRI_PC_19	99.9999%	Total Direct Effect	NA
7921	-0.000469658045126596	-0.00288730994444087	0.000868404836656177	Interpersonal Physical Violence predicting Antisocial Schizotypy via fMRI_PC_20	97.50%	Index of Moderated Mediation of Sex	NA
7922	-2.10329572770545e-05	-9.70705968266265e-05	3.62835044013812e-05	Interpersonal Physical Violence predicting Antisocial Schizotypy via fMRI_PC_20	97.50%	Index of Moderated Mediation of First Age	NA
7923	0.000275447160959674	-0.000804780370512872	0.00227762490589963	Interpersonal Physical Violence predicting Antisocial Schizotypy via fMRI_PC_20	97.50%	Indirect Effect of Male	NA
7924	-0.000194210884166922	-0.000975136049030172	0.00035158407367054	Interpersonal Physical Violence predicting Antisocial Schizotypy via fMRI_PC_20	97.50%	Indirect Effect of Female	NA
7925	0.00660575846947517	-0.0143479942400698	0.0276557351445358	Interpersonal Physical Violence predicting Antisocial Schizotypy via fMRI_PC_20	97.50%	Direct Effect of Male	NA
7926	0.0012885544810228	-0.00165826947870389	0.00430521358906688	Interpersonal Physical Violence predicting Antisocial Schizotypy via fMRI_PC_20	97.50%	Direct Effect of Female	NA
7927	0.000200211551790599	-0.000367568603245751	0.00122124619715317	Interpersonal Physical Violence predicting Antisocial Schizotypy via fMRI_PC_20	97.50%	Indirect Effect of Age6	NA
7928	0.00169306265979887	-0.00720712591446036	0.0105094980621047	Interpersonal Physical Violence predicting Antisocial Schizotypy via fMRI_PC_20	97.50%	Direct Effect of Age6	NA
7929	0.000116079722682381	-0.000347518049953369	0.000966230203287021	Interpersonal Physical Violence predicting Antisocial Schizotypy via fMRI_PC_20	97.50%	Indirect Effect of Age10	NA
7930	0.0024942733551041	-0.00650376834956227	0.0115346430529206	Interpersonal Physical Violence predicting Antisocial Schizotypy via fMRI_PC_20	97.50%	Direct Effect of Age10	NA
7931	7.40138081282721e-05	-0.00039899061545494	0.000863105337517496	Interpersonal Physical Violence predicting Antisocial Schizotypy via fMRI_PC_20	97.50%	Indirect Effect of Age12	NA
7932	0.00289487870275672	-0.00619464586903285	0.0120358606618274	Interpersonal Physical Violence predicting Antisocial Schizotypy via fMRI_PC_20	97.50%	Direct Effect of Age12	NA
7933	-1.01180209799461e-05	-0.000613653646204253	0.000673280697484563	Interpersonal Physical Violence predicting Antisocial Schizotypy via fMRI_PC_20	97.50%	Indirect Effect of Age16	NA
7934	0.00369608939806196	-0.00570738815415744	0.0131640568913881	Interpersonal Physical Violence predicting Antisocial Schizotypy via fMRI_PC_20	97.50%	Direct Effect of Age16	NA
7935	-0.000199414636473437	-0.0013293108933688	0.000570824102433402	Interpersonal Physical Violence predicting Antisocial Schizotypy via fMRI_PC_20	97.50%	Indirect Effect of Age25	NA
7936	0.00549881346249875	-0.00479014617731553	0.0160245507336277	Interpersonal Physical Violence predicting Antisocial Schizotypy via fMRI_PC_20	97.50%	Direct Effect of Age25	NA
7937	5.39378501188165e-06	-0.000565228887536787	0.000693510711435918	Interpersonal Physical Violence predicting Antisocial Schizotypy via fMRI_PC_20	97.50%	Total Indirect Effect	NA
7938	0.00355375996112694	-0.00578162297228584	0.012978690181165	Interpersonal Physical Violence predicting Antisocial Schizotypy via fMRI_PC_20	97.50%	Total Direct Effect	NA
7939	-0.000469658045126596	-0.00350654226575389	0.00122463029730743	Interpersonal Physical Violence predicting Antisocial Schizotypy via fMRI_PC_20	99.00%	Index of Moderated Mediation of Sex	NA
7940	-2.10329572770545e-05	-0.000109353479043754	4.80098713130798e-05	Interpersonal Physical Violence predicting Antisocial Schizotypy via fMRI_PC_20	99.00%	Index of Moderated Mediation of First Age	NA
7941	0.000275447160959674	-0.0010887393914995	0.00276969674253104	Interpersonal Physical Violence predicting Antisocial Schizotypy via fMRI_PC_20	99.00%	Indirect Effect of Male	NA
7942	-0.000194210884166922	-0.00111359606254531	0.000469970200133011	Interpersonal Physical Violence predicting Antisocial Schizotypy via fMRI_PC_20	99.00%	Indirect Effect of Female	NA
7943	0.00660575846947517	-0.0173129636293558	0.0302234800929776	Interpersonal Physical Violence predicting Antisocial Schizotypy via fMRI_PC_20	99.00%	Direct Effect of Male	NA
7944	0.0012885544810228	-0.00201942759623088	0.00470981862813016	Interpersonal Physical Violence predicting Antisocial Schizotypy via fMRI_PC_20	99.00%	Direct Effect of Female	NA
7945	0.000200211551790599	-0.000519668172258172	0.00146562724641071	Interpersonal Physical Violence predicting Antisocial Schizotypy via fMRI_PC_20	99.00%	Indirect Effect of Age6	NA
7946	0.00169306265979887	-0.008421974719015	0.0117641841547169	Interpersonal Physical Violence predicting Antisocial Schizotypy via fMRI_PC_20	99.00%	Direct Effect of Age6	NA
7947	0.000116079722682381	-0.000471236195428732	0.00117499813282536	Interpersonal Physical Violence predicting Antisocial Schizotypy via fMRI_PC_20	99.00%	Indirect Effect of Age10	NA
7948	0.0024942733551041	-0.0077319794309971	0.012642557060479	Interpersonal Physical Violence predicting Antisocial Schizotypy via fMRI_PC_20	99.00%	Direct Effect of Age10	NA
7949	7.40138081282721e-05	-0.000533661132313341	0.00105178660023347	Interpersonal Physical Violence predicting Antisocial Schizotypy via fMRI_PC_20	99.00%	Indirect Effect of Age12	NA
7950	0.00289487870275672	-0.00745040913346123	0.0131934607845176	Interpersonal Physical Violence predicting Antisocial Schizotypy via fMRI_PC_20	99.00%	Direct Effect of Age12	NA
7951	-1.01180209799461e-05	-0.000784571778525939	0.00087337313591114	Interpersonal Physical Violence predicting Antisocial Schizotypy via fMRI_PC_20	99.00%	Indirect Effect of Age16	NA
7952	0.00369608939806196	-0.00698789139703119	0.0143295637976713	Interpersonal Physical Violence predicting Antisocial Schizotypy via fMRI_PC_20	99.00%	Direct Effect of Age16	NA
7953	-0.000199414636473437	-0.00154541700280116	0.000775607060730341	Interpersonal Physical Violence predicting Antisocial Schizotypy via fMRI_PC_20	99.00%	Indirect Effect of Age25	NA
7954	0.00549881346249875	-0.00649280651482555	0.0172819393295027	Interpersonal Physical Violence predicting Antisocial Schizotypy via fMRI_PC_20	99.00%	Direct Effect of Age25	NA
7955	5.39378501188165e-06	-0.000734005938647529	0.000905601715329024	Interpersonal Physical Violence predicting Antisocial Schizotypy via fMRI_PC_20	99.00%	Total Indirect Effect	NA
7956	0.00355375996112694	-0.00699644473483317	0.0141109606725637	Interpersonal Physical Violence predicting Antisocial Schizotypy via fMRI_PC_20	99.00%	Total Direct Effect	NA
7957	-0.000469658045126596	-0.00544804905325846	0.00279620313800562	Interpersonal Physical Violence predicting Antisocial Schizotypy via fMRI_PC_20	99.99%	Index of Moderated Mediation of Sex	NA
7958	-2.10329572770545e-05	-0.000183386034899432	0.000102219192390989	Interpersonal Physical Violence predicting Antisocial Schizotypy via fMRI_PC_20	99.99%	Index of Moderated Mediation of First Age	NA
7959	0.000275447160959674	-0.00240167767335805	0.00479516424190344	Interpersonal Physical Violence predicting Antisocial Schizotypy via fMRI_PC_20	99.99%	Indirect Effect of Male	NA
7960	-0.000194210884166922	-0.00194059250862766	0.00102956592085294	Interpersonal Physical Violence predicting Antisocial Schizotypy via fMRI_PC_20	99.99%	Indirect Effect of Female	NA
7961	0.00660575846947517	-0.0292543043209493	0.0391294841199299	Interpersonal Physical Violence predicting Antisocial Schizotypy via fMRI_PC_20	99.99%	Direct Effect of Male	NA
7962	0.0012885544810228	-0.00368559603332332	0.00672076065734514	Interpersonal Physical Violence predicting Antisocial Schizotypy via fMRI_PC_20	99.99%	Direct Effect of Female	NA
7963	0.000200211551790599	-0.00116059711635917	0.00232304015739686	Interpersonal Physical Violence predicting Antisocial Schizotypy via fMRI_PC_20	99.99%	Indirect Effect of Age6	NA
7964	0.00169306265979887	-0.0136159785826203	0.015467243185284	Interpersonal Physical Violence predicting Antisocial Schizotypy via fMRI_PC_20	99.99%	Direct Effect of Age6	NA
7965	0.000116079722682381	-0.000998242888350965	0.00214394062009213	Interpersonal Physical Violence predicting Antisocial Schizotypy via fMRI_PC_20	99.99%	Indirect Effect of Age10	NA
7966	0.0024942733551041	-0.012703180225587	0.0166634783218735	Interpersonal Physical Violence predicting Antisocial Schizotypy via fMRI_PC_20	99.99%	Direct Effect of Age10	NA
7967	7.40138081282721e-05	-0.00108375382967852	0.00205439085143976	Interpersonal Physical Violence predicting Antisocial Schizotypy via fMRI_PC_20	99.99%	Indirect Effect of Age12	NA
7968	0.00289487870275672	-0.0123727722769225	0.0169684042090577	Interpersonal Physical Violence predicting Antisocial Schizotypy via fMRI_PC_20	99.99%	Direct Effect of Age12	NA
7969	-1.01180209799461e-05	-0.00155700306868087	0.0018055413414333	Interpersonal Physical Violence predicting Antisocial Schizotypy via fMRI_PC_20	99.99%	Indirect Effect of Age16	NA
7970	0.00369608939806196	-0.0120891824280507	0.0174830758007586	Interpersonal Physical Violence predicting Antisocial Schizotypy via fMRI_PC_20	99.99%	Direct Effect of Age16	NA
7971	-0.000199414636473437	-0.00290322104649877	0.00179732779418145	Interpersonal Physical Violence predicting Antisocial Schizotypy via fMRI_PC_20	99.99%	Indirect Effect of Age25	NA
7972	0.00549881346249875	-0.0119349351402353	0.0219742913446643	Interpersonal Physical Violence predicting Antisocial Schizotypy via fMRI_PC_20	99.99%	Direct Effect of Age25	NA
7973	5.39378501188165e-06	-0.00146836272021196	0.00185695854046625	Interpersonal Physical Violence predicting Antisocial Schizotypy via fMRI_PC_20	99.99%	Total Indirect Effect	NA
7974	0.00355375996112694	-0.0120390087672991	0.0174098558244819	Interpersonal Physical Violence predicting Antisocial Schizotypy via fMRI_PC_20	99.99%	Total Direct Effect	NA
7975	-0.000469658045126596	-0.00671378505921458	0.00294328762363766	Interpersonal Physical Violence predicting Antisocial Schizotypy via fMRI_PC_20	99.9999%	Index of Moderated Mediation of Sex	NA
7976	-2.10329572770545e-05	-0.000190143214261151	8.89464631207306e-05	Interpersonal Physical Violence predicting Antisocial Schizotypy via fMRI_PC_20	99.9999%	Index of Moderated Mediation of First Age	NA
7977	0.000275447160959674	-0.00238371658021321	0.00561789085045197	Interpersonal Physical Violence predicting Antisocial Schizotypy via fMRI_PC_20	99.9999%	Indirect Effect of Male	NA
7978	-0.000194210884166922	-0.00203462382355163	0.000895535535021928	Interpersonal Physical Violence predicting Antisocial Schizotypy via fMRI_PC_20	99.9999%	Indirect Effect of Female	NA
7979	0.00660575846947517	-0.0283617975853628	0.044432050430408	Interpersonal Physical Violence predicting Antisocial Schizotypy via fMRI_PC_20	99.9999%	Direct Effect of Male	NA
7980	0.0012885544810228	-0.00348085033561105	0.00620300794501167	Interpersonal Physical Violence predicting Antisocial Schizotypy via fMRI_PC_20	99.9999%	Direct Effect of Female	NA
7981	0.000200211551790599	-0.00117712761924742	0.00274926754916109	Interpersonal Physical Violence predicting Antisocial Schizotypy via fMRI_PC_20	99.9999%	Indirect Effect of Age6	NA
7982	0.00169306265979887	-0.0127717734558802	0.0180461052497412	Interpersonal Physical Violence predicting Antisocial Schizotypy via fMRI_PC_20	99.9999%	Direct Effect of Age6	NA
7983	0.000116079722682381	-0.00110313510406	0.00239426449666042	Interpersonal Physical Violence predicting Antisocial Schizotypy via fMRI_PC_20	99.9999%	Indirect Effect of Age10	NA
7984	0.0024942733551041	-0.012958729612766	0.0182048642939733	Interpersonal Physical Violence predicting Antisocial Schizotypy via fMRI_PC_20	99.9999%	Direct Effect of Age10	NA
7985	7.40138081282721e-05	-0.00131012968639066	0.0022682922459617	Interpersonal Physical Violence predicting Antisocial Schizotypy via fMRI_PC_20	99.9999%	Indirect Effect of Age12	NA
7986	0.00289487870275672	-0.0133695046162065	0.0182868857288461	Interpersonal Physical Violence predicting Antisocial Schizotypy via fMRI_PC_20	99.9999%	Direct Effect of Age12	NA
7987	-1.01180209799461e-05	-0.00180721438718615	0.00201634774456425	Interpersonal Physical Violence predicting Antisocial Schizotypy via fMRI_PC_20	99.9999%	Indirect Effect of Age16	NA
7988	0.00369608939806196	-0.0141910546230873	0.0196658401121874	Interpersonal Physical Violence predicting Antisocial Schizotypy via fMRI_PC_20	99.9999%	Direct Effect of Age16	NA
7989	-0.000199414636473437	-0.00345867768616649	0.00202418461834974	Interpersonal Physical Violence predicting Antisocial Schizotypy via fMRI_PC_20	99.9999%	Indirect Effect of Age25	NA
7990	0.00549881346249875	-0.0160415274770501	0.0239415732253585	Interpersonal Physical Violence predicting Antisocial Schizotypy via fMRI_PC_20	99.9999%	Direct Effect of Age25	NA
7991	5.39378501188165e-06	-0.00167223648908704	0.0020628000120094	Interpersonal Physical Violence predicting Antisocial Schizotypy via fMRI_PC_20	99.9999%	Total Indirect Effect	NA
7992	0.00355375996112694	-0.0134164993886966	0.0195627734963832	Interpersonal Physical Violence predicting Antisocial Schizotypy via fMRI_PC_20	99.9999%	Total Direct Effect	NA
7993	0.000149851840566208	-0.000926982814169791	0.00130420980185483	Interpersonal Physical Violence predicting Antisocial Schizotypy via fMRI_PC_21	97.50%	Index of Moderated Mediation of Sex	NA
7994	-2.28923823490364e-05	-0.000127645267844541	8.47984021415983e-05	Interpersonal Physical Violence predicting Antisocial Schizotypy via fMRI_PC_21	97.50%	Index of Moderated Mediation of First Age	NA
7995	-0.000398319982539942	-0.00241997838130664	0.00171236587983999	Interpersonal Physical Violence predicting Antisocial Schizotypy via fMRI_PC_21	97.50%	Indirect Effect of Male	NA
7996	-0.000248468141973734	-0.00139508967152932	0.000918402143649764	Interpersonal Physical Violence predicting Antisocial Schizotypy via fMRI_PC_21	97.50%	Indirect Effect of Female	NA
7997	0.00728872869376531	-0.0137556353248964	0.0282182518124566	Interpersonal Physical Violence predicting Antisocial Schizotypy via fMRI_PC_21	97.50%	Direct Effect of Male	NA
7998	0.00134915667520796	-0.0015416561839708	0.00416437904159091	Interpersonal Physical Violence predicting Antisocial Schizotypy via fMRI_PC_21	97.50%	Direct Effect of Female	NA
7999	-0.000100114482706423	-0.000716235614608035	0.000493750736660333	Interpersonal Physical Violence predicting Antisocial Schizotypy via fMRI_PC_21	97.50%	Indirect Effect of Age6	NA
8000	0.00199539231704292	-0.00684073084057913	0.010834101871248	Interpersonal Physical Violence predicting Antisocial Schizotypy via fMRI_PC_21	97.50%	Direct Effect of Age6	NA
8001	-0.000191684012102568	-0.00114547767432682	0.000809813980801861	Interpersonal Physical Violence predicting Antisocial Schizotypy via fMRI_PC_21	97.50%	Indirect Effect of Age10	NA
8002	0.00280644007566183	-0.00624545917854051	0.0117933096022848	Interpersonal Physical Violence predicting Antisocial Schizotypy via fMRI_PC_21	97.50%	Direct Effect of Age10	NA
8003	-0.000237468776800641	-0.00136981754609438	0.000967449358201686	Interpersonal Physical Violence predicting Antisocial Schizotypy via fMRI_PC_21	97.50%	Indirect Effect of Age12	NA
8004	0.00321196395497128	-0.00602265279156453	0.0122780397282308	Interpersonal Physical Violence predicting Antisocial Schizotypy via fMRI_PC_21	97.50%	Direct Effect of Age12	NA
8005	-0.000329038306196787	-0.00183500013534187	0.00129288448822287	Interpersonal Physical Violence predicting Antisocial Schizotypy via fMRI_PC_21	97.50%	Indirect Effect of Age16	NA
8006	0.00402301171359019	-0.00559922082695108	0.0134569746384988	Interpersonal Physical Violence predicting Antisocial Schizotypy via fMRI_PC_21	97.50%	Direct Effect of Age16	NA
8007	-0.000535069747338114	-0.00291830695676699	0.00203420568703875	Interpersonal Physical Violence predicting Antisocial Schizotypy via fMRI_PC_21	97.50%	Indirect Effect of Age25	NA
8008	0.00584786917048274	-0.00491254167544353	0.0164330377133918	Interpersonal Physical Violence predicting Antisocial Schizotypy via fMRI_PC_21	97.50%	Direct Effect of Age25	NA
8009	-0.000312155174214372	-0.00174698903122116	0.00122822638623933	Interpersonal Physical Violence predicting Antisocial Schizotypy via fMRI_PC_21	97.50%	Total Indirect Effect	NA
8010	0.00356131960888046	-0.00580374643250991	0.0128662432756079	Interpersonal Physical Violence predicting Antisocial Schizotypy via fMRI_PC_21	97.50%	Total Direct Effect	NA
8011	0.000149851840566208	-0.00120547947566972	0.00159673964884985	Interpersonal Physical Violence predicting Antisocial Schizotypy via fMRI_PC_21	99.00%	Index of Moderated Mediation of Sex	NA
8012	-2.28923823490364e-05	-0.000144115372299264	0.000100561845579337	Interpersonal Physical Violence predicting Antisocial Schizotypy via fMRI_PC_21	99.00%	Index of Moderated Mediation of First Age	NA
8013	-0.000398319982539942	-0.00282489572319053	0.00215486587491027	Interpersonal Physical Violence predicting Antisocial Schizotypy via fMRI_PC_21	99.00%	Indirect Effect of Male	NA
8014	-0.000248468141973734	-0.00159482668205487	0.00111192827077243	Interpersonal Physical Violence predicting Antisocial Schizotypy via fMRI_PC_21	99.00%	Indirect Effect of Female	NA
8015	0.00728872869376531	-0.0174227187504694	0.0315868501712164	Interpersonal Physical Violence predicting Antisocial Schizotypy via fMRI_PC_21	99.00%	Direct Effect of Male	NA
8016	0.00134915667520796	-0.00190128978441709	0.00467639398345449	Interpersonal Physical Violence predicting Antisocial Schizotypy via fMRI_PC_21	99.00%	Direct Effect of Female	NA
8017	-0.000100114482706423	-0.000845444290841139	0.000640700033564695	Interpersonal Physical Violence predicting Antisocial Schizotypy via fMRI_PC_21	99.00%	Indirect Effect of Age6	NA
8018	0.00199539231704292	-0.00835252550039265	0.0120950806322671	Interpersonal Physical Violence predicting Antisocial Schizotypy via fMRI_PC_21	99.00%	Direct Effect of Age6	NA
8019	-0.000191684012102568	-0.0013269547330036	0.00100497832798814	Interpersonal Physical Violence predicting Antisocial Schizotypy via fMRI_PC_21	99.00%	Indirect Effect of Age10	NA
8020	0.00280644007566183	-0.00777308608676342	0.0133224246541064	Interpersonal Physical Violence predicting Antisocial Schizotypy via fMRI_PC_21	99.00%	Direct Effect of Age10	NA
8021	-0.000237468776800641	-0.00157678489090665	0.00119018419458571	Interpersonal Physical Violence predicting Antisocial Schizotypy via fMRI_PC_21	99.00%	Indirect Effect of Age12	NA
8022	0.00321196395497128	-0.00757977328172603	0.0139437422416186	Interpersonal Physical Violence predicting Antisocial Schizotypy via fMRI_PC_21	99.00%	Direct Effect of Age12	NA
8023	-0.000329038306196787	-0.00212741187767412	0.00157576210042002	Interpersonal Physical Violence predicting Antisocial Schizotypy via fMRI_PC_21	99.00%	Indirect Effect of Age16	NA
8024	0.00402301171359019	-0.0070687170402862	0.0151604740191538	Interpersonal Physical Violence predicting Antisocial Schizotypy via fMRI_PC_21	99.00%	Direct Effect of Age16	NA
8025	-0.000535069747338114	-0.00334382036449194	0.00245587533671187	Interpersonal Physical Violence predicting Antisocial Schizotypy via fMRI_PC_21	99.00%	Indirect Effect of Age25	NA
8026	0.00584786917048274	-0.00654073612775085	0.018446149995368	Interpersonal Physical Violence predicting Antisocial Schizotypy via fMRI_PC_21	99.00%	Direct Effect of Age25	NA
8027	-0.000312155174214372	-0.00202264219394345	0.00150458574488397	Interpersonal Physical Violence predicting Antisocial Schizotypy via fMRI_PC_21	99.00%	Total Indirect Effect	NA
8028	0.00356131960888046	-0.0073393533969746	0.0144826134092559	Interpersonal Physical Violence predicting Antisocial Schizotypy via fMRI_PC_21	99.00%	Total Direct Effect	NA
8029	0.000149851840566208	-0.00238761065677982	0.00325914940774465	Interpersonal Physical Violence predicting Antisocial Schizotypy via fMRI_PC_21	99.99%	Index of Moderated Mediation of Sex	NA
8030	-2.28923823490364e-05	-0.000199022392794003	0.000155072475923506	Interpersonal Physical Violence predicting Antisocial Schizotypy via fMRI_PC_21	99.99%	Index of Moderated Mediation of First Age	NA
8031	-0.000398319982539942	-0.00468186326941468	0.00373778593887791	Interpersonal Physical Violence predicting Antisocial Schizotypy via fMRI_PC_21	99.99%	Indirect Effect of Male	NA
8032	-0.000248468141973734	-0.00221418114569897	0.00168263424151135	Interpersonal Physical Violence predicting Antisocial Schizotypy via fMRI_PC_21	99.99%	Indirect Effect of Female	NA
8033	0.00728872869376531	-0.0289768930395215	0.0402929003009001	Interpersonal Physical Violence predicting Antisocial Schizotypy via fMRI_PC_21	99.99%	Direct Effect of Male	NA
8034	0.00134915667520796	-0.00371532449764164	0.0065916335413563	Interpersonal Physical Violence predicting Antisocial Schizotypy via fMRI_PC_21	99.99%	Direct Effect of Female	NA
8035	-0.000100114482706423	-0.00156055394918134	0.00117205346328685	Interpersonal Physical Violence predicting Antisocial Schizotypy via fMRI_PC_21	99.99%	Indirect Effect of Age6	NA
8036	0.00199539231704292	-0.0134459037966564	0.0159614907906911	Interpersonal Physical Violence predicting Antisocial Schizotypy via fMRI_PC_21	99.99%	Direct Effect of Age6	NA
8037	-0.000191684012102568	-0.00221558727141719	0.00169382255887422	Interpersonal Physical Violence predicting Antisocial Schizotypy via fMRI_PC_21	99.99%	Indirect Effect of Age10	NA
8038	0.00280644007566183	-0.0127162206856871	0.0169711426837969	Interpersonal Physical Violence predicting Antisocial Schizotypy via fMRI_PC_21	99.99%	Direct Effect of Age10	NA
8039	-0.000237468776800641	-0.00261362982442355	0.0019547071066679	Interpersonal Physical Violence predicting Antisocial Schizotypy via fMRI_PC_21	99.99%	Indirect Effect of Age12	NA
8040	0.00321196395497128	-0.0123513791302025	0.0176837093330424	Interpersonal Physical Violence predicting Antisocial Schizotypy via fMRI_PC_21	99.99%	Direct Effect of Age12	NA
8041	-0.000329038306196787	-0.00340971493043625	0.00247647620225528	Interpersonal Physical Violence predicting Antisocial Schizotypy via fMRI_PC_21	99.99%	Indirect Effect of Age16	NA
8042	0.00402301171359019	-0.0116216960192333	0.018831873981832	Interpersonal Physical Violence predicting Antisocial Schizotypy via fMRI_PC_21	99.99%	Direct Effect of Age16	NA
8043	-0.000535069747338114	-0.00520090641896484	0.00365162738907454	Interpersonal Physical Violence predicting Antisocial Schizotypy via fMRI_PC_21	99.99%	Indirect Effect of Age25	NA
8044	0.00584786917048274	-0.0112354067092034	0.0225072625024457	Interpersonal Physical Violence predicting Antisocial Schizotypy via fMRI_PC_21	99.99%	Direct Effect of Age25	NA
8045	-0.000312155174214372	-0.00326293673901516	0.00238027502525635	Interpersonal Physical Violence predicting Antisocial Schizotypy via fMRI_PC_21	99.99%	Total Indirect Effect	NA
8046	0.00356131960888046	-0.0116745959701398	0.0179561475578401	Interpersonal Physical Violence predicting Antisocial Schizotypy via fMRI_PC_21	99.99%	Total Direct Effect	NA
8047	0.000149851840566208	-0.00278329592982911	0.00325502919309229	Interpersonal Physical Violence predicting Antisocial Schizotypy via fMRI_PC_21	99.9999%	Index of Moderated Mediation of Sex	NA
8048	-2.28923823490364e-05	-0.000232820185531405	0.000203310419216402	Interpersonal Physical Violence predicting Antisocial Schizotypy via fMRI_PC_21	99.9999%	Index of Moderated Mediation of First Age	NA
8049	-0.000398319982539942	-0.00524247031251856	0.00434045067191808	Interpersonal Physical Violence predicting Antisocial Schizotypy via fMRI_PC_21	99.9999%	Indirect Effect of Male	NA
8050	-0.000248468141973734	-0.00263248845490308	0.00222169798028194	Interpersonal Physical Violence predicting Antisocial Schizotypy via fMRI_PC_21	99.9999%	Indirect Effect of Female	NA
8051	0.00728872869376531	-0.0287820504839182	0.0416349990885789	Interpersonal Physical Violence predicting Antisocial Schizotypy via fMRI_PC_21	99.9999%	Direct Effect of Male	NA
8052	0.00134915667520796	-0.00357968064486516	0.00739057771189082	Interpersonal Physical Violence predicting Antisocial Schizotypy via fMRI_PC_21	99.9999%	Direct Effect of Female	NA
8053	-0.000100114482706423	-0.00166195901303703	0.00136683836022597	Interpersonal Physical Violence predicting Antisocial Schizotypy via fMRI_PC_21	99.9999%	Indirect Effect of Age6	NA
8054	0.00199539231704292	-0.0125374784888633	0.0167090004809873	Interpersonal Physical Violence predicting Antisocial Schizotypy via fMRI_PC_21	99.9999%	Direct Effect of Age6	NA
8055	-0.000191684012102568	-0.00240016894344903	0.00196027564124097	Interpersonal Physical Violence predicting Antisocial Schizotypy via fMRI_PC_21	99.9999%	Indirect Effect of Age10	NA
8056	0.00280644007566183	-0.012842444748611	0.0177741153753895	Interpersonal Physical Violence predicting Antisocial Schizotypy via fMRI_PC_21	99.9999%	Direct Effect of Age10	NA
8057	-0.000237468776800641	-0.00277037049360302	0.00225699428174847	Interpersonal Physical Violence predicting Antisocial Schizotypy via fMRI_PC_21	99.9999%	Indirect Effect of Age12	NA
8058	0.00321196395497128	-0.0129949278784849	0.0185063715399929	Interpersonal Physical Violence predicting Antisocial Schizotypy via fMRI_PC_21	99.9999%	Direct Effect of Age12	NA
8059	-0.000329038306196787	-0.00364020916647352	0.00285118931859441	Interpersonal Physical Violence predicting Antisocial Schizotypy via fMRI_PC_21	99.9999%	Indirect Effect of Age16	NA
8060	0.00402301171359019	-0.0132998941382326	0.019971723877349	Interpersonal Physical Violence predicting Antisocial Schizotypy via fMRI_PC_21	99.9999%	Direct Effect of Age16	NA
8061	-0.000535069747338114	-0.00573410590440686	0.00466271519688215	Interpersonal Physical Violence predicting Antisocial Schizotypy via fMRI_PC_21	99.9999%	Indirect Effect of Age25	NA
8062	0.00584786917048274	-0.013986068222665	0.0234755211339039	Interpersonal Physical Violence predicting Antisocial Schizotypy via fMRI_PC_21	99.9999%	Direct Effect of Age25	NA
8063	-0.000312155174214372	-0.00346885203665794	0.00274142986537709	Interpersonal Physical Violence predicting Antisocial Schizotypy via fMRI_PC_21	99.9999%	Total Indirect Effect	NA
8064	0.00356131960888046	-0.0134687723347715	0.0191928383027555	Interpersonal Physical Violence predicting Antisocial Schizotypy via fMRI_PC_21	99.9999%	Total Direct Effect	NA
8065	0.000926680386916517	-0.000782375376212859	0.00335112088344262	Interpersonal Physical Violence predicting Antisocial Schizotypy via fMRI_PC_22	97.50%	Index of Moderated Mediation of Sex	NA
8066	-9.45801945038286e-06	-5.2700301605951e-05	1.95211644623764e-05	Interpersonal Physical Violence predicting Antisocial Schizotypy via fMRI_PC_22	97.50%	Index of Moderated Mediation of First Age	NA
8067	-0.00106288881590868	-0.00370529036948455	0.000901831186744603	Interpersonal Physical Violence predicting Antisocial Schizotypy via fMRI_PC_22	97.50%	Indirect Effect of Male	NA
8068	-0.000136208428992164	-0.000672451732598404	0.000202024433092285	Interpersonal Physical Violence predicting Antisocial Schizotypy via fMRI_PC_22	97.50%	Indirect Effect of Female	NA
8069	0.00804598906116329	-0.0130743649489955	0.0290383501925889	Interpersonal Physical Violence predicting Antisocial Schizotypy via fMRI_PC_22	97.50%	Direct Effect of Male	NA
8070	0.00124599019776392	-0.0017190570641552	0.00422218370369156	Interpersonal Physical Violence predicting Antisocial Schizotypy via fMRI_PC_22	97.50%	Direct Effect of Female	NA
8071	-0.000442442688272512	-0.00154131695603651	0.00037302225443037	Interpersonal Physical Violence predicting Antisocial Schizotypy via fMRI_PC_22	97.50%	Indirect Effect of Age6	NA
8072	0.00237544388197237	-0.00652615627857413	0.011293786547385	Interpersonal Physical Violence predicting Antisocial Schizotypy via fMRI_PC_22	97.50%	Direct Effect of Age6	NA
8073	-0.000480274766074044	-0.00165219845918472	0.000406486364438089	Interpersonal Physical Violence predicting Antisocial Schizotypy via fMRI_PC_22	97.50%	Indirect Effect of Age10	NA
8074	0.00313573358032003	-0.00590806942351918	0.0121842958417077	Interpersonal Physical Violence predicting Antisocial Schizotypy via fMRI_PC_22	97.50%	Direct Effect of Age10	NA
8075	-0.000499190804974809	-0.00172821634538687	0.00042192805505736	Interpersonal Physical Violence predicting Antisocial Schizotypy via fMRI_PC_22	97.50%	Indirect Effect of Age12	NA
8076	0.00351587842949385	-0.00563506792669214	0.012712744804605	Interpersonal Physical Violence predicting Antisocial Schizotypy via fMRI_PC_22	97.50%	Direct Effect of Age12	NA
8077	-0.000537022882776341	-0.00187666128471962	0.000452413887058466	Interpersonal Physical Violence predicting Antisocial Schizotypy via fMRI_PC_22	97.50%	Indirect Effect of Age16	NA
8078	0.0042761681278415	-0.00515023177253223	0.013792477533238	Interpersonal Physical Violence predicting Antisocial Schizotypy via fMRI_PC_22	97.50%	Direct Effect of Age16	NA
8079	-0.000622145057829787	-0.00228751466850113	0.000542134855204703	Interpersonal Physical Violence predicting Antisocial Schizotypy via fMRI_PC_22	97.50%	Indirect Effect of Age25	NA
8080	0.00598681994912371	-0.00462271579298594	0.0165862577874191	Interpersonal Physical Violence predicting Antisocial Schizotypy via fMRI_PC_22	97.50%	Direct Effect of Age25	NA
8081	-0.000530047593431683	-0.00185741645676901	0.000447278525922658	Interpersonal Physical Violence predicting Antisocial Schizotypy via fMRI_PC_22	97.50%	Total Indirect Effect	NA
8082	0.00360594212127697	-0.00560637624188638	0.0128557476302753	Interpersonal Physical Violence predicting Antisocial Schizotypy via fMRI_PC_22	97.50%	Total Direct Effect	NA
8083	0.000926680386916517	-0.0011572167863857	0.00376539357891952	Interpersonal Physical Violence predicting Antisocial Schizotypy via fMRI_PC_22	99.00%	Index of Moderated Mediation of Sex	NA
8084	-9.45801945038286e-06	-6.19022863338105e-05	2.68033915285412e-05	Interpersonal Physical Violence predicting Antisocial Schizotypy via fMRI_PC_22	99.00%	Index of Moderated Mediation of First Age	NA
8085	-0.00106288881590868	-0.00404996931708692	0.00129336127818677	Interpersonal Physical Violence predicting Antisocial Schizotypy via fMRI_PC_22	99.00%	Indirect Effect of Male	NA
8086	-0.000136208428992164	-0.000781256488328474	0.000280951372138697	Interpersonal Physical Violence predicting Antisocial Schizotypy via fMRI_PC_22	99.00%	Indirect Effect of Female	NA
8087	0.00804598906116329	-0.0161982915601255	0.0322776772582613	Interpersonal Physical Violence predicting Antisocial Schizotypy via fMRI_PC_22	99.00%	Direct Effect of Male	NA
8088	0.00124599019776392	-0.00212269822236359	0.00465900019573352	Interpersonal Physical Violence predicting Antisocial Schizotypy via fMRI_PC_22	99.00%	Direct Effect of Female	NA
8089	-0.000442442688272512	-0.00171510491287219	0.000540740658407994	Interpersonal Physical Violence predicting Antisocial Schizotypy via fMRI_PC_22	99.00%	Indirect Effect of Age6	NA
8090	0.00237544388197237	-0.00780437066423087	0.0125855941556457	Interpersonal Physical Violence predicting Antisocial Schizotypy via fMRI_PC_22	99.00%	Direct Effect of Age6	NA
8091	-0.000480274766074044	-0.00179847063892646	0.000579502292615875	Interpersonal Physical Violence predicting Antisocial Schizotypy via fMRI_PC_22	99.00%	Indirect Effect of Age10	NA
8092	0.00313573358032003	-0.0072884674612668	0.0136213243891577	Interpersonal Physical Violence predicting Antisocial Schizotypy via fMRI_PC_22	99.00%	Direct Effect of Age10	NA
8093	-0.000499190804974809	-0.00186683313736858	0.000596293932719331	Interpersonal Physical Violence predicting Antisocial Schizotypy via fMRI_PC_22	99.00%	Indirect Effect of Age12	NA
8094	0.00351587842949385	-0.00705631108926265	0.0141903778860818	Interpersonal Physical Violence predicting Antisocial Schizotypy via fMRI_PC_22	99.00%	Direct Effect of Age12	NA
8095	-0.000537022882776341	-0.00204282588620191	0.000643415284607342	Interpersonal Physical Violence predicting Antisocial Schizotypy via fMRI_PC_22	99.00%	Indirect Effect of Age16	NA
8096	0.0042761681278415	-0.00681361332689125	0.0151935951973787	Interpersonal Physical Violence predicting Antisocial Schizotypy via fMRI_PC_22	99.00%	Direct Effect of Age16	NA
8097	-0.000622145057829787	-0.00252129147585321	0.000772898032873708	Interpersonal Physical Violence predicting Antisocial Schizotypy via fMRI_PC_22	99.00%	Indirect Effect of Age25	NA
8098	0.00598681994912371	-0.0062142881351748	0.0183295967181947	Interpersonal Physical Violence predicting Antisocial Schizotypy via fMRI_PC_22	99.00%	Direct Effect of Age25	NA
8099	-0.000530047593431683	-0.00200427452786033	0.000632129858642526	Interpersonal Physical Violence predicting Antisocial Schizotypy via fMRI_PC_22	99.00%	Total Indirect Effect	NA
8100	0.00360594212127697	-0.00720155930418987	0.014490212516837	Interpersonal Physical Violence predicting Antisocial Schizotypy via fMRI_PC_22	99.00%	Total Direct Effect	NA
8101	0.000926680386916517	-0.0027637850612683	0.00571706987551519	Interpersonal Physical Violence predicting Antisocial Schizotypy via fMRI_PC_22	99.99%	Index of Moderated Mediation of Sex	NA
8102	-9.45801945038286e-06	-0.00011577078970366	5.87751008412076e-05	Interpersonal Physical Violence predicting Antisocial Schizotypy via fMRI_PC_22	99.99%	Index of Moderated Mediation of First Age	NA
8103	-0.00106288881590868	-0.00611380100241096	0.00284987016148557	Interpersonal Physical Violence predicting Antisocial Schizotypy via fMRI_PC_22	99.99%	Indirect Effect of Male	NA
8104	-0.000136208428992164	-0.00144992663203297	0.000690571867829846	Interpersonal Physical Violence predicting Antisocial Schizotypy via fMRI_PC_22	99.99%	Indirect Effect of Female	NA
8105	0.00804598906116329	-0.0337222212247276	0.0494732911571682	Interpersonal Physical Violence predicting Antisocial Schizotypy via fMRI_PC_22	99.99%	Direct Effect of Male	NA
8106	0.00124599019776392	-0.00385972287106889	0.00591926319201783	Interpersonal Physical Violence predicting Antisocial Schizotypy via fMRI_PC_22	99.99%	Direct Effect of Female	NA
8107	-0.000442442688272512	-0.00254066125038038	0.00123399921754856	Interpersonal Physical Violence predicting Antisocial Schizotypy via fMRI_PC_22	99.99%	Indirect Effect of Age6	NA
8108	0.00237544388197237	-0.0152166024257811	0.0196446862452831	Interpersonal Physical Violence predicting Antisocial Schizotypy via fMRI_PC_22	99.99%	Direct Effect of Age6	NA
8109	-0.000480274766074044	-0.00267809548581135	0.00124552722130901	Interpersonal Physical Violence predicting Antisocial Schizotypy via fMRI_PC_22	99.99%	Indirect Effect of Age10	NA
8110	0.00313573358032003	-0.0149157878264397	0.0212399909232806	Interpersonal Physical Violence predicting Antisocial Schizotypy via fMRI_PC_22	99.99%	Direct Effect of Age10	NA
8111	-0.000499190804974809	-0.00277651142305163	0.00127785090698651	Interpersonal Physical Violence predicting Antisocial Schizotypy via fMRI_PC_22	99.99%	Indirect Effect of Age12	NA
8112	0.00351587842949385	-0.014765380526769	0.0220376432622794	Interpersonal Physical Violence predicting Antisocial Schizotypy via fMRI_PC_22	99.99%	Direct Effect of Age12	NA
8113	-0.000537022882776341	-0.00314141559689353	0.001417141866402	Interpersonal Physical Violence predicting Antisocial Schizotypy via fMRI_PC_22	99.99%	Indirect Effect of Age16	NA
8114	0.0042761681278415	-0.0144645659274277	0.023632947940277	Interpersonal Physical Violence predicting Antisocial Schizotypy via fMRI_PC_22	99.99%	Direct Effect of Age16	NA
8115	-0.000622145057829787	-0.00419768733190887	0.00180281548002505	Interpersonal Physical Violence predicting Antisocial Schizotypy via fMRI_PC_22	99.99%	Indirect Effect of Age25	NA
8116	0.00598681994912371	-0.0137877330789097	0.0272223834657715	Interpersonal Physical Violence predicting Antisocial Schizotypy via fMRI_PC_22	99.99%	Direct Effect of Age25	NA
8117	-0.000530047593431683	-0.00304924484326166	0.00139146009575977	Interpersonal Physical Violence predicting Antisocial Schizotypy via fMRI_PC_22	99.99%	Total Indirect Effect	NA
8118	0.00360594212127697	-0.0143763339427297	0.0209584704258835	Interpersonal Physical Violence predicting Antisocial Schizotypy via fMRI_PC_22	99.99%	Total Direct Effect	NA
8119	0.000926680386916517	-0.00276733188440433	0.00621947518105143	Interpersonal Physical Violence predicting Antisocial Schizotypy via fMRI_PC_22	99.9999%	Index of Moderated Mediation of Sex	NA
8120	-9.45801945038286e-06	-0.000126345701525298	5.07815504392698e-05	Interpersonal Physical Violence predicting Antisocial Schizotypy via fMRI_PC_22	99.9999%	Index of Moderated Mediation of First Age	NA
8121	-0.00106288881590868	-0.0071887506769752	0.00306077890060178	Interpersonal Physical Violence predicting Antisocial Schizotypy via fMRI_PC_22	99.9999%	Indirect Effect of Male	NA
8122	-0.000136208428992164	-0.00156711020770284	0.000596685963412058	Interpersonal Physical Violence predicting Antisocial Schizotypy via fMRI_PC_22	99.9999%	Indirect Effect of Female	NA
8123	0.00804598906116329	-0.0307551694552167	0.0435757838131785	Interpersonal Physical Violence predicting Antisocial Schizotypy via fMRI_PC_22	99.9999%	Direct Effect of Male	NA
8124	0.00124599019776392	-0.00388634598022443	0.00657613473286903	Interpersonal Physical Violence predicting Antisocial Schizotypy via fMRI_PC_22	99.9999%	Direct Effect of Female	NA
8125	-0.000442442688272512	-0.00279597144034331	0.0012677404082498	Interpersonal Physical Violence predicting Antisocial Schizotypy via fMRI_PC_22	99.9999%	Indirect Effect of Age6	NA
8126	0.00237544388197237	-0.0141086638845124	0.0170985230534502	Interpersonal Physical Violence predicting Antisocial Schizotypy via fMRI_PC_22	99.9999%	Direct Effect of Age6	NA
8127	-0.000480274766074044	-0.00329042730050849	0.00135489729195062	Interpersonal Physical Violence predicting Antisocial Schizotypy via fMRI_PC_22	99.9999%	Indirect Effect of Age10	NA
8128	0.00313573358032003	-0.0133551703902679	0.0184647828707369	Interpersonal Physical Violence predicting Antisocial Schizotypy via fMRI_PC_22	99.9999%	Direct Effect of Age10	NA
8129	-0.000499190804974809	-0.00354181015111461	0.00139859978323859	Interpersonal Physical Violence predicting Antisocial Schizotypy via fMRI_PC_22	99.9999%	Indirect Effect of Age12	NA
8130	0.00351587842949385	-0.0129809073144751	0.0191500504248957	Interpersonal Physical Violence predicting Antisocial Schizotypy via fMRI_PC_22	99.9999%	Direct Effect of Age12	NA
8131	-0.000537022882776341	-0.00404457585232685	0.00148665671177595	Interpersonal Physical Violence predicting Antisocial Schizotypy via fMRI_PC_22	99.9999%	Indirect Effect of Age16	NA
8132	0.0042761681278415	-0.0125363090742641	0.0205264827202859	Interpersonal Physical Violence predicting Antisocial Schizotypy via fMRI_PC_22	99.9999%	Direct Effect of Age16	NA
8133	-0.000622145057829787	-0.00517614580182764	0.00176375434257403	Interpersonal Physical Violence predicting Antisocial Schizotypy via fMRI_PC_22	99.9999%	Indirect Effect of Age25	NA
8134	0.00598681994912371	-0.0138126939275698	0.0236619486015045	Interpersonal Physical Violence predicting Antisocial Schizotypy via fMRI_PC_22	99.9999%	Direct Effect of Age25	NA
8135	-0.000530047593431683	-0.00395187842616584	0.00147042121557688	Interpersonal Physical Violence predicting Antisocial Schizotypy via fMRI_PC_22	99.9999%	Total Indirect Effect	NA
8136	0.00360594212127697	-0.0126111954418823	0.0192501487247701	Interpersonal Physical Violence predicting Antisocial Schizotypy via fMRI_PC_22	99.9999%	Total Direct Effect	NA
8137	-5.71045850404234e-07	-0.00131205884277355	0.00141268125136349	Interpersonal Physical Violence predicting Negative Affectivity via fMRI_PC_1	97.50%	Index of Moderated Mediation of Sex	NA
8138	9.181990706644e-08	-7.41026753140485e-05	8.25987324876073e-05	Interpersonal Physical Violence predicting Negative Affectivity via fMRI_PC_1	97.50%	Index of Moderated Mediation of First Age	NA
8139	1.61898611194295e-06	-0.00192262264432699	0.00195719447630849	Interpersonal Physical Violence predicting Negative Affectivity via fMRI_PC_1	97.50%	Indirect Effect of Male	NA
8140	1.04794026153872e-06	-0.000838467309455968	0.000963767160316211	Interpersonal Physical Violence predicting Negative Affectivity via fMRI_PC_1	97.50%	Indirect Effect of Female	NA
8141	0.00715042779584334	-0.00237786623530323	0.0171246980094141	Interpersonal Physical Violence predicting Negative Affectivity via fMRI_PC_1	97.50%	Direct Effect of Male	NA
8142	-0.00432805280232239	-0.00655996474349297	-0.0020813309105947	Interpersonal Physical Violence predicting Negative Affectivity via fMRI_PC_1	97.50%	Direct Effect of Female	*
8143	4.40152858757617e-07	-0.000675234065385721	0.000673254316223036	Interpersonal Physical Violence predicting Negative Affectivity via fMRI_PC_1	97.50%	Indirect Effect of Age6	NA
8144	0.00364660693954715	-0.000236192522977891	0.00768039621162967	Interpersonal Physical Violence predicting Negative Affectivity via fMRI_PC_1	97.50%	Direct Effect of Age6	NA
8145	8.07432487023376e-07	-0.000894074954172355	0.000926047722873627	Interpersonal Physical Violence predicting Negative Affectivity via fMRI_PC_1	97.50%	Indirect Effect of Age10	NA
8146	0.00230947096647332	-0.00188673893248191	0.00668082742093165	Interpersonal Physical Violence predicting Negative Affectivity via fMRI_PC_1	97.50%	Direct Effect of Age10	NA
8147	9.91072301156256e-07	-0.00100911875473023	0.00106387571387898	Interpersonal Physical Violence predicting Negative Affectivity via fMRI_PC_1	97.50%	Indirect Effect of Age12	NA
8148	0.0016409029799364	-0.00277839658110712	0.00617802479745716	Interpersonal Physical Violence predicting Negative Affectivity via fMRI_PC_1	97.50%	Direct Effect of Age12	NA
8149	1.35835192942202e-06	-0.001259336374154	0.00134546564009706	Interpersonal Physical Violence predicting Negative Affectivity via fMRI_PC_1	97.50%	Indirect Effect of Age16	NA
8150	0.000303767006862559	-0.00458914557022131	0.00526218552030523	Interpersonal Physical Violence predicting Negative Affectivity via fMRI_PC_1	97.50%	Direct Effect of Age16	NA
8151	2.18473109301998e-06	-0.00185348328368857	0.00203903750893889	Interpersonal Physical Violence predicting Negative Affectivity via fMRI_PC_1	97.50%	Indirect Effect of Age25	NA
8152	-0.00270478893255358	-0.00883927010270901	0.00347836023518588	Interpersonal Physical Violence predicting Negative Affectivity via fMRI_PC_1	97.50%	Direct Effect of Age25	NA
8153	1.29063474796052e-06	-0.0012105262186766	0.00129726435151405	Interpersonal Physical Violence predicting Negative Affectivity via fMRI_PC_1	97.50%	Total Indirect Effect	NA
8154	0.000551592086646009	-0.00400671950762757	0.00528344462484723	Interpersonal Physical Violence predicting Negative Affectivity via fMRI_PC_1	97.50%	Total Direct Effect	NA
8155	-5.71045850404234e-07	-0.00159707665490145	0.00173980207209705	Interpersonal Physical Violence predicting Negative Affectivity via fMRI_PC_1	99.00%	Index of Moderated Mediation of Sex	NA
8156	9.181990706644e-08	-8.44763452219587e-05	9.66135503320205e-05	Interpersonal Physical Violence predicting Negative Affectivity via fMRI_PC_1	99.00%	Index of Moderated Mediation of First Age	NA
8157	1.61898611194295e-06	-0.00232184469511897	0.0023108523023575	Interpersonal Physical Violence predicting Negative Affectivity via fMRI_PC_1	99.00%	Indirect Effect of Male	NA
8158	1.04794026153872e-06	-0.000955689476731587	0.00112527457005794	Interpersonal Physical Violence predicting Negative Affectivity via fMRI_PC_1	99.00%	Indirect Effect of Female	NA
8159	0.00715042779584334	-0.00396994069843881	0.0184286790817374	Interpersonal Physical Violence predicting Negative Affectivity via fMRI_PC_1	99.00%	Direct Effect of Male	NA
8160	-0.00432805280232239	-0.00686904800171848	-0.00170997494039255	Interpersonal Physical Violence predicting Negative Affectivity via fMRI_PC_1	99.00%	Direct Effect of Female	*
8161	4.40152858757617e-07	-0.000821882198379718	0.0008049166038621	Interpersonal Physical Violence predicting Negative Affectivity via fMRI_PC_1	99.00%	Indirect Effect of Age6	NA
8162	0.00364660693954715	-0.000814717354676404	0.00818430882645393	Interpersonal Physical Violence predicting Negative Affectivity via fMRI_PC_1	99.00%	Direct Effect of Age6	NA
8163	8.07432487023376e-07	-0.00107084521442982	0.00108041837997565	Interpersonal Physical Violence predicting Negative Affectivity via fMRI_PC_1	99.00%	Indirect Effect of Age10	NA
8164	0.00230947096647332	-0.00255385833389002	0.00728889851471128	Interpersonal Physical Violence predicting Negative Affectivity via fMRI_PC_1	99.00%	Direct Effect of Age10	NA
8165	9.91072301156256e-07	-0.00121470709794462	0.00124339210864064	Interpersonal Physical Violence predicting Negative Affectivity via fMRI_PC_1	99.00%	Indirect Effect of Age12	NA
8166	0.0016409029799364	-0.00353362141649027	0.00689376942446279	Interpersonal Physical Violence predicting Negative Affectivity via fMRI_PC_1	99.00%	Direct Effect of Age12	NA
8167	1.35835192942202e-06	-0.00149402375865981	0.00155218066207048	Interpersonal Physical Violence predicting Negative Affectivity via fMRI_PC_1	99.00%	Indirect Effect of Age16	NA
8168	0.000303767006862559	-0.00540151079187942	0.00613347774824037	Interpersonal Physical Violence predicting Negative Affectivity via fMRI_PC_1	99.00%	Direct Effect of Age16	NA
8169	2.18473109301998e-06	-0.00214863111786654	0.00236501812951154	Interpersonal Physical Violence predicting Negative Affectivity via fMRI_PC_1	99.00%	Indirect Effect of Age25	NA
8170	-0.00270478893255358	-0.00976460351631922	0.00471346603455589	Interpersonal Physical Violence predicting Negative Affectivity via fMRI_PC_1	99.00%	Direct Effect of Age25	NA
8171	1.29063474796052e-06	-0.00144650818146547	0.00149181260152524	Interpersonal Physical Violence predicting Negative Affectivity via fMRI_PC_1	99.00%	Total Indirect Effect	NA
8172	0.000551592086646009	-0.00472231074409383	0.00606833290380922	Interpersonal Physical Violence predicting Negative Affectivity via fMRI_PC_1	99.00%	Total Direct Effect	NA
8173	-5.71045850404234e-07	-0.00303945773977363	0.00328769909992906	Interpersonal Physical Violence predicting Negative Affectivity via fMRI_PC_1	99.99%	Index of Moderated Mediation of Sex	NA
8174	9.181990706644e-08	-0.000145381922483285	0.000177986716669069	Interpersonal Physical Violence predicting Negative Affectivity via fMRI_PC_1	99.99%	Index of Moderated Mediation of First Age	NA
8175	1.61898611194295e-06	-0.00411765484454216	0.00395591587225254	Interpersonal Physical Violence predicting Negative Affectivity via fMRI_PC_1	99.99%	Indirect Effect of Male	NA
8176	1.04794026153872e-06	-0.00167740351569041	0.00207408354482917	Interpersonal Physical Violence predicting Negative Affectivity via fMRI_PC_1	99.99%	Indirect Effect of Female	NA
8177	0.00715042779584334	-0.00968502787809761	0.0242398539375831	Interpersonal Physical Violence predicting Negative Affectivity via fMRI_PC_1	99.99%	Direct Effect of Male	NA
8178	-0.00432805280232239	-0.00825624028787153	-0.000745142733974809	Interpersonal Physical Violence predicting Negative Affectivity via fMRI_PC_1	99.99%	Direct Effect of Female	*
8179	4.40152858757617e-07	-0.00152079319618785	0.00147328783490532	Interpersonal Physical Violence predicting Negative Affectivity via fMRI_PC_1	99.99%	Indirect Effect of Age6	NA
8180	0.00364660693954715	-0.0031933463841879	0.0106241979020899	Interpersonal Physical Violence predicting Negative Affectivity via fMRI_PC_1	99.99%	Direct Effect of Age6	NA
8181	8.07432487023376e-07	-0.00186722542463005	0.00179067076045576	Interpersonal Physical Violence predicting Negative Affectivity via fMRI_PC_1	99.99%	Indirect Effect of Age10	NA
8182	0.00230947096647332	-0.00510908384065593	0.00988195741674453	Interpersonal Physical Violence predicting Negative Affectivity via fMRI_PC_1	99.99%	Direct Effect of Age10	NA
8183	9.91072301156256e-07	-0.00208543084100059	0.00195795144160072	Interpersonal Physical Violence predicting Negative Affectivity via fMRI_PC_1	99.99%	Indirect Effect of Age12	NA
8184	0.0016409029799364	-0.00606695256888995	0.00982999035086406	Interpersonal Physical Violence predicting Negative Affectivity via fMRI_PC_1	99.99%	Direct Effect of Age12	NA
8185	1.35835192942202e-06	-0.00252184167374167	0.0025964521021356	Interpersonal Physical Violence predicting Negative Affectivity via fMRI_PC_1	99.99%	Indirect Effect of Age16	NA
8186	0.000303767006862559	-0.00798269002535798	0.00972605621910313	Interpersonal Physical Violence predicting Negative Affectivity via fMRI_PC_1	99.99%	Direct Effect of Age16	NA
8187	2.18473109301998e-06	-0.00350377996820629	0.00400837659732493	Interpersonal Physical Violence predicting Negative Affectivity via fMRI_PC_1	99.99%	Indirect Effect of Age25	NA
8188	-0.00270478893255358	-0.0130968530420419	0.00949220442264102	Interpersonal Physical Violence predicting Negative Affectivity via fMRI_PC_1	99.99%	Direct Effect of Age25	NA
8189	1.29063474796052e-06	-0.00244137842645504	0.0024754140450811	Interpersonal Physical Violence predicting Negative Affectivity via fMRI_PC_1	99.99%	Total Indirect Effect	NA
8190	0.000551592086646009	-0.00773151329374546	0.00975383583508667	Interpersonal Physical Violence predicting Negative Affectivity via fMRI_PC_1	99.99%	Total Direct Effect	NA
8191	-5.71045850404234e-07	-0.00315185402126642	0.00409039394144108	Interpersonal Physical Violence predicting Negative Affectivity via fMRI_PC_1	99.9999%	Index of Moderated Mediation of Sex	NA
8192	9.181990706644e-08	-0.00012671770630913	0.000162406668591722	Interpersonal Physical Violence predicting Negative Affectivity via fMRI_PC_1	99.9999%	Index of Moderated Mediation of First Age	NA
8193	1.61898611194295e-06	-0.00485353450537815	0.00416489179230001	Interpersonal Physical Violence predicting Negative Affectivity via fMRI_PC_1	99.9999%	Indirect Effect of Male	NA
8194	1.04794026153872e-06	-0.00143588306912972	0.00196405985965505	Interpersonal Physical Violence predicting Negative Affectivity via fMRI_PC_1	99.9999%	Indirect Effect of Female	NA
8195	0.00715042779584334	-0.01277306649989	0.0240916796888066	Interpersonal Physical Violence predicting Negative Affectivity via fMRI_PC_1	99.9999%	Direct Effect of Male	NA
8196	-0.00432805280232239	-0.00873375522418117	-0.000245388988517037	Interpersonal Physical Violence predicting Negative Affectivity via fMRI_PC_1	99.9999%	Direct Effect of Female	*
8197	4.40152858757617e-07	-0.00184199995657839	0.00154909166266058	Interpersonal Physical Violence predicting Negative Affectivity via fMRI_PC_1	99.9999%	Indirect Effect of Age6	NA
8198	0.00364660693954715	-0.0044706060617497	0.0105344052403481	Interpersonal Physical Violence predicting Negative Affectivity via fMRI_PC_1	99.9999%	Direct Effect of Age6	NA
8199	8.07432487023376e-07	-0.00213665867924493	0.00195975662975664	Interpersonal Physical Violence predicting Negative Affectivity via fMRI_PC_1	99.9999%	Indirect Effect of Age10	NA
8200	0.00230947096647332	-0.00626211984045382	0.00984293513604976	Interpersonal Physical Violence predicting Negative Affectivity via fMRI_PC_1	99.9999%	Direct Effect of Age10	NA
8201	9.91072301156256e-07	-0.00234522447934276	0.0021945274409409	Interpersonal Physical Violence predicting Negative Affectivity via fMRI_PC_1	99.9999%	Indirect Effect of Age12	NA
8202	0.0016409029799364	-0.00716214155034602	0.00949902512517745	Interpersonal Physical Violence predicting Negative Affectivity via fMRI_PC_1	99.9999%	Direct Effect of Age12	NA
8203	1.35835192942202e-06	-0.00276383715538875	0.00271331302446222	Interpersonal Physical Violence predicting Negative Affectivity via fMRI_PC_1	99.9999%	Indirect Effect of Age16	NA
8204	0.000303767006862559	-0.00896535901101202	0.00906820312864646	Interpersonal Physical Violence predicting Negative Affectivity via fMRI_PC_1	99.9999%	Direct Effect of Age16	NA
8205	2.18473109301998e-06	-0.00387134235325359	0.00416763782112391	Interpersonal Physical Violence predicting Negative Affectivity via fMRI_PC_1	99.9999%	Indirect Effect of Age25	NA
8206	-0.00270478893255358	-0.0151098339653635	0.00898763933031523	Interpersonal Physical Violence predicting Negative Affectivity via fMRI_PC_1	99.9999%	Direct Effect of Age25	NA
8207	1.29063474796052e-06	-0.00268665544324277	0.002594139186958	Interpersonal Physical Violence predicting Negative Affectivity via fMRI_PC_1	99.9999%	Total Indirect Effect	NA
8208	0.000551592086646009	-0.00809370125993553	0.00885677522226292	Interpersonal Physical Violence predicting Negative Affectivity via fMRI_PC_1	99.9999%	Total Direct Effect	NA
8209	-0.000141698342732499	-0.0012213569174561	0.000587445814151742	Interpersonal Physical Violence predicting Negative Affectivity via fMRI_PC_2	97.50%	Index of Moderated Mediation of Sex	NA
8210	3.15899387160287e-06	-2.47005286758688e-05	3.50298177870031e-05	Interpersonal Physical Violence predicting Negative Affectivity via fMRI_PC_2	97.50%	Index of Moderated Mediation of First Age	NA
8211	0.000191175541685119	-0.00055901478294746	0.00133095251049806	Interpersonal Physical Violence predicting Negative Affectivity via fMRI_PC_2	97.50%	Indirect Effect of Male	NA
8212	4.94771989526196e-05	-0.000277836394578538	0.000441764334654757	Interpersonal Physical Violence predicting Negative Affectivity via fMRI_PC_2	97.50%	Indirect Effect of Female	NA
8213	0.00692394465073785	-0.00231485871477818	0.0164315928581821	Interpersonal Physical Violence predicting Negative Affectivity via fMRI_PC_2	97.50%	Direct Effect of Male	NA
8214	-0.00441077322472947	-0.00642730245468088	-0.00239732777356069	Interpersonal Physical Violence predicting Negative Affectivity via fMRI_PC_2	97.50%	Direct Effect of Female	*
8215	8.04388138782102e-05	-0.000232371331854205	0.000565824437536355	Interpersonal Physical Violence predicting Negative Affectivity via fMRI_PC_2	97.50%	Indirect Effect of Age6	NA
8216	0.00355808100400317	-0.000249132608662591	0.00746017253249566	Interpersonal Physical Violence predicting Negative Affectivity via fMRI_PC_2	97.50%	Direct Effect of Age6	NA
8217	9.30747893646216e-05	-0.000243088023224377	0.000611988064805832	Interpersonal Physical Violence predicting Negative Affectivity via fMRI_PC_2	97.50%	Indirect Effect of Age10	NA
8218	0.0021970665341909	-0.00178526921340982	0.00632211779255842	Interpersonal Physical Violence predicting Negative Affectivity via fMRI_PC_2	97.50%	Direct Effect of Age10	NA
8219	9.93927771078273e-05	-0.000260838959186191	0.000648744815707918	Interpersonal Physical Violence predicting Negative Affectivity via fMRI_PC_2	97.50%	Indirect Effect of Age12	NA
8220	0.00151655929928477	-0.00262652221058664	0.00578269818869938	Interpersonal Physical Violence predicting Negative Affectivity via fMRI_PC_2	97.50%	Direct Effect of Age12	NA
8221	0.000112028752594239	-0.000309527513313106	0.000740301871694905	Interpersonal Physical Violence predicting Negative Affectivity via fMRI_PC_2	97.50%	Indirect Effect of Age16	NA
8222	0.000155544829472502	-0.00437141916808169	0.00478767013355268	Interpersonal Physical Violence predicting Negative Affectivity via fMRI_PC_2	97.50%	Direct Effect of Age16	NA
8223	0.000140459697438665	-0.000464682228759394	0.000991276983213943	Interpersonal Physical Violence predicting Negative Affectivity via fMRI_PC_2	97.50%	Indirect Effect of Age25	NA
8224	-0.0029067377276051	-0.00852228946856908	0.00274654487647545	Interpersonal Physical Violence predicting Negative Affectivity via fMRI_PC_2	97.50%	Direct Effect of Age25	NA
8225	0.000109698994613932	-0.0002984289318387	0.000723739642191688	Interpersonal Physical Violence predicting Negative Affectivity via fMRI_PC_2	97.50%	Total Indirect Effect	NA
8226	0.00051618086695807	-0.00399154452910805	0.00515450391186056	Interpersonal Physical Violence predicting Negative Affectivity via fMRI_PC_2	97.50%	Total Direct Effect	NA
8227	-0.000141698342732499	-0.00152404219167046	0.000767298486104514	Interpersonal Physical Violence predicting Negative Affectivity via fMRI_PC_2	99.00%	Index of Moderated Mediation of Sex	NA
8228	3.15899387160287e-06	-3.37518229304172e-05	4.29114149870689e-05	Interpersonal Physical Violence predicting Negative Affectivity via fMRI_PC_2	99.00%	Index of Moderated Mediation of First Age	NA
8229	0.000191175541685119	-0.00075729477674996	0.00167096366300592	Interpersonal Physical Violence predicting Negative Affectivity via fMRI_PC_2	99.00%	Indirect Effect of Male	NA
8230	4.94771989526196e-05	-0.000377036387626085	0.000543009464362112	Interpersonal Physical Violence predicting Negative Affectivity via fMRI_PC_2	99.00%	Indirect Effect of Female	NA
8231	0.00692394465073785	-0.00414424291868924	0.0176696280490058	Interpersonal Physical Violence predicting Negative Affectivity via fMRI_PC_2	99.00%	Direct Effect of Male	NA
8232	-0.00441077322472947	-0.00673751119474687	-0.00208008796472495	Interpersonal Physical Violence predicting Negative Affectivity via fMRI_PC_2	99.00%	Direct Effect of Female	*
8233	8.04388138782102e-05	-0.000308739646748974	0.000695457599143597	Interpersonal Physical Violence predicting Negative Affectivity via fMRI_PC_2	99.00%	Indirect Effect of Age6	NA
8234	0.00355808100400317	-0.000955516199463298	0.00800146659288853	Interpersonal Physical Violence predicting Negative Affectivity via fMRI_PC_2	99.00%	Direct Effect of Age6	NA
8235	9.30747893646216e-05	-0.000334666198095606	0.000762536589028803	Interpersonal Physical Violence predicting Negative Affectivity via fMRI_PC_2	99.00%	Indirect Effect of Age10	NA
8236	0.0021970665341909	-0.00261724779677022	0.00689025637527187	Interpersonal Physical Violence predicting Negative Affectivity via fMRI_PC_2	99.00%	Direct Effect of Age10	NA
8237	9.93927771078273e-05	-0.000358418689196122	0.000816356134460256	Interpersonal Physical Violence predicting Negative Affectivity via fMRI_PC_2	99.00%	Indirect Effect of Age12	NA
8238	0.00151655929928477	-0.00346779624227996	0.0064017240819767	Interpersonal Physical Violence predicting Negative Affectivity via fMRI_PC_2	99.00%	Direct Effect of Age12	NA
8239	0.000112028752594239	-0.000426123246508165	0.000926882991279162	Interpersonal Physical Violence predicting Negative Affectivity via fMRI_PC_2	99.00%	Indirect Effect of Age16	NA
8240	0.000155544829472502	-0.00524322057975125	0.00544632302767838	Interpersonal Physical Violence predicting Negative Affectivity via fMRI_PC_2	99.00%	Direct Effect of Age16	NA
8241	0.000140459697438665	-0.000647999278104537	0.00118814614002795	Interpersonal Physical Violence predicting Negative Affectivity via fMRI_PC_2	99.00%	Indirect Effect of Age25	NA
8242	-0.0029067377276051	-0.00956019727074858	0.00360329702735652	Interpersonal Physical Violence predicting Negative Affectivity via fMRI_PC_2	99.00%	Direct Effect of Age25	NA
8243	0.000109698994613932	-0.000416976187695164	0.000905301219304897	Interpersonal Physical Violence predicting Negative Affectivity via fMRI_PC_2	99.00%	Total Indirect Effect	NA
8244	0.00051618086695807	-0.00487023017833299	0.00581027463096356	Interpersonal Physical Violence predicting Negative Affectivity via fMRI_PC_2	99.00%	Total Direct Effect	NA
8245	-0.000141698342732499	-0.0024313106365992	0.00173220726741209	Interpersonal Physical Violence predicting Negative Affectivity via fMRI_PC_2	99.99%	Index of Moderated Mediation of Sex	NA
8246	3.15899387160287e-06	-6.05466494022573e-05	8.87799603474707e-05	Interpersonal Physical Violence predicting Negative Affectivity via fMRI_PC_2	99.99%	Index of Moderated Mediation of First Age	NA
8247	0.000191175541685119	-0.00175825666203012	0.00271067730969602	Interpersonal Physical Violence predicting Negative Affectivity via fMRI_PC_2	99.99%	Indirect Effect of Male	NA
8248	4.94771989526196e-05	-0.000679919652489622	0.00108995565817339	Interpersonal Physical Violence predicting Negative Affectivity via fMRI_PC_2	99.99%	Indirect Effect of Female	NA
8249	0.00692394465073785	-0.00877436425724734	0.0225062006664133	Interpersonal Physical Violence predicting Negative Affectivity via fMRI_PC_2	99.99%	Direct Effect of Male	NA
8250	-0.00441077322472947	-0.00776629283904348	-0.000997069476006417	Interpersonal Physical Violence predicting Negative Affectivity via fMRI_PC_2	99.99%	Direct Effect of Female	*
8251	8.04388138782102e-05	-0.000727126203489356	0.00105486559258928	Interpersonal Physical Violence predicting Negative Affectivity via fMRI_PC_2	99.99%	Indirect Effect of Age6	NA
8252	0.00355808100400317	-0.00266032976795212	0.0100291753829432	Interpersonal Physical Violence predicting Negative Affectivity via fMRI_PC_2	99.99%	Direct Effect of Age6	NA
8253	9.30747893646216e-05	-0.000818475115703261	0.00127042416401068	Interpersonal Physical Violence predicting Negative Affectivity via fMRI_PC_2	99.99%	Indirect Effect of Age10	NA
8254	0.0021970665341909	-0.00464667159706665	0.00889986296215386	Interpersonal Physical Violence predicting Negative Affectivity via fMRI_PC_2	99.99%	Direct Effect of Age10	NA
8255	9.93927771078273e-05	-0.000911773430411151	0.00141494277320166	Interpersonal Physical Violence predicting Negative Affectivity via fMRI_PC_2	99.99%	Indirect Effect of Age12	NA
8256	0.00151655929928477	-0.00547196260292217	0.00842492909596563	Interpersonal Physical Violence predicting Negative Affectivity via fMRI_PC_2	99.99%	Direct Effect of Age12	NA
8257	0.000112028752594239	-0.00109260235936839	0.00164990224839527	Interpersonal Physical Violence predicting Negative Affectivity via fMRI_PC_2	99.99%	Indirect Effect of Age16	NA
8258	0.000155544829472502	-0.00724367595764745	0.00816352317944712	Interpersonal Physical Violence predicting Negative Affectivity via fMRI_PC_2	99.99%	Direct Effect of Age16	NA
8259	0.000140459697438665	-0.0015049925939112	0.00219950798133323	Interpersonal Physical Violence predicting Negative Affectivity via fMRI_PC_2	99.99%	Indirect Effect of Age25	NA
8260	-0.0029067377276051	-0.0121978103321609	0.00757535986728048	Interpersonal Physical Violence predicting Negative Affectivity via fMRI_PC_2	99.99%	Direct Effect of Age25	NA
8261	0.000109698994613932	-0.00106203986571668	0.00161779753102181	Interpersonal Physical Violence predicting Negative Affectivity via fMRI_PC_2	99.99%	Total Indirect Effect	NA
8262	0.00051618086695807	-0.00688632376361616	0.00834838382697708	Interpersonal Physical Violence predicting Negative Affectivity via fMRI_PC_2	99.99%	Total Direct Effect	NA
8263	-0.000141698342732499	-0.00329304577896432	0.00183358915618764	Interpersonal Physical Violence predicting Negative Affectivity via fMRI_PC_2	99.9999%	Index of Moderated Mediation of Sex	NA
8264	3.15899387160287e-06	-7.09445259998444e-05	8.27087591848073e-05	Interpersonal Physical Violence predicting Negative Affectivity via fMRI_PC_2	99.9999%	Index of Moderated Mediation of First Age	NA
8265	0.000191175541685119	-0.00177625608831013	0.00373932409924064	Interpersonal Physical Violence predicting Negative Affectivity via fMRI_PC_2	99.9999%	Indirect Effect of Male	NA
8266	4.94771989526196e-05	-0.000848220925622964	0.00105661260505248	Interpersonal Physical Violence predicting Negative Affectivity via fMRI_PC_2	99.9999%	Indirect Effect of Female	NA
8267	0.00692394465073785	-0.00965552919509723	0.0241824843914153	Interpersonal Physical Violence predicting Negative Affectivity via fMRI_PC_2	99.9999%	Direct Effect of Male	NA
8268	-0.00441077322472947	-0.00788784667363996	-0.000829245689326421	Interpersonal Physical Violence predicting Negative Affectivity via fMRI_PC_2	99.9999%	Direct Effect of Female	*
8269	8.04388138782102e-05	-0.000739471964715105	0.00150666153339536	Interpersonal Physical Violence predicting Negative Affectivity via fMRI_PC_2	99.9999%	Indirect Effect of Age6	NA
8270	0.00355808100400317	-0.00322884344822462	0.0105532290864926	Interpersonal Physical Violence predicting Negative Affectivity via fMRI_PC_2	99.9999%	Direct Effect of Age6	NA
8271	9.30747893646216e-05	-0.000793421698513612	0.00165339352314259	Interpersonal Physical Violence predicting Negative Affectivity via fMRI_PC_2	99.9999%	Indirect Effect of Age10	NA
8272	0.0021970665341909	-0.00511960885345673	0.00964758344444853	Interpersonal Physical Violence predicting Negative Affectivity via fMRI_PC_2	99.9999%	Direct Effect of Age10	NA
8273	9.93927771078273e-05	-0.000868290835600771	0.00172713918499774	Interpersonal Physical Violence predicting Negative Affectivity via fMRI_PC_2	99.9999%	Indirect Effect of Age12	NA
8274	0.00151655929928477	-0.00606581891775385	0.00919476062342651	Interpersonal Physical Violence predicting Negative Affectivity via fMRI_PC_2	99.9999%	Direct Effect of Age12	NA
8275	0.000112028752594239	-0.00101941777110174	0.0018754446424193	Interpersonal Physical Violence predicting Negative Affectivity via fMRI_PC_2	99.9999%	Indirect Effect of Age16	NA
8276	0.000155544829472502	-0.00795897922887228	0.00828950569550147	Interpersonal Physical Violence predicting Negative Affectivity via fMRI_PC_2	99.9999%	Direct Effect of Age16	NA
8277	0.000140459697438665	-0.00136138401161162	0.00248390872644446	Interpersonal Physical Violence predicting Negative Affectivity via fMRI_PC_2	99.9999%	Indirect Effect of Age25	NA
8278	-0.0029067377276051	-0.0129379389046594	0.00695726464698547	Interpersonal Physical Violence predicting Negative Affectivity via fMRI_PC_2	99.9999%	Direct Effect of Age25	NA
8279	0.000109698994613932	-0.000991395537504404	0.0018481008237072	Interpersonal Physical Violence predicting Negative Affectivity via fMRI_PC_2	99.9999%	Total Indirect Effect	NA
8280	0.00051618086695807	-0.00767498498257804	0.00859737057180143	Interpersonal Physical Violence predicting Negative Affectivity via fMRI_PC_2	99.9999%	Total Direct Effect	NA
8281	-0.000252984218701061	-0.00181484043741722	0.000778765432909558	Interpersonal Physical Violence predicting Negative Affectivity via fMRI_PC_3	97.50%	Index of Moderated Mediation of Sex	NA
8282	2.82600822510919e-05	-1.86333703423568e-05	0.000106271786601705	Interpersonal Physical Violence predicting Negative Affectivity via fMRI_PC_3	97.50%	Index of Moderated Mediation of First Age	NA
8283	0.000649595526729033	-0.000535661962765679	0.00286874402420224	Interpersonal Physical Violence predicting Negative Affectivity via fMRI_PC_3	97.50%	Indirect Effect of Male	NA
8284	0.000396611308027972	-0.000263667217529854	0.00141760219617888	Interpersonal Physical Violence predicting Negative Affectivity via fMRI_PC_3	97.50%	Indirect Effect of Female	NA
8285	0.00644819386977892	-0.00287408057858792	0.0155609509318589	Interpersonal Physical Violence predicting Negative Affectivity via fMRI_PC_3	97.50%	Direct Effect of Male	NA
8286	-0.00474859258524264	-0.00703619871465543	-0.00247176432389591	Interpersonal Physical Violence predicting Negative Affectivity via fMRI_PC_3	97.50%	Direct Effect of Female	*
8287	0.000242370589125184	-0.000221468127506515	0.00111113431578497	Interpersonal Physical Violence predicting Negative Affectivity via fMRI_PC_3	97.50%	Indirect Effect of Age6	NA
8288	0.00338609317005463	-0.000448478252058463	0.0071515725677036	Interpersonal Physical Violence predicting Negative Affectivity via fMRI_PC_3	97.50%	Direct Effect of Age6	NA
8289	0.000355410918129552	-0.000259719502464308	0.0014320428826791	Interpersonal Physical Violence predicting Negative Affectivity via fMRI_PC_3	97.50%	Indirect Effect of Age10	NA
8290	0.00192814919729863	-0.00214941063144424	0.00592168648861937	Interpersonal Physical Violence predicting Negative Affectivity via fMRI_PC_3	97.50%	Direct Effect of Age10	NA
8291	0.000411931082631735	-0.000286386626034391	0.00161207179242287	Interpersonal Physical Violence predicting Negative Affectivity via fMRI_PC_3	97.50%	Indirect Effect of Age12	NA
8292	0.00119917721092063	-0.00303452033907368	0.00532713214129274	Interpersonal Physical Violence predicting Negative Affectivity via fMRI_PC_3	97.50%	Direct Effect of Age12	NA
8293	0.000524971411636103	-0.000346503646247332	0.00199077066395833	Interpersonal Physical Violence predicting Negative Affectivity via fMRI_PC_3	97.50%	Indirect Effect of Age16	NA
8294	-0.000258766761835364	-0.00488546618854551	0.00431984143094692	Interpersonal Physical Violence predicting Negative Affectivity via fMRI_PC_3	97.50%	Direct Effect of Age16	NA
8295	0.000779312151895931	-0.000503655261285125	0.00289348474811384	Interpersonal Physical Violence predicting Negative Affectivity via fMRI_PC_3	97.50%	Indirect Effect of Age25	NA
8296	-0.00353914070053636	-0.00940566003954625	0.00219378304845939	Interpersonal Physical Violence predicting Negative Affectivity via fMRI_PC_3	97.50%	Direct Effect of Age25	NA
8297	0.000504129600975923	-0.000335444636605656	0.00191499256343508	Interpersonal Physical Violence predicting Negative Affectivity via fMRI_PC_3	97.50%	Total Indirect Effect	NA
8298	0.000514171259117446	-0.00411417599879556	0.00504739531921814	Interpersonal Physical Violence predicting Negative Affectivity via fMRI_PC_3	97.50%	Total Direct Effect	NA
8299	-0.000252984218701061	-0.00220771154960953	0.00103298504989256	Interpersonal Physical Violence predicting Negative Affectivity via fMRI_PC_3	99.00%	Index of Moderated Mediation of Sex	NA
8300	2.82600822510919e-05	-2.54837219969417e-05	0.00012613906709376	Interpersonal Physical Violence predicting Negative Affectivity via fMRI_PC_3	99.00%	Index of Moderated Mediation of First Age	NA
8301	0.000649595526729033	-0.000745855485512601	0.00345674410099419	Interpersonal Physical Violence predicting Negative Affectivity via fMRI_PC_3	99.00%	Indirect Effect of Male	NA
8302	0.000396611308027972	-0.000350649100498431	0.00164270133532191	Interpersonal Physical Violence predicting Negative Affectivity via fMRI_PC_3	99.00%	Indirect Effect of Female	NA
8303	0.00644819386977892	-0.00393030125718919	0.0170703470667199	Interpersonal Physical Violence predicting Negative Affectivity via fMRI_PC_3	99.00%	Direct Effect of Male	NA
8304	-0.00474859258524264	-0.00736444709581058	-0.00215063981286591	Interpersonal Physical Violence predicting Negative Affectivity via fMRI_PC_3	99.00%	Direct Effect of Female	*
8305	0.000242370589125184	-0.000310176957635207	0.00132937414892694	Interpersonal Physical Violence predicting Negative Affectivity via fMRI_PC_3	99.00%	Indirect Effect of Age6	NA
8306	0.00338609317005463	-0.000896548346624114	0.00776082862242585	Interpersonal Physical Violence predicting Negative Affectivity via fMRI_PC_3	99.00%	Direct Effect of Age6	NA
8307	0.000355410918129552	-0.000351068572183222	0.00174687657474656	Interpersonal Physical Violence predicting Negative Affectivity via fMRI_PC_3	99.00%	Indirect Effect of Age10	NA
8308	0.00192814919729863	-0.00263135662529064	0.00656117767363085	Interpersonal Physical Violence predicting Negative Affectivity via fMRI_PC_3	99.00%	Direct Effect of Age10	NA
8309	0.000411931082631735	-0.000393533539009597	0.00193966948187782	Interpersonal Physical Violence predicting Negative Affectivity via fMRI_PC_3	99.00%	Indirect Effect of Age12	NA
8310	0.00119917721092063	-0.0035286037554398	0.00598256575578977	Interpersonal Physical Violence predicting Negative Affectivity via fMRI_PC_3	99.00%	Direct Effect of Age12	NA
8311	0.000524971411636103	-0.000485147730462206	0.00236309342053964	Interpersonal Physical Violence predicting Negative Affectivity via fMRI_PC_3	99.00%	Indirect Effect of Age16	NA
8312	-0.000258766761835364	-0.00543579953935147	0.0050164366111379	Interpersonal Physical Violence predicting Negative Affectivity via fMRI_PC_3	99.00%	Direct Effect of Age16	NA
8313	0.000779312151895931	-0.000699225211217053	0.00341645704302089	Interpersonal Physical Violence predicting Negative Affectivity via fMRI_PC_3	99.00%	Indirect Effect of Age25	NA
8314	-0.00353914070053636	-0.0100801658793519	0.0030079436827865	Interpersonal Physical Violence predicting Negative Affectivity via fMRI_PC_3	99.00%	Direct Effect of Age25	NA
8315	0.000504129600975923	-0.000466159300444013	0.00226825662673452	Interpersonal Physical Violence predicting Negative Affectivity via fMRI_PC_3	99.00%	Total Indirect Effect	NA
8316	0.000514171259117446	-0.00461505805736156	0.00577527239972821	Interpersonal Physical Violence predicting Negative Affectivity via fMRI_PC_3	99.00%	Total Direct Effect	NA
8317	-0.000252984218701061	-0.00377922338071725	0.00246267362230655	Interpersonal Physical Violence predicting Negative Affectivity via fMRI_PC_3	99.99%	Index of Moderated Mediation of Sex	NA
8318	2.82600822510919e-05	-6.09651123770058e-05	0.000198100518381913	Interpersonal Physical Violence predicting Negative Affectivity via fMRI_PC_3	99.99%	Index of Moderated Mediation of First Age	NA
8319	0.000649595526729033	-0.00197706051412275	0.00538499495609196	Interpersonal Physical Violence predicting Negative Affectivity via fMRI_PC_3	99.99%	Indirect Effect of Male	NA
8320	0.000396611308027972	-0.000807503715031444	0.00256798990586768	Interpersonal Physical Violence predicting Negative Affectivity via fMRI_PC_3	99.99%	Indirect Effect of Female	NA
8321	0.00644819386977892	-0.0089112225996895	0.0219611895722373	Interpersonal Physical Violence predicting Negative Affectivity via fMRI_PC_3	99.99%	Direct Effect of Male	NA
8322	-0.00474859258524264	-0.00853018320743386	-0.00077063594768943	Interpersonal Physical Violence predicting Negative Affectivity via fMRI_PC_3	99.99%	Direct Effect of Female	*
8323	0.000242370589125184	-0.00081757775314498	0.00209966178250458	Interpersonal Physical Violence predicting Negative Affectivity via fMRI_PC_3	99.99%	Indirect Effect of Age6	NA
8324	0.00338609317005463	-0.00285323404382514	0.00954146839103452	Interpersonal Physical Violence predicting Negative Affectivity via fMRI_PC_3	99.99%	Direct Effect of Age6	NA
8325	0.000355410918129552	-0.000969073043440072	0.00265488894755267	Interpersonal Physical Violence predicting Negative Affectivity via fMRI_PC_3	99.99%	Indirect Effect of Age10	NA
8326	0.00192814919729863	-0.00484112491225746	0.0084870582539169	Interpersonal Physical Violence predicting Negative Affectivity via fMRI_PC_3	99.99%	Direct Effect of Age10	NA
8327	0.000411931082631735	-0.00103891537617638	0.0029905747055948	Interpersonal Physical Violence predicting Negative Affectivity via fMRI_PC_3	99.99%	Indirect Effect of Age12	NA
8328	0.00119917721092063	-0.00597538142035666	0.00818687174866939	Interpersonal Physical Violence predicting Negative Affectivity via fMRI_PC_3	99.99%	Direct Effect of Age12	NA
8329	0.000524971411636103	-0.00110984660950566	0.00366194622167905	Interpersonal Physical Violence predicting Negative Affectivity via fMRI_PC_3	99.99%	Indirect Effect of Age16	NA
8330	-0.000258766761835364	-0.00824389443655505	0.00766802551004006	Interpersonal Physical Violence predicting Negative Affectivity via fMRI_PC_3	99.99%	Direct Effect of Age16	NA
8331	0.000779312151895931	-0.00165720962311877	0.00544144662843055	Interpersonal Physical Violence predicting Negative Affectivity via fMRI_PC_3	99.99%	Indirect Effect of Age25	NA
8332	-0.00353914070053636	-0.0133480487230014	0.00631307618234558	Interpersonal Physical Violence predicting Negative Affectivity via fMRI_PC_3	99.99%	Direct Effect of Age25	NA
8333	0.000504129600975923	-0.00109676866336057	0.00353816209840101	Interpersonal Physical Violence predicting Negative Affectivity via fMRI_PC_3	99.99%	Total Indirect Effect	NA
8334	0.000514171259117446	-0.00713849379016347	0.00874906065888193	Interpersonal Physical Violence predicting Negative Affectivity via fMRI_PC_3	99.99%	Total Direct Effect	NA
8335	-0.000252984218701061	-0.00431578833210459	0.0026105182538301	Interpersonal Physical Violence predicting Negative Affectivity via fMRI_PC_3	99.9999%	Index of Moderated Mediation of Sex	NA
8336	2.82600822510919e-05	-7.27919990318617e-05	0.000199231488659652	Interpersonal Physical Violence predicting Negative Affectivity via fMRI_PC_3	99.9999%	Index of Moderated Mediation of First Age	NA
8337	0.000649595526729033	-0.00202225008407694	0.00668217240411487	Interpersonal Physical Violence predicting Negative Affectivity via fMRI_PC_3	99.9999%	Indirect Effect of Male	NA
8338	0.000396611308027972	-0.00098229851540383	0.00254144831778205	Interpersonal Physical Violence predicting Negative Affectivity via fMRI_PC_3	99.9999%	Indirect Effect of Female	NA
8339	0.00644819386977892	-0.00977898897459524	0.0233261583719163	Interpersonal Physical Violence predicting Negative Affectivity via fMRI_PC_3	99.9999%	Direct Effect of Male	NA
8340	-0.00474859258524264	-0.00897027658612388	-0.000758368666509866	Interpersonal Physical Violence predicting Negative Affectivity via fMRI_PC_3	99.9999%	Direct Effect of Female	*
8341	0.000242370589125184	-0.000775432536869876	0.00254988545819326	Interpersonal Physical Violence predicting Negative Affectivity via fMRI_PC_3	99.9999%	Indirect Effect of Age6	NA
8342	0.00338609317005463	-0.00354355893032443	0.0102932811971269	Interpersonal Physical Violence predicting Negative Affectivity via fMRI_PC_3	99.9999%	Direct Effect of Age6	NA
8343	0.000355410918129552	-0.00103903235028741	0.00326408438196927	Interpersonal Physical Violence predicting Negative Affectivity via fMRI_PC_3	99.9999%	Indirect Effect of Age10	NA
8344	0.00192814919729863	-0.00513718477475817	0.00902195223171855	Interpersonal Physical Violence predicting Negative Affectivity via fMRI_PC_3	99.9999%	Direct Effect of Age10	NA
8345	0.000411931082631735	-0.00117126832943957	0.00362118384385728	Interpersonal Physical Violence predicting Negative Affectivity via fMRI_PC_3	99.9999%	Indirect Effect of Age12	NA
8346	0.00119917721092063	-0.00623515470110551	0.00842264120688789	Interpersonal Physical Violence predicting Negative Affectivity via fMRI_PC_3	99.9999%	Direct Effect of Age12	NA
8347	0.000524971411636103	-0.0014357402877439	0.00433538276763329	Interpersonal Physical Violence predicting Negative Affectivity via fMRI_PC_3	99.9999%	Indirect Effect of Age16	NA
8348	-0.000258766761835364	-0.0084310945538002	0.00733374489076024	Interpersonal Physical Violence predicting Negative Affectivity via fMRI_PC_3	99.9999%	Direct Effect of Age16	NA
8349	0.000779312151895931	-0.00203080219392862	0.00594572904109022	Interpersonal Physical Violence predicting Negative Affectivity via fMRI_PC_3	99.9999%	Indirect Effect of Age25	NA
8350	-0.00353914070053636	-0.0134116723160569	0.00669099838647855	Interpersonal Physical Violence predicting Negative Affectivity via fMRI_PC_3	99.9999%	Direct Effect of Age25	NA
8351	0.000504129600975923	-0.00138697827043154	0.00420370234106209	Interpersonal Physical Violence predicting Negative Affectivity via fMRI_PC_3	99.9999%	Total Indirect Effect	NA
8352	0.000514171259117446	-0.0077378775483341	0.00886404034884548	Interpersonal Physical Violence predicting Negative Affectivity via fMRI_PC_3	99.9999%	Total Direct Effect	NA
8353	0.000249603157916675	-0.00104294437242251	0.00173217744115054	Interpersonal Physical Violence predicting Negative Affectivity via fMRI_PC_4	97.50%	Index of Moderated Mediation of Sex	NA
8354	-7.3710276856061e-06	-4.51656853114675e-05	2.81730271408663e-05	Interpersonal Physical Violence predicting Negative Affectivity via fMRI_PC_4	97.50%	Index of Moderated Mediation of First Age	NA
8355	-0.000351881488009671	-0.00213183733790739	0.00131959435386187	Interpersonal Physical Violence predicting Negative Affectivity via fMRI_PC_4	97.50%	Indirect Effect of Male	NA
8356	-0.000102278330092996	-0.000595187997442158	0.000374428283619004	Interpersonal Physical Violence predicting Negative Affectivity via fMRI_PC_4	97.50%	Indirect Effect of Female	NA
8357	0.00738265265413434	-0.00214304114065337	0.0167452206754599	Interpersonal Physical Violence predicting Negative Affectivity via fMRI_PC_4	97.50%	Direct Effect of Male	NA
8358	-0.00427329690605198	-0.00634631709732475	-0.00218248357478805	Interpersonal Physical Violence predicting Negative Affectivity via fMRI_PC_4	97.50%	Direct Effect of Female	*
8359	-0.000140085528269657	-0.000874545541289385	0.000534859756535922	Interpersonal Physical Violence predicting Negative Affectivity via fMRI_PC_4	97.50%	Indirect Effect of Age6	NA
8360	0.00374520593835835	-0.000185347642514568	0.00761798090056092	Interpersonal Physical Violence predicting Negative Affectivity via fMRI_PC_4	97.50%	Direct Effect of Age6	NA
8361	-0.000169569639012081	-0.000987965638938526	0.000621582797021614	Interpersonal Physical Violence predicting Negative Affectivity via fMRI_PC_4	97.50%	Indirect Effect of Age10	NA
8362	0.00242170827300617	-0.00172402038286443	0.00650811391822343	Interpersonal Physical Violence predicting Negative Affectivity via fMRI_PC_4	97.50%	Direct Effect of Age10	NA
8363	-0.000184311694383293	-0.0010537710347518	0.000670089119350337	Interpersonal Physical Violence predicting Negative Affectivity via fMRI_PC_4	97.50%	Indirect Effect of Age12	NA
8364	0.00175995944033008	-0.00253884995412286	0.00597396668910652	Interpersonal Physical Violence predicting Negative Affectivity via fMRI_PC_4	97.50%	Direct Effect of Age12	NA
8365	-0.000213795805125717	-0.00119655508889103	0.000770036525509124	Interpersonal Physical Violence predicting Negative Affectivity via fMRI_PC_4	97.50%	Indirect Effect of Age16	NA
8366	0.000436461774977893	-0.00424189851886824	0.00504145942494233	Interpersonal Physical Violence predicting Negative Affectivity via fMRI_PC_4	97.50%	Direct Effect of Age16	NA
8367	-0.000280135054296172	-0.00153421033913367	0.00101094031573845	Interpersonal Physical Violence predicting Negative Affectivity via fMRI_PC_4	97.50%	Indirect Effect of Age25	NA
8368	-0.00254140797206452	-0.00833637591994725	0.00315990248498534	Interpersonal Physical Violence predicting Negative Affectivity via fMRI_PC_4	97.50%	Direct Effect of Age25	NA
8369	-0.000208359672207583	-0.00116810470698503	0.000750630389562486	Interpersonal Physical Violence predicting Negative Affectivity via fMRI_PC_4	97.50%	Total Indirect Effect	NA
8370	0.000472121984819619	-0.0040781294993164	0.00495488464320294	Interpersonal Physical Violence predicting Negative Affectivity via fMRI_PC_4	97.50%	Total Direct Effect	NA
8371	0.000249603157916675	-0.00136837592341722	0.00213088062108507	Interpersonal Physical Violence predicting Negative Affectivity via fMRI_PC_4	99.00%	Index of Moderated Mediation of Sex	NA
8372	-7.3710276856061e-06	-5.29642187648007e-05	3.66964122397486e-05	Interpersonal Physical Violence predicting Negative Affectivity via fMRI_PC_4	99.00%	Index of Moderated Mediation of First Age	NA
8373	-0.000351881488009671	-0.00252800823127471	0.00171972429037674	Interpersonal Physical Violence predicting Negative Affectivity via fMRI_PC_4	99.00%	Indirect Effect of Male	NA
8374	-0.000102278330092996	-0.000700245908404985	0.000478915649955755	Interpersonal Physical Violence predicting Negative Affectivity via fMRI_PC_4	99.00%	Indirect Effect of Female	NA
8375	0.00738265265413434	-0.00337413495548531	0.0181209234369167	Interpersonal Physical Violence predicting Negative Affectivity via fMRI_PC_4	99.00%	Direct Effect of Male	NA
8376	-0.00427329690605198	-0.00661266755739921	-0.00189740598197953	Interpersonal Physical Violence predicting Negative Affectivity via fMRI_PC_4	99.00%	Direct Effect of Female	*
8377	-0.000140085528269657	-0.00104281038083242	0.000687484455982304	Interpersonal Physical Violence predicting Negative Affectivity via fMRI_PC_4	99.00%	Indirect Effect of Age6	NA
8378	0.00374520593835835	-0.000652097160771391	0.0081743208286469	Interpersonal Physical Violence predicting Negative Affectivity via fMRI_PC_4	99.00%	Direct Effect of Age6	NA
8379	-0.000169569639012081	-0.00117535202159388	0.000801024452912331	Interpersonal Physical Violence predicting Negative Affectivity via fMRI_PC_4	99.00%	Indirect Effect of Age10	NA
8380	0.00242170827300617	-0.0022935358926652	0.0071355230169359	Interpersonal Physical Violence predicting Negative Affectivity via fMRI_PC_4	99.00%	Direct Effect of Age10	NA
8381	-0.000184311694383293	-0.001256071109367	0.000862636935947292	Interpersonal Physical Violence predicting Negative Affectivity via fMRI_PC_4	99.00%	Indirect Effect of Age12	NA
8382	0.00175995944033008	-0.00318249188480706	0.00662254113778498	Interpersonal Physical Violence predicting Negative Affectivity via fMRI_PC_4	99.00%	Direct Effect of Age12	NA
8383	-0.000213795805125717	-0.00140122584141216	0.000996466082331401	Interpersonal Physical Violence predicting Negative Affectivity via fMRI_PC_4	99.00%	Indirect Effect of Age16	NA
8384	0.000436461774977893	-0.00498167412179962	0.00574644164392199	Interpersonal Physical Violence predicting Negative Affectivity via fMRI_PC_4	99.00%	Direct Effect of Age16	NA
8385	-0.000280135054296172	-0.00182020501833631	0.00128654734398541	Interpersonal Physical Violence predicting Negative Affectivity via fMRI_PC_4	99.00%	Indirect Effect of Age25	NA
8386	-0.00254140797206452	-0.00924779622437974	0.00394552905865634	Interpersonal Physical Violence predicting Negative Affectivity via fMRI_PC_4	99.00%	Direct Effect of Age25	NA
8387	-0.000208359672207583	-0.00136975328670603	0.000966803717300025	Interpersonal Physical Violence predicting Negative Affectivity via fMRI_PC_4	99.00%	Total Indirect Effect	NA
8388	0.000472121984819619	-0.00483413182937123	0.00557865367839695	Interpersonal Physical Violence predicting Negative Affectivity via fMRI_PC_4	99.00%	Total Direct Effect	NA
8389	0.000249603157916675	-0.00315904459252668	0.00423177230424232	Interpersonal Physical Violence predicting Negative Affectivity via fMRI_PC_4	99.99%	Index of Moderated Mediation of Sex	NA
8390	-7.3710276856061e-06	-8.95792296294296e-05	7.02661557092383e-05	Interpersonal Physical Violence predicting Negative Affectivity via fMRI_PC_4	99.99%	Index of Moderated Mediation of First Age	NA
8391	-0.000351881488009671	-0.00464320424399394	0.00344521687155308	Interpersonal Physical Violence predicting Negative Affectivity via fMRI_PC_4	99.99%	Indirect Effect of Male	NA
8392	-0.000102278330092996	-0.00118015419609802	0.000900745646136961	Interpersonal Physical Violence predicting Negative Affectivity via fMRI_PC_4	99.99%	Indirect Effect of Female	NA
8393	0.00738265265413434	-0.00972676028643132	0.0236169899252653	Interpersonal Physical Violence predicting Negative Affectivity via fMRI_PC_4	99.99%	Direct Effect of Male	NA
8394	-0.00427329690605198	-0.00760629691198486	-0.00075498658378035	Interpersonal Physical Violence predicting Negative Affectivity via fMRI_PC_4	99.99%	Direct Effect of Female	*
8395	-0.000140085528269657	-0.00199470464377514	0.00150538182229622	Interpersonal Physical Violence predicting Negative Affectivity via fMRI_PC_4	99.99%	Indirect Effect of Age6	NA
8396	0.00374520593835835	-0.00316566681347363	0.0101809273912826	Interpersonal Physical Violence predicting Negative Affectivity via fMRI_PC_4	99.99%	Direct Effect of Age6	NA
8397	-0.000169569639012081	-0.00208765169922642	0.00160280102661016	Interpersonal Physical Violence predicting Negative Affectivity via fMRI_PC_4	99.99%	Indirect Effect of Age10	NA
8398	0.00242170827300617	-0.00517149461307389	0.00957783203738224	Interpersonal Physical Violence predicting Negative Affectivity via fMRI_PC_4	99.99%	Direct Effect of Age10	NA
8399	-0.000184311694383293	-0.00213412522695205	0.00173365181907396	Interpersonal Physical Violence predicting Negative Affectivity via fMRI_PC_4	99.99%	Indirect Effect of Age12	NA
8400	0.00175995944033008	-0.00617440851287401	0.0093018188963426	Interpersonal Physical Violence predicting Negative Affectivity via fMRI_PC_4	99.99%	Direct Effect of Age12	NA
8401	-0.000213795805125717	-0.00247963204088414	0.00199535340400155	Interpersonal Physical Violence predicting Negative Affectivity via fMRI_PC_4	99.99%	Indirect Effect of Age16	NA
8402	0.000436461774977893	-0.00818023631247427	0.0087497926142633	Interpersonal Physical Violence predicting Negative Affectivity via fMRI_PC_4	99.99%	Direct Effect of Age16	NA
8403	-0.000280135054296172	-0.00301756370459558	0.00258418197008864	Interpersonal Physical Violence predicting Negative Affectivity via fMRI_PC_4	99.99%	Indirect Effect of Age25	NA
8404	-0.00254140797206452	-0.0125170418589064	0.0075077334795849	Interpersonal Physical Violence predicting Negative Affectivity via fMRI_PC_4	99.99%	Direct Effect of Age25	NA
8405	-0.000208359672207583	-0.00238900099470141	0.00194710217428053	Interpersonal Physical Violence predicting Negative Affectivity via fMRI_PC_4	99.99%	Total Indirect Effect	NA
8406	0.000472121984819619	-0.00775793713390292	0.00864534254394133	Interpersonal Physical Violence predicting Negative Affectivity via fMRI_PC_4	99.99%	Total Direct Effect	NA
8407	0.000249603157916675	-0.00363441182074459	0.00322291550551572	Interpersonal Physical Violence predicting Negative Affectivity via fMRI_PC_4	99.9999%	Index of Moderated Mediation of Sex	NA
8408	-7.3710276856061e-06	-8.23382929593243e-05	7.70721621243642e-05	Interpersonal Physical Violence predicting Negative Affectivity via fMRI_PC_4	99.9999%	Index of Moderated Mediation of First Age	NA
8409	-0.000351881488009671	-0.0038311537299962	0.00443379803036268	Interpersonal Physical Violence predicting Negative Affectivity via fMRI_PC_4	99.9999%	Indirect Effect of Male	NA
8410	-0.000102278330092996	-0.00107978104084661	0.00103199608604746	Interpersonal Physical Violence predicting Negative Affectivity via fMRI_PC_4	99.9999%	Indirect Effect of Female	NA
8411	0.00738265265413434	-0.00851283083764332	0.0253122822481536	Interpersonal Physical Violence predicting Negative Affectivity via fMRI_PC_4	99.9999%	Direct Effect of Male	NA
8412	-0.00427329690605198	-0.00802557442280353	-0.000196524293151041	Interpersonal Physical Violence predicting Negative Affectivity via fMRI_PC_4	99.9999%	Direct Effect of Female	*
8413	-0.000140085528269657	-0.00157322275051953	0.00180187354295358	Interpersonal Physical Violence predicting Negative Affectivity via fMRI_PC_4	99.9999%	Indirect Effect of Age6	NA
8414	0.00374520593835835	-0.00244082776836372	0.011244517320404	Interpersonal Physical Violence predicting Negative Affectivity via fMRI_PC_4	99.9999%	Direct Effect of Age6	NA
8415	-0.000169569639012081	-0.00178997838503956	0.00203606992724996	Interpersonal Physical Violence predicting Negative Affectivity via fMRI_PC_4	99.9999%	Indirect Effect of Age10	NA
8416	0.00242170827300617	-0.00467220655511921	0.0101329213795694	Interpersonal Physical Violence predicting Negative Affectivity via fMRI_PC_4	99.9999%	Direct Effect of Age10	NA
8417	-0.000184311694383293	-0.00189843214507376	0.00215316811939815	Interpersonal Physical Violence predicting Negative Affectivity via fMRI_PC_4	99.9999%	Indirect Effect of Age12	NA
8418	0.00175995944033008	-0.00578913036873591	0.00957712340915205	Interpersonal Physical Violence predicting Negative Affectivity via fMRI_PC_4	99.9999%	Direct Effect of Age12	NA
8419	-0.000213795805125717	-0.00213903513465429	0.00238736450369454	Interpersonal Physical Violence predicting Negative Affectivity via fMRI_PC_4	99.9999%	Indirect Effect of Age16	NA
8420	0.000436461774977893	-0.0080248106528376	0.008525947201753	Interpersonal Physical Violence predicting Negative Affectivity via fMRI_PC_4	99.9999%	Direct Effect of Age16	NA
8421	-0.000280135054296172	-0.00280889083763949	0.00295082188031522	Interpersonal Physical Violence predicting Negative Affectivity via fMRI_PC_4	99.9999%	Indirect Effect of Age25	NA
8422	-0.00254140797206452	-0.0133144529076044	0.00691662749160099	Interpersonal Physical Violence predicting Negative Affectivity via fMRI_PC_4	99.9999%	Direct Effect of Age25	NA
8423	-0.000208359672207583	-0.00208415713114402	0.00234418454533989	Interpersonal Physical Violence predicting Negative Affectivity via fMRI_PC_4	99.9999%	Total Indirect Effect	NA
8424	0.000472121984819619	-0.00764473738908345	0.00870664105284166	Interpersonal Physical Violence predicting Negative Affectivity via fMRI_PC_4	99.9999%	Total Direct Effect	NA
8425	0.000292930258704504	-0.00101895371352324	0.00169360943382426	Interpersonal Physical Violence predicting Negative Affectivity via fMRI_PC_5	97.50%	Index of Moderated Mediation of Sex	NA
8426	6.0060372160891e-06	-1.7597111966825e-05	3.85455590704138e-05	Interpersonal Physical Violence predicting Negative Affectivity via fMRI_PC_5	97.50%	Index of Moderated Mediation of First Age	NA
8427	-0.000195883632176641	-0.00139711548238033	0.000941549904060021	Interpersonal Physical Violence predicting Negative Affectivity via fMRI_PC_5	97.50%	Indirect Effect of Male	NA
8428	9.70466265278627e-05	-0.000256863714336454	0.000542554670687554	Interpersonal Physical Violence predicting Negative Affectivity via fMRI_PC_5	97.50%	Indirect Effect of Female	NA
8429	0.00731259134380335	-0.00219107280230955	0.0170608003585319	Interpersonal Physical Violence predicting Negative Affectivity via fMRI_PC_5	97.50%	Direct Effect of Male	NA
8430	-0.00442295504087368	-0.0064718871854513	-0.00233136580735376	Interpersonal Physical Violence predicting Negative Affectivity via fMRI_PC_5	97.50%	Direct Effect of Female	*
8431	-8.30796531355767e-05	-0.000584155496038031	0.000388673862426312	Interpersonal Physical Violence predicting Negative Affectivity via fMRI_PC_5	97.50%	Indirect Effect of Age6	NA
8432	0.0037123222592354	-0.000165576591772545	0.0077062158575289	Interpersonal Physical Violence predicting Negative Affectivity via fMRI_PC_5	97.50%	Direct Effect of Age6	NA
8433	-5.90555042712203e-05	-0.000525259149134104	0.000413302096617781	Interpersonal Physical Violence predicting Negative Affectivity via fMRI_PC_5	97.50%	Indirect Effect of Age10	NA
8434	0.00235300454301566	-0.00177105851320993	0.00657245977992477	Interpersonal Physical Violence predicting Negative Affectivity via fMRI_PC_5	97.50%	Direct Effect of Age10	NA
8435	-4.70434298390421e-05	-0.000500921742864548	0.00043225957620147	Interpersonal Physical Violence predicting Negative Affectivity via fMRI_PC_5	97.50%	Indirect Effect of Age12	NA
8436	0.00167334568490579	-0.00263147162541424	0.00607407781525228	Interpersonal Physical Violence predicting Negative Affectivity via fMRI_PC_5	97.50%	Direct Effect of Age12	NA
8437	-2.30192809746857e-05	-0.00046264431280248	0.000493044295232584	Interpersonal Physical Violence predicting Negative Affectivity via fMRI_PC_5	97.50%	Indirect Effect of Age16	NA
8438	0.000314027968686043	-0.00432570916881326	0.00506926101959161	Interpersonal Physical Violence predicting Negative Affectivity via fMRI_PC_5	97.50%	Direct Effect of Age16	NA
8439	3.10350539701161e-05	-0.000416579884696747	0.000749381678760377	Interpersonal Physical Violence predicting Negative Affectivity via fMRI_PC_5	97.50%	Indirect Effect of Age25	NA
8440	-0.00274443689280838	-0.00845100050434992	0.00301851705593785	Interpersonal Physical Violence predicting Negative Affectivity via fMRI_PC_5	97.50%	Direct Effect of Age25	NA
8441	-2.74487334215515e-05	-0.000470200272795841	0.000473917518379283	Interpersonal Physical Violence predicting Negative Affectivity via fMRI_PC_5	97.50%	Total Indirect Effect	NA
8442	0.000537203439192507	-0.00402570964035016	0.00523741037886383	Interpersonal Physical Violence predicting Negative Affectivity via fMRI_PC_5	97.50%	Total Direct Effect	NA
8443	0.000292930258704504	-0.00131739308836533	0.00206508857994099	Interpersonal Physical Violence predicting Negative Affectivity via fMRI_PC_5	99.00%	Index of Moderated Mediation of Sex	NA
8444	6.0060372160891e-06	-2.25567887602222e-05	4.46480189389424e-05	Interpersonal Physical Violence predicting Negative Affectivity via fMRI_PC_5	99.00%	Index of Moderated Mediation of First Age	NA
8445	-0.000195883632176641	-0.001784855041747	0.00123182772902855	Interpersonal Physical Violence predicting Negative Affectivity via fMRI_PC_5	99.00%	Indirect Effect of Male	NA
8446	9.70466265278627e-05	-0.000316210323332014	0.000616911328962915	Interpersonal Physical Violence predicting Negative Affectivity via fMRI_PC_5	99.00%	Indirect Effect of Female	NA
8447	0.00731259134380335	-0.00350219300500006	0.0183032514558508	Interpersonal Physical Violence predicting Negative Affectivity via fMRI_PC_5	99.00%	Direct Effect of Male	NA
8448	-0.00442295504087368	-0.00683235899793452	-0.0021063487608753	Interpersonal Physical Violence predicting Negative Affectivity via fMRI_PC_5	99.00%	Direct Effect of Female	*
8449	-8.30796531355767e-05	-0.000730391010455071	0.000504733054252547	Interpersonal Physical Violence predicting Negative Affectivity via fMRI_PC_5	99.00%	Indirect Effect of Age6	NA
8450	0.0037123222592354	-0.000715999649105417	0.0082130044861296	Interpersonal Physical Violence predicting Negative Affectivity via fMRI_PC_5	99.00%	Direct Effect of Age6	NA
8451	-5.90555042712203e-05	-0.000677765715522862	0.000524457990949392	Interpersonal Physical Violence predicting Negative Affectivity via fMRI_PC_5	99.00%	Indirect Effect of Age10	NA
8452	0.00235300454301566	-0.00233693712152774	0.00708806539910686	Interpersonal Physical Violence predicting Negative Affectivity via fMRI_PC_5	99.00%	Direct Effect of Age10	NA
8453	-4.70434298390421e-05	-0.000658812520157784	0.000556052213029812	Interpersonal Physical Violence predicting Negative Affectivity via fMRI_PC_5	99.00%	Indirect Effect of Age12	NA
8454	0.00167334568490579	-0.0031849757504729	0.00658263035267855	Interpersonal Physical Violence predicting Negative Affectivity via fMRI_PC_5	99.00%	Direct Effect of Age12	NA
8455	-2.30192809746857e-05	-0.000618728380419643	0.000654932298006789	Interpersonal Physical Violence predicting Negative Affectivity via fMRI_PC_5	99.00%	Indirect Effect of Age16	NA
8456	0.000314027968686043	-0.00501709362034625	0.00558210336676661	Interpersonal Physical Violence predicting Negative Affectivity via fMRI_PC_5	99.00%	Direct Effect of Age16	NA
8457	3.10350539701161e-05	-0.000571833712435617	0.00096056119637378	Interpersonal Physical Violence predicting Negative Affectivity via fMRI_PC_5	99.00%	Indirect Effect of Age25	NA
8458	-0.00274443689280838	-0.00928452039757885	0.00376056082696379	Interpersonal Physical Violence predicting Negative Affectivity via fMRI_PC_5	99.00%	Direct Effect of Age25	NA
8459	-2.74487334215515e-05	-0.000625419036869819	0.000630790747673483	Interpersonal Physical Violence predicting Negative Affectivity via fMRI_PC_5	99.00%	Total Indirect Effect	NA
8460	0.000537203439192507	-0.00471700773715348	0.00577090192620554	Interpersonal Physical Violence predicting Negative Affectivity via fMRI_PC_5	99.00%	Total Direct Effect	NA
8461	0.000292930258704504	-0.00296387157500793	0.00395566593224798	Interpersonal Physical Violence predicting Negative Affectivity via fMRI_PC_5	99.99%	Index of Moderated Mediation of Sex	NA
8462	6.0060372160891e-06	-4.13550960524965e-05	7.31885120953632e-05	Interpersonal Physical Violence predicting Negative Affectivity via fMRI_PC_5	99.99%	Index of Moderated Mediation of First Age	NA
8463	-0.000195883632176641	-0.00353896596113719	0.0025403811600852	Interpersonal Physical Violence predicting Negative Affectivity via fMRI_PC_5	99.99%	Indirect Effect of Male	NA
8464	9.70466265278627e-05	-0.000615409115502892	0.000940659688947102	Interpersonal Physical Violence predicting Negative Affectivity via fMRI_PC_5	99.99%	Indirect Effect of Female	NA
8465	0.00731259134380335	-0.00919805340080251	0.0223114403538421	Interpersonal Physical Violence predicting Negative Affectivity via fMRI_PC_5	99.99%	Direct Effect of Male	NA
8466	-0.00442295504087368	-0.00809221943108747	-0.00102837843882021	Interpersonal Physical Violence predicting Negative Affectivity via fMRI_PC_5	99.99%	Direct Effect of Female	*
8467	-8.30796531355767e-05	-0.00148587831320637	0.00106237024328004	Interpersonal Physical Violence predicting Negative Affectivity via fMRI_PC_5	99.99%	Indirect Effect of Age6	NA
8468	0.0037123222592354	-0.00300859500466741	0.0099347123566388	Interpersonal Physical Violence predicting Negative Affectivity via fMRI_PC_5	99.99%	Direct Effect of Age6	NA
8469	-5.90555042712203e-05	-0.00139025822657235	0.00108054560658764	Interpersonal Physical Violence predicting Negative Affectivity via fMRI_PC_5	99.99%	Indirect Effect of Age10	NA
8470	0.00235300454301566	-0.00495291810616176	0.0091141019173495	Interpersonal Physical Violence predicting Negative Affectivity via fMRI_PC_5	99.99%	Direct Effect of Age10	NA
8471	-4.70434298390421e-05	-0.00134244818325534	0.00116598087332873	Interpersonal Physical Violence predicting Negative Affectivity via fMRI_PC_5	99.99%	Indirect Effect of Age12	NA
8472	0.00167334568490579	-0.00580970608905527	0.00883265321376885	Interpersonal Physical Violence predicting Negative Affectivity via fMRI_PC_5	99.99%	Direct Effect of Age12	NA
8473	-2.30192809746857e-05	-0.00124682809662132	0.00133685140681092	Interpersonal Physical Violence predicting Negative Affectivity via fMRI_PC_5	99.99%	Indirect Effect of Age16	NA
8474	0.000314027968686043	-0.00785100728245928	0.0080023711032612	Interpersonal Physical Violence predicting Negative Affectivity via fMRI_PC_5	99.99%	Direct Effect of Age16	NA
8475	3.10350539701161e-05	-0.00113439998156996	0.00172131010714584	Interpersonal Physical Violence predicting Negative Affectivity via fMRI_PC_5	99.99%	Indirect Effect of Age25	NA
8476	-0.00274443689280838	-0.0123560812103536	0.00687518535639186	Interpersonal Physical Violence predicting Negative Affectivity via fMRI_PC_5	99.99%	Direct Effect of Age25	NA
8477	-2.74487334215515e-05	-0.00126445805009447	0.00130534715220014	Interpersonal Physical Violence predicting Negative Affectivity via fMRI_PC_5	99.99%	Total Indirect Effect	NA
8478	0.000537203439192507	-0.00751582652597981	0.00797861402310502	Interpersonal Physical Violence predicting Negative Affectivity via fMRI_PC_5	99.99%	Total Direct Effect	NA
8479	0.000292930258704504	-0.00346559770654183	0.00431280297682241	Interpersonal Physical Violence predicting Negative Affectivity via fMRI_PC_5	99.9999%	Index of Moderated Mediation of Sex	NA
8480	6.0060372160891e-06	-6.27875799793568e-05	7.49947754475913e-05	Interpersonal Physical Violence predicting Negative Affectivity via fMRI_PC_5	99.9999%	Index of Moderated Mediation of First Age	NA
8481	-0.000195883632176641	-0.00413918680561871	0.00301995331336536	Interpersonal Physical Violence predicting Negative Affectivity via fMRI_PC_5	99.9999%	Indirect Effect of Male	NA
8482	9.70466265278627e-05	-0.000866249272286716	0.0010329649100438	Interpersonal Physical Violence predicting Negative Affectivity via fMRI_PC_5	99.9999%	Indirect Effect of Female	NA
8483	0.00731259134380335	-0.00902505955198109	0.0264832455070259	Interpersonal Physical Violence predicting Negative Affectivity via fMRI_PC_5	99.9999%	Direct Effect of Male	NA
8484	-0.00442295504087368	-0.00794373197027548	-0.00080944677146202	Interpersonal Physical Violence predicting Negative Affectivity via fMRI_PC_5	99.9999%	Direct Effect of Female	*
8485	-8.30796531355767e-05	-0.00170532799494647	0.00126157244923367	Interpersonal Physical Violence predicting Negative Affectivity via fMRI_PC_5	99.9999%	Indirect Effect of Age6	NA
8486	0.0037123222592354	-0.00310728599791581	0.0113559250554988	Interpersonal Physical Violence predicting Negative Affectivity via fMRI_PC_5	99.9999%	Direct Effect of Age6	NA
8487	-5.90555042712203e-05	-0.00168546169491889	0.0011613646892176	Interpersonal Physical Violence predicting Negative Affectivity via fMRI_PC_5	99.9999%	Indirect Effect of Age10	NA
8488	0.00235300454301566	-0.00465674274552637	0.0107653635622762	Interpersonal Physical Violence predicting Negative Affectivity via fMRI_PC_5	99.9999%	Direct Effect of Age10	NA
8489	-4.70434298390421e-05	-0.0016755285449051	0.00122388543458966	Interpersonal Physical Violence predicting Negative Affectivity via fMRI_PC_5	99.9999%	Indirect Effect of Age12	NA
8490	0.00167334568490579	-0.00575750986668651	0.010472045007509	Interpersonal Physical Violence predicting Negative Affectivity via fMRI_PC_5	99.9999%	Direct Effect of Age12	NA
8491	-2.30192809746857e-05	-0.00165569239311263	0.00141566668261582	Interpersonal Physical Violence predicting Negative Affectivity via fMRI_PC_5	99.9999%	Indirect Effect of Age16	NA
8492	0.000314027968686043	-0.00796373985479524	0.00988704338841383	Interpersonal Physical Violence predicting Negative Affectivity via fMRI_PC_5	99.9999%	Direct Effect of Age16	NA
8493	3.10350539701161e-05	-0.0016150042045645	0.0018483448701157	Interpersonal Physical Violence predicting Negative Affectivity via fMRI_PC_5	99.9999%	Indirect Effect of Age25	NA
8494	-0.00274443689280838	-0.0133494476641814	0.00857170130729327	Interpersonal Physical Violence predicting Negative Affectivity via fMRI_PC_5	99.9999%	Direct Effect of Age25	NA
8495	-2.74487334215515e-05	-0.0016593250939451	0.001380307015011	Interpersonal Physical Violence predicting Negative Affectivity via fMRI_PC_5	99.9999%	Total Indirect Effect	NA
8496	0.000537203439192507	-0.00752828253622933	0.0100308089094562	Interpersonal Physical Violence predicting Negative Affectivity via fMRI_PC_5	99.9999%	Total Direct Effect	NA
8497	-0.00024903724440105	-0.00183963023420728	0.00113687362858268	Interpersonal Physical Violence predicting Negative Affectivity via fMRI_PC_6	97.50%	Index of Moderated Mediation of Sex	NA
8498	-5.68954169250854e-06	-5.10493199933915e-05	3.15688225435382e-05	Interpersonal Physical Violence predicting Negative Affectivity via fMRI_PC_6	97.50%	Index of Moderated Mediation of First Age	NA
8499	0.000178834113752711	-0.000905862846906908	0.00155150511602605	Interpersonal Physical Violence predicting Negative Affectivity via fMRI_PC_6	97.50%	Indirect Effect of Male	NA
8500	-7.02031306483395e-05	-0.000620883937946376	0.000377700966079432	Interpersonal Physical Violence predicting Negative Affectivity via fMRI_PC_6	97.50%	Indirect Effect of Female	NA
8501	0.00688708209446011	-0.00272736450606029	0.0163976143016599	Interpersonal Physical Violence predicting Negative Affectivity via fMRI_PC_6	97.50%	Direct Effect of Male	NA
8502	-0.00428252756027772	-0.00629488928696212	-0.0022590675481048	Interpersonal Physical Violence predicting Negative Affectivity via fMRI_PC_6	97.50%	Direct Effect of Female	*
8503	8.83370781489673e-05	-0.000426668745040906	0.000696277525446181	Interpersonal Physical Violence predicting Negative Affectivity via fMRI_PC_6	97.50%	Indirect Effect of Age6	NA
8504	0.00352804342183197	-0.000449732712165689	0.00746712611638332	Interpersonal Physical Violence predicting Negative Affectivity via fMRI_PC_6	97.50%	Direct Effect of Age6	NA
8505	6.55789113789331e-05	-0.000363076629609963	0.000625618015792583	Interpersonal Physical Violence predicting Negative Affectivity via fMRI_PC_6	97.50%	Indirect Effect of Age10	NA
8506	0.00220508012732353	-0.00194273020553203	0.00634490685461515	Interpersonal Physical Violence predicting Negative Affectivity via fMRI_PC_6	97.50%	Direct Effect of Age10	NA
8507	5.4199827993916e-05	-0.000358758780129864	0.000595118130219706	Interpersonal Physical Violence predicting Negative Affectivity via fMRI_PC_6	97.50%	Indirect Effect of Age12	NA
8508	0.00154359848006931	-0.00274252183026172	0.00581569646524431	Interpersonal Physical Violence predicting Negative Affectivity via fMRI_PC_6	97.50%	Direct Effect of Age12	NA
8509	3.14416612238818e-05	-0.000395385771097221	0.000561815258806869	Interpersonal Physical Violence predicting Negative Affectivity via fMRI_PC_6	97.50%	Indirect Effect of Age16	NA
8510	0.000220635185560864	-0.00443700152199298	0.00487005068946716	Interpersonal Physical Violence predicting Negative Affectivity via fMRI_PC_6	97.50%	Direct Effect of Age16	NA
8511	-1.9764214008695e-05	-0.000708453722222715	0.000627028925971312	Interpersonal Physical Violence predicting Negative Affectivity via fMRI_PC_6	97.50%	Indirect Effect of Age25	NA
8512	-0.00275603222708314	-0.0084128270594207	0.00303378356547164	Interpersonal Physical Violence predicting Negative Affectivity via fMRI_PC_6	97.50%	Direct Effect of Age25	NA
8513	3.56376982221069e-05	-0.000380212183589154	0.000568887618241923	Interpersonal Physical Violence predicting Negative Affectivity via fMRI_PC_6	97.50%	Total Indirect Effect	NA
8514	0.000500194241207966	-0.00405321170101201	0.00512511792349429	Interpersonal Physical Violence predicting Negative Affectivity via fMRI_PC_6	97.50%	Total Direct Effect	NA
8515	-0.00024903724440105	-0.00224320228693291	0.00144113289705579	Interpersonal Physical Violence predicting Negative Affectivity via fMRI_PC_6	99.00%	Index of Moderated Mediation of Sex	NA
8516	-5.68954169250854e-06	-6.19673730390418e-05	4.16512380937987e-05	Interpersonal Physical Violence predicting Negative Affectivity via fMRI_PC_6	99.00%	Index of Moderated Mediation of First Age	NA
8517	0.000178834113752711	-0.00119380638369193	0.00193203220364442	Interpersonal Physical Violence predicting Negative Affectivity via fMRI_PC_6	99.00%	Indirect Effect of Male	NA
8518	-7.02031306483395e-05	-0.000750729636820952	0.000508622033786261	Interpersonal Physical Violence predicting Negative Affectivity via fMRI_PC_6	99.00%	Indirect Effect of Female	NA
8519	0.00688708209446011	-0.00376464840931017	0.0178433520764968	Interpersonal Physical Violence predicting Negative Affectivity via fMRI_PC_6	99.00%	Direct Effect of Male	NA
8520	-0.00428252756027772	-0.00662765243338005	-0.00197644200288619	Interpersonal Physical Violence predicting Negative Affectivity via fMRI_PC_6	99.00%	Direct Effect of Female	*
8521	8.83370781489673e-05	-0.000544815550091701	0.000864511732462483	Interpersonal Physical Violence predicting Negative Affectivity via fMRI_PC_6	99.00%	Indirect Effect of Age6	NA
8522	0.00352804342183197	-0.00086536396187041	0.00805304898332888	Interpersonal Physical Violence predicting Negative Affectivity via fMRI_PC_6	99.00%	Direct Effect of Age6	NA
8523	6.55789113789331e-05	-0.000489146917143406	0.000789375145906982	Interpersonal Physical Violence predicting Negative Affectivity via fMRI_PC_6	99.00%	Indirect Effect of Age10	NA
8524	0.00220508012732353	-0.00242151831598564	0.00696175089936103	Interpersonal Physical Violence predicting Negative Affectivity via fMRI_PC_6	99.00%	Direct Effect of Age10	NA
8525	5.4199827993916e-05	-0.000473416197213092	0.000774016635779105	Interpersonal Physical Violence predicting Negative Affectivity via fMRI_PC_6	99.00%	Indirect Effect of Age12	NA
8526	0.00154359848006931	-0.00326084560997393	0.00652945990103109	Interpersonal Physical Violence predicting Negative Affectivity via fMRI_PC_6	99.00%	Direct Effect of Age12	NA
8527	3.14416612238818e-05	-0.000508284182609113	0.000754365480997817	Interpersonal Physical Violence predicting Negative Affectivity via fMRI_PC_6	99.00%	Indirect Effect of Age16	NA
8528	0.000220635185560864	-0.00498522858713871	0.00557344032432528	Interpersonal Physical Violence predicting Negative Affectivity via fMRI_PC_6	99.00%	Direct Effect of Age16	NA
8529	-1.9764214008695e-05	-0.000895819763718415	0.000830562767354893	Interpersonal Physical Violence predicting Negative Affectivity via fMRI_PC_6	99.00%	Indirect Effect of Age25	NA
8530	-0.00275603222708314	-0.00914835596102612	0.00377806353757462	Interpersonal Physical Violence predicting Negative Affectivity via fMRI_PC_6	99.00%	Direct Effect of Age25	NA
8531	3.56376982221069e-05	-0.000498027377104141	0.000752714207985384	Interpersonal Physical Violence predicting Negative Affectivity via fMRI_PC_6	99.00%	Total Indirect Effect	NA
8532	0.000500194241207966	-0.00456648668852264	0.00579264828805867	Interpersonal Physical Violence predicting Negative Affectivity via fMRI_PC_6	99.00%	Total Direct Effect	NA
8533	-0.00024903724440105	-0.00363032746483752	0.00228913489528444	Interpersonal Physical Violence predicting Negative Affectivity via fMRI_PC_6	99.99%	Index of Moderated Mediation of Sex	NA
8534	-5.68954169250854e-06	-0.000104791125579169	7.4709987950943e-05	Interpersonal Physical Violence predicting Negative Affectivity via fMRI_PC_6	99.99%	Index of Moderated Mediation of First Age	NA
8535	0.000178834113752711	-0.00210209437749443	0.0035004980180834	Interpersonal Physical Violence predicting Negative Affectivity via fMRI_PC_6	99.99%	Indirect Effect of Male	NA
8536	-7.02031306483395e-05	-0.00117687236495447	0.00088407663425032	Interpersonal Physical Violence predicting Negative Affectivity via fMRI_PC_6	99.99%	Indirect Effect of Female	NA
8537	0.00688708209446011	-0.00759517489314202	0.0218023722175881	Interpersonal Physical Violence predicting Negative Affectivity via fMRI_PC_6	99.99%	Direct Effect of Male	NA
8538	-0.00428252756027772	-0.00745770593268729	-0.00112748842806513	Interpersonal Physical Violence predicting Negative Affectivity via fMRI_PC_6	99.99%	Direct Effect of Female	*
8539	8.83370781489673e-05	-0.000944091696407613	0.00145787088767136	Interpersonal Physical Violence predicting Negative Affectivity via fMRI_PC_6	99.99%	Indirect Effect of Age6	NA
8540	0.00352804342183197	-0.00255620781362342	0.00979445568522386	Interpersonal Physical Violence predicting Negative Affectivity via fMRI_PC_6	99.99%	Direct Effect of Age6	NA
8541	6.55789113789331e-05	-0.000891875942792216	0.00152237493105167	Interpersonal Physical Violence predicting Negative Affectivity via fMRI_PC_6	99.99%	Indirect Effect of Age10	NA
8542	0.00220508012732353	-0.0042443492885234	0.00884195966152284	Interpersonal Physical Violence predicting Negative Affectivity via fMRI_PC_6	99.99%	Direct Effect of Age10	NA
8543	5.4199827993916e-05	-0.000862522951310282	0.00155809603236258	Interpersonal Physical Violence predicting Negative Affectivity via fMRI_PC_6	99.99%	Indirect Effect of Age12	NA
8544	0.00154359848006931	-0.00520520872618492	0.00851413145918081	Interpersonal Physical Violence predicting Negative Affectivity via fMRI_PC_6	99.99%	Direct Effect of Age12	NA
8545	3.14416612238818e-05	-0.000872599715740511	0.0016295382349844	Interpersonal Physical Violence predicting Negative Affectivity via fMRI_PC_6	99.99%	Indirect Effect of Age16	NA
8546	0.000220635185560864	-0.00726253629246044	0.0078584963547369	Interpersonal Physical Violence predicting Negative Affectivity via fMRI_PC_6	99.99%	Direct Effect of Age16	NA
8547	-1.9764214008695e-05	-0.00178107161616279	0.00185491824344062	Interpersonal Physical Violence predicting Negative Affectivity via fMRI_PC_6	99.99%	Indirect Effect of Age25	NA
8548	-0.00275603222708314	-0.0128483368453842	0.00638335185805943	Interpersonal Physical Violence predicting Negative Affectivity via fMRI_PC_6	99.99%	Direct Effect of Age25	NA
8549	3.56376982221069e-05	-0.000866304963178636	0.001616366078876	Interpersonal Physical Violence predicting Negative Affectivity via fMRI_PC_6	99.99%	Total Indirect Effect	NA
8550	0.000500194241207966	-0.00676744186113722	0.0079592848634333	Interpersonal Physical Violence predicting Negative Affectivity via fMRI_PC_6	99.99%	Total Direct Effect	NA
8551	-0.00024903724440105	-0.00390060898211658	0.0029768385787357	Interpersonal Physical Violence predicting Negative Affectivity via fMRI_PC_6	99.9999%	Index of Moderated Mediation of Sex	NA
8552	-5.68954169250854e-06	-0.000102754568569401	9.02858227685951e-05	Interpersonal Physical Violence predicting Negative Affectivity via fMRI_PC_6	99.9999%	Index of Moderated Mediation of First Age	NA
8553	0.000178834113752711	-0.002533228538819	0.00351912777103243	Interpersonal Physical Violence predicting Negative Affectivity via fMRI_PC_6	99.9999%	Indirect Effect of Male	NA
8554	-7.02031306483395e-05	-0.00125195535910907	0.00109232431758519	Interpersonal Physical Violence predicting Negative Affectivity via fMRI_PC_6	99.9999%	Indirect Effect of Female	NA
8555	0.00688708209446011	-0.0101887809446532	0.0230241754071072	Interpersonal Physical Violence predicting Negative Affectivity via fMRI_PC_6	99.9999%	Direct Effect of Male	NA
8556	-0.00428252756027772	-0.00786522578140978	-0.00105886461673058	Interpersonal Physical Violence predicting Negative Affectivity via fMRI_PC_6	99.9999%	Direct Effect of Female	*
8557	8.83370781489673e-05	-0.0011342522335242	0.0015563533460441	Interpersonal Physical Violence predicting Negative Affectivity via fMRI_PC_6	99.9999%	Indirect Effect of Age6	NA
8558	0.00352804342183197	-0.00383840408804073	0.0104140179376993	Interpersonal Physical Violence predicting Negative Affectivity via fMRI_PC_6	99.9999%	Direct Effect of Age6	NA
8559	6.55789113789331e-05	-0.00104889105337474	0.00145727754994861	Interpersonal Physical Violence predicting Negative Affectivity via fMRI_PC_6	99.9999%	Indirect Effect of Age10	NA
8560	0.00220508012732353	-0.00497665336430778	0.00911899023793209	Interpersonal Physical Violence predicting Negative Affectivity via fMRI_PC_6	99.9999%	Direct Effect of Age10	NA
8561	5.4199827993916e-05	-0.00108405464656313	0.00151358551408869	Interpersonal Physical Violence predicting Negative Affectivity via fMRI_PC_6	99.9999%	Indirect Effect of Age12	NA
8562	0.00154359848006931	-0.00558102292984294	0.00878847084256911	Interpersonal Physical Violence predicting Negative Affectivity via fMRI_PC_6	99.9999%	Direct Effect of Age12	NA
8563	3.14416612238818e-05	-0.00134512221966905	0.00165029084798048	Interpersonal Physical Violence predicting Negative Affectivity via fMRI_PC_6	99.9999%	Indirect Effect of Age16	NA
8564	0.000220635185560864	-0.00740983455719511	0.00827583037423117	Interpersonal Physical Violence predicting Negative Affectivity via fMRI_PC_6	99.9999%	Direct Effect of Age16	NA
8565	-1.9764214008695e-05	-0.00220857911633867	0.00195950492366843	Interpersonal Physical Violence predicting Negative Affectivity via fMRI_PC_6	99.9999%	Indirect Effect of Age25	NA
8566	-0.00275603222708314	-0.0124652370233619	0.00712567018223823	Interpersonal Physical Violence predicting Negative Affectivity via fMRI_PC_6	99.9999%	Direct Effect of Age25	NA
8567	3.56376982221069e-05	-0.00127479693572931	0.00162495247233383	Interpersonal Physical Violence predicting Negative Affectivity via fMRI_PC_6	99.9999%	Total Indirect Effect	NA
8568	0.000500194241207966	-0.00717083576037991	0.00842235670376634	Interpersonal Physical Violence predicting Negative Affectivity via fMRI_PC_6	99.9999%	Total Direct Effect	NA
8569	0.000131986582571424	-0.00078737954063059	0.00136104957843824	Interpersonal Physical Violence predicting Negative Affectivity via fMRI_PC_7	97.50%	Index of Moderated Mediation of Sex	NA
8570	-9.30763201708957e-07	-2.04352451309855e-05	2.11021131123234e-05	Interpersonal Physical Violence predicting Negative Affectivity via fMRI_PC_7	97.50%	Index of Moderated Mediation of First Age	NA
8571	-0.000140298569524187	-0.00141811337797912	0.000855633998426484	Interpersonal Physical Violence predicting Negative Affectivity via fMRI_PC_7	97.50%	Indirect Effect of Male	NA
8572	-8.31198695276384e-06	-0.000243960580311727	0.000260680412087771	Interpersonal Physical Violence predicting Negative Affectivity via fMRI_PC_7	97.50%	Indirect Effect of Female	NA
8573	0.00726789628091728	-0.00183121328993468	0.0166955433479368	Interpersonal Physical Violence predicting Negative Affectivity via fMRI_PC_7	97.50%	Direct Effect of Male	NA
8574	-0.00432838751756398	-0.00634252604383931	-0.00229252754469737	Interpersonal Physical Violence predicting Negative Affectivity via fMRI_PC_7	97.50%	Direct Effect of Female	*
8575	-5.57850903897896e-05	-0.00058256085408134	0.000343082088643202	Interpersonal Physical Violence predicting Negative Affectivity via fMRI_PC_7	97.50%	Indirect Effect of Age6	NA
8576	0.00369468050535884	-5.00614287669276e-05	0.00755109469346088	Interpersonal Physical Violence predicting Negative Affectivity via fMRI_PC_7	97.50%	Direct Effect of Age6	NA
8577	-5.95081431966254e-05	-0.000616143231206785	0.000381511240222818	Interpersonal Physical Violence predicting Negative Affectivity via fMRI_PC_7	97.50%	Indirect Effect of Age10	NA
8578	0.00235826057183408	-0.00163252371292752	0.00644712901082608	Interpersonal Physical Violence predicting Negative Affectivity via fMRI_PC_7	97.50%	Direct Effect of Age10	NA
8579	-6.13696696000434e-05	-0.000632814473980988	0.000404809888728019	Interpersonal Physical Violence predicting Negative Affectivity via fMRI_PC_7	97.50%	Indirect Effect of Age12	NA
8580	0.00169005060507169	-0.00248310793074775	0.00591489239969763	Interpersonal Physical Violence predicting Negative Affectivity via fMRI_PC_7	97.50%	Direct Effect of Age12	NA
8581	-6.50927224068792e-05	-0.000677514368715811	0.000459291926518267	Interpersonal Physical Violence predicting Negative Affectivity via fMRI_PC_7	97.50%	Indirect Effect of Age16	NA
8582	0.000353630671546928	-0.00419686377104915	0.00499469576123495	Interpersonal Physical Violence predicting Negative Affectivity via fMRI_PC_7	97.50%	Direct Effect of Age16	NA
8583	-7.34695912222598e-05	-0.000811553504436105	0.00058956599572299	Interpersonal Physical Violence predicting Negative Affectivity via fMRI_PC_7	97.50%	Indirect Effect of Age25	NA
8584	-0.00265331417888379	-0.00831309010337204	0.00313350906936541	Interpersonal Physical Violence predicting Negative Affectivity via fMRI_PC_7	97.50%	Direct Effect of Age25	NA
8585	-6.44062845456188e-05	-0.00066881087304937	0.000448382019497289	Interpersonal Physical Violence predicting Negative Affectivity via fMRI_PC_7	97.50%	Total Indirect Effect	NA
8586	0.000535626812244938	-0.00400353599093195	0.00515425441679767	Interpersonal Physical Violence predicting Negative Affectivity via fMRI_PC_7	97.50%	Total Direct Effect	NA
8587	0.000131986582571424	-0.00104819298000839	0.00167320737777392	Interpersonal Physical Violence predicting Negative Affectivity via fMRI_PC_7	99.00%	Index of Moderated Mediation of Sex	NA
8588	-9.30763201708957e-07	-2.68015295117212e-05	2.65618905907165e-05	Interpersonal Physical Violence predicting Negative Affectivity via fMRI_PC_7	99.00%	Index of Moderated Mediation of First Age	NA
8589	-0.000140298569524187	-0.00174107846138401	0.00115483684592624	Interpersonal Physical Violence predicting Negative Affectivity via fMRI_PC_7	99.00%	Indirect Effect of Male	NA
8590	-8.31198695276384e-06	-0.000311725027812646	0.000328841564756499	Interpersonal Physical Violence predicting Negative Affectivity via fMRI_PC_7	99.00%	Indirect Effect of Female	NA
8591	0.00726789628091728	-0.00343645252907211	0.018138509515472	Interpersonal Physical Violence predicting Negative Affectivity via fMRI_PC_7	99.00%	Direct Effect of Male	NA
8592	-0.00432838751756398	-0.00666902982377523	-0.00206173719529165	Interpersonal Physical Violence predicting Negative Affectivity via fMRI_PC_7	99.00%	Direct Effect of Female	*
8593	-5.57850903897896e-05	-0.000711548816663664	0.000462945443636864	Interpersonal Physical Violence predicting Negative Affectivity via fMRI_PC_7	99.00%	Indirect Effect of Age6	NA
8594	0.00369468050535884	-0.000691366295524694	0.00817740733365342	Interpersonal Physical Violence predicting Negative Affectivity via fMRI_PC_7	99.00%	Direct Effect of Age6	NA
8595	-5.95081431966254e-05	-0.00076313628755379	0.000503008955730037	Interpersonal Physical Violence predicting Negative Affectivity via fMRI_PC_7	99.00%	Indirect Effect of Age10	NA
8596	0.00235826057183408	-0.0023125187890503	0.00707625822089246	Interpersonal Physical Violence predicting Negative Affectivity via fMRI_PC_7	99.00%	Direct Effect of Age10	NA
8597	-6.13696696000434e-05	-0.000781744979022929	0.000537408392485018	Interpersonal Physical Violence predicting Negative Affectivity via fMRI_PC_7	99.00%	Indirect Effect of Age12	NA
8598	0.00169005060507169	-0.00314102316725931	0.00661130313863795	Interpersonal Physical Violence predicting Negative Affectivity via fMRI_PC_7	99.00%	Direct Effect of Age12	NA
8599	-6.50927224068792e-05	-0.000848723892563231	0.000599241866615215	Interpersonal Physical Violence predicting Negative Affectivity via fMRI_PC_7	99.00%	Indirect Effect of Age16	NA
8600	0.000353630671546928	-0.00494830149742036	0.00570483197998709	Interpersonal Physical Violence predicting Negative Affectivity via fMRI_PC_7	99.00%	Direct Effect of Age16	NA
8601	-7.34695912222598e-05	-0.00104546936273215	0.000749782069107497	Interpersonal Physical Violence predicting Negative Affectivity via fMRI_PC_7	99.00%	Indirect Effect of Age25	NA
8602	-0.00265331417888379	-0.00914533210146619	0.00384067069137186	Interpersonal Physical Violence predicting Negative Affectivity via fMRI_PC_7	99.00%	Direct Effect of Age25	NA
8603	-6.44062845456188e-05	-0.000835976538799634	0.000590943785320089	Interpersonal Physical Violence predicting Negative Affectivity via fMRI_PC_7	99.00%	Total Indirect Effect	NA
8604	0.000535626812244938	-0.00465307212814101	0.00588398170272052	Interpersonal Physical Violence predicting Negative Affectivity via fMRI_PC_7	99.00%	Total Direct Effect	NA
8605	0.000131986582571424	-0.00195016376978228	0.00331103280306903	Interpersonal Physical Violence predicting Negative Affectivity via fMRI_PC_7	99.99%	Index of Moderated Mediation of Sex	NA
8606	-9.30763201708957e-07	-4.86359508833796e-05	5.98775789329347e-05	Interpersonal Physical Violence predicting Negative Affectivity via fMRI_PC_7	99.99%	Index of Moderated Mediation of First Age	NA
8607	-0.000140298569524187	-0.00312292021368726	0.00208302517123551	Interpersonal Physical Violence predicting Negative Affectivity via fMRI_PC_7	99.99%	Indirect Effect of Male	NA
8608	-8.31198695276384e-06	-0.000574148811581972	0.000788648539677576	Interpersonal Physical Violence predicting Negative Affectivity via fMRI_PC_7	99.99%	Indirect Effect of Female	NA
8609	0.00726789628091728	-0.00905479772014774	0.0221487726635895	Interpersonal Physical Violence predicting Negative Affectivity via fMRI_PC_7	99.99%	Direct Effect of Male	NA
8610	-0.00432838751756398	-0.00790396027586367	-0.000670772387519706	Interpersonal Physical Violence predicting Negative Affectivity via fMRI_PC_7	99.99%	Direct Effect of Female	*
8611	-5.57850903897896e-05	-0.00136351703133025	0.000842898606091725	Interpersonal Physical Violence predicting Negative Affectivity via fMRI_PC_7	99.99%	Indirect Effect of Age6	NA
8612	0.00369468050535884	-0.00306426235803185	0.00974810323035619	Interpersonal Physical Violence predicting Negative Affectivity via fMRI_PC_7	99.99%	Direct Effect of Age6	NA
8613	-5.95081431966254e-05	-0.00130114048961572	0.00090949355787234	Interpersonal Physical Violence predicting Negative Affectivity via fMRI_PC_7	99.99%	Indirect Effect of Age10	NA
8614	0.00235826057183408	-0.00470591659611159	0.00897999842127397	Interpersonal Physical Violence predicting Negative Affectivity via fMRI_PC_7	99.99%	Direct Effect of Age10	NA
8615	-6.13696696000434e-05	-0.00131940756822337	0.000950542078250122	Interpersonal Physical Violence predicting Negative Affectivity via fMRI_PC_7	99.99%	Indirect Effect of Age12	NA
8616	0.00169005060507169	-0.00552674371515146	0.00874382953131105	Interpersonal Physical Violence predicting Negative Affectivity via fMRI_PC_7	99.99%	Direct Effect of Age12	NA
8617	-6.50927224068792e-05	-0.00143196197666712	0.00108349538892701	Interpersonal Physical Violence predicting Negative Affectivity via fMRI_PC_7	99.99%	Indirect Effect of Age16	NA
8618	0.000353630671546928	-0.00723747266262531	0.00807432684558164	Interpersonal Physical Violence predicting Negative Affectivity via fMRI_PC_7	99.99%	Direct Effect of Age16	NA
8619	-7.34695912222598e-05	-0.00171873643349118	0.00146827092548477	Interpersonal Physical Violence predicting Negative Affectivity via fMRI_PC_7	99.99%	Indirect Effect of Age25	NA
8620	-0.00265331417888379	-0.0119601056900973	0.00689593827324762	Interpersonal Physical Violence predicting Negative Affectivity via fMRI_PC_7	99.99%	Direct Effect of Age25	NA
8621	-6.44062845456188e-05	-0.0014112097576103	0.00105196517134798	Interpersonal Physical Violence predicting Negative Affectivity via fMRI_PC_7	99.99%	Total Indirect Effect	NA
8622	0.000535626812244938	-0.00690187001595669	0.00822505323704099	Interpersonal Physical Violence predicting Negative Affectivity via fMRI_PC_7	99.99%	Total Direct Effect	NA
8623	0.000131986582571424	-0.00233087504559637	0.00346489867367763	Interpersonal Physical Violence predicting Negative Affectivity via fMRI_PC_7	99.9999%	Index of Moderated Mediation of Sex	NA
8624	-9.30763201708957e-07	-5.64111179052167e-05	7.44606227668011e-05	Interpersonal Physical Violence predicting Negative Affectivity via fMRI_PC_7	99.9999%	Index of Moderated Mediation of First Age	NA
8625	-0.000140298569524187	-0.00361663762656354	0.00266760753095035	Interpersonal Physical Violence predicting Negative Affectivity via fMRI_PC_7	99.9999%	Indirect Effect of Male	NA
8626	-8.31198695276384e-06	-0.000676859048691874	0.000869574223595384	Interpersonal Physical Violence predicting Negative Affectivity via fMRI_PC_7	99.9999%	Indirect Effect of Female	NA
8627	0.00726789628091728	-0.00840257232646032	0.0253792309288124	Interpersonal Physical Violence predicting Negative Affectivity via fMRI_PC_7	99.9999%	Direct Effect of Male	NA
8628	-0.00432838751756398	-0.00804783755137154	-0.000810323036678771	Interpersonal Physical Violence predicting Negative Affectivity via fMRI_PC_7	99.9999%	Direct Effect of Female	*
8629	-5.57850903897896e-05	-0.00145985038351841	0.0010317260971142	Interpersonal Physical Violence predicting Negative Affectivity via fMRI_PC_7	99.9999%	Indirect Effect of Age6	NA
8630	0.00369468050535884	-0.00260251377000705	0.0107545750295586	Interpersonal Physical Violence predicting Negative Affectivity via fMRI_PC_7	99.9999%	Direct Effect of Age6	NA
8631	-5.95081431966254e-05	-0.00157088958725421	0.00118116231542263	Interpersonal Physical Violence predicting Negative Affectivity via fMRI_PC_7	99.9999%	Indirect Effect of Age10	NA
8632	0.00235826057183408	-0.00449465267529173	0.0103123746280525	Interpersonal Physical Violence predicting Negative Affectivity via fMRI_PC_7	99.9999%	Direct Effect of Age10	NA
8633	-6.13696696000434e-05	-0.001646283445035	0.00125588042457685	Interpersonal Physical Violence predicting Negative Affectivity via fMRI_PC_7	99.9999%	Indirect Effect of Age12	NA
8634	0.00169005060507169	-0.00547758946787094	0.0100926582569321	Interpersonal Physical Violence predicting Negative Affectivity via fMRI_PC_7	99.9999%	Direct Effect of Age12	NA
8635	-6.50927224068792e-05	-0.00179780734654265	0.00140564680323757	Interpersonal Physical Violence predicting Negative Affectivity via fMRI_PC_7	99.9999%	Indirect Effect of Age16	NA
8636	0.000353630671546928	-0.00757837449491579	0.00965322551469134	Interpersonal Physical Violence predicting Negative Affectivity via fMRI_PC_7	99.9999%	Direct Effect of Age16	NA
8637	-7.34695912222598e-05	-0.00214262392820734	0.00174409424528145	Interpersonal Physical Violence predicting Negative Affectivity via fMRI_PC_7	99.9999%	Indirect Effect of Age25	NA
8638	-0.00265331417888379	-0.0123074710024874	0.00866450184464964	Interpersonal Physical Violence predicting Negative Affectivity via fMRI_PC_7	99.9999%	Direct Effect of Age25	NA
8639	-6.44062845456188e-05	-0.00176987012720217	0.00137793971199692	Interpersonal Physical Violence predicting Negative Affectivity via fMRI_PC_7	99.9999%	Total Indirect Effect	NA
8640	0.000535626812244938	-0.00711790851041439	0.00993077457274583	Interpersonal Physical Violence predicting Negative Affectivity via fMRI_PC_7	99.9999%	Total Direct Effect	NA
8641	-8.30070704014397e-06	-0.000755050089737968	0.000732922140674748	Interpersonal Physical Violence predicting Negative Affectivity via fMRI_PC_8	97.50%	Index of Moderated Mediation of Sex	NA
8642	-6.42030716815632e-06	-6.06459023144576e-05	4.41135449635185e-05	Interpersonal Physical Violence predicting Negative Affectivity via fMRI_PC_8	97.50%	Index of Moderated Mediation of First Age	NA
8643	-5.52451089980421e-05	-0.00109707166784337	0.000749975103833829	Interpersonal Physical Violence predicting Negative Affectivity via fMRI_PC_8	97.50%	Indirect Effect of Male	NA
8644	-6.35458160381861e-05	-0.000626854560792835	0.000453363507913412	Interpersonal Physical Violence predicting Negative Affectivity via fMRI_PC_8	97.50%	Indirect Effect of Female	NA
8645	0.00717816963274485	-0.00235410783656021	0.0166962825945678	Interpersonal Physical Violence predicting Negative Affectivity via fMRI_PC_8	97.50%	Direct Effect of Male	NA
8646	-0.00427491537385253	-0.00643048934539591	-0.00212129876452615	Interpersonal Physical Violence predicting Negative Affectivity via fMRI_PC_8	97.50%	Direct Effect of Female	*
8647	-5.49920401076992e-07	-0.000330817488647482	0.000314835434013378	Interpersonal Physical Violence predicting Negative Affectivity via fMRI_PC_8	97.50%	Indirect Effect of Age6	NA
8648	0.00363837469044379	-0.000294645079435869	0.00754148691387656	Interpersonal Physical Violence predicting Negative Affectivity via fMRI_PC_8	97.50%	Direct Effect of Age6	NA
8649	-2.62311490737023e-05	-0.000492712562142775	0.000337209493138031	Interpersonal Physical Violence predicting Negative Affectivity via fMRI_PC_8	97.50%	Indirect Effect of Age10	NA
8650	0.00232308014297068	-0.00185571605312228	0.00649604334683261	Interpersonal Physical Violence predicting Negative Affectivity via fMRI_PC_8	97.50%	Direct Effect of Age10	NA
8651	-3.90717634100149e-05	-0.00058798268671669	0.000393614527794376	Interpersonal Physical Violence predicting Negative Affectivity via fMRI_PC_8	97.50%	Indirect Effect of Age12	NA
8652	0.00166543286923412	-0.0026676594454155	0.00595160753168623	Interpersonal Physical Violence predicting Negative Affectivity via fMRI_PC_8	97.50%	Direct Effect of Age12	NA
8653	-6.47529920826402e-05	-0.000796168707713814	0.000545333661285539	Interpersonal Physical Violence predicting Negative Affectivity via fMRI_PC_8	97.50%	Indirect Effect of Age16	NA
8654	0.000350138321761	-0.00442246737993784	0.00502086374324159	Interpersonal Physical Violence predicting Negative Affectivity via fMRI_PC_8	97.50%	Direct Effect of Age16	NA
8655	-0.000122535756596047	-0.00130009156612623	0.000911643745979098	Interpersonal Physical Violence predicting Negative Affectivity via fMRI_PC_8	97.50%	Indirect Effect of Age25	NA
8656	-0.00260927441005351	-0.00854518490874128	0.00325240500030287	Interpersonal Physical Violence predicting Negative Affectivity via fMRI_PC_8	97.50%	Direct Effect of Age25	NA
8657	-6.00180155461249e-05	-0.000756478784030975	0.000514987740824174	Interpersonal Physical Violence predicting Negative Affectivity via fMRI_PC_8	97.50%	Total Indirect Effect	NA
8658	0.000532627738405231	-0.00409118190534039	0.00507603716566484	Interpersonal Physical Violence predicting Negative Affectivity via fMRI_PC_8	97.50%	Total Direct Effect	NA
8659	-8.30070704014397e-06	-0.000952300724362222	0.000990192325650444	Interpersonal Physical Violence predicting Negative Affectivity via fMRI_PC_8	99.00%	Index of Moderated Mediation of Sex	NA
8660	-6.42030716815632e-06	-7.33204937216486e-05	5.4256725793248e-05	Interpersonal Physical Violence predicting Negative Affectivity via fMRI_PC_8	99.00%	Index of Moderated Mediation of First Age	NA
8661	-5.52451089980421e-05	-0.00144022521985273	0.000967402724436943	Interpersonal Physical Violence predicting Negative Affectivity via fMRI_PC_8	99.00%	Indirect Effect of Male	NA
8662	-6.35458160381861e-05	-0.000762377256640861	0.000560288447127721	Interpersonal Physical Violence predicting Negative Affectivity via fMRI_PC_8	99.00%	Indirect Effect of Female	NA
8663	0.00717816963274485	-0.00388781024744918	0.0182131760153168	Interpersonal Physical Violence predicting Negative Affectivity via fMRI_PC_8	99.00%	Direct Effect of Male	NA
8664	-0.00427491537385253	-0.00670628479976593	-0.00180286124526186	Interpersonal Physical Violence predicting Negative Affectivity via fMRI_PC_8	99.00%	Direct Effect of Female	*
8665	-5.49920401076992e-07	-0.000444001247056366	0.000403285739569589	Interpersonal Physical Violence predicting Negative Affectivity via fMRI_PC_8	99.00%	Indirect Effect of Age6	NA
8666	0.00363837469044379	-0.000868790551777014	0.00814891491677863	Interpersonal Physical Violence predicting Negative Affectivity via fMRI_PC_8	99.00%	Direct Effect of Age6	NA
8667	-2.62311490737023e-05	-0.000639040962233789	0.000437932163343147	Interpersonal Physical Violence predicting Negative Affectivity via fMRI_PC_8	99.00%	Indirect Effect of Age10	NA
8668	0.00232308014297068	-0.00248710385764848	0.00715787860991162	Interpersonal Physical Violence predicting Negative Affectivity via fMRI_PC_8	99.00%	Direct Effect of Age10	NA
8669	-3.90717634100149e-05	-0.000751256988663984	0.000507736233379937	Interpersonal Physical Violence predicting Negative Affectivity via fMRI_PC_8	99.00%	Indirect Effect of Age12	NA
8670	0.00166543286923412	-0.00333998201703038	0.00669612013188192	Interpersonal Physical Violence predicting Negative Affectivity via fMRI_PC_8	99.00%	Direct Effect of Age12	NA
8671	-6.47529920826402e-05	-0.00100535718490205	0.000683108837235282	Interpersonal Physical Violence predicting Negative Affectivity via fMRI_PC_8	99.00%	Indirect Effect of Age16	NA
8672	0.000350138321761	-0.00511893817385392	0.00583462395138057	Interpersonal Physical Violence predicting Negative Affectivity via fMRI_PC_8	99.00%	Direct Effect of Age16	NA
8673	-0.000122535756596047	-0.00159163057390654	0.00114496015891766	Interpersonal Physical Violence predicting Negative Affectivity via fMRI_PC_8	99.00%	Indirect Effect of Age25	NA
8674	-0.00260927441005351	-0.00925628800033503	0.00413431338668655	Interpersonal Physical Violence predicting Negative Affectivity via fMRI_PC_8	99.00%	Direct Effect of Age25	NA
8675	-6.00180155461249e-05	-0.000957294470728315	0.000654236940627174	Interpersonal Physical Violence predicting Negative Affectivity via fMRI_PC_8	99.00%	Total Indirect Effect	NA
8676	0.000532627738405231	-0.00477947229297055	0.00586100030533814	Interpersonal Physical Violence predicting Negative Affectivity via fMRI_PC_8	99.00%	Total Direct Effect	NA
8677	-8.30070704014397e-06	-0.00201784345045638	0.00219595404110758	Interpersonal Physical Violence predicting Negative Affectivity via fMRI_PC_8	99.99%	Index of Moderated Mediation of Sex	NA
8678	-6.42030716815632e-06	-0.000118979563213465	9.60113786855328e-05	Interpersonal Physical Violence predicting Negative Affectivity via fMRI_PC_8	99.99%	Index of Moderated Mediation of First Age	NA
8679	-5.52451089980421e-05	-0.00256952976287721	0.00182166606326766	Interpersonal Physical Violence predicting Negative Affectivity via fMRI_PC_8	99.99%	Indirect Effect of Male	NA
8680	-6.35458160381861e-05	-0.00127155766209126	0.00103380342961953	Interpersonal Physical Violence predicting Negative Affectivity via fMRI_PC_8	99.99%	Indirect Effect of Female	NA
8681	0.00717816963274485	-0.00868652521138424	0.022780440815368	Interpersonal Physical Violence predicting Negative Affectivity via fMRI_PC_8	99.99%	Direct Effect of Male	NA
8682	-0.00427491537385253	-0.0075727753987973	-0.00071801774427881	Interpersonal Physical Violence predicting Negative Affectivity via fMRI_PC_8	99.99%	Direct Effect of Female	*
8683	-5.49920401076992e-07	-0.00102010109557611	0.000838881707828495	Interpersonal Physical Violence predicting Negative Affectivity via fMRI_PC_8	99.99%	Indirect Effect of Age6	NA
8684	0.00363837469044379	-0.00290342887724096	0.0101748524383249	Interpersonal Physical Violence predicting Negative Affectivity via fMRI_PC_8	99.99%	Direct Effect of Age6	NA
8685	-2.62311490737023e-05	-0.00113659597686449	0.000824302954791411	Interpersonal Physical Violence predicting Negative Affectivity via fMRI_PC_8	99.99%	Indirect Effect of Age10	NA
8686	0.00232308014297068	-0.00454367155633806	0.00908364825589656	Interpersonal Physical Violence predicting Negative Affectivity via fMRI_PC_8	99.99%	Direct Effect of Age10	NA
8687	-3.90717634100149e-05	-0.0012708340809323	0.000959001361321547	Interpersonal Physical Violence predicting Negative Affectivity via fMRI_PC_8	99.99%	Indirect Effect of Age12	NA
8688	0.00166543286923412	-0.0056276124821641	0.00853804987949107	Interpersonal Physical Violence predicting Negative Affectivity via fMRI_PC_8	99.99%	Direct Effect of Age12	NA
8689	-6.47529920826402e-05	-0.00165911204897538	0.00130313959688854	Interpersonal Physical Violence predicting Negative Affectivity via fMRI_PC_8	99.99%	Indirect Effect of Age16	NA
8690	0.000350138321761	-0.00779549433381618	0.00784619256513109	Interpersonal Physical Violence predicting Negative Affectivity via fMRI_PC_8	99.99%	Direct Effect of Age16	NA
8691	-0.000122535756596047	-0.0026512376464851	0.00216224011772426	Interpersonal Physical Violence predicting Negative Affectivity via fMRI_PC_8	99.99%	Indirect Effect of Age25	NA
8692	-0.00260927441005351	-0.0124798129585069	0.00711997997051558	Interpersonal Physical Violence predicting Negative Affectivity via fMRI_PC_8	99.99%	Direct Effect of Age25	NA
8693	-6.00180155461249e-05	-0.00158701539865847	0.00123233177694216	Interpersonal Physical Violence predicting Negative Affectivity via fMRI_PC_8	99.99%	Total Indirect Effect	NA
8694	0.000532627738405231	-0.00740445410683055	0.00789951737686399	Interpersonal Physical Violence predicting Negative Affectivity via fMRI_PC_8	99.99%	Total Direct Effect	NA
8695	-8.30070704014397e-06	-0.00262777715379771	0.00202628482910934	Interpersonal Physical Violence predicting Negative Affectivity via fMRI_PC_8	99.9999%	Index of Moderated Mediation of Sex	NA
8696	-6.42030716815632e-06	-0.000122332225125477	0.000113152888124471	Interpersonal Physical Violence predicting Negative Affectivity via fMRI_PC_8	99.9999%	Index of Moderated Mediation of First Age	NA
8697	-5.52451089980421e-05	-0.00268865482628149	0.00292419944377538	Interpersonal Physical Violence predicting Negative Affectivity via fMRI_PC_8	99.9999%	Indirect Effect of Male	NA
8698	-6.35458160381861e-05	-0.00129954730681336	0.00118716937039056	Interpersonal Physical Violence predicting Negative Affectivity via fMRI_PC_8	99.9999%	Indirect Effect of Female	NA
8699	0.00717816963274485	-0.00858095282905695	0.0228976111736141	Interpersonal Physical Violence predicting Negative Affectivity via fMRI_PC_8	99.9999%	Direct Effect of Male	NA
8700	-0.00427491537385253	-0.00768229025761764	-0.000403095164414516	Interpersonal Physical Violence predicting Negative Affectivity via fMRI_PC_8	99.9999%	Direct Effect of Female	*
8701	-5.49920401076992e-07	-0.000902217621924013	0.00106163025641988	Interpersonal Physical Violence predicting Negative Affectivity via fMRI_PC_8	99.9999%	Indirect Effect of Age6	NA
8702	0.00363837469044379	-0.00307048362113459	0.0101389090050769	Interpersonal Physical Violence predicting Negative Affectivity via fMRI_PC_8	99.9999%	Direct Effect of Age6	NA
8703	-2.62311490737023e-05	-0.00120520166509112	0.00122631634745409	Interpersonal Physical Violence predicting Negative Affectivity via fMRI_PC_8	99.9999%	Indirect Effect of Age10	NA
8704	0.00232308014297068	-0.00456600307251195	0.00916637027778451	Interpersonal Physical Violence predicting Negative Affectivity via fMRI_PC_8	99.9999%	Direct Effect of Age10	NA
8705	-3.90717634100149e-05	-0.00137145741661704	0.00133670651575133	Interpersonal Physical Violence predicting Negative Affectivity via fMRI_PC_8	99.9999%	Indirect Effect of Age12	NA
8706	0.00166543286923412	-0.00531570757639425	0.00868010091413834	Interpersonal Physical Violence predicting Negative Affectivity via fMRI_PC_8	99.9999%	Direct Effect of Age12	NA
8707	-6.47529920826402e-05	-0.00175889995376946	0.0015574868523458	Interpersonal Physical Violence predicting Negative Affectivity via fMRI_PC_8	99.9999%	Indirect Effect of Age16	NA
8708	0.000350138321761	-0.00734269957021257	0.0080854673107892	Interpersonal Physical Violence predicting Negative Affectivity via fMRI_PC_8	99.9999%	Direct Effect of Age16	NA
8709	-0.000122535756596047	-0.00285750715147078	0.002285366101604	Interpersonal Physical Violence predicting Negative Affectivity via fMRI_PC_8	99.9999%	Indirect Effect of Age25	NA
8710	-0.00260927441005351	-0.0123338819700769	0.00771020118899241	Interpersonal Physical Violence predicting Negative Affectivity via fMRI_PC_8	99.9999%	Direct Effect of Age25	NA
8711	-6.00180155461249e-05	-0.00166892981306017	0.00151678047778619	Interpersonal Physical Violence predicting Negative Affectivity via fMRI_PC_8	99.9999%	Total Indirect Effect	NA
8712	0.000532627738405231	-0.00700996789081102	0.00803103807146746	Interpersonal Physical Violence predicting Negative Affectivity via fMRI_PC_8	99.9999%	Total Direct Effect	NA
8713	-0.000115893903716357	-0.00150379410354505	0.00119425605860786	Interpersonal Physical Violence predicting Negative Affectivity via fMRI_PC_9	97.50%	Index of Moderated Mediation of Sex	NA
8714	-4.77562819480499e-06	-5.04594851446886e-05	4.57732566648382e-05	Interpersonal Physical Violence predicting Negative Affectivity via fMRI_PC_9	97.50%	Index of Moderated Mediation of First Age	NA
8715	5.6768122051054e-05	-0.0008222833746343	0.00107557814758963	Interpersonal Physical Violence predicting Negative Affectivity via fMRI_PC_9	97.50%	Indirect Effect of Male	NA
8716	-5.91257816653026e-05	-0.000614423226508692	0.000562809904901744	Interpersonal Physical Violence predicting Negative Affectivity via fMRI_PC_9	97.50%	Indirect Effect of Female	NA
8717	0.0070121425939043	-0.00243162667658359	0.0163571474645519	Interpersonal Physical Violence predicting Negative Affectivity via fMRI_PC_9	97.50%	Direct Effect of Male	NA
8718	-0.00429779302333732	-0.00634501320314059	-0.00224983406532645	Interpersonal Physical Violence predicting Negative Affectivity via fMRI_PC_9	97.50%	Direct Effect of Female	*
8719	3.43633835685302e-05	-0.000406816492130826	0.000530661131613348	Interpersonal Physical Violence predicting Negative Affectivity via fMRI_PC_9	97.50%	Indirect Effect of Age6	NA
8720	0.00358400020925307	-0.000316629987417925	0.00744105075796418	Interpersonal Physical Violence predicting Negative Affectivity via fMRI_PC_9	97.50%	Direct Effect of Age6	NA
8721	1.52608707893102e-05	-0.000325054920022571	0.000399259246131224	Interpersonal Physical Violence predicting Negative Affectivity via fMRI_PC_9	97.50%	Indirect Effect of Age10	NA
8722	0.00225603450009778	-0.00183149554767435	0.00631864121897474	Interpersonal Physical Violence predicting Negative Affectivity via fMRI_PC_9	97.50%	Direct Effect of Age10	NA
8723	5.70961439970024e-06	-0.000320679002696976	0.000362529222825253	Interpersonal Physical Violence predicting Negative Affectivity via fMRI_PC_9	97.50%	Indirect Effect of Age12	NA
8724	0.00159205164552014	-0.00264867964131775	0.00582414361334107	Interpersonal Physical Violence predicting Negative Affectivity via fMRI_PC_9	97.50%	Direct Effect of Age12	NA
8725	-1.33928983795197e-05	-0.00042955805801257	0.000374031437226695	Interpersonal Physical Violence predicting Negative Affectivity via fMRI_PC_9	97.50%	Indirect Effect of Age16	NA
8726	0.000264085936364861	-0.00437946064208179	0.00486652071828475	Interpersonal Physical Violence predicting Negative Affectivity via fMRI_PC_9	97.50%	Direct Effect of Age16	NA
8727	-5.63735521327647e-05	-0.000815943371682929	0.000702029762197887	Interpersonal Physical Violence predicting Negative Affectivity via fMRI_PC_9	97.50%	Indirect Effect of Age25	NA
8728	-0.00272383690923453	-0.00841893847106816	0.00291920963818406	Interpersonal Physical Violence predicting Negative Affectivity via fMRI_PC_9	97.50%	Direct Effect of Age25	NA
8729	-9.87087258585106e-06	-0.000405694667662829	0.000363472408220303	Interpersonal Physical Violence predicting Negative Affectivity via fMRI_PC_9	97.50%	Total Indirect Effect	NA
8730	0.000499058741404515	-0.00410455230848886	0.00505754533491162	Interpersonal Physical Violence predicting Negative Affectivity via fMRI_PC_9	97.50%	Total Direct Effect	NA
8731	-0.000115893903716357	-0.00179807969770799	0.00152288371922851	Interpersonal Physical Violence predicting Negative Affectivity via fMRI_PC_9	99.00%	Index of Moderated Mediation of Sex	NA
8732	-4.77562819480499e-06	-5.89393056125023e-05	5.61657178919994e-05	Interpersonal Physical Violence predicting Negative Affectivity via fMRI_PC_9	99.00%	Index of Moderated Mediation of First Age	NA
8733	5.6768122051054e-05	-0.0010904335913351	0.00134948737489874	Interpersonal Physical Violence predicting Negative Affectivity via fMRI_PC_9	99.00%	Indirect Effect of Male	NA
8734	-5.91257816653026e-05	-0.000719659854451307	0.000691005601827252	Interpersonal Physical Violence predicting Negative Affectivity via fMRI_PC_9	99.00%	Indirect Effect of Female	NA
8735	0.0070121425939043	-0.00394363495182272	0.018191858786065	Interpersonal Physical Violence predicting Negative Affectivity via fMRI_PC_9	99.00%	Direct Effect of Male	NA
8736	-0.00429779302333732	-0.00668202511948998	-0.00193525077803943	Interpersonal Physical Violence predicting Negative Affectivity via fMRI_PC_9	99.00%	Direct Effect of Female	*
8737	3.43633835685302e-05	-0.000540123010940603	0.000646574979690037	Interpersonal Physical Violence predicting Negative Affectivity via fMRI_PC_9	99.00%	Indirect Effect of Age6	NA
8738	0.00358400020925307	-0.000952049754981985	0.00818114179149118	Interpersonal Physical Violence predicting Negative Affectivity via fMRI_PC_9	99.00%	Direct Effect of Age6	NA
8739	1.52608707893102e-05	-0.000414018839443563	0.000511240137771957	Interpersonal Physical Violence predicting Negative Affectivity via fMRI_PC_9	99.00%	Indirect Effect of Age10	NA
8740	0.00225603450009778	-0.0024830455492072	0.00708077856327452	Interpersonal Physical Violence predicting Negative Affectivity via fMRI_PC_9	99.00%	Direct Effect of Age10	NA
8741	5.70961439970024e-06	-0.00042897384261917	0.000463036261134206	Interpersonal Physical Violence predicting Negative Affectivity via fMRI_PC_9	99.00%	Indirect Effect of Age12	NA
8742	0.00159205164552014	-0.00331463495034127	0.00658600431629098	Interpersonal Physical Violence predicting Negative Affectivity via fMRI_PC_9	99.00%	Direct Effect of Age12	NA
8743	-1.33928983795197e-05	-0.000526948018713047	0.000495160058910617	Interpersonal Physical Violence predicting Negative Affectivity via fMRI_PC_9	99.00%	Indirect Effect of Age16	NA
8744	0.000264085936364861	-0.0050287515527073	0.00561656061398121	Interpersonal Physical Violence predicting Negative Affectivity via fMRI_PC_9	99.00%	Direct Effect of Age16	NA
8745	-5.63735521327647e-05	-0.00100959443936967	0.00085231716879849	Interpersonal Physical Violence predicting Negative Affectivity via fMRI_PC_9	99.00%	Indirect Effect of Age25	NA
8746	-0.00272383690923453	-0.00925385876194224	0.00377466030085315	Interpersonal Physical Violence predicting Negative Affectivity via fMRI_PC_9	99.00%	Direct Effect of Age25	NA
8747	-9.87087258585106e-06	-0.000494518464143206	0.000477354067617723	Interpersonal Physical Violence predicting Negative Affectivity via fMRI_PC_9	99.00%	Total Indirect Effect	NA
8748	0.000499058741404515	-0.00472780798927662	0.00581774501750639	Interpersonal Physical Violence predicting Negative Affectivity via fMRI_PC_9	99.00%	Total Direct Effect	NA
8749	-0.000115893903716357	-0.00321181052797425	0.00279992815205511	Interpersonal Physical Violence predicting Negative Affectivity via fMRI_PC_9	99.99%	Index of Moderated Mediation of Sex	NA
8750	-4.77562819480499e-06	-0.000100567638998326	9.89393583005696e-05	Interpersonal Physical Violence predicting Negative Affectivity via fMRI_PC_9	99.99%	Index of Moderated Mediation of First Age	NA
8751	5.6768122051054e-05	-0.00208641730829354	0.0025513603096108	Interpersonal Physical Violence predicting Negative Affectivity via fMRI_PC_9	99.99%	Indirect Effect of Male	NA
8752	-5.91257816653026e-05	-0.0013104812412917	0.00119538821747917	Interpersonal Physical Violence predicting Negative Affectivity via fMRI_PC_9	99.99%	Indirect Effect of Female	NA
8753	0.0070121425939043	-0.00885428776377849	0.023367738571348	Interpersonal Physical Violence predicting Negative Affectivity via fMRI_PC_9	99.99%	Direct Effect of Male	NA
8754	-0.00429779302333732	-0.00745547497402665	-0.000513896229811679	Interpersonal Physical Violence predicting Negative Affectivity via fMRI_PC_9	99.99%	Direct Effect of Female	*
8755	3.43633835685302e-05	-0.00102850075018173	0.00117951413594491	Interpersonal Physical Violence predicting Negative Affectivity via fMRI_PC_9	99.99%	Indirect Effect of Age6	NA
8756	0.00358400020925307	-0.00315002047216667	0.0101136003556708	Interpersonal Physical Violence predicting Negative Affectivity via fMRI_PC_9	99.99%	Direct Effect of Age6	NA
8757	1.52608707893102e-05	-0.000779860829433948	0.00101104033781829	Interpersonal Physical Violence predicting Negative Affectivity via fMRI_PC_9	99.99%	Indirect Effect of Age10	NA
8758	0.00225603450009778	-0.00479157785759372	0.00936651009451833	Interpersonal Physical Violence predicting Negative Affectivity via fMRI_PC_9	99.99%	Direct Effect of Age10	NA
8759	5.70961439970024e-06	-0.000708659349150816	0.000967699444777345	Interpersonal Physical Violence predicting Negative Affectivity via fMRI_PC_9	99.99%	Indirect Effect of Age12	NA
8760	0.00159205164552014	-0.00596927743303233	0.0089929649639421	Interpersonal Physical Violence predicting Negative Affectivity via fMRI_PC_9	99.99%	Direct Effect of Age12	NA
8761	-1.33928983795197e-05	-0.00096525918483683	0.00112414390876105	Interpersonal Physical Violence predicting Negative Affectivity via fMRI_PC_9	99.99%	Indirect Effect of Age16	NA
8762	0.000264085936364861	-0.00770179372943059	0.00824587470278963	Interpersonal Physical Violence predicting Negative Affectivity via fMRI_PC_9	99.99%	Direct Effect of Age16	NA
8763	-5.63735521327647e-05	-0.00177914894161645	0.00179065724352224	Interpersonal Physical Violence predicting Negative Affectivity via fMRI_PC_9	99.99%	Indirect Effect of Age25	NA
8764	-0.00272383690923453	-0.0119071069563142	0.00656492161519659	Interpersonal Physical Violence predicting Negative Affectivity via fMRI_PC_9	99.99%	Direct Effect of Age25	NA
8765	-9.87087258585106e-06	-0.000915532282083532	0.00106952684382923	Interpersonal Physical Violence predicting Negative Affectivity via fMRI_PC_9	99.99%	Total Indirect Effect	NA
8766	0.000499058741404515	-0.00697882957368459	0.00853264595979677	Interpersonal Physical Violence predicting Negative Affectivity via fMRI_PC_9	99.99%	Total Direct Effect	NA
8767	-0.000115893903716357	-0.0030755615393572	0.0029656036441852	Interpersonal Physical Violence predicting Negative Affectivity via fMRI_PC_9	99.9999%	Index of Moderated Mediation of Sex	NA
8768	-4.77562819480499e-06	-9.23034131449751e-05	0.000116973680094229	Interpersonal Physical Violence predicting Negative Affectivity via fMRI_PC_9	99.9999%	Index of Moderated Mediation of First Age	NA
8769	5.6768122051054e-05	-0.00237457527567354	0.00268421502538003	Interpersonal Physical Violence predicting Negative Affectivity via fMRI_PC_9	99.9999%	Indirect Effect of Male	NA
8770	-5.91257816653026e-05	-0.00109966367991104	0.00143650199884408	Interpersonal Physical Violence predicting Negative Affectivity via fMRI_PC_9	99.9999%	Indirect Effect of Female	NA
8771	0.0070121425939043	-0.0109690621031295	0.0239142083221086	Interpersonal Physical Violence predicting Negative Affectivity via fMRI_PC_9	99.9999%	Direct Effect of Male	NA
8772	-0.00429779302333732	-0.00805131992327885	-0.000587675478811758	Interpersonal Physical Violence predicting Negative Affectivity via fMRI_PC_9	99.9999%	Direct Effect of Female	*
8773	3.43633835685302e-05	-0.00109159478480997	0.00120050154297701	Interpersonal Physical Violence predicting Negative Affectivity via fMRI_PC_9	99.9999%	Indirect Effect of Age6	NA
8774	0.00358400020925307	-0.00358513308259281	0.0106240317947058	Interpersonal Physical Violence predicting Negative Affectivity via fMRI_PC_9	99.9999%	Direct Effect of Age6	NA
8775	1.52608707893102e-05	-0.000947852517377096	0.00107776795424205	Interpersonal Physical Violence predicting Negative Affectivity via fMRI_PC_9	99.9999%	Indirect Effect of Age10	NA
8776	0.00225603450009778	-0.00564522110946058	0.00949534453380022	Interpersonal Physical Violence predicting Negative Affectivity via fMRI_PC_9	99.9999%	Direct Effect of Age10	NA
8777	5.70961439970024e-06	-0.0010440951969072	0.00101640115987458	Interpersonal Physical Violence predicting Negative Affectivity via fMRI_PC_9	99.9999%	Indirect Effect of Age12	NA
8778	0.00159205164552014	-0.00667526512289447	0.00914903717053593	Interpersonal Physical Violence predicting Negative Affectivity via fMRI_PC_9	99.9999%	Direct Effect of Age12	NA
8779	-1.33928983795197e-05	-0.0013686215538523	0.000962226024135828	Interpersonal Physical Violence predicting Negative Affectivity via fMRI_PC_9	99.9999%	Indirect Effect of Age16	NA
8780	0.000264085936364861	-0.00873535314976224	0.00867802822076099	Interpersonal Physical Violence predicting Negative Affectivity via fMRI_PC_9	99.9999%	Direct Effect of Age16	NA
8781	-5.63735521327647e-05	-0.00209880585697878	0.0016839036260657	Interpersonal Physical Violence predicting Negative Affectivity via fMRI_PC_9	99.9999%	Indirect Effect of Age25	NA
8782	-0.00272383690923453	-0.0133739879731261	0.0085947367770549	Interpersonal Physical Violence predicting Negative Affectivity via fMRI_PC_9	99.9999%	Direct Effect of Age25	NA
8783	-9.87087258585106e-06	-0.00130878700679055	0.000970222681117023	Interpersonal Physical Violence predicting Negative Affectivity via fMRI_PC_9	99.9999%	Total Indirect Effect	NA
8784	0.000499058741404515	-0.00841715203751859	0.00862859597559823	Interpersonal Physical Violence predicting Negative Affectivity via fMRI_PC_9	99.9999%	Total Direct Effect	NA
8785	-0.000593962877746888	-0.00261336059567551	0.000634456850233651	Interpersonal Physical Violence predicting Negative Affectivity via fMRI_PC_10	97.50%	Index of Moderated Mediation of Sex	NA
8786	-6.85583929604519e-05	-0.000160503651992752	8.71262050647473e-06	Interpersonal Physical Violence predicting Negative Affectivity via fMRI_PC_10	97.50%	Index of Moderated Mediation of First Age	NA
8787	-0.000234776748767264	-0.00194185465220543	0.00130668876459423	Interpersonal Physical Violence predicting Negative Affectivity via fMRI_PC_10	97.50%	Indirect Effect of Male	NA
8788	-0.000828739626514152	-0.00193099325567803	0.000106001655735416	Interpersonal Physical Violence predicting Negative Affectivity via fMRI_PC_10	97.50%	Indirect Effect of Female	NA
8789	0.00730519330785563	-0.00193895630935495	0.0166790044821882	Interpersonal Physical Violence predicting Negative Affectivity via fMRI_PC_10	97.50%	Direct Effect of Male	NA
8790	-0.00351893020935461	-0.00575077197764135	-0.00127390660003508	Interpersonal Physical Violence predicting Negative Affectivity via fMRI_PC_10	97.50%	Direct Effect of Female	*
8791	5.87167113244607e-05	-0.000557286650581953	0.000802120183455227	Interpersonal Physical Violence predicting Negative Affectivity via fMRI_PC_10	97.50%	Indirect Effect of Age6	NA
8792	0.00355869687203292	-0.00021887585777639	0.00737512673449024	Interpersonal Physical Violence predicting Negative Affectivity via fMRI_PC_10	97.50%	Direct Effect of Age6	NA
8793	-0.000215516860517347	-0.00104221546220653	0.000401445018583866	Interpersonal Physical Violence predicting Negative Affectivity via fMRI_PC_10	97.50%	Indirect Effect of Age10	NA
8794	0.002488845498614	-0.00157449366578758	0.00658714130437377	Interpersonal Physical Violence predicting Negative Affectivity via fMRI_PC_10	97.50%	Direct Effect of Age10	NA
8795	-0.00035263364643825	-0.00129850508000584	0.000257602129695589	Interpersonal Physical Violence predicting Negative Affectivity via fMRI_PC_10	97.50%	Indirect Effect of Age12	NA
8796	0.00195391981190454	-0.00226264255331566	0.0062484323234913	Interpersonal Physical Violence predicting Negative Affectivity via fMRI_PC_10	97.50%	Direct Effect of Age12	NA
8797	-0.000626867218280058	-0.0018426361357288	0.00011102943937764	Interpersonal Physical Violence predicting Negative Affectivity via fMRI_PC_10	97.50%	Indirect Effect of Age16	NA
8798	0.000884068438485629	-0.00372477979152371	0.00561815914158085	Interpersonal Physical Violence predicting Negative Affectivity via fMRI_PC_10	97.50%	Direct Effect of Age16	NA
8799	-0.00124389275492412	-0.0031431044456	0.000151726875993593	Interpersonal Physical Violence predicting Negative Affectivity via fMRI_PC_10	97.50%	Indirect Effect of Age25	NA
8800	-0.00152309715170693	-0.00735204015224101	0.00438782463696551	Interpersonal Physical Violence predicting Negative Affectivity via fMRI_PC_10	97.50%	Direct Effect of Age25	NA
8801	-0.000576305403471725	-0.00173994916056898	0.00011640811164483	Interpersonal Physical Violence predicting Negative Affectivity via fMRI_PC_10	97.50%	Total Indirect Effect	NA
8802	0.000505016881988017	-0.00407918058308447	0.00517262942833112	Interpersonal Physical Violence predicting Negative Affectivity via fMRI_PC_10	97.50%	Total Direct Effect	NA
8803	-0.000593962877746888	-0.00297500512608279	0.000916658448490347	Interpersonal Physical Violence predicting Negative Affectivity via fMRI_PC_10	99.00%	Index of Moderated Mediation of Sex	NA
8804	-6.85583929604519e-05	-0.000174813687832864	1.8837208257482e-05	Interpersonal Physical Violence predicting Negative Affectivity via fMRI_PC_10	99.00%	Index of Moderated Mediation of First Age	NA
8805	-0.000234776748767264	-0.00227782938922648	0.00162847252768318	Interpersonal Physical Violence predicting Negative Affectivity via fMRI_PC_10	99.00%	Indirect Effect of Male	NA
8806	-0.000828739626514152	-0.00210999757067095	0.000227479688908016	Interpersonal Physical Violence predicting Negative Affectivity via fMRI_PC_10	99.00%	Indirect Effect of Female	NA
8807	0.00730519330785563	-0.00322796899698727	0.0178333716261532	Interpersonal Physical Violence predicting Negative Affectivity via fMRI_PC_10	99.00%	Direct Effect of Male	NA
8808	-0.00351893020935461	-0.00604370761367164	-0.00092299222824811	Interpersonal Physical Violence predicting Negative Affectivity via fMRI_PC_10	99.00%	Direct Effect of Female	*
8809	5.87167113244607e-05	-0.000688641318158913	0.000947318503008444	Interpersonal Physical Violence predicting Negative Affectivity via fMRI_PC_10	99.00%	Indirect Effect of Age6	NA
8810	0.00355869687203292	-0.00074256427859024	0.00791304534026414	Interpersonal Physical Violence predicting Negative Affectivity via fMRI_PC_10	99.00%	Direct Effect of Age6	NA
8811	-0.000215516860517347	-0.00118393620823448	0.000522143168716793	Interpersonal Physical Violence predicting Negative Affectivity via fMRI_PC_10	99.00%	Indirect Effect of Age10	NA
8812	0.002488845498614	-0.00207007618979711	0.0070713246936933	Interpersonal Physical Violence predicting Negative Affectivity via fMRI_PC_10	99.00%	Direct Effect of Age10	NA
8813	-0.00035263364643825	-0.0014480120875599	0.000357515585394754	Interpersonal Physical Violence predicting Negative Affectivity via fMRI_PC_10	99.00%	Indirect Effect of Age12	NA
8814	0.00195391981190454	-0.00277952015246912	0.0067452157636306	Interpersonal Physical Violence predicting Negative Affectivity via fMRI_PC_10	99.00%	Direct Effect of Age12	NA
8815	-0.000626867218280058	-0.00202830865045337	0.000210065511723615	Interpersonal Physical Violence predicting Negative Affectivity via fMRI_PC_10	99.00%	Indirect Effect of Age16	NA
8816	0.000884068438485629	-0.00429987955530439	0.00611515581810699	Interpersonal Physical Violence predicting Negative Affectivity via fMRI_PC_10	99.00%	Direct Effect of Age16	NA
8817	-0.00124389275492412	-0.00345777779062934	0.000339848511015331	Interpersonal Physical Violence predicting Negative Affectivity via fMRI_PC_10	99.00%	Indirect Effect of Age25	NA
8818	-0.00152309715170693	-0.00807548331192475	0.00507608752052352	Interpersonal Physical Violence predicting Negative Affectivity via fMRI_PC_10	99.00%	Direct Effect of Age25	NA
8819	-0.000576305403471725	-0.00191910139287055	0.000227656174609492	Interpersonal Physical Violence predicting Negative Affectivity via fMRI_PC_10	99.00%	Total Indirect Effect	NA
8820	0.000505016881988017	-0.00459106125953147	0.00569582444945331	Interpersonal Physical Violence predicting Negative Affectivity via fMRI_PC_10	99.00%	Total Direct Effect	NA
8821	-0.000593962877746888	-0.00537119088241913	0.00262951938653458	Interpersonal Physical Violence predicting Negative Affectivity via fMRI_PC_10	99.99%	Index of Moderated Mediation of Sex	NA
8822	-6.85583929604519e-05	-0.00023902106059989	7.31104901717771e-05	Interpersonal Physical Violence predicting Negative Affectivity via fMRI_PC_10	99.99%	Index of Moderated Mediation of First Age	NA
8823	-0.000234776748767264	-0.00419914863381334	0.00359824143612446	Interpersonal Physical Violence predicting Negative Affectivity via fMRI_PC_10	99.99%	Indirect Effect of Male	NA
8824	-0.000828739626514152	-0.00282455113364618	0.000891181661658092	Interpersonal Physical Violence predicting Negative Affectivity via fMRI_PC_10	99.99%	Indirect Effect of Female	NA
8825	0.00730519330785563	-0.00758242538614303	0.0223246676113818	Interpersonal Physical Violence predicting Negative Affectivity via fMRI_PC_10	99.99%	Direct Effect of Male	NA
8826	-0.00351893020935461	-0.00740820502331928	0.000306688905139516	Interpersonal Physical Violence predicting Negative Affectivity via fMRI_PC_10	99.99%	Direct Effect of Female	NA
8827	5.87167113244607e-05	-0.00146241781778076	0.00187614462572259	Interpersonal Physical Violence predicting Negative Affectivity via fMRI_PC_10	99.99%	Indirect Effect of Age6	NA
8828	0.00355869687203292	-0.00254722362481205	0.00980076191352652	Interpersonal Physical Violence predicting Negative Affectivity via fMRI_PC_10	99.99%	Direct Effect of Age6	NA
8829	-0.000215516860517347	-0.00199466461644618	0.0012621494161306	Interpersonal Physical Violence predicting Negative Affectivity via fMRI_PC_10	99.99%	Indirect Effect of Age10	NA
8830	0.002488845498614	-0.00400538174210878	0.0089237266646384	Interpersonal Physical Violence predicting Negative Affectivity via fMRI_PC_10	99.99%	Direct Effect of Age10	NA
8831	-0.00035263364643825	-0.0022503219016349	0.000969371792332279	Interpersonal Physical Violence predicting Negative Affectivity via fMRI_PC_10	99.99%	Indirect Effect of Age12	NA
8832	0.00195391981190454	-0.00465993558195968	0.00879804316575709	Interpersonal Physical Violence predicting Negative Affectivity via fMRI_PC_10	99.99%	Direct Effect of Age12	NA
8833	-0.000626867218280058	-0.00297611101922221	0.000776742908566773	Interpersonal Physical Violence predicting Negative Affectivity via fMRI_PC_10	99.99%	Indirect Effect of Age16	NA
8834	0.000884068438485629	-0.00606841850355063	0.00856236385155356	Interpersonal Physical Violence predicting Negative Affectivity via fMRI_PC_10	99.99%	Direct Effect of Age16	NA
8835	-0.00124389275492412	-0.00460367993175918	0.00143473732011277	Interpersonal Physical Violence predicting Negative Affectivity via fMRI_PC_10	99.99%	Indirect Effect of Age25	NA
8836	-0.00152309715170693	-0.0105397604777909	0.00837591297778868	Interpersonal Physical Violence predicting Negative Affectivity via fMRI_PC_10	99.99%	Direct Effect of Age25	NA
8837	-0.000576305403471725	-0.00279243142808107	0.000725376118126149	Interpersonal Physical Violence predicting Negative Affectivity via fMRI_PC_10	99.99%	Total Indirect Effect	NA
8838	0.000505016881988017	-0.00699127431630391	0.00839319181140096	Interpersonal Physical Violence predicting Negative Affectivity via fMRI_PC_10	99.99%	Total Direct Effect	NA
8839	-0.000593962877746888	-0.00565448813891705	0.00255605944114636	Interpersonal Physical Violence predicting Negative Affectivity via fMRI_PC_10	99.9999%	Index of Moderated Mediation of Sex	NA
8840	-6.85583929604519e-05	-0.000275864507271724	6.03464015539382e-05	Interpersonal Physical Violence predicting Negative Affectivity via fMRI_PC_10	99.9999%	Index of Moderated Mediation of First Age	NA
8841	-0.000234776748767264	-0.00405656277711223	0.00406856738651551	Interpersonal Physical Violence predicting Negative Affectivity via fMRI_PC_10	99.9999%	Indirect Effect of Male	NA
8842	-0.000828739626514152	-0.00334780339329427	0.000750036703950337	Interpersonal Physical Violence predicting Negative Affectivity via fMRI_PC_10	99.9999%	Indirect Effect of Female	NA
8843	0.00730519330785563	-0.0101116533014596	0.0227174739978768	Interpersonal Physical Violence predicting Negative Affectivity via fMRI_PC_10	99.9999%	Direct Effect of Male	NA
8844	-0.00351893020935461	-0.0075041355139853	0.000429313315094041	Interpersonal Physical Violence predicting Negative Affectivity via fMRI_PC_10	99.9999%	Direct Effect of Female	NA
8845	5.87167113244607e-05	-0.00141628427767478	0.00205554652949867	Interpersonal Physical Violence predicting Negative Affectivity via fMRI_PC_10	99.9999%	Indirect Effect of Age6	NA
8846	0.00355869687203292	-0.00327466230438101	0.0100659804171779	Interpersonal Physical Violence predicting Negative Affectivity via fMRI_PC_10	99.9999%	Direct Effect of Age6	NA
8847	-0.000215516860517347	-0.00212940245922305	0.0015322321809012	Interpersonal Physical Violence predicting Negative Affectivity via fMRI_PC_10	99.9999%	Indirect Effect of Age10	NA
8848	0.002488845498614	-0.00497339171889164	0.00924932930313909	Interpersonal Physical Violence predicting Negative Affectivity via fMRI_PC_10	99.9999%	Direct Effect of Age10	NA
8849	-0.00035263364643825	-0.00262537168518021	0.00127168238739148	Interpersonal Physical Violence predicting Negative Affectivity via fMRI_PC_10	99.9999%	Indirect Effect of Age12	NA
8850	0.00195391981190454	-0.00582275642614696	0.00884281012672536	Interpersonal Physical Violence predicting Negative Affectivity via fMRI_PC_10	99.9999%	Direct Effect of Age12	NA
8851	-0.000626867218280058	-0.00361731013709453	0.000837990342793138	Interpersonal Physical Violence predicting Negative Affectivity via fMRI_PC_10	99.9999%	Indirect Effect of Age16	NA
8852	0.000884068438485629	-0.0075214858406576	0.00859586825322069	Interpersonal Physical Violence predicting Negative Affectivity via fMRI_PC_10	99.9999%	Direct Effect of Age16	NA
8853	-0.00124389275492412	-0.00585287936029272	0.00135298065247228	Interpersonal Physical Violence predicting Negative Affectivity via fMRI_PC_10	99.9999%	Indirect Effect of Age25	NA
8854	-0.00152309715170693	-0.0113567104121112	0.0084996529201434	Interpersonal Physical Violence predicting Negative Affectivity via fMRI_PC_10	99.9999%	Direct Effect of Age25	NA
8855	-0.000576305403471725	-0.00343442148502282	0.000849244379817591	Interpersonal Physical Violence predicting Negative Affectivity via fMRI_PC_10	99.9999%	Total Indirect Effect	NA
8856	0.000505016881988017	-0.00799246861141367	0.00812160215820922	Interpersonal Physical Violence predicting Negative Affectivity via fMRI_PC_10	99.9999%	Total Direct Effect	NA
8857	-0.000373769051253763	-0.00288543370373207	0.0012259710952161	Interpersonal Physical Violence predicting Negative Affectivity via fMRI_PC_11	97.50%	Index of Moderated Mediation of Sex	NA
8858	-2.20405095088761e-06	-2.00454245842255e-05	1.4063856099267e-05	Interpersonal Physical Violence predicting Negative Affectivity via fMRI_PC_11	97.50%	Index of Moderated Mediation of First Age	NA
8859	0.000323437683422304	-0.00126384887600256	0.00277530715124334	Interpersonal Physical Violence predicting Negative Affectivity via fMRI_PC_11	97.50%	Indirect Effect of Male	NA
8860	-5.03313678314592e-05	-0.000303935539396087	0.000155467658318882	Interpersonal Physical Violence predicting Negative Affectivity via fMRI_PC_11	97.50%	Indirect Effect of Female	NA
8861	0.00679794248390747	-0.00263031708263789	0.0159391026357142	Interpersonal Physical Violence predicting Negative Affectivity via fMRI_PC_11	97.50%	Direct Effect of Male	NA
8862	-0.00429769291077063	-0.00635589034940104	-0.0022837135947151	Interpersonal Physical Violence predicting Negative Affectivity via fMRI_PC_11	97.50%	Direct Effect of Female	*
8863	0.000128935500883987	-0.000554280097923367	0.00114952706939823	Interpersonal Physical Violence predicting Negative Affectivity via fMRI_PC_11	97.50%	Indirect Effect of Age6	NA
8864	0.00350929105187041	-0.000371719193992987	0.00726639015792892	Interpersonal Physical Violence predicting Negative Affectivity via fMRI_PC_11	97.50%	Direct Effect of Age6	NA
8865	0.000120119297080436	-0.000560389326716863	0.0011407234124972	Interpersonal Physical Violence predicting Negative Affectivity via fMRI_PC_11	97.50%	Indirect Effect of Age10	NA
8866	0.00217429988538065	-0.0019141051302453	0.00615750603247493	Interpersonal Physical Violence predicting Negative Affectivity via fMRI_PC_11	97.50%	Direct Effect of Age10	NA
8867	0.000115711195178661	-0.000562017523402923	0.00113048252200494	Interpersonal Physical Violence predicting Negative Affectivity via fMRI_PC_11	97.50%	Indirect Effect of Age12	NA
8868	0.00150680430213577	-0.00273023171938348	0.00565757606208581	Interpersonal Physical Violence predicting Negative Affectivity via fMRI_PC_11	97.50%	Direct Effect of Age12	NA
8869	0.000106894991375111	-0.000578532300723103	0.00112787339027864	Interpersonal Physical Violence predicting Negative Affectivity via fMRI_PC_11	97.50%	Indirect Effect of Age16	NA
8870	0.000171813135646012	-0.00447640521158088	0.00470023068020721	Interpersonal Physical Violence predicting Negative Affectivity via fMRI_PC_11	97.50%	Direct Effect of Age16	NA
8871	8.70585328171221e-05	-0.00063355249543383	0.00115447184472509	Interpersonal Physical Violence predicting Negative Affectivity via fMRI_PC_11	97.50%	Indirect Effect of Age25	NA
8872	-0.00283191698895595	-0.0085124925114193	0.00275637244385496	Interpersonal Physical Violence predicting Negative Affectivity via fMRI_PC_11	97.50%	Direct Effect of Age25	NA
8873	0.00010852047895139	-0.000574139632720088	0.001126008828197	Interpersonal Physical Violence predicting Negative Affectivity via fMRI_PC_11	97.50%	Total Indirect Effect	NA
8874	0.000526472610918952	-0.00416752972190154	0.00516498433241082	Interpersonal Physical Violence predicting Negative Affectivity via fMRI_PC_11	97.50%	Total Direct Effect	NA
8875	-0.000373769051253763	-0.00359326354319462	0.00161535247476983	Interpersonal Physical Violence predicting Negative Affectivity via fMRI_PC_11	99.00%	Index of Moderated Mediation of Sex	NA
8876	-2.20405095088761e-06	-2.43551556815975e-05	1.86177547650077e-05	Interpersonal Physical Violence predicting Negative Affectivity via fMRI_PC_11	99.00%	Index of Moderated Mediation of First Age	NA
8877	0.000323437683422304	-0.00166456356315087	0.00351216030953727	Interpersonal Physical Violence predicting Negative Affectivity via fMRI_PC_11	99.00%	Indirect Effect of Male	NA
8878	-5.03313678314592e-05	-0.000362137998102365	0.00020452220923233	Interpersonal Physical Violence predicting Negative Affectivity via fMRI_PC_11	99.00%	Indirect Effect of Female	NA
8879	0.00679794248390747	-0.00389014589971434	0.0172941672949387	Interpersonal Physical Violence predicting Negative Affectivity via fMRI_PC_11	99.00%	Direct Effect of Male	NA
8880	-0.00429769291077063	-0.00661045333336492	-0.00199127617467076	Interpersonal Physical Violence predicting Negative Affectivity via fMRI_PC_11	99.00%	Direct Effect of Female	*
8881	0.000128935500883987	-0.000705051357142186	0.0014456267712609	Interpersonal Physical Violence predicting Negative Affectivity via fMRI_PC_11	99.00%	Indirect Effect of Age6	NA
8882	0.00350929105187041	-0.000835521912388661	0.00780409142161971	Interpersonal Physical Violence predicting Negative Affectivity via fMRI_PC_11	99.00%	Direct Effect of Age6	NA
8883	0.000120119297080436	-0.000727388162025072	0.00145630712947027	Interpersonal Physical Violence predicting Negative Affectivity via fMRI_PC_11	99.00%	Indirect Effect of Age10	NA
8884	0.00217429988538065	-0.00246049034113351	0.00674433773080868	Interpersonal Physical Violence predicting Negative Affectivity via fMRI_PC_11	99.00%	Direct Effect of Age10	NA
8885	0.000115711195178661	-0.000724780951846759	0.0014519699021546	Interpersonal Physical Violence predicting Negative Affectivity via fMRI_PC_11	99.00%	Indirect Effect of Age12	NA
8886	0.00150680430213577	-0.00330793844804319	0.00621714807018693	Interpersonal Physical Violence predicting Negative Affectivity via fMRI_PC_11	99.00%	Direct Effect of Age12	NA
8887	0.000106894991375111	-0.000744160391568767	0.00146193697847703	Interpersonal Physical Violence predicting Negative Affectivity via fMRI_PC_11	99.00%	Indirect Effect of Age16	NA
8888	0.000171813135646012	-0.00507645808106197	0.0052928084562146	Interpersonal Physical Violence predicting Negative Affectivity via fMRI_PC_11	99.00%	Direct Effect of Age16	NA
8889	8.70585328171221e-05	-0.000807097733957904	0.00150281768062986	Interpersonal Physical Violence predicting Negative Affectivity via fMRI_PC_11	99.00%	Indirect Effect of Age25	NA
8890	-0.00283191698895595	-0.00930694325593419	0.00345753081475376	Interpersonal Physical Violence predicting Negative Affectivity via fMRI_PC_11	99.00%	Direct Effect of Age25	NA
8891	0.00010852047895139	-0.000739336310984276	0.00146301715217313	Interpersonal Physical Violence predicting Negative Affectivity via fMRI_PC_11	99.00%	Total Indirect Effect	NA
8892	0.000526472610918952	-0.00479905587894735	0.00577321469908786	Interpersonal Physical Violence predicting Negative Affectivity via fMRI_PC_11	99.00%	Total Direct Effect	NA
8893	-0.000373769051253763	-0.00601883198191319	0.00295801230840401	Interpersonal Physical Violence predicting Negative Affectivity via fMRI_PC_11	99.99%	Index of Moderated Mediation of Sex	NA
8894	-2.20405095088761e-06	-4.86601695613242e-05	3.87259677124007e-05	Interpersonal Physical Violence predicting Negative Affectivity via fMRI_PC_11	99.99%	Index of Moderated Mediation of First Age	NA
8895	0.000323437683422304	-0.00313052183190209	0.00597111672951025	Interpersonal Physical Violence predicting Negative Affectivity via fMRI_PC_11	99.99%	Indirect Effect of Male	NA
8896	-5.03313678314592e-05	-0.000677809528205472	0.000420151284890333	Interpersonal Physical Violence predicting Negative Affectivity via fMRI_PC_11	99.99%	Indirect Effect of Female	NA
8897	0.00679794248390747	-0.00858564965073352	0.0212433720709439	Interpersonal Physical Violence predicting Negative Affectivity via fMRI_PC_11	99.99%	Direct Effect of Male	NA
8898	-0.00429769291077063	-0.00766041874959366	-0.00102811360451999	Interpersonal Physical Violence predicting Negative Affectivity via fMRI_PC_11	99.99%	Direct Effect of Female	*
8899	0.000128935500883987	-0.00136124866503691	0.00248045686733162	Interpersonal Physical Violence predicting Negative Affectivity via fMRI_PC_11	99.99%	Indirect Effect of Age6	NA
8900	0.00350929105187041	-0.00283683752709278	0.00944436382311984	Interpersonal Physical Violence predicting Negative Affectivity via fMRI_PC_11	99.99%	Direct Effect of Age6	NA
8901	0.000120119297080436	-0.00137143587908205	0.00250008984034417	Interpersonal Physical Violence predicting Negative Affectivity via fMRI_PC_11	99.99%	Indirect Effect of Age10	NA
8902	0.00217429988538065	-0.00457115755127963	0.00839185887025345	Interpersonal Physical Violence predicting Negative Affectivity via fMRI_PC_11	99.99%	Direct Effect of Age10	NA
8903	0.000115711195178661	-0.00137563718380157	0.00250990632685044	Interpersonal Physical Violence predicting Negative Affectivity via fMRI_PC_11	99.99%	Indirect Effect of Age12	NA
8904	0.00150680430213577	-0.00525560317443124	0.00801112996245089	Interpersonal Physical Violence predicting Negative Affectivity via fMRI_PC_11	99.99%	Direct Effect of Age12	NA
8905	0.000106894991375111	-0.00143511773611883	0.00252953929986298	Interpersonal Physical Violence predicting Negative Affectivity via fMRI_PC_11	99.99%	Indirect Effect of Age16	NA
8906	0.000171813135646012	-0.00708647201313898	0.00728826303628389	Interpersonal Physical Violence predicting Negative Affectivity via fMRI_PC_11	99.99%	Direct Effect of Age16	NA
8907	8.70585328171221e-05	-0.00160640802932125	0.0025737134891412	Interpersonal Physical Violence predicting Negative Affectivity via fMRI_PC_11	99.99%	Indirect Effect of Age25	NA
8908	-0.00283191698895595	-0.0118373221624064	0.00588903881825913	Interpersonal Physical Violence predicting Negative Affectivity via fMRI_PC_11	99.99%	Direct Effect of Age25	NA
8909	0.00010852047895139	-0.00142966911037925	0.00252591947046379	Interpersonal Physical Violence predicting Negative Affectivity via fMRI_PC_11	99.99%	Total Indirect Effect	NA
8910	0.000526472610918952	-0.00703640928612019	0.00775169083801508	Interpersonal Physical Violence predicting Negative Affectivity via fMRI_PC_11	99.99%	Total Direct Effect	NA
8911	-0.000373769051253763	-0.00651301032248728	0.00357475813610716	Interpersonal Physical Violence predicting Negative Affectivity via fMRI_PC_11	99.9999%	Index of Moderated Mediation of Sex	NA
8912	-2.20405095088761e-06	-5.95469446494834e-05	4.91386713131088e-05	Interpersonal Physical Violence predicting Negative Affectivity via fMRI_PC_11	99.9999%	Index of Moderated Mediation of First Age	NA
8913	0.000323437683422304	-0.00373397512453401	0.00654707008437394	Interpersonal Physical Violence predicting Negative Affectivity via fMRI_PC_11	99.9999%	Indirect Effect of Male	NA
8914	-5.03313678314592e-05	-0.000824090526816116	0.000633629863652069	Interpersonal Physical Violence predicting Negative Affectivity via fMRI_PC_11	99.9999%	Indirect Effect of Female	NA
8915	0.00679794248390747	-0.00835416916832458	0.0229166662179067	Interpersonal Physical Violence predicting Negative Affectivity via fMRI_PC_11	99.9999%	Direct Effect of Male	NA
8916	-0.00429769291077063	-0.00785600801025078	-0.0006999951458684	Interpersonal Physical Violence predicting Negative Affectivity via fMRI_PC_11	99.9999%	Direct Effect of Female	*
8917	0.000128935500883987	-0.00165010763788746	0.00269757814270766	Interpersonal Physical Violence predicting Negative Affectivity via fMRI_PC_11	99.9999%	Indirect Effect of Age6	NA
8918	0.00350929105187041	-0.00304870257640277	0.010400435157919	Interpersonal Physical Violence predicting Negative Affectivity via fMRI_PC_11	99.9999%	Direct Effect of Age6	NA
8919	0.000120119297080436	-0.0016633805178903	0.0027427111008665	Interpersonal Physical Violence predicting Negative Affectivity via fMRI_PC_11	99.9999%	Indirect Effect of Age10	NA
8920	0.00217429988538065	-0.00442352438961187	0.00898342507802627	Interpersonal Physical Violence predicting Negative Affectivity via fMRI_PC_11	99.9999%	Direct Effect of Age10	NA
8921	0.000115711195178661	-0.00167001695789171	0.00276527757994592	Interpersonal Physical Violence predicting Negative Affectivity via fMRI_PC_11	99.9999%	Indirect Effect of Age12	NA
8922	0.00150680430213577	-0.00525625044048734	0.00859801967161301	Interpersonal Physical Violence predicting Negative Affectivity via fMRI_PC_11	99.9999%	Direct Effect of Age12	NA
8923	0.000106894991375111	-0.00168328983789455	0.00281041053810476	Interpersonal Physical Violence predicting Negative Affectivity via fMRI_PC_11	99.9999%	Indirect Effect of Age16	NA
8924	0.000171813135646012	-0.00692294404767984	0.00783680981830273	Interpersonal Physical Violence predicting Negative Affectivity via fMRI_PC_11	99.9999%	Direct Effect of Age16	NA
8925	8.70585328171221e-05	-0.00182368373972199	0.00291195969396215	Interpersonal Physical Violence predicting Negative Affectivity via fMRI_PC_11	99.9999%	Indirect Effect of Age25	NA
8926	-0.00283191698895595	-0.011393421748578	0.00700384770568603	Interpersonal Physical Violence predicting Negative Affectivity via fMRI_PC_11	99.9999%	Direct Effect of Age25	NA
8927	0.00010852047895139	-0.00168084265064402	0.00280208914894422	Interpersonal Physical Violence predicting Negative Affectivity via fMRI_PC_11	99.9999%	Total Indirect Effect	NA
8928	0.000526472610918952	-0.00722710621114339	0.00815376813042349	Interpersonal Physical Violence predicting Negative Affectivity via fMRI_PC_11	99.9999%	Total Direct Effect	NA
8929	-0.00059931722444933	-0.0024495746126934	0.000633854846934958	Interpersonal Physical Violence predicting Negative Affectivity via fMRI_PC_12	97.50%	Index of Moderated Mediation of Sex	NA
8930	1.2628600258686e-05	-1.27189548333061e-05	5.40556729221254e-05	Interpersonal Physical Violence predicting Negative Affectivity via fMRI_PC_12	97.50%	Index of Moderated Mediation of First Age	NA
8931	0.000719229348146992	-0.000588337183674687	0.00272112807393658	Interpersonal Physical Violence predicting Negative Affectivity via fMRI_PC_12	97.50%	Indirect Effect of Male	NA
8932	0.000119912123697662	-0.000194109068065219	0.000591393111652744	Interpersonal Physical Violence predicting Negative Affectivity via fMRI_PC_12	97.50%	Indirect Effect of Female	NA
8933	0.00631176207091583	-0.00305926402828469	0.0158760415214254	Interpersonal Physical Violence predicting Negative Affectivity via fMRI_PC_12	97.50%	Direct Effect of Male	NA
8934	-0.00449312074284222	-0.00658945774706976	-0.00239965729916982	Interpersonal Physical Violence predicting Negative Affectivity via fMRI_PC_12	97.50%	Direct Effect of Female	*
8935	0.000257649534192548	-0.000273241573923984	0.00105126581700099	Interpersonal Physical Violence predicting Negative Affectivity via fMRI_PC_12	97.50%	Indirect Effect of Age6	NA
8936	0.00334692985629627	-0.000491303984428774	0.00722786827469429	Interpersonal Physical Violence predicting Negative Affectivity via fMRI_PC_12	97.50%	Direct Effect of Age6	NA
8937	0.000308163935227292	-0.000261840681909318	0.00117611184833063	Interpersonal Physical Violence predicting Negative Affectivity via fMRI_PC_12	97.50%	Indirect Effect of Age10	NA
8938	0.00194429540413268	-0.00212456962922275	0.00612190159017592	Interpersonal Physical Violence predicting Negative Affectivity via fMRI_PC_12	97.50%	Direct Effect of Age10	NA
8939	0.000333421135744664	-0.000261894351114965	0.00124359616351949	Interpersonal Physical Violence predicting Negative Affectivity via fMRI_PC_12	97.50%	Indirect Effect of Age12	NA
8940	0.00124297817805088	-0.00298971560498408	0.00558379896007527	Interpersonal Physical Violence predicting Negative Affectivity via fMRI_PC_12	97.50%	Direct Effect of Age12	NA
8941	0.000383935536779408	-0.000277058662585639	0.00139644345728311	Interpersonal Physical Violence predicting Negative Affectivity via fMRI_PC_12	97.50%	Indirect Effect of Age16	NA
8942	-0.000159656274112711	-0.00485020320265641	0.00458043467090711	Interpersonal Physical Violence predicting Negative Affectivity via fMRI_PC_12	97.50%	Direct Effect of Age16	NA
8943	0.000497592939107583	-0.000351055653466758	0.00178090818147805	Interpersonal Physical Violence predicting Negative Affectivity via fMRI_PC_12	97.50%	Indirect Effect of Age25	NA
8944	-0.0033155837914808	-0.00914966640501411	0.00257976361883187	Interpersonal Physical Violence predicting Negative Affectivity via fMRI_PC_12	97.50%	Direct Effect of Age25	NA
8945	0.000374621944088627	-0.000273569221535945	0.00136930613931035	Interpersonal Physical Violence predicting Negative Affectivity via fMRI_PC_12	97.50%	Total Indirect Effect	NA
8946	0.000473576397093579	-0.00412536893325773	0.0050815692574219	Interpersonal Physical Violence predicting Negative Affectivity via fMRI_PC_12	97.50%	Total Direct Effect	NA
8947	-0.00059931722444933	-0.00295461543006387	0.00087227783686253	Interpersonal Physical Violence predicting Negative Affectivity via fMRI_PC_12	99.00%	Index of Moderated Mediation of Sex	NA
8948	1.2628600258686e-05	-1.78632956311193e-05	6.08447945829082e-05	Interpersonal Physical Violence predicting Negative Affectivity via fMRI_PC_12	99.00%	Index of Moderated Mediation of First Age	NA
8949	0.000719229348146992	-0.00087780677680945	0.00322533229998685	Interpersonal Physical Violence predicting Negative Affectivity via fMRI_PC_12	99.00%	Indirect Effect of Male	NA
8950	0.000119912123697662	-0.000259804777645775	0.000674113341314313	Interpersonal Physical Violence predicting Negative Affectivity via fMRI_PC_12	99.00%	Indirect Effect of Female	NA
8951	0.00631176207091583	-0.00468039731682784	0.0170937862613939	Interpersonal Physical Violence predicting Negative Affectivity via fMRI_PC_12	99.00%	Direct Effect of Male	NA
8952	-0.00449312074284222	-0.00692848931139459	-0.00206589849054636	Interpersonal Physical Violence predicting Negative Affectivity via fMRI_PC_12	99.00%	Direct Effect of Female	*
8953	0.000257649534192548	-0.000378465918792754	0.0012537025093231	Interpersonal Physical Violence predicting Negative Affectivity via fMRI_PC_12	99.00%	Indirect Effect of Age6	NA
8954	0.00334692985629627	-0.00117654740260395	0.00776345940683284	Interpersonal Physical Violence predicting Negative Affectivity via fMRI_PC_12	99.00%	Direct Effect of Age6	NA
8955	0.000308163935227292	-0.000382128901788932	0.00138871321515281	Interpersonal Physical Violence predicting Negative Affectivity via fMRI_PC_12	99.00%	Indirect Effect of Age10	NA
8956	0.00194429540413268	-0.00290315437604029	0.00666660634926274	Interpersonal Physical Violence predicting Negative Affectivity via fMRI_PC_12	99.00%	Direct Effect of Age10	NA
8957	0.000333421135744664	-0.000397204233118789	0.00146472398363102	Interpersonal Physical Violence predicting Negative Affectivity via fMRI_PC_12	99.00%	Indirect Effect of Age12	NA
8958	0.00124297817805088	-0.00380357443369287	0.00617100993600029	Interpersonal Physical Violence predicting Negative Affectivity via fMRI_PC_12	99.00%	Direct Effect of Age12	NA
8959	0.000383935536779408	-0.00042520597305709	0.00162400797871791	Interpersonal Physical Violence predicting Negative Affectivity via fMRI_PC_12	99.00%	Indirect Effect of Age16	NA
8960	-0.000159656274112711	-0.00561925130390802	0.00517521213071774	Interpersonal Physical Violence predicting Negative Affectivity via fMRI_PC_12	99.00%	Direct Effect of Age16	NA
8961	0.000497592939107583	-0.000525041656557885	0.00205874442396556	Interpersonal Physical Violence predicting Negative Affectivity via fMRI_PC_12	99.00%	Indirect Effect of Age25	NA
8962	-0.0033155837914808	-0.0101750049844433	0.00327507390655324	Interpersonal Physical Violence predicting Negative Affectivity via fMRI_PC_12	99.00%	Direct Effect of Age25	NA
8963	0.000374621944088627	-0.000416936632525553	0.00159283333597487	Interpersonal Physical Violence predicting Negative Affectivity via fMRI_PC_12	99.00%	Total Indirect Effect	NA
8964	0.000473576397093579	-0.00492306175209799	0.00567705292972888	Interpersonal Physical Violence predicting Negative Affectivity via fMRI_PC_12	99.00%	Total Direct Effect	NA
8965	-0.00059931722444933	-0.0046837102307571	0.00217078082517748	Interpersonal Physical Violence predicting Negative Affectivity via fMRI_PC_12	99.99%	Index of Moderated Mediation of Sex	NA
8966	1.2628600258686e-05	-3.75286558246947e-05	0.000100522027989131	Interpersonal Physical Violence predicting Negative Affectivity via fMRI_PC_12	99.99%	Index of Moderated Mediation of First Age	NA
8967	0.000719229348146992	-0.00191868717395241	0.00450834786484009	Interpersonal Physical Violence predicting Negative Affectivity via fMRI_PC_12	99.99%	Indirect Effect of Male	NA
8968	0.000119912123697662	-0.000587781262040717	0.00114583121139004	Interpersonal Physical Violence predicting Negative Affectivity via fMRI_PC_12	99.99%	Indirect Effect of Female	NA
8969	0.00631176207091583	-0.00892697466439942	0.0213991824247586	Interpersonal Physical Violence predicting Negative Affectivity via fMRI_PC_12	99.99%	Direct Effect of Male	NA
8970	-0.00449312074284222	-0.00817707119189918	-0.00102546586452469	Interpersonal Physical Violence predicting Negative Affectivity via fMRI_PC_12	99.99%	Direct Effect of Female	*
8971	0.000257649534192548	-0.00080324572451469	0.00182548395800245	Interpersonal Physical Violence predicting Negative Affectivity via fMRI_PC_12	99.99%	Indirect Effect of Age6	NA
8972	0.00334692985629627	-0.00298509669395829	0.00955484006713721	Interpersonal Physical Violence predicting Negative Affectivity via fMRI_PC_12	99.99%	Direct Effect of Age6	NA
8973	0.000308163935227292	-0.000856153057007982	0.00195802706330522	Interpersonal Physical Violence predicting Negative Affectivity via fMRI_PC_12	99.99%	Indirect Effect of Age10	NA
8974	0.00194429540413268	-0.00473328918293904	0.00877312376014087	Interpersonal Physical Violence predicting Negative Affectivity via fMRI_PC_12	99.99%	Direct Effect of Age10	NA
8975	0.000333421135744664	-0.000899080769623731	0.00205290224004112	Interpersonal Physical Violence predicting Negative Affectivity via fMRI_PC_12	99.99%	Indirect Effect of Age12	NA
8976	0.00124297817805088	-0.00562564850725116	0.00859090262355307	Interpersonal Physical Violence predicting Negative Affectivity via fMRI_PC_12	99.99%	Direct Effect of Age12	NA
8977	0.000383935536779408	-0.000832899067390625	0.00224265259351292	Interpersonal Physical Violence predicting Negative Affectivity via fMRI_PC_12	99.99%	Indirect Effect of Age16	NA
8978	-0.000159656274112711	-0.00766847560910855	0.00804839891584512	Interpersonal Physical Violence predicting Negative Affectivity via fMRI_PC_12	99.99%	Direct Effect of Age16	NA
8979	0.000497592939107583	-0.00107652653893423	0.00301810964584318	Interpersonal Physical Violence predicting Negative Affectivity via fMRI_PC_12	99.99%	Indirect Effect of Age25	NA
8980	-0.0033155837914808	-0.0129237062097007	0.0072881834543165	Interpersonal Physical Violence predicting Negative Affectivity via fMRI_PC_12	99.99%	Direct Effect of Age25	NA
8981	0.000374621944088627	-0.000845101318739854	0.00220766737209156	Interpersonal Physical Violence predicting Negative Affectivity via fMRI_PC_12	99.99%	Total Indirect Effect	NA
8982	0.000473576397093579	-0.00688809936694527	0.00849022360847093	Interpersonal Physical Violence predicting Negative Affectivity via fMRI_PC_12	99.99%	Total Direct Effect	NA
8983	-0.00059931722444933	-0.00459054954761827	0.00207088270478479	Interpersonal Physical Violence predicting Negative Affectivity via fMRI_PC_12	99.9999%	Index of Moderated Mediation of Sex	NA
8984	1.2628600258686e-05	-4.64752956494703e-05	0.000118319020379849	Interpersonal Physical Violence predicting Negative Affectivity via fMRI_PC_12	99.9999%	Index of Moderated Mediation of First Age	NA
8985	0.000719229348146992	-0.00216538331468772	0.00486850228459414	Interpersonal Physical Violence predicting Negative Affectivity via fMRI_PC_12	99.9999%	Indirect Effect of Male	NA
8986	0.000119912123697662	-0.000694597444199242	0.00127758203777629	Interpersonal Physical Violence predicting Negative Affectivity via fMRI_PC_12	99.9999%	Indirect Effect of Female	NA
8987	0.00631176207091583	-0.00939101482056248	0.0228560829564178	Interpersonal Physical Violence predicting Negative Affectivity via fMRI_PC_12	99.9999%	Direct Effect of Male	NA
8988	-0.00449312074284222	-0.00809010796793693	-0.00104411311077093	Interpersonal Physical Violence predicting Negative Affectivity via fMRI_PC_12	99.9999%	Direct Effect of Female	*
8989	0.000257649534192548	-0.000928940715811996	0.00192026539331734	Interpersonal Physical Violence predicting Negative Affectivity via fMRI_PC_12	99.9999%	Indirect Effect of Age6	NA
8990	0.00334692985629627	-0.00312226612137346	0.0101006137864009	Interpersonal Physical Violence predicting Negative Affectivity via fMRI_PC_12	99.9999%	Direct Effect of Age6	NA
8991	0.000308163935227292	-0.00106532378878954	0.00210680171230021	Interpersonal Physical Violence predicting Negative Affectivity via fMRI_PC_12	99.9999%	Indirect Effect of Age10	NA
8992	0.00194429540413268	-0.00489534710213885	0.00901449825900688	Interpersonal Physical Violence predicting Negative Affectivity via fMRI_PC_12	99.9999%	Direct Effect of Age10	NA
8993	0.000333421135744664	-0.00115315128751077	0.00229408140710342	Interpersonal Physical Violence predicting Negative Affectivity via fMRI_PC_12	99.9999%	Indirect Effect of Age12	NA
8994	0.00124297817805088	-0.00587160082904261	0.00856785632557479	Interpersonal Physical Violence predicting Negative Affectivity via fMRI_PC_12	99.9999%	Direct Effect of Age12	NA
8995	0.000383935536779408	-0.00133026435282689	0.00266895821988282	Interpersonal Physical Violence predicting Negative Affectivity via fMRI_PC_12	99.9999%	Indirect Effect of Age16	NA
8996	-0.000159656274112711	-0.00827700996643516	0.00780815785631787	Interpersonal Physical Violence predicting Negative Affectivity via fMRI_PC_12	99.9999%	Direct Effect of Age16	NA
8997	0.000497592939107583	-0.00172918670260583	0.00351243104863647	Interpersonal Physical Violence predicting Negative Affectivity via fMRI_PC_12	99.9999%	Indirect Effect of Age25	NA
8998	-0.0033155837914808	-0.0137013510076303	0.0062420601248213	Interpersonal Physical Violence predicting Negative Affectivity via fMRI_PC_12	99.9999%	Direct Effect of Age25	NA
8999	0.000374621944088627	-0.00129757488249778	0.00259984030752662	Interpersonal Physical Violence predicting Negative Affectivity via fMRI_PC_12	99.9999%	Total Indirect Effect	NA
9000	0.000473576397093579	-0.00670051381887235	0.00856198021875311	Interpersonal Physical Violence predicting Negative Affectivity via fMRI_PC_12	99.9999%	Total Direct Effect	NA
9001	-3.36403810923291e-05	-0.000831556976802037	0.000589340354355201	Interpersonal Physical Violence predicting Negative Affectivity via fMRI_PC_13	97.50%	Index of Moderated Mediation of Sex	NA
9002	4.34327622450088e-06	-1.73321158137167e-05	4.12807420239651e-05	Interpersonal Physical Violence predicting Negative Affectivity via fMRI_PC_13	97.50%	Index of Moderated Mediation of First Age	NA
9003	6.44389381291117e-05	-0.000556884326062588	0.00101345353437727	Interpersonal Physical Violence predicting Negative Affectivity via fMRI_PC_13	97.50%	Indirect Effect of Male	NA
9004	3.07985570367826e-05	-0.00020933061652468	0.000413758808274148	Interpersonal Physical Violence predicting Negative Affectivity via fMRI_PC_13	97.50%	Indirect Effect of Female	NA
9005	0.00703689265089286	-0.00231255851629467	0.01636425185747	Interpersonal Physical Violence predicting Negative Affectivity via fMRI_PC_13	97.50%	Direct Effect of Male	NA
9006	-0.00440202794004753	-0.00648182395048007	-0.00238913342080139	Interpersonal Physical Violence predicting Negative Affectivity via fMRI_PC_13	97.50%	Direct Effect of Female	*
9007	4.86612297158306e-06	-0.00027338376211123	0.000337131136243023	Interpersonal Physical Violence predicting Negative Affectivity via fMRI_PC_13	97.50%	Indirect Effect of Age6	NA
9008	0.00363109657266063	-0.000235187748522557	0.00747881501378995	Interpersonal Physical Violence predicting Negative Affectivity via fMRI_PC_13	97.50%	Direct Effect of Age6	NA
9009	2.22392278695866e-05	-0.000254698207705835	0.00043214747273548	Interpersonal Physical Violence predicting Negative Affectivity via fMRI_PC_13	97.50%	Indirect Effect of Age10	NA
9010	0.00226145197927505	-0.00182618245234897	0.00636824211145316	Interpersonal Physical Violence predicting Negative Affectivity via fMRI_PC_13	97.50%	Direct Effect of Age10	NA
9011	3.09257803185884e-05	-0.00026252055456414	0.00048634163582885	Interpersonal Physical Violence predicting Negative Affectivity via fMRI_PC_13	97.50%	Indirect Effect of Age12	NA
9012	0.00157662968258225	-0.00267421430551449	0.00586984704535277	Interpersonal Physical Violence predicting Negative Affectivity via fMRI_PC_13	97.50%	Direct Effect of Age12	NA
9013	4.82988852165919e-05	-0.000294194895779703	0.000621596450984824	Interpersonal Physical Violence predicting Negative Affectivity via fMRI_PC_13	97.50%	Indirect Effect of Age16	NA
9014	0.000206985089196666	-0.0044129208709102	0.00487911698342494	Interpersonal Physical Violence predicting Negative Affectivity via fMRI_PC_13	97.50%	Direct Effect of Age16	NA
9015	8.73883712370998e-05	-0.00040561241847132	0.000942380866508117	Interpersonal Physical Violence predicting Negative Affectivity via fMRI_PC_13	97.50%	Indirect Effect of Age25	NA
9016	-0.00287471524592091	-0.00859963792186962	0.00283378435469964	Interpersonal Physical Violence predicting Negative Affectivity via fMRI_PC_13	97.50%	Direct Effect of Age25	NA
9017	4.50957190010225e-05	-0.000288032258974278	0.000595294652681155	Interpersonal Physical Violence predicting Negative Affectivity via fMRI_PC_13	97.50%	Total Indirect Effect	NA
9018	0.000504609030103157	-0.00404007638446573	0.00510927192362711	Interpersonal Physical Violence predicting Negative Affectivity via fMRI_PC_13	97.50%	Total Direct Effect	NA
9019	-3.36403810923291e-05	-0.00106371953454424	0.000726342033512845	Interpersonal Physical Violence predicting Negative Affectivity via fMRI_PC_13	99.00%	Index of Moderated Mediation of Sex	NA
9020	4.34327622450088e-06	-2.17096028017716e-05	5.28613549726597e-05	Interpersonal Physical Violence predicting Negative Affectivity via fMRI_PC_13	99.00%	Index of Moderated Mediation of First Age	NA
9021	6.44389381291117e-05	-0.0007046425122951	0.0012542800839754	Interpersonal Physical Violence predicting Negative Affectivity via fMRI_PC_13	99.00%	Indirect Effect of Male	NA
9022	3.07985570367826e-05	-0.000270838984332149	0.000538632333938925	Interpersonal Physical Violence predicting Negative Affectivity via fMRI_PC_13	99.00%	Indirect Effect of Female	NA
9023	0.00703689265089286	-0.00379370368962347	0.0178376927242486	Interpersonal Physical Violence predicting Negative Affectivity via fMRI_PC_13	99.00%	Direct Effect of Male	NA
9024	-0.00440202794004753	-0.00674322252299454	-0.00206583397127125	Interpersonal Physical Violence predicting Negative Affectivity via fMRI_PC_13	99.00%	Direct Effect of Female	*
9025	4.86612297158306e-06	-0.000333130494502765	0.000418557196606781	Interpersonal Physical Violence predicting Negative Affectivity via fMRI_PC_13	99.00%	Indirect Effect of Age6	NA
9026	0.00363109657266063	-0.000814818257809158	0.00806686535367881	Interpersonal Physical Violence predicting Negative Affectivity via fMRI_PC_13	99.00%	Direct Effect of Age6	NA
9027	2.22392278695866e-05	-0.00032110226305278	0.000544459967103581	Interpersonal Physical Violence predicting Negative Affectivity via fMRI_PC_13	99.00%	Indirect Effect of Age10	NA
9028	0.00226145197927505	-0.00246475625249886	0.0069846401375111	Interpersonal Physical Violence predicting Negative Affectivity via fMRI_PC_13	99.00%	Direct Effect of Age10	NA
9029	3.09257803185884e-05	-0.00032626459267127	0.000616731967707787	Interpersonal Physical Violence predicting Negative Affectivity via fMRI_PC_13	99.00%	Indirect Effect of Age12	NA
9030	0.00157662968258225	-0.0033627677404463	0.00643773251755476	Interpersonal Physical Violence predicting Negative Affectivity via fMRI_PC_13	99.00%	Direct Effect of Age12	NA
9031	4.82988852165919e-05	-0.000352582506631996	0.000796992165507766	Interpersonal Physical Violence predicting Negative Affectivity via fMRI_PC_13	99.00%	Indirect Effect of Age16	NA
9032	0.000206985089196666	-0.00515219677474662	0.00542598140667826	Interpersonal Physical Violence predicting Negative Affectivity via fMRI_PC_13	99.00%	Direct Effect of Age16	NA
9033	8.73883712370998e-05	-0.000498579747567496	0.00122344881524889	Interpersonal Physical Violence predicting Negative Affectivity via fMRI_PC_13	99.00%	Indirect Effect of Age25	NA
9034	-0.00287471524592091	-0.00948953308961471	0.00360010463957312	Interpersonal Physical Violence predicting Negative Affectivity via fMRI_PC_13	99.00%	Direct Effect of Age25	NA
9035	4.50957190010225e-05	-0.000343898462013107	0.000764049247220575	Interpersonal Physical Violence predicting Negative Affectivity via fMRI_PC_13	99.00%	Total Indirect Effect	NA
9036	0.000504609030103157	-0.00477778401716378	0.00576026372901606	Interpersonal Physical Violence predicting Negative Affectivity via fMRI_PC_13	99.00%	Total Direct Effect	NA
9037	-3.36403810923291e-05	-0.00172086602109027	0.00153001102555503	Interpersonal Physical Violence predicting Negative Affectivity via fMRI_PC_13	99.99%	Index of Moderated Mediation of Sex	NA
9038	4.34327622450088e-06	-5.05745566893343e-05	9.45441378677183e-05	Interpersonal Physical Violence predicting Negative Affectivity via fMRI_PC_13	99.99%	Index of Moderated Mediation of First Age	NA
9039	6.44389381291117e-05	-0.00141372261837893	0.00246216834756678	Interpersonal Physical Violence predicting Negative Affectivity via fMRI_PC_13	99.99%	Indirect Effect of Male	NA
9040	3.07985570367826e-05	-0.000685525079086252	0.0010089954696765	Interpersonal Physical Violence predicting Negative Affectivity via fMRI_PC_13	99.99%	Indirect Effect of Female	NA
9041	0.00703689265089286	-0.00825141304095995	0.0223821321812375	Interpersonal Physical Violence predicting Negative Affectivity via fMRI_PC_13	99.99%	Direct Effect of Male	NA
9042	-0.00440202794004753	-0.00773593413706997	-0.0011585565717076	Interpersonal Physical Violence predicting Negative Affectivity via fMRI_PC_13	99.99%	Direct Effect of Female	*
9043	4.86612297158306e-06	-0.000668756741948079	0.000729383484991478	Interpersonal Physical Violence predicting Negative Affectivity via fMRI_PC_13	99.99%	Indirect Effect of Age6	NA
9044	0.00363109657266063	-0.00280783496794667	0.00975527522230926	Interpersonal Physical Violence predicting Negative Affectivity via fMRI_PC_13	99.99%	Direct Effect of Age6	NA
9045	2.22392278695866e-05	-0.000611785352171084	0.00109803363213632	Interpersonal Physical Violence predicting Negative Affectivity via fMRI_PC_13	99.99%	Indirect Effect of Age10	NA
9046	0.00226145197927505	-0.00452555022155319	0.00905304337037963	Interpersonal Physical Violence predicting Negative Affectivity via fMRI_PC_13	99.99%	Direct Effect of Age10	NA
9047	3.09257803185884e-05	-0.000676128992750549	0.00116903988344419	Interpersonal Physical Violence predicting Negative Affectivity via fMRI_PC_13	99.99%	Indirect Effect of Age12	NA
9048	0.00157662968258225	-0.0056622648718112	0.00870966533911323	Interpersonal Physical Violence predicting Negative Affectivity via fMRI_PC_13	99.99%	Direct Effect of Age12	NA
9049	4.82988852165919e-05	-0.000832504374489389	0.00138157535851707	Interpersonal Physical Violence predicting Negative Affectivity via fMRI_PC_13	99.99%	Indirect Effect of Age16	NA
9050	0.000206985089196666	-0.00793569417232723	0.00802290927658043	Interpersonal Physical Violence predicting Negative Affectivity via fMRI_PC_13	99.99%	Direct Effect of Age16	NA
9051	8.73883712370998e-05	-0.00116358732965446	0.00216020685682979	Interpersonal Physical Violence predicting Negative Affectivity via fMRI_PC_13	99.99%	Indirect Effect of Age25	NA
9052	-0.00287471524592091	-0.0129944645281057	0.00655336540335644	Interpersonal Physical Violence predicting Negative Affectivity via fMRI_PC_13	99.99%	Direct Effect of Age25	NA
9053	4.50957190010225e-05	-0.000805373965663362	0.00131815015589149	Interpersonal Physical Violence predicting Negative Affectivity via fMRI_PC_13	99.99%	Total Indirect Effect	NA
9054	0.000504609030103157	-0.00752189151046295	0.00812673775729894	Interpersonal Physical Violence predicting Negative Affectivity via fMRI_PC_13	99.99%	Total Direct Effect	NA
9055	-3.36403810923291e-05	-0.00330714794506743	0.0018463498803224	Interpersonal Physical Violence predicting Negative Affectivity via fMRI_PC_13	99.9999%	Index of Moderated Mediation of Sex	NA
9056	4.34327622450088e-06	-5.82770845441e-05	8.46997956444187e-05	Interpersonal Physical Violence predicting Negative Affectivity via fMRI_PC_13	99.9999%	Index of Moderated Mediation of First Age	NA
9057	6.44389381291117e-05	-0.00189011987086851	0.00309056160157321	Interpersonal Physical Violence predicting Negative Affectivity via fMRI_PC_13	99.9999%	Indirect Effect of Male	NA
9058	3.07985570367826e-05	-0.000668540129480363	0.000880972803291144	Interpersonal Physical Violence predicting Negative Affectivity via fMRI_PC_13	99.9999%	Indirect Effect of Female	NA
9059	0.00703689265089286	-0.00949234795244388	0.023102963036604	Interpersonal Physical Violence predicting Negative Affectivity via fMRI_PC_13	99.9999%	Direct Effect of Male	NA
9060	-0.00440202794004753	-0.00797366247857448	-0.000657545311770265	Interpersonal Physical Violence predicting Negative Affectivity via fMRI_PC_13	99.9999%	Direct Effect of Female	*
9061	4.86612297158306e-06	-0.000858105979805079	0.00126684550257028	Interpersonal Physical Violence predicting Negative Affectivity via fMRI_PC_13	99.9999%	Indirect Effect of Age6	NA
9062	0.00363109657266063	-0.00312745597566483	0.010364412108512	Interpersonal Physical Violence predicting Negative Affectivity via fMRI_PC_13	99.9999%	Direct Effect of Age6	NA
9063	2.22392278695866e-05	-0.000845529710969391	0.00123425765447766	Interpersonal Physical Violence predicting Negative Affectivity via fMRI_PC_13	99.9999%	Indirect Effect of Age10	NA
9064	0.00226145197927505	-0.00494381134073939	0.0094291240512587	Interpersonal Physical Violence predicting Negative Affectivity via fMRI_PC_13	99.9999%	Direct Effect of Age10	NA
9065	3.09257803185884e-05	-0.000847616505646784	0.00121876850832558	Interpersonal Physical Violence predicting Negative Affectivity via fMRI_PC_13	99.9999%	Indirect Effect of Age12	NA
9066	0.00157662968258225	-0.00586038356844634	0.00896155740465347	Interpersonal Physical Violence predicting Negative Affectivity via fMRI_PC_13	99.9999%	Direct Effect of Age12	NA
9067	4.82988852165919e-05	-0.00088214384936336	0.00147704983650076	Interpersonal Physical Violence predicting Negative Affectivity via fMRI_PC_13	99.9999%	Indirect Effect of Age16	NA
9068	0.000206985089196666	-0.00781341121073945	0.00802985565463376	Interpersonal Physical Violence predicting Negative Affectivity via fMRI_PC_13	99.9999%	Direct Effect of Age16	NA
9069	8.73883712370998e-05	-0.00126693018431609	0.00218326825401043	Interpersonal Physical Violence predicting Negative Affectivity via fMRI_PC_13	99.9999%	Indirect Effect of Age25	NA
9070	-0.00287471524592091	-0.0126110614101393	0.00602710410954419	Interpersonal Physical Violence predicting Negative Affectivity via fMRI_PC_13	99.9999%	Direct Effect of Age25	NA
9071	4.50957190010225e-05	-0.000875507029069497	0.001419241105591	Interpersonal Physical Violence predicting Negative Affectivity via fMRI_PC_13	99.9999%	Total Indirect Effect	NA
9072	0.000504609030103157	-0.00767156197109766	0.00830286098626575	Interpersonal Physical Violence predicting Negative Affectivity via fMRI_PC_13	99.9999%	Total Direct Effect	NA
9073	-0.00107845216525036	-0.00348387691669546	0.000372925097136721	Interpersonal Physical Violence predicting Negative Affectivity via fMRI_PC_14	97.50%	Index of Moderated Mediation of Sex	NA
9074	1.42948109189319e-05	-1.36194096404209e-05	5.29853681680061e-05	Interpersonal Physical Violence predicting Negative Affectivity via fMRI_PC_14	97.50%	Index of Moderated Mediation of First Age	NA
9075	0.00114027172565976	-0.000413902128158498	0.00364653611886544	Interpersonal Physical Violence predicting Negative Affectivity via fMRI_PC_14	97.50%	Indirect Effect of Male	NA
9076	6.18195604094019e-05	-0.000297482009764974	0.000439274469633644	Interpersonal Physical Violence predicting Negative Affectivity via fMRI_PC_14	97.50%	Indirect Effect of Female	NA
9077	0.00597630651002059	-0.00369759956608434	0.0156817122536035	Interpersonal Physical Violence predicting Negative Affectivity via fMRI_PC_14	97.50%	Direct Effect of Male	NA
9078	-0.00440315681204301	-0.00648898350718378	-0.00235509267811695	Interpersonal Physical Violence predicting Negative Affectivity via fMRI_PC_14	97.50%	Direct Effect of Female	*
9079	0.000387756044504197	-0.000162443870920134	0.00134419976581813	Interpersonal Physical Violence predicting Negative Affectivity via fMRI_PC_14	97.50%	Indirect Effect of Age6	NA
9080	0.00324738832807355	-0.000712919188762534	0.00724869471520544	Interpersonal Physical Violence predicting Negative Affectivity via fMRI_PC_14	97.50%	Direct Effect of Age6	NA
9081	0.000444935288179924	-0.000178850663608687	0.00147531007753424	Interpersonal Physical Violence predicting Negative Affectivity via fMRI_PC_14	97.50%	Indirect Effect of Age10	NA
9082	0.00184851190022382	-0.0023609285884621	0.00608327146088421	Interpersonal Physical Violence predicting Negative Affectivity via fMRI_PC_14	97.50%	Direct Effect of Age10	NA
9083	0.000473524910017788	-0.000194796456132882	0.00155066287205989	Interpersonal Physical Violence predicting Negative Affectivity via fMRI_PC_14	97.50%	Indirect Effect of Age12	NA
9084	0.00114907368629896	-0.0032345093026883	0.0055551456480312	Interpersonal Physical Violence predicting Negative Affectivity via fMRI_PC_14	97.50%	Direct Effect of Age12	NA
9085	0.000530704153693516	-0.000221830550062682	0.00170122410547567	Interpersonal Physical Violence predicting Negative Affectivity via fMRI_PC_14	97.50%	Indirect Effect of Age16	NA
9086	-0.000249802741550774	-0.00500425944737654	0.0045244232705478	Interpersonal Physical Violence predicting Negative Affectivity via fMRI_PC_14	97.50%	Direct Effect of Age16	NA
9087	0.000659357451963902	-0.000289451902928507	0.00210595513482689	Interpersonal Physical Violence predicting Negative Affectivity via fMRI_PC_14	97.50%	Indirect Effect of Age25	NA
9088	-0.00339727470421267	-0.00932293949695148	0.0024616247028328	Interpersonal Physical Violence predicting Negative Affectivity via fMRI_PC_14	97.50%	Direct Effect of Age25	NA
9089	0.000520161730640803	-0.000215338852182183	0.00167709398549808	Interpersonal Physical Violence predicting Negative Affectivity via fMRI_PC_14	97.50%	Total Indirect Effect	NA
9090	0.000528276830474824	-0.00402126953373351	0.0051036074907557	Interpersonal Physical Violence predicting Negative Affectivity via fMRI_PC_14	97.50%	Total Direct Effect	NA
9091	-0.00107845216525036	-0.00393820677214833	0.000577847154010571	Interpersonal Physical Violence predicting Negative Affectivity via fMRI_PC_14	99.00%	Index of Moderated Mediation of Sex	NA
9092	1.42948109189319e-05	-1.88937718693056e-05	6.18491072370418e-05	Interpersonal Physical Violence predicting Negative Affectivity via fMRI_PC_14	99.00%	Index of Moderated Mediation of First Age	NA
9093	0.00114027172565976	-0.000642054736027827	0.00411944646318848	Interpersonal Physical Violence predicting Negative Affectivity via fMRI_PC_14	99.00%	Indirect Effect of Male	NA
9094	6.18195604094019e-05	-0.000380078075556133	0.000523257659344581	Interpersonal Physical Violence predicting Negative Affectivity via fMRI_PC_14	99.00%	Indirect Effect of Female	NA
9095	0.00597630651002059	-0.00534804993435498	0.017129702805793	Interpersonal Physical Violence predicting Negative Affectivity via fMRI_PC_14	99.00%	Direct Effect of Male	NA
9096	-0.00440315681204301	-0.0067724054530168	-0.00207688542649067	Interpersonal Physical Violence predicting Negative Affectivity via fMRI_PC_14	99.00%	Direct Effect of Female	*
9097	0.000387756044504197	-0.000231032743091369	0.00152471559367216	Interpersonal Physical Violence predicting Negative Affectivity via fMRI_PC_14	99.00%	Indirect Effect of Age6	NA
9098	0.00324738832807355	-0.00134819067274863	0.00779408709885665	Interpersonal Physical Violence predicting Negative Affectivity via fMRI_PC_14	99.00%	Direct Effect of Age6	NA
9099	0.000444935288179924	-0.000263858358412664	0.00167033293663402	Interpersonal Physical Violence predicting Negative Affectivity via fMRI_PC_14	99.00%	Indirect Effect of Age10	NA
9100	0.00184851190022382	-0.00302521376164809	0.00672121807866196	Interpersonal Physical Violence predicting Negative Affectivity via fMRI_PC_14	99.00%	Direct Effect of Age10	NA
9101	0.000473524910017788	-0.000279102434852415	0.00175705031192404	Interpersonal Physical Violence predicting Negative Affectivity via fMRI_PC_14	99.00%	Indirect Effect of Age12	NA
9102	0.00114907368629896	-0.00392101174014315	0.00618482352024634	Interpersonal Physical Violence predicting Negative Affectivity via fMRI_PC_14	99.00%	Direct Effect of Age12	NA
9103	0.000530704153693516	-0.000317688127049693	0.00193896179910576	Interpersonal Physical Violence predicting Negative Affectivity via fMRI_PC_14	99.00%	Indirect Effect of Age16	NA
9104	-0.000249802741550774	-0.00577239485907402	0.00524687261243546	Interpersonal Physical Violence predicting Negative Affectivity via fMRI_PC_14	99.00%	Direct Effect of Age16	NA
9105	0.000659357451963902	-0.000411498487391417	0.00242823535488923	Interpersonal Physical Violence predicting Negative Affectivity via fMRI_PC_14	99.00%	Indirect Effect of Age25	NA
9106	-0.00339727470421267	-0.0101736719880797	0.00331901992086869	Interpersonal Physical Violence predicting Negative Affectivity via fMRI_PC_14	99.00%	Direct Effect of Age25	NA
9107	0.000520161730640803	-0.000307638673966082	0.00190139616782754	Interpersonal Physical Violence predicting Negative Affectivity via fMRI_PC_14	99.00%	Total Indirect Effect	NA
9108	0.000528276830474824	-0.00479508318585708	0.00585163191900173	Interpersonal Physical Violence predicting Negative Affectivity via fMRI_PC_14	99.00%	Total Direct Effect	NA
9109	-0.00107845216525036	-0.00595333314674303	0.00135139410354558	Interpersonal Physical Violence predicting Negative Affectivity via fMRI_PC_14	99.99%	Index of Moderated Mediation of Sex	NA
9110	1.42948109189319e-05	-4.95939692214743e-05	9.22522596805626e-05	Interpersonal Physical Violence predicting Negative Affectivity via fMRI_PC_14	99.99%	Index of Moderated Mediation of First Age	NA
9111	0.00114027172565976	-0.00151534361881167	0.00586763252481254	Interpersonal Physical Violence predicting Negative Affectivity via fMRI_PC_14	99.99%	Indirect Effect of Male	NA
9112	6.18195604094019e-05	-0.000794243702681368	0.000818438769996537	Interpersonal Physical Violence predicting Negative Affectivity via fMRI_PC_14	99.99%	Indirect Effect of Female	NA
9113	0.00597630651002059	-0.0112835763008409	0.0214405424612291	Interpersonal Physical Violence predicting Negative Affectivity via fMRI_PC_14	99.99%	Direct Effect of Male	NA
9114	-0.00440315681204301	-0.00786850889633506	-0.00114539887487075	Interpersonal Physical Violence predicting Negative Affectivity via fMRI_PC_14	99.99%	Direct Effect of Female	*
9115	0.000387756044504197	-0.000545985863650162	0.00233596467948529	Interpersonal Physical Violence predicting Negative Affectivity via fMRI_PC_14	99.99%	Indirect Effect of Age6	NA
9116	0.00324738832807355	-0.00372091697625213	0.0095364815553345	Interpersonal Physical Violence predicting Negative Affectivity via fMRI_PC_14	99.99%	Direct Effect of Age6	NA
9117	0.000444935288179924	-0.000627089440536196	0.00243316762692363	Interpersonal Physical Violence predicting Negative Affectivity via fMRI_PC_14	99.99%	Indirect Effect of Age10	NA
9118	0.00184851190022382	-0.00543466210703598	0.0084709406971641	Interpersonal Physical Violence predicting Negative Affectivity via fMRI_PC_14	99.99%	Direct Effect of Age10	NA
9119	0.000473524910017788	-0.00068219316467233	0.00257755925443322	Interpersonal Physical Violence predicting Negative Affectivity via fMRI_PC_14	99.99%	Indirect Effect of Age12	NA
9120	0.00114907368629896	-0.00620597818176415	0.00806265787844072	Interpersonal Physical Violence predicting Negative Affectivity via fMRI_PC_14	99.99%	Direct Effect of Age12	NA
9121	0.000530704153693516	-0.000792400612944597	0.00290995723602132	Interpersonal Physical Violence predicting Negative Affectivity via fMRI_PC_14	99.99%	Indirect Effect of Age16	NA
9122	-0.000249802741550774	-0.00824473497581119	0.00731211306036009	Interpersonal Physical Violence predicting Negative Affectivity via fMRI_PC_14	99.99%	Direct Effect of Age16	NA
9123	0.000659357451963902	-0.0010403673715572	0.00362773952625737	Interpersonal Physical Violence predicting Negative Affectivity via fMRI_PC_14	99.99%	Indirect Effect of Age25	NA
9124	-0.00339727470421267	-0.0132134619120985	0.00627177801695025	Interpersonal Physical Violence predicting Negative Affectivity via fMRI_PC_14	99.99%	Direct Effect of Age25	NA
9125	0.000520161730640803	-0.000772081114669398	0.00284867135816601	Interpersonal Physical Violence predicting Negative Affectivity via fMRI_PC_14	99.99%	Total Indirect Effect	NA
9126	0.000528276830474824	-0.00760129478817019	0.00771718070132188	Interpersonal Physical Violence predicting Negative Affectivity via fMRI_PC_14	99.99%	Total Direct Effect	NA
9127	-0.00107845216525036	-0.00677786190534884	0.00199934861576897	Interpersonal Physical Violence predicting Negative Affectivity via fMRI_PC_14	99.9999%	Index of Moderated Mediation of Sex	NA
9128	1.42948109189319e-05	-7.37221307865345e-05	0.000116625193288482	Interpersonal Physical Violence predicting Negative Affectivity via fMRI_PC_14	99.9999%	Index of Moderated Mediation of First Age	NA
9129	0.00114027172565976	-0.00201021174187254	0.00694052774666328	Interpersonal Physical Violence predicting Negative Affectivity via fMRI_PC_14	99.9999%	Indirect Effect of Male	NA
9130	6.18195604094019e-05	-0.00110670086672164	0.00104714924139128	Interpersonal Physical Violence predicting Negative Affectivity via fMRI_PC_14	99.9999%	Indirect Effect of Female	NA
9131	0.00597630651002059	-0.0140364044055096	0.0241168275220697	Interpersonal Physical Violence predicting Negative Affectivity via fMRI_PC_14	99.9999%	Direct Effect of Male	NA
9132	-0.00440315681204301	-0.0084276154619196	-0.000960970721287256	Interpersonal Physical Violence predicting Negative Affectivity via fMRI_PC_14	99.9999%	Direct Effect of Female	*
9133	0.000387756044504197	-0.000713529637718031	0.00268804378054139	Interpersonal Physical Violence predicting Negative Affectivity via fMRI_PC_14	99.9999%	Indirect Effect of Age6	NA
9134	0.00324738832807355	-0.00509733093718665	0.0104741102223881	Interpersonal Physical Violence predicting Negative Affectivity via fMRI_PC_14	99.9999%	Direct Effect of Age6	NA
9135	0.000444935288179924	-0.000784762766353211	0.00284203593682966	Interpersonal Physical Violence predicting Negative Affectivity via fMRI_PC_14	99.9999%	Indirect Effect of Age10	NA
9136	0.00184851190022382	-0.00671712829690496	0.00978325569721537	Interpersonal Physical Violence predicting Negative Affectivity via fMRI_PC_14	99.9999%	Direct Effect of Age10	NA
9137	0.000473524910017788	-0.000826623551971478	0.0029190320149738	Interpersonal Physical Violence predicting Negative Affectivity via fMRI_PC_14	99.9999%	Indirect Effect of Age12	NA
9138	0.00114907368629896	-0.00752702697676412	0.00949514418492923	Interpersonal Physical Violence predicting Negative Affectivity via fMRI_PC_14	99.9999%	Direct Effect of Age12	NA
9139	0.000530704153693516	-0.000988692859943346	0.00321538580490333	Interpersonal Physical Violence predicting Negative Affectivity via fMRI_PC_14	99.9999%	Indirect Effect of Age16	NA
9140	-0.000249802741550774	-0.00914682433648243	0.00891919654077374	Interpersonal Physical Violence predicting Negative Affectivity via fMRI_PC_14	99.9999%	Direct Effect of Age16	NA
9141	0.000659357451963902	-0.00138692170595493	0.00414820624558236	Interpersonal Physical Violence predicting Negative Affectivity via fMRI_PC_14	99.9999%	Indirect Effect of Age25	NA
9142	-0.00339727470421267	-0.0130683277065254	0.00763000023644693	Interpersonal Physical Violence predicting Negative Affectivity via fMRI_PC_14	99.9999%	Direct Effect of Age25	NA
9143	0.000520161730640803	-0.000956092603883596	0.00315067856396071	Interpersonal Physical Violence predicting Negative Affectivity via fMRI_PC_14	99.9999%	Total Indirect Effect	NA
9144	0.000528276830474824	-0.0080299718758234	0.00986391312929753	Interpersonal Physical Violence predicting Negative Affectivity via fMRI_PC_14	99.9999%	Total Direct Effect	NA
9145	0.000290171629157463	-0.00192472264488633	0.0025876835493147	Interpersonal Physical Violence predicting Negative Affectivity via fMRI_PC_15	97.50%	Index of Moderated Mediation of Sex	NA
9146	2.83527393751213e-07	-5.07381866759678e-05	5.61418525683314e-05	Interpersonal Physical Violence predicting Negative Affectivity via fMRI_PC_15	97.50%	Index of Moderated Mediation of First Age	NA
9147	-0.000292379499687473	-0.00259311811665964	0.00196862013890001	Interpersonal Physical Violence predicting Negative Affectivity via fMRI_PC_15	97.50%	Indirect Effect of Male	NA
9148	-2.20787053000967e-06	-0.000600244667218893	0.000632237348253803	Interpersonal Physical Violence predicting Negative Affectivity via fMRI_PC_15	97.50%	Indirect Effect of Female	NA
9149	0.00734706326755916	-0.00225844775622019	0.0168886541660829	Interpersonal Physical Violence predicting Negative Affectivity via fMRI_PC_15	97.50%	Direct Effect of Male	NA
9150	-0.00436010278853323	-0.00639900750100101	-0.00231442253431973	Interpersonal Physical Violence predicting Negative Affectivity via fMRI_PC_15	97.50%	Direct Effect of Female	*
9151	-0.000128156985406552	-0.00111608904068662	0.000847306592096744	Interpersonal Physical Violence predicting Negative Affectivity via fMRI_PC_15	97.50%	Indirect Effect of Age6	NA
9152	0.00374100729630673	-0.000202454232836452	0.00769571809363104	Interpersonal Physical Violence predicting Negative Affectivity via fMRI_PC_15	97.50%	Direct Effect of Age6	NA
9153	-0.000127022875831547	-0.00115434303076294	0.0008609715223405	Interpersonal Physical Violence predicting Negative Affectivity via fMRI_PC_15	97.50%	Indirect Effect of Age10	NA
9154	0.00239123584756149	-0.0017998831427488	0.00656826760725644	Interpersonal Physical Violence predicting Negative Affectivity via fMRI_PC_15	97.50%	Direct Effect of Age10	NA
9155	-0.000126455821044045	-0.00119177334568053	0.000884335566792226	Interpersonal Physical Violence predicting Negative Affectivity via fMRI_PC_15	97.50%	Indirect Effect of Age12	NA
9156	0.00171635012318887	-0.00263030840490092	0.00604997481829272	Interpersonal Physical Violence predicting Negative Affectivity via fMRI_PC_15	97.50%	Direct Effect of Age12	NA
9157	-0.00012532171146904	-0.00130802002064981	0.000935958831018252	Interpersonal Physical Violence predicting Negative Affectivity via fMRI_PC_15	97.50%	Indirect Effect of Age16	NA
9158	0.000366578674443636	-0.0043859088210199	0.00509486409313852	Interpersonal Physical Violence predicting Negative Affectivity via fMRI_PC_15	97.50%	Direct Effect of Age16	NA
9159	-0.000122769964925279	-0.00164973135682356	0.00120561279710735	Interpersonal Physical Violence predicting Negative Affectivity via fMRI_PC_15	97.50%	Indirect Effect of Age25	NA
9160	-0.00267040708523315	-0.00844944024073838	0.00304948883362042	Interpersonal Physical Violence predicting Negative Affectivity via fMRI_PC_15	97.50%	Direct Effect of Age25	NA
9161	-0.000125530812921931	-0.00128103399193128	0.000927162342250415	Interpersonal Physical Violence predicting Negative Affectivity via fMRI_PC_15	97.50%	Total Indirect Effect	NA
9162	0.000489911972384108	-0.00404829022087184	0.00507345401908214	Interpersonal Physical Violence predicting Negative Affectivity via fMRI_PC_15	97.50%	Total Direct Effect	NA
9163	0.000290171629157463	-0.00235822111345299	0.00306094213598329	Interpersonal Physical Violence predicting Negative Affectivity via fMRI_PC_15	99.00%	Index of Moderated Mediation of Sex	NA
9164	2.83527393751213e-07	-6.78360026360553e-05	6.68917294507546e-05	Interpersonal Physical Violence predicting Negative Affectivity via fMRI_PC_15	99.00%	Index of Moderated Mediation of First Age	NA
9165	-0.000292379499687473	-0.00307054617435271	0.00238902063395922	Interpersonal Physical Violence predicting Negative Affectivity via fMRI_PC_15	99.00%	Indirect Effect of Male	NA
9166	-2.20787053000967e-06	-0.000810907074305498	0.0007522418359358	Interpersonal Physical Violence predicting Negative Affectivity via fMRI_PC_15	99.00%	Indirect Effect of Female	NA
9167	0.00734706326755916	-0.00391871837810683	0.0183735997441318	Interpersonal Physical Violence predicting Negative Affectivity via fMRI_PC_15	99.00%	Direct Effect of Male	NA
9168	-0.00436010278853323	-0.00663425971094373	-0.00204035640302295	Interpersonal Physical Violence predicting Negative Affectivity via fMRI_PC_15	99.00%	Direct Effect of Female	*
9169	-0.000128156985406552	-0.00132350442615525	0.0010323893455094	Interpersonal Physical Violence predicting Negative Affectivity via fMRI_PC_15	99.00%	Indirect Effect of Age6	NA
9170	0.00374100729630673	-0.000894706682433338	0.00831811615231256	Interpersonal Physical Violence predicting Negative Affectivity via fMRI_PC_15	99.00%	Direct Effect of Age6	NA
9171	-0.000127022875831547	-0.00135788664282337	0.00105099718462069	Interpersonal Physical Violence predicting Negative Affectivity via fMRI_PC_15	99.00%	Indirect Effect of Age10	NA
9172	0.00239123584756149	-0.00251786859934783	0.00725151172972506	Interpersonal Physical Violence predicting Negative Affectivity via fMRI_PC_15	99.00%	Direct Effect of Age10	NA
9173	-0.000126455821044045	-0.00142671902798196	0.00108069208929221	Interpersonal Physical Violence predicting Negative Affectivity via fMRI_PC_15	99.00%	Indirect Effect of Age12	NA
9174	0.00171635012318887	-0.00335488033944749	0.00671461271947113	Interpersonal Physical Violence predicting Negative Affectivity via fMRI_PC_15	99.00%	Direct Effect of Age12	NA
9175	-0.00012532171146904	-0.00158734733873246	0.00117545551126852	Interpersonal Physical Violence predicting Negative Affectivity via fMRI_PC_15	99.00%	Indirect Effect of Age16	NA
9176	0.000366578674443636	-0.00512089130968696	0.00575611560287289	Interpersonal Physical Violence predicting Negative Affectivity via fMRI_PC_15	99.00%	Direct Effect of Age16	NA
9177	-0.000122769964925279	-0.00207117091817582	0.00147445155416044	Interpersonal Physical Violence predicting Negative Affectivity via fMRI_PC_15	99.00%	Indirect Effect of Age25	NA
9178	-0.00267040708523315	-0.00936595630736264	0.00394740349712271	Interpersonal Physical Violence predicting Negative Affectivity via fMRI_PC_15	99.00%	Direct Effect of Age25	NA
9179	-0.000125530812921931	-0.00156058612233114	0.00115562403864406	Interpersonal Physical Violence predicting Negative Affectivity via fMRI_PC_15	99.00%	Total Indirect Effect	NA
9180	0.000489911972384108	-0.00480810374966259	0.00567256709985617	Interpersonal Physical Violence predicting Negative Affectivity via fMRI_PC_15	99.00%	Total Direct Effect	NA
9181	0.000290171629157463	-0.00420673170727883	0.00486720028824935	Interpersonal Physical Violence predicting Negative Affectivity via fMRI_PC_15	99.99%	Index of Moderated Mediation of Sex	NA
9182	2.83527393751213e-07	-0.000140586485129537	0.000161792533933282	Interpersonal Physical Violence predicting Negative Affectivity via fMRI_PC_15	99.99%	Index of Moderated Mediation of First Age	NA
9183	-0.000292379499687473	-0.00519770194155636	0.00531596325783615	Interpersonal Physical Violence predicting Negative Affectivity via fMRI_PC_15	99.99%	Indirect Effect of Male	NA
9184	-2.20787053000967e-06	-0.00171124589345278	0.0016893540775037	Interpersonal Physical Violence predicting Negative Affectivity via fMRI_PC_15	99.99%	Indirect Effect of Female	NA
9185	0.00734706326755916	-0.00901079298633971	0.0232503927061473	Interpersonal Physical Violence predicting Negative Affectivity via fMRI_PC_15	99.99%	Direct Effect of Male	NA
9186	-0.00436010278853323	-0.00773980459836345	-0.00085517885662712	Interpersonal Physical Violence predicting Negative Affectivity via fMRI_PC_15	99.99%	Direct Effect of Female	*
9187	-0.000128156985406552	-0.00209020354204163	0.00195716584390129	Interpersonal Physical Violence predicting Negative Affectivity via fMRI_PC_15	99.99%	Indirect Effect of Age6	NA
9188	0.00374100729630673	-0.00324624311379966	0.0105595227457673	Interpersonal Physical Violence predicting Negative Affectivity via fMRI_PC_15	99.99%	Direct Effect of Age6	NA
9189	-0.000127022875831547	-0.00246866963733938	0.00251222672104092	Interpersonal Physical Violence predicting Negative Affectivity via fMRI_PC_15	99.99%	Indirect Effect of Age10	NA
9190	0.00239123584756149	-0.00462092016544028	0.00929212380511081	Interpersonal Physical Violence predicting Negative Affectivity via fMRI_PC_15	99.99%	Direct Effect of Age10	NA
9191	-0.000126455821044045	-0.00272074801042007	0.00272875174395347	Interpersonal Physical Violence predicting Negative Affectivity via fMRI_PC_15	99.99%	Indirect Effect of Age12	NA
9192	0.00171635012318887	-0.00545604286826478	0.00871436028912917	Interpersonal Physical Violence predicting Negative Affectivity via fMRI_PC_15	99.99%	Direct Effect of Age12	NA
9193	-0.00012532171146904	-0.00322490475658145	0.00316180178977858	Interpersonal Physical Violence predicting Negative Affectivity via fMRI_PC_15	99.99%	Indirect Effect of Age16	NA
9194	0.000366578674443636	-0.00739470902470981	0.00796736553082387	Interpersonal Physical Violence predicting Negative Affectivity via fMRI_PC_15	99.99%	Direct Effect of Age16	NA
9195	-0.000122769964925279	-0.00435925743544456	0.00413616439288506	Interpersonal Physical Violence predicting Negative Affectivity via fMRI_PC_15	99.99%	Indirect Effect of Age25	NA
9196	-0.00267040708523315	-0.0124368658866879	0.00715259508833765	Interpersonal Physical Violence predicting Negative Affectivity via fMRI_PC_15	99.99%	Direct Effect of Age25	NA
9197	-0.000125530812921931	-0.00313195085650794	0.00308195818757957	Interpersonal Physical Violence predicting Negative Affectivity via fMRI_PC_15	99.99%	Total Indirect Effect	NA
9198	0.000489911972384108	-0.00760981637831316	0.00809489585554674	Interpersonal Physical Violence predicting Negative Affectivity via fMRI_PC_15	99.99%	Total Direct Effect	NA
9199	0.000290171629157463	-0.00412897695195167	0.00449056651031291	Interpersonal Physical Violence predicting Negative Affectivity via fMRI_PC_15	99.9999%	Index of Moderated Mediation of Sex	NA
9200	2.83527393751213e-07	-0.000153668123024976	0.000142354853746847	Interpersonal Physical Violence predicting Negative Affectivity via fMRI_PC_15	99.9999%	Index of Moderated Mediation of First Age	NA
9201	-0.000292379499687473	-0.00547299060469961	0.00469099255224909	Interpersonal Physical Violence predicting Negative Affectivity via fMRI_PC_15	99.9999%	Indirect Effect of Male	NA
9202	-2.20787053000967e-06	-0.00176004144246839	0.0014748921834856	Interpersonal Physical Violence predicting Negative Affectivity via fMRI_PC_15	99.9999%	Indirect Effect of Female	NA
9203	0.00734706326755916	-0.00840501599891199	0.026017095453299	Interpersonal Physical Violence predicting Negative Affectivity via fMRI_PC_15	99.9999%	Direct Effect of Male	NA
9204	-0.00436010278853323	-0.007636345900706	-0.000908261088239543	Interpersonal Physical Violence predicting Negative Affectivity via fMRI_PC_15	99.9999%	Direct Effect of Female	*
9205	-0.000128156985406552	-0.00215499277897124	0.00189378991261897	Interpersonal Physical Violence predicting Negative Affectivity via fMRI_PC_15	99.9999%	Indirect Effect of Age6	NA
9206	0.00374100729630673	-0.00281157624648316	0.011507559919953	Interpersonal Physical Violence predicting Negative Affectivity via fMRI_PC_15	99.9999%	Direct Effect of Age6	NA
9207	-0.000127022875831547	-0.0024740926355306	0.00215079475926747	Interpersonal Physical Violence predicting Negative Affectivity via fMRI_PC_15	99.9999%	Indirect Effect of Age10	NA
9208	0.00239123584756149	-0.00433813959340803	0.0103943749598287	Interpersonal Physical Violence predicting Negative Affectivity via fMRI_PC_15	99.9999%	Direct Effect of Age10	NA
9209	-0.000126455821044045	-0.0026342337151952	0.00227952805081002	Interpersonal Physical Violence predicting Negative Affectivity via fMRI_PC_15	99.9999%	Indirect Effect of Age12	NA
9210	0.00171635012318887	-0.005170711108279	0.00984794059283283	Interpersonal Physical Violence predicting Negative Affectivity via fMRI_PC_15	99.9999%	Direct Effect of Age12	NA
9211	-0.00012532171146904	-0.00295622442761751	0.00266964070098753	Interpersonal Physical Violence predicting Negative Affectivity via fMRI_PC_15	99.9999%	Indirect Effect of Age16	NA
9212	0.000366578674443636	-0.00708351182495894	0.00875709371594677	Interpersonal Physical Violence predicting Negative Affectivity via fMRI_PC_15	99.9999%	Direct Effect of Age16	NA
9213	-0.000122769964925279	-0.00419852806756427	0.00356930039957444	Interpersonal Physical Violence predicting Negative Affectivity via fMRI_PC_15	99.9999%	Indirect Effect of Age25	NA
9214	-0.00267040708523315	-0.0117869309443401	0.00747191839371044	Interpersonal Physical Violence predicting Negative Affectivity via fMRI_PC_15	99.9999%	Direct Effect of Age25	NA
9215	-0.000125530812921931	-0.00289685739001465	0.00259591858679777	Interpersonal Physical Violence predicting Negative Affectivity via fMRI_PC_15	99.9999%	Total Indirect Effect	NA
9216	0.000489911972384108	-0.0073221286287525	0.0087466543516448	Interpersonal Physical Violence predicting Negative Affectivity via fMRI_PC_15	99.9999%	Total Direct Effect	NA
9217	4.98315957608414e-06	-0.00120542271501126	0.0010416074441252	Interpersonal Physical Violence predicting Negative Affectivity via fMRI_PC_16	97.50%	Index of Moderated Mediation of Sex	NA
9218	4.28850157293098e-07	-4.81521350185295e-05	5.55256463210222e-05	Interpersonal Physical Violence predicting Negative Affectivity via fMRI_PC_16	97.50%	Index of Moderated Mediation of First Age	NA
9219	-6.64649089127447e-07	-0.000819075286530722	0.00108049608536562	Interpersonal Physical Violence predicting Negative Affectivity via fMRI_PC_16	97.50%	Indirect Effect of Male	NA
9220	4.31851048695669e-06	-0.0004979087242602	0.000575174438690011	Interpersonal Physical Violence predicting Negative Affectivity via fMRI_PC_16	97.50%	Indirect Effect of Female	NA
9221	0.00713302427727349	-0.00237822479877382	0.0167479537891453	Interpersonal Physical Violence predicting Negative Affectivity via fMRI_PC_16	97.50%	Direct Effect of Male	NA
9222	-0.00433528446971687	-0.00650187080898111	-0.00219725480122282	Interpersonal Physical Violence predicting Negative Affectivity via fMRI_PC_16	97.50%	Direct Effect of Female	*
9223	-1.77155691480639e-06	-0.000422626835803781	0.00050363649785591	Interpersonal Physical Violence predicting Negative Affectivity via fMRI_PC_16	97.50%	Indirect Effect of Age6	NA
9224	0.00364016487431888	-0.000219658659176849	0.007538561026402	Interpersonal Physical Violence predicting Negative Affectivity via fMRI_PC_16	97.50%	Direct Effect of Age6	NA
9225	-5.61562856339948e-08	-0.000350242091474933	0.000469850919833164	Interpersonal Physical Violence predicting Negative Affectivity via fMRI_PC_16	97.50%	Indirect Effect of Age10	NA
9226	0.00230082101399398	-0.00185955395693032	0.00649339488800156	Interpersonal Physical Violence predicting Negative Affectivity via fMRI_PC_16	97.50%	Direct Effect of Age10	NA
9227	8.01544028952201e-07	-0.000372214117229971	0.000503426233164047	Interpersonal Physical Violence predicting Negative Affectivity via fMRI_PC_16	97.50%	Indirect Effect of Age12	NA
9228	0.00163114908383153	-0.00272005735352639	0.00601768328895819	Interpersonal Physical Violence predicting Negative Affectivity via fMRI_PC_16	97.50%	Direct Effect of Age12	NA
9229	2.51694465812459e-06	-0.000470799778261725	0.000645600060277561	Interpersonal Physical Violence predicting Negative Affectivity via fMRI_PC_16	97.50%	Indirect Effect of Age16	NA
9230	0.000291805223506631	-0.00451023526556912	0.00509756541663028	Interpersonal Physical Violence predicting Negative Affectivity via fMRI_PC_16	97.50%	Direct Effect of Age16	NA
9231	6.37659607376248e-06	-0.000829516584728042	0.00107928823927963	Interpersonal Physical Violence predicting Negative Affectivity via fMRI_PC_16	97.50%	Indirect Effect of Age25	NA
9232	-0.00272171846222439	-0.0086843891360332	0.00329545844457001	Interpersonal Physical Violence predicting Negative Affectivity via fMRI_PC_16	97.50%	Direct Effect of Age25	NA
9233	2.20066766712093e-06	-0.000448573322778364	0.000613018260859645	Interpersonal Physical Violence predicting Negative Affectivity via fMRI_PC_16	97.50%	Total Indirect Effect	NA
9234	0.000540947415421156	-0.00406477724895349	0.00531019440471868	Interpersonal Physical Violence predicting Negative Affectivity via fMRI_PC_16	97.50%	Total Direct Effect	NA
9235	4.98315957608414e-06	-0.00149836578937153	0.00131444886882801	Interpersonal Physical Violence predicting Negative Affectivity via fMRI_PC_16	99.00%	Index of Moderated Mediation of Sex	NA
9236	4.28850157293098e-07	-5.75937683557332e-05	6.460122780892e-05	Interpersonal Physical Violence predicting Negative Affectivity via fMRI_PC_16	99.00%	Index of Moderated Mediation of First Age	NA
9237	-6.64649089127447e-07	-0.00104107222131901	0.0012894187388827	Interpersonal Physical Violence predicting Negative Affectivity via fMRI_PC_16	99.00%	Indirect Effect of Male	NA
9238	4.31851048695669e-06	-0.000604579394517286	0.000681621192040795	Interpersonal Physical Violence predicting Negative Affectivity via fMRI_PC_16	99.00%	Indirect Effect of Female	NA
9239	0.00713302427727349	-0.00393703203657038	0.0180933261714528	Interpersonal Physical Violence predicting Negative Affectivity via fMRI_PC_16	99.00%	Direct Effect of Male	NA
9240	-0.00433528446971687	-0.00684418203228017	-0.0018532403355803	Interpersonal Physical Violence predicting Negative Affectivity via fMRI_PC_16	99.00%	Direct Effect of Female	*
9241	-1.77155691480639e-06	-0.000532699369474681	0.000613342390156168	Interpersonal Physical Violence predicting Negative Affectivity via fMRI_PC_16	99.00%	Indirect Effect of Age6	NA
9242	0.00364016487431888	-0.000890306049177019	0.00809821001034318	Interpersonal Physical Violence predicting Negative Affectivity via fMRI_PC_16	99.00%	Direct Effect of Age6	NA
9243	-5.61562856339948e-08	-0.00044359519921278	0.000559376915194925	Interpersonal Physical Violence predicting Negative Affectivity via fMRI_PC_16	99.00%	Indirect Effect of Age10	NA
9244	0.00230082101399398	-0.00253314447693677	0.00707816136146043	Interpersonal Physical Violence predicting Negative Affectivity via fMRI_PC_16	99.00%	Direct Effect of Age10	NA
9245	8.01544028952201e-07	-0.000462360970615915	0.000605641450648611	Interpersonal Physical Violence predicting Negative Affectivity via fMRI_PC_16	99.00%	Indirect Effect of Age12	NA
9246	0.00163114908383153	-0.00341293375293588	0.00656489620701402	Interpersonal Physical Violence predicting Negative Affectivity via fMRI_PC_16	99.00%	Direct Effect of Age12	NA
9247	2.51694465812459e-06	-0.000621414839023211	0.000785519307325164	Interpersonal Physical Violence predicting Negative Affectivity via fMRI_PC_16	99.00%	Indirect Effect of Age16	NA
9248	0.000291805223506631	-0.0051375016736195	0.005685760809185	Interpersonal Physical Violence predicting Negative Affectivity via fMRI_PC_16	99.00%	Direct Effect of Age16	NA
9249	6.37659607376248e-06	-0.00106602418674737	0.00128844328806166	Interpersonal Physical Violence predicting Negative Affectivity via fMRI_PC_16	99.00%	Indirect Effect of Age25	NA
9250	-0.00272171846222439	-0.00957896209261833	0.00409812662704534	Interpersonal Physical Violence predicting Negative Affectivity via fMRI_PC_16	99.00%	Direct Effect of Age25	NA
9251	2.20066766712093e-06	-0.000587137922874645	0.000750924392380661	Interpersonal Physical Violence predicting Negative Affectivity via fMRI_PC_16	99.00%	Total Indirect Effect	NA
9252	0.000540947415421156	-0.00472879932500369	0.00587767845421315	Interpersonal Physical Violence predicting Negative Affectivity via fMRI_PC_16	99.00%	Total Direct Effect	NA
9253	4.98315957608414e-06	-0.00328499296332941	0.002445763352132	Interpersonal Physical Violence predicting Negative Affectivity via fMRI_PC_16	99.99%	Index of Moderated Mediation of Sex	NA
9254	4.28850157293098e-07	-9.72136356374752e-05	0.000103676067800782	Interpersonal Physical Violence predicting Negative Affectivity via fMRI_PC_16	99.99%	Index of Moderated Mediation of First Age	NA
9255	-6.64649089127447e-07	-0.00199627034057287	0.00317871077987826	Interpersonal Physical Violence predicting Negative Affectivity via fMRI_PC_16	99.99%	Indirect Effect of Male	NA
9256	4.31851048695669e-06	-0.00111071736619174	0.00109157208494562	Interpersonal Physical Violence predicting Negative Affectivity via fMRI_PC_16	99.99%	Indirect Effect of Female	NA
9257	0.00713302427727349	-0.00784910395506781	0.0225862424477215	Interpersonal Physical Violence predicting Negative Affectivity via fMRI_PC_16	99.99%	Direct Effect of Male	NA
9258	-0.00433528446971687	-0.00816431581517714	-0.000707329666034166	Interpersonal Physical Violence predicting Negative Affectivity via fMRI_PC_16	99.99%	Direct Effect of Female	*
9259	-1.77155691480639e-06	-0.00102822487250216	0.00143634105922844	Interpersonal Physical Violence predicting Negative Affectivity via fMRI_PC_16	99.99%	Indirect Effect of Age6	NA
9260	0.00364016487431888	-0.00265699304557886	0.0100910929064694	Interpersonal Physical Violence predicting Negative Affectivity via fMRI_PC_16	99.99%	Direct Effect of Age6	NA
9261	-5.61562856339948e-08	-0.000837059716997902	0.00138591119239417	Interpersonal Physical Violence predicting Negative Affectivity via fMRI_PC_16	99.99%	Indirect Effect of Age10	NA
9262	0.00230082101399398	-0.00429131703958173	0.0090013017805242	Interpersonal Physical Violence predicting Negative Affectivity via fMRI_PC_16	99.99%	Direct Effect of Age10	NA
9263	8.01544028952201e-07	-0.000981153817988041	0.00146121467431853	Interpersonal Physical Violence predicting Negative Affectivity via fMRI_PC_16	99.99%	Indirect Effect of Age12	NA
9264	0.00163114908383153	-0.00511413731632339	0.00852652287023198	Interpersonal Physical Violence predicting Negative Affectivity via fMRI_PC_16	99.99%	Direct Effect of Age12	NA
9265	2.51694465812459e-06	-0.00126528026915908	0.00155134573299788	Interpersonal Physical Violence predicting Negative Affectivity via fMRI_PC_16	99.99%	Indirect Effect of Age16	NA
9266	0.000291805223506631	-0.0071278507719881	0.00773854388289743	Interpersonal Physical Violence predicting Negative Affectivity via fMRI_PC_16	99.99%	Direct Effect of Age16	NA
9267	6.37659607376248e-06	-0.00209575835702716	0.00214032676346278	Interpersonal Physical Violence predicting Negative Affectivity via fMRI_PC_16	99.99%	Indirect Effect of Age25	NA
9268	-0.00272171846222439	-0.0120450939705302	0.00699458811225274	Interpersonal Physical Violence predicting Negative Affectivity via fMRI_PC_16	99.99%	Direct Effect of Age25	NA
9269	2.20066766712093e-06	-0.00120962896689005	0.00160697441356483	Interpersonal Physical Violence predicting Negative Affectivity via fMRI_PC_16	99.99%	Total Indirect Effect	NA
9270	0.000540947415421156	-0.00666820899718579	0.00807623395354217	Interpersonal Physical Violence predicting Negative Affectivity via fMRI_PC_16	99.99%	Total Direct Effect	NA
9271	4.98315957608414e-06	-0.00279598783773306	0.00251813218112688	Interpersonal Physical Violence predicting Negative Affectivity via fMRI_PC_16	99.9999%	Index of Moderated Mediation of Sex	NA
9272	4.28850157293098e-07	-0.000135325943363776	0.000102145261970991	Interpersonal Physical Violence predicting Negative Affectivity via fMRI_PC_16	99.9999%	Index of Moderated Mediation of First Age	NA
9273	-6.64649089127447e-07	-0.00248707091874885	0.00294876357798558	Interpersonal Physical Violence predicting Negative Affectivity via fMRI_PC_16	99.9999%	Indirect Effect of Male	NA
9274	4.31851048695669e-06	-0.00146326667184291	0.00109903421050758	Interpersonal Physical Violence predicting Negative Affectivity via fMRI_PC_16	99.9999%	Indirect Effect of Female	NA
9275	0.00713302427727349	-0.00962880875827848	0.0229358830185323	Interpersonal Physical Violence predicting Negative Affectivity via fMRI_PC_16	99.9999%	Direct Effect of Male	NA
9276	-0.00433528446971687	-0.00780278126951872	-0.000282758347563026	Interpersonal Physical Violence predicting Negative Affectivity via fMRI_PC_16	99.9999%	Direct Effect of Female	*
9277	-1.77155691480639e-06	-0.00107004385588013	0.00115962182048713	Interpersonal Physical Violence predicting Negative Affectivity via fMRI_PC_16	99.9999%	Indirect Effect of Age6	NA
9278	0.00364016487431888	-0.00313656129801232	0.0100982714713597	Interpersonal Physical Violence predicting Negative Affectivity via fMRI_PC_16	99.9999%	Direct Effect of Age6	NA
9279	-5.61562856339948e-08	-0.00112922152873669	0.00132176542643931	Interpersonal Physical Violence predicting Negative Affectivity via fMRI_PC_16	99.9999%	Indirect Effect of Age10	NA
9280	0.00230082101399398	-0.00502629157515147	0.00914627944078666	Interpersonal Physical Violence predicting Negative Affectivity via fMRI_PC_16	99.9999%	Direct Effect of Age10	NA
9281	8.01544028952201e-07	-0.00134013486061523	0.00146955386652351	Interpersonal Physical Violence predicting Negative Affectivity via fMRI_PC_16	99.9999%	Indirect Effect of Age12	NA
9282	0.00163114908383153	-0.00597173859528463	0.00876628689372942	Interpersonal Physical Violence predicting Negative Affectivity via fMRI_PC_16	99.9999%	Direct Effect of Age12	NA
9283	2.51694465812459e-06	-0.00176350048514623	0.00176976337099924	Interpersonal Physical Violence predicting Negative Affectivity via fMRI_PC_16	99.9999%	Indirect Effect of Age16	NA
9284	0.000291805223506631	-0.00814260990078983	0.00800821632104025	Interpersonal Physical Violence predicting Negative Affectivity via fMRI_PC_16	99.9999%	Direct Effect of Age16	NA
9285	6.37659607376248e-06	-0.00271873523200308	0.00251124841143054	Interpersonal Physical Violence predicting Negative Affectivity via fMRI_PC_16	99.9999%	Indirect Effect of Age25	NA
9286	-0.00272171846222439	-0.0130536864824897	0.00696378821053479	Interpersonal Physical Violence predicting Negative Affectivity via fMRI_PC_16	99.9999%	Direct Effect of Age25	NA
9287	2.20066766712093e-06	-0.00168522430450102	0.00171237627603664	Interpersonal Physical Violence predicting Negative Affectivity via fMRI_PC_16	99.9999%	Total Indirect Effect	NA
9288	0.000540947415421156	-0.00762857817281989	0.00814710624395293	Interpersonal Physical Violence predicting Negative Affectivity via fMRI_PC_16	99.9999%	Total Direct Effect	NA
9289	-0.00029800007719166	-0.00219226155050545	0.00104948779374969	Interpersonal Physical Violence predicting Negative Affectivity via fMRI_PC_17	97.50%	Index of Moderated Mediation of Sex	NA
9290	-2.54642736859814e-06	-3.52625706470196e-05	2.12645428232527e-05	Interpersonal Physical Violence predicting Negative Affectivity via fMRI_PC_17	97.50%	Index of Moderated Mediation of First Age	NA
9291	0.000292629475923852	-0.00112707799835268	0.00218641340711784	Interpersonal Physical Violence predicting Negative Affectivity via fMRI_PC_17	97.50%	Indirect Effect of Male	NA
9292	-5.3706012678078e-06	-0.000380492699311252	0.000317469077715996	Interpersonal Physical Violence predicting Negative Affectivity via fMRI_PC_17	97.50%	Indirect Effect of Female	NA
9293	0.00682458767857253	-0.00309087847033432	0.0166227031213204	Interpersonal Physical Violence predicting Negative Affectivity via fMRI_PC_17	97.50%	Direct Effect of Male	NA
9294	-0.00432183041786278	-0.00636070022438666	-0.0023180906274791	Interpersonal Physical Violence predicting Negative Affectivity via fMRI_PC_17	97.50%	Direct Effect of Female	*
9295	0.000144865715040288	-0.000459795020146125	0.000981258180355035	Interpersonal Physical Violence predicting Negative Affectivity via fMRI_PC_17	97.50%	Indirect Effect of Age6	NA
9296	0.00348793798272672	-0.000607525366243621	0.00751878649076937	Interpersonal Physical Violence predicting Negative Affectivity via fMRI_PC_17	97.50%	Direct Effect of Age6	NA
9297	0.000134680005565895	-0.000485852269958045	0.000966738198741879	Interpersonal Physical Violence predicting Negative Affectivity via fMRI_PC_17	97.50%	Indirect Effect of Age10	NA
9298	0.00216106480179091	-0.00216293848772149	0.0064295974902402	Interpersonal Physical Violence predicting Negative Affectivity via fMRI_PC_17	97.50%	Direct Effect of Age10	NA
9299	0.000129587150828699	-0.000512522412367463	0.000974448449365346	Interpersonal Physical Violence predicting Negative Affectivity via fMRI_PC_17	97.50%	Indirect Effect of Age12	NA
9300	0.001497628211323	-0.00293036191980534	0.00588078176103647	Interpersonal Physical Violence predicting Negative Affectivity via fMRI_PC_17	97.50%	Direct Effect of Age12	NA
9301	0.000119401441354307	-0.000573557238897853	0.000997677252571745	Interpersonal Physical Violence predicting Negative Affectivity via fMRI_PC_17	97.50%	Indirect Effect of Age16	NA
9302	0.000170755030387186	-0.00456645472196399	0.00481283271170906	Interpersonal Physical Violence predicting Negative Affectivity via fMRI_PC_17	97.50%	Direct Effect of Age16	NA
9303	9.64835950369233e-05	-0.000778422913872765	0.00106936883576701	Interpersonal Physical Violence predicting Negative Affectivity via fMRI_PC_17	97.50%	Indirect Effect of Age25	NA
9304	-0.00281470962671839	-0.00858448149046104	0.00283109525142634	Interpersonal Physical Violence predicting Negative Affectivity via fMRI_PC_17	97.50%	Direct Effect of Age25	NA
9305	0.000121279431538648	-0.000555692573107063	0.000987502542861975	Interpersonal Physical Violence predicting Negative Affectivity via fMRI_PC_17	97.50%	Total Indirect Effect	NA
9306	0.000536676704660875	-0.00411402663793739	0.00509582435327024	Interpersonal Physical Violence predicting Negative Affectivity via fMRI_PC_17	97.50%	Total Direct Effect	NA
9307	-0.00029800007719166	-0.0025697474050598	0.00144110163728532	Interpersonal Physical Violence predicting Negative Affectivity via fMRI_PC_17	99.00%	Index of Moderated Mediation of Sex	NA
9308	-2.54642736859814e-06	-4.40213608446291e-05	2.87176597701706e-05	Interpersonal Physical Violence predicting Negative Affectivity via fMRI_PC_17	99.00%	Index of Moderated Mediation of First Age	NA
9309	0.000292629475923852	-0.0015223343297449	0.00264054557083923	Interpersonal Physical Violence predicting Negative Affectivity via fMRI_PC_17	99.00%	Indirect Effect of Male	NA
9310	-5.3706012678078e-06	-0.000481719361055948	0.000417013880051743	Interpersonal Physical Violence predicting Negative Affectivity via fMRI_PC_17	99.00%	Indirect Effect of Female	NA
9311	0.00682458767857253	-0.00428756038429675	0.0178183753818471	Interpersonal Physical Violence predicting Negative Affectivity via fMRI_PC_17	99.00%	Direct Effect of Male	NA
9312	-0.00432183041786278	-0.00657528359962102	-0.00198279016437018	Interpersonal Physical Violence predicting Negative Affectivity via fMRI_PC_17	99.00%	Direct Effect of Female	*
9313	0.000144865715040288	-0.000621670231505557	0.00115812862416516	Interpersonal Physical Violence predicting Negative Affectivity via fMRI_PC_17	99.00%	Indirect Effect of Age6	NA
9314	0.00348793798272672	-0.00110129553777704	0.0080802049718634	Interpersonal Physical Violence predicting Negative Affectivity via fMRI_PC_17	99.00%	Direct Effect of Age6	NA
9315	0.000134680005565895	-0.000675628553487452	0.0011659964703858	Interpersonal Physical Violence predicting Negative Affectivity via fMRI_PC_17	99.00%	Indirect Effect of Age10	NA
9316	0.00216106480179091	-0.00268476801542364	0.00696378206414254	Interpersonal Physical Violence predicting Negative Affectivity via fMRI_PC_17	99.00%	Direct Effect of Age10	NA
9317	0.000129587150828699	-0.000716707719475278	0.00118843352146365	Interpersonal Physical Violence predicting Negative Affectivity via fMRI_PC_17	99.00%	Indirect Effect of Age12	NA
9318	0.001497628211323	-0.00355808836557246	0.00649189106960956	Interpersonal Physical Violence predicting Negative Affectivity via fMRI_PC_17	99.00%	Direct Effect of Age12	NA
9319	0.000119401441354307	-0.000789150059374998	0.00122708102209988	Interpersonal Physical Violence predicting Negative Affectivity via fMRI_PC_17	99.00%	Indirect Effect of Age16	NA
9320	0.000170755030387186	-0.00523995774274248	0.00552534693912616	Interpersonal Physical Violence predicting Negative Affectivity via fMRI_PC_17	99.00%	Direct Effect of Age16	NA
9321	9.64835950369233e-05	-0.00104127206938534	0.00136552802502939	Interpersonal Physical Violence predicting Negative Affectivity via fMRI_PC_17	99.00%	Indirect Effect of Age25	NA
9322	-0.00281470962671839	-0.00934734644928503	0.00368074471222332	Interpersonal Physical Violence predicting Negative Affectivity via fMRI_PC_17	99.00%	Direct Effect of Age25	NA
9323	0.000121279431538648	-0.000773735514629495	0.00121634353783412	Interpersonal Physical Violence predicting Negative Affectivity via fMRI_PC_17	99.00%	Total Indirect Effect	NA
9324	0.000536676704660875	-0.00477209599420165	0.00576169451175393	Interpersonal Physical Violence predicting Negative Affectivity via fMRI_PC_17	99.00%	Total Direct Effect	NA
9325	-0.00029800007719166	-0.0045255981626541	0.00306152582099038	Interpersonal Physical Violence predicting Negative Affectivity via fMRI_PC_17	99.99%	Index of Moderated Mediation of Sex	NA
9326	-2.54642736859814e-06	-7.54928244697022e-05	6.65184223231222e-05	Interpersonal Physical Violence predicting Negative Affectivity via fMRI_PC_17	99.99%	Index of Moderated Mediation of First Age	NA
9327	0.000292629475923852	-0.00328265453003938	0.00445415446379737	Interpersonal Physical Violence predicting Negative Affectivity via fMRI_PC_17	99.99%	Indirect Effect of Male	NA
9328	-5.3706012678078e-06	-0.000833447845996554	0.000878860754478525	Interpersonal Physical Violence predicting Negative Affectivity via fMRI_PC_17	99.99%	Indirect Effect of Female	NA
9329	0.00682458767857253	-0.0103982820517814	0.0226141640126952	Interpersonal Physical Violence predicting Negative Affectivity via fMRI_PC_17	99.99%	Direct Effect of Male	NA
9330	-0.00432183041786278	-0.00758779463916966	-0.000778905047245523	Interpersonal Physical Violence predicting Negative Affectivity via fMRI_PC_17	99.99%	Direct Effect of Female	*
9331	0.000144865715040288	-0.00139714871795238	0.00189098098562985	Interpersonal Physical Violence predicting Negative Affectivity via fMRI_PC_17	99.99%	Indirect Effect of Age6	NA
9332	0.00348793798272672	-0.00357065025209222	0.00994252207198645	Interpersonal Physical Violence predicting Negative Affectivity via fMRI_PC_17	99.99%	Direct Effect of Age6	NA
9333	0.000134680005565895	-0.00145118530203534	0.00197219754791148	Interpersonal Physical Violence predicting Negative Affectivity via fMRI_PC_17	99.99%	Indirect Effect of Age10	NA
9334	0.00216106480179091	-0.00528586936817072	0.00905526177073079	Interpersonal Physical Violence predicting Negative Affectivity via fMRI_PC_17	99.99%	Direct Effect of Age10	NA
9335	0.000129587150828699	-0.0015606746928879	0.0020132977780857	Interpersonal Physical Violence predicting Negative Affectivity via fMRI_PC_17	99.99%	Indirect Effect of Age12	NA
9336	0.001497628211323	-0.00614347892620996	0.00860559294775272	Interpersonal Physical Violence predicting Negative Affectivity via fMRI_PC_17	99.99%	Direct Effect of Age12	NA
9337	0.000119401441354307	-0.00155759264602526	0.00202162766029171	Interpersonal Physical Violence predicting Negative Affectivity via fMRI_PC_17	99.99%	Indirect Effect of Age16	NA
9338	0.000170755030387186	-0.00793241351638529	0.00788939800495083	Interpersonal Physical Violence predicting Negative Affectivity via fMRI_PC_17	99.99%	Direct Effect of Age16	NA
9339	9.64835950369233e-05	-0.00191390069510277	0.00234789692355726	Interpersonal Physical Violence predicting Negative Affectivity via fMRI_PC_17	99.99%	Indirect Effect of Age25	NA
9340	-0.00281470962671839	-0.0125093153607806	0.00744882421755687	Interpersonal Physical Violence predicting Negative Affectivity via fMRI_PC_17	99.99%	Direct Effect of Age25	NA
9341	0.000121279431538648	-0.00156205626225445	0.00197993053467632	Interpersonal Physical Violence predicting Negative Affectivity via fMRI_PC_17	99.99%	Total Indirect Effect	NA
9342	0.000536676704660875	-0.00756219564501594	0.00813395389364934	Interpersonal Physical Violence predicting Negative Affectivity via fMRI_PC_17	99.99%	Total Direct Effect	NA
9343	-0.00029800007719166	-0.00537610686915147	0.00373513309609166	Interpersonal Physical Violence predicting Negative Affectivity via fMRI_PC_17	99.9999%	Index of Moderated Mediation of Sex	NA
9344	-2.54642736859814e-06	-9.47371270702507e-05	0.000106876538676944	Interpersonal Physical Violence predicting Negative Affectivity via fMRI_PC_17	99.9999%	Index of Moderated Mediation of First Age	NA
9345	0.000292629475923852	-0.00374327347456894	0.00507613705132262	Interpersonal Physical Violence predicting Negative Affectivity via fMRI_PC_17	99.9999%	Indirect Effect of Male	NA
9346	-5.3706012678078e-06	-0.00105212535578106	0.00154120816971412	Interpersonal Physical Violence predicting Negative Affectivity via fMRI_PC_17	99.9999%	Indirect Effect of Female	NA
9347	0.00682458767857253	-0.00998490378998863	0.0249896899757746	Interpersonal Physical Violence predicting Negative Affectivity via fMRI_PC_17	99.9999%	Direct Effect of Male	NA
9348	-0.00432183041786278	-0.00810779297553716	-0.000600834891147361	Interpersonal Physical Violence predicting Negative Affectivity via fMRI_PC_17	99.9999%	Direct Effect of Female	*
9349	0.000144865715040288	-0.00155425272233951	0.00226897004203434	Interpersonal Physical Violence predicting Negative Affectivity via fMRI_PC_17	99.9999%	Indirect Effect of Age6	NA
9350	0.00348793798272672	-0.0031244445459795	0.0108120008274832	Interpersonal Physical Violence predicting Negative Affectivity via fMRI_PC_17	99.9999%	Direct Effect of Age6	NA
9351	0.000134680005565895	-0.00157209638095275	0.00214710300107799	Interpersonal Physical Violence predicting Negative Affectivity via fMRI_PC_17	99.9999%	Indirect Effect of Age10	NA
9352	0.00216106480179091	-0.00527715390587351	0.0100247070297955	Interpersonal Physical Violence predicting Negative Affectivity via fMRI_PC_17	99.9999%	Direct Effect of Age10	NA
9353	0.000129587150828699	-0.00158164024449602	0.00220564246958578	Interpersonal Physical Violence predicting Negative Affectivity via fMRI_PC_17	99.9999%	Indirect Effect of Age12	NA
9354	0.001497628211323	-0.00635499129128783	0.00963135975492216	Interpersonal Physical Violence predicting Negative Affectivity via fMRI_PC_17	99.9999%	Direct Effect of Age12	NA
9355	0.000119401441354307	-0.00167023308348927	0.00263014387359029	Interpersonal Physical Violence predicting Negative Affectivity via fMRI_PC_17	99.9999%	Indirect Effect of Age16	NA
9356	0.000170755030387186	-0.00851066606211649	0.00884921270068543	Interpersonal Physical Violence predicting Negative Affectivity via fMRI_PC_17	99.9999%	Direct Effect of Age16	NA
9357	9.64835950369233e-05	-0.0022081735776516	0.00359003437641575	Interpersonal Physical Violence predicting Negative Affectivity via fMRI_PC_17	99.9999%	Indirect Effect of Age25	NA
9358	-0.00281470962671839	-0.0135622846000392	0.00739962795194659	Interpersonal Physical Violence predicting Negative Affectivity via fMRI_PC_17	99.9999%	Direct Effect of Age25	NA
9359	0.000121279431538648	-0.00163415231821746	0.00255179624228893	Interpersonal Physical Violence predicting Negative Affectivity via fMRI_PC_17	99.9999%	Total Indirect Effect	NA
9360	0.000536676704660875	-0.00781019766732802	0.00899274075139392	Interpersonal Physical Violence predicting Negative Affectivity via fMRI_PC_17	99.9999%	Total Direct Effect	NA
9361	2.71850199612793e-05	-0.00161250298737198	0.00165109783912386	Interpersonal Physical Violence predicting Negative Affectivity via fMRI_PC_18	97.50%	Index of Moderated Mediation of Sex	NA
9362	1.7296070769394e-06	-2.17441892521931e-05	3.34542841049106e-05	Interpersonal Physical Violence predicting Negative Affectivity via fMRI_PC_18	97.50%	Index of Moderated Mediation of First Age	NA
9363	-1.07509700068625e-05	-0.00159529438285889	0.00173712371345511	Interpersonal Physical Violence predicting Negative Affectivity via fMRI_PC_18	97.50%	Indirect Effect of Male	NA
9364	1.64340499544168e-05	-0.000233392921802155	0.000369870248411981	Interpersonal Physical Violence predicting Negative Affectivity via fMRI_PC_18	97.50%	Indirect Effect of Female	NA
9365	0.00710133571591162	-0.00229695284354831	0.016445483816606	Interpersonal Physical Violence predicting Negative Affectivity via fMRI_PC_18	97.50%	Direct Effect of Male	NA
9366	-0.00437213994334547	-0.00638789078444673	-0.00233069189665364	Interpersonal Physical Violence predicting Negative Affectivity via fMRI_PC_18	97.50%	Direct Effect of Female	*
9367	-1.11400690792781e-05	-0.000704174105192394	0.000699965746442417	Interpersonal Physical Violence predicting Negative Affectivity via fMRI_PC_18	97.50%	Indirect Effect of Age6	NA
9368	0.00363744723844655	-0.00023850107119744	0.00749411715718874	Interpersonal Physical Violence predicting Negative Affectivity via fMRI_PC_18	97.50%	Direct Effect of Age6	NA
9369	-4.22164077152049e-06	-0.000685431978037181	0.000747725086618502	Interpersonal Physical Violence predicting Negative Affectivity via fMRI_PC_18	97.50%	Indirect Effect of Age10	NA
9370	0.00228430930522863	-0.0018328256278256	0.00635996396140934	Interpersonal Physical Violence predicting Negative Affectivity via fMRI_PC_18	97.50%	Direct Effect of Age10	NA
9371	-7.62426617641695e-07	-0.000680137170727809	0.000782672854190418	Interpersonal Physical Violence predicting Negative Affectivity via fMRI_PC_18	97.50%	Indirect Effect of Age12	NA
9372	0.00160774033861967	-0.00266225322500818	0.00587274893340058	Interpersonal Physical Violence predicting Negative Affectivity via fMRI_PC_18	97.50%	Direct Effect of Age12	NA
9373	6.15600169011589e-06	-0.000690497437694746	0.00083781121808718	Interpersonal Physical Violence predicting Negative Affectivity via fMRI_PC_18	97.50%	Indirect Effect of Age16	NA
9374	0.000254602405401739	-0.00432676434259406	0.00483374635831809	Interpersonal Physical Violence predicting Negative Affectivity via fMRI_PC_18	97.50%	Direct Effect of Age16	NA
9375	2.17224653825704e-05	-0.000760765184536414	0.00103014501953863	Interpersonal Physical Violence predicting Negative Affectivity via fMRI_PC_18	97.50%	Indirect Effect of Age25	NA
9376	-0.00278995794433859	-0.00834720513764154	0.00287534242349558	Interpersonal Physical Violence predicting Negative Affectivity via fMRI_PC_18	97.50%	Direct Effect of Age25	NA
9377	4.88041647087308e-06	-0.000690715892791415	0.000822674619378168	Interpersonal Physical Violence predicting Negative Affectivity via fMRI_PC_18	97.50%	Total Indirect Effect	NA
9378	0.000508967628309668	-0.0040569134004559	0.0050291114876754	Interpersonal Physical Violence predicting Negative Affectivity via fMRI_PC_18	97.50%	Total Direct Effect	NA
9379	2.71850199612793e-05	-0.00212063674303506	0.00222091171615348	Interpersonal Physical Violence predicting Negative Affectivity via fMRI_PC_18	99.00%	Index of Moderated Mediation of Sex	NA
9380	1.7296070769394e-06	-2.92041055760599e-05	4.14957330408919e-05	Interpersonal Physical Violence predicting Negative Affectivity via fMRI_PC_18	99.00%	Index of Moderated Mediation of First Age	NA
9381	-1.07509700068625e-05	-0.00216532113927468	0.00226639852391474	Interpersonal Physical Violence predicting Negative Affectivity via fMRI_PC_18	99.00%	Indirect Effect of Male	NA
9382	1.64340499544168e-05	-0.000319112447253734	0.000455877157008278	Interpersonal Physical Violence predicting Negative Affectivity via fMRI_PC_18	99.00%	Indirect Effect of Female	NA
9383	0.00710133571591162	-0.00366261401286809	0.0179189843585995	Interpersonal Physical Violence predicting Negative Affectivity via fMRI_PC_18	99.00%	Direct Effect of Male	NA
9384	-0.00437213994334547	-0.00668916936377105	-0.00203331848720191	Interpersonal Physical Violence predicting Negative Affectivity via fMRI_PC_18	99.00%	Direct Effect of Female	*
9385	-1.11400690792781e-05	-0.000945735018017972	0.000937243148774541	Interpersonal Physical Violence predicting Negative Affectivity via fMRI_PC_18	99.00%	Indirect Effect of Age6	NA
9386	0.00363744723844655	-0.000819753617576434	0.00813711134378701	Interpersonal Physical Violence predicting Negative Affectivity via fMRI_PC_18	99.00%	Direct Effect of Age6	NA
9387	-4.22164077152049e-06	-0.000925384899908978	0.000973538971261419	Interpersonal Physical Violence predicting Negative Affectivity via fMRI_PC_18	99.00%	Indirect Effect of Age10	NA
9388	0.00228430930522863	-0.00241114452531848	0.00701298733064754	Interpersonal Physical Violence predicting Negative Affectivity via fMRI_PC_18	99.00%	Direct Effect of Age10	NA
9389	-7.62426617641695e-07	-0.000923505428355305	0.000990841536302407	Interpersonal Physical Violence predicting Negative Affectivity via fMRI_PC_18	99.00%	Indirect Effect of Age12	NA
9390	0.00160774033861967	-0.00327366959374762	0.00647986713548184	Interpersonal Physical Violence predicting Negative Affectivity via fMRI_PC_18	99.00%	Direct Effect of Age12	NA
9391	6.15600169011589e-06	-0.000919546778749514	0.00108837852738148	Interpersonal Physical Violence predicting Negative Affectivity via fMRI_PC_18	99.00%	Indirect Effect of Age16	NA
9392	0.000254602405401739	-0.00500842198324884	0.00554416210797131	Interpersonal Physical Violence predicting Negative Affectivity via fMRI_PC_18	99.00%	Direct Effect of Age16	NA
9393	2.17224653825704e-05	-0.00101004606058607	0.00133292498280324	Interpersonal Physical Violence predicting Negative Affectivity via fMRI_PC_18	99.00%	Indirect Effect of Age25	NA
9394	-0.00278995794433859	-0.00921912587242719	0.00375608389140808	Interpersonal Physical Violence predicting Negative Affectivity via fMRI_PC_18	99.00%	Direct Effect of Age25	NA
9395	4.88041647087308e-06	-0.00091503100044709	0.00107446811627191	Interpersonal Physical Violence predicting Negative Affectivity via fMRI_PC_18	99.00%	Total Indirect Effect	NA
9396	0.000508967628309668	-0.00471639243579978	0.00577813607544806	Interpersonal Physical Violence predicting Negative Affectivity via fMRI_PC_18	99.00%	Total Direct Effect	NA
9397	2.71850199612793e-05	-0.00476245619772371	0.0044042032195462	Interpersonal Physical Violence predicting Negative Affectivity via fMRI_PC_18	99.99%	Index of Moderated Mediation of Sex	NA
9398	1.7296070769394e-06	-5.09298522229414e-05	7.12836447708578e-05	Interpersonal Physical Violence predicting Negative Affectivity via fMRI_PC_18	99.99%	Index of Moderated Mediation of First Age	NA
9399	-1.07509700068625e-05	-0.00431834881715023	0.00506378588189285	Interpersonal Physical Violence predicting Negative Affectivity via fMRI_PC_18	99.99%	Indirect Effect of Male	NA
9400	1.64340499544168e-05	-0.000559613499117819	0.000947617012901605	Interpersonal Physical Violence predicting Negative Affectivity via fMRI_PC_18	99.99%	Indirect Effect of Female	NA
9401	0.00710133571591162	-0.0080017507723046	0.023519823818794	Interpersonal Physical Violence predicting Negative Affectivity via fMRI_PC_18	99.99%	Direct Effect of Male	NA
9402	-0.00437213994334547	-0.00770601623584753	-0.000575032447055207	Interpersonal Physical Violence predicting Negative Affectivity via fMRI_PC_18	99.99%	Direct Effect of Female	*
9403	-1.11400690792781e-05	-0.00187253529877723	0.00211681086835698	Interpersonal Physical Violence predicting Negative Affectivity via fMRI_PC_18	99.99%	Indirect Effect of Age6	NA
9404	0.00363744723844655	-0.00302193404985656	0.0106354074780656	Interpersonal Physical Violence predicting Negative Affectivity via fMRI_PC_18	99.99%	Direct Effect of Age6	NA
9405	-4.22164077152049e-06	-0.0018351357488215	0.00220687843104342	Interpersonal Physical Violence predicting Negative Affectivity via fMRI_PC_18	99.99%	Indirect Effect of Age10	NA
9406	0.00228430930522863	-0.00422865948518821	0.00947848433061841	Interpersonal Physical Violence predicting Negative Affectivity via fMRI_PC_18	99.99%	Direct Effect of Age10	NA
9407	-7.62426617641695e-07	-0.00180937944476122	0.00225191221238663	Interpersonal Physical Violence predicting Negative Affectivity via fMRI_PC_18	99.99%	Indirect Effect of Age12	NA
9408	0.00160774033861967	-0.00515859798256142	0.00909485514993783	Interpersonal Physical Violence predicting Negative Affectivity via fMRI_PC_18	99.99%	Direct Effect of Age12	NA
9409	6.15600169011589e-06	-0.00177904379713627	0.00234401388786019	Interpersonal Physical Violence predicting Negative Affectivity via fMRI_PC_18	99.99%	Indirect Effect of Age16	NA
9410	0.000254602405401739	-0.00748258272107998	0.00839795956792974	Interpersonal Physical Violence predicting Negative Affectivity via fMRI_PC_18	99.99%	Direct Effect of Age16	NA
9411	2.17224653825704e-05	-0.0017856486209799	0.00288114408575384	Interpersonal Physical Violence predicting Negative Affectivity via fMRI_PC_18	99.99%	Indirect Effect of Age25	NA
9412	-0.00278995794433859	-0.0126667858812111	0.00739045303324472	Interpersonal Physical Violence predicting Negative Affectivity via fMRI_PC_18	99.99%	Direct Effect of Age25	NA
9413	4.88041647087308e-06	-0.00178593823859884	0.00232537356820276	Interpersonal Physical Violence predicting Negative Affectivity via fMRI_PC_18	99.99%	Total Indirect Effect	NA
9414	0.000508967628309668	-0.00685987121460305	0.00922430143618662	Interpersonal Physical Violence predicting Negative Affectivity via fMRI_PC_18	99.99%	Total Direct Effect	NA
9415	2.71850199612793e-05	-0.00391783837889469	0.00433265929452894	Interpersonal Physical Violence predicting Negative Affectivity via fMRI_PC_18	99.9999%	Index of Moderated Mediation of Sex	NA
9416	1.7296070769394e-06	-7.07453268244704e-05	9.09122939106363e-05	Interpersonal Physical Violence predicting Negative Affectivity via fMRI_PC_18	99.9999%	Index of Moderated Mediation of First Age	NA
9417	-1.07509700068625e-05	-0.00421762189389347	0.00397916539867706	Interpersonal Physical Violence predicting Negative Affectivity via fMRI_PC_18	99.9999%	Indirect Effect of Male	NA
9418	1.64340499544168e-05	-0.000783393325405165	0.00101235690119792	Interpersonal Physical Violence predicting Negative Affectivity via fMRI_PC_18	99.9999%	Indirect Effect of Female	NA
9419	0.00710133571591162	-0.0122560077546009	0.0243753644735396	Interpersonal Physical Violence predicting Negative Affectivity via fMRI_PC_18	99.9999%	Direct Effect of Male	NA
9420	-0.00437213994334547	-0.00796039371930097	-0.000876614140842066	Interpersonal Physical Violence predicting Negative Affectivity via fMRI_PC_18	99.9999%	Direct Effect of Female	*
9421	-1.11400690792781e-05	-0.00182223110571904	0.00171723507578167	Interpersonal Physical Violence predicting Negative Affectivity via fMRI_PC_18	99.9999%	Indirect Effect of Age6	NA
9422	0.00363744723844655	-0.00434418478197766	0.0105343513428387	Interpersonal Physical Violence predicting Negative Affectivity via fMRI_PC_18	99.9999%	Direct Effect of Age6	NA
9423	-4.22164077152049e-06	-0.00178082185068839	0.00177061856589355	Interpersonal Physical Violence predicting Negative Affectivity via fMRI_PC_18	99.9999%	Indirect Effect of Age10	NA
9424	0.00228430930522863	-0.00603973290046091	0.00978461337030356	Interpersonal Physical Violence predicting Negative Affectivity via fMRI_PC_18	99.9999%	Direct Effect of Age10	NA
9425	-7.62426617641695e-07	-0.00176011722317307	0.00191902890549101	Interpersonal Physical Violence predicting Negative Affectivity via fMRI_PC_18	99.9999%	Indirect Effect of Age12	NA
9426	0.00160774033861967	-0.00688895712249448	0.00944329900503801	Interpersonal Physical Violence predicting Negative Affectivity via fMRI_PC_18	99.9999%	Direct Effect of Age12	NA
9427	6.15600169011589e-06	-0.00181979096328587	0.00221663368803874	Interpersonal Physical Violence predicting Negative Affectivity via fMRI_PC_18	99.9999%	Indirect Effect of Age16	NA
9428	0.000254602405401739	-0.00859488427153771	0.0090660609888424	Interpersonal Physical Violence predicting Negative Affectivity via fMRI_PC_18	99.9999%	Direct Effect of Age16	NA
9429	2.17224653825704e-05	-0.00221097737478235	0.00288728121471209	Interpersonal Physical Violence predicting Negative Affectivity via fMRI_PC_18	99.9999%	Indirect Effect of Age25	NA
9430	-0.00278995794433859	-0.0129703399324212	0.00844618705117573	Interpersonal Physical Violence predicting Negative Affectivity via fMRI_PC_18	99.9999%	Direct Effect of Age25	NA
9431	4.88041647087308e-06	-0.00179911314070129	0.00216167784904745	Interpersonal Physical Violence predicting Negative Affectivity via fMRI_PC_18	99.9999%	Total Indirect Effect	NA
9432	0.000508967628309668	-0.00859877636333442	0.00890495104977422	Interpersonal Physical Violence predicting Negative Affectivity via fMRI_PC_18	99.9999%	Total Direct Effect	NA
9433	1.55444600308668e-05	-0.000784610085195942	0.00069610114326704	Interpersonal Physical Violence predicting Negative Affectivity via fMRI_PC_19	97.50%	Index of Moderated Mediation of Sex	NA
9434	-7.86943101647784e-06	-6.9272620428986e-05	6.19006091641759e-05	Interpersonal Physical Violence predicting Negative Affectivity via fMRI_PC_19	97.50%	Index of Moderated Mediation of First Age	NA
9435	-8.36106288056115e-05	-0.00109801439875093	0.0010446186771384	Interpersonal Physical Violence predicting Negative Affectivity via fMRI_PC_19	97.50%	Indirect Effect of Male	NA
9436	-6.80661687747447e-05	-0.000620667265362146	0.000567026829041889	Interpersonal Physical Violence predicting Negative Affectivity via fMRI_PC_19	97.50%	Indirect Effect of Female	NA
9437	0.00712681023966516	-0.00255758018369367	0.0164162225502888	Interpersonal Physical Violence predicting Negative Affectivity via fMRI_PC_19	97.50%	Direct Effect of Male	NA
9438	-0.00429609862078759	-0.00638080511638949	-0.00224717022045671	Interpersonal Physical Violence predicting Negative Affectivity via fMRI_PC_19	97.50%	Direct Effect of Female	*
9439	-1.78195949773706e-06	-0.000276764726349307	0.000365075499265783	Interpersonal Physical Violence predicting Negative Affectivity via fMRI_PC_19	97.50%	Indirect Effect of Age6	NA
9440	0.00361280694493249	-0.000318531097984872	0.00740589263408851	Interpersonal Physical Violence predicting Negative Affectivity via fMRI_PC_19	97.50%	Direct Effect of Age6	NA
9441	-3.32596835636484e-05	-0.000453458617725805	0.000449556756803454	Interpersonal Physical Violence predicting Negative Affectivity via fMRI_PC_19	97.50%	Indirect Effect of Age10	NA
9442	0.00229386743614862	-0.00192702864033447	0.00634842445300797	Interpersonal Physical Violence predicting Negative Affectivity via fMRI_PC_19	97.50%	Direct Effect of Age10	NA
9443	-4.89985455966041e-05	-0.000566163642981941	0.000545614595756855	Interpersonal Physical Violence predicting Negative Affectivity via fMRI_PC_19	97.50%	Indirect Effect of Age12	NA
9444	0.00163439768175668	-0.00276252302152733	0.00583939290764426	Interpersonal Physical Violence predicting Negative Affectivity via fMRI_PC_19	97.50%	Direct Effect of Age12	NA
9445	-8.04762696625155e-05	-0.000807054534295906	0.000760056016275141	Interpersonal Physical Violence predicting Negative Affectivity via fMRI_PC_19	97.50%	Indirect Effect of Age16	NA
9446	0.000315458172972806	-0.00448004257978479	0.00491341654245415	Interpersonal Physical Violence predicting Negative Affectivity via fMRI_PC_19	97.50%	Direct Effect of Age16	NA
9447	-0.000151301148810816	-0.00139171780236615	0.00127774414675509	Interpersonal Physical Violence predicting Negative Affectivity via fMRI_PC_19	97.50%	Indirect Effect of Age25	NA
9448	-0.00265215572179091	-0.00855109572402638	0.00308945943085495	Interpersonal Physical Violence predicting Negative Affectivity via fMRI_PC_19	97.50%	Direct Effect of Age25	NA
9449	-7.46725642878631e-05	-0.000760958565337619	0.000716717867986901	Interpersonal Physical Violence predicting Negative Affectivity via fMRI_PC_19	97.50%	Total Indirect Effect	NA
9450	0.00048396508061697	-0.00417933524200013	0.00502565759678455	Interpersonal Physical Violence predicting Negative Affectivity via fMRI_PC_19	97.50%	Total Direct Effect	NA
9451	1.55444600308668e-05	-0.0010248275981875	0.00091098034126692	Interpersonal Physical Violence predicting Negative Affectivity via fMRI_PC_19	99.00%	Index of Moderated Mediation of Sex	NA
9452	-7.86943101647784e-06	-7.86079932805847e-05	7.48495689152689e-05	Interpersonal Physical Violence predicting Negative Affectivity via fMRI_PC_19	99.00%	Index of Moderated Mediation of First Age	NA
9453	-8.36106288056115e-05	-0.00140820032147623	0.00135159771778691	Interpersonal Physical Violence predicting Negative Affectivity via fMRI_PC_19	99.00%	Indirect Effect of Male	NA
9454	-6.80661687747447e-05	-0.00071626329091258	0.000712015935302548	Interpersonal Physical Violence predicting Negative Affectivity via fMRI_PC_19	99.00%	Indirect Effect of Female	NA
9455	0.00712681023966516	-0.00360707559937244	0.0181124882948727	Interpersonal Physical Violence predicting Negative Affectivity via fMRI_PC_19	99.00%	Direct Effect of Male	NA
9456	-0.00429609862078759	-0.00674334779831083	-0.00189975269108028	Interpersonal Physical Violence predicting Negative Affectivity via fMRI_PC_19	99.00%	Direct Effect of Female	*
9457	-1.78195949773706e-06	-0.000367516349369751	0.000478503146533573	Interpersonal Physical Violence predicting Negative Affectivity via fMRI_PC_19	99.00%	Indirect Effect of Age6	NA
9458	0.00361280694493249	-0.000797696021069777	0.00803097063077378	Interpersonal Physical Violence predicting Negative Affectivity via fMRI_PC_19	99.00%	Direct Effect of Age6	NA
9459	-3.32596835636484e-05	-0.000586637961268188	0.000576724856718271	Interpersonal Physical Violence predicting Negative Affectivity via fMRI_PC_19	99.00%	Indirect Effect of Age10	NA
9460	0.00229386743614862	-0.00239386134390286	0.00705899892217461	Interpersonal Physical Violence predicting Negative Affectivity via fMRI_PC_19	99.00%	Direct Effect of Age10	NA
9461	-4.89985455966041e-05	-0.000721083128632334	0.000695009552725148	Interpersonal Physical Violence predicting Negative Affectivity via fMRI_PC_19	99.00%	Indirect Effect of Age12	NA
9462	0.00163439768175668	-0.00325063872989273	0.00663077553722831	Interpersonal Physical Violence predicting Negative Affectivity via fMRI_PC_19	99.00%	Direct Effect of Age12	NA
9463	-8.04762696625155e-05	-0.000999924747388059	0.000976904395373825	Interpersonal Physical Violence predicting Negative Affectivity via fMRI_PC_19	99.00%	Indirect Effect of Age16	NA
9464	0.000315458172972806	-0.00505742525535198	0.00575967369934281	Interpersonal Physical Violence predicting Negative Affectivity via fMRI_PC_19	99.00%	Direct Effect of Age16	NA
9465	-0.000151301148810816	-0.00167134888219366	0.00161219587973432	Interpersonal Physical Violence predicting Negative Affectivity via fMRI_PC_19	99.00%	Indirect Effect of Age25	NA
9466	-0.00265215572179091	-0.00934980027854576	0.00409422592871114	Interpersonal Physical Violence predicting Negative Affectivity via fMRI_PC_19	99.00%	Direct Effect of Age25	NA
9467	-7.46725642878631e-05	-0.000948831805910596	0.00091689943846295	Interpersonal Physical Violence predicting Negative Affectivity via fMRI_PC_19	99.00%	Total Indirect Effect	NA
9468	0.00048396508061697	-0.00476196400407069	0.00580409977022958	Interpersonal Physical Violence predicting Negative Affectivity via fMRI_PC_19	99.00%	Total Direct Effect	NA
9469	1.55444600308668e-05	-0.00193751918214926	0.00183136569008678	Interpersonal Physical Violence predicting Negative Affectivity via fMRI_PC_19	99.99%	Index of Moderated Mediation of Sex	NA
9470	-7.86943101647784e-06	-0.000124542501820399	0.000128970184529871	Interpersonal Physical Violence predicting Negative Affectivity via fMRI_PC_19	99.99%	Index of Moderated Mediation of First Age	NA
9471	-8.36106288056115e-05	-0.00261640747933479	0.00264154135105206	Interpersonal Physical Violence predicting Negative Affectivity via fMRI_PC_19	99.99%	Indirect Effect of Male	NA
9472	-6.80661687747447e-05	-0.00118302237079108	0.00127235057869457	Interpersonal Physical Violence predicting Negative Affectivity via fMRI_PC_19	99.99%	Indirect Effect of Female	NA
9473	0.00712681023966516	-0.00839592773485359	0.0230562012058407	Interpersonal Physical Violence predicting Negative Affectivity via fMRI_PC_19	99.99%	Direct Effect of Male	NA
9474	-0.00429609862078759	-0.00779436536049464	-0.000786672942261225	Interpersonal Physical Violence predicting Negative Affectivity via fMRI_PC_19	99.99%	Direct Effect of Female	*
9475	-1.78195949773706e-06	-0.000807979117023832	0.000860619893219273	Interpersonal Physical Violence predicting Negative Affectivity via fMRI_PC_19	99.99%	Indirect Effect of Age6	NA
9476	0.00361280694493249	-0.00304100363905204	0.0102946243245662	Interpersonal Physical Violence predicting Negative Affectivity via fMRI_PC_19	99.99%	Direct Effect of Age6	NA
9477	-3.32596835636484e-05	-0.00113419475665071	0.00117418112339004	Interpersonal Physical Violence predicting Negative Affectivity via fMRI_PC_19	99.99%	Indirect Effect of Age10	NA
9478	0.00229386743614862	-0.00429736751290647	0.00900592933310294	Interpersonal Physical Violence predicting Negative Affectivity via fMRI_PC_19	99.99%	Direct Effect of Age10	NA
9479	-4.89985455966041e-05	-0.00129730257646415	0.00140610222473168	Interpersonal Physical Violence predicting Negative Affectivity via fMRI_PC_19	99.99%	Indirect Effect of Age12	NA
9480	0.00163439768175668	-0.00519261635405553	0.00836158183737132	Interpersonal Physical Violence predicting Negative Affectivity via fMRI_PC_19	99.99%	Direct Effect of Age12	NA
9481	-8.04762696625155e-05	-0.00168329110761947	0.00192198296285116	Interpersonal Physical Violence predicting Negative Affectivity via fMRI_PC_19	99.99%	Indirect Effect of Age16	NA
9482	0.000315458172972806	-0.00709914037781309	0.00785243895199361	Interpersonal Physical Violence predicting Negative Affectivity via fMRI_PC_19	99.99%	Direct Effect of Age16	NA
9483	-0.000151301148810816	-0.00274733994512201	0.00308271462362	Interpersonal Physical Violence predicting Negative Affectivity via fMRI_PC_19	99.99%	Indirect Effect of Age25	NA
9484	-0.00265215572179091	-0.0118178093102825	0.006881287641071	Interpersonal Physical Violence predicting Negative Affectivity via fMRI_PC_19	99.99%	Direct Effect of Age25	NA
9485	-7.46725642878631e-05	-0.00159609821676857	0.00182686745176038	Interpersonal Physical Violence predicting Negative Affectivity via fMRI_PC_19	99.99%	Total Indirect Effect	NA
9486	0.00048396508061697	-0.0070247718223638	0.00807122592536872	Interpersonal Physical Violence predicting Negative Affectivity via fMRI_PC_19	99.99%	Total Direct Effect	NA
9487	1.55444600308668e-05	-0.00231134127078866	0.00221956233031858	Interpersonal Physical Violence predicting Negative Affectivity via fMRI_PC_19	99.9999%	Index of Moderated Mediation of Sex	NA
9488	-7.86943101647784e-06	-0.000142730309904102	0.000127703187378238	Interpersonal Physical Violence predicting Negative Affectivity via fMRI_PC_19	99.9999%	Index of Moderated Mediation of First Age	NA
9489	-8.36106288056115e-05	-0.00298478344137898	0.00341958271810363	Interpersonal Physical Violence predicting Negative Affectivity via fMRI_PC_19	99.9999%	Indirect Effect of Male	NA
9490	-6.80661687747447e-05	-0.0013472061155983	0.00122652104470543	Interpersonal Physical Violence predicting Negative Affectivity via fMRI_PC_19	99.9999%	Indirect Effect of Female	NA
9491	0.00712681023966516	-0.0100443023584827	0.0240542875002767	Interpersonal Physical Violence predicting Negative Affectivity via fMRI_PC_19	99.9999%	Direct Effect of Male	NA
9492	-0.00429609862078759	-0.00779723388774313	-0.000645411821130402	Interpersonal Physical Violence predicting Negative Affectivity via fMRI_PC_19	99.9999%	Direct Effect of Female	*
9493	-1.78195949773706e-06	-0.000931737307750706	0.00108418005563504	Interpersonal Physical Violence predicting Negative Affectivity via fMRI_PC_19	99.9999%	Indirect Effect of Age6	NA
9494	0.00361280694493249	-0.00340379470597898	0.0108858352209348	Interpersonal Physical Violence predicting Negative Affectivity via fMRI_PC_19	99.9999%	Direct Effect of Age6	NA
9495	-3.32596835636484e-05	-0.0012675248809294	0.0014589124868171	Interpersonal Physical Violence predicting Negative Affectivity via fMRI_PC_19	99.9999%	Indirect Effect of Age10	NA
9496	0.00229386743614862	-0.00533857321981874	0.00931715997835545	Interpersonal Physical Violence predicting Negative Affectivity via fMRI_PC_19	99.9999%	Direct Effect of Age10	NA
9497	-4.89985455966041e-05	-0.00143626835256046	0.0017048473650859	Interpersonal Physical Violence predicting Negative Affectivity via fMRI_PC_19	99.9999%	Indirect Effect of Age12	NA
9498	0.00163439768175668	-0.00635045533594428	0.00877214728884437	Interpersonal Physical Violence predicting Negative Affectivity via fMRI_PC_19	99.9999%	Direct Effect of Age12	NA
9499	-8.04762696625155e-05	-0.00179624271015017	0.00219671712162351	Interpersonal Physical Violence predicting Negative Affectivity via fMRI_PC_19	99.9999%	Indirect Effect of Age16	NA
9500	0.000315458172972806	-0.00837421956819537	0.00856640530758905	Interpersonal Physical Violence predicting Negative Affectivity via fMRI_PC_19	99.9999%	Direct Effect of Age16	NA
9501	-0.000151301148810816	-0.00298997299883043	0.00330342407383311	Interpersonal Physical Violence predicting Negative Affectivity via fMRI_PC_19	99.9999%	Indirect Effect of Age25	NA
9502	-0.00265215572179091	-0.0129357312466464	0.00830308215846549	Interpersonal Physical Violence predicting Negative Affectivity via fMRI_PC_19	99.9999%	Direct Effect of Age25	NA
9503	-7.46725642878631e-05	-0.00171176250236716	0.00210602863526189	Interpersonal Physical Violence predicting Negative Affectivity via fMRI_PC_19	99.9999%	Total Indirect Effect	NA
9504	0.00048396508061697	-0.00849531251669465	0.00847362434136564	Interpersonal Physical Violence predicting Negative Affectivity via fMRI_PC_19	99.9999%	Total Direct Effect	NA
9505	0.000511149993489709	-0.000960423193111427	0.00255680776753425	Interpersonal Physical Violence predicting Negative Affectivity via fMRI_PC_20	97.50%	Index of Moderated Mediation of Sex	NA
9506	2.29348512046091e-05	-3.39221040066535e-05	8.87939902885976e-05	Interpersonal Physical Violence predicting Negative Affectivity via fMRI_PC_20	97.50%	Index of Moderated Mediation of First Age	NA
9507	-0.000299043720271512	-0.00202235813049716	0.000909699914811464	Interpersonal Physical Violence predicting Negative Affectivity via fMRI_PC_20	97.50%	Indirect Effect of Male	NA
9508	0.000212106273218197	-0.000328369827550266	0.000889451712719443	Interpersonal Physical Violence predicting Negative Affectivity via fMRI_PC_20	97.50%	Indirect Effect of Female	NA
9509	0.00734985381684502	-0.00189645149689984	0.016617153933073	Interpersonal Physical Violence predicting Negative Affectivity via fMRI_PC_20	97.50%	Direct Effect of Male	NA
9510	-0.0045999338074863	-0.0067108629509131	-0.00250378319933937	Interpersonal Physical Violence predicting Negative Affectivity via fMRI_PC_20	97.50%	Direct Effect of Female	*
9511	-0.000217566533297621	-0.0010867539448686	0.000398936517370577	Interpersonal Physical Violence predicting Negative Affectivity via fMRI_PC_20	97.50%	Indirect Effect of Age6	NA
9512	0.00383502605636153	-3.30314246784848e-05	0.00767760891981474	Interpersonal Physical Violence predicting Negative Affectivity via fMRI_PC_20	97.50%	Direct Effect of Age6	NA
9513	-0.000125827128479185	-0.000866751457151868	0.000399100586251906	Interpersonal Physical Violence predicting Negative Affectivity via fMRI_PC_20	97.50%	Indirect Effect of Age10	NA
9514	0.00238561169803191	-0.00165777328548079	0.00642377806902886	Interpersonal Physical Violence predicting Negative Affectivity via fMRI_PC_20	97.50%	Direct Effect of Age10	NA
9515	-7.99574260699668e-05	-0.000772477676628578	0.000453989366231211	Interpersonal Physical Violence predicting Negative Affectivity via fMRI_PC_20	97.50%	Indirect Effect of Age12	NA
9516	0.0016609045188671	-0.00253125464169389	0.00582666627679362	Interpersonal Physical Violence predicting Negative Affectivity via fMRI_PC_20	97.50%	Direct Effect of Age12	NA
9517	1.17819787484697e-05	-0.000608901029188266	0.000675348072825277	Interpersonal Physical Violence predicting Negative Affectivity via fMRI_PC_20	97.50%	Indirect Effect of Age16	NA
9518	0.000211490160537486	-0.00433161920987955	0.00472282146838686	Interpersonal Physical Violence predicting Negative Affectivity via fMRI_PC_20	97.50%	Direct Effect of Age16	NA
9519	0.000218195639589952	-0.000512375078379134	0.00131151464789822	Interpersonal Physical Violence predicting Negative Affectivity via fMRI_PC_20	97.50%	Indirect Effect of Age25	NA
9520	-0.00304969214570415	-0.00868711923112983	0.00251098417255934	Interpersonal Physical Violence predicting Negative Affectivity via fMRI_PC_20	97.50%	Direct Effect of Age25	NA
9521	-5.13247401492956e-06	-0.000633456208534434	0.000628546239270295	Interpersonal Physical Violence predicting Negative Affectivity via fMRI_PC_20	97.50%	Total Indirect Effect	NA
9522	0.00047359345883958	-0.00402349176856545	0.0049465021490438	Interpersonal Physical Violence predicting Negative Affectivity via fMRI_PC_20	97.50%	Total Direct Effect	NA
9523	0.000511149993489709	-0.00121045349150173	0.00314212895806048	Interpersonal Physical Violence predicting Negative Affectivity via fMRI_PC_20	99.00%	Index of Moderated Mediation of Sex	NA
9524	2.29348512046091e-05	-4.34925144460922e-05	0.000103816787879026	Interpersonal Physical Violence predicting Negative Affectivity via fMRI_PC_20	99.00%	Index of Moderated Mediation of First Age	NA
9525	-0.000299043720271512	-0.00250262797459895	0.00119838165592932	Interpersonal Physical Violence predicting Negative Affectivity via fMRI_PC_20	99.00%	Indirect Effect of Male	NA
9526	0.000212106273218197	-0.000421864225937575	0.00105926936651272	Interpersonal Physical Violence predicting Negative Affectivity via fMRI_PC_20	99.00%	Indirect Effect of Female	NA
9527	0.00734985381684502	-0.00353938109161425	0.018101759025031	Interpersonal Physical Violence predicting Negative Affectivity via fMRI_PC_20	99.00%	Direct Effect of Male	NA
9528	-0.0045999338074863	-0.00699968207328963	-0.00215320895172052	Interpersonal Physical Violence predicting Negative Affectivity via fMRI_PC_20	99.00%	Direct Effect of Female	*
9529	-0.000217566533297621	-0.00131232422643836	0.000502153059684394	Interpersonal Physical Violence predicting Negative Affectivity via fMRI_PC_20	99.00%	Indirect Effect of Age6	NA
9530	0.00383502605636153	-0.000721295252272311	0.00830957461725635	Interpersonal Physical Violence predicting Negative Affectivity via fMRI_PC_20	99.00%	Direct Effect of Age6	NA
9531	-0.000125827128479185	-0.00107109584155225	0.000515512994385578	Interpersonal Physical Violence predicting Negative Affectivity via fMRI_PC_20	99.00%	Indirect Effect of Age10	NA
9532	0.00238561169803191	-0.00235119207075836	0.00712189927897161	Interpersonal Physical Violence predicting Negative Affectivity via fMRI_PC_20	99.00%	Direct Effect of Age10	NA
9533	-7.99574260699668e-05	-0.00097766771481815	0.000605934402413526	Interpersonal Physical Violence predicting Negative Affectivity via fMRI_PC_20	99.00%	Indirect Effect of Age12	NA
9534	0.0016609045188671	-0.00322199744958976	0.00656980875226253	Interpersonal Physical Violence predicting Negative Affectivity via fMRI_PC_20	99.00%	Direct Effect of Age12	NA
9535	1.17819787484697e-05	-0.000802007467421404	0.000875726494434209	Interpersonal Physical Violence predicting Negative Affectivity via fMRI_PC_20	99.00%	Indirect Effect of Age16	NA
9536	0.000211490160537486	-0.00496272886377705	0.00544092272044057	Interpersonal Physical Violence predicting Negative Affectivity via fMRI_PC_20	99.00%	Direct Effect of Age16	NA
9537	0.000218195639589952	-0.000683357545240126	0.00160837922466138	Interpersonal Physical Violence predicting Negative Affectivity via fMRI_PC_20	99.00%	Indirect Effect of Age25	NA
9538	-0.00304969214570415	-0.00940798983432422	0.00342740366713352	Interpersonal Physical Violence predicting Negative Affectivity via fMRI_PC_20	99.00%	Direct Effect of Age25	NA
9539	-5.13247401492956e-06	-0.000828630623100025	0.000824386265695885	Interpersonal Physical Violence predicting Negative Affectivity via fMRI_PC_20	99.00%	Total Indirect Effect	NA
9540	0.00047359345883958	-0.00465156208351706	0.00564564233659258	Interpersonal Physical Violence predicting Negative Affectivity via fMRI_PC_20	99.00%	Total Direct Effect	NA
9541	0.000511149993489709	-0.00267436761339916	0.00490984275482316	Interpersonal Physical Violence predicting Negative Affectivity via fMRI_PC_20	99.99%	Index of Moderated Mediation of Sex	NA
9542	2.29348512046091e-05	-8.35722211298016e-05	0.000154701791297391	Interpersonal Physical Violence predicting Negative Affectivity via fMRI_PC_20	99.99%	Index of Moderated Mediation of First Age	NA
9543	-0.000299043720271512	-0.00428507001332974	0.002431823159081	Interpersonal Physical Violence predicting Negative Affectivity via fMRI_PC_20	99.99%	Indirect Effect of Male	NA
9544	0.000212106273218197	-0.000780493248575436	0.00167550202839922	Interpersonal Physical Violence predicting Negative Affectivity via fMRI_PC_20	99.99%	Indirect Effect of Female	NA
9545	0.00734985381684502	-0.00909897418578473	0.0232006796213703	Interpersonal Physical Violence predicting Negative Affectivity via fMRI_PC_20	99.99%	Direct Effect of Male	NA
9546	-0.0045999338074863	-0.00812063637788273	-0.00134382422782139	Interpersonal Physical Violence predicting Negative Affectivity via fMRI_PC_20	99.99%	Direct Effect of Female	*
9547	-0.000217566533297621	-0.00222411324179229	0.00111356199099136	Interpersonal Physical Violence predicting Negative Affectivity via fMRI_PC_20	99.99%	Indirect Effect of Age6	NA
9548	0.00383502605636153	-0.00280531554781064	0.0102643312292965	Interpersonal Physical Violence predicting Negative Affectivity via fMRI_PC_20	99.99%	Direct Effect of Age6	NA
9549	-0.000125827128479185	-0.00186229897074741	0.00101672930202571	Interpersonal Physical Violence predicting Negative Affectivity via fMRI_PC_20	99.99%	Indirect Effect of Age10	NA
9550	0.00238561169803191	-0.0048952567999911	0.009432678048341	Interpersonal Physical Violence predicting Negative Affectivity via fMRI_PC_20	99.99%	Direct Effect of Age10	NA
9551	-7.99574260699668e-05	-0.00168139183522497	0.00115366860149381	Interpersonal Physical Violence predicting Negative Affectivity via fMRI_PC_20	99.99%	Indirect Effect of Age12	NA
9552	0.0016609045188671	-0.00579685732394389	0.00901685145786326	Interpersonal Physical Violence predicting Negative Affectivity via fMRI_PC_20	99.99%	Direct Effect of Age12	NA
9553	1.17819787484697e-05	-0.00146039376782373	0.00145488160933515	Interpersonal Physical Violence predicting Negative Affectivity via fMRI_PC_20	99.99%	Indirect Effect of Age16	NA
9554	0.000211490160537486	-0.00802025293133712	0.00818779032456674	Interpersonal Physical Violence predicting Negative Affectivity via fMRI_PC_20	99.99%	Direct Effect of Age16	NA
9555	0.000218195639589952	-0.00125963815766099	0.0025101096226179	Interpersonal Physical Violence predicting Negative Affectivity via fMRI_PC_20	99.99%	Indirect Effect of Age25	NA
9556	-0.00304969214570415	-0.0130228930479719	0.00631399112410993	Interpersonal Physical Violence predicting Negative Affectivity via fMRI_PC_20	99.99%	Direct Effect of Age25	NA
9557	-5.13247401492956e-06	-0.00147684457476762	0.00138694378116502	Interpersonal Physical Violence predicting Negative Affectivity via fMRI_PC_20	99.99%	Total Indirect Effect	NA
9558	0.00047359345883958	-0.00762574642997676	0.0083218974972477	Interpersonal Physical Violence predicting Negative Affectivity via fMRI_PC_20	99.99%	Total Direct Effect	NA
9559	0.000511149993489709	-0.00382919050542544	0.00575375046651075	Interpersonal Physical Violence predicting Negative Affectivity via fMRI_PC_20	99.9999%	Index of Moderated Mediation of Sex	NA
9560	2.29348512046091e-05	-0.000114042222993566	0.000179470653360451	Interpersonal Physical Violence predicting Negative Affectivity via fMRI_PC_20	99.9999%	Index of Moderated Mediation of First Age	NA
9561	-0.000299043720271512	-0.00505571748548067	0.00280319882678312	Interpersonal Physical Violence predicting Negative Affectivity via fMRI_PC_20	99.9999%	Indirect Effect of Male	NA
9562	0.000212106273218197	-0.00123095130785252	0.00191259910123423	Interpersonal Physical Violence predicting Negative Affectivity via fMRI_PC_20	99.9999%	Indirect Effect of Female	NA
9563	0.00734985381684502	-0.00739748252106177	0.0226631149480091	Interpersonal Physical Violence predicting Negative Affectivity via fMRI_PC_20	99.9999%	Direct Effect of Male	NA
9564	-0.0045999338074863	-0.00833342120358696	-0.00098720178763071	Interpersonal Physical Violence predicting Negative Affectivity via fMRI_PC_20	99.9999%	Direct Effect of Female	*
9565	-0.000217566533297621	-0.00243444214721331	0.00153821754657148	Interpersonal Physical Violence predicting Negative Affectivity via fMRI_PC_20	99.9999%	Indirect Effect of Age6	NA
9566	0.00383502605636153	-0.0024846385712532	0.0107678366781117	Interpersonal Physical Violence predicting Negative Affectivity via fMRI_PC_20	99.9999%	Direct Effect of Age6	NA
9567	-0.000125827128479185	-0.00220671032520318	0.00125623505176426	Interpersonal Physical Violence predicting Negative Affectivity via fMRI_PC_20	99.9999%	Indirect Effect of Age10	NA
9568	0.00238561169803191	-0.00391521284629623	0.00895784227578528	Interpersonal Physical Violence predicting Negative Affectivity via fMRI_PC_20	99.9999%	Direct Effect of Age10	NA
9569	-7.99574260699668e-05	-0.00209305362414606	0.00141582623137004	Interpersonal Physical Violence predicting Negative Affectivity via fMRI_PC_20	99.9999%	Indirect Effect of Age12	NA
9570	0.0016609045188671	-0.0046663285557214	0.00854412111590811	Interpersonal Physical Violence predicting Negative Affectivity via fMRI_PC_20	99.9999%	Direct Effect of Age12	NA
9571	1.17819787484697e-05	-0.00186758789081665	0.00211751378283401	Interpersonal Physical Violence predicting Negative Affectivity via fMRI_PC_20	99.9999%	Indirect Effect of Age16	NA
9572	0.000211490160537486	-0.00661930095138153	0.00789588526230521	Interpersonal Physical Violence predicting Negative Affectivity via fMRI_PC_20	99.9999%	Direct Effect of Age16	NA
9573	0.000218195639589952	-0.00187492605866682	0.00373030541786248	Interpersonal Physical Violence predicting Negative Affectivity via fMRI_PC_20	99.9999%	Indirect Effect of Age25	NA
9574	-0.00304969214570415	-0.0126806433629019	0.00664239571588591	Interpersonal Physical Violence predicting Negative Affectivity via fMRI_PC_20	99.9999%	Direct Effect of Age25	NA
9575	-5.13247401492956e-06	-0.00190915813539926	0.0019854416013613	Interpersonal Physical Violence predicting Negative Affectivity via fMRI_PC_20	99.9999%	Total Indirect Effect	NA
9576	0.00047359345883958	-0.00663305517860211	0.00802480630635996	Interpersonal Physical Violence predicting Negative Affectivity via fMRI_PC_20	99.9999%	Total Direct Effect	NA
9577	0.00020740477701174	-0.000731946477123313	0.0014748868548202	Interpersonal Physical Violence predicting Negative Affectivity via fMRI_PC_21	97.50%	Index of Moderated Mediation of Sex	NA
9578	-3.16874301767896e-05	-0.000136750600120263	6.90876696108373e-05	Interpersonal Physical Violence predicting Negative Affectivity via fMRI_PC_21	97.50%	Index of Moderated Mediation of First Age	NA
9579	-0.00055146489616321	-0.00272808531104073	0.00132100849803961	Interpersonal Physical Violence predicting Negative Affectivity via fMRI_PC_21	97.50%	Indirect Effect of Male	NA
9580	-0.00034406011915147	-0.00149195893707546	0.000754121639536055	Interpersonal Physical Violence predicting Negative Affectivity via fMRI_PC_21	97.50%	Indirect Effect of Female	NA
9581	0.00753112366396923	-0.00202651882540918	0.0169210030240758	Interpersonal Physical Violence predicting Negative Affectivity via fMRI_PC_21	97.50%	Direct Effect of Male	NA
9582	-0.00404127303899301	-0.0063215986064722	-0.00175987876716979	Interpersonal Physical Violence predicting Negative Affectivity via fMRI_PC_21	97.50%	Direct Effect of Female	*
9583	-0.000138702327368946	-0.000800979186519433	0.000376489681822089	Interpersonal Physical Violence predicting Negative Affectivity via fMRI_PC_21	97.50%	Indirect Effect of Age6	NA
9584	0.00372431935095416	-0.000188269952970913	0.00754784788250031	Interpersonal Physical Violence predicting Negative Affectivity via fMRI_PC_21	97.50%	Direct Effect of Age6	NA
9585	-0.000265452048076105	-0.00127240477291278	0.000628954570323608	Interpersonal Physical Violence predicting Negative Affectivity via fMRI_PC_21	97.50%	Indirect Effect of Age10	NA
9586	0.00249470583789042	-0.00169631153490377	0.00661150090100259	Interpersonal Physical Violence predicting Negative Affectivity via fMRI_PC_21	97.50%	Direct Effect of Age10	NA
9587	-0.000328826908429684	-0.00152309654510989	0.000763796937674656	Interpersonal Physical Violence predicting Negative Affectivity via fMRI_PC_21	97.50%	Indirect Effect of Age12	NA
9588	0.00187989908135855	-0.00253255624771266	0.00618137005436574	Interpersonal Physical Violence predicting Negative Affectivity via fMRI_PC_21	97.50%	Direct Effect of Age12	NA
9589	-0.000455576629136842	-0.00203800826709859	0.00103736334811136	Interpersonal Physical Violence predicting Negative Affectivity via fMRI_PC_21	97.50%	Indirect Effect of Age16	NA
9590	0.000650285568294812	-0.00423907504293571	0.0054349832309909	Interpersonal Physical Violence predicting Negative Affectivity via fMRI_PC_21	97.50%	Direct Effect of Age16	NA
9591	-0.000740763500727949	-0.00320649895899253	0.00165348878129105	Interpersonal Physical Violence predicting Negative Affectivity via fMRI_PC_21	97.50%	Indirect Effect of Age25	NA
9592	-0.0021163448360986	-0.00827519866347262	0.00396097486889151	Interpersonal Physical Violence predicting Negative Affectivity via fMRI_PC_21	97.50%	Direct Effect of Age25	NA
9593	-0.00043220714938146	-0.00193956052738693	0.000987763127028342	Interpersonal Physical Violence predicting Negative Affectivity via fMRI_PC_21	97.50%	Total Indirect Effect	NA
9594	0.00044478841038448	-0.00409781887760549	0.00487498852798339	Interpersonal Physical Violence predicting Negative Affectivity via fMRI_PC_21	97.50%	Total Direct Effect	NA
9595	0.00020740477701174	-0.000971763564612308	0.00185496498601001	Interpersonal Physical Violence predicting Negative Affectivity via fMRI_PC_21	99.00%	Index of Moderated Mediation of Sex	NA
9596	-3.16874301767896e-05	-0.000157858197564916	8.21181662770333e-05	Interpersonal Physical Violence predicting Negative Affectivity via fMRI_PC_21	99.00%	Index of Moderated Mediation of First Age	NA
9597	-0.00055146489616321	-0.00323315253753393	0.00174613466194145	Interpersonal Physical Violence predicting Negative Affectivity via fMRI_PC_21	99.00%	Indirect Effect of Male	NA
9598	-0.00034406011915147	-0.00172892628736571	0.000901167100474209	Interpersonal Physical Violence predicting Negative Affectivity via fMRI_PC_21	99.00%	Indirect Effect of Female	NA
9599	0.00753112366396923	-0.00330591780952428	0.0184373673981075	Interpersonal Physical Violence predicting Negative Affectivity via fMRI_PC_21	99.00%	Direct Effect of Male	NA
9600	-0.00404127303899301	-0.00665019933592154	-0.00144310675487572	Interpersonal Physical Violence predicting Negative Affectivity via fMRI_PC_21	99.00%	Direct Effect of Female	*
9601	-0.000138702327368946	-0.00096997953041022	0.000513106375671213	Interpersonal Physical Violence predicting Negative Affectivity via fMRI_PC_21	99.00%	Indirect Effect of Age6	NA
9602	0.00372431935095416	-0.00069321225161911	0.00818629524593093	Interpersonal Physical Violence predicting Negative Affectivity via fMRI_PC_21	99.00%	Direct Effect of Age6	NA
9603	-0.000265452048076105	-0.00150631382363803	0.000815652889065244	Interpersonal Physical Violence predicting Negative Affectivity via fMRI_PC_21	99.00%	Indirect Effect of Age10	NA
9604	0.00249470583789042	-0.00225873741611171	0.00728544306423109	Interpersonal Physical Violence predicting Negative Affectivity via fMRI_PC_21	99.00%	Direct Effect of Age10	NA
9605	-0.000328826908429684	-0.00178169488635921	0.000977579849122402	Interpersonal Physical Violence predicting Negative Affectivity via fMRI_PC_21	99.00%	Indirect Effect of Age12	NA
9606	0.00187989908135855	-0.00311466443167806	0.00690850086254063	Interpersonal Physical Violence predicting Negative Affectivity via fMRI_PC_21	99.00%	Direct Effect of Age12	NA
9607	-0.000455576629136842	-0.00236628769264622	0.00127344640013296	Interpersonal Physical Violence predicting Negative Affectivity via fMRI_PC_21	99.00%	Indirect Effect of Age16	NA
9608	0.000650285568294812	-0.00491117225767167	0.00624880566046487	Interpersonal Physical Violence predicting Negative Affectivity via fMRI_PC_21	99.00%	Direct Effect of Age16	NA
9609	-0.000740763500727949	-0.00373888415961269	0.00200129749809097	Interpersonal Physical Violence predicting Negative Affectivity via fMRI_PC_21	99.00%	Indirect Effect of Age25	NA
9610	-0.0021163448360986	-0.00915639869268282	0.00491162181617329	Interpersonal Physical Violence predicting Negative Affectivity via fMRI_PC_21	99.00%	Direct Effect of Age25	NA
9611	-0.00043220714938146	-0.00225174826773862	0.00121632412923827	Interpersonal Physical Violence predicting Negative Affectivity via fMRI_PC_21	99.00%	Total Indirect Effect	NA
9612	0.00044478841038448	-0.004656110817279	0.00562491101423926	Interpersonal Physical Violence predicting Negative Affectivity via fMRI_PC_21	99.00%	Total Direct Effect	NA
9613	0.00020740477701174	-0.00206151085697922	0.00307464556664929	Interpersonal Physical Violence predicting Negative Affectivity via fMRI_PC_21	99.99%	Index of Moderated Mediation of Sex	NA
9614	-3.16874301767896e-05	-0.000225734707019685	0.000143533079226762	Interpersonal Physical Violence predicting Negative Affectivity via fMRI_PC_21	99.99%	Index of Moderated Mediation of First Age	NA
9615	-0.00055146489616321	-0.00502071945342901	0.00333305681429729	Interpersonal Physical Violence predicting Negative Affectivity via fMRI_PC_21	99.99%	Indirect Effect of Male	NA
9616	-0.00034406011915147	-0.00255328603995556	0.0015506829831183	Interpersonal Physical Violence predicting Negative Affectivity via fMRI_PC_21	99.99%	Indirect Effect of Female	NA
9617	0.00753112366396923	-0.00883683883894405	0.0245611176031498	Interpersonal Physical Violence predicting Negative Affectivity via fMRI_PC_21	99.99%	Direct Effect of Male	NA
9618	-0.00404127303899301	-0.00824088015086156	-0.000238069292624511	Interpersonal Physical Violence predicting Negative Affectivity via fMRI_PC_21	99.99%	Direct Effect of Female	*
9619	-0.000138702327368946	-0.00157538677723323	0.0010442390247612	Interpersonal Physical Violence predicting Negative Affectivity via fMRI_PC_21	99.99%	Indirect Effect of Age6	NA
9620	0.00372431935095416	-0.00267751797606524	0.0105527891318535	Interpersonal Physical Violence predicting Negative Affectivity via fMRI_PC_21	99.99%	Direct Effect of Age6	NA
9621	-0.000265452048076105	-0.00230991867019511	0.00152076222984555	Interpersonal Physical Violence predicting Negative Affectivity via fMRI_PC_21	99.99%	Indirect Effect of Age10	NA
9622	0.00249470583789042	-0.00443591365951786	0.0098968256741854	Interpersonal Physical Violence predicting Negative Affectivity via fMRI_PC_21	99.99%	Direct Effect of Age10	NA
9623	-0.000328826908429684	-0.00267718461667606	0.00175902383238773	Interpersonal Physical Violence predicting Negative Affectivity via fMRI_PC_21	99.99%	Indirect Effect of Age12	NA
9624	0.00187989908135855	-0.00539027597477524	0.009822708847012	Interpersonal Physical Violence predicting Negative Affectivity via fMRI_PC_21	99.99%	Direct Effect of Age12	NA
9625	-0.000455576629136842	-0.00340803057971734	0.00223554703747208	Interpersonal Physical Violence predicting Negative Affectivity via fMRI_PC_21	99.99%	Indirect Effect of Age16	NA
9626	0.000650285568294812	-0.00739904165501442	0.00967447519266519	Interpersonal Physical Violence predicting Negative Affectivity via fMRI_PC_21	99.99%	Direct Effect of Age16	NA
9627	-0.000740763500727949	-0.00506442999669906	0.00336131042628019	Interpersonal Physical Violence predicting Negative Affectivity via fMRI_PC_21	99.99%	Indirect Effect of Age25	NA
9628	-0.0021163448360986	-0.0129028840204897	0.00908427678856774	Interpersonal Physical Violence predicting Negative Affectivity via fMRI_PC_21	99.99%	Direct Effect of Age25	NA
9629	-0.00043220714938146	-0.00327628719187309	0.00214768807153465	Interpersonal Physical Violence predicting Negative Affectivity via fMRI_PC_21	99.99%	Total Indirect Effect	NA
9630	0.00044478841038448	-0.00723476728746851	0.0084397184184352	Interpersonal Physical Violence predicting Negative Affectivity via fMRI_PC_21	99.99%	Total Direct Effect	NA
9631	0.00020740477701174	-0.00278612338665739	0.00329285617861642	Interpersonal Physical Violence predicting Negative Affectivity via fMRI_PC_21	99.9999%	Index of Moderated Mediation of Sex	NA
9632	-3.16874301767896e-05	-0.000225078698861527	0.000139935022547373	Interpersonal Physical Violence predicting Negative Affectivity via fMRI_PC_21	99.9999%	Index of Moderated Mediation of First Age	NA
9633	-0.00055146489616321	-0.00502979920702704	0.00429894155413722	Interpersonal Physical Violence predicting Negative Affectivity via fMRI_PC_21	99.9999%	Indirect Effect of Male	NA
9634	-0.00034406011915147	-0.00254880184189024	0.00153659902484815	Interpersonal Physical Violence predicting Negative Affectivity via fMRI_PC_21	99.9999%	Indirect Effect of Female	NA
9635	0.00753112366396923	-0.00953201369871062	0.02427690111476	Interpersonal Physical Violence predicting Negative Affectivity via fMRI_PC_21	99.9999%	Direct Effect of Male	NA
9636	-0.00404127303899301	-0.00822863739877205	0.000236636305629857	Interpersonal Physical Violence predicting Negative Affectivity via fMRI_PC_21	99.9999%	Direct Effect of Female	NA
9637	-0.000138702327368946	-0.00163666298114858	0.00140678837185754	Interpersonal Physical Violence predicting Negative Affectivity via fMRI_PC_21	99.9999%	Indirect Effect of Age6	NA
9638	0.00372431935095416	-0.00321406726640642	0.0102865629787004	Interpersonal Physical Violence predicting Negative Affectivity via fMRI_PC_21	99.9999%	Direct Effect of Age6	NA
9639	-0.000265452048076105	-0.00230246532796464	0.00196519062767479	Interpersonal Physical Violence predicting Negative Affectivity via fMRI_PC_21	99.9999%	Indirect Effect of Age10	NA
9640	0.00249470583789042	-0.00487517890189881	0.00984798394395055	Interpersonal Physical Violence predicting Negative Affectivity via fMRI_PC_21	99.9999%	Direct Effect of Age10	NA
9641	-0.000328826908429684	-0.00263536650137267	0.00224439175558342	Interpersonal Physical Violence predicting Negative Affectivity via fMRI_PC_21	99.9999%	Indirect Effect of Age12	NA
9642	0.00187989908135855	-0.00570753059413572	0.00962932128447244	Interpersonal Physical Violence predicting Negative Affectivity via fMRI_PC_21	99.9999%	Direct Effect of Age12	NA
9643	-0.000455576629136842	-0.00330173868781156	0.00280312735185839	Interpersonal Physical Violence predicting Negative Affectivity via fMRI_PC_21	99.9999%	Indirect Effect of Age16	NA
9644	0.000650285568294812	-0.00741010331524177	0.00919294370243966	Interpersonal Physical Violence predicting Negative Affectivity via fMRI_PC_21	99.9999%	Direct Effect of Age16	NA
9645	-0.000740763500727949	-0.00522614192556747	0.00406177603353496	Interpersonal Physical Violence predicting Negative Affectivity via fMRI_PC_21	99.9999%	Indirect Effect of Age25	NA
9646	-0.0021163448360986	-0.0121783416385874	0.00839318427320387	Interpersonal Physical Violence predicting Negative Affectivity via fMRI_PC_21	99.9999%	Direct Effect of Age25	NA
9647	-0.00043220714938146	-0.00317869961042825	0.00269998808488767	Interpersonal Physical Violence predicting Negative Affectivity via fMRI_PC_21	99.9999%	Total Indirect Effect	NA
9648	0.00044478841038448	-0.00739268146773926	0.00808625760479683	Interpersonal Physical Violence predicting Negative Affectivity via fMRI_PC_21	99.9999%	Total Direct Effect	NA
9649	-0.00112288784137022	-0.00357926101843771	0.000601248025912271	Interpersonal Physical Violence predicting Negative Affectivity via fMRI_PC_22	97.50%	Index of Moderated Mediation of Sex	NA
9650	1.13785780664729e-05	-2.09796625301425e-05	5.88186292026982e-05	Interpersonal Physical Violence predicting Negative Affectivity via fMRI_PC_22	97.50%	Index of Moderated Mediation of First Age	NA
9651	0.00128699822448914	-0.00069487266007631	0.00401887166235058	Interpersonal Physical Violence predicting Negative Affectivity via fMRI_PC_22	97.50%	Indirect Effect of Male	NA
9652	0.00016411038311892	-0.00020331770132196	0.000739547514356547	Interpersonal Physical Violence predicting Negative Affectivity via fMRI_PC_22	97.50%	Indirect Effect of Female	NA
9653	0.00581236428755119	-0.00333831375482533	0.0150934708304515	Interpersonal Physical Violence predicting Negative Affectivity via fMRI_PC_22	97.50%	Direct Effect of Male	NA
9654	-0.00449450506024061	-0.00654032434650021	-0.00242927365341213	Interpersonal Physical Violence predicting Negative Affectivity via fMRI_PC_22	97.50%	Direct Effect of Female	*
9655	0.000535943636360557	-0.000285751670559152	0.00166458681313208	Interpersonal Physical Violence predicting Negative Affectivity via fMRI_PC_22	97.50%	Indirect Effect of Age6	NA
9656	0.00308842105192195	-0.000651614166053452	0.00692841759353568	Interpersonal Physical Violence predicting Negative Affectivity via fMRI_PC_22	97.50%	Direct Effect of Age6	NA
9657	0.000581457948626449	-0.000308204405614841	0.00178856977879302	Interpersonal Physical Violence predicting Negative Affectivity via fMRI_PC_22	97.50%	Indirect Effect of Age10	NA
9658	0.00170542223330881	-0.00228885093965085	0.00576677480458996	Interpersonal Physical Violence predicting Negative Affectivity via fMRI_PC_22	97.50%	Direct Effect of Age10	NA
9659	0.000604215104759395	-0.00032084129803537	0.00187102423086663	Interpersonal Physical Violence predicting Negative Affectivity via fMRI_PC_22	97.50%	Indirect Effect of Age12	NA
9660	0.00101392282400225	-0.00312687825665966	0.00521859092976933	Interpersonal Physical Violence predicting Negative Affectivity via fMRI_PC_22	97.50%	Direct Effect of Age12	NA
9661	0.000649729417025286	-0.00034661884682852	0.00203556353249191	Interpersonal Physical Violence predicting Negative Affectivity via fMRI_PC_22	97.50%	Indirect Effect of Age16	NA
9662	-0.000369075994610891	-0.00488324484812746	0.00423793938285457	Interpersonal Physical Violence predicting Negative Affectivity via fMRI_PC_22	97.50%	Direct Effect of Age16	NA
9663	0.000752136619623543	-0.000407052739838257	0.00246259579130354	Interpersonal Physical Violence predicting Negative Affectivity via fMRI_PC_22	97.50%	Indirect Effect of Age25	NA
9664	-0.00348082333649045	-0.00915943178654713	0.00227375791868562	Interpersonal Physical Violence predicting Negative Affectivity via fMRI_PC_22	97.50%	Direct Effect of Age25	NA
9665	0.000641337715701263	-0.000341928200960822	0.00200242897041808	Interpersonal Physical Violence predicting Negative Affectivity via fMRI_PC_22	97.50%	Total Indirect Effect	NA
9666	0.000527252128272169	-0.00404174973251856	0.00519402286714327	Interpersonal Physical Violence predicting Negative Affectivity via fMRI_PC_22	97.50%	Total Direct Effect	NA
9667	-0.00112288784137022	-0.00411607494435224	0.000870990040527265	Interpersonal Physical Violence predicting Negative Affectivity via fMRI_PC_22	99.00%	Index of Moderated Mediation of Sex	NA
9668	1.13785780664729e-05	-2.73621688077678e-05	6.64890885987826e-05	Interpersonal Physical Violence predicting Negative Affectivity via fMRI_PC_22	99.00%	Index of Moderated Mediation of First Age	NA
9669	0.00128699822448914	-0.00100723011891325	0.00454742113990028	Interpersonal Physical Violence predicting Negative Affectivity via fMRI_PC_22	99.00%	Indirect Effect of Male	NA
9670	0.00016411038311892	-0.00028488775717885	0.000835964163801081	Interpersonal Physical Violence predicting Negative Affectivity via fMRI_PC_22	99.00%	Indirect Effect of Female	NA
9671	0.00581236428755119	-0.00493175637879946	0.0167106725190579	Interpersonal Physical Violence predicting Negative Affectivity via fMRI_PC_22	99.00%	Direct Effect of Male	NA
9672	-0.00449450506024061	-0.00679875340216539	-0.00218921302300403	Interpersonal Physical Violence predicting Negative Affectivity via fMRI_PC_22	99.00%	Direct Effect of Female	*
9673	0.000535943636360557	-0.000415187876281768	0.00187926300616066	Interpersonal Physical Violence predicting Negative Affectivity via fMRI_PC_22	99.00%	Indirect Effect of Age6	NA
9674	0.00308842105192195	-0.00130613878170393	0.00756328696731283	Interpersonal Physical Violence predicting Negative Affectivity via fMRI_PC_22	99.00%	Direct Effect of Age6	NA
9675	0.000581457948626449	-0.000447070771045117	0.00202426932650416	Interpersonal Physical Violence predicting Negative Affectivity via fMRI_PC_22	99.00%	Indirect Effect of Age10	NA
9676	0.00170542223330881	-0.00294216773459098	0.00646438256738331	Interpersonal Physical Violence predicting Negative Affectivity via fMRI_PC_22	99.00%	Direct Effect of Age10	NA
9677	0.000604215104759395	-0.000472684194374356	0.00210521494595942	Interpersonal Physical Violence predicting Negative Affectivity via fMRI_PC_22	99.00%	Indirect Effect of Age12	NA
9678	0.00101392282400225	-0.00386339267608107	0.00592118177073157	Interpersonal Physical Violence predicting Negative Affectivity via fMRI_PC_22	99.00%	Direct Effect of Age12	NA
9679	0.000649729417025286	-0.000503517056203378	0.00228451496766409	Interpersonal Physical Violence predicting Negative Affectivity via fMRI_PC_22	99.00%	Indirect Effect of Age16	NA
9680	-0.000369075994610891	-0.00564280978799577	0.00492770713287397	Interpersonal Physical Violence predicting Negative Affectivity via fMRI_PC_22	99.00%	Direct Effect of Age16	NA
9681	0.000752136619623543	-0.000615120540535844	0.00276714678930767	Interpersonal Physical Violence predicting Negative Affectivity via fMRI_PC_22	99.00%	Indirect Effect of Age25	NA
9682	-0.00348082333649045	-0.00999313280975555	0.00303102355675234	Interpersonal Physical Violence predicting Negative Affectivity via fMRI_PC_22	99.00%	Direct Effect of Age25	NA
9683	0.000641337715701263	-0.000496382629661958	0.00224218917866274	Interpersonal Physical Violence predicting Negative Affectivity via fMRI_PC_22	99.00%	Total Indirect Effect	NA
9684	0.000527252128272169	-0.00479788524130924	0.00592288264117788	Interpersonal Physical Violence predicting Negative Affectivity via fMRI_PC_22	99.00%	Total Direct Effect	NA
9685	-0.00112288784137022	-0.00703555393156426	0.00200815103107659	Interpersonal Physical Violence predicting Negative Affectivity via fMRI_PC_22	99.99%	Index of Moderated Mediation of Sex	NA
9686	1.13785780664729e-05	-7.26976390301139e-05	0.000118305969700707	Interpersonal Physical Violence predicting Negative Affectivity via fMRI_PC_22	99.99%	Index of Moderated Mediation of First Age	NA
9687	0.00128699822448914	-0.00208042982441605	0.00740449196253446	Interpersonal Physical Violence predicting Negative Affectivity via fMRI_PC_22	99.99%	Indirect Effect of Male	NA
9688	0.00016411038311892	-0.000703237303388096	0.00139709631194356	Interpersonal Physical Violence predicting Negative Affectivity via fMRI_PC_22	99.99%	Indirect Effect of Female	NA
9689	0.00581236428755119	-0.00943241219454809	0.0204664394018065	Interpersonal Physical Violence predicting Negative Affectivity via fMRI_PC_22	99.99%	Direct Effect of Male	NA
9690	-0.00449450506024061	-0.00810592787253104	-0.000882838425835565	Interpersonal Physical Violence predicting Negative Affectivity via fMRI_PC_22	99.99%	Direct Effect of Female	*
9691	0.000535943636360557	-0.000894863999505461	0.00315528859347086	Interpersonal Physical Violence predicting Negative Affectivity via fMRI_PC_22	99.99%	Indirect Effect of Age6	NA
9692	0.00308842105192195	-0.00310852072311091	0.00920080796515148	Interpersonal Physical Violence predicting Negative Affectivity via fMRI_PC_22	99.99%	Direct Effect of Age6	NA
9693	0.000581457948626449	-0.000940312388033465	0.00322543079192061	Interpersonal Physical Violence predicting Negative Affectivity via fMRI_PC_22	99.99%	Indirect Effect of Age10	NA
9694	0.00170542223330881	-0.00510561213987578	0.00786002014798941	Interpersonal Physical Violence predicting Negative Affectivity via fMRI_PC_22	99.99%	Direct Effect of Age10	NA
9695	0.000604215104759395	-0.000989386424231919	0.00326050189114549	Interpersonal Physical Violence predicting Negative Affectivity via fMRI_PC_22	99.99%	Indirect Effect of Age12	NA
9696	0.00101392282400225	-0.00631638272481658	0.00737404849528054	Interpersonal Physical Violence predicting Negative Affectivity via fMRI_PC_22	99.99%	Direct Effect of Age12	NA
9697	0.000649729417025286	-0.00105482771104363	0.00333755384672094	Interpersonal Physical Violence predicting Negative Affectivity via fMRI_PC_22	99.99%	Indirect Effect of Age16	NA
9698	-0.000369075994610891	-0.00863695608018152	0.00677090014493352	Interpersonal Physical Violence predicting Negative Affectivity via fMRI_PC_22	99.99%	Direct Effect of Age16	NA
9699	0.000752136619623543	-0.00133682462083932	0.00412981064992743	Interpersonal Physical Violence predicting Negative Affectivity via fMRI_PC_22	99.99%	Indirect Effect of Age25	NA
9700	-0.00348082333649045	-0.0138582461297527	0.00541381635665271	Interpersonal Physical Violence predicting Negative Affectivity via fMRI_PC_22	99.99%	Direct Effect of Age25	NA
9701	0.000641337715701263	-0.00103458519313525	0.00331771162175606	Interpersonal Physical Violence predicting Negative Affectivity via fMRI_PC_22	99.99%	Total Indirect Effect	NA
9702	0.000527252128272169	-0.00789850180497562	0.00902904142579852	Interpersonal Physical Violence predicting Negative Affectivity via fMRI_PC_22	99.99%	Total Direct Effect	NA
9703	-0.00112288784137022	-0.00720060433534159	0.00260630934782528	Interpersonal Physical Violence predicting Negative Affectivity via fMRI_PC_22	99.9999%	Index of Moderated Mediation of Sex	NA
9704	1.13785780664729e-05	-6.55679209052225e-05	0.00012036544814841	Interpersonal Physical Violence predicting Negative Affectivity via fMRI_PC_22	99.9999%	Index of Moderated Mediation of First Age	NA
9705	0.00128699822448914	-0.0028579165544275	0.00862860957240019	Interpersonal Physical Violence predicting Negative Affectivity via fMRI_PC_22	99.9999%	Indirect Effect of Male	NA
9706	0.00016411038311892	-0.000670316020463641	0.00143149564338311	Interpersonal Physical Violence predicting Negative Affectivity via fMRI_PC_22	99.9999%	Indirect Effect of Female	NA
9707	0.00581236428755119	-0.0102226056433915	0.0212836672649214	Interpersonal Physical Violence predicting Negative Affectivity via fMRI_PC_22	99.9999%	Direct Effect of Male	NA
9708	-0.00449450506024061	-0.00788716676662457	-0.00110928401342349	Interpersonal Physical Violence predicting Negative Affectivity via fMRI_PC_22	99.9999%	Direct Effect of Female	*
9709	0.000535943636360557	-0.00119108907332992	0.00338102734538943	Interpersonal Physical Violence predicting Negative Affectivity via fMRI_PC_22	99.9999%	Indirect Effect of Age6	NA
9710	0.00308842105192195	-0.00326649813152978	0.00973417512131044	Interpersonal Physical Violence predicting Negative Affectivity via fMRI_PC_22	99.9999%	Direct Effect of Age6	NA
9711	0.000581457948626449	-0.00126390948125436	0.00385961472136883	Interpersonal Physical Violence predicting Negative Affectivity via fMRI_PC_22	99.9999%	Indirect Effect of Age10	NA
9712	0.00170542223330881	-0.00544459260744852	0.0083654546197982	Interpersonal Physical Violence predicting Negative Affectivity via fMRI_PC_22	99.9999%	Direct Effect of Age10	NA
9713	0.000604215104759395	-0.00130045521071262	0.00409890840935853	Interpersonal Physical Violence predicting Negative Affectivity via fMRI_PC_22	99.9999%	Indirect Effect of Age12	NA
9714	0.00101392282400225	-0.00662365076452609	0.00783726972828292	Interpersonal Physical Violence predicting Negative Affectivity via fMRI_PC_22	99.9999%	Direct Effect of Age12	NA
9715	0.000649729417025286	-0.00137354666962914	0.00457749578533793	Interpersonal Physical Violence predicting Negative Affectivity via fMRI_PC_22	99.9999%	Indirect Effect of Age16	NA
9716	-0.000369075994610891	-0.00907859445488555	0.00714192250323829	Interpersonal Physical Violence predicting Negative Affectivity via fMRI_PC_22	99.9999%	Direct Effect of Age16	NA
9717	0.000752136619623543	-0.00172032191632858	0.00565431738129157	Interpersonal Physical Violence predicting Negative Affectivity via fMRI_PC_22	99.9999%	Indirect Effect of Age25	NA
9718	-0.00348082333649045	-0.0146022177581943	0.00627438359849262	Interpersonal Physical Violence predicting Negative Affectivity via fMRI_PC_22	99.9999%	Direct Effect of Age25	NA
9719	0.000641337715701263	-0.0013600704318914	0.00448925623789173	Interpersonal Physical Violence predicting Negative Affectivity via fMRI_PC_22	99.9999%	Total Indirect Effect	NA
9720	0.000527252128272169	-0.00813562038765807	0.0084866444082322	Interpersonal Physical Violence predicting Negative Affectivity via fMRI_PC_22	99.9999%	Total Direct Effect	NA
9721	-3.01554324176045e-06	-7.85113951487891e-05	5.95183303223691e-05	Interpersonal Physical Violence predicting Antisocial Schizotypy via GMV_PC_1	97.50%	Index of Moderated Mediation of Sex	NA
9722	1.42964962230453e-05	-4.01231583863721e-05	8.18598957574946e-05	Interpersonal Physical Violence predicting Antisocial Schizotypy via GMV_PC_1	97.50%	Index of Moderated Mediation of First Age	NA
9723	0.000164866324222553	-0.000473242143315608	0.000966394898270182	Interpersonal Physical Violence predicting Antisocial Schizotypy via GMV_PC_1	97.50%	Indirect Effect of Male	NA
9724	0.000161850780980793	-0.000460131032976815	0.000927188718039703	Interpersonal Physical Violence predicting Antisocial Schizotypy via GMV_PC_1	97.50%	Indirect Effect of Female	NA
9725	0.0048116716064152	0.000226268190355469	0.00945814806634225	Interpersonal Physical Violence predicting Antisocial Schizotypy via GMV_PC_1	97.50%	Direct Effect of Male	*
9726	0.00251097833175001	-0.00167642822673452	0.00669804448631468	Interpersonal Physical Violence predicting Antisocial Schizotypy via GMV_PC_1	97.50%	Direct Effect of Female	NA
9727	2.78009076467302e-05	-8.70394754237487e-05	0.000181531274189104	Interpersonal Physical Violence predicting Antisocial Schizotypy via GMV_PC_1	97.50%	Indirect Effect of Age6	NA
9728	0.000700903249227358	-0.000322007684236276	0.00171573372002615	Interpersonal Physical Violence predicting Antisocial Schizotypy via GMV_PC_1	97.50%	Direct Effect of Age6	NA
9729	8.49868925389113e-05	-0.000246380910364944	0.000501994779335143	Interpersonal Physical Violence predicting Antisocial Schizotypy via GMV_PC_1	97.50%	Indirect Effect of Age10	NA
9730	0.00187472302548021	-0.000525038883423966	0.00429231842867787	Interpersonal Physical Violence predicting Antisocial Schizotypy via GMV_PC_1	97.50%	Direct Effect of Age10	NA
9731	0.000113579884985002	-0.000325975414584582	0.000664381508658719	Interpersonal Physical Violence predicting Antisocial Schizotypy via GMV_PC_1	97.50%	Indirect Effect of Age12	NA
9732	0.00246163291360663	-0.000642060272411482	0.00558772131779495	Interpersonal Physical Violence predicting Antisocial Schizotypy via GMV_PC_1	97.50%	Direct Effect of Age12	NA
9733	0.000170765869877183	-0.000485821741168938	0.000992012373740171	Interpersonal Physical Violence predicting Antisocial Schizotypy via GMV_PC_1	97.50%	Indirect Effect of Age16	NA
9734	0.00363545268985948	-0.000906048403955029	0.00819063452980272	Interpersonal Physical Violence predicting Antisocial Schizotypy via GMV_PC_1	97.50%	Direct Effect of Age16	NA
9735	0.00029943433588459	-0.000848095905652906	0.00173004934053973	Interpersonal Physical Violence predicting Antisocial Schizotypy via GMV_PC_1	97.50%	Indirect Effect of Age25	NA
9736	0.00627654718642839	-0.00146896062336341	0.0140881023755865	Interpersonal Physical Violence predicting Antisocial Schizotypy via GMV_PC_1	97.50%	Direct Effect of Age25	NA
9737	0.000163118906781135	-0.000463793793721066	0.00094702796707027	Interpersonal Physical Violence predicting Antisocial Schizotypy via GMV_PC_1	97.50%	Total Indirect Effect	NA
9738	0.00364160732423471	-0.000762477429320426	0.0080721382971843	Interpersonal Physical Violence predicting Antisocial Schizotypy via GMV_PC_1	97.50%	Total Direct Effect	NA
9739	-3.01554324176045e-06	-9.8590728967194e-05	7.45804975753771e-05	Interpersonal Physical Violence predicting Antisocial Schizotypy via GMV_PC_1	99.00%	Index of Moderated Mediation of Sex	NA
9740	1.42964962230453e-05	-5.07593656255786e-05	9.37292226612825e-05	Interpersonal Physical Violence predicting Antisocial Schizotypy via GMV_PC_1	99.00%	Index of Moderated Mediation of First Age	NA
9741	0.000164866324222553	-0.000590547522226662	0.00110858856373386	Interpersonal Physical Violence predicting Antisocial Schizotypy via GMV_PC_1	99.00%	Indirect Effect of Male	NA
9742	0.000161850780980793	-0.000579580845083411	0.00107903819340506	Interpersonal Physical Violence predicting Antisocial Schizotypy via GMV_PC_1	99.00%	Indirect Effect of Female	NA
9743	0.0048116716064152	-0.000391086836967966	0.0100611845606927	Interpersonal Physical Violence predicting Antisocial Schizotypy via GMV_PC_1	99.00%	Direct Effect of Male	NA
9744	0.00251097833175001	-0.00218355077077762	0.00724002720036749	Interpersonal Physical Violence predicting Antisocial Schizotypy via GMV_PC_1	99.00%	Direct Effect of Female	NA
9745	2.78009076467302e-05	-0.000108554185337568	0.000209488957549422	Interpersonal Physical Violence predicting Antisocial Schizotypy via GMV_PC_1	99.00%	Indirect Effect of Age6	NA
9746	0.000700903249227358	-0.000441900972636319	0.00186207012389265	Interpersonal Physical Violence predicting Antisocial Schizotypy via GMV_PC_1	99.00%	Direct Effect of Age6	NA
9747	8.49868925389113e-05	-0.000309532788156013	0.000577851450830693	Interpersonal Physical Violence predicting Antisocial Schizotypy via GMV_PC_1	99.00%	Indirect Effect of Age10	NA
9748	0.00187472302548021	-0.000821066380797017	0.00460471503543745	Interpersonal Physical Violence predicting Antisocial Schizotypy via GMV_PC_1	99.00%	Direct Effect of Age10	NA
9749	0.000113579884985002	-0.000409585314208109	0.0007647677247585	Interpersonal Physical Violence predicting Antisocial Schizotypy via GMV_PC_1	99.00%	Indirect Effect of Age12	NA
9750	0.00246163291360663	-0.00105283740040517	0.00598500557773872	Interpersonal Physical Violence predicting Antisocial Schizotypy via GMV_PC_1	99.00%	Direct Effect of Age12	NA
9751	0.000170765869877183	-0.000611963013897135	0.00113738125379409	Interpersonal Physical Violence predicting Antisocial Schizotypy via GMV_PC_1	99.00%	Indirect Effect of Age16	NA
9752	0.00363545268985948	-0.00145763421471763	0.00874866562195861	Interpersonal Physical Violence predicting Antisocial Schizotypy via GMV_PC_1	99.00%	Direct Effect of Age16	NA
9753	0.00029943433588459	-0.00106879789649081	0.00197759659751647	Interpersonal Physical Violence predicting Antisocial Schizotypy via GMV_PC_1	99.00%	Indirect Effect of Age25	NA
9754	0.00627654718642839	-0.00247084058645507	0.0150350973044747	Interpersonal Physical Violence predicting Antisocial Schizotypy via GMV_PC_1	99.00%	Direct Effect of Age25	NA
9755	0.000163118906781135	-0.000584813709743114	0.00108713864296151	Interpersonal Physical Violence predicting Antisocial Schizotypy via GMV_PC_1	99.00%	Total Indirect Effect	NA
9756	0.00364160732423471	-0.00135405897287928	0.00870337921180054	Interpersonal Physical Violence predicting Antisocial Schizotypy via GMV_PC_1	99.00%	Total Direct Effect	NA
9757	-3.01554324176045e-06	-0.000195427023774975	0.000153428867500514	Interpersonal Physical Violence predicting Antisocial Schizotypy via GMV_PC_1	99.99%	Index of Moderated Mediation of Sex	NA
9758	1.42964962230453e-05	-9.26149703791098e-05	0.00013935429096198	Interpersonal Physical Violence predicting Antisocial Schizotypy via GMV_PC_1	99.99%	Index of Moderated Mediation of First Age	NA
9759	0.000164866324222553	-0.00109833573347517	0.00170559767039171	Interpersonal Physical Violence predicting Antisocial Schizotypy via GMV_PC_1	99.99%	Indirect Effect of Male	NA
9760	0.000161850780980793	-0.00109104739057784	0.00165137246349817	Interpersonal Physical Violence predicting Antisocial Schizotypy via GMV_PC_1	99.99%	Indirect Effect of Female	NA
9761	0.0048116716064152	-0.00285343519104075	0.0129868816273668	Interpersonal Physical Violence predicting Antisocial Schizotypy via GMV_PC_1	99.99%	Direct Effect of Male	NA
9762	0.00251097833175001	-0.00439659440372301	0.010019876584779	Interpersonal Physical Violence predicting Antisocial Schizotypy via GMV_PC_1	99.99%	Direct Effect of Female	NA
9763	2.78009076467302e-05	-0.000214979353829947	0.0003663728322188	Interpersonal Physical Violence predicting Antisocial Schizotypy via GMV_PC_1	99.99%	Indirect Effect of Age6	NA
9764	0.000700903249227358	-0.00100078949766566	0.00247721924113118	Interpersonal Physical Violence predicting Antisocial Schizotypy via GMV_PC_1	99.99%	Direct Effect of Age6	NA
9765	8.49868925389113e-05	-0.000587960773664002	0.000914282900701521	Interpersonal Physical Violence predicting Antisocial Schizotypy via GMV_PC_1	99.99%	Indirect Effect of Age10	NA
9766	0.00187472302548021	-0.00206477076136891	0.0060800953125673	Interpersonal Physical Violence predicting Antisocial Schizotypy via GMV_PC_1	99.99%	Direct Effect of Age10	NA
9767	0.000113579884985002	-0.000773190714422222	0.00118823793494288	Interpersonal Physical Violence predicting Antisocial Schizotypy via GMV_PC_1	99.99%	Indirect Effect of Age12	NA
9768	0.00246163291360663	-0.00269845120906716	0.00797849785275365	Interpersonal Physical Violence predicting Antisocial Schizotypy via GMV_PC_1	99.99%	Direct Effect of Age12	NA
9769	0.000170765869877183	-0.00114365059593866	0.0017361480034256	Interpersonal Physical Violence predicting Antisocial Schizotypy via GMV_PC_1	99.99%	Indirect Effect of Age16	NA
9770	0.00363545268985948	-0.00396581210446365	0.0117753029331264	Interpersonal Physical Violence predicting Antisocial Schizotypy via GMV_PC_1	99.99%	Direct Effect of Age16	NA
9771	0.00029943433588459	-0.00197718532935065	0.00297396476272586	Interpersonal Physical Violence predicting Antisocial Schizotypy via GMV_PC_1	99.99%	Indirect Effect of Age25	NA
9772	0.00627654718642839	-0.00697770901641756	0.020318114363965	Interpersonal Physical Violence predicting Antisocial Schizotypy via GMV_PC_1	99.99%	Direct Effect of Age25	NA
9773	0.000163118906781135	-0.00109411235596844	0.00166288095938431	Interpersonal Physical Violence predicting Antisocial Schizotypy via GMV_PC_1	99.99%	Total Indirect Effect	NA
9774	0.00364160732423471	-0.00370624375400156	0.0119197706385602	Interpersonal Physical Violence predicting Antisocial Schizotypy via GMV_PC_1	99.99%	Total Direct Effect	NA
9775	-3.01554324176045e-06	-0.000229165707306171	0.000158115644306728	Interpersonal Physical Violence predicting Antisocial Schizotypy via GMV_PC_1	99.9999%	Index of Moderated Mediation of Sex	NA
9776	1.42964962230453e-05	-0.000108152051252747	0.000160139380643273	Interpersonal Physical Violence predicting Antisocial Schizotypy via GMV_PC_1	99.9999%	Index of Moderated Mediation of First Age	NA
9777	0.000164866324222553	-0.00130994652393428	0.00190078476793407	Interpersonal Physical Violence predicting Antisocial Schizotypy via GMV_PC_1	99.9999%	Indirect Effect of Male	NA
9778	0.000161850780980793	-0.00120420878250152	0.00178467740055039	Interpersonal Physical Violence predicting Antisocial Schizotypy via GMV_PC_1	99.9999%	Indirect Effect of Female	NA
9779	0.0048116716064152	-0.00568936586741054	0.0123049512037783	Interpersonal Physical Violence predicting Antisocial Schizotypy via GMV_PC_1	99.9999%	Direct Effect of Male	NA
9780	0.00251097833175001	-0.00678149898999946	0.00948732595458991	Interpersonal Physical Violence predicting Antisocial Schizotypy via GMV_PC_1	99.9999%	Direct Effect of Female	NA
9781	2.78009076467302e-05	-0.000269029216971596	0.000413046289909054	Interpersonal Physical Violence predicting Antisocial Schizotypy via GMV_PC_1	99.9999%	Indirect Effect of Age6	NA
9782	0.000700903249227358	-0.00119413650997551	0.0023455618154993	Interpersonal Physical Violence predicting Antisocial Schizotypy via GMV_PC_1	99.9999%	Direct Effect of Age6	NA
9783	8.49868925389113e-05	-0.000657808974006867	0.00096955036750763	Interpersonal Physical Violence predicting Antisocial Schizotypy via GMV_PC_1	99.9999%	Indirect Effect of Age10	NA
9784	0.00187472302548021	-0.00336128915924681	0.00586340970776338	Interpersonal Physical Violence predicting Antisocial Schizotypy via GMV_PC_1	99.9999%	Direct Effect of Age10	NA
9785	0.000113579884985002	-0.000874040669626871	0.00127846080372825	Interpersonal Physical Violence predicting Antisocial Schizotypy via GMV_PC_1	99.9999%	Indirect Effect of Age12	NA
9786	0.00246163291360663	-0.00444486548388245	0.00762295999871262	Interpersonal Physical Violence predicting Antisocial Schizotypy via GMV_PC_1	99.9999%	Direct Effect of Age12	NA
9787	0.000170765869877183	-0.00130650406086688	0.00191901832630134	Interpersonal Physical Violence predicting Antisocial Schizotypy via GMV_PC_1	99.9999%	Indirect Effect of Age16	NA
9788	0.00363545268985948	-0.00661201813315374	0.0111420605806111	Interpersonal Physical Violence predicting Antisocial Schizotypy via GMV_PC_1	99.9999%	Direct Effect of Age16	NA
9789	0.00029943433588459	-0.00227963125426409	0.0033602727520908	Interpersonal Physical Violence predicting Antisocial Schizotypy via GMV_PC_1	99.9999%	Indirect Effect of Age25	NA
9790	0.00627654718642839	-0.0114881115940141	0.0190600368898827	Interpersonal Physical Violence predicting Antisocial Schizotypy via GMV_PC_1	99.9999%	Direct Effect of Age25	NA
9791	0.000163118906781135	-0.00124867465389874	0.00183336237851541	Interpersonal Physical Violence predicting Antisocial Schizotypy via GMV_PC_1	99.9999%	Total Indirect Effect	NA
9792	0.00364160732423471	-0.00634890415896227	0.010850087376616	Interpersonal Physical Violence predicting Antisocial Schizotypy via GMV_PC_1	99.9999%	Total Direct Effect	NA
9865	3.22353971410432e-06	-5.94673672358127e-05	7.27296557920369e-05	Interpersonal Physical Violence predicting Antisocial Schizotypy via GMV_PC_3	97.50%	Index of Moderated Mediation of Sex	NA
9866	1.35416441058223e-05	-8.41500364831687e-06	5.71892119746516e-05	Interpersonal Physical Violence predicting Antisocial Schizotypy via GMV_PC_3	97.50%	Index of Moderated Mediation of First Age	NA
9867	0.000162534648633274	-0.000111810841325378	0.000716297917345396	Interpersonal Physical Violence predicting Antisocial Schizotypy via GMV_PC_3	97.50%	Indirect Effect of Male	NA
9868	0.000165758188347378	-9.50394651565289e-05	0.000694917989652765	Interpersonal Physical Violence predicting Antisocial Schizotypy via GMV_PC_3	97.50%	Indirect Effect of Female	NA
9869	0.00480578549728376	0.000177179878084273	0.00943438151922034	Interpersonal Physical Violence predicting Antisocial Schizotypy via GMV_PC_3	97.50%	Direct Effect of Male	*
9870	0.00249176783959733	-0.0017662290112583	0.00674237493894442	Interpersonal Physical Violence predicting Antisocial Schizotypy via GMV_PC_3	97.50%	Direct Effect of Female	NA
9871	3.62293577604561e-05	-2.68815518345861e-05	0.000167408349044135	Interpersonal Physical Violence predicting Antisocial Schizotypy via GMV_PC_3	97.50%	Indirect Effect of Age6	NA
9872	0.000690334851314386	-0.000350291382142874	0.00172443578170659	Interpersonal Physical Violence predicting Antisocial Schizotypy via GMV_PC_3	97.50%	Direct Effect of Age6	NA
9873	9.03959341837453e-05	-5.85028621219992e-05	0.000390574106328465	Interpersonal Physical Violence predicting Antisocial Schizotypy via GMV_PC_3	97.50%	Indirect Effect of Age10	NA
9874	0.0018628704197433	-0.000578790912679566	0.004287715598083	Interpersonal Physical Violence predicting Antisocial Schizotypy via GMV_PC_3	97.50%	Direct Effect of Age10	NA
9875	0.00011747922239539	-7.46393525993774e-05	0.000506583630067621	Interpersonal Physical Violence predicting Antisocial Schizotypy via GMV_PC_3	97.50%	Indirect Effect of Age12	NA
9876	0.00244913820395776	-0.000700579749670196	0.00559475382731337	Interpersonal Physical Violence predicting Antisocial Schizotypy via GMV_PC_3	97.50%	Direct Effect of Age12	NA
9877	0.000171645798818679	-0.000106193584944444	0.000734238249669414	Interpersonal Physical Violence predicting Antisocial Schizotypy via GMV_PC_3	97.50%	Indirect Effect of Age16	NA
9878	0.00362167377238668	-0.000978602219236619	0.00821679357060702	Interpersonal Physical Violence predicting Antisocial Schizotypy via GMV_PC_3	97.50%	Direct Effect of Age16	NA
9879	0.00029352059577108	-0.000182531015139649	0.00124427333508882	Interpersonal Physical Violence predicting Antisocial Schizotypy via GMV_PC_3	97.50%	Indirect Effect of Age25	NA
9880	0.00625987880135173	-0.00161031238654272	0.014087244674173	Interpersonal Physical Violence predicting Antisocial Schizotypy via GMV_PC_3	97.50%	Direct Effect of Age25	NA
9881	0.000164402593831844	-0.000101939580482793	0.000703213527384649	Interpersonal Physical Violence predicting Antisocial Schizotypy via GMV_PC_3	97.50%	Total Indirect Effect	NA
9882	0.00362928381927744	-0.000754833966876317	0.00799945028488376	Interpersonal Physical Violence predicting Antisocial Schizotypy via GMV_PC_3	97.50%	Total Direct Effect	NA
9883	3.22353971410432e-06	-7.02439258192685e-05	8.59109601073128e-05	Interpersonal Physical Violence predicting Antisocial Schizotypy via GMV_PC_3	99.00%	Index of Moderated Mediation of Sex	NA
9884	1.35416441058223e-05	-1.24193826362344e-05	6.56413845493836e-05	Interpersonal Physical Violence predicting Antisocial Schizotypy via GMV_PC_3	99.00%	Index of Moderated Mediation of First Age	NA
9885	0.000162534648633274	-0.000165653437466962	0.00081332981339585	Interpersonal Physical Violence predicting Antisocial Schizotypy via GMV_PC_3	99.00%	Indirect Effect of Male	NA
9886	0.000165758188347378	-0.000146320809266354	0.000800900263465325	Interpersonal Physical Violence predicting Antisocial Schizotypy via GMV_PC_3	99.00%	Indirect Effect of Female	NA
9887	0.00480578549728376	-0.000471222214445744	0.0100744410634633	Interpersonal Physical Violence predicting Antisocial Schizotypy via GMV_PC_3	99.00%	Direct Effect of Male	NA
9888	0.00249176783959733	-0.00231642281379098	0.00730675006973512	Interpersonal Physical Violence predicting Antisocial Schizotypy via GMV_PC_3	99.00%	Direct Effect of Female	NA
9889	3.62293577604561e-05	-3.86091314378026e-05	0.00018909088600789	Interpersonal Physical Violence predicting Antisocial Schizotypy via GMV_PC_3	99.00%	Indirect Effect of Age6	NA
9890	0.000690334851314386	-0.00048876130920205	0.00187496076110209	Interpersonal Physical Violence predicting Antisocial Schizotypy via GMV_PC_3	99.00%	Direct Effect of Age6	NA
9891	9.03959341837453e-05	-8.56622690681506e-05	0.000447383308362849	Interpersonal Physical Violence predicting Antisocial Schizotypy via GMV_PC_3	99.00%	Indirect Effect of Age10	NA
9892	0.0018628704197433	-0.000893710700316429	0.00461552468436127	Interpersonal Physical Violence predicting Antisocial Schizotypy via GMV_PC_3	99.00%	Direct Effect of Age10	NA
9893	0.00011747922239539	-0.000109165080004825	0.000578070890594214	Interpersonal Physical Violence predicting Antisocial Schizotypy via GMV_PC_3	99.00%	Indirect Effect of Age12	NA
9894	0.00244913820395776	-0.00111480245230822	0.0060064454538561	Interpersonal Physical Violence predicting Antisocial Schizotypy via GMV_PC_3	99.00%	Direct Effect of Age12	NA
9895	0.000171645798818679	-0.000157719987133279	0.000837426311225257	Interpersonal Physical Violence predicting Antisocial Schizotypy via GMV_PC_3	99.00%	Indirect Effect of Age16	NA
9896	0.00362167377238668	-0.00158905656293783	0.00881447894819314	Interpersonal Physical Violence predicting Antisocial Schizotypy via GMV_PC_3	99.00%	Direct Effect of Age16	NA
9897	0.00029352059577108	-0.000268551347407018	0.00142297919386631	Interpersonal Physical Violence predicting Antisocial Schizotypy via GMV_PC_3	99.00%	Indirect Effect of Age25	NA
9898	0.00625987880135173	-0.00265740836162167	0.0151603768534564	Interpersonal Physical Violence predicting Antisocial Schizotypy via GMV_PC_3	99.00%	Direct Effect of Age25	NA
9899	0.000164402593831844	-0.000151749766528815	0.000803125672660636	Interpersonal Physical Violence predicting Antisocial Schizotypy via GMV_PC_3	99.00%	Total Indirect Effect	NA
9900	0.00362928381927744	-0.00139524962405039	0.00864435772904639	Interpersonal Physical Violence predicting Antisocial Schizotypy via GMV_PC_3	99.00%	Total Direct Effect	NA
9901	3.22353971410432e-06	-0.00015071654482795	0.000150386609463409	Interpersonal Physical Violence predicting Antisocial Schizotypy via GMV_PC_3	99.99%	Index of Moderated Mediation of Sex	NA
9902	1.35416441058223e-05	-3.07206261372004e-05	0.00011665098531108	Interpersonal Physical Violence predicting Antisocial Schizotypy via GMV_PC_3	99.99%	Index of Moderated Mediation of First Age	NA
9903	0.000162534648633274	-0.000417357259904629	0.00142567355589749	Interpersonal Physical Violence predicting Antisocial Schizotypy via GMV_PC_3	99.99%	Indirect Effect of Male	NA
9904	0.000165758188347378	-0.000368050630951199	0.00138453507834814	Interpersonal Physical Violence predicting Antisocial Schizotypy via GMV_PC_3	99.99%	Indirect Effect of Female	NA
9905	0.00480578549728376	-0.0030524020297294	0.0123549512707495	Interpersonal Physical Violence predicting Antisocial Schizotypy via GMV_PC_3	99.99%	Direct Effect of Male	NA
9906	0.00249176783959733	-0.00446900298640517	0.0093103548357317	Interpersonal Physical Violence predicting Antisocial Schizotypy via GMV_PC_3	99.99%	Direct Effect of Female	NA
9907	3.62293577604561e-05	-9.80112392745339e-05	0.000325331075986021	Interpersonal Physical Violence predicting Antisocial Schizotypy via GMV_PC_3	99.99%	Indirect Effect of Age6	NA
9908	0.000690334851314386	-0.00110438428480557	0.00238628667003551	Interpersonal Physical Violence predicting Antisocial Schizotypy via GMV_PC_3	99.99%	Direct Effect of Age6	NA
9909	9.03959341837453e-05	-0.000220893743823336	0.000758060547711047	Interpersonal Physical Violence predicting Antisocial Schizotypy via GMV_PC_3	99.99%	Indirect Effect of Age10	NA
9910	0.0018628704197433	-0.00215822676164575	0.00576567471189831	Interpersonal Physical Violence predicting Antisocial Schizotypy via GMV_PC_3	99.99%	Direct Effect of Age10	NA
9911	0.00011747922239539	-0.000282334996097737	0.000993654615084593	Interpersonal Physical Violence predicting Antisocial Schizotypy via GMV_PC_3	99.99%	Indirect Effect of Age12	NA
9912	0.00244913820395776	-0.00272870924261321	0.00751079885757784	Interpersonal Physical Violence predicting Antisocial Schizotypy via GMV_PC_3	99.99%	Direct Effect of Age12	NA
9913	0.000171645798818679	-0.000405217500646538	0.00146484274983169	Interpersonal Physical Violence predicting Antisocial Schizotypy via GMV_PC_3	99.99%	Indirect Effect of Age16	NA
9914	0.00362167377238668	-0.00395801108732785	0.0110228599045487	Interpersonal Physical Violence predicting Antisocial Schizotypy via GMV_PC_3	99.99%	Direct Effect of Age16	NA
9915	0.00029352059577108	-0.000681703135881342	0.00252501605301264	Interpersonal Physical Violence predicting Antisocial Schizotypy via GMV_PC_3	99.99%	Indirect Effect of Age25	NA
9916	0.00625987880135173	-0.00680500667296326	0.0189998314088334	Interpersonal Physical Violence predicting Antisocial Schizotypy via GMV_PC_3	99.99%	Direct Effect of Age25	NA
9917	0.000164402593831844	-0.000388785537828966	0.00140183503413876	Interpersonal Physical Violence predicting Antisocial Schizotypy via GMV_PC_3	99.99%	Total Indirect Effect	NA
9918	0.00362928381927744	-0.00352116260637117	0.0106217950054133	Interpersonal Physical Violence predicting Antisocial Schizotypy via GMV_PC_3	99.99%	Total Direct Effect	NA
9919	3.22353971410432e-06	-0.000158143839841219	0.000190847495475978	Interpersonal Physical Violence predicting Antisocial Schizotypy via GMV_PC_3	99.9999%	Index of Moderated Mediation of Sex	NA
9920	1.35416441058223e-05	-4.20282542737439e-05	9.88459454717021e-05	Interpersonal Physical Violence predicting Antisocial Schizotypy via GMV_PC_3	99.9999%	Index of Moderated Mediation of First Age	NA
9921	0.000162534648633274	-0.000522488744108185	0.00122164856810547	Interpersonal Physical Violence predicting Antisocial Schizotypy via GMV_PC_3	99.9999%	Indirect Effect of Male	NA
9922	0.000165758188347378	-0.00050417310537087	0.00116106524711734	Interpersonal Physical Violence predicting Antisocial Schizotypy via GMV_PC_3	99.9999%	Indirect Effect of Female	NA
9923	0.00480578549728376	-0.00351585467400753	0.0132005722320596	Interpersonal Physical Violence predicting Antisocial Schizotypy via GMV_PC_3	99.9999%	Direct Effect of Male	NA
9924	0.00249176783959733	-0.00536369938674221	0.00953618872985324	Interpersonal Physical Violence predicting Antisocial Schizotypy via GMV_PC_3	99.9999%	Direct Effect of Female	NA
9925	3.62293577604561e-05	-0.000116558224403663	0.00026678569793766	Interpersonal Physical Violence predicting Antisocial Schizotypy via GMV_PC_3	99.9999%	Indirect Effect of Age6	NA
9926	0.000690334851314386	-0.00115467693177959	0.00240908857682966	Interpersonal Physical Violence predicting Antisocial Schizotypy via GMV_PC_3	99.9999%	Direct Effect of Age6	NA
9927	9.03959341837453e-05	-0.000282384916324751	0.00064325998745123	Interpersonal Physical Violence predicting Antisocial Schizotypy via GMV_PC_3	99.9999%	Indirect Effect of Age10	NA
9928	0.0018628704197433	-0.00257733946251108	0.00599175954818254	Interpersonal Physical Violence predicting Antisocial Schizotypy via GMV_PC_3	99.9999%	Direct Effect of Age10	NA
9929	0.00011747922239539	-0.000366251681834251	0.000840147581459283	Interpersonal Physical Violence predicting Antisocial Schizotypy via GMV_PC_3	99.9999%	Indirect Effect of Age12	NA
9930	0.00244913820395776	-0.00328938472116509	0.0078527321995796	Interpersonal Physical Violence predicting Antisocial Schizotypy via GMV_PC_3	99.9999%	Direct Effect of Age12	NA
9931	0.000171645798818679	-0.00053398521285325	0.00123392276947539	Interpersonal Physical Violence predicting Antisocial Schizotypy via GMV_PC_3	99.9999%	Indirect Effect of Age16	NA
9932	0.00362167377238668	-0.00471389712970995	0.0115746775023737	Interpersonal Physical Violence predicting Antisocial Schizotypy via GMV_PC_3	99.9999%	Direct Effect of Age16	NA
9933	0.00029352059577108	-0.000911385657645997	0.00211991694251163	Interpersonal Physical Violence predicting Antisocial Schizotypy via GMV_PC_3	99.9999%	Indirect Effect of Age25	NA
9934	0.00625987880135173	-0.00791905004893588	0.0199490544336605	Interpersonal Physical Violence predicting Antisocial Schizotypy via GMV_PC_3	99.9999%	Direct Effect of Age25	NA
9935	0.000164402593831844	-0.000511555729054197	0.00118126678503138	Interpersonal Physical Violence predicting Antisocial Schizotypy via GMV_PC_3	99.9999%	Total Indirect Effect	NA
9936	0.00362928381927744	-0.00444275031823701	0.0110530602126635	Interpersonal Physical Violence predicting Antisocial Schizotypy via GMV_PC_3	99.9999%	Total Direct Effect	NA
9937	6.96223690786119e-05	-0.00019905247918392	0.000330766614489944	Interpersonal Physical Violence predicting Antisocial Schizotypy via GMV_PC_4	97.50%	Index of Moderated Mediation of Sex	NA
9938	-2.41319729457904e-05	-0.000119313153855385	6.91910162879103e-05	Interpersonal Physical Violence predicting Antisocial Schizotypy via GMV_PC_4	97.50%	Index of Moderated Mediation of First Age	NA
9939	-0.000306839544106254	-0.00151574158178294	0.000883341386160363	Interpersonal Physical Violence predicting Antisocial Schizotypy via GMV_PC_4	97.50%	Indirect Effect of Male	NA
9940	-0.000237217175027642	-0.00122101059199966	0.00069841787297337	Interpersonal Physical Violence predicting Antisocial Schizotypy via GMV_PC_4	97.50%	Indirect Effect of Female	NA
9941	0.00531678726387698	0.000567110936588143	0.0100844852226756	Interpersonal Physical Violence predicting Antisocial Schizotypy via GMV_PC_4	97.50%	Direct Effect of Male	*
9942	0.00292373052877095	-0.00139679229909034	0.0071884433735438	Interpersonal Physical Violence predicting Antisocial Schizotypy via GMV_PC_4	97.50%	Direct Effect of Female	NA
9943	-3.80835260887398e-05	-0.000217405873614002	0.000121988637487205	Interpersonal Physical Violence predicting Antisocial Schizotypy via GMV_PC_4	97.50%	Indirect Effect of Age6	NA
9944	0.000780360951583815	-0.000266980552138248	0.00181885915460411	Interpersonal Physical Violence predicting Antisocial Schizotypy via GMV_PC_4	97.50%	Direct Effect of Age6	NA
9945	-0.000134611417871902	-0.000691203306737898	0.000398699492009837	Interpersonal Physical Violence predicting Antisocial Schizotypy via GMV_PC_4	97.50%	Indirect Effect of Age10	NA
9946	0.00211144708204141	-0.000356688377830234	0.00455769650519643	Interpersonal Physical Violence predicting Antisocial Schizotypy via GMV_PC_4	97.50%	Direct Effect of Age10	NA
9947	-0.000182875363763482	-0.000928489577529819	0.00053656598196649	Interpersonal Physical Violence predicting Antisocial Schizotypy via GMV_PC_4	97.50%	Indirect Effect of Age12	NA
9948	0.0027769901472702	-0.000419357240428124	0.00595445001185428	Interpersonal Physical Violence predicting Antisocial Schizotypy via GMV_PC_4	97.50%	Direct Effect of Age12	NA
9949	-0.000279403255546644	-0.00140614421016475	0.000812322909499302	Interpersonal Physical Violence predicting Antisocial Schizotypy via GMV_PC_4	97.50%	Indirect Effect of Age16	NA
9950	0.0041080762777278	-0.000579149726946403	0.00875549298981197	Interpersonal Physical Violence predicting Antisocial Schizotypy via GMV_PC_4	97.50%	Direct Effect of Age16	NA
9951	-0.000496591012058758	-0.00247831969247964	0.00143254572666151	Interpersonal Physical Violence predicting Antisocial Schizotypy via GMV_PC_4	97.50%	Indirect Effect of Age25	NA
9952	0.00710302007125738	-0.000888719597629313	0.0150737566069588	Interpersonal Physical Violence predicting Antisocial Schizotypy via GMV_PC_4	97.50%	Direct Effect of Age25	NA
9953	-0.000266495456064012	-0.00134165244207032	0.00077468255968981	Interpersonal Physical Violence predicting Antisocial Schizotypy via GMV_PC_4	97.50%	Total Indirect Effect	NA
9954	0.00366358674607934	-0.00073766165201996	0.00803008788227737	Interpersonal Physical Violence predicting Antisocial Schizotypy via GMV_PC_4	97.50%	Total Direct Effect	NA
9955	6.96223690786119e-05	-0.000239536694682302	0.000380996108649557	Interpersonal Physical Violence predicting Antisocial Schizotypy via GMV_PC_4	99.00%	Index of Moderated Mediation of Sex	NA
9956	-2.41319729457904e-05	-0.000134230971681849	8.42208117069796e-05	Interpersonal Physical Violence predicting Antisocial Schizotypy via GMV_PC_4	99.00%	Index of Moderated Mediation of First Age	NA
9957	-0.000306839544106254	-0.00169912806872992	0.00106650557270825	Interpersonal Physical Violence predicting Antisocial Schizotypy via GMV_PC_4	99.00%	Indirect Effect of Male	NA
9958	-0.000237217175027642	-0.00138146043241403	0.000847413162853128	Interpersonal Physical Violence predicting Antisocial Schizotypy via GMV_PC_4	99.00%	Indirect Effect of Female	NA
9959	0.00531678726387698	-0.00036688876354221	0.0106843923818212	Interpersonal Physical Violence predicting Antisocial Schizotypy via GMV_PC_4	99.00%	Direct Effect of Male	NA
9960	0.00292373052877095	-0.00204881468650016	0.00776554967865372	Interpersonal Physical Violence predicting Antisocial Schizotypy via GMV_PC_4	99.00%	Direct Effect of Female	NA
9961	-3.80835260887398e-05	-0.000253829993557539	0.000151419181259841	Interpersonal Physical Violence predicting Antisocial Schizotypy via GMV_PC_4	99.00%	Indirect Effect of Age6	NA
9962	0.000780360951583815	-0.000439103215751626	0.00196793174362006	Interpersonal Physical Violence predicting Antisocial Schizotypy via GMV_PC_4	99.00%	Direct Effect of Age6	NA
9963	-0.000134611417871902	-0.000777452449094225	0.000485356961149835	Interpersonal Physical Violence predicting Antisocial Schizotypy via GMV_PC_4	99.00%	Indirect Effect of Age10	NA
9964	0.00211144708204141	-0.000747805322087837	0.00489761547321941	Interpersonal Physical Violence predicting Antisocial Schizotypy via GMV_PC_4	99.00%	Direct Effect of Age10	NA
9965	-0.000182875363763482	-0.00104557227832437	0.000650351295033983	Interpersonal Physical Violence predicting Antisocial Schizotypy via GMV_PC_4	99.00%	Indirect Effect of Age12	NA
9966	0.0027769901472702	-0.000962116254445112	0.00638294734268218	Interpersonal Physical Violence predicting Antisocial Schizotypy via GMV_PC_4	99.00%	Direct Effect of Age12	NA
9967	-0.000279403255546644	-0.00157613944730761	0.000984333268266825	Interpersonal Physical Violence predicting Antisocial Schizotypy via GMV_PC_4	99.00%	Indirect Effect of Age16	NA
9968	0.0041080762777278	-0.00140622754080876	0.00936564036800357	Interpersonal Physical Violence predicting Antisocial Schizotypy via GMV_PC_4	99.00%	Direct Effect of Age16	NA
9969	-0.000496591012058758	-0.00278616409052141	0.00173636195646998	Interpersonal Physical Violence predicting Antisocial Schizotypy via GMV_PC_4	99.00%	Indirect Effect of Age25	NA
9970	0.00710302007125738	-0.00236612999700981	0.0161170741849994	Interpersonal Physical Violence predicting Antisocial Schizotypy via GMV_PC_4	99.00%	Direct Effect of Age25	NA
9971	-0.000266495456064012	-0.00150485338823039	0.000940049481531756	Interpersonal Physical Violence predicting Antisocial Schizotypy via GMV_PC_4	99.00%	Total Indirect Effect	NA
9972	0.00366358674607934	-0.00138670836745143	0.00857825138645485	Interpersonal Physical Violence predicting Antisocial Schizotypy via GMV_PC_4	99.00%	Total Direct Effect	NA
9973	6.96223690786119e-05	-0.000409294329515828	0.000525187449108485	Interpersonal Physical Violence predicting Antisocial Schizotypy via GMV_PC_4	99.99%	Index of Moderated Mediation of Sex	NA
9974	-2.41319729457904e-05	-0.000199178138249246	0.000149614178735204	Interpersonal Physical Violence predicting Antisocial Schizotypy via GMV_PC_4	99.99%	Index of Moderated Mediation of First Age	NA
9975	-0.000306839544106254	-0.00244903279798902	0.00195206623221462	Interpersonal Physical Violence predicting Antisocial Schizotypy via GMV_PC_4	99.99%	Indirect Effect of Male	NA
9976	-0.000237217175027642	-0.0020877942830798	0.00154369477730874	Interpersonal Physical Violence predicting Antisocial Schizotypy via GMV_PC_4	99.99%	Indirect Effect of Female	NA
9977	0.00531678726387698	-0.00345660180020179	0.0133801386874866	Interpersonal Physical Violence predicting Antisocial Schizotypy via GMV_PC_4	99.99%	Direct Effect of Male	NA
9978	0.00292373052877095	-0.00488067074358629	0.0101687954086884	Interpersonal Physical Violence predicting Antisocial Schizotypy via GMV_PC_4	99.99%	Direct Effect of Female	NA
9979	-3.80835260887398e-05	-0.000388027478288437	0.000299312050562172	Interpersonal Physical Violence predicting Antisocial Schizotypy via GMV_PC_4	99.99%	Indirect Effect of Age6	NA
9980	0.000780360951583815	-0.00096801519290737	0.00252617262230437	Interpersonal Physical Violence predicting Antisocial Schizotypy via GMV_PC_4	99.99%	Direct Effect of Age6	NA
9981	-0.000134611417871902	-0.00115421222703812	0.000892455325832149	Interpersonal Physical Violence predicting Antisocial Schizotypy via GMV_PC_4	99.99%	Indirect Effect of Age10	NA
9982	0.00211144708204141	-0.00233944065971421	0.00624139533130762	Interpersonal Physical Violence predicting Antisocial Schizotypy via GMV_PC_4	99.99%	Direct Effect of Age10	NA
9983	-0.000182875363763482	-0.00155423798435472	0.00119399642134929	Interpersonal Physical Violence predicting Antisocial Schizotypy via GMV_PC_4	99.99%	Indirect Effect of Age12	NA
9984	0.0027769901472702	-0.00302515722625829	0.00817286786930635	Interpersonal Physical Violence predicting Antisocial Schizotypy via GMV_PC_4	99.99%	Direct Effect of Age12	NA
9985	-0.000279403255546644	-0.00235428949898791	0.00179545232880381	Interpersonal Physical Violence predicting Antisocial Schizotypy via GMV_PC_4	99.99%	Indirect Effect of Age16	NA
9986	0.0041080762777278	-0.00453613376250566	0.0119650491682834	Interpersonal Physical Violence predicting Antisocial Schizotypy via GMV_PC_4	99.99%	Direct Effect of Age16	NA
9987	-0.000496591012058758	-0.00415440540691259	0.00314197993742065	Interpersonal Physical Violence predicting Antisocial Schizotypy via GMV_PC_4	99.99%	Indirect Effect of Age25	NA
9988	0.00710302007125738	-0.00778402182141145	0.0204600496312648	Interpersonal Physical Violence predicting Antisocial Schizotypy via GMV_PC_4	99.99%	Direct Effect of Age25	NA
9989	-0.000266495456064012	-0.00224730586621719	0.00171542614017801	Interpersonal Physical Violence predicting Antisocial Schizotypy via GMV_PC_4	99.99%	Total Indirect Effect	NA
9990	0.00366358674607934	-0.00359914564541215	0.0113502499492086	Interpersonal Physical Violence predicting Antisocial Schizotypy via GMV_PC_4	99.99%	Total Direct Effect	NA
9991	6.96223690786119e-05	-0.000447064876933738	0.000582453521211015	Interpersonal Physical Violence predicting Antisocial Schizotypy via GMV_PC_4	99.9999%	Index of Moderated Mediation of Sex	NA
9992	-2.41319729457904e-05	-0.000235120865164245	0.000174286300293903	Interpersonal Physical Violence predicting Antisocial Schizotypy via GMV_PC_4	99.9999%	Index of Moderated Mediation of First Age	NA
9993	-0.000306839544106254	-0.00303242530695689	0.00218824225926525	Interpersonal Physical Violence predicting Antisocial Schizotypy via GMV_PC_4	99.9999%	Indirect Effect of Male	NA
9994	-0.000237217175027642	-0.00245185956199134	0.00182433841928656	Interpersonal Physical Violence predicting Antisocial Schizotypy via GMV_PC_4	99.9999%	Indirect Effect of Female	NA
9995	0.00531678726387698	-0.00405121473987388	0.0135708854375038	Interpersonal Physical Violence predicting Antisocial Schizotypy via GMV_PC_4	99.9999%	Direct Effect of Male	NA
9996	0.00292373052877095	-0.00514467520466589	0.0104484955346909	Interpersonal Physical Violence predicting Antisocial Schizotypy via GMV_PC_4	99.9999%	Direct Effect of Female	NA
9997	-3.80835260887398e-05	-0.000470736534704391	0.000327730730683357	Interpersonal Physical Violence predicting Antisocial Schizotypy via GMV_PC_4	99.9999%	Indirect Effect of Age6	NA
9998	0.000780360951583815	-0.00109375004119019	0.00284709899694446	Interpersonal Physical Violence predicting Antisocial Schizotypy via GMV_PC_4	99.9999%	Direct Effect of Age6	NA
9999	-0.000134611417871902	-0.00141099962774665	0.00102487593185897	Interpersonal Physical Violence predicting Antisocial Schizotypy via GMV_PC_4	99.9999%	Indirect Effect of Age10	NA
10000	0.00211144708204141	-0.00261136159315876	0.00639374102731738	Interpersonal Physical Violence predicting Antisocial Schizotypy via GMV_PC_4	99.9999%	Direct Effect of Age10	NA
10001	-0.000182875363763482	-0.00188124135807514	0.00137344853244678	Interpersonal Physical Violence predicting Antisocial Schizotypy via GMV_PC_4	99.9999%	Indirect Effect of Age12	NA
10002	0.0027769901472702	-0.00337016736914305	0.0083256427690566	Interpersonal Physical Violence predicting Antisocial Schizotypy via GMV_PC_4	99.9999%	Direct Effect of Age12	NA
10003	-0.000279403255546644	-0.00282172481873212	0.00207059373362239	Interpersonal Physical Violence predicting Antisocial Schizotypy via GMV_PC_4	99.9999%	Indirect Effect of Age16	NA
10004	0.0041080762777278	-0.00488777892111162	0.012189446252535	Interpersonal Physical Violence predicting Antisocial Schizotypy via GMV_PC_4	99.9999%	Direct Effect of Age16	NA
10005	-0.000496591012058758	-0.00493781260521033	0.00363917043626752	Interpersonal Physical Violence predicting Antisocial Schizotypy via GMV_PC_4	99.9999%	Indirect Effect of Age25	NA
10006	0.00710302007125738	-0.00830240491304092	0.0208830040903615	Interpersonal Physical Violence predicting Antisocial Schizotypy via GMV_PC_4	99.9999%	Direct Effect of Age25	NA
10007	-0.000266495456064012	-0.00269596249550474	0.00197737082881402	Interpersonal Physical Violence predicting Antisocial Schizotypy via GMV_PC_4	99.9999%	Total Indirect Effect	NA
10008	0.00366358674607934	-0.0046569999044536	0.0107885671382789	Interpersonal Physical Violence predicting Antisocial Schizotypy via GMV_PC_4	99.9999%	Total Direct Effect	NA
10009	0.000130271970418466	-0.000113569132534487	0.000367800825535768	Interpersonal Physical Violence predicting Antisocial Schizotypy via GMV_PC_5	97.50%	Index of Moderated Mediation of Sex	NA
10010	6.44367877331102e-06	-2.17123193227558e-05	5.36770564756445e-05	Interpersonal Physical Violence predicting Antisocial Schizotypy via GMV_PC_5	97.50%	Index of Moderated Mediation of First Age	NA
10011	-6.08420500031997e-05	-0.000533609219910064	0.000392596668622698	Interpersonal Physical Violence predicting Antisocial Schizotypy via GMV_PC_5	97.50%	Indirect Effect of Male	NA
10012	6.94299204152663e-05	-0.000271742851593077	0.00062621532035754	Interpersonal Physical Violence predicting Antisocial Schizotypy via GMV_PC_5	97.50%	Indirect Effect of Female	NA
10013	0.00501452381011419	0.000337300204046012	0.00974767576671602	Interpersonal Physical Violence predicting Antisocial Schizotypy via GMV_PC_5	97.50%	Direct Effect of Male	*
10014	0.00259263899253413	-0.00165672496305051	0.00683249954613368	Interpersonal Physical Violence predicting Antisocial Schizotypy via GMV_PC_5	97.50%	Direct Effect of Female	NA
10015	-4.63434942773251e-05	-0.000194523834179707	5.70374332945385e-05	Interpersonal Physical Violence predicting Antisocial Schizotypy via GMV_PC_5	97.50%	Indirect Effect of Age6	NA
10016	0.000768403313801586	-0.00028519474079958	0.00182837857544903	Interpersonal Physical Violence predicting Antisocial Schizotypy via GMV_PC_5	97.50%	Direct Effect of Age6	NA
10017	-2.05687791840811e-05	-0.000267956712781671	0.000234070199560656	Interpersonal Physical Violence predicting Antisocial Schizotypy via GMV_PC_5	97.50%	Indirect Effect of Age10	NA
10018	0.00196974530943514	-0.00046850960497122	0.00442367064388935	Interpersonal Physical Violence predicting Antisocial Schizotypy via GMV_PC_5	97.50%	Direct Effect of Age10	NA
10019	-7.68142163745905e-06	-0.000304269465482123	0.000340594496257962	Interpersonal Physical Violence predicting Antisocial Schizotypy via GMV_PC_5	97.50%	Indirect Effect of Age12	NA
10020	0.00257041630725191	-0.000608621155027758	0.0057380347156474	Interpersonal Physical Violence predicting Antisocial Schizotypy via GMV_PC_5	97.50%	Direct Effect of Age12	NA
10021	1.8093293455785e-05	-0.000385963013459334	0.000556589791933187	Interpersonal Physical Violence predicting Antisocial Schizotypy via GMV_PC_5	97.50%	Indirect Effect of Age16	NA
10022	0.00377175830288546	-0.000861792796988571	0.00838113571467376	Interpersonal Physical Violence predicting Antisocial Schizotypy via GMV_PC_5	97.50%	Direct Effect of Age16	NA
10023	7.60864024155842e-05	-0.000580120645636124	0.00103457610986248	Interpersonal Physical Violence predicting Antisocial Schizotypy via GMV_PC_5	97.50%	Indirect Effect of Age25	NA
10024	0.00647477779306095	-0.00138879057928243	0.0143600793506681	Interpersonal Physical Violence predicting Antisocial Schizotypy via GMV_PC_5	97.50%	Direct Effect of Age25	NA
10025	1.46466745770373e-05	-0.000375884908545018	0.000527981920836357	Interpersonal Physical Violence predicting Antisocial Schizotypy via GMV_PC_5	97.50%	Total Indirect Effect	NA
10026	0.00362576040827894	-0.000774194976574736	0.00808336991626726	Interpersonal Physical Violence predicting Antisocial Schizotypy via GMV_PC_5	97.50%	Total Direct Effect	NA
10027	0.000130271970418466	-0.000154307274607275	0.000411303118522158	Interpersonal Physical Violence predicting Antisocial Schizotypy via GMV_PC_5	99.00%	Index of Moderated Mediation of Sex	NA
10028	6.44367877331102e-06	-3.06619669437202e-05	6.50170751200445e-05	Interpersonal Physical Violence predicting Antisocial Schizotypy via GMV_PC_5	99.00%	Index of Moderated Mediation of First Age	NA
10029	-6.08420500031997e-05	-0.000681225022286255	0.000499566169143018	Interpersonal Physical Violence predicting Antisocial Schizotypy via GMV_PC_5	99.00%	Indirect Effect of Male	NA
10030	6.94299204152663e-05	-0.000380605977348383	0.00075992399185146	Interpersonal Physical Violence predicting Antisocial Schizotypy via GMV_PC_5	99.00%	Indirect Effect of Female	NA
10031	0.00501452381011419	-0.000296259386872137	0.0104135129841375	Interpersonal Physical Violence predicting Antisocial Schizotypy via GMV_PC_5	99.00%	Direct Effect of Male	NA
10032	0.00259263899253413	-0.00225292421720864	0.00737084243478004	Interpersonal Physical Violence predicting Antisocial Schizotypy via GMV_PC_5	99.00%	Direct Effect of Female	NA
10033	-4.63434942773251e-05	-0.000233616775831423	7.73036094725166e-05	Interpersonal Physical Violence predicting Antisocial Schizotypy via GMV_PC_5	99.00%	Indirect Effect of Age6	NA
10034	0.000768403313801586	-0.000438928319756253	0.00197675149423727	Interpersonal Physical Violence predicting Antisocial Schizotypy via GMV_PC_5	99.00%	Direct Effect of Age6	NA
10035	-2.05687791840811e-05	-0.000338992745929936	0.000292987814610909	Interpersonal Physical Violence predicting Antisocial Schizotypy via GMV_PC_5	99.00%	Indirect Effect of Age10	NA
10036	0.00196974530943514	-0.000819850817362543	0.00473173826684611	Interpersonal Physical Violence predicting Antisocial Schizotypy via GMV_PC_5	99.00%	Direct Effect of Age10	NA
10037	-7.68142163745905e-06	-0.000397787593650887	0.000419429192817082	Interpersonal Physical Violence predicting Antisocial Schizotypy via GMV_PC_5	99.00%	Indirect Effect of Age12	NA
10038	0.00257041630725191	-0.00102867841992689	0.00614881335009147	Interpersonal Physical Violence predicting Antisocial Schizotypy via GMV_PC_5	99.00%	Direct Effect of Age12	NA
10039	1.8093293455785e-05	-0.000510735591460198	0.000677637369536803	Interpersonal Physical Violence predicting Antisocial Schizotypy via GMV_PC_5	99.00%	Indirect Effect of Age16	NA
10040	0.00377175830288546	-0.0014705883006781	0.00900744402238895	Interpersonal Physical Violence predicting Antisocial Schizotypy via GMV_PC_5	99.00%	Direct Effect of Age16	NA
10041	7.60864024155842e-05	-0.000786286277316705	0.00126290868359566	Interpersonal Physical Violence predicting Antisocial Schizotypy via GMV_PC_5	99.00%	Indirect Effect of Age25	NA
10042	0.00647477779306095	-0.00246231021914889	0.0154286147997025	Interpersonal Physical Violence predicting Antisocial Schizotypy via GMV_PC_5	99.00%	Direct Effect of Age25	NA
10043	1.46466745770373e-05	-0.000495480123360922	0.000643862845327099	Interpersonal Physical Violence predicting Antisocial Schizotypy via GMV_PC_5	99.00%	Total Indirect Effect	NA
10044	0.00362576040827894	-0.00139963717120727	0.00873066357825318	Interpersonal Physical Violence predicting Antisocial Schizotypy via GMV_PC_5	99.00%	Total Direct Effect	NA
10045	0.000130271970418466	-0.00028324648979646	0.000633824069035446	Interpersonal Physical Violence predicting Antisocial Schizotypy via GMV_PC_5	99.99%	Index of Moderated Mediation of Sex	NA
10046	6.44367877331102e-06	-6.49927469920917e-05	0.000108545393667931	Interpersonal Physical Violence predicting Antisocial Schizotypy via GMV_PC_5	99.99%	Index of Moderated Mediation of First Age	NA
10047	-6.08420500031997e-05	-0.00122946932976781	0.000927375670441615	Interpersonal Physical Violence predicting Antisocial Schizotypy via GMV_PC_5	99.99%	Indirect Effect of Male	NA
10048	6.94299204152663e-05	-0.000832888222082945	0.00125380621826257	Interpersonal Physical Violence predicting Antisocial Schizotypy via GMV_PC_5	99.99%	Indirect Effect of Female	NA
10049	0.00501452381011419	-0.0029506490860472	0.0128718486836775	Interpersonal Physical Violence predicting Antisocial Schizotypy via GMV_PC_5	99.99%	Direct Effect of Male	NA
10050	0.00259263899253413	-0.00456386746457952	0.00942984483165503	Interpersonal Physical Violence predicting Antisocial Schizotypy via GMV_PC_5	99.99%	Direct Effect of Female	NA
10051	-4.63434942773251e-05	-0.000398986274495049	0.00015874877522127	Interpersonal Physical Violence predicting Antisocial Schizotypy via GMV_PC_5	99.99%	Indirect Effect of Age6	NA
10052	0.000768403313801586	-0.000949345525795204	0.00240242619392218	Interpersonal Physical Violence predicting Antisocial Schizotypy via GMV_PC_5	99.99%	Direct Effect of Age6	NA
10053	-2.05687791840811e-05	-0.000631481698086808	0.00054203776717595	Interpersonal Physical Violence predicting Antisocial Schizotypy via GMV_PC_5	99.99%	Indirect Effect of Age10	NA
10054	0.00196974530943514	-0.00213826628098592	0.00587510498836928	Interpersonal Physical Violence predicting Antisocial Schizotypy via GMV_PC_5	99.99%	Direct Effect of Age10	NA
10055	-7.68142163745905e-06	-0.00076524349932236	0.000764927589089866	Interpersonal Physical Violence predicting Antisocial Schizotypy via GMV_PC_5	99.99%	Indirect Effect of Age12	NA
10056	0.00257041630725191	-0.00277766522152365	0.00772803822565321	Interpersonal Physical Violence predicting Antisocial Schizotypy via GMV_PC_5	99.99%	Direct Effect of Age12	NA
10057	1.8093293455785e-05	-0.00103276710179347	0.00119565671929978	Interpersonal Physical Violence predicting Antisocial Schizotypy via GMV_PC_5	99.99%	Indirect Effect of Age16	NA
10058	0.00377175830288546	-0.00405646310259912	0.0113644725468649	Interpersonal Physical Violence predicting Antisocial Schizotypy via GMV_PC_5	99.99%	Direct Effect of Age16	NA
10059	7.60864024155842e-05	-0.00163384297062761	0.00216479726227209	Interpersonal Physical Violence predicting Antisocial Schizotypy via GMV_PC_5	99.99%	Indirect Effect of Age25	NA
10060	0.00647477779306095	-0.00693375833501893	0.0195464497695914	Interpersonal Physical Violence predicting Antisocial Schizotypy via GMV_PC_5	99.99%	Direct Effect of Age25	NA
10061	1.46466745770373e-05	-0.000996993596811864	0.00113805921932985	Interpersonal Physical Violence predicting Antisocial Schizotypy via GMV_PC_5	99.99%	Total Indirect Effect	NA
10062	0.00362576040827894	-0.00388262810579873	0.0108827455514578	Interpersonal Physical Violence predicting Antisocial Schizotypy via GMV_PC_5	99.99%	Total Direct Effect	NA
10063	0.000130271970418466	-0.000334936542700892	0.000555245593541635	Interpersonal Physical Violence predicting Antisocial Schizotypy via GMV_PC_5	99.9999%	Index of Moderated Mediation of Sex	NA
10064	6.44367877331102e-06	-6.37319597167476e-05	0.000120705968231394	Interpersonal Physical Violence predicting Antisocial Schizotypy via GMV_PC_5	99.9999%	Index of Moderated Mediation of First Age	NA
10065	-6.08420500031997e-05	-0.00120537837918212	0.00112571331552833	Interpersonal Physical Violence predicting Antisocial Schizotypy via GMV_PC_5	99.9999%	Indirect Effect of Male	NA
10066	6.94299204152663e-05	-0.00078307815302354	0.00147095620501877	Interpersonal Physical Violence predicting Antisocial Schizotypy via GMV_PC_5	99.9999%	Indirect Effect of Female	NA
10067	0.00501452381011419	-0.00302540728554457	0.0135810323117442	Interpersonal Physical Violence predicting Antisocial Schizotypy via GMV_PC_5	99.9999%	Direct Effect of Male	NA
10068	0.00259263899253413	-0.00531681236676352	0.0097061301908823	Interpersonal Physical Violence predicting Antisocial Schizotypy via GMV_PC_5	99.9999%	Direct Effect of Female	NA
10069	-4.63434942773251e-05	-0.000372804303918694	0.000205775222213751	Interpersonal Physical Violence predicting Antisocial Schizotypy via GMV_PC_5	99.9999%	Indirect Effect of Age6	NA
10070	0.000768403313801586	-0.00109440847282822	0.00271842353337729	Interpersonal Physical Violence predicting Antisocial Schizotypy via GMV_PC_5	99.9999%	Direct Effect of Age6	NA
10071	-2.05687791840811e-05	-0.00060415676394655	0.000666099129330386	Interpersonal Physical Violence predicting Antisocial Schizotypy via GMV_PC_5	99.9999%	Indirect Effect of Age10	NA
10072	0.00196974530943514	-0.00234171648864208	0.0062548821356094	Interpersonal Physical Violence predicting Antisocial Schizotypy via GMV_PC_5	99.9999%	Direct Effect of Age10	NA
10073	-7.68142163745905e-06	-0.000726032712836085	0.000907511065793174	Interpersonal Physical Violence predicting Antisocial Schizotypy via GMV_PC_5	99.9999%	Indirect Effect of Age12	NA
10074	0.00257041630725191	-0.00305215856674512	0.00806389965059822	Interpersonal Physical Violence predicting Antisocial Schizotypy via GMV_PC_5	99.9999%	Direct Effect of Age12	NA
10075	1.8093293455785e-05	-0.00097133965837335	0.00139033493871875	Interpersonal Physical Violence predicting Antisocial Schizotypy via GMV_PC_5	99.9999%	Indirect Effect of Age16	NA
10076	0.00377175830288546	-0.00447377914267194	0.0118406760653861	Interpersonal Physical Violence predicting Antisocial Schizotypy via GMV_PC_5	99.9999%	Direct Effect of Age16	NA
10077	7.60864024155842e-05	-0.00152363935997856	0.0024766886528013	Interpersonal Physical Violence predicting Antisocial Schizotypy via GMV_PC_5	99.9999%	Indirect Effect of Age25	NA
10078	0.00647477779306095	-0.00767375223146236	0.0203384229986587	Interpersonal Physical Violence predicting Antisocial Schizotypy via GMV_PC_5	99.9999%	Direct Effect of Age25	NA
10079	1.46466745770373e-05	-0.0009385369854236	0.00132577128129266	Interpersonal Physical Violence predicting Antisocial Schizotypy via GMV_PC_5	99.9999%	Total Indirect Effect	NA
10080	0.00362576040827894	-0.00433488829063893	0.0111266119705627	Interpersonal Physical Violence predicting Antisocial Schizotypy via GMV_PC_5	99.9999%	Total Direct Effect	NA
10081	-8.98732874718732e-06	-8.77549343276865e-05	4.72281718077816e-05	Interpersonal Physical Violence predicting Antisocial Schizotypy via GMV_PC_6	97.50%	Index of Moderated Mediation of Sex	NA
10082	1.50924481310149e-05	-2.96261281717284e-05	7.4455462722713e-05	Interpersonal Physical Violence predicting Antisocial Schizotypy via GMV_PC_6	97.50%	Index of Moderated Mediation of First Age	NA
10083	0.000198206961865403	-0.00038666307350153	0.000971174212049988	Interpersonal Physical Violence predicting Antisocial Schizotypy via GMV_PC_6	97.50%	Indirect Effect of Male	NA
10084	0.000189219633118216	-0.000372129862146073	0.000922826750674878	Interpersonal Physical Violence predicting Antisocial Schizotypy via GMV_PC_6	97.50%	Indirect Effect of Female	NA
10085	0.00476903477178655	0.000203932390953783	0.00936500825221703	Interpersonal Physical Violence predicting Antisocial Schizotypy via GMV_PC_6	97.50%	Direct Effect of Male	*
10086	0.00247119794833584	-0.00168793931867573	0.00666321184432431	Interpersonal Physical Violence predicting Antisocial Schizotypy via GMV_PC_6	97.50%	Direct Effect of Female	NA
10087	5.01472961948233e-05	-9.86975478089366e-05	0.000243509827195529	Interpersonal Physical Violence predicting Antisocial Schizotypy via GMV_PC_6	97.50%	Indirect Effect of Age6	NA
10088	0.000678002970328626	-0.000337715011932956	0.00170478536886732	Interpersonal Physical Violence predicting Antisocial Schizotypy via GMV_PC_6	97.50%	Direct Effect of Age6	NA
10089	0.000110517088718883	-0.000216394549197336	0.000538011688819658	Interpersonal Physical Violence predicting Antisocial Schizotypy via GMV_PC_6	97.50%	Indirect Effect of Age10	NA
10090	0.00184418149766533	-0.000540185964324784	0.00424954118364569	Interpersonal Physical Violence predicting Antisocial Schizotypy via GMV_PC_6	97.50%	Direct Effect of Age10	NA
10091	0.000140701984980913	-0.000276326183661382	0.000682223986653239	Interpersonal Physical Violence predicting Antisocial Schizotypy via GMV_PC_6	97.50%	Indirect Effect of Age12	NA
10092	0.00242727076133369	-0.000650879163230637	0.00554270886162628	Interpersonal Physical Violence predicting Antisocial Schizotypy via GMV_PC_6	97.50%	Direct Effect of Age12	NA
10093	0.000201071777504972	-0.000396728051936739	0.000979695508082451	Interpersonal Physical Violence predicting Antisocial Schizotypy via GMV_PC_6	97.50%	Indirect Effect of Age16	NA
10094	0.00359344928867039	-0.000920441752620278	0.00811237047349431	Interpersonal Physical Violence predicting Antisocial Schizotypy via GMV_PC_6	97.50%	Direct Effect of Age16	NA
10095	0.000336903810684106	-0.0006632445336509	0.00165075589761918	Interpersonal Physical Violence predicting Antisocial Schizotypy via GMV_PC_6	97.50%	Indirect Effect of Age25	NA
10096	0.00621735097517798	-0.00148341547038941	0.0139202793396144	Interpersonal Physical Violence predicting Antisocial Schizotypy via GMV_PC_6	97.50%	Direct Effect of Age25	NA
10097	0.000192999072690708	-0.000380840459453195	0.000940295306507456	Interpersonal Physical Violence predicting Antisocial Schizotypy via GMV_PC_6	97.50%	Total Indirect Effect	NA
10098	0.0036305058838684	-0.000717530753261591	0.00800381065851413	Interpersonal Physical Violence predicting Antisocial Schizotypy via GMV_PC_6	97.50%	Total Direct Effect	NA
10099	-8.98732874718732e-06	-0.000107940743709324	6.07709067890123e-05	Interpersonal Physical Violence predicting Antisocial Schizotypy via GMV_PC_6	99.00%	Index of Moderated Mediation of Sex	NA
10100	1.50924481310149e-05	-4.07268209401896e-05	9.2403054281612e-05	Interpersonal Physical Violence predicting Antisocial Schizotypy via GMV_PC_6	99.00%	Index of Moderated Mediation of First Age	NA
10101	0.000198206961865403	-0.000529551084609707	0.00119138076820188	Interpersonal Physical Violence predicting Antisocial Schizotypy via GMV_PC_6	99.00%	Indirect Effect of Male	NA
10102	0.000189219633118216	-0.000512493239449373	0.00114652178484231	Interpersonal Physical Violence predicting Antisocial Schizotypy via GMV_PC_6	99.00%	Indirect Effect of Female	NA
10103	0.00476903477178655	-0.00046207675258221	0.010025728847333	Interpersonal Physical Violence predicting Antisocial Schizotypy via GMV_PC_6	99.00%	Direct Effect of Male	NA
10104	0.00247119794833584	-0.00226013352580408	0.00726090245681876	Interpersonal Physical Violence predicting Antisocial Schizotypy via GMV_PC_6	99.00%	Direct Effect of Female	NA
10105	5.01472961948233e-05	-0.000134010561763846	0.000296021719712138	Interpersonal Physical Violence predicting Antisocial Schizotypy via GMV_PC_6	99.00%	Indirect Effect of Age6	NA
10106	0.000678002970328626	-0.000461425078243312	0.00184146689472097	Interpersonal Physical Violence predicting Antisocial Schizotypy via GMV_PC_6	99.00%	Direct Effect of Age6	NA
10107	0.000110517088718883	-0.00029709199928592	0.000664234632773068	Interpersonal Physical Violence predicting Antisocial Schizotypy via GMV_PC_6	99.00%	Indirect Effect of Age10	NA
10108	0.00184418149766533	-0.00087305035374765	0.00459259399851991	Interpersonal Physical Violence predicting Antisocial Schizotypy via GMV_PC_6	99.00%	Direct Effect of Age10	NA
10109	0.000140701984980913	-0.000381038834746989	0.000849763557501562	Interpersonal Physical Violence predicting Antisocial Schizotypy via GMV_PC_6	99.00%	Indirect Effect of Age12	NA
10110	0.00242727076133369	-0.00109863893927646	0.00598998098681436	Interpersonal Physical Violence predicting Antisocial Schizotypy via GMV_PC_6	99.00%	Direct Effect of Age12	NA
10111	0.000201071777504972	-0.000541793329869267	0.00121726728854116	Interpersonal Physical Violence predicting Antisocial Schizotypy via GMV_PC_6	99.00%	Indirect Effect of Age16	NA
10112	0.00359344928867039	-0.00154991319060432	0.00880846631434016	Interpersonal Physical Violence predicting Antisocial Schizotypy via GMV_PC_6	99.00%	Direct Effect of Age16	NA
10113	0.000336903810684106	-0.00090842313474536	0.00204809414815251	Interpersonal Physical Violence predicting Antisocial Schizotypy via GMV_PC_6	99.00%	Indirect Effect of Age25	NA
10114	0.00621735097517798	-0.0025365360039199	0.0151076874415461	Interpersonal Physical Violence predicting Antisocial Schizotypy via GMV_PC_6	99.00%	Direct Effect of Age25	NA
10115	0.000192999072690708	-0.000521905971486571	0.00116663797209822	Interpersonal Physical Violence predicting Antisocial Schizotypy via GMV_PC_6	99.00%	Total Indirect Effect	NA
10116	0.0036305058838684	-0.00135919000438199	0.00862627531386708	Interpersonal Physical Violence predicting Antisocial Schizotypy via GMV_PC_6	99.00%	Total Direct Effect	NA
10117	-8.98732874718732e-06	-0.000193146047783236	0.000131538100612928	Interpersonal Physical Violence predicting Antisocial Schizotypy via GMV_PC_6	99.99%	Index of Moderated Mediation of Sex	NA
10118	1.50924481310149e-05	-8.85632426452468e-05	0.000158958195758776	Interpersonal Physical Violence predicting Antisocial Schizotypy via GMV_PC_6	99.99%	Index of Moderated Mediation of First Age	NA
10119	0.000198206961865403	-0.001147796548538	0.00201516971136608	Interpersonal Physical Violence predicting Antisocial Schizotypy via GMV_PC_6	99.99%	Indirect Effect of Male	NA
10120	0.000189219633118216	-0.00107759325204587	0.0019388021049647	Interpersonal Physical Violence predicting Antisocial Schizotypy via GMV_PC_6	99.99%	Indirect Effect of Female	NA
10121	0.00476903477178655	-0.00253144746587877	0.0127825131249384	Interpersonal Physical Violence predicting Antisocial Schizotypy via GMV_PC_6	99.99%	Direct Effect of Male	NA
10122	0.00247119794833584	-0.00430767229320838	0.00965766289673567	Interpersonal Physical Violence predicting Antisocial Schizotypy via GMV_PC_6	99.99%	Direct Effect of Female	NA
10123	5.01472961948233e-05	-0.000271110566340411	0.000490517162645416	Interpersonal Physical Violence predicting Antisocial Schizotypy via GMV_PC_6	99.99%	Indirect Effect of Age6	NA
10124	0.000678002970328626	-0.00104601432802449	0.00242267389933573	Interpersonal Physical Violence predicting Antisocial Schizotypy via GMV_PC_6	99.99%	Direct Effect of Age6	NA
10125	0.000110517088718883	-0.000625362051696466	0.00111818304706047	Interpersonal Physical Violence predicting Antisocial Schizotypy via GMV_PC_6	99.99%	Indirect Effect of Age10	NA
10126	0.00184418149766533	-0.00203599244330478	0.0059518446736636	Interpersonal Physical Violence predicting Antisocial Schizotypy via GMV_PC_6	99.99%	Direct Effect of Age10	NA
10127	0.000140701984980913	-0.00080248853698696	0.00143609943857802	Interpersonal Physical Violence predicting Antisocial Schizotypy via GMV_PC_6	99.99%	Indirect Effect of Age12	NA
10128	0.00242727076133369	-0.00259351530872637	0.00778812494929685	Interpersonal Physical Violence predicting Antisocial Schizotypy via GMV_PC_6	99.99%	Direct Effect of Age12	NA
10129	0.000201071777504972	-0.00115674150756795	0.00207193222161313	Interpersonal Physical Violence predicting Antisocial Schizotypy via GMV_PC_6	99.99%	Indirect Effect of Age16	NA
10130	0.00359344928867039	-0.00370856103956955	0.0114613125058954	Interpersonal Physical Violence predicting Antisocial Schizotypy via GMV_PC_6	99.99%	Direct Effect of Age16	NA
10131	0.000336903810684106	-0.00195381069137517	0.00350255598344212	Interpersonal Physical Violence predicting Antisocial Schizotypy via GMV_PC_6	99.99%	Indirect Effect of Age25	NA
10132	0.00621735097517798	-0.0062174139339667	0.0196806228881206	Interpersonal Physical Violence predicting Antisocial Schizotypy via GMV_PC_6	99.99%	Direct Effect of Age25	NA
10133	0.000192999072690708	-0.00110937047080421	0.00198690807039332	Interpersonal Physical Violence predicting Antisocial Schizotypy via GMV_PC_6	99.99%	Total Indirect Effect	NA
10134	0.0036305058838684	-0.00320938891225964	0.011814725285642	Interpersonal Physical Violence predicting Antisocial Schizotypy via GMV_PC_6	99.99%	Total Direct Effect	NA
10135	-8.98732874718732e-06	-0.000238901124139779	0.000122524273458772	Interpersonal Physical Violence predicting Antisocial Schizotypy via GMV_PC_6	99.9999%	Index of Moderated Mediation of Sex	NA
10136	1.50924481310149e-05	-8.80634095160334e-05	0.000149422200665227	Interpersonal Physical Violence predicting Antisocial Schizotypy via GMV_PC_6	99.9999%	Index of Moderated Mediation of First Age	NA
10137	0.000198206961865403	-0.00114873134531611	0.00190772589115993	Interpersonal Physical Violence predicting Antisocial Schizotypy via GMV_PC_6	99.9999%	Indirect Effect of Male	NA
10138	0.000189219633118216	-0.00109220220629283	0.00185493260344257	Interpersonal Physical Violence predicting Antisocial Schizotypy via GMV_PC_6	99.9999%	Indirect Effect of Female	NA
10139	0.00476903477178655	-0.00360917624590333	0.0127328119980094	Interpersonal Physical Violence predicting Antisocial Schizotypy via GMV_PC_6	99.9999%	Direct Effect of Male	NA
10140	0.00247119794833584	-0.0052171896074927	0.00915092047385177	Interpersonal Physical Violence predicting Antisocial Schizotypy via GMV_PC_6	99.9999%	Direct Effect of Female	NA
10141	5.01472961948233e-05	-0.000285911027724983	0.000459831042383829	Interpersonal Physical Violence predicting Antisocial Schizotypy via GMV_PC_6	99.9999%	Indirect Effect of Age6	NA
10142	0.000678002970328626	-0.00124785650373424	0.0023410279431094	Interpersonal Physical Violence predicting Antisocial Schizotypy via GMV_PC_6	99.9999%	Direct Effect of Age6	NA
10143	0.000110517088718883	-0.000634645839456871	0.00103735388518494	Interpersonal Physical Violence predicting Antisocial Schizotypy via GMV_PC_6	99.9999%	Indirect Effect of Age10	NA
10144	0.00184418149766533	-0.00263852844220389	0.00578658785784534	Interpersonal Physical Violence predicting Antisocial Schizotypy via GMV_PC_6	99.9999%	Direct Effect of Age10	NA
10145	0.000140701984980913	-0.000810681669526096	0.00133619828651539	Interpersonal Physical Violence predicting Antisocial Schizotypy via GMV_PC_6	99.9999%	Indirect Effect of Age12	NA
10146	0.00242727076133369	-0.00333416314020835	0.00756894140341359	Interpersonal Physical Violence predicting Antisocial Schizotypy via GMV_PC_6	99.9999%	Direct Effect of Age12	NA
10147	0.000201071777504972	-0.0011628773774983	0.0019338870891763	Interpersonal Physical Violence predicting Antisocial Schizotypy via GMV_PC_6	99.9999%	Indirect Effect of Age16	NA
10148	0.00359344928867039	-0.00472550406456289	0.0111339430688097	Interpersonal Physical Violence predicting Antisocial Schizotypy via GMV_PC_6	99.9999%	Direct Effect of Age16	NA
10149	0.000336903810684106	-0.00195531772043577	0.00327868689516335	Interpersonal Physical Violence predicting Antisocial Schizotypy via GMV_PC_6	99.9999%	Indirect Effect of Age25	NA
10150	0.00621735097517798	-0.00785602114436061	0.019155692609294	Interpersonal Physical Violence predicting Antisocial Schizotypy via GMV_PC_6	99.9999%	Direct Effect of Age25	NA
10151	0.000192999072690708	-0.00111578143980435	0.0018539635864949	Interpersonal Physical Violence predicting Antisocial Schizotypy via GMV_PC_6	99.9999%	Total Indirect Effect	NA
10152	0.0036305058838684	-0.00454395139878535	0.0111204972282697	Interpersonal Physical Violence predicting Antisocial Schizotypy via GMV_PC_6	99.9999%	Total Direct Effect	NA
10153	-0.000135934405741398	-0.000609042416181417	0.000351490525149983	Interpersonal Physical Violence predicting Antisocial Schizotypy via GMV_PC_7	97.50%	Index of Moderated Mediation of Sex	NA
10154	3.93110901323369e-06	-2.02498526921222e-05	3.51286338570312e-05	Interpersonal Physical Violence predicting Antisocial Schizotypy via GMV_PC_7	97.50%	Index of Moderated Mediation of First Age	NA
10155	0.00010289402100767	-0.000330335527365008	0.00063002942927494	Interpersonal Physical Violence predicting Antisocial Schizotypy via GMV_PC_7	97.50%	Indirect Effect of Male	NA
10156	-3.30403847337277e-05	-0.000415166409559886	0.00023000128860945	Interpersonal Physical Violence predicting Antisocial Schizotypy via GMV_PC_7	97.50%	Indirect Effect of Female	NA
10157	0.00484654944881619	0.000197666727411394	0.00955637421803391	Interpersonal Physical Violence predicting Antisocial Schizotypy via GMV_PC_7	97.50%	Direct Effect of Male	*
10158	0.00269362914740492	-0.00157802549113327	0.00702254225219409	Interpersonal Physical Violence predicting Antisocial Schizotypy via GMV_PC_7	97.50%	Direct Effect of Female	NA
10159	-1.30843200100894e-05	-0.000122747614566915	5.59981965994649e-05	Interpersonal Physical Violence predicting Antisocial Schizotypy via GMV_PC_7	97.50%	Indirect Effect of Age6	NA
10160	0.000735007035972799	-0.000310261909247994	0.00180484653270815	Interpersonal Physical Violence predicting Antisocial Schizotypy via GMV_PC_7	97.50%	Direct Effect of Age6	NA
10161	2.64011604284537e-06	-0.000172905405147667	0.000164925454094569	Interpersonal Physical Violence predicting Antisocial Schizotypy via GMV_PC_7	97.50%	Indirect Effect of Age10	NA
10162	0.00194534156271717	-0.000500286215392856	0.00443293153066918	Interpersonal Physical Violence predicting Antisocial Schizotypy via GMV_PC_7	97.50%	Direct Effect of Age10	NA
10163	1.05023340693127e-05	-0.000205490592784845	0.000233236131257349	Interpersonal Physical Violence predicting Antisocial Schizotypy via GMV_PC_7	97.50%	Indirect Effect of Age12	NA
10164	0.00255050882608936	-0.000605305422617191	0.00576478851907362	Interpersonal Physical Violence predicting Antisocial Schizotypy via GMV_PC_7	97.50%	Direct Effect of Age12	NA
10165	2.62267701222475e-05	-0.000276129677344147	0.000373536076591055	Interpersonal Physical Violence predicting Antisocial Schizotypy via GMV_PC_7	97.50%	Indirect Effect of Age16	NA
10166	0.00376084335283374	-0.000839529156344962	0.00844387432101202	Interpersonal Physical Violence predicting Antisocial Schizotypy via GMV_PC_7	97.50%	Direct Effect of Age16	NA
10167	6.16067512413507e-05	-0.000447305506311267	0.000686901804079359	Interpersonal Physical Violence predicting Antisocial Schizotypy via GMV_PC_7	97.50%	Indirect Effect of Age25	NA
10168	0.00648409603800858	-0.00136188098457816	0.0144123900704444	Interpersonal Physical Violence predicting Antisocial Schizotypy via GMV_PC_7	97.50%	Direct Effect of Age25	NA
10169	2.41240839058667e-05	-0.000266168466044279	0.000352933366714106	Interpersonal Physical Violence predicting Antisocial Schizotypy via GMV_PC_7	97.50%	Total Indirect Effect	NA
10170	0.00362312037793076	-0.000789250313161671	0.00809604973168158	Interpersonal Physical Violence predicting Antisocial Schizotypy via GMV_PC_7	97.50%	Total Direct Effect	NA
10171	-0.000135934405741398	-0.000673325421466721	0.000418457174666716	Interpersonal Physical Violence predicting Antisocial Schizotypy via GMV_PC_7	99.00%	Index of Moderated Mediation of Sex	NA
10172	3.93110901323369e-06	-2.67229989190014e-05	4.62965562123035e-05	Interpersonal Physical Violence predicting Antisocial Schizotypy via GMV_PC_7	99.00%	Index of Moderated Mediation of First Age	NA
10173	0.00010289402100767	-0.00045608268323747	0.000794135550892939	Interpersonal Physical Violence predicting Antisocial Schizotypy via GMV_PC_7	99.00%	Indirect Effect of Male	NA
10174	-3.30403847337277e-05	-0.00049818223573222	0.000305634858907484	Interpersonal Physical Violence predicting Antisocial Schizotypy via GMV_PC_7	99.00%	Indirect Effect of Female	NA
10175	0.00484654944881619	-0.000390320245928984	0.0102071656362252	Interpersonal Physical Violence predicting Antisocial Schizotypy via GMV_PC_7	99.00%	Direct Effect of Male	NA
10176	0.00269362914740492	-0.00213681229617862	0.00755555674354626	Interpersonal Physical Violence predicting Antisocial Schizotypy via GMV_PC_7	99.00%	Direct Effect of Female	NA
10177	-1.30843200100894e-05	-0.000145591460228141	7.45590914804284e-05	Interpersonal Physical Violence predicting Antisocial Schizotypy via GMV_PC_7	99.00%	Indirect Effect of Age6	NA
10178	0.000735007035972799	-0.000457847946519893	0.00194591259732832	Interpersonal Physical Violence predicting Antisocial Schizotypy via GMV_PC_7	99.00%	Direct Effect of Age6	NA
10179	2.64011604284537e-06	-0.000210691621868989	0.000229232739485293	Interpersonal Physical Violence predicting Antisocial Schizotypy via GMV_PC_7	99.00%	Indirect Effect of Age10	NA
10180	0.00194534156271717	-0.000796707154144943	0.00475106623644423	Interpersonal Physical Violence predicting Antisocial Schizotypy via GMV_PC_7	99.00%	Direct Effect of Age10	NA
10181	1.05023340693127e-05	-0.000250986139895502	0.000318075398157142	Interpersonal Physical Violence predicting Antisocial Schizotypy via GMV_PC_7	99.00%	Indirect Effect of Age12	NA
10182	0.00255050882608936	-0.00102370101531742	0.00616806315316491	Interpersonal Physical Violence predicting Antisocial Schizotypy via GMV_PC_7	99.00%	Direct Effect of Age12	NA
10183	2.62267701222475e-05	-0.000346779111585461	0.000502715320683103	Interpersonal Physical Violence predicting Antisocial Schizotypy via GMV_PC_7	99.00%	Indirect Effect of Age16	NA
10184	0.00376084335283374	-0.00145156045479347	0.00898008542101294	Interpersonal Physical Violence predicting Antisocial Schizotypy via GMV_PC_7	99.00%	Direct Effect of Age16	NA
10185	6.16067512413507e-05	-0.00057301246221979	0.000918750211998105	Interpersonal Physical Violence predicting Antisocial Schizotypy via GMV_PC_7	99.00%	Indirect Effect of Age25	NA
10186	0.00648409603800858	-0.00242197711174809	0.0153957716126183	Interpersonal Physical Violence predicting Antisocial Schizotypy via GMV_PC_7	99.00%	Direct Effect of Age25	NA
10187	2.41240839058667e-05	-0.000333082639279294	0.000478879465527799	Interpersonal Physical Violence predicting Antisocial Schizotypy via GMV_PC_7	99.00%	Total Indirect Effect	NA
10188	0.00362312037793076	-0.00135504434382235	0.00863401616642188	Interpersonal Physical Violence predicting Antisocial Schizotypy via GMV_PC_7	99.00%	Total Direct Effect	NA
10189	-0.000135934405741398	-0.000988923139868053	0.00078638493674528	Interpersonal Physical Violence predicting Antisocial Schizotypy via GMV_PC_7	99.99%	Index of Moderated Mediation of Sex	NA
10190	3.93110901323369e-06	-5.59298927610043e-05	7.85638492278678e-05	Interpersonal Physical Violence predicting Antisocial Schizotypy via GMV_PC_7	99.99%	Index of Moderated Mediation of First Age	NA
10191	0.00010289402100767	-0.000922487511269597	0.00131287062035101	Interpersonal Physical Violence predicting Antisocial Schizotypy via GMV_PC_7	99.99%	Indirect Effect of Male	NA
10192	-3.30403847337277e-05	-0.00106849924756408	0.000630739477345646	Interpersonal Physical Violence predicting Antisocial Schizotypy via GMV_PC_7	99.99%	Indirect Effect of Female	NA
10193	0.00484654944881619	-0.00349071498825476	0.012855905702969	Interpersonal Physical Violence predicting Antisocial Schizotypy via GMV_PC_7	99.99%	Direct Effect of Male	NA
10194	0.00269362914740492	-0.00454309238750472	0.010013002556479	Interpersonal Physical Violence predicting Antisocial Schizotypy via GMV_PC_7	99.99%	Direct Effect of Female	NA
10195	-1.30843200100894e-05	-0.000306684435523824	0.000152314716503446	Interpersonal Physical Violence predicting Antisocial Schizotypy via GMV_PC_7	99.99%	Indirect Effect of Age6	NA
10196	0.000735007035972799	-0.00113981054555566	0.00251629397272164	Interpersonal Physical Violence predicting Antisocial Schizotypy via GMV_PC_7	99.99%	Direct Effect of Age6	NA
10197	2.64011604284537e-06	-0.000480285215723978	0.000419507082236943	Interpersonal Physical Violence predicting Antisocial Schizotypy via GMV_PC_7	99.99%	Indirect Effect of Age10	NA
10198	0.00194534156271717	-0.00229013092489885	0.0061472809422636	Interpersonal Physical Violence predicting Antisocial Schizotypy via GMV_PC_7	99.99%	Direct Effect of Age10	NA
10199	1.05023340693127e-05	-0.000586050486107692	0.000569289037706746	Interpersonal Physical Violence predicting Antisocial Schizotypy via GMV_PC_7	99.99%	Indirect Effect of Age12	NA
10200	0.00255050882608936	-0.00290197972468424	0.00799948201215744	Interpersonal Physical Violence predicting Antisocial Schizotypy via GMV_PC_7	99.99%	Direct Effect of Age12	NA
10201	2.62267701222475e-05	-0.000797581026875119	0.000872253127087283	Interpersonal Physical Violence predicting Antisocial Schizotypy via GMV_PC_7	99.99%	Indirect Effect of Age16	NA
10202	0.00376084335283374	-0.0041684336813794	0.0117038841519451	Interpersonal Physical Violence predicting Antisocial Schizotypy via GMV_PC_7	99.99%	Direct Effect of Age16	NA
10203	6.16067512413507e-05	-0.00127352474360183	0.00157079101995459	Interpersonal Physical Violence predicting Antisocial Schizotypy via GMV_PC_7	99.99%	Indirect Effect of Age25	NA
10204	0.00648409603800858	-0.0070179550839435	0.0200387889664674	Interpersonal Physical Violence predicting Antisocial Schizotypy via GMV_PC_7	99.99%	Direct Effect of Age25	NA
10205	2.41240839058667e-05	-0.000769294966191103	0.000831740487228258	Interpersonal Physical Violence predicting Antisocial Schizotypy via GMV_PC_7	99.99%	Total Indirect Effect	NA
10206	0.00362312037793076	-0.00384428004774653	0.0111842365119207	Interpersonal Physical Violence predicting Antisocial Schizotypy via GMV_PC_7	99.99%	Total Direct Effect	NA
10207	-0.000135934405741398	-0.00100773817481752	0.000723456716391186	Interpersonal Physical Violence predicting Antisocial Schizotypy via GMV_PC_7	99.9999%	Index of Moderated Mediation of Sex	NA
10208	3.93110901323369e-06	-8.2302495333879e-05	0.000133618691494996	Interpersonal Physical Violence predicting Antisocial Schizotypy via GMV_PC_7	99.9999%	Index of Moderated Mediation of First Age	NA
10209	0.00010289402100767	-0.00130473217570339	0.0020216472819444	Interpersonal Physical Violence predicting Antisocial Schizotypy via GMV_PC_7	99.9999%	Indirect Effect of Male	NA
10210	-3.30403847337277e-05	-0.00119657499041585	0.00110668337593418	Interpersonal Physical Violence predicting Antisocial Schizotypy via GMV_PC_7	99.9999%	Indirect Effect of Female	NA
10211	0.00484654944881619	-0.00329140542255133	0.0134151593588308	Interpersonal Physical Violence predicting Antisocial Schizotypy via GMV_PC_7	99.9999%	Direct Effect of Male	NA
10212	0.00269362914740492	-0.00431245611044689	0.0102582899475884	Interpersonal Physical Violence predicting Antisocial Schizotypy via GMV_PC_7	99.9999%	Direct Effect of Female	NA
10213	-1.30843200100894e-05	-0.000287673161501122	0.000227313580428015	Interpersonal Physical Violence predicting Antisocial Schizotypy via GMV_PC_7	99.9999%	Indirect Effect of Age6	NA
10214	0.000735007035972799	-0.00113415075830963	0.00249835708290648	Interpersonal Physical Violence predicting Antisocial Schizotypy via GMV_PC_7	99.9999%	Direct Effect of Age6	NA
10215	2.64011604284537e-06	-0.000572982805378307	0.000761093531379101	Interpersonal Physical Violence predicting Antisocial Schizotypy via GMV_PC_7	99.9999%	Indirect Effect of Age10	NA
10216	0.00194534156271717	-0.00209883443036581	0.0061949405830712	Interpersonal Physical Violence predicting Antisocial Schizotypy via GMV_PC_7	99.9999%	Direct Effect of Age10	NA
10217	1.05023340693127e-05	-0.00071882242902763	0.00102818029595131	Interpersonal Physical Violence predicting Antisocial Schizotypy via GMV_PC_7	99.9999%	Indirect Effect of Age12	NA
10218	0.00255050882608936	-0.00275111909550151	0.00810411373328636	Interpersonal Physical Violence predicting Antisocial Schizotypy via GMV_PC_7	99.9999%	Direct Effect of Age12	NA
10219	2.62267701222475e-05	-0.00101124656223716	0.00156265506193129	Interpersonal Physical Violence predicting Antisocial Schizotypy via GMV_PC_7	99.9999%	Indirect Effect of Age16	NA
10220	0.00376084335283374	-0.00405710973608093	0.0119984867153703	Interpersonal Physical Violence predicting Antisocial Schizotypy via GMV_PC_7	99.9999%	Direct Effect of Age16	NA
10221	6.16067512413507e-05	-0.00171775417798724	0.00276522328538626	Interpersonal Physical Violence predicting Antisocial Schizotypy via GMV_PC_7	99.9999%	Indirect Effect of Age25	NA
10222	0.00648409603800858	-0.0069955886773846	0.0209458307559983	Interpersonal Physical Violence predicting Antisocial Schizotypy via GMV_PC_7	99.9999%	Direct Effect of Age25	NA
10223	2.41240839058667e-05	-0.000972143335121931	0.00149118459903862	Interpersonal Physical Violence predicting Antisocial Schizotypy via GMV_PC_7	99.9999%	Total Indirect Effect	NA
10224	0.00362312037793076	-0.00378270209066221	0.0115111233551103	Interpersonal Physical Violence predicting Antisocial Schizotypy via GMV_PC_7	99.9999%	Total Direct Effect	NA
10225	2.96390738073823e-05	-0.000241765355286081	0.000289868625218255	Interpersonal Physical Violence predicting Antisocial Schizotypy via GMV_PC_8	97.50%	Index of Moderated Mediation of Sex	NA
10226	-5.56851743085444e-06	-6.26502745652473e-05	4.63915478787965e-05	Interpersonal Physical Violence predicting Antisocial Schizotypy via GMV_PC_8	97.50%	Index of Moderated Mediation of First Age	NA
10227	-9.60035105632151e-05	-0.00101874971418916	0.000782242984266081	Interpersonal Physical Violence predicting Antisocial Schizotypy via GMV_PC_8	97.50%	Indirect Effect of Male	NA
10228	-6.63644367558328e-05	-0.000745198727284425	0.000556061017603993	Interpersonal Physical Violence predicting Antisocial Schizotypy via GMV_PC_8	97.50%	Indirect Effect of Female	NA
10229	0.00508847969481623	0.000278000291501876	0.00979931148679967	Interpersonal Physical Violence predicting Antisocial Schizotypy via GMV_PC_8	97.50%	Direct Effect of Male	*
10230	0.00274871332408185	-0.00157950848696752	0.00699778139087407	Interpersonal Physical Violence predicting Antisocial Schizotypy via GMV_PC_8	97.50%	Direct Effect of Female	NA
10231	-2.61218855904294e-05	-0.000270423713735397	0.000210797047197068	Interpersonal Physical Violence predicting Antisocial Schizotypy via GMV_PC_8	97.50%	Indirect Effect of Age6	NA
10232	0.000760298972870616	-0.000307630154029387	0.00182783864812185	Interpersonal Physical Violence predicting Antisocial Schizotypy via GMV_PC_8	97.50%	Direct Effect of Age6	NA
10233	-4.83959553138472e-05	-0.000517318178456595	0.000394369767553083	Interpersonal Physical Violence predicting Antisocial Schizotypy via GMV_PC_8	97.50%	Indirect Effect of Age10	NA
10234	0.00201642969566573	-0.000478208631950386	0.00447817870968056	Interpersonal Physical Violence predicting Antisocial Schizotypy via GMV_PC_8	97.50%	Direct Effect of Age10	NA
10235	-5.95329901755561e-05	-0.000641247969727401	0.000487477560082111	Interpersonal Physical Violence predicting Antisocial Schizotypy via GMV_PC_8	97.50%	Indirect Effect of Age12	NA
10236	0.00264449505706328	-0.000577471809401168	0.00581425736421057	Interpersonal Physical Violence predicting Antisocial Schizotypy via GMV_PC_8	97.50%	Direct Effect of Age12	NA
10237	-8.18070598989738e-05	-0.000893405652344492	0.000672782323834021	Interpersonal Physical Violence predicting Antisocial Schizotypy via GMV_PC_8	97.50%	Indirect Effect of Age16	NA
10238	0.00390062577985839	-0.00080753891629575	0.00851689246524121	Interpersonal Physical Violence predicting Antisocial Schizotypy via GMV_PC_8	97.50%	Direct Effect of Age16	NA
10239	-0.000131923716776664	-0.00145733528685907	0.00109185534527851	Interpersonal Physical Violence predicting Antisocial Schizotypy via GMV_PC_8	97.50%	Indirect Effect of Age25	NA
10240	0.00672691990614738	-0.0013345796649986	0.0146334300417169	Interpersonal Physical Violence predicting Antisocial Schizotypy via GMV_PC_8	97.50%	Direct Effect of Age25	NA
10241	-7.88285505754936e-05	-0.000859743123869747	0.000648621556824476	Interpersonal Physical Violence predicting Antisocial Schizotypy via GMV_PC_8	97.50%	Total Indirect Effect	NA
10242	0.00365382626053704	-0.00076484790055702	0.00802501559970378	Interpersonal Physical Violence predicting Antisocial Schizotypy via GMV_PC_8	97.50%	Total Direct Effect	NA
10243	2.96390738073823e-05	-0.000284875640291519	0.000339112613054164	Interpersonal Physical Violence predicting Antisocial Schizotypy via GMV_PC_8	99.00%	Index of Moderated Mediation of Sex	NA
10244	-5.56851743085444e-06	-7.59157080924471e-05	5.78376074724161e-05	Interpersonal Physical Violence predicting Antisocial Schizotypy via GMV_PC_8	99.00%	Index of Moderated Mediation of First Age	NA
10245	-9.60035105632151e-05	-0.00123364484119934	0.00096063858803804	Interpersonal Physical Violence predicting Antisocial Schizotypy via GMV_PC_8	99.00%	Indirect Effect of Male	NA
10246	-6.63644367558328e-05	-0.000894694650223677	0.000686077522945881	Interpersonal Physical Violence predicting Antisocial Schizotypy via GMV_PC_8	99.00%	Indirect Effect of Female	NA
10247	0.00508847969481623	-0.000478827696080516	0.0106356374161068	Interpersonal Physical Violence predicting Antisocial Schizotypy via GMV_PC_8	99.00%	Direct Effect of Male	NA
10248	0.00274871332408185	-0.00221000396836168	0.00777102124832391	Interpersonal Physical Violence predicting Antisocial Schizotypy via GMV_PC_8	99.00%	Direct Effect of Female	NA
10249	-2.61218855904294e-05	-0.000322753112980379	0.000254833437823661	Interpersonal Physical Violence predicting Antisocial Schizotypy via GMV_PC_8	99.00%	Indirect Effect of Age6	NA
10250	0.000760298972870616	-0.000482970953923844	0.0020212084063698	Interpersonal Physical Violence predicting Antisocial Schizotypy via GMV_PC_8	99.00%	Direct Effect of Age6	NA
10251	-4.83959553138472e-05	-0.000627507386493296	0.000487892814171312	Interpersonal Physical Violence predicting Antisocial Schizotypy via GMV_PC_8	99.00%	Indirect Effect of Age10	NA
10252	0.00201642969566573	-0.000851886237183974	0.00491426103462217	Interpersonal Physical Violence predicting Antisocial Schizotypy via GMV_PC_8	99.00%	Direct Effect of Age10	NA
10253	-5.95329901755561e-05	-0.000780142707812854	0.000598775060933721	Interpersonal Physical Violence predicting Antisocial Schizotypy via GMV_PC_8	99.00%	Indirect Effect of Age12	NA
10254	0.00264449505706328	-0.0010727795182409	0.00640744734900239	Interpersonal Physical Violence predicting Antisocial Schizotypy via GMV_PC_8	99.00%	Direct Effect of Age12	NA
10255	-8.18070598989738e-05	-0.00108312131525002	0.000828399623240917	Interpersonal Physical Violence predicting Antisocial Schizotypy via GMV_PC_8	99.00%	Indirect Effect of Age16	NA
10256	0.00390062577985839	-0.00150531194851938	0.00936005003410736	Interpersonal Physical Violence predicting Antisocial Schizotypy via GMV_PC_8	99.00%	Direct Effect of Age16	NA
10257	-0.000131923716776664	-0.00176069167505431	0.00134577536837742	Interpersonal Physical Violence predicting Antisocial Schizotypy via GMV_PC_8	99.00%	Indirect Effect of Age25	NA
10258	0.00672691990614738	-0.00251286464046521	0.0160363124422419	Interpersonal Physical Violence predicting Antisocial Schizotypy via GMV_PC_8	99.00%	Direct Effect of Age25	NA
10259	-7.88285505754936e-05	-0.00104382518350161	0.000796505815943154	Interpersonal Physical Violence predicting Antisocial Schizotypy via GMV_PC_8	99.00%	Total Indirect Effect	NA
10260	0.00365382626053704	-0.0014231563046248	0.00881110029492169	Interpersonal Physical Violence predicting Antisocial Schizotypy via GMV_PC_8	99.00%	Total Direct Effect	NA
10261	2.96390738073823e-05	-0.000464775639250438	0.000473535390538064	Interpersonal Physical Violence predicting Antisocial Schizotypy via GMV_PC_8	99.99%	Index of Moderated Mediation of Sex	NA
10262	-5.56851743085444e-06	-0.000131622638425464	0.000106533977397582	Interpersonal Physical Violence predicting Antisocial Schizotypy via GMV_PC_8	99.99%	Index of Moderated Mediation of First Age	NA
10263	-9.60035105632151e-05	-0.00201388632380545	0.00168156926888519	Interpersonal Physical Violence predicting Antisocial Schizotypy via GMV_PC_8	99.99%	Indirect Effect of Male	NA
10264	-6.63644367558328e-05	-0.00154437195662447	0.00128766762642314	Interpersonal Physical Violence predicting Antisocial Schizotypy via GMV_PC_8	99.99%	Indirect Effect of Female	NA
10265	0.00508847969481623	-0.00271400626128762	0.0124851790403889	Interpersonal Physical Violence predicting Antisocial Schizotypy via GMV_PC_8	99.99%	Direct Effect of Male	NA
10266	0.00274871332408185	-0.00422193899474072	0.00981303265868856	Interpersonal Physical Violence predicting Antisocial Schizotypy via GMV_PC_8	99.99%	Direct Effect of Female	NA
10267	-2.61218855904294e-05	-0.000521809054351746	0.00044023783293488	Interpersonal Physical Violence predicting Antisocial Schizotypy via GMV_PC_8	99.99%	Indirect Effect of Age6	NA
10268	0.000760298972870616	-0.00100822111121573	0.00256206495040536	Interpersonal Physical Violence predicting Antisocial Schizotypy via GMV_PC_8	99.99%	Direct Effect of Age6	NA
10269	-4.83959553138472e-05	-0.0010499913470345	0.000866405935334114	Interpersonal Physical Violence predicting Antisocial Schizotypy via GMV_PC_8	99.99%	Indirect Effect of Age10	NA
10270	0.00201642969566573	-0.00209836608340989	0.00603017425753107	Interpersonal Physical Violence predicting Antisocial Schizotypy via GMV_PC_8	99.99%	Direct Effect of Age10	NA
10271	-5.95329901755561e-05	-0.00131408249337588	0.00107948998653373	Interpersonal Physical Violence predicting Antisocial Schizotypy via GMV_PC_8	99.99%	Indirect Effect of Age12	NA
10272	0.00264449505706328	-0.00264343856950696	0.0078257721323485	Interpersonal Physical Violence predicting Antisocial Schizotypy via GMV_PC_8	99.99%	Direct Effect of Age12	NA
10273	-8.18070598989738e-05	-0.00184226478605863	0.00150565808893296	Interpersonal Physical Violence predicting Antisocial Schizotypy via GMV_PC_8	99.99%	Indirect Effect of Age16	NA
10274	0.00390062577985839	-0.00373358354170112	0.0114169678819834	Interpersonal Physical Violence predicting Antisocial Schizotypy via GMV_PC_8	99.99%	Direct Effect of Age16	NA
10275	-0.000131923716776664	-0.0030283033330233	0.00246453631933124	Interpersonal Physical Violence predicting Antisocial Schizotypy via GMV_PC_8	99.99%	Indirect Effect of Age25	NA
10276	0.00672691990614738	-0.00618640972913796	0.0194971583186618	Interpersonal Physical Violence predicting Antisocial Schizotypy via GMV_PC_8	99.99%	Direct Effect of Age25	NA
10277	-7.88285505754936e-05	-0.00177163575854873	0.0014486704938447	Interpersonal Physical Violence predicting Antisocial Schizotypy via GMV_PC_8	99.99%	Total Indirect Effect	NA
10278	0.00365382626053704	-0.00332837431624904	0.0107644408206165	Interpersonal Physical Violence predicting Antisocial Schizotypy via GMV_PC_8	99.99%	Total Direct Effect	NA
10279	2.96390738073823e-05	-0.00045184967649748	0.000629867232704871	Interpersonal Physical Violence predicting Antisocial Schizotypy via GMV_PC_8	99.9999%	Index of Moderated Mediation of Sex	NA
10280	-5.56851743085444e-06	-0.000114255448685862	0.000102258069976195	Interpersonal Physical Violence predicting Antisocial Schizotypy via GMV_PC_8	99.9999%	Index of Moderated Mediation of First Age	NA
10281	-9.60035105632151e-05	-0.00186211108289836	0.00169282345900155	Interpersonal Physical Violence predicting Antisocial Schizotypy via GMV_PC_8	99.9999%	Indirect Effect of Male	NA
10282	-6.63644367558328e-05	-0.00137040433005619	0.00124149980066752	Interpersonal Physical Violence predicting Antisocial Schizotypy via GMV_PC_8	99.9999%	Indirect Effect of Female	NA
10283	0.00508847969481623	-0.00269740189949732	0.0133727854059999	Interpersonal Physical Violence predicting Antisocial Schizotypy via GMV_PC_8	99.9999%	Direct Effect of Male	NA
10284	0.00274871332408185	-0.00411510522961986	0.0104379822301254	Interpersonal Physical Violence predicting Antisocial Schizotypy via GMV_PC_8	99.9999%	Direct Effect of Female	NA
10285	-2.61218855904294e-05	-0.000495637397352756	0.000463619958238127	Interpersonal Physical Violence predicting Antisocial Schizotypy via GMV_PC_8	99.9999%	Indirect Effect of Age6	NA
10286	0.000760298972870616	-0.00111643479848442	0.00274320413938055	Interpersonal Physical Violence predicting Antisocial Schizotypy via GMV_PC_8	99.9999%	Direct Effect of Age6	NA
10287	-4.83959553138472e-05	-0.000952446197150893	0.000872489874821506	Interpersonal Physical Violence predicting Antisocial Schizotypy via GMV_PC_8	99.9999%	Indirect Effect of Age10	NA
10288	0.00201642969566573	-0.00200476340534758	0.00639437551034141	Interpersonal Physical Violence predicting Antisocial Schizotypy via GMV_PC_8	99.9999%	Direct Effect of Age10	NA
10289	-5.95329901755561e-05	-0.00118087592801863	0.00107698871645032	Interpersonal Physical Violence predicting Antisocial Schizotypy via GMV_PC_8	99.9999%	Indirect Effect of Age12	NA
10290	0.00264449505706328	-0.00252896006097239	0.0083251546662327	Interpersonal Physical Violence predicting Antisocial Schizotypy via GMV_PC_8	99.9999%	Direct Effect of Age12	NA
10291	-8.18070598989738e-05	-0.00163773538975411	0.00148598639970795	Interpersonal Physical Violence predicting Antisocial Schizotypy via GMV_PC_8	99.9999%	Indirect Effect of Age16	NA
10292	0.00390062577985839	-0.00357735337222203	0.0121884667899584	Interpersonal Physical Violence predicting Antisocial Schizotypy via GMV_PC_8	99.9999%	Direct Effect of Age16	NA
10293	-0.000131923716776664	-0.00266579686679417	0.00240623118703761	Interpersonal Physical Violence predicting Antisocial Schizotypy via GMV_PC_8	99.9999%	Indirect Effect of Age25	NA
10294	0.00672691990614738	-0.00593624045833923	0.0208815034548716	Interpersonal Physical Violence predicting Antisocial Schizotypy via GMV_PC_8	99.9999%	Direct Effect of Age25	NA
10295	-7.88285505754936e-05	-0.00157664371754529	0.00143129484903978	Interpersonal Physical Violence predicting Antisocial Schizotypy via GMV_PC_8	99.9999%	Total Indirect Effect	NA
10296	0.00365382626053704	-0.00341654059936903	0.0114282095357849	Interpersonal Physical Violence predicting Antisocial Schizotypy via GMV_PC_8	99.9999%	Total Direct Effect	NA
10297	1.09622263042225e-05	-4.04797993556605e-05	7.81112724232168e-05	Interpersonal Physical Violence predicting Antisocial Schizotypy via GMV_PC_9	97.50%	Index of Moderated Mediation of Sex	NA
10298	-1.6069919192283e-05	-8.22212227735716e-05	4.32878382015264e-05	Interpersonal Physical Violence predicting Antisocial Schizotypy via GMV_PC_9	97.50%	Index of Moderated Mediation of First Age	NA
10299	-0.000205310271544487	-0.0010465444400881	0.000556179984999743	Interpersonal Physical Violence predicting Antisocial Schizotypy via GMV_PC_9	97.50%	Indirect Effect of Male	NA
10300	-0.000194348045240264	-0.000995988695856839	0.000521313233913223	Interpersonal Physical Violence predicting Antisocial Schizotypy via GMV_PC_9	97.50%	Indirect Effect of Female	NA
10301	0.00522361839571874	0.000620419163834206	0.00984291723225609	Interpersonal Physical Violence predicting Antisocial Schizotypy via GMV_PC_9	97.50%	Direct Effect of Male	*
10302	0.00288641272115665	-0.00132093728791845	0.00708532540427107	Interpersonal Physical Violence predicting Antisocial Schizotypy via GMV_PC_9	97.50%	Direct Effect of Female	NA
10303	-4.68543343398395e-05	-0.000241266328264387	0.000126385771467893	Interpersonal Physical Violence predicting Antisocial Schizotypy via GMV_PC_9	97.50%	Indirect Effect of Age6	NA
10304	0.000791037039886888	-0.00025874708081777	0.00182870528104208	Interpersonal Physical Violence predicting Antisocial Schizotypy via GMV_PC_9	97.50%	Direct Effect of Age6	NA
10305	-0.000111134011108971	-0.000568471590101151	0.000297673815311556	Interpersonal Physical Violence predicting Antisocial Schizotypy via GMV_PC_9	97.50%	Indirect Effect of Age10	NA
10306	0.00209191501264028	-0.000318425589982809	0.00451981398445394	Interpersonal Physical Violence predicting Antisocial Schizotypy via GMV_PC_9	97.50%	Direct Effect of Age10	NA
10307	-0.000143273849493537	-0.000731904917362251	0.000384734552755849	Interpersonal Physical Violence predicting Antisocial Schizotypy via GMV_PC_9	97.50%	Indirect Effect of Age12	NA
10308	0.00274235399901698	-0.000375559445571345	0.00588535927001846	Interpersonal Physical Violence predicting Antisocial Schizotypy via GMV_PC_9	97.50%	Direct Effect of Age12	NA
10309	-0.000207553526262669	-0.00106320052514503	0.000559109806505112	Interpersonal Physical Violence predicting Antisocial Schizotypy via GMV_PC_9	97.50%	Indirect Effect of Age16	NA
10310	0.00404323197177037	-0.000503960135944936	0.00861305104546853	Interpersonal Physical Violence predicting Antisocial Schizotypy via GMV_PC_9	97.50%	Direct Effect of Age16	NA
10311	-0.000352182798993216	-0.00179906898250643	0.00095021141377162	Interpersonal Physical Violence predicting Antisocial Schizotypy via GMV_PC_9	97.50%	Indirect Effect of Age25	NA
10312	0.00697020741046551	-0.000813367284816967	0.0147804312981689	Interpersonal Physical Violence predicting Antisocial Schizotypy via GMV_PC_9	97.50%	Direct Effect of Age25	NA
10313	-0.000198957988090053	-0.00101811041601829	0.000534974707105746	Interpersonal Physical Violence predicting Antisocial Schizotypy via GMV_PC_9	97.50%	Total Indirect Effect	NA
10314	0.00367031937104469	-0.000724070655176731	0.00807747761243782	Interpersonal Physical Violence predicting Antisocial Schizotypy via GMV_PC_9	97.50%	Total Direct Effect	NA
10315	1.09622263042225e-05	-5.34860534837667e-05	9.95293369618003e-05	Interpersonal Physical Violence predicting Antisocial Schizotypy via GMV_PC_9	99.00%	Index of Moderated Mediation of Sex	NA
10316	-1.6069919192283e-05	-9.56959810836298e-05	5.6391660121335e-05	Interpersonal Physical Violence predicting Antisocial Schizotypy via GMV_PC_9	99.00%	Index of Moderated Mediation of First Age	NA
10317	-0.000205310271544487	-0.00122894625664891	0.000721791409024025	Interpersonal Physical Violence predicting Antisocial Schizotypy via GMV_PC_9	99.00%	Indirect Effect of Male	NA
10318	-0.000194348045240264	-0.00116189811053421	0.000675389916772237	Interpersonal Physical Violence predicting Antisocial Schizotypy via GMV_PC_9	99.00%	Indirect Effect of Female	NA
10319	0.00522361839571874	-7.13075121168086e-05	0.0105207090950523	Interpersonal Physical Violence predicting Antisocial Schizotypy via GMV_PC_9	99.00%	Direct Effect of Male	NA
10320	0.00288641272115665	-0.00192093099056341	0.00769469754492411	Interpersonal Physical Violence predicting Antisocial Schizotypy via GMV_PC_9	99.00%	Direct Effect of Female	NA
10321	-4.68543343398395e-05	-0.000281558720832937	0.000159607762395369	Interpersonal Physical Violence predicting Antisocial Schizotypy via GMV_PC_9	99.00%	Indirect Effect of Age6	NA
10322	0.000791037039886888	-0.000403425085776149	0.0019558596750473	Interpersonal Physical Violence predicting Antisocial Schizotypy via GMV_PC_9	99.00%	Direct Effect of Age6	NA
10323	-0.000111134011108971	-0.000662844926066547	0.00038497859579589	Interpersonal Physical Violence predicting Antisocial Schizotypy via GMV_PC_9	99.00%	Indirect Effect of Age10	NA
10324	0.00209191501264028	-0.00068123289027043	0.00484644244378938	Interpersonal Physical Violence predicting Antisocial Schizotypy via GMV_PC_9	99.00%	Direct Effect of Age10	NA
10325	-0.000143273849493537	-0.000856083140601016	0.000499638569299783	Interpersonal Physical Violence predicting Antisocial Schizotypy via GMV_PC_9	99.00%	Indirect Effect of Age12	NA
10326	0.00274235399901698	-0.000834613298081562	0.00632421088919758	Interpersonal Physical Violence predicting Antisocial Schizotypy via GMV_PC_9	99.00%	Direct Effect of Age12	NA
10327	-0.000207553526262669	-0.00123947800495642	0.000726019284319512	Interpersonal Physical Violence predicting Antisocial Schizotypy via GMV_PC_9	99.00%	Indirect Effect of Age16	NA
10328	0.00404323197177037	-0.00116444475713926	0.0092756032620911	Interpersonal Physical Violence predicting Antisocial Schizotypy via GMV_PC_9	99.00%	Direct Effect of Age16	NA
10329	-0.000352182798993216	-0.00210922751631578	0.00123436389216545	Interpersonal Physical Violence predicting Antisocial Schizotypy via GMV_PC_9	99.00%	Indirect Effect of Age25	NA
10330	0.00697020741046551	-0.00191035080484917	0.0158787528710271	Interpersonal Physical Violence predicting Antisocial Schizotypy via GMV_PC_9	99.00%	Direct Effect of Age25	NA
10331	-0.000198957988090053	-0.00118786214024108	0.000695807187710535	Interpersonal Physical Violence predicting Antisocial Schizotypy via GMV_PC_9	99.00%	Total Indirect Effect	NA
10332	0.00367031937104469	-0.00133106078287299	0.00871118171261129	Interpersonal Physical Violence predicting Antisocial Schizotypy via GMV_PC_9	99.00%	Total Direct Effect	NA
10333	1.09622263042225e-05	-0.000118538546027821	0.000201672709352214	Interpersonal Physical Violence predicting Antisocial Schizotypy via GMV_PC_9	99.99%	Index of Moderated Mediation of Sex	NA
10334	-1.6069919192283e-05	-0.000158798119207107	9.8724348938565e-05	Interpersonal Physical Violence predicting Antisocial Schizotypy via GMV_PC_9	99.99%	Index of Moderated Mediation of First Age	NA
10335	-0.000205310271544487	-0.00204640032371478	0.00125728013978629	Interpersonal Physical Violence predicting Antisocial Schizotypy via GMV_PC_9	99.99%	Indirect Effect of Male	NA
10336	-0.000194348045240264	-0.00188942000514501	0.00119324666583221	Interpersonal Physical Violence predicting Antisocial Schizotypy via GMV_PC_9	99.99%	Indirect Effect of Female	NA
10337	0.00522361839571874	-0.00183846838132892	0.0123697456069374	Interpersonal Physical Violence predicting Antisocial Schizotypy via GMV_PC_9	99.99%	Direct Effect of Male	NA
10338	0.00288641272115665	-0.00365800744823977	0.0093502399156251	Interpersonal Physical Violence predicting Antisocial Schizotypy via GMV_PC_9	99.99%	Direct Effect of Female	NA
10339	-4.68543343398395e-05	-0.000471183878224208	0.000285737207633262	Interpersonal Physical Violence predicting Antisocial Schizotypy via GMV_PC_9	99.99%	Indirect Effect of Age6	NA
10340	0.000791037039886888	-0.000891305793355209	0.00257270328737908	Interpersonal Physical Violence predicting Antisocial Schizotypy via GMV_PC_9	99.99%	Direct Effect of Age6	NA
10341	-0.000111134011108971	-0.00110637635505264	0.000680634603387522	Interpersonal Physical Violence predicting Antisocial Schizotypy via GMV_PC_9	99.99%	Indirect Effect of Age10	NA
10342	0.00209191501264028	-0.00167891090054032	0.00585619551703466	Interpersonal Physical Violence predicting Antisocial Schizotypy via GMV_PC_9	99.99%	Direct Effect of Age10	NA
10343	-0.000143273849493537	-0.00142397259346685	0.000878083301264651	Interpersonal Physical Violence predicting Antisocial Schizotypy via GMV_PC_9	99.99%	Indirect Effect of Age12	NA
10344	0.00274235399901698	-0.00202667341789989	0.0075730535073861	Interpersonal Physical Violence predicting Antisocial Schizotypy via GMV_PC_9	99.99%	Direct Effect of Age12	NA
10345	-0.000207553526262669	-0.00205916507029528	0.00127298069701891	Interpersonal Physical Violence predicting Antisocial Schizotypy via GMV_PC_9	99.99%	Indirect Effect of Age16	NA
10346	0.00404323197177037	-0.00297810037081767	0.0109994115441791	Interpersonal Physical Violence predicting Antisocial Schizotypy via GMV_PC_9	99.99%	Direct Effect of Age16	NA
10347	-0.000352182798993216	-0.00348834814315925	0.002161499837466	Interpersonal Physical Violence predicting Antisocial Schizotypy via GMV_PC_9	99.99%	Indirect Effect of Age25	NA
10348	0.00697020741046551	-0.00512558865129737	0.0189046218704998	Interpersonal Physical Violence predicting Antisocial Schizotypy via GMV_PC_9	99.99%	Direct Effect of Age25	NA
10349	-0.000198957988090053	-0.00197422654141706	0.00122017464991224	Interpersonal Physical Violence predicting Antisocial Schizotypy via GMV_PC_9	99.99%	Total Indirect Effect	NA
10350	0.00367031937104469	-0.00306233973490011	0.0106591547313789	Interpersonal Physical Violence predicting Antisocial Schizotypy via GMV_PC_9	99.99%	Total Direct Effect	NA
10351	1.09622263042225e-05	-0.000134898845981403	0.000177293757010888	Interpersonal Physical Violence predicting Antisocial Schizotypy via GMV_PC_9	99.9999%	Index of Moderated Mediation of Sex	NA
10352	-1.6069919192283e-05	-0.000157710420573932	0.000109756982402059	Interpersonal Physical Violence predicting Antisocial Schizotypy via GMV_PC_9	99.9999%	Index of Moderated Mediation of First Age	NA
10353	-0.000205310271544487	-0.00204298603461114	0.00134976973164308	Interpersonal Physical Violence predicting Antisocial Schizotypy via GMV_PC_9	99.9999%	Indirect Effect of Male	NA
10354	-0.000194348045240264	-0.00191820271482134	0.00130777566728722	Interpersonal Physical Violence predicting Antisocial Schizotypy via GMV_PC_9	99.9999%	Indirect Effect of Female	NA
10355	0.00522361839571874	-0.00368493856490583	0.0132281392044069	Interpersonal Physical Violence predicting Antisocial Schizotypy via GMV_PC_9	99.9999%	Direct Effect of Male	NA
10356	0.00288641272115665	-0.00486745878970337	0.0102391612672343	Interpersonal Physical Violence predicting Antisocial Schizotypy via GMV_PC_9	99.9999%	Direct Effect of Female	NA
10357	-4.68543343398395e-05	-0.000478000505079682	0.000292324741707986	Interpersonal Physical Violence predicting Antisocial Schizotypy via GMV_PC_9	99.9999%	Indirect Effect of Age6	NA
10358	0.000791037039886888	-0.000941078653353004	0.00278527771829557	Interpersonal Physical Violence predicting Antisocial Schizotypy via GMV_PC_9	99.9999%	Direct Effect of Age6	NA
10359	-0.000111134011108971	-0.00110877203264362	0.000725600751560536	Interpersonal Physical Violence predicting Antisocial Schizotypy via GMV_PC_9	99.9999%	Indirect Effect of Age10	NA
10360	0.00209191501264028	-0.00231943602359714	0.00633046901603305	Interpersonal Physical Violence predicting Antisocial Schizotypy via GMV_PC_9	99.9999%	Direct Effect of Age10	NA
10361	-0.000143273849493537	-0.00142419287379149	0.000945114716364653	Interpersonal Physical Violence predicting Antisocial Schizotypy via GMV_PC_9	99.9999%	Indirect Effect of Age12	NA
10362	0.00274235399901698	-0.00306991878231311	0.00819228351520658	Interpersonal Physical Violence predicting Antisocial Schizotypy via GMV_PC_9	99.9999%	Direct Effect of Age12	NA
10363	-0.000207553526262669	-0.00205503455608721	0.00138414264597289	Interpersonal Physical Violence predicting Antisocial Schizotypy via GMV_PC_9	99.9999%	Indirect Effect of Age16	NA
10364	0.00404323197177037	-0.00457088429974505	0.011915963381305	Interpersonal Physical Violence predicting Antisocial Schizotypy via GMV_PC_9	99.9999%	Direct Effect of Age16	NA
10365	-0.000352182798993216	-0.0034744283412526	0.00237195548759142	Interpersonal Physical Violence predicting Antisocial Schizotypy via GMV_PC_9	99.9999%	Indirect Effect of Age25	NA
10366	0.00697020741046551	-0.0079480567139669	0.0203420725033533	Interpersonal Physical Violence predicting Antisocial Schizotypy via GMV_PC_9	99.9999%	Direct Effect of Age25	NA
10367	-0.000198957988090053	-0.00197067781950116	0.0013254354228276	Interpersonal Physical Violence predicting Antisocial Schizotypy via GMV_PC_9	99.9999%	Total Indirect Effect	NA
10368	0.00367031937104469	-0.00425181428419579	0.0111909590117417	Interpersonal Physical Violence predicting Antisocial Schizotypy via GMV_PC_9	99.9999%	Total Direct Effect	NA
10369	-0.000161318213389104	-0.000461036223002886	0.000104496367734958	Interpersonal Physical Violence predicting Antisocial Schizotypy via GMV_PC_10	97.50%	Index of Moderated Mediation of Sex	NA
10370	1.70465264682326e-05	-1.21686635503949e-05	6.55632271004646e-05	Interpersonal Physical Violence predicting Antisocial Schizotypy via GMV_PC_10	97.50%	Index of Moderated Mediation of First Age	NA
10371	0.000340596755115385	-0.000227736295215967	0.00113628421459583	Interpersonal Physical Violence predicting Antisocial Schizotypy via GMV_PC_10	97.50%	Indirect Effect of Male	NA
10372	0.00017927854172628	-0.000132880722039924	0.000714505763479514	Interpersonal Physical Violence predicting Antisocial Schizotypy via GMV_PC_10	97.50%	Indirect Effect of Female	NA
10373	0.00462929361135018	-0.000174352588413798	0.00944720827667568	Interpersonal Physical Violence predicting Antisocial Schizotypy via GMV_PC_10	97.50%	Direct Effect of Male	NA
10374	0.00247259965660909	-0.00183889154546163	0.00682252131925476	Interpersonal Physical Violence predicting Antisocial Schizotypy via GMV_PC_10	97.50%	Direct Effect of Female	NA
10375	8.57703027767625e-05	-5.80230022589124e-05	0.000275731667003887	Interpersonal Physical Violence predicting Antisocial Schizotypy via GMV_PC_10	97.50%	Indirect Effect of Age6	NA
10376	0.000643194575942267	-0.000433431991459965	0.00171275957908029	Interpersonal Physical Violence predicting Antisocial Schizotypy via GMV_PC_10	97.50%	Direct Effect of Age6	NA
10377	0.000153956408649693	-0.000103245027652946	0.000532578927885125	Interpersonal Physical Violence predicting Antisocial Schizotypy via GMV_PC_10	97.50%	Indirect Effect of Age10	NA
10378	0.0017995920592031	-0.000705844919615735	0.00428507808258319	Interpersonal Physical Violence predicting Antisocial Schizotypy via GMV_PC_10	97.50%	Direct Effect of Age10	NA
10379	0.000188049461586158	-0.000127417603157016	0.000664777452134505	Interpersonal Physical Violence predicting Antisocial Schizotypy via GMV_PC_10	97.50%	Indirect Effect of Age12	NA
10380	0.00237779080083351	-0.000854563805178309	0.00558961834121969	Interpersonal Physical Violence predicting Antisocial Schizotypy via GMV_PC_10	97.50%	Direct Effect of Age12	NA
10381	0.000256235567459088	-0.000175957230925164	0.000924905503428738	Interpersonal Physical Violence predicting Antisocial Schizotypy via GMV_PC_10	97.50%	Indirect Effect of Age16	NA
10382	0.00353418828409435	-0.00117782684223825	0.00823124949908184	Interpersonal Physical Violence predicting Antisocial Schizotypy via GMV_PC_10	97.50%	Direct Effect of Age16	NA
10383	0.000409654305673181	-0.000284817903112958	0.00151298669957728	Interpersonal Physical Violence predicting Antisocial Schizotypy via GMV_PC_10	97.50%	Indirect Effect of Age25	NA
10384	0.00613608262143122	-0.00194182503609025	0.014209726887976	Interpersonal Physical Violence predicting Antisocial Schizotypy via GMV_PC_10	97.50%	Direct Effect of Age25	NA
10385	0.000247117657952824	-0.000169360528614898	0.000890865434274529	Interpersonal Physical Violence predicting Antisocial Schizotypy via GMV_PC_10	97.50%	Total Indirect Effect	NA
10386	0.00362667139486694	-0.000773374383677745	0.00800699453717845	Interpersonal Physical Violence predicting Antisocial Schizotypy via GMV_PC_10	97.50%	Total Direct Effect	NA
10387	-0.000161318213389104	-0.000517612472390636	0.000142489984223249	Interpersonal Physical Violence predicting Antisocial Schizotypy via GMV_PC_10	99.00%	Index of Moderated Mediation of Sex	NA
10388	1.70465264682326e-05	-1.72767757776596e-05	7.49363411923837e-05	Interpersonal Physical Violence predicting Antisocial Schizotypy via GMV_PC_10	99.00%	Index of Moderated Mediation of First Age	NA
10389	0.000340596755115385	-0.000318511229436607	0.00128834338896224	Interpersonal Physical Violence predicting Antisocial Schizotypy via GMV_PC_10	99.00%	Indirect Effect of Male	NA
10390	0.00017927854172628	-0.000195732231634468	0.000831196674481191	Interpersonal Physical Violence predicting Antisocial Schizotypy via GMV_PC_10	99.00%	Indirect Effect of Female	NA
10391	0.00462929361135018	-0.000751576950373166	0.0102119879652516	Interpersonal Physical Violence predicting Antisocial Schizotypy via GMV_PC_10	99.00%	Direct Effect of Male	NA
10392	0.00247259965660909	-0.00235248068895043	0.00747366500751576	Interpersonal Physical Violence predicting Antisocial Schizotypy via GMV_PC_10	99.00%	Direct Effect of Female	NA
10393	8.57703027767625e-05	-8.0881691724321e-05	0.000317600259472328	Interpersonal Physical Violence predicting Antisocial Schizotypy via GMV_PC_10	99.00%	Indirect Effect of Age6	NA
10394	0.000643194575942267	-0.000560219276266361	0.00187039040740084	Interpersonal Physical Violence predicting Antisocial Schizotypy via GMV_PC_10	99.00%	Direct Effect of Age6	NA
10395	0.000153956408649693	-0.000148577102173804	0.000607518539429943	Interpersonal Physical Violence predicting Antisocial Schizotypy via GMV_PC_10	99.00%	Indirect Effect of Age10	NA
10396	0.0017995920592031	-0.000969976293978548	0.00471453069683903	Interpersonal Physical Violence predicting Antisocial Schizotypy via GMV_PC_10	99.00%	Direct Effect of Age10	NA
10397	0.000188049461586158	-0.000182572034454062	0.000755285686542829	Interpersonal Physical Violence predicting Antisocial Schizotypy via GMV_PC_10	99.00%	Indirect Effect of Age12	NA
10398	0.00237779080083351	-0.00122712258751013	0.00612183784707261	Interpersonal Physical Violence predicting Antisocial Schizotypy via GMV_PC_10	99.00%	Direct Effect of Age12	NA
10399	0.000256235567459088	-0.00024857573016989	0.00105227049759957	Interpersonal Physical Violence predicting Antisocial Schizotypy via GMV_PC_10	99.00%	Indirect Effect of Age16	NA
10400	0.00353418828409435	-0.0017539389886965	0.00898803207009957	Interpersonal Physical Violence predicting Antisocial Schizotypy via GMV_PC_10	99.00%	Direct Effect of Age16	NA
10401	0.000409654305673181	-0.000402508564207201	0.00172415612142491	Interpersonal Physical Violence predicting Antisocial Schizotypy via GMV_PC_10	99.00%	Indirect Effect of Age25	NA
10402	0.00613608262143122	-0.00288048770325915	0.0154226854851997	Interpersonal Physical Violence predicting Antisocial Schizotypy via GMV_PC_10	99.00%	Direct Effect of Age25	NA
10403	0.000247117657952824	-0.000240254950783458	0.00101285869020153	Interpersonal Physical Violence predicting Antisocial Schizotypy via GMV_PC_10	99.00%	Total Indirect Effect	NA
10404	0.00362667139486694	-0.00125724748917953	0.00871895306669511	Interpersonal Physical Violence predicting Antisocial Schizotypy via GMV_PC_10	99.00%	Total Direct Effect	NA
10405	-0.000161318213389104	-0.000691658325105073	0.000280619178721518	Interpersonal Physical Violence predicting Antisocial Schizotypy via GMV_PC_10	99.99%	Index of Moderated Mediation of Sex	NA
10406	1.70465264682326e-05	-3.87185919865602e-05	0.000115904548311265	Interpersonal Physical Violence predicting Antisocial Schizotypy via GMV_PC_10	99.99%	Index of Moderated Mediation of First Age	NA
10407	0.000340596755115385	-0.000707482293453236	0.00196033367011944	Interpersonal Physical Violence predicting Antisocial Schizotypy via GMV_PC_10	99.99%	Indirect Effect of Male	NA
10408	0.00017927854172628	-0.000432654237581979	0.00126868092925455	Interpersonal Physical Violence predicting Antisocial Schizotypy via GMV_PC_10	99.99%	Indirect Effect of Female	NA
10409	0.00462929361135018	-0.0034613148260568	0.0124489718468896	Interpersonal Physical Violence predicting Antisocial Schizotypy via GMV_PC_10	99.99%	Direct Effect of Male	NA
10410	0.00247259965660909	-0.00452932974899151	0.0095239578959404	Interpersonal Physical Violence predicting Antisocial Schizotypy via GMV_PC_10	99.99%	Direct Effect of Female	NA
10411	8.57703027767625e-05	-0.000181751650001267	0.000453960842424006	Interpersonal Physical Violence predicting Antisocial Schizotypy via GMV_PC_10	99.99%	Indirect Effect of Age6	NA
10412	0.000643194575942267	-0.00128050151740428	0.00237278575320789	Interpersonal Physical Violence predicting Antisocial Schizotypy via GMV_PC_10	99.99%	Direct Effect of Age6	NA
10413	0.000153956408649693	-0.000336626017947508	0.000927281071408087	Interpersonal Physical Violence predicting Antisocial Schizotypy via GMV_PC_10	99.99%	Indirect Effect of Age10	NA
10414	0.0017995920592031	-0.00237761465720966	0.00570983652771965	Interpersonal Physical Violence predicting Antisocial Schizotypy via GMV_PC_10	99.99%	Direct Effect of Age10	NA
10415	0.000188049461586158	-0.000414063201920628	0.00116297066538997	Interpersonal Physical Violence predicting Antisocial Schizotypy via GMV_PC_10	99.99%	Indirect Effect of Age12	NA
10416	0.00237779080083351	-0.00287509346614963	0.00737836191497553	Interpersonal Physical Violence predicting Antisocial Schizotypy via GMV_PC_10	99.99%	Direct Effect of Age12	NA
10417	0.000256235567459088	-0.000568937569866869	0.00162075715407023	Interpersonal Physical Violence predicting Antisocial Schizotypy via GMV_PC_10	99.99%	Indirect Effect of Age16	NA
10418	0.00353418828409435	-0.00404954690490611	0.01080619423268	Interpersonal Physical Violence predicting Antisocial Schizotypy via GMV_PC_10	99.99%	Direct Effect of Age16	NA
10419	0.000409654305673181	-0.00091740489774591	0.00265077675360082	Interpersonal Physical Violence predicting Antisocial Schizotypy via GMV_PC_10	99.99%	Indirect Effect of Age25	NA
10420	0.00613608262143122	-0.00691395591941209	0.018686891304343	Interpersonal Physical Violence predicting Antisocial Schizotypy via GMV_PC_10	99.99%	Direct Effect of Age25	NA
10421	0.000247117657952824	-0.000548227625315918	0.00155954151895601	Interpersonal Physical Violence predicting Antisocial Schizotypy via GMV_PC_10	99.99%	Total Indirect Effect	NA
10422	0.00362667139486694	-0.00348746011997971	0.0105406214476583	Interpersonal Physical Violence predicting Antisocial Schizotypy via GMV_PC_10	99.99%	Total Direct Effect	NA
10423	-0.000161318213389104	-0.000886640613639852	0.000331246138139746	Interpersonal Physical Violence predicting Antisocial Schizotypy via GMV_PC_10	99.9999%	Index of Moderated Mediation of Sex	NA
10424	1.70465264682326e-05	-4.780568528235e-05	0.000142552274022296	Interpersonal Physical Violence predicting Antisocial Schizotypy via GMV_PC_10	99.9999%	Index of Moderated Mediation of First Age	NA
10425	0.000340596755115385	-0.000827059698033199	0.002373136992741	Interpersonal Physical Violence predicting Antisocial Schizotypy via GMV_PC_10	99.9999%	Indirect Effect of Male	NA
10426	0.00017927854172628	-0.000515415474663439	0.0015910966162327	Interpersonal Physical Violence predicting Antisocial Schizotypy via GMV_PC_10	99.9999%	Indirect Effect of Female	NA
10427	0.00462929361135018	-0.00460238973865852	0.0137675938636153	Interpersonal Physical Violence predicting Antisocial Schizotypy via GMV_PC_10	99.9999%	Direct Effect of Male	NA
10428	0.00247259965660909	-0.00580333759406582	0.0104288774664765	Interpersonal Physical Violence predicting Antisocial Schizotypy via GMV_PC_10	99.9999%	Direct Effect of Female	NA
10429	8.57703027767625e-05	-0.000248909716197638	0.000571076185708818	Interpersonal Physical Violence predicting Antisocial Schizotypy via GMV_PC_10	99.9999%	Indirect Effect of Age6	NA
10430	0.000643194575942267	-0.00129355244060051	0.00256969928100384	Interpersonal Physical Violence predicting Antisocial Schizotypy via GMV_PC_10	99.9999%	Direct Effect of Age6	NA
10431	0.000153956408649693	-0.00041228098225924	0.00114090314701581	Interpersonal Physical Violence predicting Antisocial Schizotypy via GMV_PC_10	99.9999%	Indirect Effect of Age10	NA
10432	0.0017995920592031	-0.00298523516048805	0.00648398665932543	Interpersonal Physical Violence predicting Antisocial Schizotypy via GMV_PC_10	99.9999%	Direct Effect of Age10	NA
10433	0.000188049461586158	-0.000494048770660054	0.0014260076950604	Interpersonal Physical Violence predicting Antisocial Schizotypy via GMV_PC_10	99.9999%	Indirect Effect of Age12	NA
10434	0.00237779080083351	-0.00383108791955165	0.00844114263581727	Interpersonal Physical Violence predicting Antisocial Schizotypy via GMV_PC_10	99.9999%	Direct Effect of Age12	NA
10435	0.000256235567459088	-0.000657584347461681	0.00199621679114958	Interpersonal Physical Violence predicting Antisocial Schizotypy via GMV_PC_10	99.9999%	Indirect Effect of Age16	NA
10436	0.00353418828409435	-0.00552279343767885	0.012356316030183	Interpersonal Physical Violence predicting Antisocial Schizotypy via GMV_PC_10	99.9999%	Direct Effect of Age16	NA
10437	0.000409654305673181	-0.00105830420822033	0.00327918725735025	Interpersonal Physical Violence predicting Antisocial Schizotypy via GMV_PC_10	99.9999%	Indirect Effect of Age25	NA
10438	0.00613608262143122	-0.00932942285379998	0.0211664565952877	Interpersonal Physical Violence predicting Antisocial Schizotypy via GMV_PC_10	99.9999%	Direct Effect of Age25	NA
10439	0.000247117657952824	-0.000635716218005649	0.00191996790039347	Interpersonal Physical Violence predicting Antisocial Schizotypy via GMV_PC_10	99.9999%	Total Indirect Effect	NA
10440	0.00362667139486694	-0.00503452989048126	0.0117945058042876	Interpersonal Physical Violence predicting Antisocial Schizotypy via GMV_PC_10	99.9999%	Total Direct Effect	NA
10441	3.65060223367421e-05	-0.000139279283112724	0.000223753924851128	Interpersonal Physical Violence predicting Antisocial Schizotypy via GMV_PC_11	97.50%	Index of Moderated Mediation of Sex	NA
10442	-6.8879733507122e-06	-5.16707225290483e-05	3.18300942033431e-05	Interpersonal Physical Violence predicting Antisocial Schizotypy via GMV_PC_11	97.50%	Index of Moderated Mediation of First Age	NA
10443	-7.29133148442055e-05	-0.000586998279480079	0.000362414398217399	Interpersonal Physical Violence predicting Antisocial Schizotypy via GMV_PC_11	97.50%	Indirect Effect of Male	NA
10444	-3.64072925074634e-05	-0.000418373870390648	0.000257956721863495	Interpersonal Physical Violence predicting Antisocial Schizotypy via GMV_PC_11	97.50%	Indirect Effect of Female	NA
10445	0.00506582630612753	0.000520570867539306	0.00965069107942649	Interpersonal Physical Violence predicting Antisocial Schizotypy via GMV_PC_11	97.50%	Direct Effect of Male	*
10446	0.00271117809425707	-0.0015159283460591	0.00691773661654567	Interpersonal Physical Violence predicting Antisocial Schizotypy via GMV_PC_11	97.50%	Direct Effect of Female	NA
10447	1.34363058637433e-05	-7.41828096775353e-05	0.000131109372884196	Interpersonal Physical Violence predicting Antisocial Schizotypy via GMV_PC_11	97.50%	Indirect Effect of Age6	NA
10448	0.000722789822074988	-0.000321923624822744	0.00176428727627928	Interpersonal Physical Violence predicting Antisocial Schizotypy via GMV_PC_11	97.50%	Direct Effect of Age6	NA
10449	-1.41155875391055e-05	-0.000209616820163699	0.00014336187568487	Interpersonal Physical Violence predicting Antisocial Schizotypy via GMV_PC_11	97.50%	Indirect Effect of Age10	NA
10450	0.00198155429113729	-0.000447773580204088	0.00440939280672283	Interpersonal Physical Violence predicting Antisocial Schizotypy via GMV_PC_11	97.50%	Direct Effect of Age10	NA
10451	-2.78915342405299e-05	-0.000307312849516772	0.000191355581297886	Interpersonal Physical Violence predicting Antisocial Schizotypy via GMV_PC_11	97.50%	Indirect Effect of Age12	NA
10452	0.00261093652566845	-0.000516532294418882	0.00575362169813993	Interpersonal Physical Violence predicting Antisocial Schizotypy via GMV_PC_11	97.50%	Direct Effect of Age12	NA
10453	-5.54434276433787e-05	-0.00051372882056958	0.000306677247001973	Interpersonal Physical Violence predicting Antisocial Schizotypy via GMV_PC_11	97.50%	Indirect Effect of Age16	NA
10454	0.00386970099473075	-0.000672495069457952	0.00841451325939089	Interpersonal Physical Violence predicting Antisocial Schizotypy via GMV_PC_11	97.50%	Direct Effect of Age16	NA
10455	-0.000117435187799788	-0.00097298664885143	0.000598462870540719	Interpersonal Physical Violence predicting Antisocial Schizotypy via GMV_PC_11	97.50%	Indirect Effect of Age25	NA
10456	0.00670192105012094	-0.0010344116342556	0.0144223883674857	Interpersonal Physical Violence predicting Antisocial Schizotypy via GMV_PC_11	97.50%	Direct Effect of Age25	NA
10457	-5.17591628278815e-05	-0.00048525280619205	0.00029050130379655	Interpersonal Physical Violence predicting Antisocial Schizotypy via GMV_PC_11	97.50%	Total Indirect Effect	NA
10458	0.00364961867615617	-0.000688674622236929	0.00800221552591984	Interpersonal Physical Violence predicting Antisocial Schizotypy via GMV_PC_11	97.50%	Total Direct Effect	NA
10459	3.65060223367421e-05	-0.000167166462923411	0.000260327577300228	Interpersonal Physical Violence predicting Antisocial Schizotypy via GMV_PC_11	99.00%	Index of Moderated Mediation of Sex	NA
10460	-6.8879733507122e-06	-6.27842359054563e-05	4.0902327031833e-05	Interpersonal Physical Violence predicting Antisocial Schizotypy via GMV_PC_11	99.00%	Index of Moderated Mediation of First Age	NA
10461	-7.29133148442055e-05	-0.000720496981787398	0.000464119036549328	Interpersonal Physical Violence predicting Antisocial Schizotypy via GMV_PC_11	99.00%	Indirect Effect of Male	NA
10462	-3.64072925074634e-05	-0.000515478628173446	0.000337957136258756	Interpersonal Physical Violence predicting Antisocial Schizotypy via GMV_PC_11	99.00%	Indirect Effect of Female	NA
10463	0.00506582630612753	-0.000404678046916216	0.0103435007264052	Interpersonal Physical Violence predicting Antisocial Schizotypy via GMV_PC_11	99.00%	Direct Effect of Male	NA
10464	0.00271117809425707	-0.00226038600877589	0.00761371591716887	Interpersonal Physical Violence predicting Antisocial Schizotypy via GMV_PC_11	99.00%	Direct Effect of Female	NA
10465	1.34363058637433e-05	-9.72439855472037e-05	0.000157991537139984	Interpersonal Physical Violence predicting Antisocial Schizotypy via GMV_PC_11	99.00%	Indirect Effect of Age6	NA
10466	0.000722789822074988	-0.000510181568584264	0.00193548841545167	Interpersonal Physical Violence predicting Antisocial Schizotypy via GMV_PC_11	99.00%	Direct Effect of Age6	NA
10467	-1.41155875391055e-05	-0.000264954797915257	0.000185914271517693	Interpersonal Physical Violence predicting Antisocial Schizotypy via GMV_PC_11	99.00%	Indirect Effect of Age10	NA
10468	0.00198155429113729	-0.000880002670182931	0.0047642715557593	Interpersonal Physical Violence predicting Antisocial Schizotypy via GMV_PC_11	99.00%	Direct Effect of Age10	NA
10469	-2.78915342405299e-05	-0.000383214823337573	0.000251276842313813	Interpersonal Physical Violence predicting Antisocial Schizotypy via GMV_PC_11	99.00%	Indirect Effect of Age12	NA
10470	0.00261093652566845	-0.00108081511417503	0.00620514770285854	Interpersonal Physical Violence predicting Antisocial Schizotypy via GMV_PC_11	99.00%	Direct Effect of Age12	NA
10471	-5.54434276433787e-05	-0.000628695612876302	0.000403502747630385	Interpersonal Physical Violence predicting Antisocial Schizotypy via GMV_PC_11	99.00%	Indirect Effect of Age16	NA
10472	0.00386970099473075	-0.00149750217225827	0.00910817831663782	Interpersonal Physical Violence predicting Antisocial Schizotypy via GMV_PC_11	99.00%	Direct Effect of Age16	NA
10473	-0.000117435187799788	-0.00119203436286216	0.000775531963230681	Interpersonal Physical Violence predicting Antisocial Schizotypy via GMV_PC_11	99.00%	Indirect Effect of Age25	NA
10474	0.00670192105012094	-0.00250714048098593	0.015687504678177	Interpersonal Physical Violence predicting Antisocial Schizotypy via GMV_PC_11	99.00%	Direct Effect of Age25	NA
10475	-5.17591628278815e-05	-0.000594214118269458	0.000382596802226086	Interpersonal Physical Violence predicting Antisocial Schizotypy via GMV_PC_11	99.00%	Total Indirect Effect	NA
10476	0.00364961867615617	-0.00147059756506033	0.00866544668239649	Interpersonal Physical Violence predicting Antisocial Schizotypy via GMV_PC_11	99.00%	Total Direct Effect	NA
10477	3.65060223367421e-05	-0.000278266371617686	0.000361133414022611	Interpersonal Physical Violence predicting Antisocial Schizotypy via GMV_PC_11	99.99%	Index of Moderated Mediation of Sex	NA
10478	-6.8879733507122e-06	-0.000115491001191801	7.5156184070094e-05	Interpersonal Physical Violence predicting Antisocial Schizotypy via GMV_PC_11	99.99%	Index of Moderated Mediation of First Age	NA
10479	-7.29133148442055e-05	-0.00131040853185438	0.000865414757075082	Interpersonal Physical Violence predicting Antisocial Schizotypy via GMV_PC_11	99.99%	Indirect Effect of Male	NA
10480	-3.64072925074634e-05	-0.00097350330768988	0.000737270608966829	Interpersonal Physical Violence predicting Antisocial Schizotypy via GMV_PC_11	99.99%	Indirect Effect of Female	NA
10481	0.00506582630612753	-0.00232666080703727	0.0130603177542815	Interpersonal Physical Violence predicting Antisocial Schizotypy via GMV_PC_11	99.99%	Direct Effect of Male	NA
10482	0.00271117809425707	-0.00438407620106886	0.0100527806508594	Interpersonal Physical Violence predicting Antisocial Schizotypy via GMV_PC_11	99.99%	Direct Effect of Female	NA
10483	1.34363058637433e-05	-0.000238560910772653	0.000314167888544656	Interpersonal Physical Violence predicting Antisocial Schizotypy via GMV_PC_11	99.99%	Indirect Effect of Age6	NA
10484	0.000722789822074988	-0.00101092127292206	0.0025047201895162	Interpersonal Physical Violence predicting Antisocial Schizotypy via GMV_PC_11	99.99%	Direct Effect of Age6	NA
10485	-1.41155875391055e-05	-0.000484010243973587	0.000405387372114357	Interpersonal Physical Violence predicting Antisocial Schizotypy via GMV_PC_11	99.99%	Indirect Effect of Age10	NA
10486	0.00198155429113729	-0.00204730870103343	0.00616029516901434	Interpersonal Physical Violence predicting Antisocial Schizotypy via GMV_PC_11	99.99%	Direct Effect of Age10	NA
10487	-2.78915342405299e-05	-0.000714992246357188	0.000556918770160529	Interpersonal Physical Violence predicting Antisocial Schizotypy via GMV_PC_11	99.99%	Indirect Effect of Age12	NA
10488	0.00261093652566845	-0.00255666456650308	0.00806391517660094	Interpersonal Physical Violence predicting Antisocial Schizotypy via GMV_PC_11	99.99%	Direct Effect of Age12	NA
10489	-5.54434276433787e-05	-0.00117695625112439	0.000851187621215567	Interpersonal Physical Violence predicting Antisocial Schizotypy via GMV_PC_11	99.99%	Indirect Effect of Age16	NA
10490	0.00386970099473075	-0.00357537629744239	0.011747183428539	Interpersonal Physical Violence predicting Antisocial Schizotypy via GMV_PC_11	99.99%	Direct Effect of Age16	NA
10491	-0.000117435187799788	-0.0022163752618506	0.0014325890603295	Interpersonal Physical Violence predicting Antisocial Schizotypy via GMV_PC_11	99.99%	Indirect Effect of Age25	NA
10492	0.00670192105012094	-0.00586747769205582	0.0200974150786671	Interpersonal Physical Violence predicting Antisocial Schizotypy via GMV_PC_11	99.99%	Direct Effect of Age25	NA
10493	-5.17591628278815e-05	-0.00111518199467296	0.000819455727240525	Interpersonal Physical Violence predicting Antisocial Schizotypy via GMV_PC_11	99.99%	Total Indirect Effect	NA
10494	0.00364961867615617	-0.00346403120112292	0.0112190261269837	Interpersonal Physical Violence predicting Antisocial Schizotypy via GMV_PC_11	99.99%	Total Direct Effect	NA
10495	3.65060223367421e-05	-0.000336448802613065	0.000400088502769779	Interpersonal Physical Violence predicting Antisocial Schizotypy via GMV_PC_11	99.9999%	Index of Moderated Mediation of Sex	NA
10496	-6.8879733507122e-06	-0.000110068406831809	7.38520190511767e-05	Interpersonal Physical Violence predicting Antisocial Schizotypy via GMV_PC_11	99.9999%	Index of Moderated Mediation of First Age	NA
10497	-7.29133148442055e-05	-0.00131641388411137	0.000852591868225134	Interpersonal Physical Violence predicting Antisocial Schizotypy via GMV_PC_11	99.9999%	Indirect Effect of Male	NA
10498	-3.64072925074634e-05	-0.000977896671024824	0.000682739297391718	Interpersonal Physical Violence predicting Antisocial Schizotypy via GMV_PC_11	99.9999%	Indirect Effect of Female	NA
10499	0.00506582630612753	-0.00282798286608974	0.0134848945027086	Interpersonal Physical Violence predicting Antisocial Schizotypy via GMV_PC_11	99.9999%	Direct Effect of Male	NA
10500	0.00271117809425707	-0.00453891095989372	0.0106235332354044	Interpersonal Physical Violence predicting Antisocial Schizotypy via GMV_PC_11	99.9999%	Direct Effect of Female	NA
10501	1.34363058637433e-05	-0.000247746319645695	0.000270274072853724	Interpersonal Physical Violence predicting Antisocial Schizotypy via GMV_PC_11	99.9999%	Indirect Effect of Age6	NA
10502	0.000722789822074988	-0.00108018563748177	0.00254500463680053	Interpersonal Physical Violence predicting Antisocial Schizotypy via GMV_PC_11	99.9999%	Direct Effect of Age6	NA
10503	-1.41155875391055e-05	-0.000520232702331718	0.00039330362075924	Interpersonal Physical Violence predicting Antisocial Schizotypy via GMV_PC_11	99.9999%	Indirect Effect of Age10	NA
10504	0.00198155429113729	-0.00212298924224917	0.006389052403722	Interpersonal Physical Violence predicting Antisocial Schizotypy via GMV_PC_11	99.9999%	Direct Effect of Age10	NA
10505	-2.78915342405299e-05	-0.000739801448679827	0.000489982027776562	Interpersonal Physical Violence predicting Antisocial Schizotypy via GMV_PC_11	99.9999%	Indirect Effect of Age12	NA
10506	0.00261093652566845	-0.00266878020122356	0.00837904428651688	Interpersonal Physical Violence predicting Antisocial Schizotypy via GMV_PC_11	99.9999%	Direct Effect of Age12	NA
10507	-5.54434276433787e-05	-0.00117893894137604	0.000785243393814159	Interpersonal Physical Violence predicting Antisocial Schizotypy via GMV_PC_11	99.9999%	Indirect Effect of Age16	NA
10508	0.00386970099473075	-0.00399593067976764	0.0123590280521066	Interpersonal Physical Violence predicting Antisocial Schizotypy via GMV_PC_11	99.9999%	Direct Effect of Age16	NA
10509	-0.000117435187799788	-0.00216699829994253	0.00144981596582055	Interpersonal Physical Violence predicting Antisocial Schizotypy via GMV_PC_11	99.9999%	Indirect Effect of Age25	NA
10510	0.00670192105012094	-0.00698201925649184	0.0213139915246836	Interpersonal Physical Violence predicting Antisocial Schizotypy via GMV_PC_11	99.9999%	Direct Effect of Age25	NA
10511	-5.17591628278815e-05	-0.00112021706735271	0.000745760769285875	Interpersonal Physical Violence predicting Antisocial Schizotypy via GMV_PC_11	99.9999%	Total Indirect Effect	NA
10512	0.00364961867615617	-0.00383585148626391	0.0115615525762831	Interpersonal Physical Violence predicting Antisocial Schizotypy via GMV_PC_11	99.9999%	Total Direct Effect	NA
10513	3.26017259423181e-05	-6.68724752408515e-05	0.000162903042636866	Interpersonal Physical Violence predicting Antisocial Schizotypy via GMV_PC_12	97.50%	Index of Moderated Mediation of Sex	NA
10514	-5.3622278742e-05	-0.000135969951715285	8.14730497207112e-07	Interpersonal Physical Violence predicting Antisocial Schizotypy via GMV_PC_12	97.50%	Index of Moderated Mediation of First Age	NA
10515	-0.000670960844101734	-0.00171682464535439	1.25936798086034e-05	Interpersonal Physical Violence predicting Antisocial Schizotypy via GMV_PC_12	97.50%	Indirect Effect of Male	NA
10516	-0.000638359118159415	-0.00160222041138048	8.57749302561472e-06	Interpersonal Physical Violence predicting Antisocial Schizotypy via GMV_PC_12	97.50%	Indirect Effect of Female	NA
10517	0.00563696671220461	0.00084964341761974	0.0104728337466859	Interpersonal Physical Violence predicting Antisocial Schizotypy via GMV_PC_12	97.50%	Direct Effect of Male	*
10518	0.00329887716880972	-0.00108839665120934	0.00769765411579126	Interpersonal Physical Violence predicting Antisocial Schizotypy via GMV_PC_12	97.50%	Direct Effect of Female	NA
10519	-0.000144528012051054	-0.000377507649228557	4.19685029211122e-06	Interpersonal Physical Violence predicting Antisocial Schizotypy via GMV_PC_12	97.50%	Indirect Effect of Age6	NA
10520	0.000870481246020567	-0.000200707026468491	0.00195622340259382	Interpersonal Physical Violence predicting Antisocial Schizotypy via GMV_PC_12	97.50%	Direct Effect of Age6	NA
10521	-0.000359017127019054	-0.000910598088157201	4.99720589632022e-06	Interpersonal Physical Violence predicting Antisocial Schizotypy via GMV_PC_12	97.50%	Indirect Effect of Age10	NA
10522	0.00231225212484054	-0.000206589699898945	0.0048504025915749	Interpersonal Physical Violence predicting Antisocial Schizotypy via GMV_PC_12	97.50%	Direct Effect of Age10	NA
10523	-0.000466261684503053	-0.00118058128719905	7.74498644053426e-06	Interpersonal Physical Violence predicting Antisocial Schizotypy via GMV_PC_12	97.50%	Indirect Effect of Age12	NA
10524	0.00303313756425052	-0.000216156960187165	0.00631881944087003	Interpersonal Physical Violence predicting Antisocial Schizotypy via GMV_PC_12	97.50%	Direct Effect of Age12	NA
10525	-0.000680750799471053	-0.00172032366329614	1.02111491779958e-05	Interpersonal Physical Violence predicting Antisocial Schizotypy via GMV_PC_12	97.50%	Indirect Effect of Age16	NA
10526	0.00447490844307049	-0.000254325894339486	0.00925860439002107	Interpersonal Physical Violence predicting Antisocial Schizotypy via GMV_PC_12	97.50%	Direct Effect of Age16	NA
10527	-0.00116335130814905	-0.00293373741381513	1.80422151352874e-05	Interpersonal Physical Violence predicting Antisocial Schizotypy via GMV_PC_12	97.50%	Indirect Effect of Age25	NA
10528	0.00771889292041542	-0.000347041091890947	0.0159124260667665	Interpersonal Physical Violence predicting Antisocial Schizotypy via GMV_PC_12	97.50%	Direct Effect of Age25	NA
10529	-0.000652069115492774	-0.00164783214808392	9.79973610022726e-06	Interpersonal Physical Violence predicting Antisocial Schizotypy via GMV_PC_12	97.50%	Total Indirect Effect	NA
10530	0.0036300443844797	-0.000717447676162226	0.00809296278542717	Interpersonal Physical Violence predicting Antisocial Schizotypy via GMV_PC_12	97.50%	Total Direct Effect	NA
10531	3.26017259423181e-05	-9.29486170379531e-05	0.000191626027320612	Interpersonal Physical Violence predicting Antisocial Schizotypy via GMV_PC_12	99.00%	Index of Moderated Mediation of Sex	NA
10532	-5.3622278742e-05	-0.000151100040392881	8.69638634648005e-06	Interpersonal Physical Violence predicting Antisocial Schizotypy via GMV_PC_12	99.00%	Index of Moderated Mediation of First Age	NA
10533	-0.000670960844101734	-0.00189462414846826	0.000109614571213069	Interpersonal Physical Violence predicting Antisocial Schizotypy via GMV_PC_12	99.00%	Indirect Effect of Male	NA
10534	-0.000638359118159415	-0.00179191176355211	9.99925527898231e-05	Interpersonal Physical Violence predicting Antisocial Schizotypy via GMV_PC_12	99.00%	Indirect Effect of Female	NA
10535	0.00563696671220461	0.000131151876455845	0.0111963370722195	Interpersonal Physical Violence predicting Antisocial Schizotypy via GMV_PC_12	99.00%	Direct Effect of Male	*
10536	0.00329887716880972	-0.0017851808065849	0.00834027185623938	Interpersonal Physical Violence predicting Antisocial Schizotypy via GMV_PC_12	99.00%	Direct Effect of Female	NA
10537	-0.000144528012051054	-0.000415480621877015	2.5328903400923e-05	Interpersonal Physical Violence predicting Antisocial Schizotypy via GMV_PC_12	99.00%	Indirect Effect of Age6	NA
10538	0.000870481246020567	-0.000356923256074241	0.00211274466302864	Interpersonal Physical Violence predicting Antisocial Schizotypy via GMV_PC_12	99.00%	Direct Effect of Age6	NA
10539	-0.000359017127019054	-0.00101191077919967	5.82024594600055e-05	Interpersonal Physical Violence predicting Antisocial Schizotypy via GMV_PC_12	99.00%	Indirect Effect of Age10	NA
10540	0.00231225212484054	-0.000570381556435496	0.00521947446630022	Interpersonal Physical Violence predicting Antisocial Schizotypy via GMV_PC_12	99.00%	Direct Effect of Age10	NA
10541	-0.000466261684503053	-0.00131612572104775	7.50698572338897e-05	Interpersonal Physical Violence predicting Antisocial Schizotypy via GMV_PC_12	99.00%	Indirect Effect of Age12	NA
10542	0.00303313756425052	-0.00071325985628143	0.00679681876742182	Interpersonal Physical Violence predicting Antisocial Schizotypy via GMV_PC_12	99.00%	Direct Effect of Age12	NA
10543	-0.000680750799471053	-0.00191691741677503	0.000109392608139356	Interpersonal Physical Violence predicting Antisocial Schizotypy via GMV_PC_12	99.00%	Indirect Effect of Age16	NA
10544	0.00447490844307049	-0.000993003664520403	0.00992876753785325	Interpersonal Physical Violence predicting Antisocial Schizotypy via GMV_PC_12	99.00%	Direct Effect of Age16	NA
10545	-0.00116335130814905	-0.00327218946157652	0.000187528671865597	Interpersonal Physical Violence predicting Antisocial Schizotypy via GMV_PC_12	99.00%	Indirect Effect of Age25	NA
10546	0.00771889292041542	-0.00161893557187131	0.0170531698777637	Interpersonal Physical Violence predicting Antisocial Schizotypy via GMV_PC_12	99.00%	Direct Effect of Age25	NA
10547	-0.000652069115492774	-0.00183561080302152	0.000104739946817923	Interpersonal Physical Violence predicting Antisocial Schizotypy via GMV_PC_12	99.00%	Total Indirect Effect	NA
10548	0.0036300443844797	-0.00136960311710337	0.00865754571567962	Interpersonal Physical Violence predicting Antisocial Schizotypy via GMV_PC_12	99.00%	Total Direct Effect	NA
10549	3.26017259423181e-05	-0.00018795044148399	0.000295860519138795	Interpersonal Physical Violence predicting Antisocial Schizotypy via GMV_PC_12	99.99%	Index of Moderated Mediation of Sex	NA
10550	-5.3622278742e-05	-0.000228051765569312	4.34468928034316e-05	Interpersonal Physical Violence predicting Antisocial Schizotypy via GMV_PC_12	99.99%	Index of Moderated Mediation of First Age	NA
10551	-0.000670960844101734	-0.0028715169756644	0.00053358600155324	Interpersonal Physical Violence predicting Antisocial Schizotypy via GMV_PC_12	99.99%	Indirect Effect of Male	NA
10552	-0.000638359118159415	-0.00274417754254392	0.000525313076588478	Interpersonal Physical Violence predicting Antisocial Schizotypy via GMV_PC_12	99.99%	Indirect Effect of Female	NA
10553	0.00563696671220461	-0.00283832606653849	0.0137674563049841	Interpersonal Physical Violence predicting Antisocial Schizotypy via GMV_PC_12	99.99%	Direct Effect of Male	NA
10554	0.00329887716880972	-0.0041789283029028	0.0109606899678325	Interpersonal Physical Violence predicting Antisocial Schizotypy via GMV_PC_12	99.99%	Direct Effect of Female	NA
10555	-0.000144528012051054	-0.00063919109029415	0.000117562195731522	Interpersonal Physical Violence predicting Antisocial Schizotypy via GMV_PC_12	99.99%	Indirect Effect of Age6	NA
10556	0.000870481246020567	-0.000868491149364432	0.00263129595299574	Interpersonal Physical Violence predicting Antisocial Schizotypy via GMV_PC_12	99.99%	Direct Effect of Age6	NA
10557	-0.000359017127019054	-0.0015513981525714	0.000291349766945249	Interpersonal Physical Violence predicting Antisocial Schizotypy via GMV_PC_12	99.99%	Indirect Effect of Age10	NA
10558	0.00231225212484054	-0.00186382724133575	0.00661407541107159	Interpersonal Physical Violence predicting Antisocial Schizotypy via GMV_PC_12	99.99%	Direct Effect of Age10	NA
10559	-0.000466261684503053	-0.00200750168371002	0.000378243552552112	Interpersonal Physical Violence predicting Antisocial Schizotypy via GMV_PC_12	99.99%	Indirect Effect of Age12	NA
10560	0.00303313756425052	-0.00250474237654004	0.00862596107886282	Interpersonal Physical Violence predicting Antisocial Schizotypy via GMV_PC_12	99.99%	Direct Effect of Age12	NA
10561	-0.000680750799471053	-0.00291970874598727	0.000552031123765838	Interpersonal Physical Violence predicting Antisocial Schizotypy via GMV_PC_12	99.99%	Indirect Effect of Age16	NA
10562	0.00447490844307049	-0.00378657264694862	0.0126836053812663	Interpersonal Physical Violence predicting Antisocial Schizotypy via GMV_PC_12	99.99%	Direct Effect of Age16	NA
10563	-0.00116335130814905	-0.00497217463611108	0.000943053158996722	Interpersonal Physical Violence predicting Antisocial Schizotypy via GMV_PC_12	99.99%	Indirect Effect of Age25	NA
10564	0.00771889292041542	-0.00667069075536792	0.0218133050616741	Interpersonal Physical Violence predicting Antisocial Schizotypy via GMV_PC_12	99.99%	Direct Effect of Age25	NA
10565	-0.000652069115492774	-0.00279772756905485	0.000528792088080282	Interpersonal Physical Violence predicting Antisocial Schizotypy via GMV_PC_12	99.99%	Total Indirect Effect	NA
10566	0.0036300443844797	-0.00404712896022429	0.0110572127137312	Interpersonal Physical Violence predicting Antisocial Schizotypy via GMV_PC_12	99.99%	Total Direct Effect	NA
10567	3.26017259423181e-05	-0.000216938783100117	0.000325265795605956	Interpersonal Physical Violence predicting Antisocial Schizotypy via GMV_PC_12	99.9999%	Index of Moderated Mediation of Sex	NA
10568	-5.3622278742e-05	-0.000255397968177254	4.6674574200729e-05	Interpersonal Physical Violence predicting Antisocial Schizotypy via GMV_PC_12	99.9999%	Index of Moderated Mediation of First Age	NA
10569	-0.000670960844101734	-0.00318180393579212	0.000604541924777228	Interpersonal Physical Violence predicting Antisocial Schizotypy via GMV_PC_12	99.9999%	Indirect Effect of Male	NA
10570	-0.000638359118159415	-0.00304726621613799	0.000544654865534773	Interpersonal Physical Violence predicting Antisocial Schizotypy via GMV_PC_12	99.9999%	Indirect Effect of Female	NA
10571	0.00563696671220461	-0.00329983155616247	0.0136664378467035	Interpersonal Physical Violence predicting Antisocial Schizotypy via GMV_PC_12	99.9999%	Direct Effect of Male	NA
10572	0.00329887716880972	-0.00536078491687684	0.010435639636348	Interpersonal Physical Violence predicting Antisocial Schizotypy via GMV_PC_12	99.9999%	Direct Effect of Female	NA
10573	-0.000144528012051054	-0.000686731217309804	0.000128013024178759	Interpersonal Physical Violence predicting Antisocial Schizotypy via GMV_PC_12	99.9999%	Indirect Effect of Age6	NA
10574	0.000870481246020567	-0.00099995584417797	0.00269531079696445	Interpersonal Physical Violence predicting Antisocial Schizotypy via GMV_PC_12	99.9999%	Direct Effect of Age6	NA
10575	-0.000359017127019054	-0.00170801017936131	0.000314676264276627	Interpersonal Physical Violence predicting Antisocial Schizotypy via GMV_PC_12	99.9999%	Indirect Effect of Age10	NA
10576	0.00231225212484054	-0.00247616945659995	0.00635662015844289	Interpersonal Physical Violence predicting Antisocial Schizotypy via GMV_PC_12	99.9999%	Direct Effect of Age10	NA
10577	-0.000466261684503053	-0.00221880611571581	0.000408025078147274	Interpersonal Physical Violence predicting Antisocial Schizotypy via GMV_PC_12	99.9999%	Indirect Effect of Age12	NA
10578	0.00303313756425052	-0.00321427626281094	0.00821857148192367	Interpersonal Physical Violence predicting Antisocial Schizotypy via GMV_PC_12	99.9999%	Direct Effect of Age12	NA
10579	-0.000680750799471053	-0.00324039798842483	0.000594723374950191	Interpersonal Physical Violence predicting Antisocial Schizotypy via GMV_PC_12	99.9999%	Indirect Effect of Age16	NA
10580	0.00447490844307049	-0.00469048987523292	0.0120791344247132	Interpersonal Physical Violence predicting Antisocial Schizotypy via GMV_PC_12	99.9999%	Direct Effect of Age16	NA
10581	-0.00116335130814905	-0.00553897970202011	0.00101479454275675	Interpersonal Physical Violence predicting Antisocial Schizotypy via GMV_PC_12	99.9999%	Indirect Effect of Age25	NA
10582	0.00771889292041542	-0.00801274621953674	0.0208898002632693	Interpersonal Physical Violence predicting Antisocial Schizotypy via GMV_PC_12	99.9999%	Direct Effect of Age25	NA
10583	-0.000652069115492774	-0.00310378977288816	0.00056975790502887	Interpersonal Physical Violence predicting Antisocial Schizotypy via GMV_PC_12	99.9999%	Total Indirect Effect	NA
10584	0.0036300443844797	-0.00438469820911977	0.0110159912193685	Interpersonal Physical Violence predicting Antisocial Schizotypy via GMV_PC_12	99.9999%	Total Direct Effect	NA
10585	-6.7184102843694e-05	-0.000235623010226655	6.29909773447258e-05	Interpersonal Physical Violence predicting Antisocial Schizotypy via GMV_PC_13	97.50%	Index of Moderated Mediation of Sex	NA
10586	2.95835599452299e-06	-2.42596769390815e-05	3.70441820521307e-05	Interpersonal Physical Violence predicting Antisocial Schizotypy via GMV_PC_13	97.50%	Index of Moderated Mediation of First Age	NA
10587	5.5092946110154e-05	-0.000285228696924173	0.000521297349902887	Interpersonal Physical Violence predicting Antisocial Schizotypy via GMV_PC_13	97.50%	Indirect Effect of Male	NA
10588	-1.209115673354e-05	-0.000380541289591949	0.000342321849765767	Interpersonal Physical Violence predicting Antisocial Schizotypy via GMV_PC_13	97.50%	Indirect Effect of Female	NA
10589	0.00491615018833994	0.000236086854365142	0.00968161477137359	Interpersonal Physical Violence predicting Antisocial Schizotypy via GMV_PC_13	97.50%	Direct Effect of Male	*
10590	0.00267214355947481	-0.00157097968425323	0.00700793464318012	Interpersonal Physical Violence predicting Antisocial Schizotypy via GMV_PC_13	97.50%	Direct Effect of Female	NA
10591	-1.18394227955596e-05	-0.000117786278885498	7.20776650034858e-05	Interpersonal Physical Violence predicting Antisocial Schizotypy via GMV_PC_13	97.50%	Indirect Effect of Age6	NA
10592	0.000739261075928868	-0.000302293858058305	0.00178428127535705	Interpersonal Physical Violence predicting Antisocial Schizotypy via GMV_PC_13	97.50%	Direct Effect of Age6	NA
10593	-5.99881746760659e-09	-0.000207777413034425	0.000212887636397363	Interpersonal Physical Violence predicting Antisocial Schizotypy via GMV_PC_13	97.50%	Indirect Effect of Age10	NA
10594	0.00195490557961633	-0.000470234580243419	0.0044229792162501	Interpersonal Physical Violence predicting Antisocial Schizotypy via GMV_PC_13	97.50%	Direct Effect of Age10	NA
10595	5.91071317157837e-06	-0.000253966306500613	0.000285847018921472	Interpersonal Physical Violence predicting Antisocial Schizotypy via GMV_PC_13	97.50%	Indirect Effect of Age12	NA
10596	0.00256272783146005	-0.000576027545336954	0.00577463811522096	Interpersonal Physical Violence predicting Antisocial Schizotypy via GMV_PC_13	97.50%	Direct Effect of Age12	NA
10597	1.77441371496703e-05	-0.000349362932945185	0.000434293526250782	Interpersonal Physical Violence predicting Antisocial Schizotypy via GMV_PC_13	97.50%	Indirect Effect of Age16	NA
10598	0.00377837233514751	-0.000809714553210403	0.0084874553663826	Interpersonal Physical Violence predicting Antisocial Schizotypy via GMV_PC_13	97.50%	Direct Effect of Age16	NA
10599	4.43693411003772e-05	-0.00056424198426829	0.000767731171709951	Interpersonal Physical Violence predicting Antisocial Schizotypy via GMV_PC_13	97.50%	Indirect Effect of Age25	NA
10600	0.00651357246844429	-0.00137963369041994	0.0146190328330285	Interpersonal Physical Violence predicting Antisocial Schizotypy via GMV_PC_13	97.50%	Direct Effect of Age25	NA
10601	1.61617606874836e-05	-0.000336503835990197	0.000414181401305995	Interpersonal Physical Violence predicting Antisocial Schizotypy via GMV_PC_13	97.50%	Total Indirect Effect	NA
10602	0.00363197698196981	-0.000693558452845208	0.00807004492423192	Interpersonal Physical Violence predicting Antisocial Schizotypy via GMV_PC_13	97.50%	Total Direct Effect	NA
10603	-6.7184102843694e-05	-0.000267791385157735	8.96718450213533e-05	Interpersonal Physical Violence predicting Antisocial Schizotypy via GMV_PC_13	99.00%	Index of Moderated Mediation of Sex	NA
10604	2.95835599452299e-06	-3.26762903759402e-05	4.57034946199549e-05	Interpersonal Physical Violence predicting Antisocial Schizotypy via GMV_PC_13	99.00%	Index of Moderated Mediation of First Age	NA
10605	5.5092946110154e-05	-0.000387848931792532	0.000626663495747763	Interpersonal Physical Violence predicting Antisocial Schizotypy via GMV_PC_13	99.00%	Indirect Effect of Male	NA
10606	-1.209115673354e-05	-0.000499809779033485	0.000429449230599618	Interpersonal Physical Violence predicting Antisocial Schizotypy via GMV_PC_13	99.00%	Indirect Effect of Female	NA
10607	0.00491615018833994	-0.000474067141677221	0.0102962145678739	Interpersonal Physical Violence predicting Antisocial Schizotypy via GMV_PC_13	99.00%	Direct Effect of Male	NA
10608	0.00267214355947481	-0.00221808503824421	0.00766181747049839	Interpersonal Physical Violence predicting Antisocial Schizotypy via GMV_PC_13	99.00%	Direct Effect of Female	NA
10609	-1.18394227955596e-05	-0.000146515241220532	9.20981505146641e-05	Interpersonal Physical Violence predicting Antisocial Schizotypy via GMV_PC_13	99.00%	Indirect Effect of Age6	NA
10610	0.000739261075928868	-0.000440564356097982	0.0019585441565905	Interpersonal Physical Violence predicting Antisocial Schizotypy via GMV_PC_13	99.00%	Direct Effect of Age6	NA
10611	-5.99881746760659e-09	-0.000267395233959704	0.000265363946413417	Interpersonal Physical Violence predicting Antisocial Schizotypy via GMV_PC_13	99.00%	Indirect Effect of Age10	NA
10612	0.00195490557961633	-0.000831662926155319	0.00478859695947749	Interpersonal Physical Violence predicting Antisocial Schizotypy via GMV_PC_13	99.00%	Direct Effect of Age10	NA
10613	5.91071317157837e-06	-0.000333051523655632	0.00035422568590575	Interpersonal Physical Violence predicting Antisocial Schizotypy via GMV_PC_13	99.00%	Indirect Effect of Age12	NA
10614	0.00256272783146005	-0.00106258026577329	0.0062126624069576	Interpersonal Physical Violence predicting Antisocial Schizotypy via GMV_PC_13	99.00%	Direct Effect of Age12	NA
10615	1.77441371496703e-05	-0.000461193627911516	0.000533653016328689	Interpersonal Physical Violence predicting Antisocial Schizotypy via GMV_PC_13	99.00%	Indirect Effect of Age16	NA
10616	0.00377837233514751	-0.00151445470900941	0.00908179384959075	Interpersonal Physical Violence predicting Antisocial Schizotypy via GMV_PC_13	99.00%	Direct Effect of Age16	NA
10617	4.43693411003772e-05	-0.000755939492283326	0.0009399297812882	Interpersonal Physical Violence predicting Antisocial Schizotypy via GMV_PC_13	99.00%	Indirect Effect of Age25	NA
10618	0.00651357246844429	-0.00254968437926328	0.0155979310492847	Interpersonal Physical Violence predicting Antisocial Schizotypy via GMV_PC_13	99.00%	Direct Effect of Age25	NA
10619	1.61617606874836e-05	-0.000444382877812893	0.000509312912328255	Interpersonal Physical Violence predicting Antisocial Schizotypy via GMV_PC_13	99.00%	Total Indirect Effect	NA
10620	0.00363197698196981	-0.0013789991639275	0.00867946830813461	Interpersonal Physical Violence predicting Antisocial Schizotypy via GMV_PC_13	99.00%	Total Direct Effect	NA
10621	-6.7184102843694e-05	-0.000400565694845073	0.000203345360406214	Interpersonal Physical Violence predicting Antisocial Schizotypy via GMV_PC_13	99.99%	Index of Moderated Mediation of Sex	NA
10622	2.95835599452299e-06	-6.52985239840544e-05	8.4718225258086e-05	Interpersonal Physical Violence predicting Antisocial Schizotypy via GMV_PC_13	99.99%	Index of Moderated Mediation of First Age	NA
10623	5.5092946110154e-05	-0.000783638163589593	0.00116372159934505	Interpersonal Physical Violence predicting Antisocial Schizotypy via GMV_PC_13	99.99%	Indirect Effect of Male	NA
10624	-1.209115673354e-05	-0.000974303972695909	0.000923437839134214	Interpersonal Physical Violence predicting Antisocial Schizotypy via GMV_PC_13	99.99%	Indirect Effect of Female	NA
10625	0.00491615018833994	-0.00266480982987573	0.0126492229518393	Interpersonal Physical Violence predicting Antisocial Schizotypy via GMV_PC_13	99.99%	Direct Effect of Male	NA
10626	0.00267214355947481	-0.00418997882786158	0.00968279905245525	Interpersonal Physical Violence predicting Antisocial Schizotypy via GMV_PC_13	99.99%	Direct Effect of Female	NA
10627	-1.18394227955596e-05	-0.000284071545745849	0.000231376813991516	Interpersonal Physical Violence predicting Antisocial Schizotypy via GMV_PC_13	99.99%	Indirect Effect of Age6	NA
10628	0.000739261075928868	-0.000941308310274586	0.00245708757544563	Interpersonal Physical Violence predicting Antisocial Schizotypy via GMV_PC_13	99.99%	Direct Effect of Age6	NA
10629	-5.99881746760659e-09	-0.000537259291448571	0.000561489369085317	Interpersonal Physical Violence predicting Antisocial Schizotypy via GMV_PC_13	99.99%	Indirect Effect of Age10	NA
10630	0.00195490557961633	-0.00190040055685843	0.00596159885238357	Interpersonal Physical Violence predicting Antisocial Schizotypy via GMV_PC_13	99.99%	Direct Effect of Age10	NA
10631	5.91071317157837e-06	-0.00066785633941668	0.000730925819601489	Interpersonal Physical Violence predicting Antisocial Schizotypy via GMV_PC_13	99.99%	Indirect Effect of Age12	NA
10632	0.00256272783146005	-0.00249761338082255	0.00772511112600148	Interpersonal Physical Violence predicting Antisocial Schizotypy via GMV_PC_13	99.99%	Direct Effect of Age12	NA
10633	1.77441371496703e-05	-0.000929050435352897	0.00106979872063383	Interpersonal Physical Violence predicting Antisocial Schizotypy via GMV_PC_13	99.99%	Indirect Effect of Age16	NA
10634	0.00377837233514751	-0.0036920390287508	0.0112521356732373	Interpersonal Physical Violence predicting Antisocial Schizotypy via GMV_PC_13	99.99%	Direct Effect of Age16	NA
10635	4.43693411003772e-05	-0.00151673715120939	0.00183226274795661	Interpersonal Physical Violence predicting Antisocial Schizotypy via GMV_PC_13	99.99%	Indirect Effect of Age25	NA
10636	0.00651357246844429	-0.00637949673658937	0.0192689711822888	Interpersonal Physical Violence predicting Antisocial Schizotypy via GMV_PC_13	99.99%	Direct Effect of Age25	NA
10637	1.61617606874836e-05	-0.000894123317873054	0.00102448432107718	Interpersonal Physical Violence predicting Antisocial Schizotypy via GMV_PC_13	99.99%	Total Indirect Effect	NA
10638	0.00363197698196981	-0.00349761703000809	0.0107503165763016	Interpersonal Physical Violence predicting Antisocial Schizotypy via GMV_PC_13	99.99%	Total Direct Effect	NA
10639	-6.7184102843694e-05	-0.000477200965511737	0.000214916668797165	Interpersonal Physical Violence predicting Antisocial Schizotypy via GMV_PC_13	99.9999%	Index of Moderated Mediation of Sex	NA
10640	2.95835599452299e-06	-6.65381116289945e-05	0.000102145279408263	Interpersonal Physical Violence predicting Antisocial Schizotypy via GMV_PC_13	99.9999%	Index of Moderated Mediation of First Age	NA
10641	5.5092946110154e-05	-0.000832420979325011	0.00141692136094993	Interpersonal Physical Violence predicting Antisocial Schizotypy via GMV_PC_13	99.9999%	Indirect Effect of Male	NA
10642	-1.209115673354e-05	-0.000922540022685433	0.00101548091072743	Interpersonal Physical Violence predicting Antisocial Schizotypy via GMV_PC_13	99.9999%	Indirect Effect of Female	NA
10643	0.00491615018833994	-0.00310034658111667	0.0128150838784978	Interpersonal Physical Violence predicting Antisocial Schizotypy via GMV_PC_13	99.9999%	Direct Effect of Male	NA
10644	0.00267214355947481	-0.0045629322023339	0.00964294804710727	Interpersonal Physical Violence predicting Antisocial Schizotypy via GMV_PC_13	99.9999%	Direct Effect of Female	NA
10645	-1.18394227955596e-05	-0.000253884008543441	0.000217221943689228	Interpersonal Physical Violence predicting Antisocial Schizotypy via GMV_PC_13	99.9999%	Indirect Effect of Age6	NA
10646	0.000739261075928868	-0.000898526417297915	0.00251744214986462	Interpersonal Physical Violence predicting Antisocial Schizotypy via GMV_PC_13	99.9999%	Direct Effect of Age6	NA
10647	-5.99881746760659e-09	-0.000512176694589217	0.000625565651996829	Interpersonal Physical Violence predicting Antisocial Schizotypy via GMV_PC_13	99.9999%	Indirect Effect of Age10	NA
10648	0.00195490557961633	-0.0020840719995805	0.00592869757888298	Interpersonal Physical Violence predicting Antisocial Schizotypy via GMV_PC_13	99.9999%	Direct Effect of Age10	NA
10649	5.91071317157837e-06	-0.00064309115189062	0.00082973750615063	Interpersonal Physical Violence predicting Antisocial Schizotypy via GMV_PC_13	99.9999%	Indirect Effect of Age12	NA
10650	0.00256272783146005	-0.0027616803949863	0.00770967713287848	Interpersonal Physical Violence predicting Antisocial Schizotypy via GMV_PC_13	99.9999%	Direct Effect of Age12	NA
10651	1.77441371496703e-05	-0.000909243598406598	0.00123817685194866	Interpersonal Physical Violence predicting Antisocial Schizotypy via GMV_PC_13	99.9999%	Indirect Effect of Age16	NA
10652	0.00377837233514751	-0.00411822277617047	0.0113461863608586	Interpersonal Physical Violence predicting Antisocial Schizotypy via GMV_PC_13	99.9999%	Direct Effect of Age16	NA
10653	4.43693411003772e-05	-0.00150808660306755	0.00215741188533699	Interpersonal Physical Violence predicting Antisocial Schizotypy via GMV_PC_13	99.9999%	Indirect Effect of Age25	NA
10654	0.00651357246844429	-0.00717044313383485	0.0196079361368401	Interpersonal Physical Violence predicting Antisocial Schizotypy via GMV_PC_13	99.9999%	Direct Effect of Age25	NA
10655	1.61617606874836e-05	-0.00087365344567481	0.00118354531249664	Interpersonal Physical Violence predicting Antisocial Schizotypy via GMV_PC_13	99.9999%	Total Indirect Effect	NA
10656	0.00363197698196981	-0.0038986785047406	0.0108104125871855	Interpersonal Physical Violence predicting Antisocial Schizotypy via GMV_PC_13	99.9999%	Total Direct Effect	NA
10657	-2.53493566210778e-05	-0.000180059354195489	0.0001217999728332	Interpersonal Physical Violence predicting Antisocial Schizotypy via GMV_PC_14	97.50%	Index of Moderated Mediation of Sex	NA
10658	5.36296759963883e-06	-2.97440136243598e-05	4.71385770010288e-05	Interpersonal Physical Violence predicting Antisocial Schizotypy via GMV_PC_14	97.50%	Index of Moderated Mediation of First Age	NA
10659	9.31878443514576e-05	-0.00046929315852031	0.000741669993008998	Interpersonal Physical Violence predicting Antisocial Schizotypy via GMV_PC_14	97.50%	Indirect Effect of Male	NA
10660	6.78384877303797e-05	-0.000360914430167623	0.000586598328739993	Interpersonal Physical Violence predicting Antisocial Schizotypy via GMV_PC_14	97.50%	Indirect Effect of Female	NA
10661	0.00486552786460371	0.000254971161880984	0.00946723891051052	Interpersonal Physical Violence predicting Antisocial Schizotypy via GMV_PC_14	97.50%	Direct Effect of Male	*
10662	0.00259570290998925	-0.0015799334488025	0.00681483575500406	Interpersonal Physical Violence predicting Antisocial Schizotypy via GMV_PC_14	97.50%	Direct Effect of Female	NA
10663	2.77375357024803e-05	-0.000129736970588754	0.000210769998199687	Interpersonal Physical Violence predicting Antisocial Schizotypy via GMV_PC_14	97.50%	Indirect Effect of Age6	NA
10664	0.00069696681907895	-0.00033072368903122	0.00172918362345807	Interpersonal Physical Violence predicting Antisocial Schizotypy via GMV_PC_14	97.50%	Direct Effect of Age6	NA
10665	4.91894061010356e-05	-0.000246294335695738	0.000399786668500543	Interpersonal Physical Violence predicting Antisocial Schizotypy via GMV_PC_14	97.50%	Indirect Effect of Age10	NA
10666	0.00190276928108363	-0.000499361298486446	0.0043084353193403	Interpersonal Physical Violence predicting Antisocial Schizotypy via GMV_PC_14	97.50%	Direct Effect of Age10	NA
10667	5.99153413003133e-05	-0.000304665599650789	0.000494106314416402	Interpersonal Physical Violence predicting Antisocial Schizotypy via GMV_PC_14	97.50%	Indirect Effect of Age12	NA
10668	0.00250567051208597	-0.000601498736446796	0.00561404621385819	Interpersonal Physical Violence predicting Antisocial Schizotypy via GMV_PC_14	97.50%	Direct Effect of Age12	NA
10669	8.13672116988686e-05	-0.000419539597734448	0.000682348910080524	Interpersonal Physical Violence predicting Antisocial Schizotypy via GMV_PC_14	97.50%	Indirect Effect of Age16	NA
10670	0.00371147297409064	-0.000813478189019345	0.00826429568586741	Interpersonal Physical Violence predicting Antisocial Schizotypy via GMV_PC_14	97.50%	Direct Effect of Age16	NA
10671	0.000129633920095618	-0.000687185625215073	0.00110270218664684	Interpersonal Physical Violence predicting Antisocial Schizotypy via GMV_PC_14	97.50%	Indirect Effect of Age25	NA
10672	0.00642452851360117	-0.00130596263404169	0.0141988149139089	Interpersonal Physical Violence predicting Antisocial Schizotypy via GMV_PC_14	97.50%	Direct Effect of Age25	NA
10673	7.84986476339455e-05	-0.000402923558338776	0.00065715775581688	Interpersonal Physical Violence predicting Antisocial Schizotypy via GMV_PC_14	97.50%	Total Indirect Effect	NA
10674	0.00362873059482861	-0.000770221231897167	0.00806144905906228	Interpersonal Physical Violence predicting Antisocial Schizotypy via GMV_PC_14	97.50%	Total Direct Effect	NA
10675	-2.53493566210778e-05	-0.000206768062299113	0.000148308732594837	Interpersonal Physical Violence predicting Antisocial Schizotypy via GMV_PC_14	99.00%	Index of Moderated Mediation of Sex	NA
10676	5.36296759963883e-06	-3.91036372801151e-05	5.63161523085063e-05	Interpersonal Physical Violence predicting Antisocial Schizotypy via GMV_PC_14	99.00%	Index of Moderated Mediation of First Age	NA
10677	9.31878443514576e-05	-0.000604479782805182	0.000867526348893696	Interpersonal Physical Violence predicting Antisocial Schizotypy via GMV_PC_14	99.00%	Indirect Effect of Male	NA
10678	6.78384877303797e-05	-0.000476886157920566	0.000699974934054435	Interpersonal Physical Violence predicting Antisocial Schizotypy via GMV_PC_14	99.00%	Indirect Effect of Female	NA
10679	0.00486552786460371	-0.000339764089316751	0.0100271415159614	Interpersonal Physical Violence predicting Antisocial Schizotypy via GMV_PC_14	99.00%	Direct Effect of Male	NA
10680	0.00259570290998925	-0.00219698478864918	0.00725888253460343	Interpersonal Physical Violence predicting Antisocial Schizotypy via GMV_PC_14	99.00%	Direct Effect of Female	NA
10681	2.77375357024803e-05	-0.000164599142415132	0.000244664575079392	Interpersonal Physical Violence predicting Antisocial Schizotypy via GMV_PC_14	99.00%	Indirect Effect of Age6	NA
10682	0.00069696681907895	-0.000463518278521429	0.00186321247055413	Interpersonal Physical Violence predicting Antisocial Schizotypy via GMV_PC_14	99.00%	Direct Effect of Age6	NA
10683	4.91894061010356e-05	-0.000317418485202223	0.000466623545022497	Interpersonal Physical Violence predicting Antisocial Schizotypy via GMV_PC_14	99.00%	Indirect Effect of Age10	NA
10684	0.00190276928108363	-0.000811913303644209	0.00457795587948427	Interpersonal Physical Violence predicting Antisocial Schizotypy via GMV_PC_14	99.00%	Direct Effect of Age10	NA
10685	5.99153413003133e-05	-0.000398459301650418	0.000578979249439372	Interpersonal Physical Violence predicting Antisocial Schizotypy via GMV_PC_14	99.00%	Indirect Effect of Age12	NA
10686	0.00250567051208597	-0.00102611378627107	0.00595288722808109	Interpersonal Physical Violence predicting Antisocial Schizotypy via GMV_PC_14	99.00%	Direct Effect of Age12	NA
10687	8.13672116988686e-05	-0.000552073972873591	0.000804289216454057	Interpersonal Physical Violence predicting Antisocial Schizotypy via GMV_PC_14	99.00%	Indirect Effect of Age16	NA
10688	0.00371147297409064	-0.00144769365199933	0.00876434281700667	Interpersonal Physical Violence predicting Antisocial Schizotypy via GMV_PC_14	99.00%	Direct Effect of Age16	NA
10689	0.000129633920095618	-0.000908552855812091	0.00131540170224814	Interpersonal Physical Violence predicting Antisocial Schizotypy via GMV_PC_14	99.00%	Indirect Effect of Age25	NA
10690	0.00642452851360117	-0.00235654078341423	0.0151235821792448	Interpersonal Physical Violence predicting Antisocial Schizotypy via GMV_PC_14	99.00%	Direct Effect of Age25	NA
10691	7.84986476339455e-05	-0.000532442094047099	0.000775009305635297	Interpersonal Physical Violence predicting Antisocial Schizotypy via GMV_PC_14	99.00%	Total Indirect Effect	NA
10692	0.00362873059482861	-0.00137932472036638	0.00866821301795788	Interpersonal Physical Violence predicting Antisocial Schizotypy via GMV_PC_14	99.00%	Total Direct Effect	NA
10693	-2.53493566210778e-05	-0.000334427192909681	0.000254699495608202	Interpersonal Physical Violence predicting Antisocial Schizotypy via GMV_PC_14	99.99%	Index of Moderated Mediation of Sex	NA
10694	5.36296759963883e-06	-7.49687122352914e-05	8.44079309708174e-05	Interpersonal Physical Violence predicting Antisocial Schizotypy via GMV_PC_14	99.99%	Index of Moderated Mediation of First Age	NA
10695	9.31878443514576e-05	-0.00113225887934406	0.00128003881522377	Interpersonal Physical Violence predicting Antisocial Schizotypy via GMV_PC_14	99.99%	Indirect Effect of Male	NA
10696	6.78384877303797e-05	-0.00092639673818595	0.00105158717630616	Interpersonal Physical Violence predicting Antisocial Schizotypy via GMV_PC_14	99.99%	Indirect Effect of Female	NA
10697	0.00486552786460371	-0.0028602306950513	0.012303522273096	Interpersonal Physical Violence predicting Antisocial Schizotypy via GMV_PC_14	99.99%	Direct Effect of Male	NA
10698	0.00259570290998925	-0.00457360451952674	0.00951581238648912	Interpersonal Physical Violence predicting Antisocial Schizotypy via GMV_PC_14	99.99%	Direct Effect of Female	NA
10699	2.77375357024803e-05	-0.000291547251822314	0.000368247849455846	Interpersonal Physical Violence predicting Antisocial Schizotypy via GMV_PC_14	99.99%	Indirect Effect of Age6	NA
10700	0.00069696681907895	-0.00104399564695439	0.00247742914828916	Interpersonal Physical Violence predicting Antisocial Schizotypy via GMV_PC_14	99.99%	Direct Effect of Age6	NA
10701	4.91894061010356e-05	-0.000589512091293246	0.000679083672780747	Interpersonal Physical Violence predicting Antisocial Schizotypy via GMV_PC_14	99.99%	Indirect Effect of Age10	NA
10702	0.00190276928108363	-0.00230170972710965	0.00594730657224493	Interpersonal Physical Violence predicting Antisocial Schizotypy via GMV_PC_14	99.99%	Direct Effect of Age10	NA
10703	5.99153413003133e-05	-0.000738494511028712	0.000837381554893239	Interpersonal Physical Violence predicting Antisocial Schizotypy via GMV_PC_14	99.99%	Indirect Effect of Age12	NA
10704	0.00250567051208597	-0.00286944514542353	0.00768224528422282	Interpersonal Physical Violence predicting Antisocial Schizotypy via GMV_PC_14	99.99%	Direct Effect of Age12	NA
10705	8.13672116988686e-05	-0.00103766274127937	0.00118493708819241	Interpersonal Physical Violence predicting Antisocial Schizotypy via GMV_PC_14	99.99%	Indirect Effect of Age16	NA
10706	0.00371147297409064	-0.00400491598205128	0.0111521227081786	Interpersonal Physical Violence predicting Antisocial Schizotypy via GMV_PC_14	99.99%	Direct Effect of Age16	NA
10707	0.000129633920095618	-0.00171238115139699	0.00193401575410088	Interpersonal Physical Violence predicting Antisocial Schizotypy via GMV_PC_14	99.99%	Indirect Effect of Age25	NA
10708	0.00642452851360117	-0.00655972536446373	0.0189593469120791	Interpersonal Physical Violence predicting Antisocial Schizotypy via GMV_PC_14	99.99%	Direct Effect of Age25	NA
10709	7.84986476339455e-05	-0.000997563197525611	0.00113759671225577	Interpersonal Physical Violence predicting Antisocial Schizotypy via GMV_PC_14	99.99%	Total Indirect Effect	NA
10710	0.00362873059482861	-0.00368507534079791	0.0104798939131665	Interpersonal Physical Violence predicting Antisocial Schizotypy via GMV_PC_14	99.99%	Total Direct Effect	NA
10711	-2.53493566210778e-05	-0.000315318027645047	0.000321940459965904	Interpersonal Physical Violence predicting Antisocial Schizotypy via GMV_PC_14	99.9999%	Index of Moderated Mediation of Sex	NA
10712	5.36296759963883e-06	-7.42433444688276e-05	9.50104688879869e-05	Interpersonal Physical Violence predicting Antisocial Schizotypy via GMV_PC_14	99.9999%	Index of Moderated Mediation of First Age	NA
10713	9.31878443514576e-05	-0.00110255839134551	0.00139497565558641	Interpersonal Physical Violence predicting Antisocial Schizotypy via GMV_PC_14	99.9999%	Indirect Effect of Male	NA
10714	6.78384877303797e-05	-0.000907219791599391	0.00120882980442887	Interpersonal Physical Violence predicting Antisocial Schizotypy via GMV_PC_14	99.9999%	Indirect Effect of Female	NA
10715	0.00486552786460371	-0.00248526864225368	0.013128400613785	Interpersonal Physical Violence predicting Antisocial Schizotypy via GMV_PC_14	99.9999%	Direct Effect of Male	NA
10716	0.00259570290998925	-0.00409167157608343	0.00989631829306622	Interpersonal Physical Violence predicting Antisocial Schizotypy via GMV_PC_14	99.9999%	Direct Effect of Female	NA
10717	2.77375357024803e-05	-0.000296505979745506	0.000451120211378663	Interpersonal Physical Violence predicting Antisocial Schizotypy via GMV_PC_14	99.9999%	Indirect Effect of Age6	NA
10718	0.00069696681907895	-0.00093509957367244	0.00246271531213641	Interpersonal Physical Violence predicting Antisocial Schizotypy via GMV_PC_14	99.9999%	Direct Effect of Age6	NA
10719	4.91894061010356e-05	-0.000583616983672461	0.000777643703836532	Interpersonal Physical Violence predicting Antisocial Schizotypy via GMV_PC_14	99.9999%	Indirect Effect of Age10	NA
10720	0.00190276928108363	-0.0018302270054651	0.00591851807631458	Interpersonal Physical Violence predicting Antisocial Schizotypy via GMV_PC_14	99.9999%	Direct Effect of Age10	NA
10721	5.99153413003133e-05	-0.000732103672610116	0.000957821039208425	Interpersonal Physical Violence predicting Antisocial Schizotypy via GMV_PC_14	99.9999%	Indirect Effect of Age12	NA
10722	0.00250567051208597	-0.00236278407866772	0.00787162826845724	Interpersonal Physical Violence predicting Antisocial Schizotypy via GMV_PC_14	99.9999%	Direct Effect of Age12	NA
10723	8.13672116988686e-05	-0.00102907705048543	0.00133786291476037	Interpersonal Physical Violence predicting Antisocial Schizotypy via GMV_PC_14	99.9999%	Indirect Effect of Age16	NA
10724	0.00371147297409064	-0.00343953600468164	0.0117778486527425	Interpersonal Physical Violence predicting Antisocial Schizotypy via GMV_PC_14	99.9999%	Direct Effect of Age16	NA
10725	0.000129633920095618	-0.00169726715070487	0.00219295713475225	Interpersonal Physical Violence predicting Antisocial Schizotypy via GMV_PC_14	99.9999%	Indirect Effect of Age25	NA
10726	0.00642452851360117	-0.00592403484046292	0.0205668445173845	Interpersonal Physical Violence predicting Antisocial Schizotypy via GMV_PC_14	99.9999%	Direct Effect of Age25	NA
10727	7.84986476339455e-05	-0.000989365494141635	0.00128704336163424	Interpersonal Physical Violence predicting Antisocial Schizotypy via GMV_PC_14	99.9999%	Total Indirect Effect	NA
10728	0.00362873059482861	-0.0033585663512672	0.0113314528772443	Interpersonal Physical Violence predicting Antisocial Schizotypy via GMV_PC_14	99.9999%	Total Direct Effect	NA
10729	-6.59079651280514e-05	-0.00023105071506884	3.18071681253474e-05	Interpersonal Physical Violence predicting Antisocial Schizotypy via GMV_PC_15	97.50%	Index of Moderated Mediation of Sex	NA
10730	-2.79924108826294e-05	-8.5373357228482e-05	1.47043681564858e-05	Interpersonal Physical Violence predicting Antisocial Schizotypy via GMV_PC_15	97.50%	Index of Moderated Mediation of First Age	NA
10731	-0.00033527736632415	-0.00105950024245619	0.000176880405501799	Interpersonal Physical Violence predicting Antisocial Schizotypy via GMV_PC_15	97.50%	Indirect Effect of Male	NA
10732	-0.000401185331452202	-0.00116214777702832	0.000206851784577285	Interpersonal Physical Violence predicting Antisocial Schizotypy via GMV_PC_15	97.50%	Indirect Effect of Female	NA
10733	0.00529209457130347	0.000671527559439001	0.00990636298791697	Interpersonal Physical Violence predicting Antisocial Schizotypy via GMV_PC_15	97.50%	Direct Effect of Male	*
10734	0.00305932282435785	-0.00117348047592062	0.00728579997097959	Interpersonal Physical Violence predicting Antisocial Schizotypy via GMV_PC_15	97.50%	Direct Effect of Female	NA
10735	-0.000108517644035615	-0.000316295477880478	5.51241167922697e-05	Interpersonal Physical Violence predicting Antisocial Schizotypy via GMV_PC_15	97.50%	Indirect Effect of Age6	NA
10736	0.000831145335185894	-0.000214287385694402	0.00185498631916816	Interpersonal Physical Violence predicting Antisocial Schizotypy via GMV_PC_15	97.50%	Direct Effect of Age6	NA
10737	-0.000220487287566132	-0.000649924626945072	0.000113698402196008	Interpersonal Physical Violence predicting Antisocial Schizotypy via GMV_PC_15	97.50%	Indirect Effect of Age10	NA
10738	0.0021695861762441	-0.00025841291790865	0.00458130521651781	Interpersonal Physical Violence predicting Antisocial Schizotypy via GMV_PC_15	97.50%	Direct Effect of Age10	NA
10739	-0.000276472109331391	-0.000821237910712558	0.000142524768368498	Interpersonal Physical Violence predicting Antisocial Schizotypy via GMV_PC_15	97.50%	Indirect Effect of Age12	NA
10740	0.0028388065967732	-0.00029359099576714	0.00597256357550794	Interpersonal Physical Violence predicting Antisocial Schizotypy via GMV_PC_15	97.50%	Direct Effect of Age12	NA
10741	-0.000388441752861909	-0.00116194169654073	0.000199901436507137	Interpersonal Physical Violence predicting Antisocial Schizotypy via GMV_PC_15	97.50%	Indirect Effect of Age16	NA
10742	0.0041772474378314	-0.000406788821551492	0.00875038504179185	Interpersonal Physical Violence predicting Antisocial Schizotypy via GMV_PC_15	97.50%	Direct Effect of Age16	NA
10743	-0.000640373450805573	-0.00192305650568738	0.000333539348115476	Interpersonal Physical Violence predicting Antisocial Schizotypy via GMV_PC_15	97.50%	Indirect Effect of Age25	NA
10744	0.00718873933021236	-0.000633847628988309	0.0150434334004455	Interpersonal Physical Violence predicting Antisocial Schizotypy via GMV_PC_15	97.50%	Direct Effect of Age25	NA
10745	-0.0003734690679712	-0.00111625534764841	0.000192170651984452	Interpersonal Physical Violence predicting Antisocial Schizotypy via GMV_PC_15	97.50%	Total Indirect Effect	NA
10746	0.00362480081553265	-0.000782583834743804	0.00800835819942015	Interpersonal Physical Violence predicting Antisocial Schizotypy via GMV_PC_15	97.50%	Total Direct Effect	NA
10747	-6.59079651280514e-05	-0.000272293907129658	5.23975514604842e-05	Interpersonal Physical Violence predicting Antisocial Schizotypy via GMV_PC_15	99.00%	Index of Moderated Mediation of Sex	NA
10748	-2.79924108826294e-05	-9.88086670521015e-05	2.45107967712449e-05	Interpersonal Physical Violence predicting Antisocial Schizotypy via GMV_PC_15	99.00%	Index of Moderated Mediation of First Age	NA
10749	-0.00033527736632415	-0.00120091584689878	0.000296257650078893	Interpersonal Physical Violence predicting Antisocial Schizotypy via GMV_PC_15	99.00%	Indirect Effect of Male	NA
10750	-0.000401185331452202	-0.00133416908464309	0.000338097544554703	Interpersonal Physical Violence predicting Antisocial Schizotypy via GMV_PC_15	99.00%	Indirect Effect of Female	NA
10751	0.00529209457130347	-6.67518869075633e-05	0.0107023230793119	Interpersonal Physical Violence predicting Antisocial Schizotypy via GMV_PC_15	99.00%	Direct Effect of Male	NA
10752	0.00305932282435785	-0.00182243983746377	0.0079689921817374	Interpersonal Physical Violence predicting Antisocial Schizotypy via GMV_PC_15	99.00%	Direct Effect of Female	NA
10753	-0.000108517644035615	-0.000361684258933683	8.97825195501326e-05	Interpersonal Physical Violence predicting Antisocial Schizotypy via GMV_PC_15	99.00%	Indirect Effect of Age6	NA
10754	0.000831145335185894	-0.000362865169150984	0.00201480087091537	Interpersonal Physical Violence predicting Antisocial Schizotypy via GMV_PC_15	99.00%	Direct Effect of Age6	NA
10755	-0.000220487287566132	-0.000738965655971568	0.000186181784332428	Interpersonal Physical Violence predicting Antisocial Schizotypy via GMV_PC_15	99.00%	Indirect Effect of Age10	NA
10756	0.0021695861762441	-0.000619299254221277	0.00497883152018806	Interpersonal Physical Violence predicting Antisocial Schizotypy via GMV_PC_15	99.00%	Direct Effect of Age10	NA
10757	-0.000276472109331391	-0.000936629126152204	0.000234746372590735	Interpersonal Physical Violence predicting Antisocial Schizotypy via GMV_PC_15	99.00%	Indirect Effect of Age12	NA
10758	0.0028388065967732	-0.000763301230604518	0.00649278642959994	Interpersonal Physical Violence predicting Antisocial Schizotypy via GMV_PC_15	99.00%	Direct Effect of Age12	NA
10759	-0.000388441752861909	-0.00132986946781269	0.000333722457135579	Interpersonal Physical Violence predicting Antisocial Schizotypy via GMV_PC_15	99.00%	Indirect Effect of Age16	NA
10760	0.0041772474378314	-0.00111287573946673	0.00956021800801858	Interpersonal Physical Violence predicting Antisocial Schizotypy via GMV_PC_15	99.00%	Direct Effect of Age16	NA
10761	-0.000640373450805573	-0.00222899628926453	0.000554210479129015	Interpersonal Physical Violence predicting Antisocial Schizotypy via GMV_PC_15	99.00%	Indirect Effect of Age25	NA
10762	0.00718873933021236	-0.00182479173457007	0.0164356276972862	Interpersonal Physical Violence predicting Antisocial Schizotypy via GMV_PC_15	99.00%	Direct Effect of Age25	NA
10763	-0.0003734690679712	-0.00127728430096288	0.00032046700444467	Interpersonal Physical Violence predicting Antisocial Schizotypy via GMV_PC_15	99.00%	Total Indirect Effect	NA
10764	0.00362480081553265	-0.00145400546698867	0.00876725571580638	Interpersonal Physical Violence predicting Antisocial Schizotypy via GMV_PC_15	99.00%	Total Direct Effect	NA
10765	-6.59079651280514e-05	-0.000462253087246192	0.000127792964768015	Interpersonal Physical Violence predicting Antisocial Schizotypy via GMV_PC_15	99.99%	Index of Moderated Mediation of Sex	NA
10766	-2.79924108826294e-05	-0.000142291853931844	6.07369139019676e-05	Interpersonal Physical Violence predicting Antisocial Schizotypy via GMV_PC_15	99.99%	Index of Moderated Mediation of First Age	NA
10767	-0.00033527736632415	-0.00185414872127783	0.000746257878512439	Interpersonal Physical Violence predicting Antisocial Schizotypy via GMV_PC_15	99.99%	Indirect Effect of Male	NA
10768	-0.000401185331452202	-0.00186920354935616	0.000786201271238382	Interpersonal Physical Violence predicting Antisocial Schizotypy via GMV_PC_15	99.99%	Indirect Effect of Female	NA
10769	0.00529209457130347	-0.00252271915614388	0.013234209990548	Interpersonal Physical Violence predicting Antisocial Schizotypy via GMV_PC_15	99.99%	Direct Effect of Male	NA
10770	0.00305932282435785	-0.00423829249670008	0.00992078553263247	Interpersonal Physical Violence predicting Antisocial Schizotypy via GMV_PC_15	99.99%	Direct Effect of Female	NA
10771	-0.000108517644035615	-0.000521428144468915	0.000196972424843136	Interpersonal Physical Violence predicting Antisocial Schizotypy via GMV_PC_15	99.99%	Indirect Effect of Age6	NA
10772	0.000831145335185894	-0.00105525680838974	0.00253703661583383	Interpersonal Physical Violence predicting Antisocial Schizotypy via GMV_PC_15	99.99%	Direct Effect of Age6	NA
10773	-0.000220487287566132	-0.00109225230605602	0.000437469587325012	Interpersonal Physical Violence predicting Antisocial Schizotypy via GMV_PC_15	99.99%	Indirect Effect of Age10	NA
10774	0.0021695861762441	-0.00209553392688302	0.00618047154818807	Interpersonal Physical Violence predicting Antisocial Schizotypy via GMV_PC_15	99.99%	Direct Effect of Age10	NA
10775	-0.000276472109331391	-0.00137683601391971	0.000558943415128947	Interpersonal Physical Violence predicting Antisocial Schizotypy via GMV_PC_15	99.99%	Indirect Effect of Age12	NA
10776	0.0028388065967732	-0.00261567248612966	0.00801539907008424	Interpersonal Physical Violence predicting Antisocial Schizotypy via GMV_PC_15	99.99%	Direct Effect of Age12	NA
10777	-0.000388441752861909	-0.00194600342964709	0.000801891070736818	Interpersonal Physical Violence predicting Antisocial Schizotypy via GMV_PC_15	99.99%	Indirect Effect of Age16	NA
10778	0.0041772474378314	-0.00365594960462293	0.0118245805984847	Interpersonal Physical Violence predicting Antisocial Schizotypy via GMV_PC_15	99.99%	Direct Effect of Age16	NA
10779	-0.000640373450805573	-0.00322663011503368	0.00134852329585453	Interpersonal Physical Violence predicting Antisocial Schizotypy via GMV_PC_15	99.99%	Indirect Effect of Age25	NA
10780	0.00718873933021236	-0.0059965731212328	0.0204126378752366	Interpersonal Physical Violence predicting Antisocial Schizotypy via GMV_PC_15	99.99%	Direct Effect of Age25	NA
10781	-0.0003734690679712	-0.00186989383335796	0.000769403884231114	Interpersonal Physical Violence predicting Antisocial Schizotypy via GMV_PC_15	99.99%	Total Indirect Effect	NA
10782	0.00362480081553265	-0.0036873741763375	0.0116545531991972	Interpersonal Physical Violence predicting Antisocial Schizotypy via GMV_PC_15	99.99%	Total Direct Effect	NA
10783	-6.59079651280514e-05	-0.000436840132792596	0.000204280694520692	Interpersonal Physical Violence predicting Antisocial Schizotypy via GMV_PC_15	99.9999%	Index of Moderated Mediation of Sex	NA
10784	-2.79924108826294e-05	-0.000152209157531939	8.54362187004828e-05	Interpersonal Physical Violence predicting Antisocial Schizotypy via GMV_PC_15	99.9999%	Index of Moderated Mediation of First Age	NA
10785	-0.00033527736632415	-0.0019784978997401	0.00108183407715417	Interpersonal Physical Violence predicting Antisocial Schizotypy via GMV_PC_15	99.9999%	Indirect Effect of Male	NA
10786	-0.000401185331452202	-0.0020681627591058	0.00111266075697471	Interpersonal Physical Violence predicting Antisocial Schizotypy via GMV_PC_15	99.9999%	Indirect Effect of Female	NA
10787	0.00529209457130347	-0.00290407300697463	0.0133299749038004	Interpersonal Physical Violence predicting Antisocial Schizotypy via GMV_PC_15	99.9999%	Direct Effect of Male	NA
10788	0.00305932282435785	-0.00421848948004677	0.010377542280065	Interpersonal Physical Violence predicting Antisocial Schizotypy via GMV_PC_15	99.9999%	Direct Effect of Female	NA
10789	-0.000108517644035615	-0.000597563227588968	0.000291465778837044	Interpersonal Physical Violence predicting Antisocial Schizotypy via GMV_PC_15	99.9999%	Indirect Effect of Age6	NA
10790	0.000831145335185894	-0.00101819133367068	0.00259835615095942	Interpersonal Physical Violence predicting Antisocial Schizotypy via GMV_PC_15	99.9999%	Direct Effect of Age6	NA
10791	-0.000220487287566132	-0.00119082779939801	0.000632967507051473	Interpersonal Physical Violence predicting Antisocial Schizotypy via GMV_PC_15	99.9999%	Indirect Effect of Age10	NA
10792	0.0021695861762441	-0.0019349469421444	0.00639657923981439	Interpersonal Physical Violence predicting Antisocial Schizotypy via GMV_PC_15	99.9999%	Direct Effect of Age10	NA
10793	-0.000276472109331391	-0.00148746008530253	0.000803718371158688	Interpersonal Physical Violence predicting Antisocial Schizotypy via GMV_PC_15	99.9999%	Indirect Effect of Age12	NA
10794	0.0028388065967732	-0.00256752523053406	0.00830780991753492	Interpersonal Physical Violence predicting Antisocial Schizotypy via GMV_PC_15	99.9999%	Direct Effect of Age12	NA
10795	-0.000388441752861909	-0.00208072465711158	0.00114522009937312	Interpersonal Physical Violence predicting Antisocial Schizotypy via GMV_PC_15	99.9999%	Indirect Effect of Age16	NA
10796	0.0041772474378314	-0.00383365282294478	0.012130271272976	Interpersonal Physical Violence predicting Antisocial Schizotypy via GMV_PC_15	99.9999%	Direct Effect of Age16	NA
10797	-0.000640373450805573	-0.00344539981916437	0.00191408375951474	Interpersonal Physical Violence predicting Antisocial Schizotypy via GMV_PC_15	99.9999%	Indirect Effect of Age25	NA
10798	0.00718873933021236	-0.00668243990586888	0.0207308093227184	Interpersonal Physical Violence predicting Antisocial Schizotypy via GMV_PC_15	99.9999%	Direct Effect of Age25	NA
10799	-0.0003734690679712	-0.00200139276669525	0.00109955417060026	Interpersonal Physical Violence predicting Antisocial Schizotypy via GMV_PC_15	99.9999%	Total Indirect Effect	NA
10800	0.00362480081553265	-0.00376594379309879	0.0112370504380178	Interpersonal Physical Violence predicting Antisocial Schizotypy via GMV_PC_15	99.9999%	Total Direct Effect	NA
10801	-5.93474562557158e-05	-0.000396787668180389	0.000273748575784313	Interpersonal Physical Violence predicting Antisocial Schizotypy via GMV_PC_16	97.50%	Index of Moderated Mediation of Sex	NA
10802	1.91705083724897e-05	-8.82812783414092e-05	0.000126867789279327	Interpersonal Physical Violence predicting Antisocial Schizotypy via GMV_PC_16	97.50%	Index of Moderated Mediation of First Age	NA
10803	0.000251992166966696	-0.00115639721159031	0.00166525928552088	Interpersonal Physical Violence predicting Antisocial Schizotypy via GMV_PC_16	97.50%	Indirect Effect of Male	NA
10804	0.00019264471071098	-0.000891369932778836	0.00128651780392763	Interpersonal Physical Violence predicting Antisocial Schizotypy via GMV_PC_16	97.50%	Indirect Effect of Female	NA
10805	0.00475664396810338	-0.000106912722155726	0.00967308139898626	Interpersonal Physical Violence predicting Antisocial Schizotypy via GMV_PC_16	97.50%	Direct Effect of Male	NA
10806	0.002495758470326	-0.00191897566940602	0.00695918006858862	Interpersonal Physical Violence predicting Antisocial Schizotypy via GMV_PC_16	97.50%	Direct Effect of Female	NA
10807	3.61509938248156e-05	-0.000172185939595814	0.00025346844644558	Interpersonal Physical Violence predicting Antisocial Schizotypy via GMV_PC_16	97.50%	Indirect Effect of Age6	NA
10808	0.000704158736438329	-0.000375670037005988	0.00179350745942431	Interpersonal Physical Violence predicting Antisocial Schizotypy via GMV_PC_16	97.50%	Direct Effect of Age6	NA
10809	0.000112833027314774	-0.000521296676859075	0.000755327924642209	Interpersonal Physical Violence predicting Antisocial Schizotypy via GMV_PC_16	97.50%	Indirect Effect of Age10	NA
10810	0.00186309619995355	-0.000676448877237861	0.00443767180332954	Interpersonal Physical Violence predicting Antisocial Schizotypy via GMV_PC_16	97.50%	Direct Effect of Age10	NA
10811	0.000151174044059754	-0.000695727400668653	0.00100683383357915	Interpersonal Physical Violence predicting Antisocial Schizotypy via GMV_PC_16	97.50%	Indirect Effect of Age12	NA
10812	0.00244256493171116	-0.000851415105052229	0.00577325631688407	Interpersonal Physical Violence predicting Antisocial Schizotypy via GMV_PC_16	97.50%	Direct Effect of Age12	NA
10813	0.000227856077549712	-0.00104658054608398	0.00151432438600797	Interpersonal Physical Violence predicting Antisocial Schizotypy via GMV_PC_16	97.50%	Indirect Effect of Age16	NA
10814	0.00360150239522639	-0.00119845618949064	0.00846684704773046	Interpersonal Physical Violence predicting Antisocial Schizotypy via GMV_PC_16	97.50%	Direct Effect of Age16	NA
10815	0.000400390652902119	-0.0018436647426239	0.00265675104771281	Interpersonal Physical Violence predicting Antisocial Schizotypy via GMV_PC_16	97.50%	Indirect Effect of Age25	NA
10816	0.00620911168813564	-0.00200461966862874	0.0144926282373348	Interpersonal Physical Violence predicting Antisocial Schizotypy via GMV_PC_16	97.50%	Direct Effect of Age25	NA
10817	0.000217602084699311	-0.000999158030594009	0.0014462675390597	Interpersonal Physical Violence predicting Antisocial Schizotypy via GMV_PC_16	97.50%	Total Indirect Effect	NA
10818	0.00366413028422308	-0.000713509586994523	0.00810536254014844	Interpersonal Physical Violence predicting Antisocial Schizotypy via GMV_PC_16	97.50%	Total Direct Effect	NA
10819	-5.93474562557158e-05	-0.0004491117056403	0.000319013205227384	Interpersonal Physical Violence predicting Antisocial Schizotypy via GMV_PC_16	99.00%	Index of Moderated Mediation of Sex	NA
10820	1.91705083724897e-05	-0.00010418923915673	0.000143829796392947	Interpersonal Physical Violence predicting Antisocial Schizotypy via GMV_PC_16	99.00%	Index of Moderated Mediation of First Age	NA
10821	0.000251992166966696	-0.00138745673565738	0.00189180763261003	Interpersonal Physical Violence predicting Antisocial Schizotypy via GMV_PC_16	99.00%	Indirect Effect of Male	NA
10822	0.00019264471071098	-0.00104747176285408	0.00145999955058389	Interpersonal Physical Violence predicting Antisocial Schizotypy via GMV_PC_16	99.00%	Indirect Effect of Female	NA
10823	0.00475664396810338	-0.000949621739786094	0.0104288589945313	Interpersonal Physical Violence predicting Antisocial Schizotypy via GMV_PC_16	99.00%	Direct Effect of Male	NA
10824	0.002495758470326	-0.00273386875979861	0.0076881929591246	Interpersonal Physical Violence predicting Antisocial Schizotypy via GMV_PC_16	99.00%	Direct Effect of Female	NA
10825	3.61509938248156e-05	-0.000207124987319812	0.000290603446553456	Interpersonal Physical Violence predicting Antisocial Schizotypy via GMV_PC_16	99.00%	Indirect Effect of Age6	NA
10826	0.000704158736438329	-0.00055155384073216	0.00195315059691649	Interpersonal Physical Violence predicting Antisocial Schizotypy via GMV_PC_16	99.00%	Direct Effect of Age6	NA
10827	0.000112833027314774	-0.00061720829218916	0.000862073600950891	Interpersonal Physical Violence predicting Antisocial Schizotypy via GMV_PC_16	99.00%	Indirect Effect of Age10	NA
10828	0.00186309619995355	-0.00113454456561106	0.00482014683899116	Interpersonal Physical Violence predicting Antisocial Schizotypy via GMV_PC_16	99.00%	Direct Effect of Age10	NA
10829	0.000151174044059754	-0.000825036068080194	0.00114806212975086	Interpersonal Physical Violence predicting Antisocial Schizotypy via GMV_PC_16	99.00%	Indirect Effect of Age12	NA
10830	0.00244256493171116	-0.00144622667754835	0.00627807633613195	Interpersonal Physical Violence predicting Antisocial Schizotypy via GMV_PC_16	99.00%	Direct Effect of Age12	NA
10831	0.000227856077549712	-0.00124180574187151	0.00171644937978954	Interpersonal Physical Violence predicting Antisocial Schizotypy via GMV_PC_16	99.00%	Indirect Effect of Age16	NA
10832	0.00360150239522639	-0.00206384383971315	0.00920915630478358	Interpersonal Physical Violence predicting Antisocial Schizotypy via GMV_PC_16	99.00%	Direct Effect of Age16	NA
10833	0.000400390652902119	-0.00217914111470233	0.00301688730967145	Interpersonal Physical Violence predicting Antisocial Schizotypy via GMV_PC_16	99.00%	Indirect Effect of Age25	NA
10834	0.00620911168813564	-0.00345646179853046	0.0157908759236301	Interpersonal Physical Violence predicting Antisocial Schizotypy via GMV_PC_16	99.00%	Direct Effect of Age25	NA
10835	0.000217602084699311	-0.00118606992028705	0.00163935132031462	Interpersonal Physical Violence predicting Antisocial Schizotypy via GMV_PC_16	99.00%	Total Indirect Effect	NA
10836	0.00366413028422308	-0.00152201605052032	0.00875558271218965	Interpersonal Physical Violence predicting Antisocial Schizotypy via GMV_PC_16	99.00%	Total Direct Effect	NA
10837	-5.93474562557158e-05	-0.000612533855898433	0.000581792208916374	Interpersonal Physical Violence predicting Antisocial Schizotypy via GMV_PC_16	99.99%	Index of Moderated Mediation of Sex	NA
10838	1.91705083724897e-05	-0.000174386108071033	0.000211303893883527	Interpersonal Physical Violence predicting Antisocial Schizotypy via GMV_PC_16	99.99%	Index of Moderated Mediation of First Age	NA
10839	0.000251992166966696	-0.00233645142280486	0.00271654785057847	Interpersonal Physical Violence predicting Antisocial Schizotypy via GMV_PC_16	99.99%	Indirect Effect of Male	NA
10840	0.00019264471071098	-0.00184227406205675	0.00220201900647452	Interpersonal Physical Violence predicting Antisocial Schizotypy via GMV_PC_16	99.99%	Indirect Effect of Female	NA
10841	0.00475664396810338	-0.00317592764805056	0.0129504150765637	Interpersonal Physical Violence predicting Antisocial Schizotypy via GMV_PC_16	99.99%	Direct Effect of Male	NA
10842	0.002495758470326	-0.0047950329269133	0.00969669176217591	Interpersonal Physical Violence predicting Antisocial Schizotypy via GMV_PC_16	99.99%	Direct Effect of Female	NA
10843	3.61509938248156e-05	-0.000388885578393872	0.000444309565935964	Interpersonal Physical Violence predicting Antisocial Schizotypy via GMV_PC_16	99.99%	Indirect Effect of Age6	NA
10844	0.000704158736438329	-0.00100289699316993	0.0024034458170285	Interpersonal Physical Violence predicting Antisocial Schizotypy via GMV_PC_16	99.99%	Direct Effect of Age6	NA
10845	0.000112833027314774	-0.001086430010678	0.00124406387276317	Interpersonal Physical Violence predicting Antisocial Schizotypy via GMV_PC_16	99.99%	Indirect Effect of Age10	NA
10846	0.00186309619995355	-0.00234639638993105	0.00595299816660276	Interpersonal Physical Violence predicting Antisocial Schizotypy via GMV_PC_16	99.99%	Direct Effect of Age10	NA
10847	0.000151174044059754	-0.00143520222682007	0.00167417385528523	Interpersonal Physical Violence predicting Antisocial Schizotypy via GMV_PC_16	99.99%	Indirect Effect of Age12	NA
10848	0.00244256493171116	-0.00295448375035356	0.00781856049754397	Interpersonal Physical Violence predicting Antisocial Schizotypy via GMV_PC_16	99.99%	Direct Effect of Age12	NA
10849	0.000227856077549712	-0.0021327466591042	0.00253439382032933	Interpersonal Physical Violence predicting Antisocial Schizotypy via GMV_PC_16	99.99%	Indirect Effect of Age16	NA
10850	0.00360150239522639	-0.00411850180115862	0.0115661044437089	Interpersonal Physical Violence predicting Antisocial Schizotypy via GMV_PC_16	99.99%	Direct Effect of Age16	NA
10851	0.000400390652902119	-0.0037022216317435	0.0044625953244386	Interpersonal Physical Violence predicting Antisocial Schizotypy via GMV_PC_16	99.99%	Indirect Effect of Age25	NA
10852	0.00620911168813564	-0.00699364941297181	0.0199980783225799	Interpersonal Physical Violence predicting Antisocial Schizotypy via GMV_PC_16	99.99%	Direct Effect of Age25	NA
10853	0.000217602084699311	-0.00203947036874062	0.00241936440639901	Interpersonal Physical Violence predicting Antisocial Schizotypy via GMV_PC_16	99.99%	Total Indirect Effect	NA
10854	0.00366413028422308	-0.00351517054619051	0.0107485832566497	Interpersonal Physical Violence predicting Antisocial Schizotypy via GMV_PC_16	99.99%	Total Direct Effect	NA
10855	-5.93474562557158e-05	-0.000713340229569591	0.000580600983659689	Interpersonal Physical Violence predicting Antisocial Schizotypy via GMV_PC_16	99.9999%	Index of Moderated Mediation of Sex	NA
10856	1.91705083724897e-05	-0.000198713744879319	0.000202350651157047	Interpersonal Physical Violence predicting Antisocial Schizotypy via GMV_PC_16	99.9999%	Index of Moderated Mediation of First Age	NA
10857	0.000251992166966696	-0.00262935180791003	0.00268456442494122	Interpersonal Physical Violence predicting Antisocial Schizotypy via GMV_PC_16	99.9999%	Indirect Effect of Male	NA
10858	0.00019264471071098	-0.00206798435825143	0.00217958520026395	Interpersonal Physical Violence predicting Antisocial Schizotypy via GMV_PC_16	99.9999%	Indirect Effect of Female	NA
10859	0.00475664396810338	-0.00488091750406922	0.0131484939044325	Interpersonal Physical Violence predicting Antisocial Schizotypy via GMV_PC_16	99.9999%	Direct Effect of Male	NA
10860	0.002495758470326	-0.00610284585525137	0.0101713892670692	Interpersonal Physical Violence predicting Antisocial Schizotypy via GMV_PC_16	99.9999%	Direct Effect of Female	NA
10861	3.61509938248156e-05	-0.00042361030605131	0.000476671570943551	Interpersonal Physical Violence predicting Antisocial Schizotypy via GMV_PC_16	99.9999%	Indirect Effect of Age6	NA
10862	0.000704158736438329	-0.00130141490962641	0.00263844528238721	Interpersonal Physical Violence predicting Antisocial Schizotypy via GMV_PC_16	99.9999%	Direct Effect of Age6	NA
10863	0.000112833027314774	-0.00121806237831152	0.00128607417557174	Interpersonal Physical Violence predicting Antisocial Schizotypy via GMV_PC_16	99.9999%	Indirect Effect of Age10	NA
10864	0.00186309619995355	-0.00301462950347585	0.00625912523943157	Interpersonal Physical Violence predicting Antisocial Schizotypy via GMV_PC_16	99.9999%	Direct Effect of Age10	NA
10865	0.000151174044059754	-0.00161548986807016	0.00169077547788583	Interpersonal Physical Violence predicting Antisocial Schizotypy via GMV_PC_16	99.9999%	Indirect Effect of Age12	NA
10866	0.00244256493171116	-0.00392801129064303	0.00812161511653249	Interpersonal Physical Violence predicting Antisocial Schizotypy via GMV_PC_16	99.9999%	Direct Effect of Age12	NA
10867	0.000227856077549712	-0.00241034484758744	0.00250017808251402	Interpersonal Physical Violence predicting Antisocial Schizotypy via GMV_PC_16	99.9999%	Indirect Effect of Age16	NA
10868	0.00360150239522639	-0.00575980501475945	0.0118465948707343	Interpersonal Physical Violence predicting Antisocial Schizotypy via GMV_PC_16	99.9999%	Direct Effect of Age16	NA
10869	0.000400390652902119	-0.00419876855150131	0.00432133394292744	Interpersonal Physical Violence predicting Antisocial Schizotypy via GMV_PC_16	99.9999%	Indirect Effect of Age25	NA
10870	0.00620911168813564	-0.00988134089402137	0.0202277993176885	Interpersonal Physical Violence predicting Antisocial Schizotypy via GMV_PC_16	99.9999%	Direct Effect of Age25	NA
10871	0.000217602084699311	-0.0023040561003264	0.00239194401329049	Interpersonal Physical Violence predicting Antisocial Schizotypy via GMV_PC_16	99.9999%	Total Indirect Effect	NA
10872	0.00366413028422308	-0.00476578864507421	0.0116781005154255	Interpersonal Physical Violence predicting Antisocial Schizotypy via GMV_PC_16	99.9999%	Total Direct Effect	NA
10873	-5.88603956548738e-06	-6.28684054024933e-05	4.67625139841218e-05	Interpersonal Physical Violence predicting Antisocial Schizotypy via GMV_PC_17	97.50%	Index of Moderated Mediation of Sex	NA
10874	4.94358860734745e-06	-1.62510072104794e-05	3.62150048673421e-05	Interpersonal Physical Violence predicting Antisocial Schizotypy via GMV_PC_17	97.50%	Index of Moderated Mediation of First Age	NA
10875	7.25813109344688e-05	-0.000232843151076488	0.000504099654888607	Interpersonal Physical Violence predicting Antisocial Schizotypy via GMV_PC_17	97.50%	Indirect Effect of Male	NA
10876	6.66952713689814e-05	-0.000202572083686818	0.0004648219357679	Interpersonal Physical Violence predicting Antisocial Schizotypy via GMV_PC_17	97.50%	Indirect Effect of Female	NA
10877	0.00491188367840104	0.000300317514197098	0.00953786307099801	Interpersonal Physical Violence predicting Antisocial Schizotypy via GMV_PC_17	97.50%	Direct Effect of Male	*
10878	0.00260633495742781	-0.00159857057976576	0.0068643251938456	Interpersonal Physical Violence predicting Antisocial Schizotypy via GMV_PC_17	97.50%	Direct Effect of Female	NA
10879	2.23788854136158e-05	-6.46386329817964e-05	0.00014086527789547	Interpersonal Physical Violence predicting Antisocial Schizotypy via GMV_PC_17	97.50%	Indirect Effect of Age6	NA
10880	0.000708972493266439	-0.000336216198494128	0.0017467670693399	Interpersonal Physical Violence predicting Antisocial Schizotypy via GMV_PC_17	97.50%	Direct Effect of Age6	NA
10881	4.21532398430056e-05	-0.000128812129708576	0.000285087961938852	Interpersonal Physical Violence predicting Antisocial Schizotypy via GMV_PC_17	97.50%	Indirect Effect of Age10	NA
10882	0.00192054320204931	-0.000495373785253964	0.004337775849729	Interpersonal Physical Violence predicting Antisocial Schizotypy via GMV_PC_17	97.50%	Direct Effect of Age10	NA
10883	5.20404170577005e-05	-0.000160397058830066	0.000356651830407066	Interpersonal Physical Violence predicting Antisocial Schizotypy via GMV_PC_17	97.50%	Indirect Effect of Age12	NA
10884	0.00252632855644074	-0.000606737157860244	0.00566426502868272	Interpersonal Physical Violence predicting Antisocial Schizotypy via GMV_PC_17	97.50%	Direct Effect of Age12	NA
10885	7.18147714870903e-05	-0.000224199176021924	0.000498256362729807	Interpersonal Physical Violence predicting Antisocial Schizotypy via GMV_PC_17	97.50%	Indirect Effect of Age16	NA
10886	0.00373789926522361	-0.000788628000082142	0.00832521528131841	Interpersonal Physical Violence predicting Antisocial Schizotypy via GMV_PC_17	97.50%	Direct Effect of Age16	NA
10887	0.000116307068953217	-0.000369151851179289	0.00082746757158448	Interpersonal Physical Violence predicting Antisocial Schizotypy via GMV_PC_17	97.50%	Indirect Effect of Age25	NA
10888	0.00646393335998507	-0.00126455002244563	0.014309017434957	Interpersonal Physical Violence predicting Antisocial Schizotypy via GMV_PC_17	97.50%	Direct Effect of Age25	NA
10889	6.9170526418044e-05	-0.000215850863338714	0.0004803225397655	Interpersonal Physical Violence predicting Antisocial Schizotypy via GMV_PC_17	97.50%	Total Indirect Effect	NA
10890	0.00364505742942069	-0.000687065676046729	0.00801105171245745	Interpersonal Physical Violence predicting Antisocial Schizotypy via GMV_PC_17	97.50%	Total Direct Effect	NA
10891	-5.88603956548738e-06	-8.03610096931271e-05	6.18097053269953e-05	Interpersonal Physical Violence predicting Antisocial Schizotypy via GMV_PC_17	99.00%	Index of Moderated Mediation of Sex	NA
10892	4.94358860734745e-06	-2.20906538628854e-05	4.35553379306843e-05	Interpersonal Physical Violence predicting Antisocial Schizotypy via GMV_PC_17	99.00%	Index of Moderated Mediation of First Age	NA
10893	7.25813109344688e-05	-0.000308308562381183	0.000594469560984636	Interpersonal Physical Violence predicting Antisocial Schizotypy via GMV_PC_17	99.00%	Indirect Effect of Male	NA
10894	6.66952713689814e-05	-0.00027534683300023	0.000557700122979747	Interpersonal Physical Violence predicting Antisocial Schizotypy via GMV_PC_17	99.00%	Indirect Effect of Female	NA
10895	0.00491188367840104	-0.000410415057615456	0.0103072551927627	Interpersonal Physical Violence predicting Antisocial Schizotypy via GMV_PC_17	99.00%	Direct Effect of Male	NA
10896	0.00260633495742781	-0.00225157801282172	0.00754524769099154	Interpersonal Physical Violence predicting Antisocial Schizotypy via GMV_PC_17	99.00%	Direct Effect of Female	NA
10897	2.23788854136158e-05	-8.48112820251831e-05	0.000164051940399342	Interpersonal Physical Violence predicting Antisocial Schizotypy via GMV_PC_17	99.00%	Indirect Effect of Age6	NA
10898	0.000708972493266439	-0.000500679174197562	0.00193842124150768	Interpersonal Physical Violence predicting Antisocial Schizotypy via GMV_PC_17	99.00%	Direct Effect of Age6	NA
10899	4.21532398430056e-05	-0.000169749837945966	0.000332907641916772	Interpersonal Physical Violence predicting Antisocial Schizotypy via GMV_PC_17	99.00%	Indirect Effect of Age10	NA
10900	0.00192054320204931	-0.000857085252979102	0.00476794250970086	Interpersonal Physical Violence predicting Antisocial Schizotypy via GMV_PC_17	99.00%	Direct Effect of Age10	NA
10901	5.20404170577005e-05	-0.000212709664110489	0.000421266016309464	Interpersonal Physical Violence predicting Antisocial Schizotypy via GMV_PC_17	99.00%	Indirect Effect of Age12	NA
10902	0.00252632855644074	-0.00107723925766944	0.00618371205145768	Interpersonal Physical Violence predicting Antisocial Schizotypy via GMV_PC_17	99.00%	Direct Effect of Age12	NA
10903	7.18147714870903e-05	-0.000303000666067639	0.000596620667214268	Interpersonal Physical Violence predicting Antisocial Schizotypy via GMV_PC_17	99.00%	Indirect Effect of Age16	NA
10904	0.00373789926522361	-0.0015189608559698	0.00906517012924892	Interpersonal Physical Violence predicting Antisocial Schizotypy via GMV_PC_17	99.00%	Direct Effect of Age16	NA
10905	0.000116307068953217	-0.000506156777825178	0.000981708504903494	Interpersonal Physical Violence predicting Antisocial Schizotypy via GMV_PC_17	99.00%	Indirect Effect of Age25	NA
10906	0.00646393335998507	-0.002512923458748	0.0155193725071748	Interpersonal Physical Violence predicting Antisocial Schizotypy via GMV_PC_17	99.00%	Direct Effect of Age25	NA
10907	6.9170526418044e-05	-0.000290924774488147	0.000573480298470209	Interpersonal Physical Violence predicting Antisocial Schizotypy via GMV_PC_17	99.00%	Total Indirect Effect	NA
10908	0.00364505742942069	-0.00133667674280651	0.00871772910077856	Interpersonal Physical Violence predicting Antisocial Schizotypy via GMV_PC_17	99.00%	Total Direct Effect	NA
10909	-5.88603956548738e-06	-0.000160431803947578	0.000141402524172342	Interpersonal Physical Violence predicting Antisocial Schizotypy via GMV_PC_17	99.99%	Index of Moderated Mediation of Sex	NA
10910	4.94358860734745e-06	-4.11616209709465e-05	8.54793174507718e-05	Interpersonal Physical Violence predicting Antisocial Schizotypy via GMV_PC_17	99.99%	Index of Moderated Mediation of First Age	NA
10911	7.25813109344688e-05	-0.000563241814855398	0.00111643482449103	Interpersonal Physical Violence predicting Antisocial Schizotypy via GMV_PC_17	99.99%	Indirect Effect of Male	NA
10912	6.66952713689814e-05	-0.000520244157826669	0.00102324025474108	Interpersonal Physical Violence predicting Antisocial Schizotypy via GMV_PC_17	99.99%	Indirect Effect of Female	NA
10913	0.00491188367840104	-0.00343009651496814	0.012738160314136	Interpersonal Physical Violence predicting Antisocial Schizotypy via GMV_PC_17	99.99%	Direct Effect of Male	NA
10914	0.00260633495742781	-0.00486781906628955	0.00946534994611769	Interpersonal Physical Violence predicting Antisocial Schizotypy via GMV_PC_17	99.99%	Direct Effect of Female	NA
10915	2.23788854136158e-05	-0.000162559518034441	0.000284148089183682	Interpersonal Physical Violence predicting Antisocial Schizotypy via GMV_PC_17	99.99%	Indirect Effect of Age6	NA
10916	0.000708972493266439	-0.00111100268926186	0.00240052421912495	Interpersonal Physical Violence predicting Antisocial Schizotypy via GMV_PC_17	99.99%	Direct Effect of Age6	NA
10917	4.21532398430056e-05	-0.000328523074373021	0.000594682869803216	Interpersonal Physical Violence predicting Antisocial Schizotypy via GMV_PC_17	99.99%	Indirect Effect of Age10	NA
10918	0.00192054320204931	-0.00233997955761516	0.00592604063105289	Interpersonal Physical Violence predicting Antisocial Schizotypy via GMV_PC_17	99.99%	Direct Effect of Age10	NA
10919	5.20404170577005e-05	-0.000402000799966926	0.000765858908867824	Interpersonal Physical Violence predicting Antisocial Schizotypy via GMV_PC_17	99.99%	Indirect Effect of Age12	NA
10920	0.00252632855644074	-0.00304380148256597	0.00772494931781814	Interpersonal Physical Violence predicting Antisocial Schizotypy via GMV_PC_17	99.99%	Direct Effect of Age12	NA
10921	7.18147714870903e-05	-0.000553003902735818	0.00110821098699704	Interpersonal Physical Violence predicting Antisocial Schizotypy via GMV_PC_17	99.99%	Indirect Effect of Age16	NA
10922	0.00373789926522361	-0.00445144533246758	0.0113227666913486	Interpersonal Physical Violence predicting Antisocial Schizotypy via GMV_PC_17	99.99%	Direct Effect of Age16	NA
10923	0.000116307068953217	-0.000923458491474336	0.00187850316278777	Interpersonal Physical Violence predicting Antisocial Schizotypy via GMV_PC_17	99.99%	Indirect Effect of Age25	NA
10924	0.00646393335998507	-0.00761864399474622	0.0194178557817923	Interpersonal Physical Violence predicting Antisocial Schizotypy via GMV_PC_17	99.99%	Direct Effect of Age25	NA
10925	6.9170526418044e-05	-0.000530987221751358	0.00106243134864255	Interpersonal Physical Violence predicting Antisocial Schizotypy via GMV_PC_17	99.99%	Total Indirect Effect	NA
10926	0.00364505742942069	-0.00430773466784101	0.0109112074188134	Interpersonal Physical Violence predicting Antisocial Schizotypy via GMV_PC_17	99.99%	Total Direct Effect	NA
10927	-5.88603956548738e-06	-0.000153294597915448	0.000136539320541621	Interpersonal Physical Violence predicting Antisocial Schizotypy via GMV_PC_17	99.9999%	Index of Moderated Mediation of Sex	NA
10928	4.94358860734745e-06	-5.05571783440558e-05	0.000102067996181774	Interpersonal Physical Violence predicting Antisocial Schizotypy via GMV_PC_17	99.9999%	Index of Moderated Mediation of First Age	NA
10929	7.25813109344688e-05	-0.000710360098850969	0.0013692408253129	Interpersonal Physical Violence predicting Antisocial Schizotypy via GMV_PC_17	99.9999%	Indirect Effect of Male	NA
10930	6.66952713689814e-05	-0.000620033153260715	0.00130737904700082	Interpersonal Physical Violence predicting Antisocial Schizotypy via GMV_PC_17	99.9999%	Indirect Effect of Female	NA
10931	0.00491188367840104	-0.00377394806956408	0.0127015440289685	Interpersonal Physical Violence predicting Antisocial Schizotypy via GMV_PC_17	99.9999%	Direct Effect of Male	NA
10932	0.00260633495742781	-0.0048579291963873	0.00968296474295776	Interpersonal Physical Violence predicting Antisocial Schizotypy via GMV_PC_17	99.9999%	Direct Effect of Female	NA
10933	2.23788854136158e-05	-0.000183860883914722	0.000367308316111839	Interpersonal Physical Violence predicting Antisocial Schizotypy via GMV_PC_17	99.9999%	Indirect Effect of Age6	NA
10934	0.000708972493266439	-0.00120612092783311	0.00240062014484723	Interpersonal Physical Violence predicting Antisocial Schizotypy via GMV_PC_17	99.9999%	Direct Effect of Age6	NA
10935	4.21532398430056e-05	-0.000372135673411595	0.000775580300838934	Interpersonal Physical Violence predicting Antisocial Schizotypy via GMV_PC_17	99.9999%	Indirect Effect of Age10	NA
10936	0.00192054320204931	-0.00248154083433971	0.0058596625021623	Interpersonal Physical Violence predicting Antisocial Schizotypy via GMV_PC_17	99.9999%	Direct Effect of Age10	NA
10937	5.20404170577005e-05	-0.000466323659172006	0.000979716293202483	Interpersonal Physical Violence predicting Antisocial Schizotypy via GMV_PC_17	99.9999%	Indirect Effect of Age12	NA
10938	0.00252632855644074	-0.00312147371842163	0.00770855256622736	Interpersonal Physical Violence predicting Antisocial Schizotypy via GMV_PC_17	99.9999%	Direct Effect of Age12	NA
10939	7.18147714870903e-05	-0.000664625581104298	0.00138798827792958	Interpersonal Physical Violence predicting Antisocial Schizotypy via GMV_PC_17	99.9999%	Indirect Effect of Age16	NA
10940	0.00373789926522361	-0.0045605848419275	0.0114063326943575	Interpersonal Physical Violence predicting Antisocial Schizotypy via GMV_PC_17	99.9999%	Direct Effect of Age16	NA
10941	0.000116307068953217	-0.0011196401862008	0.00230660024356554	Interpersonal Physical Violence predicting Antisocial Schizotypy via GMV_PC_17	99.9999%	Indirect Effect of Age25	NA
10942	0.00646393335998507	-0.00799968660920986	0.0197263379826502	Interpersonal Physical Violence predicting Antisocial Schizotypy via GMV_PC_17	99.9999%	Direct Effect of Age25	NA
10943	6.9170526418044e-05	-0.000637583369431896	0.00133339376834398	Interpersonal Physical Violence predicting Antisocial Schizotypy via GMV_PC_17	99.9999%	Total Indirect Effect	NA
10944	0.00364505742942069	-0.00419777371859824	0.0109098010742277	Interpersonal Physical Violence predicting Antisocial Schizotypy via GMV_PC_17	99.9999%	Total Direct Effect	NA
10945	3.98476137783126e-05	-4.22277897536272e-05	0.000173014975211132	Interpersonal Physical Violence predicting Antisocial Schizotypy via GMV_PC_18	97.50%	Index of Moderated Mediation of Sex	NA
10946	-1.21785417282085e-05	-6.1533764192155e-05	2.05039963812353e-05	Interpersonal Physical Violence predicting Antisocial Schizotypy via GMV_PC_18	97.50%	Index of Moderated Mediation of First Age	NA
10947	-0.000187178388660476	-0.000844415491691655	0.000234198609754307	Interpersonal Physical Violence predicting Antisocial Schizotypy via GMV_PC_18	97.50%	Indirect Effect of Male	NA
10948	-0.000147330774882163	-0.00071869043805804	0.000223201370210067	Interpersonal Physical Violence predicting Antisocial Schizotypy via GMV_PC_18	97.50%	Indirect Effect of Female	NA
10949	0.00519021592697301	0.000767165117329263	0.00961659709015729	Interpersonal Physical Violence predicting Antisocial Schizotypy via GMV_PC_18	97.50%	Direct Effect of Male	*
10950	0.00282681366628515	-0.0012506038671258	0.00688916752548814	Interpersonal Physical Violence predicting Antisocial Schizotypy via GMV_PC_18	97.50%	Direct Effect of Female	NA
10951	-4.88165704206157e-05	-0.000200392131338137	4.34829170919938e-05	Interpersonal Physical Violence predicting Antisocial Schizotypy via GMV_PC_18	97.50%	Indirect Effect of Age6	NA
10952	0.00078732661349366	-0.000221557276985138	0.0018094012542616	Interpersonal Physical Violence predicting Antisocial Schizotypy via GMV_PC_18	97.50%	Direct Effect of Age6	NA
10953	-9.75307373334498e-05	-0.000438322883963872	0.000117870095415547	Interpersonal Physical Violence predicting Antisocial Schizotypy via GMV_PC_18	97.50%	Indirect Effect of Age10	NA
10954	0.00206924140312435	-0.000273554233828229	0.00441017933145351	Interpersonal Physical Violence predicting Antisocial Schizotypy via GMV_PC_18	97.50%	Direct Effect of Age10	NA
10955	-0.000121887820789867	-0.000559704309347091	0.000156220192937322	Interpersonal Physical Violence predicting Antisocial Schizotypy via GMV_PC_18	97.50%	Indirect Effect of Age12	NA
10956	0.0027101987979397	-0.000312011241587937	0.00573092901929202	Interpersonal Physical Violence predicting Antisocial Schizotypy via GMV_PC_18	97.50%	Direct Effect of Age12	NA
10957	-0.000170601987702701	-0.00080220365929902	0.000235086022797956	Interpersonal Physical Violence predicting Antisocial Schizotypy via GMV_PC_18	97.50%	Indirect Effect of Age16	NA
10958	0.00399211358757039	-0.00040701188767391	0.00836866402010215	Interpersonal Physical Violence predicting Antisocial Schizotypy via GMV_PC_18	97.50%	Direct Effect of Age16	NA
10959	-0.000280208863256578	-0.00135295128010507	0.000420300132072199	Interpersonal Physical Violence predicting Antisocial Schizotypy via GMV_PC_18	97.50%	Indirect Effect of Age25	NA
10960	0.00687642186423944	-0.000612477676236505	0.0143348688215147	Interpersonal Physical Violence predicting Antisocial Schizotypy via GMV_PC_18	97.50%	Direct Effect of Age25	NA
10961	-0.000164087883987613	-0.000768738720036091	0.000224427502202861	Interpersonal Physical Violence predicting Antisocial Schizotypy via GMV_PC_18	97.50%	Total Indirect Effect	NA
10962	0.00365660686543448	-0.000688896908576034	0.00804905185177531	Interpersonal Physical Violence predicting Antisocial Schizotypy via GMV_PC_18	97.50%	Total Direct Effect	NA
10963	3.98476137783126e-05	-6.23083255690789e-05	0.000200509543498614	Interpersonal Physical Violence predicting Antisocial Schizotypy via GMV_PC_18	99.00%	Index of Moderated Mediation of Sex	NA
10964	-1.21785417282085e-05	-7.24418302612594e-05	2.8311337734261e-05	Interpersonal Physical Violence predicting Antisocial Schizotypy via GMV_PC_18	99.00%	Index of Moderated Mediation of First Age	NA
10965	-0.000187178388660476	-0.000996126618923423	0.000332703262076572	Interpersonal Physical Violence predicting Antisocial Schizotypy via GMV_PC_18	99.00%	Indirect Effect of Male	NA
10966	-0.000147330774882163	-0.00085107261889099	0.000313080880875433	Interpersonal Physical Violence predicting Antisocial Schizotypy via GMV_PC_18	99.00%	Indirect Effect of Female	NA
10967	0.00519021592697301	0.000265659838940661	0.0104075612808956	Interpersonal Physical Violence predicting Antisocial Schizotypy via GMV_PC_18	99.00%	Direct Effect of Male	*
10968	0.00282681366628515	-0.00169148505274326	0.00759573400629551	Interpersonal Physical Violence predicting Antisocial Schizotypy via GMV_PC_18	99.00%	Direct Effect of Female	NA
10969	-4.88165704206157e-05	-0.000240447688205944	6.32228791364213e-05	Interpersonal Physical Violence predicting Antisocial Schizotypy via GMV_PC_18	99.00%	Indirect Effect of Age6	NA
10970	0.00078732661349366	-0.00036399424192429	0.00196473513636207	Interpersonal Physical Violence predicting Antisocial Schizotypy via GMV_PC_18	99.00%	Direct Effect of Age6	NA
10971	-9.75307373334498e-05	-0.000518188410886002	0.000169100837898057	Interpersonal Physical Violence predicting Antisocial Schizotypy via GMV_PC_18	99.00%	Indirect Effect of Age10	NA
10972	0.00206924140312435	-0.000548610377840117	0.00480960023078191	Interpersonal Physical Violence predicting Antisocial Schizotypy via GMV_PC_18	99.00%	Direct Effect of Age10	NA
10973	-0.000121887820789867	-0.00066366278764555	0.000224227856537953	Interpersonal Physical Violence predicting Antisocial Schizotypy via GMV_PC_18	99.00%	Indirect Effect of Age12	NA
10974	0.0027101987979397	-0.000656879079039152	0.00626842441123894	Interpersonal Physical Violence predicting Antisocial Schizotypy via GMV_PC_18	99.00%	Direct Effect of Age12	NA
10975	-0.000170601987702701	-0.000947064174872836	0.00033289994809263	Interpersonal Physical Violence predicting Antisocial Schizotypy via GMV_PC_18	99.00%	Indirect Effect of Age16	NA
10976	0.00399211358757039	-0.000893908380827398	0.00918275689040815	Interpersonal Physical Violence predicting Antisocial Schizotypy via GMV_PC_18	99.00%	Direct Effect of Age16	NA
10977	-0.000280208863256578	-0.0015959592646255	0.000595937009241782	Interpersonal Physical Violence predicting Antisocial Schizotypy via GMV_PC_18	99.00%	Indirect Effect of Age25	NA
10978	0.00687642186423944	-0.00138780107842658	0.015734561844024	Interpersonal Physical Violence predicting Antisocial Schizotypy via GMV_PC_18	99.00%	Direct Effect of Age25	NA
10979	-0.000164087883987613	-0.000909271517604153	0.000318021461103425	Interpersonal Physical Violence predicting Antisocial Schizotypy via GMV_PC_18	99.00%	Total Indirect Effect	NA
10980	0.00365660686543448	-0.00114137202129795	0.00880230159476589	Interpersonal Physical Violence predicting Antisocial Schizotypy via GMV_PC_18	99.00%	Total Direct Effect	NA
10981	3.98476137783126e-05	-0.000138001495341885	0.000309157711730532	Interpersonal Physical Violence predicting Antisocial Schizotypy via GMV_PC_18	99.99%	Index of Moderated Mediation of Sex	NA
10982	-1.21785417282085e-05	-0.000115809801563876	6.05581239837505e-05	Interpersonal Physical Violence predicting Antisocial Schizotypy via GMV_PC_18	99.99%	Index of Moderated Mediation of First Age	NA
10983	-0.000187178388660476	-0.00158338458355087	0.000737412616722761	Interpersonal Physical Violence predicting Antisocial Schizotypy via GMV_PC_18	99.99%	Indirect Effect of Male	NA
10984	-0.000147330774882163	-0.00135047551398429	0.000670415705500452	Interpersonal Physical Violence predicting Antisocial Schizotypy via GMV_PC_18	99.99%	Indirect Effect of Female	NA
10985	0.00519021592697301	-0.00193955387740323	0.0132775897958108	Interpersonal Physical Violence predicting Antisocial Schizotypy via GMV_PC_18	99.99%	Direct Effect of Male	NA
10986	0.00282681366628515	-0.00382291351132396	0.00998566132112801	Interpersonal Physical Violence predicting Antisocial Schizotypy via GMV_PC_18	99.99%	Direct Effect of Female	NA
10987	-4.88165704206157e-05	-0.000344791185962066	0.0001439422688861	Interpersonal Physical Violence predicting Antisocial Schizotypy via GMV_PC_18	99.99%	Indirect Effect of Age6	NA
10988	0.00078732661349366	-0.00099518819809234	0.00250186602410205	Interpersonal Physical Violence predicting Antisocial Schizotypy via GMV_PC_18	99.99%	Direct Effect of Age6	NA
10989	-9.75307373334498e-05	-0.000785566960971861	0.000361004924875246	Interpersonal Physical Violence predicting Antisocial Schizotypy via GMV_PC_18	99.99%	Indirect Effect of Age10	NA
10990	0.00206924140312435	-0.00183111683903636	0.0061243912004969	Interpersonal Physical Violence predicting Antisocial Schizotypy via GMV_PC_18	99.99%	Direct Effect of Age10	NA
10991	-0.000121887820789867	-0.00101718656409961	0.000482121172842746	Interpersonal Physical Violence predicting Antisocial Schizotypy via GMV_PC_18	99.99%	Indirect Effect of Age12	NA
10992	0.0027101987979397	-0.00224908115950838	0.00804406642063944	Interpersonal Physical Violence predicting Antisocial Schizotypy via GMV_PC_18	99.99%	Direct Effect of Age12	NA
10993	-0.000170601987702701	-0.00148042577035512	0.000724353668777749	Interpersonal Physical Violence predicting Antisocial Schizotypy via GMV_PC_18	99.99%	Indirect Effect of Age16	NA
10994	0.00399211358757039	-0.00316097541109994	0.0118834168609245	Interpersonal Physical Violence predicting Antisocial Schizotypy via GMV_PC_18	99.99%	Direct Effect of Age16	NA
10995	-0.000280208863256578	-0.00252271398443	0.0012693767846315	Interpersonal Physical Violence predicting Antisocial Schizotypy via GMV_PC_18	99.99%	Indirect Effect of Age25	NA
10996	0.00687642186423944	-0.00534955720234489	0.0205219553515659	Interpersonal Physical Violence predicting Antisocial Schizotypy via GMV_PC_18	99.99%	Direct Effect of Age25	NA
10997	-0.000164087883987613	-0.00141848099277444	0.000691962114088766	Interpersonal Physical Violence predicting Antisocial Schizotypy via GMV_PC_18	99.99%	Total Indirect Effect	NA
10998	0.00365660686543448	-0.00318420750620309	0.0117051120823925	Interpersonal Physical Violence predicting Antisocial Schizotypy via GMV_PC_18	99.99%	Total Direct Effect	NA
10999	3.98476137783126e-05	-0.000173730637610013	0.000415857486454527	Interpersonal Physical Violence predicting Antisocial Schizotypy via GMV_PC_18	99.9999%	Index of Moderated Mediation of Sex	NA
11000	-1.21785417282085e-05	-0.000130734087545843	6.66377828367709e-05	Interpersonal Physical Violence predicting Antisocial Schizotypy via GMV_PC_18	99.9999%	Index of Moderated Mediation of First Age	NA
11001	-0.000187178388660476	-0.00172278532015448	0.000789810518443933	Interpersonal Physical Violence predicting Antisocial Schizotypy via GMV_PC_18	99.9999%	Indirect Effect of Male	NA
11002	-0.000147330774882163	-0.00153531151457636	0.000740412185757759	Interpersonal Physical Violence predicting Antisocial Schizotypy via GMV_PC_18	99.9999%	Indirect Effect of Female	NA
11003	0.00519021592697301	-0.00300845920437551	0.0124683058616746	Interpersonal Physical Violence predicting Antisocial Schizotypy via GMV_PC_18	99.9999%	Direct Effect of Male	NA
11004	0.00282681366628515	-0.00447217967811169	0.00950237391317003	Interpersonal Physical Violence predicting Antisocial Schizotypy via GMV_PC_18	99.9999%	Direct Effect of Female	NA
11005	-4.88165704206157e-05	-0.000376924771668813	0.000141326702240025	Interpersonal Physical Violence predicting Antisocial Schizotypy via GMV_PC_18	99.9999%	Indirect Effect of Age6	NA
11006	0.00078732661349366	-0.00109916649414528	0.00247563251044031	Interpersonal Physical Violence predicting Antisocial Schizotypy via GMV_PC_18	99.9999%	Direct Effect of Age6	NA
11007	-9.75307373334498e-05	-0.000899672846713558	0.000397002425005685	Interpersonal Physical Violence predicting Antisocial Schizotypy via GMV_PC_18	99.9999%	Indirect Effect of Age10	NA
11008	0.00206924140312435	-0.00219623199222563	0.00593183058192734	Interpersonal Physical Violence predicting Antisocial Schizotypy via GMV_PC_18	99.9999%	Direct Effect of Age10	NA
11009	-0.000121887820789867	-0.00116114102180524	0.000530277990679226	Interpersonal Physical Violence predicting Antisocial Schizotypy via GMV_PC_18	99.9999%	Indirect Effect of Age12	NA
11010	0.0027101987979397	-0.00278130038677554	0.00766061100054123	Interpersonal Physical Violence predicting Antisocial Schizotypy via GMV_PC_18	99.9999%	Direct Effect of Age12	NA
11011	-0.000170601987702701	-0.00168407737198861	0.00079682912202631	Interpersonal Physical Violence predicting Antisocial Schizotypy via GMV_PC_18	99.9999%	Indirect Effect of Age16	NA
11012	0.00399211358757039	-0.0039826678190201	0.011118171837769	Interpersonal Physical Violence predicting Antisocial Schizotypy via GMV_PC_18	99.9999%	Direct Effect of Age16	NA
11013	-0.000280208863256578	-0.0028606841599012	0.00139656916755725	Interpersonal Physical Violence predicting Antisocial Schizotypy via GMV_PC_18	99.9999%	Indirect Effect of Age25	NA
11014	0.00687642186423944	-0.00668574454157037	0.0190730575965317	Interpersonal Physical Violence predicting Antisocial Schizotypy via GMV_PC_18	99.9999%	Direct Effect of Age25	NA
11015	-0.000164087883987613	-0.00161414983678968	0.000761185656788037	Interpersonal Physical Violence predicting Antisocial Schizotypy via GMV_PC_18	99.9999%	Total Indirect Effect	NA
11016	0.00365660686543448	-0.00411560477488219	0.0110067695418092	Interpersonal Physical Violence predicting Antisocial Schizotypy via GMV_PC_18	99.9999%	Total Direct Effect	NA
11017	-3.49038319768054e-05	-0.00014161204095911	5.17809509359453e-05	Interpersonal Physical Violence predicting Antisocial Schizotypy via GMV_PC_19	97.50%	Index of Moderated Mediation of Sex	NA
11018	3.46828317713441e-05	-4.98946357076892e-05	0.000124347425087059	Interpersonal Physical Violence predicting Antisocial Schizotypy via GMV_PC_19	97.50%	Index of Moderated Mediation of First Age	NA
11019	0.000403730855516917	-0.000585948314833078	0.00146707989698856	Interpersonal Physical Violence predicting Antisocial Schizotypy via GMV_PC_19	97.50%	Indirect Effect of Male	NA
11020	0.000368827023540112	-0.000536302588259328	0.00134125357569495	Interpersonal Physical Violence predicting Antisocial Schizotypy via GMV_PC_19	97.50%	Indirect Effect of Female	NA
11021	0.00453782765895087	-0.00016175774209866	0.00926105825073899	Interpersonal Physical Violence predicting Antisocial Schizotypy via GMV_PC_19	97.50%	Direct Effect of Male	NA
11022	0.00227923315065596	-0.0020202933621749	0.00658478153335843	Interpersonal Physical Violence predicting Antisocial Schizotypy via GMV_PC_19	97.50%	Direct Effect of Female	NA
11023	5.52280894635944e-05	-8.72342773992035e-05	0.000228332988544198	Interpersonal Physical Violence predicting Antisocial Schizotypy via GMV_PC_19	97.50%	Indirect Effect of Age6	NA
11024	0.00066184304401667	-0.000366417721584112	0.00169326333494608	Interpersonal Physical Violence predicting Antisocial Schizotypy via GMV_PC_19	97.50%	Direct Effect of Age6	NA
11025	0.000193959416548971	-0.000284891129950894	0.00071973824683174	Interpersonal Physical Violence predicting Antisocial Schizotypy via GMV_PC_19	97.50%	Indirect Effect of Age10	NA
11026	0.00174675159909148	-0.000701800248453568	0.0041857320032224	Interpersonal Physical Violence predicting Antisocial Schizotypy via GMV_PC_19	97.50%	Direct Effect of Age10	NA
11027	0.000263325080091659	-0.000385199713714766	0.000964956708797994	Interpersonal Physical Violence predicting Antisocial Schizotypy via GMV_PC_19	97.50%	Indirect Effect of Age12	NA
11028	0.00228920587662889	-0.000874852707310498	0.00547599421111419	Interpersonal Physical Violence predicting Antisocial Schizotypy via GMV_PC_19	97.50%	Direct Effect of Age12	NA
11029	0.000402056407177036	-0.000585658910206833	0.00146222409505786	Interpersonal Physical Violence predicting Antisocial Schizotypy via GMV_PC_19	97.50%	Indirect Effect of Age16	NA
11030	0.0033741144317037	-0.00125351491969642	0.00803736229047898	Interpersonal Physical Violence predicting Antisocial Schizotypy via GMV_PC_19	97.50%	Direct Effect of Age16	NA
11031	0.000714201893119132	-0.00103076028365213	0.00257398349555745	Interpersonal Physical Violence predicting Antisocial Schizotypy via GMV_PC_19	97.50%	Indirect Effect of Age25	NA
11032	0.00581515868062202	-0.00212954620408033	0.0138410298972642	Interpersonal Physical Violence predicting Antisocial Schizotypy via GMV_PC_19	97.50%	Direct Effect of Age25	NA
11033	0.000383505125066782	-0.000558498003663952	0.00139777056774547	Interpersonal Physical Violence predicting Antisocial Schizotypy via GMV_PC_19	97.50%	Total Indirect Effect	NA
11034	0.00361254457556861	-0.000749358102271774	0.00801620184801308	Interpersonal Physical Violence predicting Antisocial Schizotypy via GMV_PC_19	97.50%	Total Direct Effect	NA
11035	-3.49038319768054e-05	-0.000161602130325413	7.16948906423757e-05	Interpersonal Physical Violence predicting Antisocial Schizotypy via GMV_PC_19	99.00%	Index of Moderated Mediation of Sex	NA
11036	3.46828317713441e-05	-6.49365700080676e-05	0.000138433024089018	Interpersonal Physical Violence predicting Antisocial Schizotypy via GMV_PC_19	99.00%	Index of Moderated Mediation of First Age	NA
11037	0.000403730855516917	-0.000760240653103535	0.00163726560178483	Interpersonal Physical Violence predicting Antisocial Schizotypy via GMV_PC_19	99.00%	Indirect Effect of Male	NA
11038	0.000368827023540112	-0.000700976814967023	0.00150986352204342	Interpersonal Physical Violence predicting Antisocial Schizotypy via GMV_PC_19	99.00%	Indirect Effect of Female	NA
11039	0.00453782765895087	-0.000957906959659941	0.0100610739150692	Interpersonal Physical Violence predicting Antisocial Schizotypy via GMV_PC_19	99.00%	Direct Effect of Male	NA
11040	0.00227923315065596	-0.0026933991127561	0.00729579762628984	Interpersonal Physical Violence predicting Antisocial Schizotypy via GMV_PC_19	99.00%	Direct Effect of Female	NA
11041	5.52280894635944e-05	-0.000113709929231276	0.000259640033060198	Interpersonal Physical Violence predicting Antisocial Schizotypy via GMV_PC_19	99.00%	Indirect Effect of Age6	NA
11042	0.00066184304401667	-0.000503295115459884	0.00185680488845573	Interpersonal Physical Violence predicting Antisocial Schizotypy via GMV_PC_19	99.00%	Direct Effect of Age6	NA
11043	0.000193959416548971	-0.000372925437811941	0.000813547429831265	Interpersonal Physical Violence predicting Antisocial Schizotypy via GMV_PC_19	99.00%	Indirect Effect of Age10	NA
11044	0.00174675159909148	-0.00107198003693831	0.00461064580885145	Interpersonal Physical Violence predicting Antisocial Schizotypy via GMV_PC_19	99.00%	Direct Effect of Age10	NA
11045	0.000263325080091659	-0.000500169023300115	0.00109001880729266	Interpersonal Physical Violence predicting Antisocial Schizotypy via GMV_PC_19	99.00%	Indirect Effect of Age12	NA
11046	0.00228920587662889	-0.0013851051305119	0.006026947679268	Interpersonal Physical Violence predicting Antisocial Schizotypy via GMV_PC_19	99.00%	Direct Effect of Age12	NA
11047	0.000402056407177036	-0.000762955160592705	0.00163525344306329	Interpersonal Physical Violence predicting Antisocial Schizotypy via GMV_PC_19	99.00%	Indirect Effect of Age16	NA
11048	0.0033741144317037	-0.00202162240078517	0.00882109233996575	Interpersonal Physical Violence predicting Antisocial Schizotypy via GMV_PC_19	99.00%	Direct Effect of Age16	NA
11049	0.000714201893119132	-0.00134907363751527	0.00288251257585033	Interpersonal Physical Violence predicting Antisocial Schizotypy via GMV_PC_19	99.00%	Indirect Effect of Age25	NA
11050	0.00581515868062202	-0.00343299696093436	0.0150961307827953	Interpersonal Physical Violence predicting Antisocial Schizotypy via GMV_PC_19	99.00%	Direct Effect of Age25	NA
11051	0.000383505125066782	-0.000728225256741155	0.00155929591750294	Interpersonal Physical Violence predicting Antisocial Schizotypy via GMV_PC_19	99.00%	Total Indirect Effect	NA
11052	0.00361254457556861	-0.00141616520341044	0.00869721771858193	Interpersonal Physical Violence predicting Antisocial Schizotypy via GMV_PC_19	99.00%	Total Direct Effect	NA
11053	-3.49038319768054e-05	-0.000283855762405882	0.000155254513025837	Interpersonal Physical Violence predicting Antisocial Schizotypy via GMV_PC_19	99.99%	Index of Moderated Mediation of Sex	NA
11054	3.46828317713441e-05	-0.000127606226068871	0.000205165533599959	Interpersonal Physical Violence predicting Antisocial Schizotypy via GMV_PC_19	99.99%	Index of Moderated Mediation of First Age	NA
11055	0.000403730855516917	-0.00155536640740249	0.00245337038839016	Interpersonal Physical Violence predicting Antisocial Schizotypy via GMV_PC_19	99.99%	Indirect Effect of Male	NA
11056	0.000368827023540112	-0.00140011472917497	0.00227145925230333	Interpersonal Physical Violence predicting Antisocial Schizotypy via GMV_PC_19	99.99%	Indirect Effect of Female	NA
11057	0.00453782765895087	-0.00321509631874443	0.012756691829209	Interpersonal Physical Violence predicting Antisocial Schizotypy via GMV_PC_19	99.99%	Direct Effect of Male	NA
11058	0.00227923315065596	-0.00476385554508522	0.00944136878966627	Interpersonal Physical Violence predicting Antisocial Schizotypy via GMV_PC_19	99.99%	Direct Effect of Female	NA
11059	5.52280894635944e-05	-0.000257594918900161	0.000413052244715991	Interpersonal Physical Violence predicting Antisocial Schizotypy via GMV_PC_19	99.99%	Indirect Effect of Age6	NA
11060	0.00066184304401667	-0.000993926250780486	0.00247260130043994	Interpersonal Physical Violence predicting Antisocial Schizotypy via GMV_PC_19	99.99%	Direct Effect of Age6	NA
11061	0.000193959416548971	-0.000768019823175645	0.00122670480863947	Interpersonal Physical Violence predicting Antisocial Schizotypy via GMV_PC_19	99.99%	Indirect Effect of Age10	NA
11062	0.00174675159909148	-0.00229653784576261	0.00592533397946676	Interpersonal Physical Violence predicting Antisocial Schizotypy via GMV_PC_19	99.99%	Direct Effect of Age10	NA
11063	0.000263325080091659	-0.00102323227531339	0.00163703587583939	Interpersonal Physical Violence predicting Antisocial Schizotypy via GMV_PC_19	99.99%	Indirect Effect of Age12	NA
11064	0.00228920587662889	-0.00294784364325367	0.00768351923851975	Interpersonal Physical Violence predicting Antisocial Schizotypy via GMV_PC_19	99.99%	Direct Effect of Age12	NA
11065	0.000402056407177036	-0.00153365717958887	0.00245769801023922	Interpersonal Physical Violence predicting Antisocial Schizotypy via GMV_PC_19	99.99%	Indirect Effect of Age16	NA
11066	0.0033741144317037	-0.00429063931282149	0.0113221176997964	Interpersonal Physical Violence predicting Antisocial Schizotypy via GMV_PC_19	99.99%	Direct Effect of Age16	NA
11067	0.000714201893119132	-0.00268211321420871	0.00430418781263885	Interpersonal Physical Violence predicting Antisocial Schizotypy via GMV_PC_19	99.99%	Indirect Effect of Age25	NA
11068	0.00581515868062202	-0.00733753414479499	0.0195089642376688	Interpersonal Physical Violence predicting Antisocial Schizotypy via GMV_PC_19	99.99%	Direct Effect of Age25	NA
11069	0.000383505125066782	-0.00146540268657529	0.00234795830622064	Interpersonal Physical Violence predicting Antisocial Schizotypy via GMV_PC_19	99.99%	Total Indirect Effect	NA
11070	0.00361254457556861	-0.00385355886349158	0.0111528029931668	Interpersonal Physical Violence predicting Antisocial Schizotypy via GMV_PC_19	99.99%	Total Direct Effect	NA
11071	-3.49038319768054e-05	-0.000275186613456297	0.0001579740370826	Interpersonal Physical Violence predicting Antisocial Schizotypy via GMV_PC_19	99.9999%	Index of Moderated Mediation of Sex	NA
11072	3.46828317713441e-05	-0.000122201220551464	0.00021266815372521	Interpersonal Physical Violence predicting Antisocial Schizotypy via GMV_PC_19	99.9999%	Index of Moderated Mediation of First Age	NA
11073	0.000403730855516917	-0.00150800646152178	0.00252854948244793	Interpersonal Physical Violence predicting Antisocial Schizotypy via GMV_PC_19	99.9999%	Indirect Effect of Male	NA
11074	0.000368827023540112	-0.0013557074394657	0.00232607108077341	Interpersonal Physical Violence predicting Antisocial Schizotypy via GMV_PC_19	99.9999%	Indirect Effect of Female	NA
11075	0.00453782765895087	-0.00623493276523721	0.0131717979431171	Interpersonal Physical Violence predicting Antisocial Schizotypy via GMV_PC_19	99.9999%	Direct Effect of Male	NA
11076	0.00227923315065596	-0.00764222470851873	0.0101984720845607	Interpersonal Physical Violence predicting Antisocial Schizotypy via GMV_PC_19	99.9999%	Direct Effect of Female	NA
11077	5.52280894635944e-05	-0.000263445444740168	0.000405313613819993	Interpersonal Physical Violence predicting Antisocial Schizotypy via GMV_PC_19	99.9999%	Indirect Effect of Age6	NA
11078	0.00066184304401667	-0.00180890632582944	0.00254584457559847	Interpersonal Physical Violence predicting Antisocial Schizotypy via GMV_PC_19	99.9999%	Direct Effect of Age6	NA
11079	0.000193959416548971	-0.000752061162187361	0.00124894171074153	Interpersonal Physical Violence predicting Antisocial Schizotypy via GMV_PC_19	99.9999%	Indirect Effect of Age10	NA
11080	0.00174675159909148	-0.00402194258723666	0.00626994426516964	Interpersonal Physical Violence predicting Antisocial Schizotypy via GMV_PC_19	99.9999%	Direct Effect of Age10	NA
11081	0.000263325080091659	-0.000996369020910958	0.00167427801819195	Interpersonal Physical Violence predicting Antisocial Schizotypy via GMV_PC_19	99.9999%	Indirect Effect of Age12	NA
11082	0.00228920587662889	-0.00513023517071442	0.0081324447153395	Interpersonal Physical Violence predicting Antisocial Schizotypy via GMV_PC_19	99.9999%	Direct Effect of Age12	NA
11083	0.000402056407177036	-0.0014851122010999	0.00252495063309279	Interpersonal Physical Violence predicting Antisocial Schizotypy via GMV_PC_19	99.9999%	Indirect Effect of Age16	NA
11084	0.0033741144317037	-0.00734682033766996	0.0118574456156792	Interpersonal Physical Violence predicting Antisocial Schizotypy via GMV_PC_19	99.9999%	Direct Effect of Age16	NA
11085	0.000714201893119132	-0.00258492318606308	0.00443896401661968	Interpersonal Physical Violence predicting Antisocial Schizotypy via GMV_PC_19	99.9999%	Indirect Effect of Age25	NA
11086	0.00581515868062202	-0.0123341369633199	0.0202386976414436	Interpersonal Physical Violence predicting Antisocial Schizotypy via GMV_PC_19	99.9999%	Direct Effect of Age25	NA
11087	0.000383505125066782	-0.00141974875754912	0.00241119789970489	Interpersonal Physical Violence predicting Antisocial Schizotypy via GMV_PC_19	99.9999%	Total Indirect Effect	NA
11088	0.00361254457556861	-0.00647148679604957	0.0123315623435627	Interpersonal Physical Violence predicting Antisocial Schizotypy via GMV_PC_19	99.9999%	Total Direct Effect	NA
11089	6.60106122068409e-05	-0.000114487041610198	0.000248056401130654	Interpersonal Physical Violence predicting Antisocial Schizotypy via GMV_PC_20	97.50%	Index of Moderated Mediation of Sex	NA
11090	1.11056999237915e-05	-2.02381845194765e-05	5.47652557047888e-05	Interpersonal Physical Violence predicting Antisocial Schizotypy via GMV_PC_20	97.50%	Index of Moderated Mediation of First Age	NA
11091	0.000118076106947867	-0.000225484257121963	0.000638004426032297	Interpersonal Physical Violence predicting Antisocial Schizotypy via GMV_PC_20	97.50%	Indirect Effect of Male	NA
11092	0.000184086719154708	-0.000320405122337401	0.000814108633675549	Interpersonal Physical Violence predicting Antisocial Schizotypy via GMV_PC_20	97.50%	Indirect Effect of Female	NA
11093	0.00487651120599723	0.000309870365678626	0.00943743905944304	Interpersonal Physical Violence predicting Antisocial Schizotypy via GMV_PC_20	97.50%	Direct Effect of Male	*
11094	0.00249129680088849	-0.00168048556015205	0.00668163369247492	Interpersonal Physical Violence predicting Antisocial Schizotypy via GMV_PC_20	97.50%	Direct Effect of Female	NA
11095	5.12105483789134e-05	-8.95121760944028e-05	0.000223121070165458	Interpersonal Physical Violence predicting Antisocial Schizotypy via GMV_PC_20	97.50%	Indirect Effect of Age6	NA
11096	0.000685630866358164	-0.000347942932599448	0.00170747090330845	Interpersonal Physical Violence predicting Antisocial Schizotypy via GMV_PC_20	97.50%	Direct Effect of Age6	NA
11097	9.56333480740794e-05	-0.000171229541254872	0.000437990010833111	Interpersonal Physical Violence predicting Antisocial Schizotypy via GMV_PC_20	97.50%	Indirect Effect of Age10	NA
11098	0.00187260822262709	-0.000528200948762675	0.00425422891415198	Interpersonal Physical Violence predicting Antisocial Schizotypy via GMV_PC_20	97.50%	Direct Effect of Age10	NA
11099	0.000117844747921662	-0.000210857972762271	0.000546523820600618	Interpersonal Physical Violence predicting Antisocial Schizotypy via GMV_PC_20	97.50%	Indirect Effect of Age12	NA
11100	0.00246609690076155	-0.000620240942466207	0.00555991326755418	Interpersonal Physical Violence predicting Antisocial Schizotypy via GMV_PC_20	97.50%	Direct Effect of Age12	NA
11101	0.000162267547616828	-0.000289960964331207	0.000761728215721331	Interpersonal Physical Violence predicting Antisocial Schizotypy via GMV_PC_20	97.50%	Indirect Effect of Age16	NA
11102	0.00365307425703047	-0.000842237502626422	0.00815663671921039	Interpersonal Physical Violence predicting Antisocial Schizotypy via GMV_PC_20	97.50%	Direct Effect of Age16	NA
11103	0.000262218846930952	-0.000471526973197737	0.00125674910610981	Interpersonal Physical Violence predicting Antisocial Schizotypy via GMV_PC_20	97.50%	Indirect Effect of Age25	NA
11104	0.00632377330863555	-0.00134354081517643	0.0140675096253043	Interpersonal Physical Violence predicting Antisocial Schizotypy via GMV_PC_20	97.50%	Direct Effect of Age25	NA
11105	0.000156327289518056	-0.000279146515016594	0.000732652178927428	Interpersonal Physical Violence predicting Antisocial Schizotypy via GMV_PC_20	97.50%	Total Indirect Effect	NA
11106	0.00365067783030327	-0.000648050940616732	0.00799550009262648	Interpersonal Physical Violence predicting Antisocial Schizotypy via GMV_PC_20	97.50%	Total Direct Effect	NA
11107	6.60106122068409e-05	-0.000141974783411149	0.000283673499456896	Interpersonal Physical Violence predicting Antisocial Schizotypy via GMV_PC_20	99.00%	Index of Moderated Mediation of Sex	NA
11108	1.11056999237915e-05	-2.53557391608369e-05	6.44797248161681e-05	Interpersonal Physical Violence predicting Antisocial Schizotypy via GMV_PC_20	99.00%	Index of Moderated Mediation of First Age	NA
11109	0.000118076106947867	-0.000284232260117833	0.000754322235027155	Interpersonal Physical Violence predicting Antisocial Schizotypy via GMV_PC_20	99.00%	Indirect Effect of Male	NA
11110	0.000184086719154708	-0.000395340428369207	0.000943141838598099	Interpersonal Physical Violence predicting Antisocial Schizotypy via GMV_PC_20	99.00%	Indirect Effect of Female	NA
11111	0.00487651120599723	-0.000451558816186144	0.0102336396842936	Interpersonal Physical Violence predicting Antisocial Schizotypy via GMV_PC_20	99.00%	Direct Effect of Male	NA
11112	0.00249129680088849	-0.00238365077895274	0.00736716985808655	Interpersonal Physical Violence predicting Antisocial Schizotypy via GMV_PC_20	99.00%	Direct Effect of Female	NA
11113	5.12105483789134e-05	-0.000111460459081907	0.000259607073364148	Interpersonal Physical Violence predicting Antisocial Schizotypy via GMV_PC_20	99.00%	Indirect Effect of Age6	NA
11114	0.000685630866358164	-0.000498614351898057	0.00186332780959303	Interpersonal Physical Violence predicting Antisocial Schizotypy via GMV_PC_20	99.00%	Direct Effect of Age6	NA
11115	9.56333480740794e-05	-0.000208567707619248	0.000513502578438868	Interpersonal Physical Violence predicting Antisocial Schizotypy via GMV_PC_20	99.00%	Indirect Effect of Age10	NA
11116	0.00187260822262709	-0.000912580158543733	0.00465130023867795	Interpersonal Physical Violence predicting Antisocial Schizotypy via GMV_PC_20	99.00%	Direct Effect of Age10	NA
11117	0.000117844747921662	-0.000258573053325187	0.000640189895613936	Interpersonal Physical Violence predicting Antisocial Schizotypy via GMV_PC_20	99.00%	Indirect Effect of Age12	NA
11118	0.00246609690076155	-0.00115670930926916	0.00605597483822005	Interpersonal Physical Violence predicting Antisocial Schizotypy via GMV_PC_20	99.00%	Direct Effect of Age12	NA
11119	0.000162267547616828	-0.000358905337940053	0.000894353031801457	Interpersonal Physical Violence predicting Antisocial Schizotypy via GMV_PC_20	99.00%	Indirect Effect of Age16	NA
11120	0.00365307425703047	-0.00162013833361485	0.00889230692033289	Interpersonal Physical Violence predicting Antisocial Schizotypy via GMV_PC_20	99.00%	Direct Effect of Age16	NA
11121	0.000262218846930952	-0.000586866148159889	0.00147340614833629	Interpersonal Physical Violence predicting Antisocial Schizotypy via GMV_PC_20	99.00%	Indirect Effect of Age25	NA
11122	0.00632377330863555	-0.00267169086544309	0.0153350788761188	Interpersonal Physical Violence predicting Antisocial Schizotypy via GMV_PC_20	99.00%	Direct Effect of Age25	NA
11123	0.000156327289518056	-0.000345362622483834	0.000860083768334042	Interpersonal Physical Violence predicting Antisocial Schizotypy via GMV_PC_20	99.00%	Total Indirect Effect	NA
11124	0.00365067783030327	-0.0013856143353867	0.00867512579945533	Interpersonal Physical Violence predicting Antisocial Schizotypy via GMV_PC_20	99.00%	Total Direct Effect	NA
11125	6.60106122068409e-05	-0.00027013040131062	0.000393442481482611	Interpersonal Physical Violence predicting Antisocial Schizotypy via GMV_PC_20	99.99%	Index of Moderated Mediation of Sex	NA
11126	1.11056999237915e-05	-5.4609600594831e-05	9.97458417765604e-05	Interpersonal Physical Violence predicting Antisocial Schizotypy via GMV_PC_20	99.99%	Index of Moderated Mediation of First Age	NA
11127	0.000118076106947867	-0.00064303207888105	0.00121614425418434	Interpersonal Physical Violence predicting Antisocial Schizotypy via GMV_PC_20	99.99%	Indirect Effect of Male	NA
11128	0.000184086719154708	-0.000800146047846813	0.0014222556887594	Interpersonal Physical Violence predicting Antisocial Schizotypy via GMV_PC_20	99.99%	Indirect Effect of Female	NA
11129	0.00487651120599723	-0.00258534728329157	0.0133315805782864	Interpersonal Physical Violence predicting Antisocial Schizotypy via GMV_PC_20	99.99%	Direct Effect of Male	NA
11130	0.00249129680088849	-0.00408957852207659	0.00995784704170948	Interpersonal Physical Violence predicting Antisocial Schizotypy via GMV_PC_20	99.99%	Direct Effect of Female	NA
11131	5.12105483789134e-05	-0.000217188722108703	0.000393013240439649	Interpersonal Physical Violence predicting Antisocial Schizotypy via GMV_PC_20	99.99%	Indirect Effect of Age6	NA
11132	0.000685630866358164	-0.00096553268244872	0.00244489838038758	Interpersonal Physical Violence predicting Antisocial Schizotypy via GMV_PC_20	99.99%	Direct Effect of Age6	NA
11133	9.56333480740794e-05	-0.000435627124488027	0.000780043911895745	Interpersonal Physical Violence predicting Antisocial Schizotypy via GMV_PC_20	99.99%	Indirect Effect of Age10	NA
11134	0.00187260822262709	-0.00200512950979989	0.00610648999439009	Interpersonal Physical Violence predicting Antisocial Schizotypy via GMV_PC_20	99.99%	Direct Effect of Age10	NA
11135	0.000117844747921662	-0.000544846325677689	0.000977059223555324	Interpersonal Physical Violence predicting Antisocial Schizotypy via GMV_PC_20	99.99%	Indirect Effect of Age12	NA
11136	0.00246609690076155	-0.00252899383717423	0.00799604491808917	Interpersonal Physical Violence predicting Antisocial Schizotypy via GMV_PC_20	99.99%	Direct Effect of Age12	NA
11137	0.000162267547616828	-0.000763284728057013	0.00137604259066157	Interpersonal Physical Violence predicting Antisocial Schizotypy via GMV_PC_20	99.99%	Indirect Effect of Age16	NA
11138	0.00365307425703047	-0.0035767224919229	0.0118613880148079	Interpersonal Physical Violence predicting Antisocial Schizotypy via GMV_PC_20	99.99%	Direct Effect of Age16	NA
11139	0.000262218846930952	-0.00125477113341049	0.00227375516665061	Interpersonal Physical Violence predicting Antisocial Schizotypy via GMV_PC_20	99.99%	Indirect Effect of Age25	NA
11140	0.00632377330863555	-0.00604292161690862	0.0205562589872986	Interpersonal Physical Violence predicting Antisocial Schizotypy via GMV_PC_20	99.99%	Direct Effect of Age25	NA
11141	0.000156327289518056	-0.000734074941692336	0.0013226901636648	Interpersonal Physical Violence predicting Antisocial Schizotypy via GMV_PC_20	99.99%	Total Indirect Effect	NA
11142	0.00365067783030327	-0.00352111494408006	0.0117513940635581	Interpersonal Physical Violence predicting Antisocial Schizotypy via GMV_PC_20	99.99%	Total Direct Effect	NA
11143	6.60106122068409e-05	-0.000254704374400395	0.000467151621593891	Interpersonal Physical Violence predicting Antisocial Schizotypy via GMV_PC_20	99.9999%	Index of Moderated Mediation of Sex	NA
11144	1.11056999237915e-05	-6.62532425175408e-05	0.000108650064396275	Interpersonal Physical Violence predicting Antisocial Schizotypy via GMV_PC_20	99.9999%	Index of Moderated Mediation of First Age	NA
11145	0.000118076106947867	-0.000822955444107032	0.00126750735249478	Interpersonal Physical Violence predicting Antisocial Schizotypy via GMV_PC_20	99.9999%	Indirect Effect of Male	NA
11146	0.000184086719154708	-0.000942190579696491	0.00160073813799215	Interpersonal Physical Violence predicting Antisocial Schizotypy via GMV_PC_20	99.9999%	Indirect Effect of Female	NA
11147	0.00487651120599723	-0.00280373167207439	0.0137109410293718	Interpersonal Physical Violence predicting Antisocial Schizotypy via GMV_PC_20	99.9999%	Direct Effect of Male	NA
11148	0.00249129680088849	-0.0045718784898074	0.0105864340778314	Interpersonal Physical Violence predicting Antisocial Schizotypy via GMV_PC_20	99.9999%	Direct Effect of Female	NA
11149	5.12105483789134e-05	-0.000265027977503087	0.000430252601177987	Interpersonal Physical Violence predicting Antisocial Schizotypy via GMV_PC_20	99.9999%	Indirect Effect of Age6	NA
11150	0.000685630866358164	-0.00115038314171638	0.00247970858545175	Interpersonal Physical Violence predicting Antisocial Schizotypy via GMV_PC_20	99.9999%	Direct Effect of Age6	NA
11151	9.56333480740794e-05	-0.000529918595507227	0.000864716358148141	Interpersonal Physical Violence predicting Antisocial Schizotypy via GMV_PC_20	99.9999%	Indirect Effect of Age10	NA
11152	0.00187260822262709	-0.00226011828743039	0.00646017486127358	Interpersonal Physical Violence predicting Antisocial Schizotypy via GMV_PC_20	99.9999%	Direct Effect of Age10	NA
11153	0.000117844747921662	-0.000662363904509296	0.00108195506511421	Interpersonal Physical Violence predicting Antisocial Schizotypy via GMV_PC_20	99.9999%	Indirect Effect of Age12	NA
11154	0.00246609690076155	-0.00281553542315007	0.00845058025166267	Interpersonal Physical Violence predicting Antisocial Schizotypy via GMV_PC_20	99.9999%	Direct Effect of Age12	NA
11155	0.000162267547616828	-0.000927254522513436	0.00151643247904636	Interpersonal Physical Violence predicting Antisocial Schizotypy via GMV_PC_20	99.9999%	Indirect Effect of Age16	NA
11156	0.00365307425703047	-0.00395178267426264	0.0124317074949935	Interpersonal Physical Violence predicting Antisocial Schizotypy via GMV_PC_20	99.9999%	Direct Effect of Age16	NA
11157	0.000262218846930952	-0.00152334724879936	0.00249425570152633	Interpersonal Physical Violence predicting Antisocial Schizotypy via GMV_PC_20	99.9999%	Indirect Effect of Age25	NA
11158	0.00632377330863555	-0.006734535131713	0.0213913198916969	Interpersonal Physical Violence predicting Antisocial Schizotypy via GMV_PC_20	99.9999%	Direct Effect of Age25	NA
11159	0.000156327289518056	-0.000891833102664045	0.00145833375509031	Interpersonal Physical Violence predicting Antisocial Schizotypy via GMV_PC_20	99.9999%	Total Indirect Effect	NA
11160	0.00365067783030327	-0.00339286570788028	0.0122286156554866	Interpersonal Physical Violence predicting Antisocial Schizotypy via GMV_PC_20	99.9999%	Total Direct Effect	NA
11161	-2.72203676377242e-06	-6.85399647918574e-05	5.99362645536274e-05	Interpersonal Physical Violence predicting Negative Affectivity via GMV_PC_1	97.50%	Index of Moderated Mediation of Sex	NA
11162	1.84032512488232e-05	-2.67514374815121e-05	7.02905023285364e-05	Interpersonal Physical Violence predicting Negative Affectivity via GMV_PC_1	97.50%	Index of Moderated Mediation of First Age	NA
11163	0.000211062978219841	-0.000310269087826248	0.000830901629263109	Interpersonal Physical Violence predicting Negative Affectivity via GMV_PC_1	97.50%	Indirect Effect of Male	NA
11164	0.000208340941456069	-0.000301504196581684	0.000804333249733621	Interpersonal Physical Violence predicting Negative Affectivity via GMV_PC_1	97.50%	Indirect Effect of Female	NA
11165	-0.00374450155141551	-0.00701786877648002	-0.000457118025002647	Interpersonal Physical Violence predicting Negative Affectivity via GMV_PC_1	97.50%	Direct Effect of Male	*
11166	-0.00363124217274188	-0.00656283328954139	-0.000661933380054039	Interpersonal Physical Violence predicting Negative Affectivity via GMV_PC_1	97.50%	Direct Effect of Female	*
11167	3.52967260524885e-05	-5.59225348046451e-05	0.000154568813681211	Interpersonal Physical Violence predicting Negative Affectivity via GMV_PC_1	97.50%	Indirect Effect of Age6	NA
11168	-0.0011854700271345	-0.0019481114542121	-0.000427883710242007	Interpersonal Physical Violence predicting Negative Affectivity via GMV_PC_1	97.50%	Direct Effect of Age6	*
11169	0.000108909731047781	-0.000159399588978297	0.000433582030904163	Interpersonal Physical Violence predicting Negative Affectivity via GMV_PC_1	97.50%	Indirect Effect of Age10	NA
11170	-0.00223919235493424	-0.00395002194476198	-0.000512748956019	Interpersonal Physical Violence predicting Negative Affectivity via GMV_PC_1	97.50%	Direct Effect of Age10	*
11171	0.000145716233545428	-0.000213075134828693	0.000572093003842833	Interpersonal Physical Violence predicting Negative Affectivity via GMV_PC_1	97.50%	Indirect Effect of Age12	NA
11172	-0.0027660535188341	-0.0049691649046838	-0.000548874890637926	Interpersonal Physical Violence predicting Negative Affectivity via GMV_PC_1	97.50%	Direct Effect of Age12	*
11173	0.00021932923854072	-0.000321749712874696	0.000852651887367755	Interpersonal Physical Violence predicting Negative Affectivity via GMV_PC_1	97.50%	Indirect Effect of Age16	NA
11174	-0.00381977584663383	-0.00703208713649748	-0.000589693625341874	Interpersonal Physical Violence predicting Negative Affectivity via GMV_PC_1	97.50%	Direct Effect of Age16	*
11175	0.000384958499780129	-0.000562458018508239	0.00148593518953664	Interpersonal Physical Violence predicting Negative Affectivity via GMV_PC_1	97.50%	Indirect Effect of Age25	NA
11176	-0.00619065108418323	-0.0116594943868877	-0.000717152785898596	Interpersonal Physical Violence predicting Negative Affectivity via GMV_PC_1	97.50%	Direct Effect of Age25	*
11177	0.000209485639035536	-0.000307319877389879	0.000814815702269574	Interpersonal Physical Violence predicting Negative Affectivity via GMV_PC_1	97.50%	Total Indirect Effect	NA
11178	-0.0034693854777181	-0.00663922805578899	-0.000336148173983218	Interpersonal Physical Violence predicting Negative Affectivity via GMV_PC_1	97.50%	Total Direct Effect	*
11179	-2.72203676377242e-06	-8.50526263023745e-05	8.09703441329098e-05	Interpersonal Physical Violence predicting Negative Affectivity via GMV_PC_1	99.00%	Index of Moderated Mediation of Sex	NA
11180	1.84032512488232e-05	-3.69723530838967e-05	8.12974841559456e-05	Interpersonal Physical Violence predicting Negative Affectivity via GMV_PC_1	99.00%	Index of Moderated Mediation of First Age	NA
11181	0.000211062978219841	-0.000433843824151164	0.00097158819776789	Interpersonal Physical Violence predicting Negative Affectivity via GMV_PC_1	99.00%	Indirect Effect of Male	NA
11182	0.000208340941456069	-0.000415591669000122	0.000940539848091904	Interpersonal Physical Violence predicting Negative Affectivity via GMV_PC_1	99.00%	Indirect Effect of Female	NA
11183	-0.00374450155141551	-0.00747404808636854	-1.09079250632399e-06	Interpersonal Physical Violence predicting Negative Affectivity via GMV_PC_1	99.00%	Direct Effect of Male	*
11184	-0.00363124217274188	-0.00701645302576068	-0.000242113502346368	Interpersonal Physical Violence predicting Negative Affectivity via GMV_PC_1	99.00%	Direct Effect of Female	*
11185	3.52967260524885e-05	-8.01745962079546e-05	0.000186433180853022	Interpersonal Physical Violence predicting Negative Affectivity via GMV_PC_1	99.00%	Indirect Effect of Age6	NA
11186	-0.0011854700271345	-0.00204949389177392	-0.000324947920847168	Interpersonal Physical Violence predicting Negative Affectivity via GMV_PC_1	99.00%	Direct Effect of Age6	*
11187	0.000108909731047781	-0.000224275272591355	0.000508514561519023	Interpersonal Physical Violence predicting Negative Affectivity via GMV_PC_1	99.00%	Indirect Effect of Age10	NA
11188	-0.00223919235493424	-0.00419959443848739	-0.000275205832077772	Interpersonal Physical Violence predicting Negative Affectivity via GMV_PC_1	99.00%	Direct Effect of Age10	*
11189	0.000145716233545428	-0.000293796220628687	0.000670302564067745	Interpersonal Physical Violence predicting Negative Affectivity via GMV_PC_1	99.00%	Indirect Effect of Age12	NA
11190	-0.0027660535188341	-0.00529960750855603	-0.000238147613931545	Interpersonal Physical Violence predicting Negative Affectivity via GMV_PC_1	99.00%	Direct Effect of Age12	*
11191	0.00021932923854072	-0.000441896682181883	0.000996915526389595	Interpersonal Physical Violence predicting Negative Affectivity via GMV_PC_1	99.00%	Indirect Effect of Age16	NA
11192	-0.00381977584663383	-0.00748454051062227	-0.000166611272372424	Interpersonal Physical Violence predicting Negative Affectivity via GMV_PC_1	99.00%	Direct Effect of Age16	*
11193	0.000384958499780129	-0.000771348033348948	0.0017265370696338	Interpersonal Physical Violence predicting Negative Affectivity via GMV_PC_1	99.00%	Indirect Effect of Age25	NA
11194	-0.00619065108418323	-0.0124598454722416	7.92595958345324e-05	Interpersonal Physical Violence predicting Negative Affectivity via GMV_PC_1	99.00%	Direct Effect of Age25	NA
11195	0.000209485639035536	-0.000421472755260648	0.000951779706221975	Interpersonal Physical Violence predicting Negative Affectivity via GMV_PC_1	99.00%	Total Indirect Effect	NA
11196	-0.0034693854777181	-0.00708416300976772	0.000116180503718397	Interpersonal Physical Violence predicting Negative Affectivity via GMV_PC_1	99.00%	Total Direct Effect	NA
11197	-2.72203676377242e-06	-0.000153242143521108	0.00016749703927211	Interpersonal Physical Violence predicting Negative Affectivity via GMV_PC_1	99.99%	Index of Moderated Mediation of Sex	NA
11198	1.84032512488232e-05	-8.17313760098113e-05	0.000118664708136969	Interpersonal Physical Violence predicting Negative Affectivity via GMV_PC_1	99.99%	Index of Moderated Mediation of First Age	NA
11199	0.000211062978219841	-0.000964669886008909	0.00143111972226056	Interpersonal Physical Violence predicting Negative Affectivity via GMV_PC_1	99.99%	Indirect Effect of Male	NA
11200	0.000208340941456069	-0.000957414901511954	0.00141459433062549	Interpersonal Physical Violence predicting Negative Affectivity via GMV_PC_1	99.99%	Indirect Effect of Female	NA
11201	-0.00374450155141551	-0.00932931459580808	0.0017366980405624	Interpersonal Physical Violence predicting Negative Affectivity via GMV_PC_1	99.99%	Direct Effect of Male	NA
11202	-0.00363124217274188	-0.00845776842264596	0.001286461092999	Interpersonal Physical Violence predicting Negative Affectivity via GMV_PC_1	99.99%	Direct Effect of Female	NA
11203	3.52967260524885e-05	-0.0001906472099592	0.000302745410576437	Interpersonal Physical Violence predicting Negative Affectivity via GMV_PC_1	99.99%	Indirect Effect of Age6	NA
11204	-0.0011854700271345	-0.00242693582602221	2.54282751847382e-05	Interpersonal Physical Violence predicting Negative Affectivity via GMV_PC_1	99.99%	Direct Effect of Age6	NA
11205	0.000108909731047781	-0.000515975785589108	0.000757938893188212	Interpersonal Physical Violence predicting Negative Affectivity via GMV_PC_1	99.99%	Indirect Effect of Age10	NA
11206	-0.00223919235493424	-0.00505201704128124	0.000638352229464821	Interpersonal Physical Violence predicting Negative Affectivity via GMV_PC_1	99.99%	Direct Effect of Age10	NA
11207	0.000145716233545428	-0.000678640073404062	0.000987361634318626	Interpersonal Physical Violence predicting Negative Affectivity via GMV_PC_1	99.99%	Indirect Effect of Age12	NA
11208	-0.0027660535188341	-0.00648224843497859	0.000944822165282731	Interpersonal Physical Violence predicting Negative Affectivity via GMV_PC_1	99.99%	Direct Effect of Age12	NA
11209	0.00021932923854072	-0.00100396864903397	0.00145268356294929	Interpersonal Physical Violence predicting Negative Affectivity via GMV_PC_1	99.99%	Indirect Effect of Age16	NA
11210	-0.00381977584663383	-0.00918580114500897	0.00155776203691855	Interpersonal Physical Violence predicting Negative Affectivity via GMV_PC_1	99.99%	Direct Effect of Age16	NA
11211	0.000384958499780129	-0.00173614999176865	0.00251565248893713	Interpersonal Physical Violence predicting Negative Affectivity via GMV_PC_1	99.99%	Indirect Effect of Age25	NA
11212	-0.00619065108418323	-0.0152794035032313	0.00293687674809915	Interpersonal Physical Violence predicting Negative Affectivity via GMV_PC_1	99.99%	Direct Effect of Age25	NA
11213	0.000209485639035536	-0.000960465409269507	0.00139046028179519	Interpersonal Physical Violence predicting Negative Affectivity via GMV_PC_1	99.99%	Total Indirect Effect	NA
11214	-0.0034693854777181	-0.00878047318531715	0.00187983223821533	Interpersonal Physical Violence predicting Negative Affectivity via GMV_PC_1	99.99%	Total Direct Effect	NA
11215	-2.72203676377242e-06	-0.000155984637207295	0.00016555950500872	Interpersonal Physical Violence predicting Negative Affectivity via GMV_PC_1	99.9999%	Index of Moderated Mediation of Sex	NA
11216	1.84032512488232e-05	-8.67249909805534e-05	0.000125752378659829	Interpersonal Physical Violence predicting Negative Affectivity via GMV_PC_1	99.9999%	Index of Moderated Mediation of First Age	NA
11217	0.000211062978219841	-0.00106575088295582	0.00157267265551351	Interpersonal Physical Violence predicting Negative Affectivity via GMV_PC_1	99.9999%	Indirect Effect of Male	NA
11218	0.000208340941456069	-0.00103808750957886	0.00160101814539231	Interpersonal Physical Violence predicting Negative Affectivity via GMV_PC_1	99.9999%	Indirect Effect of Female	NA
11219	-0.00374450155141551	-0.00947582427635	0.00136766300314882	Interpersonal Physical Violence predicting Negative Affectivity via GMV_PC_1	99.9999%	Direct Effect of Male	NA
11220	-0.00363124217274188	-0.00893746146168316	0.0011609811298294	Interpersonal Physical Violence predicting Negative Affectivity via GMV_PC_1	99.9999%	Direct Effect of Female	NA
11221	3.52967260524885e-05	-0.000228858658556821	0.000399012435478791	Interpersonal Physical Violence predicting Negative Affectivity via GMV_PC_1	99.9999%	Indirect Effect of Age6	NA
11222	-0.0011854700271345	-0.00260039242239852	8.48753074060516e-06	Interpersonal Physical Violence predicting Negative Affectivity via GMV_PC_1	99.9999%	Direct Effect of Age6	NA
11223	0.000108909731047781	-0.000575758622479034	0.000901846650419558	Interpersonal Physical Violence predicting Negative Affectivity via GMV_PC_1	99.9999%	Indirect Effect of Age10	NA
11224	-0.00223919235493424	-0.00529695017883076	0.000431156576881956	Interpersonal Physical Violence predicting Negative Affectivity via GMV_PC_1	99.9999%	Direct Effect of Age10	NA
11225	0.000145716233545428	-0.000749208604440141	0.00115335140773922	Interpersonal Physical Violence predicting Negative Affectivity via GMV_PC_1	99.9999%	Indirect Effect of Age12	NA
11226	-0.0027660535188341	-0.00666603166038959	0.000710779946174756	Interpersonal Physical Violence predicting Negative Affectivity via GMV_PC_1	99.9999%	Direct Effect of Age12	NA
11227	0.00021932923854072	-0.00109610856836235	0.00165636092237853	Interpersonal Physical Violence predicting Negative Affectivity via GMV_PC_1	99.9999%	Indirect Effect of Age16	NA
11228	-0.00381977584663383	-0.00940419462350727	0.00127010229732466	Interpersonal Physical Violence predicting Negative Affectivity via GMV_PC_1	99.9999%	Direct Effect of Age16	NA
11229	0.000384958499780129	-0.00187663348718733	0.00278813233031699	Interpersonal Physical Violence predicting Negative Affectivity via GMV_PC_1	99.9999%	Indirect Effect of Age25	NA
11230	-0.00619065108418323	-0.015565061290522	0.00252857758741194	Interpersonal Physical Violence predicting Negative Affectivity via GMV_PC_1	99.9999%	Direct Effect of Age25	NA
11231	0.000209485639035536	-0.00104972078248904	0.00158909802216513	Interpersonal Physical Violence predicting Negative Affectivity via GMV_PC_1	99.9999%	Total Indirect Effect	NA
11232	-0.0034693854777181	-0.00904100144879785	0.00171341531039668	Interpersonal Physical Violence predicting Negative Affectivity via GMV_PC_1	99.9999%	Total Direct Effect	NA
11233	1.48518144876021e-05	-8.37807843730819e-05	0.000139884896491914	Interpersonal Physical Violence predicting Negative Affectivity via GMV_PC_2	97.50%	Index of Moderated Mediation of Sex	NA
11234	4.83792690353263e-06	-2.70724352366645e-05	5.38058756204005e-05	Interpersonal Physical Violence predicting Negative Affectivity via GMV_PC_2	97.50%	Index of Moderated Mediation of First Age	NA
11235	5.9780743437905e-05	-0.000338815049793833	0.000682116879351472	Interpersonal Physical Violence predicting Negative Affectivity via GMV_PC_2	97.50%	Indirect Effect of Male	NA
11236	7.46325579255072e-05	-0.000339263965694924	0.000699280601929705	Interpersonal Physical Violence predicting Negative Affectivity via GMV_PC_2	97.50%	Indirect Effect of Female	NA
11237	-0.00360066124281522	-0.00697809487476544	-0.000202481345339778	Interpersonal Physical Violence predicting Negative Affectivity via GMV_PC_2	97.50%	Direct Effect of Male	*
11238	-0.00349959144420788	-0.00654239627788968	-0.000425532633921981	Interpersonal Physical Violence predicting Negative Affectivity via GMV_PC_2	97.50%	Direct Effect of Female	*
11239	2.25953866381512e-05	-8.99672031647938e-05	0.000190746414560409	Interpersonal Physical Violence predicting Negative Affectivity via GMV_PC_2	97.50%	Indirect Effect of Age6	NA
11240	-0.00117449370228807	-0.00196041451831516	-0.000394266535765438	Interpersonal Physical Violence predicting Negative Affectivity via GMV_PC_2	97.50%	Direct Effect of Age6	*
11241	4.19470942522817e-05	-0.000189291585101106	0.000395340792098557	Interpersonal Physical Violence predicting Negative Affectivity via GMV_PC_2	97.50%	Indirect Effect of Age10	NA
11242	-0.00217505218860421	-0.00395293442564088	-0.000400784710445094	Interpersonal Physical Violence predicting Negative Affectivity via GMV_PC_2	97.50%	Direct Effect of Age10	*
11243	5.1622948059347e-05	-0.000240617087614963	0.000504005385631363	Interpersonal Physical Violence predicting Negative Affectivity via GMV_PC_2	97.50%	Indirect Effect of Age12	NA
11244	-0.00267533143176227	-0.00496882053803746	-0.00038333198648923	Interpersonal Physical Violence predicting Negative Affectivity via GMV_PC_2	97.50%	Direct Effect of Age12	*
11245	7.09746556734775e-05	-0.000349160292175469	0.000718477838143311	Interpersonal Physical Violence predicting Negative Affectivity via GMV_PC_2	97.50%	Indirect Effect of Age16	NA
11246	-0.00367588991807841	-0.00698683325514854	-0.000336887863096946	Interpersonal Physical Violence predicting Negative Affectivity via GMV_PC_2	97.50%	Direct Effect of Age16	*
11247	0.000114515997805271	-0.000587772322429528	0.0012080893812829	Interpersonal Physical Violence predicting Negative Affectivity via GMV_PC_2	97.50%	Indirect Effect of Age25	NA
11248	-0.0059271465122897	-0.011565666052616	-0.000265984786615992	Interpersonal Physical Violence predicting Negative Affectivity via GMV_PC_2	97.50%	Direct Effect of Age25	*
11249	6.83869273297275e-05	-0.000334352689252025	0.000690055194486058	Interpersonal Physical Violence predicting Negative Affectivity via GMV_PC_2	97.50%	Total Indirect Effect	NA
11250	-0.0034737073792064	-0.00654552910014614	-0.000352527343265164	Interpersonal Physical Violence predicting Negative Affectivity via GMV_PC_2	97.50%	Total Direct Effect	*
11251	1.48518144876021e-05	-0.000113535240741972	0.000170408040648617	Interpersonal Physical Violence predicting Negative Affectivity via GMV_PC_2	99.00%	Index of Moderated Mediation of Sex	NA
11252	4.83792690353263e-06	-3.68456946118021e-05	6.66623612942165e-05	Interpersonal Physical Violence predicting Negative Affectivity via GMV_PC_2	99.00%	Index of Moderated Mediation of First Age	NA
11253	5.9780743437905e-05	-0.000452467988931474	0.000837616954951499	Interpersonal Physical Violence predicting Negative Affectivity via GMV_PC_2	99.00%	Indirect Effect of Male	NA
11254	7.46325579255072e-05	-0.000449619558082584	0.000858982635596186	Interpersonal Physical Violence predicting Negative Affectivity via GMV_PC_2	99.00%	Indirect Effect of Female	NA
11255	-0.00360066124281522	-0.00749409056165013	0.000311969180208608	Interpersonal Physical Violence predicting Negative Affectivity via GMV_PC_2	99.00%	Direct Effect of Male	NA
11256	-0.00349959144420788	-0.00702146050732612	2.11818434328924e-05	Interpersonal Physical Violence predicting Negative Affectivity via GMV_PC_2	99.00%	Direct Effect of Female	NA
11257	2.25953866381512e-05	-0.000120582528430041	0.000228921606863802	Interpersonal Physical Violence predicting Negative Affectivity via GMV_PC_2	99.00%	Indirect Effect of Age6	NA
11258	-0.00117449370228807	-0.00209505699307435	-0.000275200926844779	Interpersonal Physical Violence predicting Negative Affectivity via GMV_PC_2	99.00%	Direct Effect of Age6	*
11259	4.19470942522817e-05	-0.00025289861897854	0.000484816404923731	Interpersonal Physical Violence predicting Negative Affectivity via GMV_PC_2	99.00%	Indirect Effect of Age10	NA
11260	-0.00217505218860421	-0.00424310904722046	-0.00014517465533858	Interpersonal Physical Violence predicting Negative Affectivity via GMV_PC_2	99.00%	Direct Effect of Age10	*
11261	5.1622948059347e-05	-0.000319906663826783	0.000618329294094817	Interpersonal Physical Violence predicting Negative Affectivity via GMV_PC_2	99.00%	Indirect Effect of Age12	NA
11262	-0.00267533143176227	-0.00531780088270733	-4.49310452542623e-05	Interpersonal Physical Violence predicting Negative Affectivity via GMV_PC_2	99.00%	Direct Effect of Age12	*
11263	7.09746556734775e-05	-0.000465559861287876	0.000889093705155932	Interpersonal Physical Violence predicting Negative Affectivity via GMV_PC_2	99.00%	Indirect Effect of Age16	NA
11264	-0.00367588991807841	-0.00750032436913002	0.000135417016393283	Interpersonal Physical Violence predicting Negative Affectivity via GMV_PC_2	99.00%	Direct Effect of Age16	NA
11265	0.000114515997805271	-0.000788723043930558	0.00148973726501291	Interpersonal Physical Violence predicting Negative Affectivity via GMV_PC_2	99.00%	Indirect Effect of Age25	NA
11266	-0.0059271465122897	-0.0124448723281383	0.000586704687057551	Interpersonal Physical Violence predicting Negative Affectivity via GMV_PC_2	99.00%	Direct Effect of Age25	NA
11267	6.83869273297275e-05	-0.000448701194231456	0.000853209483536328	Interpersonal Physical Violence predicting Negative Affectivity via GMV_PC_2	99.00%	Total Indirect Effect	NA
11268	-0.0034737073792064	-0.00698127287237661	0.000101622635372099	Interpersonal Physical Violence predicting Negative Affectivity via GMV_PC_2	99.00%	Total Direct Effect	NA
11269	1.48518144876021e-05	-0.000190337645660454	0.000318785312978779	Interpersonal Physical Violence predicting Negative Affectivity via GMV_PC_2	99.99%	Index of Moderated Mediation of Sex	NA
11270	4.83792690353263e-06	-7.12880679817316e-05	0.000122120220200323	Interpersonal Physical Violence predicting Negative Affectivity via GMV_PC_2	99.99%	Index of Moderated Mediation of First Age	NA
11271	5.9780743437905e-05	-0.000885309549470321	0.00159882622596692	Interpersonal Physical Violence predicting Negative Affectivity via GMV_PC_2	99.99%	Indirect Effect of Male	NA
11272	7.46325579255072e-05	-0.000888268992359836	0.00160286514611621	Interpersonal Physical Violence predicting Negative Affectivity via GMV_PC_2	99.99%	Indirect Effect of Female	NA
11273	-0.00360066124281522	-0.00982597578815661	0.00188294817082707	Interpersonal Physical Violence predicting Negative Affectivity via GMV_PC_2	99.99%	Direct Effect of Male	NA
11274	-0.00349959144420788	-0.00904045315959529	0.00130502568958092	Interpersonal Physical Violence predicting Negative Affectivity via GMV_PC_2	99.99%	Direct Effect of Female	NA
11275	2.25953866381512e-05	-0.000233569966763681	0.000401483564315534	Interpersonal Physical Violence predicting Negative Affectivity via GMV_PC_2	99.99%	Indirect Effect of Age6	NA
11276	-0.00117449370228807	-0.00249725308801035	8.35136668925793e-05	Interpersonal Physical Violence predicting Negative Affectivity via GMV_PC_2	99.99%	Direct Effect of Age6	NA
11277	4.19470942522817e-05	-0.000494883964923711	0.000899876475866229	Interpersonal Physical Violence predicting Negative Affectivity via GMV_PC_2	99.99%	Indirect Effect of Age10	NA
11278	-0.00217505218860421	-0.0054343248355161	0.000653493242844803	Interpersonal Physical Violence predicting Negative Affectivity via GMV_PC_2	99.99%	Direct Effect of Age10	NA
11279	5.1622948059347e-05	-0.000643793362459536	0.00114411691626688	Interpersonal Physical Violence predicting Negative Affectivity via GMV_PC_2	99.99%	Indirect Effect of Age12	NA
11280	-0.00267533143176227	-0.00683620112412263	0.000940766704838945	Interpersonal Physical Violence predicting Negative Affectivity via GMV_PC_2	99.99%	Direct Effect of Age12	NA
11281	7.09746556734775e-05	-0.000941612157531187	0.00163259779706817	Interpersonal Physical Violence predicting Negative Affectivity via GMV_PC_2	99.99%	Indirect Effect of Age16	NA
11282	-0.00367588991807841	-0.0097628779977078	0.00158680490874524	Interpersonal Physical Violence predicting Negative Affectivity via GMV_PC_2	99.99%	Direct Effect of Age16	NA
11283	0.000114515997805271	-0.00154219789179097	0.00273167977887108	Interpersonal Physical Violence predicting Negative Affectivity via GMV_PC_2	99.99%	Indirect Effect of Age25	NA
11284	-0.0059271465122897	-0.0163602043522141	0.0030403908675344	Interpersonal Physical Violence predicting Negative Affectivity via GMV_PC_2	99.99%	Direct Effect of Age25	NA
11285	6.83869273297275e-05	-0.000901787551213466	0.0015672776792866	Interpersonal Physical Violence predicting Negative Affectivity via GMV_PC_2	99.99%	Total Indirect Effect	NA
11286	-0.0034737073792064	-0.00881233323853793	0.00145132151584876	Interpersonal Physical Violence predicting Negative Affectivity via GMV_PC_2	99.99%	Total Direct Effect	NA
11287	1.48518144876021e-05	-0.000207111549750902	0.000340432404294672	Interpersonal Physical Violence predicting Negative Affectivity via GMV_PC_2	99.9999%	Index of Moderated Mediation of Sex	NA
11288	4.83792690353263e-06	-7.07276269254272e-05	0.00013059994656533	Interpersonal Physical Violence predicting Negative Affectivity via GMV_PC_2	99.9999%	Index of Moderated Mediation of First Age	NA
11289	5.9780743437905e-05	-0.000912679521768704	0.00171722928241266	Interpersonal Physical Violence predicting Negative Affectivity via GMV_PC_2	99.9999%	Indirect Effect of Male	NA
11290	7.46325579255072e-05	-0.000958476761948425	0.00162539378289495	Interpersonal Physical Violence predicting Negative Affectivity via GMV_PC_2	99.9999%	Indirect Effect of Female	NA
11291	-0.00360066124281522	-0.00950281698839001	0.00242426067678429	Interpersonal Physical Violence predicting Negative Affectivity via GMV_PC_2	99.9999%	Direct Effect of Male	NA
11292	-0.00349959144420788	-0.00851348438208075	0.0025531924763557	Interpersonal Physical Violence predicting Negative Affectivity via GMV_PC_2	99.9999%	Direct Effect of Female	NA
11293	2.25953866381512e-05	-0.000258605602619677	0.000428486556167694	Interpersonal Physical Violence predicting Negative Affectivity via GMV_PC_2	99.9999%	Indirect Effect of Age6	NA
11294	-0.00117449370228807	-0.00254887142920942	0.00041761542184316	Interpersonal Physical Violence predicting Negative Affectivity via GMV_PC_2	99.9999%	Direct Effect of Age6	NA
11295	4.19470942522817e-05	-0.000540397106109938	0.000950455179425456	Interpersonal Physical Violence predicting Negative Affectivity via GMV_PC_2	99.9999%	Indirect Effect of Age10	NA
11296	-0.00217505218860421	-0.00513636778496306	0.00111810525087992	Interpersonal Physical Violence predicting Negative Affectivity via GMV_PC_2	99.9999%	Direct Effect of Age10	NA
11297	5.1622948059347e-05	-0.000681292857855068	0.00121143949105434	Interpersonal Physical Violence predicting Negative Affectivity via GMV_PC_2	99.9999%	Indirect Effect of Age12	NA
11298	-0.00267533143176227	-0.00644155437361189	0.00158744561799405	Interpersonal Physical Violence predicting Negative Affectivity via GMV_PC_2	99.9999%	Direct Effect of Age12	NA
11299	7.09746556734775e-05	-0.000963084361345328	0.0017337215972444	Interpersonal Physical Violence predicting Negative Affectivity via GMV_PC_2	99.9999%	Indirect Effect of Age16	NA
11300	-0.00367588991807841	-0.00910937866323973	0.00252716677967471	Interpersonal Physical Violence predicting Negative Affectivity via GMV_PC_2	99.9999%	Direct Effect of Age16	NA
11301	0.000114515997805271	-0.00159711524419841	0.00290912111633237	Interpersonal Physical Violence predicting Negative Affectivity via GMV_PC_2	99.9999%	Indirect Effect of Age25	NA
11302	-0.0059271465122897	-0.0152243510925073	0.00464425721052693	Interpersonal Physical Violence predicting Negative Affectivity via GMV_PC_2	99.9999%	Direct Effect of Age25	NA
11303	6.83869273297275e-05	-0.000925402939366979	0.00166386581187225	Interpersonal Physical Violence predicting Negative Affectivity via GMV_PC_2	99.9999%	Total Indirect Effect	NA
11304	-0.0034737073792064	-0.00862242490596516	0.00248984320533098	Interpersonal Physical Violence predicting Negative Affectivity via GMV_PC_2	99.9999%	Total Direct Effect	NA
11305	1.15544255619611e-06	-3.44334100649082e-05	4.3403177725808e-05	Interpersonal Physical Violence predicting Negative Affectivity via GMV_PC_3	97.50%	Index of Moderated Mediation of Sex	NA
11306	3.46035015191259e-06	-2.01630024387088e-05	3.23803910596637e-05	Interpersonal Physical Violence predicting Negative Affectivity via GMV_PC_3	97.50%	Index of Moderated Mediation of First Age	NA
11307	4.12070232693074e-05	-0.000251945432599783	0.000397574707665365	Interpersonal Physical Violence predicting Negative Affectivity via GMV_PC_3	97.50%	Indirect Effect of Male	NA
11308	4.23624658255035e-05	-0.00024664920747137	0.000388727840698984	Interpersonal Physical Violence predicting Negative Affectivity via GMV_PC_3	97.50%	Indirect Effect of Female	NA
11309	-0.00358167384415279	-0.0067860738373482	-0.000328749636003619	Interpersonal Physical Violence predicting Negative Affectivity via GMV_PC_3	97.50%	Direct Effect of Male	*
11310	-0.00346935418165485	-0.00634281113486796	-0.000557191775386238	Interpersonal Physical Violence predicting Negative Affectivity via GMV_PC_3	97.50%	Direct Effect of Female	*
11311	9.12395124275506e-06	-5.87444874408955e-05	8.99366723620991e-05	Interpersonal Physical Violence predicting Negative Affectivity via GMV_PC_3	97.50%	Indirect Effect of Age6	NA
11312	-0.0011604007376353	-0.00189740697834658	-0.000407871190849201	Interpersonal Physical Violence predicting Negative Affectivity via GMV_PC_3	97.50%	Direct Effect of Age6	*
11313	2.29653518504054e-05	-0.000138091559260928	0.000216650999127339	Interpersonal Physical Violence predicting Negative Affectivity via GMV_PC_3	97.50%	Indirect Effect of Age10	NA
11314	-0.002156135872801	-0.0038196123205595	-0.000460711177168328	Interpersonal Physical Violence predicting Negative Affectivity via GMV_PC_3	97.50%	Direct Effect of Age10	*
11315	2.98860521542306e-05	-0.000179494905436841	0.000281280747562306	Interpersonal Physical Violence predicting Negative Affectivity via GMV_PC_3	97.50%	Indirect Effect of Age12	NA
11316	-0.00265400344038385	-0.00480139426237098	-0.000474042020171459	Interpersonal Physical Violence predicting Negative Affectivity via GMV_PC_3	97.50%	Direct Effect of Age12	*
11317	4.37274527618809e-05	-0.000259832871635279	0.0004093441888674	Interpersonal Physical Violence predicting Negative Affectivity via GMV_PC_3	97.50%	Indirect Effect of Age16	NA
11318	-0.00364973857554954	-0.00677113199045243	-0.000481920739896463	Interpersonal Physical Violence predicting Negative Affectivity via GMV_PC_3	97.50%	Direct Effect of Age16	*
11319	7.48706041290942e-05	-0.000439366010274453	0.000700773256990335	Interpersonal Physical Violence predicting Negative Affectivity via GMV_PC_3	97.50%	Indirect Effect of Age25	NA
11320	-0.00589014262967236	-0.0111991166993145	-0.0004926230444562	Interpersonal Physical Violence predicting Negative Affectivity via GMV_PC_3	97.50%	Direct Effect of Age25	*
11321	4.18765677969044e-05	-0.000248654095822577	0.000391901391043344	Interpersonal Physical Violence predicting Negative Affectivity via GMV_PC_3	97.50%	Total Indirect Effect	NA
11322	-0.00347471137921304	-0.00650169550584249	-0.000420466916256753	Interpersonal Physical Violence predicting Negative Affectivity via GMV_PC_3	97.50%	Total Direct Effect	*
11323	1.15544255619611e-06	-4.51282159831527e-05	5.57617090015886e-05	Interpersonal Physical Violence predicting Negative Affectivity via GMV_PC_3	99.00%	Index of Moderated Mediation of Sex	NA
11324	3.46035015191259e-06	-2.56218822482389e-05	4.08188411827938e-05	Interpersonal Physical Violence predicting Negative Affectivity via GMV_PC_3	99.00%	Index of Moderated Mediation of First Age	NA
11325	4.12070232693074e-05	-0.000323377158494155	0.000504889209217347	Interpersonal Physical Violence predicting Negative Affectivity via GMV_PC_3	99.00%	Indirect Effect of Male	NA
11326	4.23624658255035e-05	-0.000311189356505399	0.000486108000321548	Interpersonal Physical Violence predicting Negative Affectivity via GMV_PC_3	99.00%	Indirect Effect of Female	NA
11327	-0.00358167384415279	-0.00733561773908938	0.000152247639979349	Interpersonal Physical Violence predicting Negative Affectivity via GMV_PC_3	99.00%	Direct Effect of Male	NA
11328	-0.00346935418165485	-0.00687731500915564	-0.00011530904343037	Interpersonal Physical Violence predicting Negative Affectivity via GMV_PC_3	99.00%	Direct Effect of Female	*
11329	9.12395124275506e-06	-7.39153900348168e-05	0.000114473713267987	Interpersonal Physical Violence predicting Negative Affectivity via GMV_PC_3	99.00%	Indirect Effect of Age6	NA
11330	-0.0011604007376353	-0.00204753240233113	-0.000308192116737125	Interpersonal Physical Violence predicting Negative Affectivity via GMV_PC_3	99.00%	Direct Effect of Age6	*
11331	2.29653518504054e-05	-0.000175009460810189	0.000270677491654392	Interpersonal Physical Violence predicting Negative Affectivity via GMV_PC_3	99.00%	Indirect Effect of Age10	NA
11332	-0.002156135872801	-0.00414333663165939	-0.000192103780416659	Interpersonal Physical Violence predicting Negative Affectivity via GMV_PC_3	99.00%	Direct Effect of Age10	*
11333	2.98860521542306e-05	-0.000225595467536903	0.00035026974630873	Interpersonal Physical Violence predicting Negative Affectivity via GMV_PC_3	99.00%	Indirect Effect of Age12	NA
11334	-0.00265400344038385	-0.00521015948327433	-0.000141121988074234	Interpersonal Physical Violence predicting Negative Affectivity via GMV_PC_3	99.00%	Direct Effect of Age12	*
11335	4.37274527618809e-05	-0.000328476343819507	0.000514706235746696	Interpersonal Physical Violence predicting Negative Affectivity via GMV_PC_3	99.00%	Indirect Effect of Age16	NA
11336	-0.00364973857554954	-0.00735451806682142	1.56123358328828e-05	Interpersonal Physical Violence predicting Negative Affectivity via GMV_PC_3	99.00%	Direct Effect of Age16	NA
11337	7.48706041290942e-05	-0.000560117802316027	0.000883657867942241	Interpersonal Physical Violence predicting Negative Affectivity via GMV_PC_3	99.00%	Indirect Effect of Age25	NA
11338	-0.00589014262967236	-0.012215755955231	0.000341601172072486	Interpersonal Physical Violence predicting Negative Affectivity via GMV_PC_3	99.00%	Direct Effect of Age25	NA
11339	4.18765677969044e-05	-0.000314712669706066	0.000492289740838163	Interpersonal Physical Violence predicting Negative Affectivity via GMV_PC_3	99.00%	Total Indirect Effect	NA
11340	-0.00347471137921304	-0.00706621458421104	5.87294343717236e-05	Interpersonal Physical Violence predicting Negative Affectivity via GMV_PC_3	99.00%	Total Direct Effect	NA
11341	1.15544255619611e-06	-9.23122719957249e-05	0.000102773201776095	Interpersonal Physical Violence predicting Negative Affectivity via GMV_PC_3	99.99%	Index of Moderated Mediation of Sex	NA
11342	3.46035015191259e-06	-4.82637248728653e-05	6.98239543141793e-05	Interpersonal Physical Violence predicting Negative Affectivity via GMV_PC_3	99.99%	Index of Moderated Mediation of First Age	NA
11343	4.12070232693074e-05	-0.000614372546125446	0.000872233855802503	Interpersonal Physical Violence predicting Negative Affectivity via GMV_PC_3	99.99%	Indirect Effect of Male	NA
11344	4.23624658255035e-05	-0.000573188532363348	0.000859292444218918	Interpersonal Physical Violence predicting Negative Affectivity via GMV_PC_3	99.99%	Indirect Effect of Female	NA
11345	-0.00358167384415279	-0.00897263998536046	0.00166137064786564	Interpersonal Physical Violence predicting Negative Affectivity via GMV_PC_3	99.99%	Direct Effect of Male	NA
11346	-0.00346935418165485	-0.00816734280682957	0.0013799689439168	Interpersonal Physical Violence predicting Negative Affectivity via GMV_PC_3	99.99%	Direct Effect of Female	NA
11347	9.12395124275506e-06	-0.000137629722713632	0.00020070995347562	Interpersonal Physical Violence predicting Negative Affectivity via GMV_PC_3	99.99%	Indirect Effect of Age6	NA
11348	-0.0011604007376353	-0.00243022368421622	6.38792587090155e-05	Interpersonal Physical Violence predicting Negative Affectivity via GMV_PC_3	99.99%	Direct Effect of Age6	NA
11349	2.29653518504054e-05	-0.0003238470920581	0.000483734356962529	Interpersonal Physical Violence predicting Negative Affectivity via GMV_PC_3	99.99%	Indirect Effect of Age10	NA
11350	-0.002156135872801	-0.00498300484886285	0.000619191127160127	Interpersonal Physical Violence predicting Negative Affectivity via GMV_PC_3	99.99%	Direct Effect of Age10	NA
11351	2.98860521542306e-05	-0.000418847191832441	0.000623382265590888	Interpersonal Physical Violence predicting Negative Affectivity via GMV_PC_3	99.99%	Indirect Effect of Age12	NA
11352	-0.00265400344038385	-0.00623317136425075	0.000939703107124076	Interpersonal Physical Violence predicting Negative Affectivity via GMV_PC_3	99.99%	Direct Effect of Age12	NA
11353	4.37274527618809e-05	-0.000611902091323903	0.000902678082847605	Interpersonal Physical Violence predicting Negative Affectivity via GMV_PC_3	99.99%	Indirect Effect of Age16	NA
11354	-0.00364973857554954	-0.00884064019258575	0.00158568223754545	Interpersonal Physical Violence predicting Negative Affectivity via GMV_PC_3	99.99%	Direct Effect of Age16	NA
11355	7.48706041290942e-05	-0.00104627561517969	0.00153109367167522	Interpersonal Physical Violence predicting Negative Affectivity via GMV_PC_3	99.99%	Indirect Effect of Age25	NA
11356	-0.00589014262967236	-0.0147074450563395	0.00305594632831228	Interpersonal Physical Violence predicting Negative Affectivity via GMV_PC_3	99.99%	Direct Effect of Age25	NA
11357	4.18765677969044e-05	-0.000586086610577951	0.000865330386353975	Interpersonal Physical Violence predicting Negative Affectivity via GMV_PC_3	99.99%	Total Indirect Effect	NA
11358	-0.00347471137921304	-0.00846014826371322	0.00168370126937076	Interpersonal Physical Violence predicting Negative Affectivity via GMV_PC_3	99.99%	Total Direct Effect	NA
11359	1.15544255619611e-06	-0.00012137622142106	0.00011581705258101	Interpersonal Physical Violence predicting Negative Affectivity via GMV_PC_3	99.9999%	Index of Moderated Mediation of Sex	NA
11360	3.46035015191259e-06	-6.53935874944486e-05	6.63615014806042e-05	Interpersonal Physical Violence predicting Negative Affectivity via GMV_PC_3	99.9999%	Index of Moderated Mediation of First Age	NA
11361	4.12070232693074e-05	-0.000827319942853271	0.000846643872405426	Interpersonal Physical Violence predicting Negative Affectivity via GMV_PC_3	99.9999%	Indirect Effect of Male	NA
11362	4.23624658255035e-05	-0.000817698326048937	0.000812724903870807	Interpersonal Physical Violence predicting Negative Affectivity via GMV_PC_3	99.9999%	Indirect Effect of Female	NA
11363	-0.00358167384415279	-0.00978981570427816	0.00248304791064108	Interpersonal Physical Violence predicting Negative Affectivity via GMV_PC_3	99.9999%	Direct Effect of Male	NA
11364	-0.00346935418165485	-0.00918005944314392	0.00195810116521366	Interpersonal Physical Violence predicting Negative Affectivity via GMV_PC_3	99.9999%	Direct Effect of Female	NA
11365	9.12395124275506e-06	-0.000202886429169402	0.000193252535942727	Interpersonal Physical Violence predicting Negative Affectivity via GMV_PC_3	99.9999%	Indirect Effect of Age6	NA
11366	-0.0011604007376353	-0.00263126768909671	0.000236482721363381	Interpersonal Physical Violence predicting Negative Affectivity via GMV_PC_3	99.9999%	Direct Effect of Age6	NA
11367	2.29653518504054e-05	-0.0004643609430894	0.000458566453528925	Interpersonal Physical Violence predicting Negative Affectivity via GMV_PC_3	99.9999%	Indirect Effect of Age10	NA
11368	-0.002156135872801	-0.00541914092286733	0.00101899854808512	Interpersonal Physical Violence predicting Negative Affectivity via GMV_PC_3	99.9999%	Direct Effect of Age10	NA
11369	2.98860521542306e-05	-0.000595148118078297	0.000591223412322024	Interpersonal Physical Violence predicting Negative Affectivity via GMV_PC_3	99.9999%	Indirect Effect of Age12	NA
11370	-0.00265400344038385	-0.00681328224987396	0.00144316659625975	Interpersonal Physical Violence predicting Negative Affectivity via GMV_PC_3	99.9999%	Direct Effect of Age12	NA
11371	4.37274527618809e-05	-0.000856722468056092	0.000856596185463238	Interpersonal Physical Violence predicting Negative Affectivity via GMV_PC_3	99.9999%	Indirect Effect of Age16	NA
11372	-0.00364973857554954	-0.00963050463732621	0.00229241985100126	Interpersonal Physical Violence predicting Negative Affectivity via GMV_PC_3	99.9999%	Direct Effect of Age16	NA
11373	7.48706041290942e-05	-0.00144526475550613	0.00145384969878868	Interpersonal Physical Violence predicting Negative Affectivity via GMV_PC_3	99.9999%	Indirect Effect of Age25	NA
11374	-0.00589014262967236	-0.0160572358231754	0.00420323967416965	Interpersonal Physical Violence predicting Negative Affectivity via GMV_PC_3	99.9999%	Direct Effect of Age25	NA
11375	4.18765677969044e-05	-0.000821744502652085	0.000821100498624775	Interpersonal Physical Violence predicting Negative Affectivity via GMV_PC_3	99.9999%	Total Indirect Effect	NA
11376	-0.00347471137921304	-0.00948592418026058	0.00214445069872672	Interpersonal Physical Violence predicting Negative Affectivity via GMV_PC_3	99.9999%	Total Direct Effect	NA
11377	-0.000186782427474909	-0.000468152760375914	6.29784404089253e-05	Interpersonal Physical Violence predicting Negative Affectivity via GMV_PC_4	97.50%	Index of Moderated Mediation of Sex	NA
11378	6.47638844897799e-05	-2.1224533460745e-05	0.000172385948615973	Interpersonal Physical Violence predicting Negative Affectivity via GMV_PC_4	97.50%	Index of Moderated Mediation of First Age	NA
11379	0.000823202887962816	-0.000268781017113246	0.00219238301409711	Interpersonal Physical Violence predicting Negative Affectivity via GMV_PC_4	97.50%	Indirect Effect of Male	NA
11380	0.000636420460487906	-0.000205876932684136	0.00177597985846754	Interpersonal Physical Violence predicting Negative Affectivity via GMV_PC_4	97.50%	Indirect Effect of Female	NA
11381	-0.00437091341837905	-0.00796981992731115	-0.000752437323091543	Interpersonal Physical Violence predicting Negative Affectivity via GMV_PC_4	97.50%	Direct Effect of Male	*
11382	-0.00406128154480412	-0.00728010034606078	-0.000792914219384701	Interpersonal Physical Violence predicting Negative Affectivity via GMV_PC_4	97.50%	Direct Effect of Female	*
11383	0.000101970340224828	-3.29314128418464e-05	0.000329074605536464	Interpersonal Physical Violence predicting Negative Affectivity via GMV_PC_4	97.50%	Indirect Effect of Age6	NA
11384	-0.00125661386681907	-0.00207354207396488	-0.000450638087706689	Interpersonal Physical Violence predicting Negative Affectivity via GMV_PC_4	97.50%	Direct Effect of Age6	*
11385	0.000361025878183948	-0.000116076712691997	0.00100857025686601	Interpersonal Physical Violence predicting Negative Affectivity via GMV_PC_4	97.50%	Indirect Effect of Age10	NA
11386	-0.00249690591257159	-0.00436761566625484	-0.000623611196648284	Interpersonal Physical Violence predicting Negative Affectivity via GMV_PC_4	97.50%	Direct Effect of Age10	*
11387	0.000490553647163508	-0.000159687028501386	0.00135280301831357	Interpersonal Physical Violence predicting Negative Affectivity via GMV_PC_4	97.50%	Indirect Effect of Age12	NA
11388	-0.00311705193544786	-0.00553080674849695	-0.000693608853647929	Interpersonal Physical Violence predicting Negative Affectivity via GMV_PC_4	97.50%	Direct Effect of Age12	*
11389	0.000749609185122628	-0.000244116984102618	0.00204351180860885	Interpersonal Physical Violence predicting Negative Affectivity via GMV_PC_4	97.50%	Indirect Effect of Age16	NA
11390	-0.00435734398120039	-0.00787510044244003	-0.000802908928460612	Interpersonal Physical Violence predicting Negative Affectivity via GMV_PC_4	97.50%	Direct Effect of Age16	*
11391	0.00133248414553065	-0.000434266322868629	0.0035941834902907	Interpersonal Physical Violence predicting Negative Affectivity via GMV_PC_4	97.50%	Indirect Effect of Age25	NA
11392	-0.00714800108414357	-0.0131229141820486	-0.00106272671263567	Interpersonal Physical Violence predicting Negative Affectivity via GMV_PC_4	97.50%	Direct Effect of Age25	*
11393	0.000714968037604838	-0.000233037966607775	0.00195087028533873	Interpersonal Physical Violence predicting Negative Affectivity via GMV_PC_4	97.50%	Total Indirect Effect	NA
11394	-0.00347652293747748	-0.00654407305380906	-0.000363383509143102	Interpersonal Physical Violence predicting Negative Affectivity via GMV_PC_4	97.50%	Total Direct Effect	*
11395	-0.000186782427474909	-0.00051604222409774	0.00010348176670178	Interpersonal Physical Violence predicting Negative Affectivity via GMV_PC_4	99.00%	Index of Moderated Mediation of Sex	NA
11396	6.47638844897799e-05	-3.6246462267481e-05	0.000191895786574812	Interpersonal Physical Violence predicting Negative Affectivity via GMV_PC_4	99.00%	Index of Moderated Mediation of First Age	NA
11397	0.000823202887962816	-0.000460935381213413	0.00245708537817115	Interpersonal Physical Violence predicting Negative Affectivity via GMV_PC_4	99.00%	Indirect Effect of Male	NA
11398	0.000636420460487906	-0.000359696908338401	0.00197924782410348	Interpersonal Physical Violence predicting Negative Affectivity via GMV_PC_4	99.00%	Indirect Effect of Female	NA
11399	-0.00437091341837905	-0.00858470602598539	-0.000231805443094112	Interpersonal Physical Violence predicting Negative Affectivity via GMV_PC_4	99.00%	Direct Effect of Male	*
11400	-0.00406128154480412	-0.00782601670725668	-0.000344868119364519	Interpersonal Physical Violence predicting Negative Affectivity via GMV_PC_4	99.00%	Direct Effect of Female	*
11401	0.000101970340224828	-6.04819877126843e-05	0.000367295763953796	Interpersonal Physical Violence predicting Negative Affectivity via GMV_PC_4	99.00%	Indirect Effect of Age6	NA
11402	-0.00125661386681907	-0.00217932145436247	-0.000324396416165145	Interpersonal Physical Violence predicting Negative Affectivity via GMV_PC_4	99.00%	Direct Effect of Age6	*
11403	0.000361025878183948	-0.000203958413085821	0.00112266559317363	Interpersonal Physical Violence predicting Negative Affectivity via GMV_PC_4	99.00%	Indirect Effect of Age10	NA
11404	-0.00249690591257159	-0.00465635096228212	-0.000341794754167613	Interpersonal Physical Violence predicting Negative Affectivity via GMV_PC_4	99.00%	Direct Effect of Age10	*
11405	0.000490553647163508	-0.00027535698788754	0.00150637380979728	Interpersonal Physical Violence predicting Negative Affectivity via GMV_PC_4	99.00%	Indirect Effect of Age12	NA
11406	-0.00311705193544786	-0.00593060127739478	-0.000339222516920368	Interpersonal Physical Violence predicting Negative Affectivity via GMV_PC_4	99.00%	Direct Effect of Age12	*
11407	0.000749609185122628	-0.00041951705804417	0.0022775765359766	Interpersonal Physical Violence predicting Negative Affectivity via GMV_PC_4	99.00%	Indirect Effect of Age16	NA
11408	-0.00435734398120039	-0.00850502347677106	-0.000298555514426572	Interpersonal Physical Violence predicting Negative Affectivity via GMV_PC_4	99.00%	Direct Effect of Age16	*
11409	0.00133248414553065	-0.000746540029749558	0.00400654497028517	Interpersonal Physical Violence predicting Negative Affectivity via GMV_PC_4	99.00%	Indirect Effect of Age25	NA
11410	-0.00714800108414357	-0.0142126889531487	-0.000202630680500602	Interpersonal Physical Violence predicting Negative Affectivity via GMV_PC_4	99.00%	Direct Effect of Age25	*
11411	0.000714968037604838	-0.00040029901489146	0.00217522719804578	Interpersonal Physical Violence predicting Negative Affectivity via GMV_PC_4	99.00%	Total Indirect Effect	NA
11412	-0.00347652293747748	-0.00702071387389746	6.89370693235285e-05	Interpersonal Physical Violence predicting Negative Affectivity via GMV_PC_4	99.00%	Total Direct Effect	NA
11413	-0.000186782427474909	-0.000786706605313088	0.000242282405553865	Interpersonal Physical Violence predicting Negative Affectivity via GMV_PC_4	99.99%	Index of Moderated Mediation of Sex	NA
11414	6.47638844897799e-05	-9.44986049581503e-05	0.000283740176393361	Interpersonal Physical Violence predicting Negative Affectivity via GMV_PC_4	99.99%	Index of Moderated Mediation of First Age	NA
11415	0.000823202887962816	-0.0011776619506895	0.00359267261676976	Interpersonal Physical Violence predicting Negative Affectivity via GMV_PC_4	99.99%	Indirect Effect of Male	NA
11416	0.000636420460487906	-0.000955474792526138	0.00300185751117867	Interpersonal Physical Violence predicting Negative Affectivity via GMV_PC_4	99.99%	Indirect Effect of Female	NA
11417	-0.00437091341837905	-0.0113647916801884	0.00178097782478413	Interpersonal Physical Violence predicting Negative Affectivity via GMV_PC_4	99.99%	Direct Effect of Male	NA
11418	-0.00406128154480412	-0.010643427947294	0.00131323602086485	Interpersonal Physical Violence predicting Negative Affectivity via GMV_PC_4	99.99%	Direct Effect of Female	NA
11419	0.000101970340224828	-0.000172209783796438	0.000580539717979142	Interpersonal Physical Violence predicting Negative Affectivity via GMV_PC_4	99.99%	Indirect Effect of Age6	NA
11420	-0.00125661386681907	-0.00287246787604496	0.000112197228729774	Interpersonal Physical Violence predicting Negative Affectivity via GMV_PC_4	99.99%	Direct Effect of Age6	NA
11421	0.000361025878183948	-0.000557151717981695	0.00170560343543401	Interpersonal Physical Violence predicting Negative Affectivity via GMV_PC_4	99.99%	Indirect Effect of Age10	NA
11422	-0.00249690591257159	-0.0063122821968486	0.000644568288781426	Interpersonal Physical Violence predicting Negative Affectivity via GMV_PC_4	99.99%	Direct Effect of Age10	NA
11423	0.000490553647163508	-0.000737114730994637	0.00227931822735032	Interpersonal Physical Violence predicting Negative Affectivity via GMV_PC_4	99.99%	Indirect Effect of Age12	NA
11424	-0.00311705193544786	-0.00803218935725042	0.000961255823233688	Interpersonal Physical Violence predicting Negative Affectivity via GMV_PC_4	99.99%	Direct Effect of Age12	NA
11425	0.000749609185122628	-0.00109704075702052	0.00338493025675041	Interpersonal Physical Violence predicting Negative Affectivity via GMV_PC_4	99.99%	Indirect Effect of Age16	NA
11426	-0.00435734398120039	-0.0114720036780541	0.00159463089213821	Interpersonal Physical Violence predicting Negative Affectivity via GMV_PC_4	99.99%	Direct Effect of Age16	NA
11427	0.00133248414553065	-0.00190687431557876	0.0058891977493372	Interpersonal Physical Violence predicting Negative Affectivity via GMV_PC_4	99.99%	Indirect Effect of Age25	NA
11428	-0.00714800108414357	-0.0192115858998623	0.00301972479717339	Interpersonal Physical Violence predicting Negative Affectivity via GMV_PC_4	99.99%	Direct Effect of Age25	NA
11429	0.000714968037604838	-0.00104891111400543	0.00323723651602626	Interpersonal Physical Violence predicting Negative Affectivity via GMV_PC_4	99.99%	Total Indirect Effect	NA
11430	-0.00347652293747748	-0.00867504963093628	0.00163494429817495	Interpersonal Physical Violence predicting Negative Affectivity via GMV_PC_4	99.99%	Total Direct Effect	NA
11431	-0.000186782427474909	-0.000731225696661827	0.000249690165192892	Interpersonal Physical Violence predicting Negative Affectivity via GMV_PC_4	99.9999%	Index of Moderated Mediation of Sex	NA
11432	6.47638844897799e-05	-9.59382082875405e-05	0.000273435077521303	Interpersonal Physical Violence predicting Negative Affectivity via GMV_PC_4	99.9999%	Index of Moderated Mediation of First Age	NA
11433	0.000823202887962816	-0.00121321220660396	0.00348646716203253	Interpersonal Physical Violence predicting Negative Affectivity via GMV_PC_4	99.9999%	Indirect Effect of Male	NA
11434	0.000636420460487906	-0.00101525757322351	0.00292857770523441	Interpersonal Physical Violence predicting Negative Affectivity via GMV_PC_4	99.9999%	Indirect Effect of Female	NA
11435	-0.00437091341837905	-0.0101574902482472	0.00257732064764677	Interpersonal Physical Violence predicting Negative Affectivity via GMV_PC_4	99.9999%	Direct Effect of Male	NA
11436	-0.00406128154480412	-0.00931438462332905	0.00216963680063256	Interpersonal Physical Violence predicting Negative Affectivity via GMV_PC_4	99.9999%	Direct Effect of Female	NA
11437	0.000101970340224828	-0.000190326685204151	0.000593592988241981	Interpersonal Physical Violence predicting Negative Affectivity via GMV_PC_4	99.9999%	Indirect Effect of Age6	NA
11438	-0.00125661386681907	-0.00258185080697098	0.000273702587812021	Interpersonal Physical Violence predicting Negative Affectivity via GMV_PC_4	99.9999%	Direct Effect of Age6	NA
11439	0.000361025878183948	-0.000574079518354313	0.00166125597065068	Interpersonal Physical Violence predicting Negative Affectivity via GMV_PC_4	99.9999%	Indirect Effect of Age10	NA
11440	-0.00249690591257159	-0.00552503487216577	0.00104637552606998	Interpersonal Physical Violence predicting Negative Affectivity via GMV_PC_4	99.9999%	Direct Effect of Age10	NA
11441	0.000490553647163508	-0.000765955934929394	0.00220462187755217	Interpersonal Physical Violence predicting Negative Affectivity via GMV_PC_4	99.9999%	Indirect Effect of Age12	NA
11442	-0.00311705193544786	-0.00701369451547291	0.00149602681542498	Interpersonal Physical Violence predicting Negative Affectivity via GMV_PC_4	99.9999%	Direct Effect of Age12	NA
11443	0.000749609185122628	-0.00114970876807956	0.00329836218763739	Interpersonal Physical Violence predicting Negative Affectivity via GMV_PC_4	99.9999%	Indirect Effect of Age16	NA
11444	-0.00435734398120039	-0.0099910138020872	0.00245012238389336	Interpersonal Physical Violence predicting Negative Affectivity via GMV_PC_4	99.9999%	Direct Effect of Age16	NA
11445	0.00133248414553065	-0.00201315264266742	0.00575927788532911	Interpersonal Physical Violence predicting Negative Affectivity via GMV_PC_4	99.9999%	Indirect Effect of Age25	NA
11446	-0.00714800108414357	-0.0168263209275064	0.0045968374129472	Interpersonal Physical Violence predicting Negative Affectivity via GMV_PC_4	99.9999%	Direct Effect of Age25	NA
11447	0.000714968037604838	-0.00109839298225134	0.00315210621593995	Interpersonal Physical Violence predicting Negative Affectivity via GMV_PC_4	99.9999%	Total Indirect Effect	NA
11448	-0.00347652293747748	-0.00826276718670434	0.00242296728632428	Interpersonal Physical Violence predicting Negative Affectivity via GMV_PC_4	99.9999%	Total Direct Effect	NA
11449	-2.68646023857564e-05	-0.000276704879694865	0.000227249219823958	Interpersonal Physical Violence predicting Negative Affectivity via GMV_PC_5	97.50%	Index of Moderated Mediation of Sex	NA
11450	-1.35480914342468e-06	-3.33049696247438e-05	2.44776344284248e-05	Interpersonal Physical Violence predicting Negative Affectivity via GMV_PC_5	97.50%	Index of Moderated Mediation of First Age	NA
11451	1.22402935926819e-05	-0.000322385137265972	0.000373558563041288	Interpersonal Physical Violence predicting Negative Affectivity via GMV_PC_5	97.50%	Indirect Effect of Male	NA
11452	-1.46243087930744e-05	-0.000383822284174833	0.000291817667454414	Interpersonal Physical Violence predicting Negative Affectivity via GMV_PC_5	97.50%	Indirect Effect of Female	NA
11453	-0.00353910722500484	-0.00682388701688578	-0.000237190192359106	Interpersonal Physical Violence predicting Negative Affectivity via GMV_PC_5	97.50%	Direct Effect of Male	*
11454	-0.00339815926106569	-0.00631439275720609	-0.000397381787106412	Interpersonal Physical Violence predicting Negative Affectivity via GMV_PC_5	97.50%	Direct Effect of Female	*
11455	9.49648318933098e-06	-0.000107174542002552	0.000138948090179138	Interpersonal Physical Violence predicting Negative Affectivity via GMV_PC_5	97.50%	Indirect Effect of Age6	NA
11456	-0.00115835381461324	-0.0019298943217915	-0.000387702804975457	Interpersonal Physical Violence predicting Negative Affectivity via GMV_PC_5	97.50%	Direct Effect of Age6	*
11457	4.07724661563226e-06	-0.000171249340551053	0.000186411023909432	Interpersonal Physical Violence predicting Negative Affectivity via GMV_PC_5	97.50%	Indirect Effect of Age10	NA
11458	-0.00212995445762228	-0.00384551533364411	-0.000390471826474517	Interpersonal Physical Violence predicting Negative Affectivity via GMV_PC_5	97.50%	Direct Effect of Age10	*
11459	1.3676283287829e-06	-0.000228025715564533	0.000218007557191751	Interpersonal Physical Violence predicting Negative Affectivity via GMV_PC_5	97.50%	Indirect Effect of Age12	NA
11460	-0.0026157547791268	-0.00481466988321866	-0.000377491044129225	Interpersonal Physical Violence predicting Negative Affectivity via GMV_PC_5	97.50%	Direct Effect of Age12	*
11461	-4.05160824491582e-06	-0.000346307973848009	0.000299360261079125	Interpersonal Physical Violence predicting Negative Affectivity via GMV_PC_5	97.50%	Indirect Effect of Age16	NA
11462	-0.00358735542213584	-0.00678427745181614	-0.000345546268237152	Interpersonal Physical Violence predicting Negative Affectivity via GMV_PC_5	97.50%	Direct Effect of Age16	*
11463	-1.62448905357379e-05	-0.000638295136185661	0.000511234493112637	Interpersonal Physical Violence predicting Negative Affectivity via GMV_PC_5	97.50%	Indirect Effect of Age25	NA
11464	-0.00577345686890617	-0.0111906612112555	-0.000245141037229352	Interpersonal Physical Violence predicting Negative Affectivity via GMV_PC_5	97.50%	Direct Effect of Age25	*
11465	-3.32694288913052e-06	-0.000329729171093132	0.000287462741455795	Interpersonal Physical Violence predicting Negative Affectivity via GMV_PC_5	97.50%	Total Indirect Effect	NA
11466	-0.00346075902322725	-0.00651809742067087	-0.000353622693218161	Interpersonal Physical Violence predicting Negative Affectivity via GMV_PC_5	97.50%	Total Direct Effect	*
11467	-2.68646023857564e-05	-0.000316191760972779	0.000267371078786019	Interpersonal Physical Violence predicting Negative Affectivity via GMV_PC_5	99.00%	Index of Moderated Mediation of Sex	NA
11468	-1.35480914342468e-06	-4.35026190869728e-05	3.19503567332895e-05	Interpersonal Physical Violence predicting Negative Affectivity via GMV_PC_5	99.00%	Index of Moderated Mediation of First Age	NA
11469	1.22402935926819e-05	-0.00043881653850986	0.000488576828318658	Interpersonal Physical Violence predicting Negative Affectivity via GMV_PC_5	99.00%	Indirect Effect of Male	NA
11470	-1.46243087930744e-05	-0.000505051885703757	0.00038169118805204	Interpersonal Physical Violence predicting Negative Affectivity via GMV_PC_5	99.00%	Indirect Effect of Female	NA
11471	-0.00353910722500484	-0.0074296673312306	0.000332502987570724	Interpersonal Physical Violence predicting Negative Affectivity via GMV_PC_5	99.00%	Direct Effect of Male	NA
11472	-0.00339815926106569	-0.00683951255454526	5.10358040200086e-05	Interpersonal Physical Violence predicting Negative Affectivity via GMV_PC_5	99.00%	Direct Effect of Female	NA
11473	9.49648318933098e-06	-0.000140346256670657	0.000172953465056786	Interpersonal Physical Violence predicting Negative Affectivity via GMV_PC_5	99.00%	Indirect Effect of Age6	NA
11474	-0.00115835381461324	-0.00206692611280145	-0.000250730189965698	Interpersonal Physical Violence predicting Negative Affectivity via GMV_PC_5	99.00%	Direct Effect of Age6	*
11475	4.07724661563226e-06	-0.000226280498304439	0.000247817522148718	Interpersonal Physical Violence predicting Negative Affectivity via GMV_PC_5	99.00%	Indirect Effect of Age10	NA
11476	-0.00212995445762228	-0.00414923713777979	-0.000117517120602793	Interpersonal Physical Violence predicting Negative Affectivity via GMV_PC_5	99.00%	Direct Effect of Age10	*
11477	1.3676283287829e-06	-0.000296699448979404	0.000289210182444575	Interpersonal Physical Violence predicting Negative Affectivity via GMV_PC_5	99.00%	Indirect Effect of Age12	NA
11478	-0.0026157547791268	-0.0052059735699393	-1.67174582816974e-05	Interpersonal Physical Violence predicting Negative Affectivity via GMV_PC_5	99.00%	Direct Effect of Age12	*
11479	-4.05160824491582e-06	-0.000462270077523496	0.000397449185365742	Interpersonal Physical Violence predicting Negative Affectivity via GMV_PC_5	99.00%	Indirect Effect of Age16	NA
11480	-0.00358735542213584	-0.00733890188265265	0.000165282113436056	Interpersonal Physical Violence predicting Negative Affectivity via GMV_PC_5	99.00%	Direct Effect of Age16	NA
11481	-1.62448905357379e-05	-0.000843481814516866	0.000676647482852561	Interpersonal Physical Violence predicting Negative Affectivity via GMV_PC_5	99.00%	Indirect Effect of Age25	NA
11482	-0.00577345686890617	-0.01212873000498	0.000647982309142381	Interpersonal Physical Violence predicting Negative Affectivity via GMV_PC_5	99.00%	Direct Effect of Age25	NA
11483	-3.32694288913052e-06	-0.000439203173352701	0.000384376212945732	Interpersonal Physical Violence predicting Negative Affectivity via GMV_PC_5	99.00%	Total Indirect Effect	NA
11484	-0.00346075902322725	-0.00704679324441914	0.000160030585205943	Interpersonal Physical Violence predicting Negative Affectivity via GMV_PC_5	99.00%	Total Direct Effect	NA
11485	-2.68646023857564e-05	-0.000479485899290638	0.000408709834813062	Interpersonal Physical Violence predicting Negative Affectivity via GMV_PC_5	99.99%	Index of Moderated Mediation of Sex	NA
11486	-1.35480914342468e-06	-9.28922029501426e-05	7.4325523563868e-05	Interpersonal Physical Violence predicting Negative Affectivity via GMV_PC_5	99.99%	Index of Moderated Mediation of First Age	NA
11487	1.22402935926819e-05	-0.000882782336442591	0.000926118352627131	Interpersonal Physical Violence predicting Negative Affectivity via GMV_PC_5	99.99%	Indirect Effect of Male	NA
11488	-1.46243087930744e-05	-0.00108877659433155	0.000848285093296092	Interpersonal Physical Violence predicting Negative Affectivity via GMV_PC_5	99.99%	Indirect Effect of Female	NA
11489	-0.00353910722500484	-0.00935765632820252	0.00243621275721485	Interpersonal Physical Violence predicting Negative Affectivity via GMV_PC_5	99.99%	Direct Effect of Male	NA
11490	-0.00339815926106569	-0.00842295464305971	0.00197181480289531	Interpersonal Physical Violence predicting Negative Affectivity via GMV_PC_5	99.99%	Direct Effect of Female	NA
11491	9.49648318933098e-06	-0.000245999840180334	0.000294979981503333	Interpersonal Physical Violence predicting Negative Affectivity via GMV_PC_5	99.99%	Indirect Effect of Age6	NA
11492	-0.00115835381461324	-0.00249095624184104	0.000183202118180914	Interpersonal Physical Violence predicting Negative Affectivity via GMV_PC_5	99.99%	Direct Effect of Age6	NA
11493	4.07724661563226e-06	-0.00049448317944604	0.000467945129230822	Interpersonal Physical Violence predicting Negative Affectivity via GMV_PC_5	99.99%	Indirect Effect of Age10	NA
11494	-0.00212995445762228	-0.00499659279250534	0.00102160558022906	Interpersonal Physical Violence predicting Negative Affectivity via GMV_PC_5	99.99%	Direct Effect of Age10	NA
11495	1.3676283287829e-06	-0.000680267585346325	0.000573256298915896	Interpersonal Physical Violence predicting Negative Affectivity via GMV_PC_5	99.99%	Indirect Effect of Age12	NA
11496	-0.0026157547791268	-0.0063764782162875	0.00144081071462621	Interpersonal Physical Violence predicting Negative Affectivity via GMV_PC_5	99.99%	Direct Effect of Age12	NA
11497	-4.05160824491582e-06	-0.0010518363971469	0.000811746715962487	Interpersonal Physical Violence predicting Negative Affectivity via GMV_PC_5	99.99%	Indirect Effect of Age16	NA
11498	-0.00358735542213584	-0.00919259882437042	0.00227922098342051	Interpersonal Physical Violence predicting Negative Affectivity via GMV_PC_5	99.99%	Direct Effect of Age16	NA
11499	-1.62448905357379e-05	-0.00188786622369818	0.0014806764280373	Interpersonal Physical Violence predicting Negative Affectivity via GMV_PC_5	99.99%	Indirect Effect of Age25	NA
11500	-0.00577345686890617	-0.015528870192557	0.00416564408820769	Interpersonal Physical Violence predicting Negative Affectivity via GMV_PC_5	99.99%	Direct Effect of Age25	NA
11501	-3.32694288913052e-06	-0.00100214986998752	0.000771991203358558	Interpersonal Physical Violence predicting Negative Affectivity via GMV_PC_5	99.99%	Total Indirect Effect	NA
11502	-0.00346075902322725	-0.00873457929146679	0.00245383092218654	Interpersonal Physical Violence predicting Negative Affectivity via GMV_PC_5	99.99%	Total Direct Effect	NA
11503	-2.68646023857564e-05	-0.000466092874754905	0.000438590551890425	Interpersonal Physical Violence predicting Negative Affectivity via GMV_PC_5	99.9999%	Index of Moderated Mediation of Sex	NA
11504	-1.35480914342468e-06	-7.77698134703379e-05	6.6997140594039e-05	Interpersonal Physical Violence predicting Negative Affectivity via GMV_PC_5	99.9999%	Index of Moderated Mediation of First Age	NA
11505	1.22402935926819e-05	-0.000836483053622606	0.000912717716042829	Interpersonal Physical Violence predicting Negative Affectivity via GMV_PC_5	99.9999%	Indirect Effect of Male	NA
11506	-1.46243087930744e-05	-0.000900190577939776	0.00077457288825531	Interpersonal Physical Violence predicting Negative Affectivity via GMV_PC_5	99.9999%	Indirect Effect of Female	NA
11507	-0.00353910722500484	-0.00967966708820848	0.00223152830615363	Interpersonal Physical Violence predicting Negative Affectivity via GMV_PC_5	99.9999%	Direct Effect of Male	NA
11508	-0.00339815926106569	-0.00860531537050922	0.00183447555617668	Interpersonal Physical Violence predicting Negative Affectivity via GMV_PC_5	99.9999%	Direct Effect of Female	NA
11509	9.49648318933098e-06	-0.000257699267626857	0.000354074764759745	Interpersonal Physical Violence predicting Negative Affectivity via GMV_PC_5	99.9999%	Indirect Effect of Age6	NA
11510	-0.00115835381461324	-0.0024329113044269	0.000393403334656723	Interpersonal Physical Violence predicting Negative Affectivity via GMV_PC_5	99.9999%	Direct Effect of Age6	NA
11511	4.07724661563226e-06	-0.000418319110598784	0.000494651355559241	Interpersonal Physical Violence predicting Negative Affectivity via GMV_PC_5	99.9999%	Indirect Effect of Age10	NA
11512	-0.00212995445762228	-0.00507472333305986	0.000968514381879753	Interpersonal Physical Violence predicting Negative Affectivity via GMV_PC_5	99.9999%	Direct Effect of Age10	NA
11513	1.3676283287829e-06	-0.000529947769276755	0.000565064009965959	Interpersonal Physical Violence predicting Negative Affectivity via GMV_PC_5	99.9999%	Indirect Effect of Age12	NA
11514	-0.0026157547791268	-0.00653165042131882	0.00125736643260362	Interpersonal Physical Violence predicting Negative Affectivity via GMV_PC_5	99.9999%	Direct Effect of Age12	NA
11515	-4.05160824491582e-06	-0.000825888690560748	0.000764332279842477	Interpersonal Physical Violence predicting Negative Affectivity via GMV_PC_5	99.9999%	Indirect Effect of Age16	NA
11516	-0.00358735542213584	-0.00944550459783674	0.00203981596387899	Interpersonal Physical Violence predicting Negative Affectivity via GMV_PC_5	99.9999%	Direct Effect of Age16	NA
11517	-1.62448905357379e-05	-0.00151683856494097	0.00133791417783945	Interpersonal Physical Violence predicting Negative Affectivity via GMV_PC_5	99.9999%	Indirect Effect of Age25	NA
11518	-0.00577345686890617	-0.0160037920821136	0.00388744862115127	Interpersonal Physical Violence predicting Negative Affectivity via GMV_PC_5	99.9999%	Direct Effect of Age25	NA
11519	-3.32694288913052e-06	-0.000786315195272772	0.000737078865400978	Interpersonal Physical Violence predicting Negative Affectivity via GMV_PC_5	99.9999%	Total Indirect Effect	NA
11520	-0.00346075902322725	-0.00917217446948474	0.00195396464224082	Interpersonal Physical Violence predicting Negative Affectivity via GMV_PC_5	99.9999%	Total Direct Effect	NA
11521	-1.39278167428942e-05	-9.08315914400781e-05	4.93207665688631e-05	Interpersonal Physical Violence predicting Negative Affectivity via GMV_PC_6	97.50%	Index of Moderated Mediation of Sex	NA
11522	2.23787425970796e-05	-1.40194300975983e-05	7.95468557667276e-05	Interpersonal Physical Violence predicting Negative Affectivity via GMV_PC_6	97.50%	Index of Moderated Mediation of First Age	NA
11523	0.000294504926396388	-0.000183899658916228	0.00102589819792001	Interpersonal Physical Violence predicting Negative Affectivity via GMV_PC_6	97.50%	Indirect Effect of Male	NA
11524	0.000280577109653494	-0.000174738353790449	0.000990032640032933	Interpersonal Physical Violence predicting Negative Affectivity via GMV_PC_6	97.50%	Indirect Effect of Female	NA
11525	-0.00382610156756683	-0.00713597361044655	-0.000563188537586537	Interpersonal Physical Violence predicting Negative Affectivity via GMV_PC_6	97.50%	Direct Effect of Male	*
11526	-0.00370326471506288	-0.00667411344415536	-0.000789466803058625	Interpersonal Physical Violence predicting Negative Affectivity via GMV_PC_6	97.50%	Direct Effect of Female	*
11527	7.46167708005372e-05	-4.54928829009165e-05	0.000261444352508932	Interpersonal Physical Violence predicting Negative Affectivity via GMV_PC_6	97.50%	Indirect Effect of Age6	NA
11528	-0.00122323099103994	-0.00199150135983806	-0.000465412310813276	Interpersonal Physical Violence predicting Negative Affectivity via GMV_PC_6	97.50%	Direct Effect of Age6	*
11529	0.000164131741188855	-0.000101584662389383	0.000574696270533243	Interpersonal Physical Violence predicting Negative Affectivity via GMV_PC_6	97.50%	Indirect Effect of Age10	NA
11530	-0.00229313450054043	-0.00402112410941622	-0.000582964204205926	Interpersonal Physical Violence predicting Negative Affectivity via GMV_PC_6	97.50%	Direct Effect of Age10	*
11531	0.000208889226383015	-0.000129264559981189	0.000732542076324898	Interpersonal Physical Violence predicting Negative Affectivity via GMV_PC_6	97.50%	Indirect Effect of Age12	NA
11532	-0.00282808625529068	-0.00506273769363927	-0.000631723023462344	Interpersonal Physical Violence predicting Negative Affectivity via GMV_PC_6	97.50%	Direct Effect of Age12	*
11533	0.000298404196771333	-0.000185959352223066	0.00105121832984781	Interpersonal Physical Violence predicting Negative Affectivity via GMV_PC_6	97.50%	Indirect Effect of Age16	NA
11534	-0.00389798976479118	-0.00712119007373714	-0.000713210312734144	Interpersonal Physical Violence predicting Negative Affectivity via GMV_PC_6	97.50%	Direct Effect of Age16	*
11535	0.000499812880145049	-0.00031130474964547	0.00176313363002995	Interpersonal Physical Violence predicting Negative Affectivity via GMV_PC_6	97.50%	Indirect Effect of Age25	NA
11536	-0.00630527266116729	-0.0118167416070493	-0.000886797836062595	Interpersonal Physical Violence predicting Negative Affectivity via GMV_PC_6	97.50%	Direct Effect of Age25	*
11537	0.000286434171661267	-0.000178618188757239	0.00100906043702194	Interpersonal Physical Violence predicting Negative Affectivity via GMV_PC_6	97.50%	Total Indirect Effect	NA
11538	-0.00346848710058042	-0.00657668156138637	-0.000427544824180973	Interpersonal Physical Violence predicting Negative Affectivity via GMV_PC_6	97.50%	Total Direct Effect	*
11539	-1.39278167428942e-05	-0.000108808273632999	6.39269751414022e-05	Interpersonal Physical Violence predicting Negative Affectivity via GMV_PC_6	99.00%	Index of Moderated Mediation of Sex	NA
11540	2.23787425970796e-05	-2.15720367573765e-05	9.11399884249714e-05	Interpersonal Physical Violence predicting Negative Affectivity via GMV_PC_6	99.00%	Index of Moderated Mediation of First Age	NA
11541	0.000294504926396388	-0.000284287467463313	0.0011833866173044	Interpersonal Physical Violence predicting Negative Affectivity via GMV_PC_6	99.00%	Indirect Effect of Male	NA
11542	0.000280577109653494	-0.00026779620054039	0.00112177102573859	Interpersonal Physical Violence predicting Negative Affectivity via GMV_PC_6	99.00%	Indirect Effect of Female	NA
11543	-0.00382610156756683	-0.00769851135224202	-7.53659657982814e-05	Interpersonal Physical Violence predicting Negative Affectivity via GMV_PC_6	99.00%	Direct Effect of Male	*
11544	-0.00370326471506288	-0.00716730425943568	-0.000312947967355545	Interpersonal Physical Violence predicting Negative Affectivity via GMV_PC_6	99.00%	Direct Effect of Female	*
11545	7.46167708005372e-05	-6.91495147221645e-05	0.00029299602730394	Interpersonal Physical Violence predicting Negative Affectivity via GMV_PC_6	99.00%	Indirect Effect of Age6	NA
11546	-0.00122323099103994	-0.00210378776502164	-0.00034224283306867	Interpersonal Physical Violence predicting Negative Affectivity via GMV_PC_6	99.00%	Direct Effect of Age6	*
11547	0.000164131741188855	-0.000157370050998239	0.00064900187387966	Interpersonal Physical Violence predicting Negative Affectivity via GMV_PC_6	99.00%	Indirect Effect of Age10	NA
11548	-0.00229313450054043	-0.00433024844932899	-0.000319954346957208	Interpersonal Physical Violence predicting Negative Affectivity via GMV_PC_6	99.00%	Direct Effect of Age10	*
11549	0.000208889226383015	-0.000200146617897021	0.000828110927159543	Interpersonal Physical Violence predicting Negative Affectivity via GMV_PC_6	99.00%	Indirect Effect of Age12	NA
11550	-0.00282808625529068	-0.00545157154351196	-0.000287781115188021	Interpersonal Physical Violence predicting Negative Affectivity via GMV_PC_6	99.00%	Direct Effect of Age12	*
11551	0.000298404196771333	-0.000289964765041374	0.00119124089584798	Interpersonal Physical Violence predicting Negative Affectivity via GMV_PC_6	99.00%	Indirect Effect of Age16	NA
11552	-0.00389798976479118	-0.00770123968363742	-0.0002179045324738	Interpersonal Physical Violence predicting Negative Affectivity via GMV_PC_6	99.00%	Direct Effect of Age16	*
11553	0.000499812880145049	-0.00048802080437468	0.00201849689634294	Interpersonal Physical Violence predicting Negative Affectivity via GMV_PC_6	99.00%	Indirect Effect of Age25	NA
11554	-0.00630527266116729	-0.0127411819864399	-1.67316724860958e-05	Interpersonal Physical Violence predicting Negative Affectivity via GMV_PC_6	99.00%	Direct Effect of Age25	*
11555	0.000286434171661267	-0.000277700555361537	0.00114077059190772	Interpersonal Physical Violence predicting Negative Affectivity via GMV_PC_6	99.00%	Total Indirect Effect	NA
11556	-0.00346848710058042	-0.00710412093240178	0.000109313631613975	Interpersonal Physical Violence predicting Negative Affectivity via GMV_PC_6	99.00%	Total Direct Effect	NA
11557	-1.39278167428942e-05	-0.000209704168663706	0.000122476782089558	Interpersonal Physical Violence predicting Negative Affectivity via GMV_PC_6	99.99%	Index of Moderated Mediation of Sex	NA
11558	2.23787425970796e-05	-6.00172976649968e-05	0.000148426622220773	Interpersonal Physical Violence predicting Negative Affectivity via GMV_PC_6	99.99%	Index of Moderated Mediation of First Age	NA
11559	0.000294504926396388	-0.000762677327702515	0.00189288752685986	Interpersonal Physical Violence predicting Negative Affectivity via GMV_PC_6	99.99%	Indirect Effect of Male	NA
11560	0.000280577109653494	-0.000739810003488221	0.00189310196772076	Interpersonal Physical Violence predicting Negative Affectivity via GMV_PC_6	99.99%	Indirect Effect of Female	NA
11561	-0.00382610156756683	-0.00959691377620729	0.00154875747877613	Interpersonal Physical Violence predicting Negative Affectivity via GMV_PC_6	99.99%	Direct Effect of Male	NA
11562	-0.00370326471506288	-0.0088801802539779	0.000911173608105414	Interpersonal Physical Violence predicting Negative Affectivity via GMV_PC_6	99.99%	Direct Effect of Female	NA
11563	7.46167708005372e-05	-0.000212569808870442	0.000493540905819473	Interpersonal Physical Violence predicting Negative Affectivity via GMV_PC_6	99.99%	Indirect Effect of Age6	NA
11564	-0.00122323099103994	-0.00256224370733013	-4.09236457478824e-05	Interpersonal Physical Violence predicting Negative Affectivity via GMV_PC_6	99.99%	Direct Effect of Age6	*
11565	0.000164131741188855	-0.000434195145017004	0.00107677769946574	Interpersonal Physical Violence predicting Negative Affectivity via GMV_PC_6	99.99%	Indirect Effect of Age10	NA
11566	-0.00229313450054043	-0.00536549621537386	0.000376374848288805	Interpersonal Physical Violence predicting Negative Affectivity via GMV_PC_6	99.99%	Direct Effect of Age10	NA
11567	0.000208889226383015	-0.000545007813090285	0.00137363094390729	Interpersonal Physical Violence predicting Negative Affectivity via GMV_PC_6	99.99%	Indirect Effect of Age12	NA
11568	-0.00282808625529068	-0.00674858160586292	0.000656088777162873	Interpersonal Physical Violence predicting Negative Affectivity via GMV_PC_6	99.99%	Direct Effect of Age12	NA
11569	0.000298404196771333	-0.000775485958197865	0.00196733743279038	Interpersonal Physical Violence predicting Negative Affectivity via GMV_PC_6	99.99%	Indirect Effect of Age16	NA
11570	-0.00389798976479118	-0.00956057057080112	0.00125817193999028	Interpersonal Physical Violence predicting Negative Affectivity via GMV_PC_6	99.99%	Direct Effect of Age16	NA
11571	0.000499812880145049	-0.00131564163718284	0.00330317703277733	Interpersonal Physical Violence predicting Negative Affectivity via GMV_PC_6	99.99%	Indirect Effect of Age25	NA
11572	-0.00630527266116729	-0.0158875457419121	0.00261285905635193	Interpersonal Physical Violence predicting Negative Affectivity via GMV_PC_6	99.99%	Direct Effect of Age25	NA
11573	0.000286434171661267	-0.000743383682702634	0.00188794644881183	Interpersonal Physical Violence predicting Negative Affectivity via GMV_PC_6	99.99%	Total Indirect Effect	NA
11574	-0.00346848710058042	-0.00873260996777134	0.00147963148378922	Interpersonal Physical Violence predicting Negative Affectivity via GMV_PC_6	99.99%	Total Direct Effect	NA
11575	-1.39278167428942e-05	-0.000269678281500766	0.000141853822235683	Interpersonal Physical Violence predicting Negative Affectivity via GMV_PC_6	99.9999%	Index of Moderated Mediation of Sex	NA
11576	2.23787425970796e-05	-8.06680632857498e-05	0.000166837492287381	Interpersonal Physical Violence predicting Negative Affectivity via GMV_PC_6	99.9999%	Index of Moderated Mediation of First Age	NA
11577	0.000294504926396388	-0.00106397573778647	0.00214692884610998	Interpersonal Physical Violence predicting Negative Affectivity via GMV_PC_6	99.9999%	Indirect Effect of Male	NA
11578	0.000280577109653494	-0.00100691226978618	0.00208905551730832	Interpersonal Physical Violence predicting Negative Affectivity via GMV_PC_6	99.9999%	Indirect Effect of Female	NA
11579	-0.00382610156756683	-0.0105317358850378	0.00161612277525059	Interpersonal Physical Violence predicting Negative Affectivity via GMV_PC_6	99.9999%	Direct Effect of Male	NA
11580	-0.00370326471506288	-0.00939167572691278	0.00127709317270728	Interpersonal Physical Violence predicting Negative Affectivity via GMV_PC_6	99.9999%	Direct Effect of Female	NA
11581	7.46167708005372e-05	-0.000267376559640248	0.000534326720333022	Interpersonal Physical Violence predicting Negative Affectivity via GMV_PC_6	99.9999%	Indirect Effect of Age6	NA
11582	-0.00122323099103994	-0.00269845065450247	0.000142182397884676	Interpersonal Physical Violence predicting Negative Affectivity via GMV_PC_6	99.9999%	Direct Effect of Age6	NA
11583	0.000164131741188855	-0.000590048812783247	0.00120160668171233	Interpersonal Physical Violence predicting Negative Affectivity via GMV_PC_6	99.9999%	Indirect Effect of Age10	NA
11584	-0.00229313450054043	-0.005683341386787	0.000629120982524549	Interpersonal Physical Violence predicting Negative Affectivity via GMV_PC_6	99.9999%	Direct Effect of Age10	NA
11585	0.000208889226383015	-0.000751384939354747	0.00153528166628709	Interpersonal Physical Violence predicting Negative Affectivity via GMV_PC_6	99.9999%	Indirect Effect of Age12	NA
11586	-0.00282808625529068	-0.00721588466604286	0.000872989678508358	Interpersonal Physical Violence predicting Negative Affectivity via GMV_PC_6	99.9999%	Direct Effect of Age12	NA
11587	0.000298404196771333	-0.00107405719249775	0.00220263163543662	Interpersonal Physical Violence predicting Negative Affectivity via GMV_PC_6	99.9999%	Indirect Effect of Age16	NA
11588	-0.00389798976479118	-0.0102809712245546	0.00136072707047598	Interpersonal Physical Violence predicting Negative Affectivity via GMV_PC_6	99.9999%	Direct Effect of Age16	NA
11589	0.000499812880145049	-0.00180006976206949	0.00370416906602305	Interpersonal Physical Violence predicting Negative Affectivity via GMV_PC_6	99.9999%	Indirect Effect of Age25	NA
11590	-0.00630527266116729	-0.017177415981206	0.00260047447808404	Interpersonal Physical Violence predicting Negative Affectivity via GMV_PC_6	99.9999%	Direct Effect of Age25	NA
11591	0.000286434171661267	-0.00103090915864723	0.00211339297677127	Interpersonal Physical Violence predicting Negative Affectivity via GMV_PC_6	99.9999%	Total Indirect Effect	NA
11592	-0.00346848710058042	-0.00927943502613275	0.00160372606064823	Interpersonal Physical Violence predicting Negative Affectivity via GMV_PC_6	99.9999%	Total Direct Effect	NA
11593	0.000345205182168421	-0.000143364232550304	0.00085539023978995	Interpersonal Physical Violence predicting Negative Affectivity via GMV_PC_7	97.50%	Index of Moderated Mediation of Sex	NA
11594	-1.01679743150133e-05	-5.9520291026558e-05	1.93467537494745e-05	Interpersonal Physical Violence predicting Negative Affectivity via GMV_PC_7	97.50%	Index of Moderated Mediation of First Age	NA
11595	-0.000264206879901819	-0.00104363377194036	0.000132487208052263	Interpersonal Physical Violence predicting Negative Affectivity via GMV_PC_7	97.50%	Indirect Effect of Male	NA
11596	8.09983022666019e-05	-0.000338382421953965	0.000561796799956677	Interpersonal Physical Violence predicting Negative Affectivity via GMV_PC_7	97.50%	Indirect Effect of Female	NA
11597	-0.00326083018650288	-0.00657766992700508	3.72681664237264e-05	Interpersonal Physical Violence predicting Negative Affectivity via GMV_PC_7	97.50%	Direct Effect of Male	NA
11598	-0.00350252918151775	-0.0065084135996835	-0.000488622838339552	Interpersonal Physical Violence predicting Negative Affectivity via GMV_PC_7	97.50%	Direct Effect of Female	*
11599	3.20702948073227e-05	-6.43507662001328e-05	0.000163152713476173	Interpersonal Physical Violence predicting Negative Affectivity via GMV_PC_7	97.50%	Indirect Effect of Age6	NA
11600	-0.00117679605229412	-0.00194855176411342	-0.000402107453498188	Interpersonal Physical Violence predicting Negative Affectivity via GMV_PC_7	97.50%	Direct Effect of Age6	*
11601	-8.60160245273053e-06	-0.00029061508621901	0.000231998457010777	Interpersonal Physical Violence predicting Negative Affectivity via GMV_PC_7	97.50%	Indirect Effect of Age10	NA
11602	-0.00211670695599335	-0.00386661337432534	-0.000368559273974297	Interpersonal Physical Violence predicting Negative Affectivity via GMV_PC_7	97.50%	Direct Effect of Age10	*
11603	-2.89375510827571e-05	-0.000408197358633035	0.000266708227317989	Interpersonal Physical Violence predicting Negative Affectivity via GMV_PC_7	97.50%	Indirect Effect of Age12	NA
11604	-0.00258666240784297	-0.00482530539208407	-0.000343928022840158	Interpersonal Physical Violence predicting Negative Affectivity via GMV_PC_7	97.50%	Direct Effect of Age12	*
11605	-6.96094483428104e-05	-0.000644183712614789	0.000340883924175197	Interpersonal Physical Violence predicting Negative Affectivity via GMV_PC_7	97.50%	Indirect Effect of Age16	NA
11606	-0.0035265733115422	-0.00676017050196527	-0.000283835061408193	Interpersonal Physical Violence predicting Negative Affectivity via GMV_PC_7	97.50%	Direct Effect of Age16	*
11607	-0.00016112121717793	-0.00117839635155254	0.000512254784184629	Interpersonal Physical Violence predicting Negative Affectivity via GMV_PC_7	97.50%	Indirect Effect of Age25	NA
11608	-0.00564137284486547	-0.0111298270697332	-0.000104503159076602	Interpersonal Physical Violence predicting Negative Affectivity via GMV_PC_7	97.50%	Direct Effect of Age25	*
11609	-6.4170764406873e-05	-0.000613134754851763	0.000330866838673659	Interpersonal Physical Violence predicting Negative Affectivity via GMV_PC_7	97.50%	Total Indirect Effect	NA
11610	-0.00346505831557069	-0.00656695301544575	-0.000416436828221419	Interpersonal Physical Violence predicting Negative Affectivity via GMV_PC_7	97.50%	Total Direct Effect	*
11611	0.000345205182168421	-0.000204537051458469	0.000947179284954795	Interpersonal Physical Violence predicting Negative Affectivity via GMV_PC_7	99.00%	Index of Moderated Mediation of Sex	NA
11612	-1.01679743150133e-05	-7.16406090511244e-05	2.59839713977649e-05	Interpersonal Physical Violence predicting Negative Affectivity via GMV_PC_7	99.00%	Index of Moderated Mediation of First Age	NA
11613	-0.000264206879901819	-0.00120032614430126	0.000184328873112139	Interpersonal Physical Violence predicting Negative Affectivity via GMV_PC_7	99.00%	Indirect Effect of Male	NA
11614	8.09983022666019e-05	-0.000443075521343702	0.000676976873080817	Interpersonal Physical Violence predicting Negative Affectivity via GMV_PC_7	99.00%	Indirect Effect of Female	NA
11615	-0.00326083018650288	-0.0070806958109206	0.000449896665005267	Interpersonal Physical Violence predicting Negative Affectivity via GMV_PC_7	99.00%	Direct Effect of Male	NA
11616	-0.00350252918151775	-0.00696694725588312	-9.89249285198506e-05	Interpersonal Physical Violence predicting Negative Affectivity via GMV_PC_7	99.00%	Direct Effect of Female	*
11617	3.20702948073227e-05	-9.1638538867998e-05	0.00019592423508009	Interpersonal Physical Violence predicting Negative Affectivity via GMV_PC_7	99.00%	Indirect Effect of Age6	NA
11618	-0.00117679605229412	-0.00206597357915102	-0.000314783789570089	Interpersonal Physical Violence predicting Negative Affectivity via GMV_PC_7	99.00%	Direct Effect of Age6	*
11619	-8.60160245273053e-06	-0.000359367762487431	0.000280715290539165	Interpersonal Physical Violence predicting Negative Affectivity via GMV_PC_7	99.00%	Indirect Effect of Age10	NA
11620	-0.00211670695599335	-0.00412040210795743	-0.000156845698655543	Interpersonal Physical Violence predicting Negative Affectivity via GMV_PC_7	99.00%	Direct Effect of Age10	*
11621	-2.89375510827571e-05	-0.000497443571347025	0.000334263579569195	Interpersonal Physical Violence predicting Negative Affectivity via GMV_PC_7	99.00%	Indirect Effect of Age12	NA
11622	-0.00258666240784297	-0.00516581432660895	-5.46918144095764e-05	Interpersonal Physical Violence predicting Negative Affectivity via GMV_PC_7	99.00%	Direct Effect of Age12	*
11623	-6.96094483428104e-05	-0.000779304504541799	0.000437268683299691	Interpersonal Physical Violence predicting Negative Affectivity via GMV_PC_7	99.00%	Indirect Effect of Age16	NA
11624	-0.0035265733115422	-0.00727635903447837	0.000127546315818266	Interpersonal Physical Violence predicting Negative Affectivity via GMV_PC_7	99.00%	Direct Effect of Age16	NA
11625	-0.00016112121717793	-0.00142169240541359	0.000664354029716861	Interpersonal Physical Violence predicting Negative Affectivity via GMV_PC_7	99.00%	Indirect Effect of Age25	NA
11626	-0.00564137284486547	-0.0120031226942555	0.000561719789062197	Interpersonal Physical Violence predicting Negative Affectivity via GMV_PC_7	99.00%	Direct Effect of Age25	NA
11627	-6.4170764406873e-05	-0.000742667129412259	0.000423876800333173	Interpersonal Physical Violence predicting Negative Affectivity via GMV_PC_7	99.00%	Total Indirect Effect	NA
11628	-0.00346505831557069	-0.00700425235089428	1.45865164580603e-05	Interpersonal Physical Violence predicting Negative Affectivity via GMV_PC_7	99.00%	Total Direct Effect	NA
11629	0.000345205182168421	-0.000495419676060917	0.00120750778302852	Interpersonal Physical Violence predicting Negative Affectivity via GMV_PC_7	99.99%	Index of Moderated Mediation of Sex	NA
11630	-1.01679743150133e-05	-0.000118514588207525	6.00353562497114e-05	Interpersonal Physical Violence predicting Negative Affectivity via GMV_PC_7	99.99%	Index of Moderated Mediation of First Age	NA
11631	-0.000264206879901819	-0.00183430659937344	0.000507447198922047	Interpersonal Physical Violence predicting Negative Affectivity via GMV_PC_7	99.99%	Indirect Effect of Male	NA
11632	8.09983022666019e-05	-0.000811852552632518	0.00115892615315348	Interpersonal Physical Violence predicting Negative Affectivity via GMV_PC_7	99.99%	Indirect Effect of Female	NA
11633	-0.00326083018650288	-0.00881273339457106	0.00244437255477108	Interpersonal Physical Violence predicting Negative Affectivity via GMV_PC_7	99.99%	Direct Effect of Male	NA
11634	-0.00350252918151775	-0.00853785331864514	0.00135262668508643	Interpersonal Physical Violence predicting Negative Affectivity via GMV_PC_7	99.99%	Direct Effect of Female	NA
11635	3.20702948073227e-05	-0.000180403385213259	0.000325560023982586	Interpersonal Physical Violence predicting Negative Affectivity via GMV_PC_7	99.99%	Indirect Effect of Age6	NA
11636	-0.00117679605229412	-0.0024276975133709	9.95085196444031e-05	Interpersonal Physical Violence predicting Negative Affectivity via GMV_PC_7	99.99%	Direct Effect of Age6	NA
11637	-8.60160245273053e-06	-0.000617691043320111	0.0005561605858405	Interpersonal Physical Violence predicting Negative Affectivity via GMV_PC_7	99.99%	Indirect Effect of Age10	NA
11638	-0.00211670695599335	-0.00497778669244941	0.000733908534136081	Interpersonal Physical Violence predicting Negative Affectivity via GMV_PC_7	99.99%	Direct Effect of Age10	NA
11639	-2.89375510827571e-05	-0.000851746226971579	0.000674548556658984	Interpersonal Physical Violence predicting Negative Affectivity via GMV_PC_7	99.99%	Indirect Effect of Age12	NA
11640	-0.00258666240784297	-0.00634698754511053	0.00112971998047636	Interpersonal Physical Violence predicting Negative Affectivity via GMV_PC_7	99.99%	Direct Effect of Age12	NA
11641	-6.96094483428104e-05	-0.00132580457980168	0.000912967223956774	Interpersonal Physical Violence predicting Negative Affectivity via GMV_PC_7	99.99%	Indirect Effect of Age16	NA
11642	-0.0035265733115422	-0.00901206780195595	0.00192134287315692	Interpersonal Physical Violence predicting Negative Affectivity via GMV_PC_7	99.99%	Direct Effect of Age16	NA
11643	-0.00016112121717793	-0.00239243587366941	0.00145328543020418	Interpersonal Physical Violence predicting Negative Affectivity via GMV_PC_7	99.99%	Indirect Effect of Age25	NA
11644	-0.00564137284486547	-0.0149545703125018	0.00370242052600166	Interpersonal Physical Violence predicting Negative Affectivity via GMV_PC_7	99.99%	Direct Effect of Age25	NA
11645	-6.4170764406873e-05	-0.00126241305587673	0.000880855289218557	Interpersonal Physical Violence predicting Negative Affectivity via GMV_PC_7	99.99%	Total Indirect Effect	NA
11646	-0.00346505831557069	-0.00853369698736667	0.00176448895614603	Interpersonal Physical Violence predicting Negative Affectivity via GMV_PC_7	99.99%	Total Direct Effect	NA
11647	0.000345205182168421	-0.000542739292794147	0.00123409919854807	Interpersonal Physical Violence predicting Negative Affectivity via GMV_PC_7	99.9999%	Index of Moderated Mediation of Sex	NA
11648	-1.01679743150133e-05	-0.000131157353998618	6.15531921310117e-05	Interpersonal Physical Violence predicting Negative Affectivity via GMV_PC_7	99.9999%	Index of Moderated Mediation of First Age	NA
11649	-0.000264206879901819	-0.00211496828771116	0.000526767140834979	Interpersonal Physical Violence predicting Negative Affectivity via GMV_PC_7	99.9999%	Indirect Effect of Male	NA
11650	8.09983022666019e-05	-0.000979973004488676	0.0010518833898801	Interpersonal Physical Violence predicting Negative Affectivity via GMV_PC_7	99.9999%	Indirect Effect of Female	NA
11651	-0.00326083018650288	-0.00919454082247465	0.002933731856793	Interpersonal Physical Violence predicting Negative Affectivity via GMV_PC_7	99.9999%	Direct Effect of Male	NA
11652	-0.00350252918151775	-0.00905419459476384	0.00227805125188369	Interpersonal Physical Violence predicting Negative Affectivity via GMV_PC_7	99.9999%	Direct Effect of Female	NA
11653	3.20702948073227e-05	-0.000216380261699249	0.000305844114685206	Interpersonal Physical Violence predicting Negative Affectivity via GMV_PC_7	99.9999%	Indirect Effect of Age6	NA
11654	-0.00117679605229412	-0.00263650258564485	0.000179332755918912	Interpersonal Physical Violence predicting Negative Affectivity via GMV_PC_7	99.9999%	Direct Effect of Age6	NA
11655	-8.60160245273053e-06	-0.000740731099775018	0.000494439477153503	Interpersonal Physical Violence predicting Negative Affectivity via GMV_PC_7	99.9999%	Indirect Effect of Age10	NA
11656	-0.00211670695599335	-0.00537348259825583	0.00107176724286701	Interpersonal Physical Violence predicting Negative Affectivity via GMV_PC_7	99.9999%	Direct Effect of Age10	NA
11657	-2.89375510827571e-05	-0.00100292449886455	0.000617513394229006	Interpersonal Physical Violence predicting Negative Affectivity via GMV_PC_7	99.9999%	Indirect Effect of Age12	NA
11658	-0.00258666240784297	-0.00674197260456132	0.00161350548454779	Interpersonal Physical Violence predicting Negative Affectivity via GMV_PC_7	99.9999%	Direct Effect of Age12	NA
11659	-6.96094483428104e-05	-0.0015273112970436	0.000863715741433384	Interpersonal Physical Violence predicting Negative Affectivity via GMV_PC_7	99.9999%	Indirect Effect of Age16	NA
11660	-0.0035265733115422	-0.0094789526171723	0.002697068096798	Interpersonal Physical Violence predicting Negative Affectivity via GMV_PC_7	99.9999%	Direct Effect of Age16	NA
11661	-0.00016112121717793	-0.0027076919179308	0.00141769447061249	Interpersonal Physical Violence predicting Negative Affectivity via GMV_PC_7	99.9999%	Indirect Effect of Age25	NA
11662	-0.00564137284486547	-0.0156382890066528	0.00513664723816906	Interpersonal Physical Violence predicting Negative Affectivity via GMV_PC_7	99.9999%	Direct Effect of Age25	NA
11663	-6.4170764406873e-05	-0.00145718980658943	0.000830791940991215	Interpersonal Physical Violence predicting Negative Affectivity via GMV_PC_7	99.9999%	Total Indirect Effect	NA
11664	-0.00346505831557069	-0.00911379340315438	0.00254019235319282	Interpersonal Physical Violence predicting Negative Affectivity via GMV_PC_7	99.9999%	Total Direct Effect	NA
11737	3.85682120998665e-06	-4.37765937907539e-05	6.19007177202482e-05	Interpersonal Physical Violence predicting Negative Affectivity via GMV_PC_9	97.50%	Index of Moderated Mediation of Sex	NA
11738	-5.9638963491356e-06	-6.40449569302284e-05	5.04783376632886e-05	Interpersonal Physical Violence predicting Negative Affectivity via GMV_PC_9	97.50%	Index of Moderated Mediation of First Age	NA
11739	-7.60191213354808e-05	-0.000821527167774711	0.000642202720766604	Interpersonal Physical Violence predicting Negative Affectivity via GMV_PC_9	97.50%	Indirect Effect of Male	NA
11740	-7.21623001254942e-05	-0.000775165712842673	0.00061367426524622	Interpersonal Physical Violence predicting Negative Affectivity via GMV_PC_9	97.50%	Indirect Effect of Female	NA
11741	-0.00347186967972221	-0.00681540533457674	-0.000146006787355627	Interpersonal Physical Violence predicting Negative Affectivity via GMV_PC_9	97.50%	Direct Effect of Male	*
11742	-0.00335400313070317	-0.00634775020904522	-0.000336055816951185	Interpersonal Physical Violence predicting Negative Affectivity via GMV_PC_9	97.50%	Direct Effect of Female	*
11743	-1.73352359617859e-05	-0.000185313566659382	0.000147929887026046	Interpersonal Physical Violence predicting Negative Affectivity via GMV_PC_9	97.50%	Indirect Effect of Age6	NA
11744	-0.00113730077669057	-0.0019053471897587	-0.00035727249298783	Interpersonal Physical Violence predicting Negative Affectivity via GMV_PC_9	97.50%	Direct Effect of Age6	*
11745	-4.11908213583282e-05	-0.000441844320192441	0.000350735018175365	Interpersonal Physical Violence predicting Negative Affectivity via GMV_PC_9	97.50%	Indirect Effect of Age10	NA
11746	-0.00209503597344279	-0.00384577399207229	-0.000351659188010134	Interpersonal Physical Violence predicting Negative Affectivity via GMV_PC_9	97.50%	Direct Effect of Age10	*
11747	-5.31186140565994e-05	-0.000569696420365692	0.000451637340167902	Interpersonal Physical Violence predicting Negative Affectivity via GMV_PC_9	97.50%	Indirect Effect of Age12	NA
11748	-0.0025739035718189	-0.00483267690592288	-0.000326416335063194	Interpersonal Physical Violence predicting Negative Affectivity via GMV_PC_9	97.50%	Direct Effect of Age12	*
11749	-7.69741994531419e-05	-0.000824260134475385	0.000651070050970789	Interpersonal Physical Violence predicting Negative Affectivity via GMV_PC_9	97.50%	Indirect Effect of Age16	NA
11750	-0.00353163876857112	-0.00679878357001754	-0.00026763718613884	Interpersonal Physical Violence predicting Negative Affectivity via GMV_PC_9	97.50%	Direct Effect of Age16	*
11751	-0.000130649266595362	-0.00140260001750102	0.00110328862492232	Interpersonal Physical Violence predicting Negative Affectivity via GMV_PC_9	97.50%	Indirect Effect of Age25	NA
11752	-0.00568654296126362	-0.0112486830867258	-0.000143590854072633	Interpersonal Physical Violence predicting Negative Affectivity via GMV_PC_9	97.50%	Direct Effect of Age25	*
11753	-7.3784208382674e-05	-0.00079051970532455	0.00062481316434552	Interpersonal Physical Violence predicting Negative Affectivity via GMV_PC_9	97.50%	Total Indirect Effect	NA
11754	-0.00347735373552762	-0.00654149849851971	-0.00035540899390326	Interpersonal Physical Violence predicting Negative Affectivity via GMV_PC_9	97.50%	Total Direct Effect	*
11755	3.85682120998665e-06	-5.80479768867732e-05	8.01939895208159e-05	Interpersonal Physical Violence predicting Negative Affectivity via GMV_PC_9	99.00%	Index of Moderated Mediation of Sex	NA
11756	-5.9638963491356e-06	-7.57320701082633e-05	6.22232801802553e-05	Interpersonal Physical Violence predicting Negative Affectivity via GMV_PC_9	99.00%	Index of Moderated Mediation of First Age	NA
11757	-7.60191213354808e-05	-0.000979779468748241	0.000796533487033928	Interpersonal Physical Violence predicting Negative Affectivity via GMV_PC_9	99.00%	Indirect Effect of Male	NA
11758	-7.21623001254942e-05	-0.00091615833453358	0.000750175823087774	Interpersonal Physical Violence predicting Negative Affectivity via GMV_PC_9	99.00%	Indirect Effect of Female	NA
11759	-0.00347186967972221	-0.00727977326151616	0.000229690701645164	Interpersonal Physical Violence predicting Negative Affectivity via GMV_PC_9	99.00%	Direct Effect of Male	NA
11760	-0.00335400313070317	-0.00675953514020383	-1.10342057843501e-05	Interpersonal Physical Violence predicting Negative Affectivity via GMV_PC_9	99.00%	Direct Effect of Female	*
11761	-1.73352359617859e-05	-0.000221941030815392	0.000180746725065738	Interpersonal Physical Violence predicting Negative Affectivity via GMV_PC_9	99.00%	Indirect Effect of Age6	NA
11762	-0.00113730077669057	-0.00203653781030992	-0.000261677615477498	Interpersonal Physical Violence predicting Negative Affectivity via GMV_PC_9	99.00%	Direct Effect of Age6	*
11763	-4.11908213583282e-05	-0.000527266452624422	0.000429016676094573	Interpersonal Physical Violence predicting Negative Affectivity via GMV_PC_9	99.00%	Indirect Effect of Age10	NA
11764	-0.00209503597344279	-0.00408970839369934	-0.000140145639726886	Interpersonal Physical Violence predicting Negative Affectivity via GMV_PC_9	99.00%	Direct Effect of Age10	*
11765	-5.31186140565994e-05	-0.000678845704581662	0.000553982534187289	Interpersonal Physical Violence predicting Negative Affectivity via GMV_PC_9	99.00%	Indirect Effect of Age12	NA
11766	-0.0025739035718189	-0.00513720328948432	-6.30094067880483e-05	Interpersonal Physical Violence predicting Negative Affectivity via GMV_PC_9	99.00%	Direct Effect of Age12	*
11767	-7.69741994531419e-05	-0.000979359620320392	0.000800808879240042	Interpersonal Physical Violence predicting Negative Affectivity via GMV_PC_9	99.00%	Indirect Effect of Age16	NA
11768	-0.00353163876857112	-0.00722578380775987	0.000111463435764832	Interpersonal Physical Violence predicting Negative Affectivity via GMV_PC_9	99.00%	Direct Effect of Age16	NA
11769	-0.000130649266595362	-0.00166294975744214	0.00136556386797549	Interpersonal Physical Violence predicting Negative Affectivity via GMV_PC_9	99.00%	Indirect Effect of Age25	NA
11770	-0.00568654296126362	-0.0119160731288482	0.000474900704465871	Interpersonal Physical Violence predicting Negative Affectivity via GMV_PC_9	99.00%	Direct Effect of Age25	NA
11771	-7.3784208382674e-05	-0.000939521796928843	0.000767241942588965	Interpersonal Physical Violence predicting Negative Affectivity via GMV_PC_9	99.00%	Total Indirect Effect	NA
11772	-0.00347735373552762	-0.00699397239270317	-7.32920610945956e-06	Interpersonal Physical Violence predicting Negative Affectivity via GMV_PC_9	99.00%	Total Direct Effect	*
11773	3.85682120998665e-06	-0.000111570560873052	0.000144721132229585	Interpersonal Physical Violence predicting Negative Affectivity via GMV_PC_9	99.99%	Index of Moderated Mediation of Sex	NA
11774	-5.9638963491356e-06	-0.00012449055213927	9.99821519533359e-05	Interpersonal Physical Violence predicting Negative Affectivity via GMV_PC_9	99.99%	Index of Moderated Mediation of First Age	NA
11775	-7.60191213354808e-05	-0.0015792111540367	0.00125558678506823	Interpersonal Physical Violence predicting Negative Affectivity via GMV_PC_9	99.99%	Indirect Effect of Male	NA
11776	-7.21623001254942e-05	-0.00148959783197682	0.00119993207927122	Interpersonal Physical Violence predicting Negative Affectivity via GMV_PC_9	99.99%	Indirect Effect of Female	NA
11777	-0.00347186967972221	-0.00962794134458418	0.00181875935748672	Interpersonal Physical Violence predicting Negative Affectivity via GMV_PC_9	99.99%	Direct Effect of Male	NA
11778	-0.00335400313070317	-0.00879989792325529	0.00148146057668388	Interpersonal Physical Violence predicting Negative Affectivity via GMV_PC_9	99.99%	Direct Effect of Female	NA
11779	-1.73352359617859e-05	-0.000348965352854907	0.00029616593015254	Interpersonal Physical Violence predicting Negative Affectivity via GMV_PC_9	99.99%	Indirect Effect of Age6	NA
11780	-0.00113730077669057	-0.0024492998574414	0.000121233900470075	Interpersonal Physical Violence predicting Negative Affectivity via GMV_PC_9	99.99%	Direct Effect of Age6	NA
11781	-4.11908213583282e-05	-0.000846927561411985	0.000659707395118311	Interpersonal Physical Violence predicting Negative Affectivity via GMV_PC_9	99.99%	Indirect Effect of Age10	NA
11782	-0.00209503597344279	-0.00525609014932503	0.000726915437389314	Interpersonal Physical Violence predicting Negative Affectivity via GMV_PC_9	99.99%	Direct Effect of Age10	NA
11783	-5.31186140565994e-05	-0.00109590866569052	0.000856745553677481	Interpersonal Physical Violence predicting Negative Affectivity via GMV_PC_9	99.99%	Indirect Effect of Age12	NA
11784	-0.0025739035718189	-0.00665948529526684	0.00102688238435612	Interpersonal Physical Violence predicting Negative Affectivity via GMV_PC_9	99.99%	Direct Effect of Age12	NA
11785	-7.69741994531419e-05	-0.0015938708742476	0.00125082187079582	Interpersonal Physical Violence predicting Negative Affectivity via GMV_PC_9	99.99%	Indirect Effect of Age16	NA
11786	-0.00353163876857112	-0.00946627558715047	0.001673542647258	Interpersonal Physical Violence predicting Negative Affectivity via GMV_PC_9	99.99%	Direct Effect of Age16	NA
11787	-0.000130649266595362	-0.00271428584350103	0.00214617652739671	Interpersonal Physical Violence predicting Negative Affectivity via GMV_PC_9	99.99%	Indirect Effect of Age25	NA
11788	-0.00568654296126362	-0.0157815537438886	0.00347403694636249	Interpersonal Physical Violence predicting Negative Affectivity via GMV_PC_9	99.99%	Direct Effect of Age25	NA
11789	-7.3784208382674e-05	-0.00152728290449869	0.00119812561908814	Interpersonal Physical Violence predicting Negative Affectivity via GMV_PC_9	99.99%	Total Indirect Effect	NA
11790	-0.00347735373552762	-0.00879863165523282	0.00183418423265907	Interpersonal Physical Violence predicting Negative Affectivity via GMV_PC_9	99.99%	Total Direct Effect	NA
11791	3.85682120998665e-06	-0.000142783208954805	0.00018626131399018	Interpersonal Physical Violence predicting Negative Affectivity via GMV_PC_9	99.9999%	Index of Moderated Mediation of Sex	NA
11792	-5.9638963491356e-06	-0.000134357559313774	0.000137703274861264	Interpersonal Physical Violence predicting Negative Affectivity via GMV_PC_9	99.9999%	Index of Moderated Mediation of First Age	NA
11793	-7.60191213354808e-05	-0.00174811279933904	0.00173980728989503	Interpersonal Physical Violence predicting Negative Affectivity via GMV_PC_9	99.9999%	Indirect Effect of Male	NA
11794	-7.21623001254942e-05	-0.00166561714724733	0.00163015740237239	Interpersonal Physical Violence predicting Negative Affectivity via GMV_PC_9	99.9999%	Indirect Effect of Female	NA
11795	-0.00347186967972221	-0.00942481908810566	0.00349337007859139	Interpersonal Physical Violence predicting Negative Affectivity via GMV_PC_9	99.9999%	Direct Effect of Male	NA
11796	-0.00335400313070317	-0.00885152214096571	0.00260498765634483	Interpersonal Physical Violence predicting Negative Affectivity via GMV_PC_9	99.9999%	Direct Effect of Female	NA
11797	-1.73352359617859e-05	-0.000428599105554704	0.000372932415705866	Interpersonal Physical Violence predicting Negative Affectivity via GMV_PC_9	99.9999%	Indirect Effect of Age6	NA
11798	-0.00113730077669057	-0.00256841344435009	0.000521698854697723	Interpersonal Physical Violence predicting Negative Affectivity via GMV_PC_9	99.9999%	Direct Effect of Age6	NA
11799	-4.11908213583282e-05	-0.000966029342809801	0.000923704038662026	Interpersonal Physical Violence predicting Negative Affectivity via GMV_PC_9	99.9999%	Indirect Effect of Age10	NA
11800	-0.00209503597344279	-0.00520467647873291	0.0015591984026793	Interpersonal Physical Violence predicting Negative Affectivity via GMV_PC_9	99.9999%	Direct Effect of Age10	NA
11801	-5.31186140565994e-05	-0.00123474446143735	0.00119911058838455	Interpersonal Physical Violence predicting Negative Affectivity via GMV_PC_9	99.9999%	Indirect Effect of Age12	NA
11802	-0.0025739035718189	-0.00662709358026389	0.00207794817667008	Interpersonal Physical Violence predicting Negative Affectivity via GMV_PC_9	99.9999%	Direct Effect of Age12	NA
11803	-7.69741994531419e-05	-0.00177217469869245	0.00174992368782961	Interpersonal Physical Violence predicting Negative Affectivity via GMV_PC_9	99.9999%	Indirect Effect of Age16	NA
11804	-0.00353163876857112	-0.00947271780521029	0.003115749491095	Interpersonal Physical Violence predicting Negative Affectivity via GMV_PC_9	99.9999%	Direct Effect of Age16	NA
11805	-0.000130649266595362	-0.00298139273251641	0.00298925316158098	Interpersonal Physical Violence predicting Negative Affectivity via GMV_PC_9	99.9999%	Indirect Effect of Age25	NA
11806	-0.00568654296126362	-0.0158753723113397	0.00545375978109486	Interpersonal Physical Violence predicting Negative Affectivity via GMV_PC_9	99.9999%	Direct Effect of Age25	NA
11807	-7.3784208382674e-05	-0.00170030902743159	0.00167626844778754	Interpersonal Physical Violence predicting Negative Affectivity via GMV_PC_9	99.9999%	Total Indirect Effect	NA
11808	-0.00347735373552762	-0.00909563697248113	0.00282607065383117	Interpersonal Physical Violence predicting Negative Affectivity via GMV_PC_9	99.9999%	Total Direct Effect	NA
11809	3.25932827207958e-05	-0.000233547118228435	0.000286549361489191	Interpersonal Physical Violence predicting Negative Affectivity via GMV_PC_10	97.50%	Index of Moderated Mediation of Sex	NA
11810	-3.48814421861028e-06	-3.50763199798389e-05	3.21380294965488e-05	Interpersonal Physical Violence predicting Negative Affectivity via GMV_PC_10	97.50%	Index of Moderated Mediation of First Age	NA
11811	-6.93691130611088e-05	-0.00063378780622605	0.000571881411756043	Interpersonal Physical Violence predicting Negative Affectivity via GMV_PC_10	97.50%	Indirect Effect of Male	NA
11812	-3.6775830340313e-05	-0.000381495207829753	0.00035378539877295	Interpersonal Physical Violence predicting Negative Affectivity via GMV_PC_10	97.50%	Indirect Effect of Female	NA
11813	-0.00347693783845312	-0.00676345972459603	-0.000118107486896774	Interpersonal Physical Violence predicting Negative Affectivity via GMV_PC_10	97.50%	Direct Effect of Male	*
11814	-0.00339294438044353	-0.00629951532672191	-0.000420511348375624	Interpersonal Physical Violence predicting Negative Affectivity via GMV_PC_10	97.50%	Direct Effect of Female	*
11815	-1.74665864200913e-05	-0.000158020226124265	0.000142348825468615	Interpersonal Physical Violence predicting Negative Affectivity via GMV_PC_10	97.50%	Indirect Effect of Age6	NA
11816	-0.00113539390146286	-0.00189693110971119	-0.00035254887077237	Interpersonal Physical Violence predicting Negative Affectivity via GMV_PC_10	97.50%	Direct Effect of Age6	*
11817	-3.14191632945325e-05	-0.000295039577264923	0.000268341008333613	Interpersonal Physical Violence predicting Negative Affectivity via GMV_PC_10	97.50%	Indirect Effect of Age10	NA
11818	-0.00210437184683063	-0.00380326439438336	-0.000366748885129181	Interpersonal Physical Violence predicting Negative Affectivity via GMV_PC_10	97.50%	Direct Effect of Age10	*
11819	-3.8395451731753e-05	-0.000363696826102277	0.000334661968745296	Interpersonal Physical Violence predicting Negative Affectivity via GMV_PC_10	97.50%	Indirect Effect of Age12	NA
11820	-0.00258886081951451	-0.00476791216582346	-0.000344565446839098	Interpersonal Physical Violence predicting Negative Affectivity via GMV_PC_10	97.50%	Direct Effect of Age12	*
11821	-5.23480286061941e-05	-0.000503185952271005	0.000464915410076009	Interpersonal Physical Violence predicting Negative Affectivity via GMV_PC_10	97.50%	Indirect Effect of Age16	NA
11822	-0.00355783876488227	-0.00673010772197745	-0.000315693441382235	Interpersonal Physical Violence predicting Negative Affectivity via GMV_PC_10	97.50%	Direct Effect of Age16	*
11823	-8.37413265736866e-05	-0.000815201513707385	0.000753743964267929	Interpersonal Physical Violence predicting Negative Affectivity via GMV_PC_10	97.50%	Indirect Effect of Age25	NA
11824	-0.00573803914195973	-0.0111292220728424	-0.000215795374253203	Interpersonal Physical Violence predicting Negative Affectivity via GMV_PC_10	97.50%	Direct Effect of Age25	*
11825	-5.04822770474026e-05	-0.000483806918208647	0.00044724599240272	Interpersonal Physical Violence predicting Negative Affectivity via GMV_PC_10	97.50%	Total Indirect Effect	NA
11826	-0.00347874840970026	-0.00648223361065142	-0.000367188284144328	Interpersonal Physical Violence predicting Negative Affectivity via GMV_PC_10	97.50%	Total Direct Effect	*
11827	3.25932827207958e-05	-0.000272968642377955	0.000326998117516014	Interpersonal Physical Violence predicting Negative Affectivity via GMV_PC_10	99.00%	Index of Moderated Mediation of Sex	NA
11828	-3.48814421861028e-06	-4.2767583239353e-05	3.94753677518322e-05	Interpersonal Physical Violence predicting Negative Affectivity via GMV_PC_10	99.00%	Index of Moderated Mediation of First Age	NA
11829	-6.93691130611088e-05	-0.000754164983176141	0.000683223656250591	Interpersonal Physical Violence predicting Negative Affectivity via GMV_PC_10	99.00%	Indirect Effect of Male	NA
11830	-3.6775830340313e-05	-0.000468049395345971	0.000426041145425921	Interpersonal Physical Violence predicting Negative Affectivity via GMV_PC_10	99.00%	Indirect Effect of Female	NA
11831	-0.00347693783845312	-0.00727215772799615	0.000213668830281667	Interpersonal Physical Violence predicting Negative Affectivity via GMV_PC_10	99.00%	Direct Effect of Male	NA
11832	-0.00339294438044353	-0.0068100801610197	-4.70228975823228e-05	Interpersonal Physical Violence predicting Negative Affectivity via GMV_PC_10	99.00%	Direct Effect of Female	*
11833	-1.74665864200913e-05	-0.000187884720516149	0.000166958521744048	Interpersonal Physical Violence predicting Negative Affectivity via GMV_PC_10	99.00%	Indirect Effect of Age6	NA
11834	-0.00113539390146286	-0.00202480954887738	-0.000264918858268126	Interpersonal Physical Violence predicting Negative Affectivity via GMV_PC_10	99.00%	Direct Effect of Age6	*
11835	-3.14191632945325e-05	-0.000354742171826355	0.000322057151772719	Interpersonal Physical Violence predicting Negative Affectivity via GMV_PC_10	99.00%	Indirect Effect of Age10	NA
11836	-0.00210437184683063	-0.00408360027515296	-0.000150792731011119	Interpersonal Physical Violence predicting Negative Affectivity via GMV_PC_10	99.00%	Direct Effect of Age10	*
11837	-3.8395451731753e-05	-0.000443510040343167	0.000399158962752134	Interpersonal Physical Violence predicting Negative Affectivity via GMV_PC_10	99.00%	Indirect Effect of Age12	NA
11838	-0.00258886081951451	-0.00513171525709324	-8.53141292089563e-05	Interpersonal Physical Violence predicting Negative Affectivity via GMV_PC_10	99.00%	Direct Effect of Age12	*
11839	-5.23480286061941e-05	-0.000611323679235206	0.000556733602702403	Interpersonal Physical Violence predicting Negative Affectivity via GMV_PC_10	99.00%	Indirect Effect of Age16	NA
11840	-0.00355783876488227	-0.00727378762618044	7.67842865959784e-05	Interpersonal Physical Violence predicting Negative Affectivity via GMV_PC_10	99.00%	Direct Effect of Age16	NA
11841	-8.37413265736866e-05	-0.000999730122194059	0.000912099655105814	Interpersonal Physical Violence predicting Negative Affectivity via GMV_PC_10	99.00%	Indirect Effect of Age25	NA
11842	-0.00573803914195973	-0.0120193287914324	0.000421099716207778	Interpersonal Physical Violence predicting Negative Affectivity via GMV_PC_10	99.00%	Direct Effect of Age25	NA
11843	-5.04822770474026e-05	-0.000587935926946356	0.000534737937757978	Interpersonal Physical Violence predicting Negative Affectivity via GMV_PC_10	99.00%	Total Indirect Effect	NA
11844	-0.00347874840970026	-0.00705057450247549	2.45120605274997e-06	Interpersonal Physical Violence predicting Negative Affectivity via GMV_PC_10	99.00%	Total Direct Effect	NA
11845	3.25932827207958e-05	-0.000437492492351079	0.000502467803235233	Interpersonal Physical Violence predicting Negative Affectivity via GMV_PC_10	99.99%	Index of Moderated Mediation of Sex	NA
11846	-3.48814421861028e-06	-7.13163493253155e-05	8.42469118786592e-05	Interpersonal Physical Violence predicting Negative Affectivity via GMV_PC_10	99.99%	Index of Moderated Mediation of First Age	NA
11847	-6.93691130611088e-05	-0.00124788397088774	0.00134028917350165	Interpersonal Physical Violence predicting Negative Affectivity via GMV_PC_10	99.99%	Indirect Effect of Male	NA
11848	-3.6775830340313e-05	-0.000779164423402822	0.000952991284317537	Interpersonal Physical Violence predicting Negative Affectivity via GMV_PC_10	99.99%	Indirect Effect of Female	NA
11849	-0.00347693783845312	-0.00880684311938156	0.00275805438069509	Interpersonal Physical Violence predicting Negative Affectivity via GMV_PC_10	99.99%	Direct Effect of Male	NA
11850	-0.00339294438044353	-0.00808500650142975	0.0018388890577831	Interpersonal Physical Violence predicting Negative Affectivity via GMV_PC_10	99.99%	Direct Effect of Female	NA
11851	-1.74665864200913e-05	-0.000307483646064886	0.000325204181355565	Interpersonal Physical Violence predicting Negative Affectivity via GMV_PC_10	99.99%	Indirect Effect of Age6	NA
11852	-0.00113539390146286	-0.00253912557973504	0.000288732642186354	Interpersonal Physical Violence predicting Negative Affectivity via GMV_PC_10	99.99%	Direct Effect of Age6	NA
11853	-3.14191632945325e-05	-0.000577828117637667	0.000658074077201454	Interpersonal Physical Violence predicting Negative Affectivity via GMV_PC_10	99.99%	Indirect Effect of Age10	NA
11854	-0.00210437184683063	-0.00497699018786707	0.00110718759577542	Interpersonal Physical Violence predicting Negative Affectivity via GMV_PC_10	99.99%	Direct Effect of Age10	NA
11855	-3.8395451731753e-05	-0.000713000353424058	0.000824509025124399	Interpersonal Physical Violence predicting Negative Affectivity via GMV_PC_10	99.99%	Indirect Effect of Age12	NA
11856	-0.00258886081951451	-0.00619592249193308	0.00151641507256996	Interpersonal Physical Violence predicting Negative Affectivity via GMV_PC_10	99.99%	Direct Effect of Age12	NA
11857	-5.23480286061941e-05	-0.000994864807409197	0.00115780637565681	Interpersonal Physical Violence predicting Negative Affectivity via GMV_PC_10	99.99%	Indirect Effect of Age16	NA
11858	-0.00355783876488227	-0.00863378710006511	0.00233487002615902	Interpersonal Physical Violence predicting Negative Affectivity via GMV_PC_10	99.99%	Direct Effect of Age16	NA
11859	-8.37413265736866e-05	-0.00163671195133704	0.00193448275629489	Interpersonal Physical Violence predicting Negative Affectivity via GMV_PC_10	99.99%	Indirect Effect of Age25	NA
11860	-0.00573803914195973	-0.0141944494664374	0.00417639367173443	Interpersonal Physical Violence predicting Negative Affectivity via GMV_PC_10	99.99%	Direct Effect of Age25	NA
11861	-5.04822770474026e-05	-0.000956718853118912	0.00111286724885136	Interpersonal Physical Violence predicting Negative Affectivity via GMV_PC_10	99.99%	Total Indirect Effect	NA
11862	-0.00347874840970026	-0.0084498486529917	0.00216330967020687	Interpersonal Physical Violence predicting Negative Affectivity via GMV_PC_10	99.99%	Total Direct Effect	NA
11863	3.25932827207958e-05	-0.000522609352195836	0.000491687028958683	Interpersonal Physical Violence predicting Negative Affectivity via GMV_PC_10	99.9999%	Index of Moderated Mediation of Sex	NA
11864	-3.48814421861028e-06	-7.84459230733079e-05	9.02096431123876e-05	Interpersonal Physical Violence predicting Negative Affectivity via GMV_PC_10	99.9999%	Index of Moderated Mediation of First Age	NA
11865	-6.93691130611088e-05	-0.00130832881616438	0.00157410843392524	Interpersonal Physical Violence predicting Negative Affectivity via GMV_PC_10	99.9999%	Indirect Effect of Male	NA
11866	-3.6775830340313e-05	-0.000893974732677157	0.00105183031035443	Interpersonal Physical Violence predicting Negative Affectivity via GMV_PC_10	99.9999%	Indirect Effect of Female	NA
11867	-0.00347693783845312	-0.00963176373978419	0.00236407731706996	Interpersonal Physical Violence predicting Negative Affectivity via GMV_PC_10	99.9999%	Direct Effect of Male	NA
11868	-0.00339294438044353	-0.00894484479021304	0.0020282686556378	Interpersonal Physical Violence predicting Negative Affectivity via GMV_PC_10	99.9999%	Direct Effect of Female	NA
11869	-1.74665864200913e-05	-0.000325902254689106	0.000417523975607589	Interpersonal Physical Violence predicting Negative Affectivity via GMV_PC_10	99.9999%	Indirect Effect of Age6	NA
11870	-0.00113539390146286	-0.00250151275913584	0.000164264086215615	Interpersonal Physical Violence predicting Negative Affectivity via GMV_PC_10	99.9999%	Direct Effect of Age6	NA
11871	-3.14191632945325e-05	-0.000639543633530411	0.000778321619502995	Interpersonal Physical Violence predicting Negative Affectivity via GMV_PC_10	99.9999%	Indirect Effect of Age10	NA
11872	-0.00210437184683063	-0.0052687025660638	0.000952497334768346	Interpersonal Physical Violence predicting Negative Affectivity via GMV_PC_10	99.9999%	Direct Effect of Age10	NA
11873	-3.8395451731753e-05	-0.000796422030133014	0.000958720441450698	Interpersonal Physical Violence predicting Negative Affectivity via GMV_PC_10	99.9999%	Indirect Effect of Age12	NA
11874	-0.00258886081951451	-0.00671945811629639	0.00139544173760204	Interpersonal Physical Violence predicting Negative Affectivity via GMV_PC_10	99.9999%	Direct Effect of Age12	NA
11875	-5.23480286061941e-05	-0.00111017882333822	0.0013195180853461	Interpersonal Physical Violence predicting Negative Affectivity via GMV_PC_10	99.9999%	Indirect Effect of Age16	NA
11876	-0.00355783876488227	-0.00962139132848052	0.00228133054326942	Interpersonal Physical Violence predicting Negative Affectivity via GMV_PC_10	99.9999%	Direct Effect of Age16	NA
11877	-8.37413265736866e-05	-0.00181613160804994	0.00213140221297592	Interpersonal Physical Violence predicting Negative Affectivity via GMV_PC_10	99.9999%	Indirect Effect of Age25	NA
11878	-0.00573803914195973	-0.0161507410558948	0.00427458035602104	Interpersonal Physical Violence predicting Negative Affectivity via GMV_PC_10	99.9999%	Direct Effect of Age25	NA
11879	-5.04822770474026e-05	-0.00106822297308404	0.0012712718887787	Interpersonal Physical Violence predicting Negative Affectivity via GMV_PC_10	99.9999%	Total Indirect Effect	NA
11880	-0.00347874840970026	-0.00965304109755824	0.00205123939058194	Interpersonal Physical Violence predicting Negative Affectivity via GMV_PC_10	99.9999%	Total Direct Effect	NA
11881	9.03837120707942e-05	-5.7670568453587e-05	0.000258872890214646	Interpersonal Physical Violence predicting Negative Affectivity via GMV_PC_11	97.50%	Index of Moderated Mediation of Sex	NA
11882	-1.72251661819278e-05	-6.66892568332905e-05	1.1163631913414e-05	Interpersonal Physical Violence predicting Negative Affectivity via GMV_PC_11	97.50%	Index of Moderated Mediation of First Age	NA
11883	-0.000180786658462319	-0.000764887047534403	0.000134838622627693	Interpersonal Physical Violence predicting Negative Affectivity via GMV_PC_11	97.50%	Indirect Effect of Male	NA
11884	-9.04029463915251e-05	-0.000554476819217975	0.000178700167013853	Interpersonal Physical Violence predicting Negative Affectivity via GMV_PC_11	97.50%	Indirect Effect of Female	NA
11885	-0.00336500623910171	-0.00672213247300165	-7.18079557510708e-06	Interpersonal Physical Violence predicting Negative Affectivity via GMV_PC_11	97.50%	Direct Effect of Male	*
11886	-0.00333265594655583	-0.00635087628876317	-0.000303772335622898	Interpersonal Physical Violence predicting Negative Affectivity via GMV_PC_11	97.50%	Direct Effect of Female	*
11887	3.462620996662e-05	-4.28318204573083e-05	0.000156406611506999	Interpersonal Physical Violence predicting Negative Affectivity via GMV_PC_11	97.50%	Indirect Effect of Age6	NA
11888	-0.00118987877359194	-0.00198320990830431	-0.000406297826289449	Interpersonal Physical Violence predicting Negative Affectivity via GMV_PC_11	97.50%	Direct Effect of Age6	*
11889	-3.42744547610914e-05	-0.000279190266160198	0.000129474072289129	Interpersonal Physical Violence predicting Negative Affectivity via GMV_PC_11	97.50%	Indirect Effect of Age10	NA
11890	-0.00210117510487079	-0.00385890334909756	-0.000352839402101777	Interpersonal Physical Violence predicting Negative Affectivity via GMV_PC_11	97.50%	Direct Effect of Age10	*
11891	-6.87247871249471e-05	-0.000409819288014648	0.000128187623831138	Interpersonal Physical Violence predicting Negative Affectivity via GMV_PC_11	97.50%	Indirect Effect of Age12	NA
11892	-0.00255682327051021	-0.00482324339138367	-0.000298746640517898	Interpersonal Physical Violence predicting Negative Affectivity via GMV_PC_11	97.50%	Direct Effect of Age12	*
11893	-0.000137625451852658	-0.000676212574161722	0.000148641117568702	Interpersonal Physical Violence predicting Negative Affectivity via GMV_PC_11	97.50%	Indirect Effect of Age16	NA
11894	-0.00346811960178906	-0.00675582384677772	-0.00018287857546498	Interpersonal Physical Violence predicting Negative Affectivity via GMV_PC_11	97.50%	Direct Effect of Age16	*
11895	-0.000292651947490009	-0.00127434912639174	0.000234019774374853	Interpersonal Physical Violence predicting Negative Affectivity via GMV_PC_11	97.50%	Indirect Effect of Age25	NA
11896	-0.00551853634716647	-0.0111203867311945	7.73583931168809e-05	Interpersonal Physical Violence predicting Negative Affectivity via GMV_PC_11	97.50%	Direct Effect of Age25	NA
11897	-0.000128411990871627	-0.000641532632837592	0.000145024124178506	Interpersonal Physical Violence predicting Negative Affectivity via GMV_PC_11	97.50%	Total Indirect Effect	NA
11898	-0.00347467219952457	-0.00655812637579269	-0.00036313213083952	Interpersonal Physical Violence predicting Negative Affectivity via GMV_PC_11	97.50%	Total Direct Effect	*
11899	9.03837120707942e-05	-8.39724377487397e-05	0.000284218367136676	Interpersonal Physical Violence predicting Negative Affectivity via GMV_PC_11	99.00%	Index of Moderated Mediation of Sex	NA
11900	-1.72251661819278e-05	-7.56137953598116e-05	1.64959457492085e-05	Interpersonal Physical Violence predicting Negative Affectivity via GMV_PC_11	99.00%	Index of Moderated Mediation of First Age	NA
11901	-0.000180786658462319	-0.000871541323136499	0.000193585914805622	Interpersonal Physical Violence predicting Negative Affectivity via GMV_PC_11	99.00%	Indirect Effect of Male	NA
11902	-9.04029463915251e-05	-0.0006455210943947	0.000261179349520045	Interpersonal Physical Violence predicting Negative Affectivity via GMV_PC_11	99.00%	Indirect Effect of Female	NA
11903	-0.00336500623910171	-0.00725809383353517	0.000589025971725857	Interpersonal Physical Violence predicting Negative Affectivity via GMV_PC_11	99.00%	Direct Effect of Male	NA
11904	-0.00333265594655583	-0.00684700574254966	0.000244506454008205	Interpersonal Physical Violence predicting Negative Affectivity via GMV_PC_11	99.00%	Direct Effect of Female	NA
11905	3.462620996662e-05	-5.84123999915959e-05	0.000189626156150528	Interpersonal Physical Violence predicting Negative Affectivity via GMV_PC_11	99.00%	Indirect Effect of Age6	NA
11906	-0.00118987877359194	-0.002101832351448	-0.000276023315942854	Interpersonal Physical Violence predicting Negative Affectivity via GMV_PC_11	99.00%	Direct Effect of Age6	*
11907	-3.42744547610914e-05	-0.000326674668256435	0.000179994640952275	Interpersonal Physical Violence predicting Negative Affectivity via GMV_PC_11	99.00%	Indirect Effect of Age10	NA
11908	-0.00210117510487079	-0.00412379046265627	-2.7177535606239e-05	Interpersonal Physical Violence predicting Negative Affectivity via GMV_PC_11	99.00%	Direct Effect of Age10	*
11909	-6.87247871249471e-05	-0.000479781491601151	0.000187186320874677	Interpersonal Physical Violence predicting Negative Affectivity via GMV_PC_11	99.00%	Indirect Effect of Age12	NA
11910	-0.00255682327051021	-0.00517211551507599	0.000115688782637849	Interpersonal Physical Violence predicting Negative Affectivity via GMV_PC_11	99.00%	Direct Effect of Age12	NA
11911	-0.000137625451852658	-0.000777110643451934	0.000216006977357538	Interpersonal Physical Violence predicting Negative Affectivity via GMV_PC_11	99.00%	Indirect Effect of Age16	NA
11912	-0.00346811960178906	-0.0072702113002628	0.00042759319140475	Interpersonal Physical Violence predicting Negative Affectivity via GMV_PC_11	99.00%	Direct Effect of Age16	NA
11913	-0.000292651947490009	-0.00146020081372182	0.000326522517758526	Interpersonal Physical Violence predicting Negative Affectivity via GMV_PC_11	99.00%	Indirect Effect of Age25	NA
11914	-0.00551853634716647	-0.0120405870267878	0.00111691821709412	Interpersonal Physical Violence predicting Negative Affectivity via GMV_PC_11	99.00%	Direct Effect of Age25	NA
11915	-0.000128411990871627	-0.000737951964434415	0.00021303486408638	Interpersonal Physical Violence predicting Negative Affectivity via GMV_PC_11	99.00%	Total Indirect Effect	NA
11916	-0.00347467219952457	-0.00704937139729488	0.000168105308818962	Interpersonal Physical Violence predicting Negative Affectivity via GMV_PC_11	99.00%	Total Direct Effect	NA
11917	9.03837120707942e-05	-0.000213113501982853	0.000422374814069223	Interpersonal Physical Violence predicting Negative Affectivity via GMV_PC_11	99.99%	Index of Moderated Mediation of Sex	NA
11918	-1.72251661819278e-05	-0.00011679963554313	4.4390675256815e-05	Interpersonal Physical Violence predicting Negative Affectivity via GMV_PC_11	99.99%	Index of Moderated Mediation of First Age	NA
11919	-0.000180786658462319	-0.00141758073720385	0.000516306266975461	Interpersonal Physical Violence predicting Negative Affectivity via GMV_PC_11	99.99%	Indirect Effect of Male	NA
11920	-9.04029463915251e-05	-0.00110559000752951	0.000520477456206484	Interpersonal Physical Violence predicting Negative Affectivity via GMV_PC_11	99.99%	Indirect Effect of Female	NA
11921	-0.00336500623910171	-0.00886657900868705	0.00230324296962164	Interpersonal Physical Violence predicting Negative Affectivity via GMV_PC_11	99.99%	Direct Effect of Male	NA
11922	-0.00333265594655583	-0.00819071415547016	0.00187067360591729	Interpersonal Physical Violence predicting Negative Affectivity via GMV_PC_11	99.99%	Direct Effect of Female	NA
11923	3.462620996662e-05	-0.000151003006892282	0.0002930652855924	Interpersonal Physical Violence predicting Negative Affectivity via GMV_PC_11	99.99%	Indirect Effect of Age6	NA
11924	-0.00118987877359194	-0.00256356481665823	7.09401828842406e-05	Interpersonal Physical Violence predicting Negative Affectivity via GMV_PC_11	99.99%	Direct Effect of Age6	NA
11925	-3.42744547610914e-05	-0.000576358031293516	0.00033791573609926	Interpersonal Physical Violence predicting Negative Affectivity via GMV_PC_11	99.99%	Indirect Effect of Age10	NA
11926	-0.00210117510487079	-0.00493009092570838	0.000811475324454754	Interpersonal Physical Violence predicting Negative Affectivity via GMV_PC_11	99.99%	Direct Effect of Age10	NA
11927	-6.87247871249471e-05	-0.000809957302379775	0.000381090884566325	Interpersonal Physical Violence predicting Negative Affectivity via GMV_PC_11	99.99%	Indirect Effect of Age12	NA
11928	-0.00255682327051021	-0.00617464347392596	0.0012637013803215	Interpersonal Physical Violence predicting Negative Affectivity via GMV_PC_11	99.99%	Direct Effect of Age12	NA
11929	-0.000137625451852658	-0.00127715584455229	0.000480991598044127	Interpersonal Physical Violence predicting Negative Affectivity via GMV_PC_11	99.99%	Indirect Effect of Age16	NA
11930	-0.00346811960178906	-0.00874436508557258	0.00216815349205499	Interpersonal Physical Violence predicting Negative Affectivity via GMV_PC_11	99.99%	Direct Effect of Age16	NA
11931	-0.000292651947490009	-0.00232835256444046	0.000855536368309068	Interpersonal Physical Violence predicting Negative Affectivity via GMV_PC_11	99.99%	Indirect Effect of Age25	NA
11932	-0.00551853634716647	-0.014665304620517	0.00418339462944971	Interpersonal Physical Violence predicting Negative Affectivity via GMV_PC_11	99.99%	Direct Effect of Age25	NA
11933	-0.000128411990871627	-0.00121468162088969	0.000467632781706979	Interpersonal Physical Violence predicting Negative Affectivity via GMV_PC_11	99.99%	Total Indirect Effect	NA
11934	-0.00347467219952457	-0.00839782156724724	0.00164619122623024	Interpersonal Physical Violence predicting Negative Affectivity via GMV_PC_11	99.99%	Total Direct Effect	NA
11935	9.03837120707942e-05	-0.000173906175153338	0.000433419659080205	Interpersonal Physical Violence predicting Negative Affectivity via GMV_PC_11	99.9999%	Index of Moderated Mediation of Sex	NA
11936	-1.72251661819278e-05	-0.000147927147749861	5.1082048492012e-05	Interpersonal Physical Violence predicting Negative Affectivity via GMV_PC_11	99.9999%	Index of Moderated Mediation of First Age	NA
11937	-0.000180786658462319	-0.0017496085618347	0.000677878841744243	Interpersonal Physical Violence predicting Negative Affectivity via GMV_PC_11	99.9999%	Indirect Effect of Male	NA
11938	-9.04029463915251e-05	-0.00142486851392384	0.000970219910086728	Interpersonal Physical Violence predicting Negative Affectivity via GMV_PC_11	99.9999%	Indirect Effect of Female	NA
11939	-0.00336500623910171	-0.00922213820572589	0.00266006533389752	Interpersonal Physical Violence predicting Negative Affectivity via GMV_PC_11	99.9999%	Direct Effect of Male	NA
11940	-0.00333265594655583	-0.0090668997246363	0.00224552237512665	Interpersonal Physical Violence predicting Negative Affectivity via GMV_PC_11	99.9999%	Direct Effect of Female	NA
11941	3.462620996662e-05	-0.00016131272612558	0.000424123803193381	Interpersonal Physical Violence predicting Negative Affectivity via GMV_PC_11	99.9999%	Indirect Effect of Age6	NA
11942	-0.00118987877359194	-0.00261520792859495	0.000179454285987026	Interpersonal Physical Violence predicting Negative Affectivity via GMV_PC_11	99.9999%	Direct Effect of Age6	NA
11943	-3.42744547610914e-05	-0.000752992318469778	0.000602714886800287	Interpersonal Physical Violence predicting Negative Affectivity via GMV_PC_11	99.9999%	Indirect Effect of Age10	NA
11944	-0.00210117510487079	-0.0051958101415669	0.00112513954320337	Interpersonal Physical Violence predicting Negative Affectivity via GMV_PC_11	99.9999%	Direct Effect of Age10	NA
11945	-6.87247871249471e-05	-0.0010488466139695	0.000692036406391082	Interpersonal Physical Violence predicting Negative Affectivity via GMV_PC_11	99.9999%	Indirect Effect of Age12	NA
11946	-0.00255682327051021	-0.00661901073586303	0.00159879462605846	Interpersonal Physical Violence predicting Negative Affectivity via GMV_PC_11	99.9999%	Direct Effect of Age12	NA
11947	-0.000137625451852658	-0.00164055520496894	0.000870679445572672	Interpersonal Physical Violence predicting Negative Affectivity via GMV_PC_11	99.9999%	Indirect Effect of Age16	NA
11948	-0.00346811960178906	-0.00946547382716422	0.00254610479176862	Interpersonal Physical Violence predicting Negative Affectivity via GMV_PC_11	99.9999%	Direct Effect of Age16	NA
11949	-0.000292651947490009	-0.00297189953471769	0.00127353971481023	Interpersonal Physical Violence predicting Negative Affectivity via GMV_PC_11	99.9999%	Indirect Effect of Age25	NA
11950	-0.00551853634716647	-0.0158711036854567	0.00467883454364342	Interpersonal Physical Violence predicting Negative Affectivity via GMV_PC_11	99.9999%	Direct Effect of Age25	NA
11951	-0.000128411990871627	-0.0015614313817539	0.000846791132193739	Interpersonal Physical Violence predicting Negative Affectivity via GMV_PC_11	99.9999%	Total Indirect Effect	NA
11952	-0.00347467219952457	-0.00913286524896621	0.00225704233611168	Interpersonal Physical Violence predicting Negative Affectivity via GMV_PC_11	99.9999%	Total Direct Effect	NA
11953	2.57214425435263e-05	-5.19174471432794e-05	0.000132380077735914	Interpersonal Physical Violence predicting Negative Affectivity via GMV_PC_12	97.50%	Index of Moderated Mediation of Sex	NA
11954	-3.95100744595477e-05	-0.000110512187426423	1.1037445539382e-05	Interpersonal Physical Violence predicting Negative Affectivity via GMV_PC_12	97.50%	Index of Moderated Mediation of First Age	NA
11955	-0.000496019025366695	-0.00139832603646822	0.000137972495492615	Interpersonal Physical Violence predicting Negative Affectivity via GMV_PC_12	97.50%	Indirect Effect of Male	NA
11956	-0.000470297582823168	-0.00130561686788516	0.000131352315317074	Interpersonal Physical Violence predicting Negative Affectivity via GMV_PC_12	97.50%	Indirect Effect of Female	NA
11957	-0.00304102210589079	-0.00646506217636811	0.000326336823388901	Interpersonal Physical Violence predicting Negative Affectivity via GMV_PC_12	97.50%	Direct Effect of Male	NA
11958	-0.00295153628855678	-0.0060345130637826	8.46043797645615e-05	Interpersonal Physical Violence predicting Negative Affectivity via GMV_PC_12	97.50%	Direct Effect of Female	NA
11959	-0.000107146766991454	-0.000301657371399836	3.01192134004293e-05	Interpersonal Physical Violence predicting Negative Affectivity via GMV_PC_12	97.50%	Indirect Effect of Age6	NA
11960	-0.00104436393970345	-0.00184385018822188	-0.00027083440154042	Interpersonal Physical Violence predicting Negative Affectivity via GMV_PC_12	97.50%	Direct Effect of Age6	*
11961	-0.000265187064829644	-0.000741890862596904	7.38135566760572e-05	Interpersonal Physical Violence predicting Negative Affectivity via GMV_PC_12	97.50%	Indirect Effect of Age10	NA
11962	-0.00186624662745815	-0.00366166118017837	-0.000107595583792347	Interpersonal Physical Violence predicting Negative Affectivity via GMV_PC_12	97.50%	Direct Effect of Age10	*
11963	-0.00034420721374874	-0.000961046376382762	9.50241153760289e-05	Interpersonal Physical Violence predicting Negative Affectivity via GMV_PC_12	97.50%	Indirect Effect of Age12	NA
11964	-0.0022771879713355	-0.00459242944211019	-1.04013637028195e-05	Interpersonal Physical Violence predicting Negative Affectivity via GMV_PC_12	97.50%	Direct Effect of Age12	*
11965	-0.000502247511586931	-0.0014004258771423	0.000137703130750771	Interpersonal Physical Violence predicting Negative Affectivity via GMV_PC_12	97.50%	Indirect Effect of Age16	NA
11966	-0.00309907065909021	-0.0064587298905526	0.000203570009931735	Interpersonal Physical Violence predicting Negative Affectivity via GMV_PC_12	97.50%	Direct Effect of Age16	NA
11967	-0.00085783818172286	-0.0023971021175214	0.00023923534852358	Interpersonal Physical Violence predicting Negative Affectivity via GMV_PC_12	97.50%	Indirect Effect of Age25	NA
11968	-0.00494830670653829	-0.0106654955259106	0.00069236693060992	Interpersonal Physical Violence predicting Negative Affectivity via GMV_PC_12	97.50%	Direct Effect of Age25	NA
11969	-0.000481114215945777	-0.00134156499671017	0.000131903062767557	Interpersonal Physical Violence predicting Negative Affectivity via GMV_PC_12	97.50%	Total Indirect Effect	NA
11970	-0.00347028195748739	-0.00653631293438261	-0.00039703519834733	Interpersonal Physical Violence predicting Negative Affectivity via GMV_PC_12	97.50%	Total Direct Effect	*
11971	2.57214425435263e-05	-7.00387783573822e-05	0.000153670968304999	Interpersonal Physical Violence predicting Negative Affectivity via GMV_PC_12	99.00%	Index of Moderated Mediation of Sex	NA
11972	-3.95100744595477e-05	-0.000125265740205286	2.22215670114488e-05	Interpersonal Physical Violence predicting Negative Affectivity via GMV_PC_12	99.00%	Index of Moderated Mediation of First Age	NA
11973	-0.000496019025366695	-0.00158454934125766	0.0002810063605611	Interpersonal Physical Violence predicting Negative Affectivity via GMV_PC_12	99.00%	Indirect Effect of Male	NA
11974	-0.000470297582823168	-0.00148813574963028	0.000265981941129027	Interpersonal Physical Violence predicting Negative Affectivity via GMV_PC_12	99.00%	Indirect Effect of Female	NA
11975	-0.00304102210589079	-0.00696186082912309	0.000802394294097029	Interpersonal Physical Violence predicting Negative Affectivity via GMV_PC_12	99.00%	Direct Effect of Male	NA
11976	-0.00295153628855678	-0.00646954180463407	0.000561836992105023	Interpersonal Physical Violence predicting Negative Affectivity via GMV_PC_12	99.00%	Direct Effect of Female	NA
11977	-0.000107146766991454	-0.000345124640360604	6.21562271247483e-05	Interpersonal Physical Violence predicting Negative Affectivity via GMV_PC_12	99.00%	Indirect Effect of Age6	NA
11978	-0.00104436393970345	-0.0019525858916902	-0.000144174425415558	Interpersonal Physical Violence predicting Negative Affectivity via GMV_PC_12	99.00%	Direct Effect of Age6	*
11979	-0.000265187064829644	-0.000846329542402078	0.000151669002507829	Interpersonal Physical Violence predicting Negative Affectivity via GMV_PC_12	99.00%	Indirect Effect of Age10	NA
11980	-0.00186624662745815	-0.00391321966895828	0.000166056646991545	Interpersonal Physical Violence predicting Negative Affectivity via GMV_PC_12	99.00%	Direct Effect of Age10	NA
11981	-0.00034420721374874	-0.00109851692759266	0.000195225384909043	Interpersonal Physical Violence predicting Negative Affectivity via GMV_PC_12	99.00%	Indirect Effect of Age12	NA
11982	-0.0022771879713355	-0.00492278684777815	0.000341564883787697	Interpersonal Physical Violence predicting Negative Affectivity via GMV_PC_12	99.00%	Direct Effect of Age12	NA
11983	-0.000502247511586931	-0.00160001960084209	0.000283442394304586	Interpersonal Physical Violence predicting Negative Affectivity via GMV_PC_12	99.00%	Indirect Effect of Age16	NA
11984	-0.00309907065909021	-0.00693420323421597	0.000685779691506987	Interpersonal Physical Violence predicting Negative Affectivity via GMV_PC_12	99.00%	Direct Effect of Age16	NA
11985	-0.00085783818172286	-0.00273967762378627	0.000482132271526403	Interpersonal Physical Violence predicting Negative Affectivity via GMV_PC_12	99.00%	Indirect Effect of Age25	NA
11986	-0.00494830670653829	-0.0114988388892096	0.00147775525940995	Interpersonal Physical Violence predicting Negative Affectivity via GMV_PC_12	99.00%	Direct Effect of Age25	NA
11987	-0.000481114215945777	-0.00153214699322163	0.000271647077392415	Interpersonal Physical Violence predicting Negative Affectivity via GMV_PC_12	99.00%	Total Indirect Effect	NA
11988	-0.00347028195748739	-0.00699258494721237	0.000108715473444559	Interpersonal Physical Violence predicting Negative Affectivity via GMV_PC_12	99.00%	Total Direct Effect	NA
11989	2.57214425435263e-05	-0.000163642982417649	0.000265681838378171	Interpersonal Physical Violence predicting Negative Affectivity via GMV_PC_12	99.99%	Index of Moderated Mediation of Sex	NA
11990	-3.95100744595477e-05	-0.000181188857718861	5.18725664873445e-05	Interpersonal Physical Violence predicting Negative Affectivity via GMV_PC_12	99.99%	Index of Moderated Mediation of First Age	NA
11991	-0.000496019025366695	-0.00229281748061732	0.000653074352004718	Interpersonal Physical Violence predicting Negative Affectivity via GMV_PC_12	99.99%	Indirect Effect of Male	NA
11992	-0.000470297582823168	-0.00209887755353401	0.000684659274011351	Interpersonal Physical Violence predicting Negative Affectivity via GMV_PC_12	99.99%	Indirect Effect of Female	NA
11993	-0.00304102210589079	-0.00880574814509394	0.00243918158615193	Interpersonal Physical Violence predicting Negative Affectivity via GMV_PC_12	99.99%	Direct Effect of Male	NA
11994	-0.00295153628855678	-0.00800816840252668	0.00219415659762894	Interpersonal Physical Violence predicting Negative Affectivity via GMV_PC_12	99.99%	Direct Effect of Female	NA
11995	-0.000107146766991454	-0.000515331239299628	0.000165700282094737	Interpersonal Physical Violence predicting Negative Affectivity via GMV_PC_12	99.99%	Indirect Effect of Age6	NA
11996	-0.00104436393970345	-0.0023440536092186	0.000287576217365096	Interpersonal Physical Violence predicting Negative Affectivity via GMV_PC_12	99.99%	Direct Effect of Age6	NA
11997	-0.000265187064829644	-0.00119642809480591	0.000387887265487936	Interpersonal Physical Violence predicting Negative Affectivity via GMV_PC_12	99.99%	Indirect Effect of Age10	NA
11998	-0.00186624662745815	-0.00480162878804331	0.000996181412246001	Interpersonal Physical Violence predicting Negative Affectivity via GMV_PC_12	99.99%	Direct Effect of Age10	NA
11999	-0.00034420721374874	-0.0015476974994231	0.000491632398462625	Interpersonal Physical Violence predicting Negative Affectivity via GMV_PC_12	99.99%	Indirect Effect of Age12	NA
12000	-0.0022771879713355	-0.00607624491882387	0.00145515192829386	Interpersonal Physical Violence predicting Negative Affectivity via GMV_PC_12	99.99%	Direct Effect of Age12	NA
12001	-0.000502247511586931	-0.00225773870565995	0.000699122664412003	Interpersonal Physical Violence predicting Negative Affectivity via GMV_PC_12	99.99%	Indirect Effect of Age16	NA
12002	-0.00309907065909021	-0.00867718484948709	0.00241080154992727	Interpersonal Physical Violence predicting Negative Affectivity via GMV_PC_12	99.99%	Direct Effect of Age16	NA
12003	-0.00085783818172286	-0.0038884384251297	0.0011659757627981	Interpersonal Physical Violence predicting Negative Affectivity via GMV_PC_12	99.99%	Indirect Effect of Age25	NA
12004	-0.00494830670653829	-0.0143612720068262	0.00456101319860245	Interpersonal Physical Violence predicting Negative Affectivity via GMV_PC_12	99.99%	Direct Effect of Age25	NA
12005	-0.000481114215945777	-0.00216082373525218	0.000671376873035051	Interpersonal Physical Violence predicting Negative Affectivity via GMV_PC_12	99.99%	Total Indirect Effect	NA
12006	-0.00347028195748739	-0.00873177191935757	0.00175733162859692	Interpersonal Physical Violence predicting Negative Affectivity via GMV_PC_12	99.99%	Total Direct Effect	NA
12007	2.57214425435263e-05	-0.000168956764685601	0.000246709477783837	Interpersonal Physical Violence predicting Negative Affectivity via GMV_PC_12	99.9999%	Index of Moderated Mediation of Sex	NA
12008	-3.95100744595477e-05	-0.000200185233088813	6.84711351370528e-05	Interpersonal Physical Violence predicting Negative Affectivity via GMV_PC_12	99.9999%	Index of Moderated Mediation of First Age	NA
12009	-0.000496019025366695	-0.00247676423753919	0.000841186230282584	Interpersonal Physical Violence predicting Negative Affectivity via GMV_PC_12	99.9999%	Indirect Effect of Male	NA
12010	-0.000470297582823168	-0.00231308599477912	0.000787267293717487	Interpersonal Physical Violence predicting Negative Affectivity via GMV_PC_12	99.9999%	Indirect Effect of Female	NA
12011	-0.00304102210589079	-0.00880776684841653	0.00344035927368742	Interpersonal Physical Violence predicting Negative Affectivity via GMV_PC_12	99.9999%	Direct Effect of Male	NA
12012	-0.00295153628855678	-0.00844378855948338	0.00310990061644988	Interpersonal Physical Violence predicting Negative Affectivity via GMV_PC_12	99.9999%	Direct Effect of Female	NA
12013	-0.000107146766991454	-0.000487315684219988	0.000161854557566731	Interpersonal Physical Violence predicting Negative Affectivity via GMV_PC_12	99.9999%	Indirect Effect of Age6	NA
12014	-0.00104436393970345	-0.0024558537891096	0.000376541389106895	Interpersonal Physical Violence predicting Negative Affectivity via GMV_PC_12	99.9999%	Direct Effect of Age6	NA
