## Supplementary 7 for "The effects of trauma on neurobiological and psychopathological phenotypes in a transdiagnostic community sample" (part 3 of 3)

	est	ci.lower	ci.upper	Model	Level	Effect	Significance
12015	-0.000265187064829644	-0.00128798282178393	0.000435739098114942	Interpersonal Physical Violence predicting Negative Affectivity via GMV_PC_12	99.9999%	Indirect Effect of Age10	NA
12016	-0.00186624662745815	-0.00503622367221475	0.00156612461699839	Interpersonal Physical Violence predicting Negative Affectivity via GMV_PC_12	99.9999%	Direct Effect of Age10	NA
12017	-0.00034420721374874	-0.0016883163905659	0.000572681368389048	Interpersonal Physical Violence predicting Negative Affectivity via GMV_PC_12	99.9999%	Indirect Effect of Age12	NA
12018	-0.0022771879713355	-0.00632686543619798	0.00218118411209086	Interpersonal Physical Violence predicting Negative Affectivity via GMV_PC_12	99.9999%	Direct Effect of Age12	NA
12019	-0.000502247511586931	-0.00248898352812985	0.000846565908937259	Interpersonal Physical Violence predicting Negative Affectivity via GMV_PC_12	99.9999%	Indirect Effect of Age16	NA
12020	-0.00309907065909021	-0.00890814896416444	0.00341206543880924	Interpersonal Physical Violence predicting Negative Affectivity via GMV_PC_12	99.9999%	Direct Effect of Age16	NA
12021	-0.00085783818172286	-0.00429048458764872	0.00146280612517073	Interpersonal Physical Violence predicting Negative Affectivity via GMV_PC_12	99.9999%	Indirect Effect of Age25	NA
12022	-0.00494830670653829	-0.014716036902089	0.00618287598996333	Interpersonal Physical Violence predicting Negative Affectivity via GMV_PC_12	99.9999%	Direct Effect of Age25	NA
12023	-0.000481114215945777	-0.00238191757368816	0.000809941813398835	Interpersonal Physical Violence predicting Negative Affectivity via GMV_PC_12	99.9999%	Total Indirect Effect	NA
12024	-0.00347028195748739	-0.00884172074107759	0.00208910941973383	Interpersonal Physical Violence predicting Negative Affectivity via GMV_PC_12	99.9999%	Total Direct Effect	NA
12025	3.05968499805879e-05	-0.000117324648321096	0.000172696079034783	Interpersonal Physical Violence predicting Negative Affectivity via GMV_PC_13	97.50%	Index of Moderated Mediation of Sex	NA
12026	-1.34305856666629e-06	-2.27821726625629e-05	2.49987469930923e-05	Interpersonal Physical Violence predicting Negative Affectivity via GMV_PC_13	97.50%	Index of Moderated Mediation of First Age	NA
12027	-2.53700411872892e-05	-0.000320424066955166	0.000316682797637453	Interpersonal Physical Violence predicting Negative Affectivity via GMV_PC_13	97.50%	Indirect Effect of Male	NA
12028	5.22680879329867e-06	-0.000215735479526392	0.000345701284325279	Interpersonal Physical Violence predicting Negative Affectivity via GMV_PC_13	97.50%	Indirect Effect of Female	NA
12029	-0.00352301048209332	-0.00678457755588087	-0.000222182422230752	Interpersonal Physical Violence predicting Negative Affectivity via GMV_PC_13	97.50%	Direct Effect of Male	*
12030	-0.00342923359165168	-0.00633124812929915	-0.000469047456302715	Interpersonal Physical Violence predicting Negative Affectivity via GMV_PC_13	97.50%	Direct Effect of Female	*
12031	5.07212705290365e-06	-4.9045099693313e-05	0.000101138751205945	Interpersonal Physical Violence predicting Negative Affectivity via GMV_PC_13	97.50%	Indirect Effect of Age6	NA
12032	-0.00116082548767837	-0.00191123705101592	-0.000396569359160884	Interpersonal Physical Violence predicting Negative Affectivity via GMV_PC_13	97.50%	Direct Effect of Age6	*
12033	-3.00107213761514e-07	-0.000132130722234032	0.000189857639831161	Interpersonal Physical Violence predicting Negative Affectivity via GMV_PC_13	97.50%	Indirect Effect of Age10	NA
12034	-0.00213613060302404	-0.00382001088413508	-0.000410342218676448	Interpersonal Physical Violence predicting Negative Affectivity via GMV_PC_13	97.50%	Direct Effect of Age10	*
12035	-2.9862243470941e-06	-0.00017658495867915	0.00023589279538978	Interpersonal Physical Violence predicting Negative Affectivity via GMV_PC_13	97.50%	Indirect Effect of Age12	NA
12036	-0.00262378316069687	-0.00480483385693936	-0.000404095974381724	Interpersonal Physical Violence predicting Negative Affectivity via GMV_PC_13	97.50%	Direct Effect of Age12	*
12037	-8.35845861375927e-06	-0.000266435604043809	0.000332880900270073	Interpersonal Physical Violence predicting Negative Affectivity via GMV_PC_13	97.50%	Indirect Effect of Age16	NA
12038	-0.00359908827604253	-0.00676009173793304	-0.000383633512419016	Interpersonal Physical Violence predicting Negative Affectivity via GMV_PC_13	97.50%	Direct Effect of Age16	*
12039	-2.04459857137559e-05	-0.000470280764881459	0.000556816757438584	Interpersonal Physical Violence predicting Negative Affectivity via GMV_PC_13	97.50%	Indirect Effect of Age25	NA
12040	-0.00579352478557027	-0.0112157679178022	-0.000299622919588881	Interpersonal Physical Violence predicting Negative Affectivity via GMV_PC_13	97.50%	Direct Effect of Age25	*
12041	-7.64007845019358e-06	-0.000254258319537587	0.000320398566546749	Interpersonal Physical Violence predicting Negative Affectivity via GMV_PC_13	97.50%	Total Indirect Effect	NA
12042	-0.00347630964720813	-0.00658803292169293	-0.000317031841405876	Interpersonal Physical Violence predicting Negative Affectivity via GMV_PC_13	97.50%	Total Direct Effect	*
12043	3.05968499805879e-05	-0.000144015476597604	0.000203054291923389	Interpersonal Physical Violence predicting Negative Affectivity via GMV_PC_13	99.00%	Index of Moderated Mediation of Sex	NA
12044	-1.34305856666629e-06	-2.94072755382421e-05	3.12207300270348e-05	Interpersonal Physical Violence predicting Negative Affectivity via GMV_PC_13	99.00%	Index of Moderated Mediation of First Age	NA
12045	-2.53700411872892e-05	-0.000413011975385174	0.000385517107048163	Interpersonal Physical Violence predicting Negative Affectivity via GMV_PC_13	99.00%	Indirect Effect of Male	NA
12046	5.22680879329867e-06	-0.000278990469517018	0.000413832459032472	Interpersonal Physical Violence predicting Negative Affectivity via GMV_PC_13	99.00%	Indirect Effect of Female	NA
12047	-0.00352301048209332	-0.00723811067306529	0.000161147201025908	Interpersonal Physical Violence predicting Negative Affectivity via GMV_PC_13	99.00%	Direct Effect of Male	NA
12048	-0.00342923359165168	-0.00682181591547417	-0.000110849212360086	Interpersonal Physical Violence predicting Negative Affectivity via GMV_PC_13	99.00%	Direct Effect of Female	*
12049	5.07212705290365e-06	-6.48427272979097e-05	0.000123742282861338	Interpersonal Physical Violence predicting Negative Affectivity via GMV_PC_13	99.00%	Indirect Effect of Age6	NA
12050	-0.00116082548767837	-0.00202879846300961	-0.000317334958610405	Interpersonal Physical Violence predicting Negative Affectivity via GMV_PC_13	99.00%	Direct Effect of Age6	*
12051	-3.00107213761514e-07	-0.00017024052629032	0.000236064137006988	Interpersonal Physical Violence predicting Negative Affectivity via GMV_PC_13	99.00%	Indirect Effect of Age10	NA
12052	-0.00213613060302404	-0.00409712522316482	-0.000228092665355425	Interpersonal Physical Violence predicting Negative Affectivity via GMV_PC_13	99.00%	Direct Effect of Age10	*
12053	-2.9862243470941e-06	-0.000226087617016898	0.000291850967404605	Interpersonal Physical Violence predicting Negative Affectivity via GMV_PC_13	99.00%	Indirect Effect of Age12	NA
12054	-0.00262378316069687	-0.00514674536674356	-0.000163927923993926	Interpersonal Physical Violence predicting Negative Affectivity via GMV_PC_13	99.00%	Direct Effect of Age12	*
12055	-8.35845861375927e-06	-0.000344190459669019	0.000406004285606004	Interpersonal Physical Violence predicting Negative Affectivity via GMV_PC_13	99.00%	Indirect Effect of Age16	NA
12056	-0.00359908827604253	-0.00724892381107906	-9.08762319045394e-06	Interpersonal Physical Violence predicting Negative Affectivity via GMV_PC_13	99.00%	Direct Effect of Age16	*
12057	-2.04459857137559e-05	-0.000610719042815627	0.000685058048921627	Interpersonal Physical Violence predicting Negative Affectivity via GMV_PC_13	99.00%	Indirect Effect of Age25	NA
12058	-0.00579352478557027	-0.0120010915508513	0.000370286809292589	Interpersonal Physical Violence predicting Negative Affectivity via GMV_PC_13	99.00%	Direct Effect of Age25	NA
12059	-7.64007845019358e-06	-0.000327931931135761	0.000390734218184497	Interpersonal Physical Violence predicting Negative Affectivity via GMV_PC_13	99.00%	Total Indirect Effect	NA
12060	-0.00347630964720813	-0.00705283758611534	7.3167330843307e-05	Interpersonal Physical Violence predicting Negative Affectivity via GMV_PC_13	99.00%	Total Direct Effect	NA
12061	3.05968499805879e-05	-0.000292087551537157	0.000276824259029068	Interpersonal Physical Violence predicting Negative Affectivity via GMV_PC_13	99.99%	Index of Moderated Mediation of Sex	NA
12062	-1.34305856666629e-06	-5.20849474032735e-05	6.49734990081233e-05	Interpersonal Physical Violence predicting Negative Affectivity via GMV_PC_13	99.99%	Index of Moderated Mediation of First Age	NA
12063	-2.53700411872892e-05	-0.000724898312191576	0.000818332476815784	Interpersonal Physical Violence predicting Negative Affectivity via GMV_PC_13	99.99%	Indirect Effect of Male	NA
12064	5.22680879329867e-06	-0.000525523131921085	0.000812996536923561	Interpersonal Physical Violence predicting Negative Affectivity via GMV_PC_13	99.99%	Indirect Effect of Female	NA
12065	-0.00352301048209332	-0.00867617094428879	0.00274111051023955	Interpersonal Physical Violence predicting Negative Affectivity via GMV_PC_13	99.99%	Direct Effect of Male	NA
12066	-0.00342923359165168	-0.00845028306726147	0.00211714051271054	Interpersonal Physical Violence predicting Negative Affectivity via GMV_PC_13	99.99%	Direct Effect of Female	NA
12067	5.07212705290365e-06	-0.000136804899114333	0.00023392392294499	Interpersonal Physical Violence predicting Negative Affectivity via GMV_PC_13	99.99%	Indirect Effect of Age6	NA
12068	-0.00116082548767837	-0.00241552086829807	0.000251946616513364	Interpersonal Physical Violence predicting Negative Affectivity via GMV_PC_13	99.99%	Direct Effect of Age6	NA
12069	-3.00107213761514e-07	-0.000335740529405291	0.000446946481376061	Interpersonal Physical Violence predicting Negative Affectivity via GMV_PC_13	99.99%	Indirect Effect of Age10	NA
12070	-0.00213613060302404	-0.00491258640346224	0.00112120681044247	Interpersonal Physical Violence predicting Negative Affectivity via GMV_PC_13	99.99%	Direct Effect of Age10	NA
12071	-2.9862243470941e-06	-0.000435208344550769	0.00060060488749751	Interpersonal Physical Violence predicting Negative Affectivity via GMV_PC_13	99.99%	Indirect Effect of Age12	NA
12072	-0.00262378316069687	-0.00620766855735851	0.00159818544590157	Interpersonal Physical Violence predicting Negative Affectivity via GMV_PC_13	99.99%	Direct Effect of Age12	NA
12073	-8.35845861375927e-06	-0.000634143974841727	0.000843464770978438	Interpersonal Physical Violence predicting Negative Affectivity via GMV_PC_13	99.99%	Indirect Effect of Age16	NA
12074	-0.00359908827604253	-0.00886771591022125	0.00255214271681978	Interpersonal Physical Violence predicting Negative Affectivity via GMV_PC_13	99.99%	Direct Effect of Age16	NA
12075	-2.04459857137559e-05	-0.00109076998874223	0.00138989950881052	Interpersonal Physical Violence predicting Negative Affectivity via GMV_PC_13	99.99%	Indirect Effect of Age25	NA
12076	-0.00579352478557027	-0.0147101312740698	0.0046447305066503	Interpersonal Physical Violence predicting Negative Affectivity via GMV_PC_13	99.99%	Direct Effect of Age25	NA
12077	-7.64007845019358e-06	-0.00060754211730282	0.000810989321443197	Interpersonal Physical Violence predicting Negative Affectivity via GMV_PC_13	99.99%	Total Indirect Effect	NA
12078	-0.00347630964720813	-0.00876232625067624	0.00239292738151703	Interpersonal Physical Violence predicting Negative Affectivity via GMV_PC_13	99.99%	Total Direct Effect	NA
12079	3.05968499805879e-05	-0.000272483719306761	0.000323378298781683	Interpersonal Physical Violence predicting Negative Affectivity via GMV_PC_13	99.9999%	Index of Moderated Mediation of Sex	NA
12080	-1.34305856666629e-06	-5.74184196270016e-05	7.3817127714553e-05	Interpersonal Physical Violence predicting Negative Affectivity via GMV_PC_13	99.9999%	Index of Moderated Mediation of First Age	NA
12081	-2.53700411872892e-05	-0.000823624861408023	0.000901334231912088	Interpersonal Physical Violence predicting Negative Affectivity via GMV_PC_13	99.9999%	Indirect Effect of Male	NA
12082	5.22680879329867e-06	-0.000630203105928609	0.0010366387550772	Interpersonal Physical Violence predicting Negative Affectivity via GMV_PC_13	99.9999%	Indirect Effect of Female	NA
12083	-0.00352301048209332	-0.0115733538737851	0.00326808493870235	Interpersonal Physical Violence predicting Negative Affectivity via GMV_PC_13	99.9999%	Direct Effect of Male	NA
12084	-0.00342923359165168	-0.0101544472544082	0.00236825477900493	Interpersonal Physical Violence predicting Negative Affectivity via GMV_PC_13	99.9999%	Direct Effect of Female	NA
12085	5.07212705290365e-06	-0.00016520730978779	0.000260712714322257	Interpersonal Physical Violence predicting Negative Affectivity via GMV_PC_13	99.9999%	Indirect Effect of Age6	NA
12086	-0.00116082548767837	-0.00299950271722243	0.00033311896029669	Interpersonal Physical Violence predicting Negative Affectivity via GMV_PC_13	99.9999%	Direct Effect of Age6	NA
12087	-3.00107213761514e-07	-0.000393404385799761	0.000555957562725291	Interpersonal Physical Violence predicting Negative Affectivity via GMV_PC_13	99.9999%	Indirect Effect of Age10	NA
12088	-0.00213613060302404	-0.00627470305072428	0.00133608362851673	Interpersonal Physical Violence predicting Negative Affectivity via GMV_PC_13	99.9999%	Direct Effect of Age10	NA
12089	-2.9862243470941e-06	-0.000507511595278193	0.000703579986926807	Interpersonal Physical Violence predicting Negative Affectivity via GMV_PC_13	99.9999%	Indirect Effect of Age12	NA
12090	-0.00262378316069687	-0.00791288840446406	0.00185229462083313	Interpersonal Physical Violence predicting Negative Affectivity via GMV_PC_13	99.9999%	Direct Effect of Age12	NA
12091	-8.35845861375927e-06	-0.000735726014235059	0.000998824835329842	Interpersonal Physical Violence predicting Negative Affectivity via GMV_PC_13	99.9999%	Indirect Effect of Age16	NA
12092	-0.00359908827604253	-0.0111892591119436	0.00288471660546592	Interpersonal Physical Violence predicting Negative Affectivity via GMV_PC_13	99.9999%	Direct Effect of Age16	NA
12093	-2.04459857137559e-05	-0.00124920845688801	0.00166312574423667	Interpersonal Physical Violence predicting Negative Affectivity via GMV_PC_13	99.9999%	Indirect Effect of Age25	NA
12094	-0.00579352478557027	-0.0185610932037727	0.0052076660708897	Interpersonal Physical Violence predicting Negative Affectivity via GMV_PC_13	99.9999%	Direct Effect of Age25	NA
12095	-7.64007845019358e-06	-0.000705208969839664	0.000959344419555017	Interpersonal Physical Violence predicting Negative Affectivity via GMV_PC_13	99.9999%	Total Indirect Effect	NA
12096	-0.00347630964720813	-0.0114505598456443	0.00290501403905826	Interpersonal Physical Violence predicting Negative Affectivity via GMV_PC_13	99.9999%	Total Direct Effect	NA
12097	5.4448756009449e-07	-0.000155092250558952	0.00013504134004943	Interpersonal Physical Violence predicting Negative Affectivity via GMV_PC_14	97.50%	Index of Moderated Mediation of Sex	NA
12098	-1.14376288176566e-07	-3.37255516071248e-05	3.99535159376566e-05	Interpersonal Physical Violence predicting Negative Affectivity via GMV_PC_14	97.50%	Index of Moderated Mediation of First Age	NA
12099	-1.99036636392648e-06	-0.000534726127287093	0.000630346657165443	Interpersonal Physical Violence predicting Negative Affectivity via GMV_PC_14	97.50%	Indirect Effect of Male	NA
12100	-1.44587880383199e-06	-0.000418050197566219	0.000497461624406482	Interpersonal Physical Violence predicting Negative Affectivity via GMV_PC_14	97.50%	Indirect Effect of Female	NA
12101	-0.00354499199877061	-0.00686925357826147	-0.000276895790776449	Interpersonal Physical Violence predicting Negative Affectivity via GMV_PC_14	97.50%	Direct Effect of Male	*
12102	-0.00341951305733301	-0.00636374199962513	-0.000474383114892712	Interpersonal Physical Violence predicting Negative Affectivity via GMV_PC_14	97.50%	Direct Effect of Female	*
12103	-5.9226718214259e-07	-0.000155026990139143	0.000174700186196899	Interpersonal Physical Violence predicting Negative Affectivity via GMV_PC_14	97.50%	Indirect Effect of Age6	NA
12104	-0.00115517791875563	-0.00193231581350757	-0.000394437702713538	Interpersonal Physical Violence predicting Negative Affectivity via GMV_PC_14	97.50%	Direct Effect of Age6	*
12105	-1.04977233484886e-06	-0.000283273408246071	0.000332092306706615	Interpersonal Physical Violence predicting Negative Affectivity via GMV_PC_14	97.50%	Indirect Effect of Age10	NA
12106	-0.00213439579820814	-0.00386607706321886	-0.000433175089353951	Interpersonal Physical Violence predicting Negative Affectivity via GMV_PC_14	97.50%	Direct Effect of Age10	*
12107	-1.27852491120199e-06	-0.000352652718551374	0.000412123503026443	Interpersonal Physical Violence predicting Negative Affectivity via GMV_PC_14	97.50%	Indirect Effect of Age12	NA
12108	-0.0026240047379344	-0.00484860398790183	-0.000419805201035702	Interpersonal Physical Violence predicting Negative Affectivity via GMV_PC_14	97.50%	Direct Effect of Age12	*
12109	-1.73603006390825e-06	-0.000487497399930618	0.000572944375587016	Interpersonal Physical Violence predicting Negative Affectivity via GMV_PC_14	97.50%	Indirect Effect of Age16	NA
12110	-0.00360322261738692	-0.00681624599165019	-0.0004209531842856	Interpersonal Physical Violence predicting Negative Affectivity via GMV_PC_14	97.50%	Direct Effect of Age16	*
12111	-2.76541665749735e-06	-0.000793347075816138	0.000929791488864154	Interpersonal Physical Violence predicting Negative Affectivity via GMV_PC_14	97.50%	Indirect Effect of Age25	NA
12112	-0.00580646284615508	-0.0112681951883403	-0.000376814963661785	Interpersonal Physical Violence predicting Negative Affectivity via GMV_PC_14	97.50%	Direct Effect of Age25	*
12113	-1.67485204930218e-06	-0.000469322684781355	0.000551197305304529	Interpersonal Physical Violence predicting Negative Affectivity via GMV_PC_14	97.50%	Total Indirect Effect	NA
12114	-0.00347395554369548	-0.00651599365897767	-0.000411774777349004	Interpersonal Physical Violence predicting Negative Affectivity via GMV_PC_14	97.50%	Total Direct Effect	*
12115	5.4448756009449e-07	-0.000188942767543906	0.000161892540354286	Interpersonal Physical Violence predicting Negative Affectivity via GMV_PC_14	99.00%	Index of Moderated Mediation of Sex	NA
12116	-1.14376288176566e-07	-4.08213314476245e-05	4.94423351155143e-05	Interpersonal Physical Violence predicting Negative Affectivity via GMV_PC_14	99.00%	Index of Moderated Mediation of First Age	NA
12117	-1.99036636392648e-06	-0.000649805925808045	0.000782978480187048	Interpersonal Physical Violence predicting Negative Affectivity via GMV_PC_14	99.00%	Indirect Effect of Male	NA
12118	-1.44587880383199e-06	-0.000507881787065731	0.000607134052088694	Interpersonal Physical Violence predicting Negative Affectivity via GMV_PC_14	99.00%	Indirect Effect of Female	NA
12119	-0.00354499199877061	-0.0073047584860731	0.000312248726847782	Interpersonal Physical Violence predicting Negative Affectivity via GMV_PC_14	99.00%	Direct Effect of Male	NA
12120	-0.00341951305733301	-0.00681477213428457	2.21158703179672e-05	Interpersonal Physical Violence predicting Negative Affectivity via GMV_PC_14	99.00%	Direct Effect of Female	NA
12121	-5.9226718214259e-07	-0.000184639639707138	0.000214309350450535	Interpersonal Physical Violence predicting Negative Affectivity via GMV_PC_14	99.00%	Indirect Effect of Age6	NA
12122	-0.00115517791875563	-0.00202980675184458	-0.000269764496578038	Interpersonal Physical Violence predicting Negative Affectivity via GMV_PC_14	99.00%	Direct Effect of Age6	*
12123	-1.04977233484886e-06	-0.000342850719737536	0.000410190737937961	Interpersonal Physical Violence predicting Negative Affectivity via GMV_PC_14	99.00%	Indirect Effect of Age10	NA
12124	-0.00213439579820814	-0.0041180539087206	-0.000126307095641211	Interpersonal Physical Violence predicting Negative Affectivity via GMV_PC_14	99.00%	Direct Effect of Age10	*
12125	-1.27852491120199e-06	-0.000425800768087604	0.000509603857326294	Interpersonal Physical Violence predicting Negative Affectivity via GMV_PC_14	99.00%	Indirect Effect of Age12	NA
12126	-0.0026240047379344	-0.00517290713044978	-2.95104925063172e-05	Interpersonal Physical Violence predicting Negative Affectivity via GMV_PC_14	99.00%	Direct Effect of Age12	*
12127	-1.73603006390825e-06	-0.000586495498981051	0.0007062764754349	Interpersonal Physical Violence predicting Negative Affectivity via GMV_PC_14	99.00%	Indirect Effect of Age16	NA
12128	-0.00360322261738692	-0.00728268120624398	0.000151790775768222	Interpersonal Physical Violence predicting Negative Affectivity via GMV_PC_14	99.00%	Direct Effect of Age16	NA
12129	-2.76541665749735e-06	-0.000956241283131757	0.00114993621365653	Interpersonal Physical Violence predicting Negative Affectivity via GMV_PC_14	99.00%	Indirect Effect of Age25	NA
12130	-0.00580646284615508	-0.0120759932643927	0.000578381665700326	Interpersonal Physical Violence predicting Negative Affectivity via GMV_PC_14	99.00%	Direct Effect of Age25	NA
12131	-1.67485204930218e-06	-0.000563541683408546	0.000680184683558712	Interpersonal Physical Violence predicting Negative Affectivity via GMV_PC_14	99.00%	Total Indirect Effect	NA
12132	-0.00347395554369548	-0.00701998472360216	8.07843961725897e-05	Interpersonal Physical Violence predicting Negative Affectivity via GMV_PC_14	99.00%	Total Direct Effect	NA
12133	5.4448756009449e-07	-0.000309332581181881	0.000296578365895735	Interpersonal Physical Violence predicting Negative Affectivity via GMV_PC_14	99.99%	Index of Moderated Mediation of Sex	NA
12134	-1.14376288176566e-07	-8.05586188311312e-05	0.0001025670754529	Interpersonal Physical Violence predicting Negative Affectivity via GMV_PC_14	99.99%	Index of Moderated Mediation of First Age	NA
12135	-1.99036636392648e-06	-0.00116384994351858	0.00150746994556343	Interpersonal Physical Violence predicting Negative Affectivity via GMV_PC_14	99.99%	Indirect Effect of Male	NA
12136	-1.44587880383199e-06	-0.00097103205959089	0.00125302673348211	Interpersonal Physical Violence predicting Negative Affectivity via GMV_PC_14	99.99%	Indirect Effect of Female	NA
12137	-0.00354499199877061	-0.00951233393518949	0.00189641084681768	Interpersonal Physical Violence predicting Negative Affectivity via GMV_PC_14	99.99%	Direct Effect of Male	NA
12138	-0.00341951305733301	-0.00846391443135823	0.00186734532890382	Interpersonal Physical Violence predicting Negative Affectivity via GMV_PC_14	99.99%	Direct Effect of Female	NA
12139	-5.9226718214259e-07	-0.000308408778340844	0.000375050866157047	Interpersonal Physical Violence predicting Negative Affectivity via GMV_PC_14	99.99%	Indirect Effect of Age6	NA
12140	-0.00115517791875563	-0.00245382910742286	0.000122357148165621	Interpersonal Physical Violence predicting Negative Affectivity via GMV_PC_14	99.99%	Direct Effect of Age6	NA
12141	-1.04977233484886e-06	-0.000611855506817423	0.000794060330992579	Interpersonal Physical Violence predicting Negative Affectivity via GMV_PC_14	99.99%	Indirect Effect of Age10	NA
12142	-0.00213439579820814	-0.00515235399282109	0.00079171339282505	Interpersonal Physical Violence predicting Negative Affectivity via GMV_PC_14	99.99%	Direct Effect of Age10	NA
12143	-1.27852491120199e-06	-0.000772972744479685	0.00100459465855508	Interpersonal Physical Violence predicting Negative Affectivity via GMV_PC_14	99.99%	Indirect Effect of Age12	NA
12144	-0.0026240047379344	-0.00647069352671055	0.00116776155124422	Interpersonal Physical Violence predicting Negative Affectivity via GMV_PC_14	99.99%	Direct Effect of Age12	NA
12145	-1.73603006390825e-06	-0.00109520721980421	0.00142282578135877	Interpersonal Physical Violence predicting Negative Affectivity via GMV_PC_14	99.99%	Indirect Effect of Age16	NA
12146	-0.00360322261738692	-0.00915120834134042	0.00191985786808256	Interpersonal Physical Violence predicting Negative Affectivity via GMV_PC_14	99.99%	Direct Effect of Age16	NA
12147	-2.76541665749735e-06	-0.00182023478928439	0.00234592946043487	Interpersonal Physical Violence predicting Negative Affectivity via GMV_PC_14	99.99%	Indirect Effect of Age25	NA
12148	-0.00580646284615508	-0.0154030674072378	0.00361207458096882	Interpersonal Physical Violence predicting Negative Affectivity via GMV_PC_14	99.99%	Direct Effect of Age25	NA
12149	-1.67485204930218e-06	-0.00105211772601081	0.00136796432239559	Interpersonal Physical Violence predicting Negative Affectivity via GMV_PC_14	99.99%	Total Indirect Effect	NA
12150	-0.00347395554369548	-0.0088110907198191	0.00181225855443863	Interpersonal Physical Violence predicting Negative Affectivity via GMV_PC_14	99.99%	Total Direct Effect	NA
12151	5.4448756009449e-07	-0.000322529464007751	0.000340663813973651	Interpersonal Physical Violence predicting Negative Affectivity via GMV_PC_14	99.9999%	Index of Moderated Mediation of Sex	NA
12152	-1.14376288176566e-07	-7.54219402015931e-05	9.81380892094883e-05	Interpersonal Physical Violence predicting Negative Affectivity via GMV_PC_14	99.9999%	Index of Moderated Mediation of First Age	NA
12153	-1.99036636392648e-06	-0.00113600477482792	0.00143428203267832	Interpersonal Physical Violence predicting Negative Affectivity via GMV_PC_14	99.9999%	Indirect Effect of Male	NA
12154	-1.44587880383199e-06	-0.000919919606661774	0.00119140198520277	Interpersonal Physical Violence predicting Negative Affectivity via GMV_PC_14	99.9999%	Indirect Effect of Female	NA
12155	-0.00354499199877061	-0.00934269980362397	0.00204155305734412	Interpersonal Physical Violence predicting Negative Affectivity via GMV_PC_14	99.9999%	Direct Effect of Male	NA
12156	-0.00341951305733301	-0.00882948544141602	0.00151403798504511	Interpersonal Physical Violence predicting Negative Affectivity via GMV_PC_14	99.9999%	Direct Effect of Female	NA
12157	-5.9226718214259e-07	-0.000314725438893847	0.000364792143862083	Interpersonal Physical Violence predicting Negative Affectivity via GMV_PC_14	99.9999%	Indirect Effect of Age6	NA
12158	-0.00115517791875563	-0.002508234255696	0.00027163954705171	Interpersonal Physical Violence predicting Negative Affectivity via GMV_PC_14	99.9999%	Direct Effect of Age6	NA
12159	-1.04977233484886e-06	-0.000598729753630134	0.000757204214377775	Interpersonal Physical Violence predicting Negative Affectivity via GMV_PC_14	99.9999%	Indirect Effect of Age10	NA
12160	-0.00213439579820814	-0.00517814980871798	0.000885920794363685	Interpersonal Physical Violence predicting Negative Affectivity via GMV_PC_14	99.9999%	Direct Effect of Age10	NA
12161	-1.27852491120199e-06	-0.000749526217905862	0.000953480392796752	Interpersonal Physical Violence predicting Negative Affectivity via GMV_PC_14	99.9999%	Indirect Effect of Age12	NA
12162	-0.0026240047379344	-0.00658640232213705	0.00119306141801967	Interpersonal Physical Violence predicting Negative Affectivity via GMV_PC_14	99.9999%	Direct Effect of Age12	NA
12163	-1.73603006390825e-06	-0.00105111914645732	0.0013460327496347	Interpersonal Physical Violence predicting Negative Affectivity via GMV_PC_14	99.9999%	Indirect Effect of Age16	NA
12164	-0.00360322261738692	-0.00940290734897517	0.00180734266533165	Interpersonal Physical Violence predicting Negative Affectivity via GMV_PC_14	99.9999%	Direct Effect of Age16	NA
12165	-2.76541665749735e-06	-0.00172970323569809	0.0022292755525201	Interpersonal Physical Violence predicting Negative Affectivity via GMV_PC_14	99.9999%	Indirect Effect of Age25	NA
12166	-0.00580646284615508	-0.0157400436593609	0.00319082347706709	Interpersonal Physical Violence predicting Negative Affectivity via GMV_PC_14	99.9999%	Direct Effect of Age25	NA
12167	-1.67485204930218e-06	-0.00101078985949986	0.00129354028331335	Interpersonal Physical Violence predicting Negative Affectivity via GMV_PC_14	99.9999%	Total Indirect Effect	NA
12168	-0.00347395554369548	-0.00901054187818856	0.00150659298690726	Interpersonal Physical Violence predicting Negative Affectivity via GMV_PC_14	99.9999%	Total Direct Effect	NA
12241	-0.00020391769675663	-0.000519209860626517	7.8499457309012e-05	Interpersonal Physical Violence predicting Negative Affectivity via GMV_PC_16	97.50%	Index of Moderated Mediation of Sex	NA
12242	6.51725773866177e-05	-2.49522557269993e-05	0.000162308263660365	Interpersonal Physical Violence predicting Negative Affectivity via GMV_PC_16	97.50%	Index of Moderated Mediation of First Age	NA
12243	0.000859107107649796	-0.000332789129032974	0.00214240943639782	Interpersonal Physical Violence predicting Negative Affectivity via GMV_PC_16	97.50%	Indirect Effect of Male	NA
12244	0.000655189410893166	-0.000251434910993685	0.00165577127777114	Interpersonal Physical Violence predicting Negative Affectivity via GMV_PC_16	97.50%	Indirect Effect of Female	NA
12245	-0.004389569725363	-0.00786936977459024	-0.000949546151586353	Interpersonal Physical Violence predicting Negative Affectivity via GMV_PC_16	97.50%	Direct Effect of Male	*
12246	-0.00407624696009139	-0.00717251746376851	-0.00101610331314152	Interpersonal Physical Violence predicting Negative Affectivity via GMV_PC_16	97.50%	Direct Effect of Female	*
12247	0.000124076856225772	-4.71823661323946e-05	0.000334176092328952	Interpersonal Physical Violence predicting Negative Affectivity via GMV_PC_16	97.50%	Indirect Effect of Age6	NA
12248	-0.00127332893653719	-0.00202530328751652	-0.000516940076510415	Interpersonal Physical Violence predicting Negative Affectivity via GMV_PC_16	97.50%	Direct Effect of Age6	*
12249	0.000384767165772243	-0.000146840783329298	0.000976789325216468	Interpersonal Physical Violence predicting Negative Affectivity via GMV_PC_16	97.50%	Indirect Effect of Age10	NA
12250	-0.00251353750757135	-0.00428791666583874	-0.000730564771027211	Interpersonal Physical Violence predicting Negative Affectivity via GMV_PC_16	97.50%	Direct Effect of Age10	*
12251	0.000515112320545478	-0.000198457293492701	0.00129782106137674	Interpersonal Physical Violence predicting Negative Affectivity via GMV_PC_16	97.50%	Indirect Effect of Age12	NA
12252	-0.00313364179308843	-0.0054411367775133	-0.000834493301669904	Interpersonal Physical Violence predicting Negative Affectivity via GMV_PC_16	97.50%	Direct Effect of Age12	*
12253	0.000775802630091949	-0.000298177968606438	0.00194463920070296	Interpersonal Physical Violence predicting Negative Affectivity via GMV_PC_16	97.50%	Indirect Effect of Age16	NA
12254	-0.00437385036412258	-0.00776754359030813	-0.00102627252510859	Interpersonal Physical Violence predicting Negative Affectivity via GMV_PC_16	97.50%	Direct Effect of Age16	*
12255	0.00136235582657151	-0.000521236923799189	0.00340771558731579	Interpersonal Physical Violence predicting Negative Affectivity via GMV_PC_16	97.50%	Indirect Effect of Age25	NA
12256	-0.00716431964894943	-0.0129752592513352	-0.00144616828992385	Interpersonal Physical Violence predicting Negative Affectivity via GMV_PC_16	97.50%	Direct Effect of Age25	*
12257	0.000740942879396782	-0.000284924477167495	0.00185792059730468	Interpersonal Physical Violence predicting Negative Affectivity via GMV_PC_16	97.50%	Total Indirect Effect	NA
12258	-0.00346706564092472	-0.00657072115966805	-0.000381961014068593	Interpersonal Physical Violence predicting Negative Affectivity via GMV_PC_16	97.50%	Total Direct Effect	*
12259	-0.00020391769675663	-0.000569256012493112	0.000122083763619922	Interpersonal Physical Violence predicting Negative Affectivity via GMV_PC_16	99.00%	Index of Moderated Mediation of Sex	NA
12260	6.51725773866177e-05	-3.83220599656826e-05	0.000178110032360478	Interpersonal Physical Violence predicting Negative Affectivity via GMV_PC_16	99.00%	Index of Moderated Mediation of First Age	NA
12261	0.000859107107649796	-0.000508928066479253	0.00234734764951077	Interpersonal Physical Violence predicting Negative Affectivity via GMV_PC_16	99.00%	Indirect Effect of Male	NA
12262	0.000655189410893166	-0.000390615396665422	0.00180461611477128	Interpersonal Physical Violence predicting Negative Affectivity via GMV_PC_16	99.00%	Indirect Effect of Female	NA
12263	-0.004389569725363	-0.00828759001657066	-0.000381323271024123	Interpersonal Physical Violence predicting Negative Affectivity via GMV_PC_16	99.00%	Direct Effect of Male	*
12264	-0.00407624696009139	-0.00753627684085935	-0.000477308983732467	Interpersonal Physical Violence predicting Negative Affectivity via GMV_PC_16	99.00%	Direct Effect of Female	*
12265	0.000124076856225772	-7.5371362943229e-05	0.000367310219236023	Interpersonal Physical Violence predicting Negative Affectivity via GMV_PC_16	99.00%	Indirect Effect of Age6	NA
12266	-0.00127332893653719	-0.00213382678964015	-0.000386798973363192	Interpersonal Physical Violence predicting Negative Affectivity via GMV_PC_16	99.00%	Direct Effect of Age6	*
12267	0.000384767165772243	-0.000230166481608238	0.00106426079410142	Interpersonal Physical Violence predicting Negative Affectivity via GMV_PC_16	99.00%	Indirect Effect of Age10	NA
12268	-0.00251353750757135	-0.00453033408513027	-0.000438816358663621	Interpersonal Physical Violence predicting Negative Affectivity via GMV_PC_16	99.00%	Direct Effect of Age10	*
12269	0.000515112320545478	-0.000306659566861717	0.00141541054396422	Interpersonal Physical Violence predicting Negative Affectivity via GMV_PC_16	99.00%	Indirect Effect of Age12	NA
12270	-0.00313364179308843	-0.00574183830478061	-0.000450183097519663	Interpersonal Physical Violence predicting Negative Affectivity via GMV_PC_16	99.00%	Direct Effect of Age12	*
12271	0.000775802630091949	-0.000458830720062733	0.00212786817178112	Interpersonal Physical Violence predicting Negative Affectivity via GMV_PC_16	99.00%	Indirect Effect of Age16	NA
12272	-0.00437385036412258	-0.00818724331466083	-0.000456127877950025	Interpersonal Physical Violence predicting Negative Affectivity via GMV_PC_16	99.00%	Direct Effect of Age16	*
12273	0.00136235582657151	-0.000798826231597257	0.00371807951629465	Interpersonal Physical Violence predicting Negative Affectivity via GMV_PC_16	99.00%	Indirect Effect of Age25	NA
12274	-0.00716431964894943	-0.0136735400767051	-0.00044903938984595	Interpersonal Physical Violence predicting Negative Affectivity via GMV_PC_16	99.00%	Direct Effect of Age25	*
12275	0.000740942879396782	-0.000438219780654209	0.0020333548429199	Interpersonal Physical Violence predicting Negative Affectivity via GMV_PC_16	99.00%	Total Indirect Effect	NA
12276	-0.00346706564092472	-0.00701012972533118	8.03750873454931e-05	Interpersonal Physical Violence predicting Negative Affectivity via GMV_PC_16	99.00%	Total Direct Effect	NA
12277	-0.00020391769675663	-0.000716245704483939	0.00025602170523134	Interpersonal Physical Violence predicting Negative Affectivity via GMV_PC_16	99.99%	Index of Moderated Mediation of Sex	NA
12278	6.51725773866177e-05	-9.86685328542193e-05	0.000239947919918906	Interpersonal Physical Violence predicting Negative Affectivity via GMV_PC_16	99.99%	Index of Moderated Mediation of First Age	NA
12279	0.000859107107649796	-0.0012719655097449	0.00312588039091041	Interpersonal Physical Violence predicting Negative Affectivity via GMV_PC_16	99.99%	Indirect Effect of Male	NA
12280	0.000655189410893166	-0.00101594380451346	0.00249610796351336	Interpersonal Physical Violence predicting Negative Affectivity via GMV_PC_16	99.99%	Indirect Effect of Female	NA
12281	-0.004389569725363	-0.00986488857082143	0.00134825268432045	Interpersonal Physical Violence predicting Negative Affectivity via GMV_PC_16	99.99%	Direct Effect of Male	NA
12282	-0.00407624696009139	-0.00919520598803949	0.0011283860175701	Interpersonal Physical Violence predicting Negative Affectivity via GMV_PC_16	99.99%	Direct Effect of Female	NA
12283	0.000124076856225772	-0.000189699424798798	0.000503636209292239	Interpersonal Physical Violence predicting Negative Affectivity via GMV_PC_16	99.99%	Indirect Effect of Age6	NA
12284	-0.00127332893653719	-0.00250589663242677	-1.19622076566961e-05	Interpersonal Physical Violence predicting Negative Affectivity via GMV_PC_16	99.99%	Direct Effect of Age6	*
12285	0.000384767165772243	-0.000584373556215675	0.00141413123558415	Interpersonal Physical Violence predicting Negative Affectivity via GMV_PC_16	99.99%	Indirect Effect of Age10	NA
12286	-0.00251353750757135	-0.00538928585247261	0.000480581125544493	Interpersonal Physical Violence predicting Negative Affectivity via GMV_PC_16	99.99%	Direct Effect of Age10	NA
12287	0.000515112320545478	-0.000781710621924114	0.00190670559923619	Interpersonal Physical Violence predicting Negative Affectivity via GMV_PC_16	99.99%	Indirect Effect of Age12	NA
12288	-0.00313364179308843	-0.00688282862741386	0.000703742157503451	Interpersonal Physical Violence predicting Negative Affectivity via GMV_PC_16	99.99%	Direct Effect of Age12	NA
12289	0.000775802630091949	-0.00117638475334099	0.00289239272670761	Interpersonal Physical Violence predicting Negative Affectivity via GMV_PC_16	99.99%	Indirect Effect of Age16	NA
12290	-0.00437385036412258	-0.00986991417729635	0.0012454406931567	Interpersonal Physical Violence predicting Negative Affectivity via GMV_PC_16	99.99%	Direct Effect of Age16	NA
12291	0.00136235582657151	-0.00206440154902896	0.00511018876351832	Interpersonal Physical Violence predicting Negative Affectivity via GMV_PC_16	99.99%	Indirect Effect of Age25	NA
12292	-0.00716431964894943	-0.016590856664532	0.00246426239837651	Interpersonal Physical Violence predicting Negative Affectivity via GMV_PC_16	99.99%	Direct Effect of Age25	NA
12293	0.000740942879396782	-0.0011236085613492	0.00276058572710387	Interpersonal Physical Violence predicting Negative Affectivity via GMV_PC_16	99.99%	Total Indirect Effect	NA
12294	-0.00346706564092472	-0.00882091045296871	0.00128894719197974	Interpersonal Physical Violence predicting Negative Affectivity via GMV_PC_16	99.99%	Total Direct Effect	NA
12295	-0.00020391769675663	-0.000921276529306011	0.000378818533731759	Interpersonal Physical Violence predicting Negative Affectivity via GMV_PC_16	99.9999%	Index of Moderated Mediation of Sex	NA
12296	6.51725773866177e-05	-0.000115206603219829	0.000287973276460264	Interpersonal Physical Violence predicting Negative Affectivity via GMV_PC_16	99.9999%	Index of Moderated Mediation of First Age	NA
12297	0.000859107107649796	-0.00147035329133604	0.00385190424116381	Interpersonal Physical Violence predicting Negative Affectivity via GMV_PC_16	99.9999%	Indirect Effect of Male	NA
12298	0.000655189410893166	-0.00117923719545898	0.00303457037102586	Interpersonal Physical Violence predicting Negative Affectivity via GMV_PC_16	99.9999%	Indirect Effect of Female	NA
12299	-0.004389569725363	-0.0101400682158041	0.00144747813844728	Interpersonal Physical Violence predicting Negative Affectivity via GMV_PC_16	99.9999%	Direct Effect of Male	NA
12300	-0.00407624696009139	-0.00905990640909438	0.00139653069519753	Interpersonal Physical Violence predicting Negative Affectivity via GMV_PC_16	99.9999%	Direct Effect of Female	NA
12301	0.000124076856225772	-0.000223906514718112	0.000676967892379798	Interpersonal Physical Violence predicting Negative Affectivity via GMV_PC_16	99.9999%	Indirect Effect of Age6	NA
12302	-0.00127332893653719	-0.00252172601306254	8.74754233619217e-05	Interpersonal Physical Violence predicting Negative Affectivity via GMV_PC_16	99.9999%	Direct Effect of Age6	NA
12303	0.000384767165772243	-0.000671793983054457	0.00180447617993071	Interpersonal Physical Violence predicting Negative Affectivity via GMV_PC_16	99.9999%	Indirect Effect of Age10	NA
12304	-0.00251353750757135	-0.0053214519344653	0.00058158520409481	Interpersonal Physical Violence predicting Negative Affectivity via GMV_PC_16	99.9999%	Direct Effect of Age10	NA
12305	0.000515112320545478	-0.000902207189494115	0.00238042273285124	Interpersonal Physical Violence predicting Negative Affectivity via GMV_PC_16	99.9999%	Indirect Effect of Age12	NA
12306	-0.00313364179308843	-0.00681818668125419	0.000828670485104652	Interpersonal Physical Violence predicting Negative Affectivity via GMV_PC_16	99.9999%	Direct Effect of Age12	NA
12307	0.000775802630091949	-0.00136303360237343	0.0035323158386923	Interpersonal Physical Violence predicting Negative Affectivity via GMV_PC_16	99.9999%	Indirect Effect of Age16	NA
12308	-0.00437385036412258	-0.00987945350749372	0.00132333217582848	Interpersonal Physical Violence predicting Negative Affectivity via GMV_PC_16	99.9999%	Direct Effect of Age16	NA
12309	0.00136235582657151	-0.00239989303135189	0.00612407532683467	Interpersonal Physical Violence predicting Negative Affectivity via GMV_PC_16	99.9999%	Indirect Effect of Age25	NA
12310	-0.00716431964894943	-0.0167679390382745	0.00246145202238551	Interpersonal Physical Violence predicting Negative Affectivity via GMV_PC_16	99.9999%	Direct Effect of Age25	NA
12311	0.000740942879396782	-0.00130141146576748	0.00337828362105076	Interpersonal Physical Violence predicting Negative Affectivity via GMV_PC_16	99.9999%	Total Indirect Effect	NA
12312	-0.00346706564092472	-0.00845122197235146	0.00207053151755908	Interpersonal Physical Violence predicting Negative Affectivity via GMV_PC_16	99.9999%	Total Direct Effect	NA
12313	-2.14523789673726e-06	-5.45785243775098e-05	3.919638690389e-05	Interpersonal Physical Violence predicting Negative Affectivity via GMV_PC_17	97.50%	Index of Moderated Mediation of Sex	NA
12314	1.68197011848461e-06	-1.94972288624665e-05	2.67758372409047e-05	Interpersonal Physical Violence predicting Negative Affectivity via GMV_PC_17	97.50%	Index of Moderated Mediation of First Age	NA
12315	2.48298071443254e-05	-0.000274126189176486	0.000373897518894321	Interpersonal Physical Violence predicting Negative Affectivity via GMV_PC_17	97.50%	Indirect Effect of Male	NA
12316	2.26845692475881e-05	-0.000247297169773206	0.000343511027496823	Interpersonal Physical Violence predicting Negative Affectivity via GMV_PC_17	97.50%	Indirect Effect of Female	NA
12317	-0.00357447882011695	-0.00687049799664298	-0.00033870479230902	Interpersonal Physical Violence predicting Negative Affectivity via GMV_PC_17	97.50%	Direct Effect of Male	*
12318	-0.00345441236342973	-0.00641962545395848	-0.000528182645772439	Interpersonal Physical Violence predicting Negative Affectivity via GMV_PC_17	97.50%	Direct Effect of Female	*
12319	7.66666296471925e-06	-7.30705414234868e-05	0.000108746985132303	Interpersonal Physical Violence predicting Negative Affectivity via GMV_PC_17	97.50%	Indirect Effect of Age6	NA
12320	-0.00116212842133171	-0.00193210141828378	-0.000412589784681569	Interpersonal Physical Violence predicting Negative Affectivity via GMV_PC_17	97.50%	Direct Effect of Age6	*
12321	1.43945434386577e-05	-0.000151366574439367	0.000211042578215036	Interpersonal Physical Violence predicting Negative Affectivity via GMV_PC_17	97.50%	Indirect Effect of Age10	NA
12322	-0.00215219569412582	-0.00388281863923373	-0.000449563133097097	Interpersonal Physical Violence predicting Negative Affectivity via GMV_PC_17	97.50%	Direct Effect of Age10	*
12323	1.77584836756269e-05	-0.000190202127552631	0.000263256378668379	Interpersonal Physical Violence predicting Negative Affectivity via GMV_PC_17	97.50%	Indirect Effect of Age12	NA
12324	-0.00264722933052287	-0.00486868318042106	-0.000451699198407497	Interpersonal Physical Violence predicting Negative Affectivity via GMV_PC_17	97.50%	Direct Effect of Age12	*
12325	2.44863641495654e-05	-0.000266778835597994	0.000371902984339494	Interpersonal Physical Violence predicting Negative Affectivity via GMV_PC_17	97.50%	Indirect Effect of Age16	NA
12326	-0.00363729660331698	-0.00686305041219736	-0.000435117590202579	Interpersonal Physical Violence predicting Negative Affectivity via GMV_PC_17	97.50%	Direct Effect of Age16	*
12327	3.96240952159269e-05	-0.000442251145887294	0.000615493630547918	Interpersonal Physical Violence predicting Negative Affectivity via GMV_PC_17	97.50%	Indirect Effect of Age25	NA
12328	-0.00586494796710372	-0.0113487365124288	-0.000424596062274109	Interpersonal Physical Violence predicting Negative Affectivity via GMV_PC_17	97.50%	Direct Effect of Age25	*
12329	2.35867057140969e-05	-0.000256348423301013	0.000358042191188945	Interpersonal Physical Violence predicting Negative Affectivity via GMV_PC_17	97.50%	Total Indirect Effect	NA
12330	-0.00348131718089204	-0.00655620373089044	-0.000446516799636611	Interpersonal Physical Violence predicting Negative Affectivity via GMV_PC_17	97.50%	Total Direct Effect	*
12331	-2.14523789673726e-06	-6.74882485426472e-05	5.14114033023833e-05	Interpersonal Physical Violence predicting Negative Affectivity via GMV_PC_17	99.00%	Index of Moderated Mediation of Sex	NA
12332	1.68197011848461e-06	-2.56685083642855e-05	3.30398779278511e-05	Interpersonal Physical Violence predicting Negative Affectivity via GMV_PC_17	99.00%	Index of Moderated Mediation of First Age	NA
12333	2.48298071443254e-05	-0.000356513293185744	0.000471719782944769	Interpersonal Physical Violence predicting Negative Affectivity via GMV_PC_17	99.00%	Indirect Effect of Male	NA
12334	2.26845692475881e-05	-0.000322951459353179	0.000424402216183979	Interpersonal Physical Violence predicting Negative Affectivity via GMV_PC_17	99.00%	Indirect Effect of Female	NA
12335	-0.00357447882011695	-0.00743617390597632	0.000247482017978485	Interpersonal Physical Violence predicting Negative Affectivity via GMV_PC_17	99.00%	Direct Effect of Male	NA
12336	-0.00345441236342973	-0.00691473981588284	7.881002032747e-07	Interpersonal Physical Violence predicting Negative Affectivity via GMV_PC_17	99.00%	Direct Effect of Female	NA
12337	7.66666296471925e-06	-9.46950596972265e-05	0.000132867427780922	Interpersonal Physical Violence predicting Negative Affectivity via GMV_PC_17	99.00%	Indirect Effect of Age6	NA
12338	-0.00116212842133171	-0.00204509787894318	-0.000282334224449603	Interpersonal Physical Violence predicting Negative Affectivity via GMV_PC_17	99.00%	Direct Effect of Age6	*
12339	1.43945434386577e-05	-0.000195689267664613	0.000263933233452761	Interpersonal Physical Violence predicting Negative Affectivity via GMV_PC_17	99.00%	Indirect Effect of Age10	NA
12340	-0.00215219569412582	-0.00416391405277897	-0.000171629161105523	Interpersonal Physical Violence predicting Negative Affectivity via GMV_PC_17	99.00%	Direct Effect of Age10	*
12341	1.77584836756269e-05	-0.00024757849918045	0.000330102882969747	Interpersonal Physical Violence predicting Negative Affectivity via GMV_PC_17	99.00%	Indirect Effect of Age12	NA
12342	-0.00264722933052287	-0.00522951152584738	-6.5082891992511e-05	Interpersonal Physical Violence predicting Negative Affectivity via GMV_PC_17	99.00%	Direct Effect of Age12	*
12343	2.44863641495654e-05	-0.000351012819798669	0.000460921942013728	Interpersonal Physical Violence predicting Negative Affectivity via GMV_PC_17	99.00%	Indirect Effect of Age16	NA
12344	-0.00363729660331698	-0.00740377215260752	0.000119725474933128	Interpersonal Physical Violence predicting Negative Affectivity via GMV_PC_17	99.00%	Direct Effect of Age16	NA
12345	3.96240952159269e-05	-0.000584509894437719	0.000760950241999443	Interpersonal Physical Violence predicting Negative Affectivity via GMV_PC_17	99.00%	Indirect Effect of Age25	NA
12346	-0.00586494796710372	-0.0122726014302977	0.000569295578140253	Interpersonal Physical Violence predicting Negative Affectivity via GMV_PC_17	99.00%	Direct Effect of Age25	NA
12347	2.35867057140969e-05	-0.000337625386613738	0.000443202508972732	Interpersonal Physical Violence predicting Negative Affectivity via GMV_PC_17	99.00%	Total Indirect Effect	NA
12348	-0.00348131718089204	-0.00708070926089527	0.000110773766632883	Interpersonal Physical Violence predicting Negative Affectivity via GMV_PC_17	99.00%	Total Direct Effect	NA
12349	-2.14523789673726e-06	-0.000146336658028024	0.000100881108824269	Interpersonal Physical Violence predicting Negative Affectivity via GMV_PC_17	99.99%	Index of Moderated Mediation of Sex	NA
12350	1.68197011848461e-06	-4.71104785812623e-05	6.49220733516817e-05	Interpersonal Physical Violence predicting Negative Affectivity via GMV_PC_17	99.99%	Index of Moderated Mediation of First Age	NA
12351	2.48298071443254e-05	-0.000647513738669032	0.000893995302318617	Interpersonal Physical Violence predicting Negative Affectivity via GMV_PC_17	99.99%	Indirect Effect of Male	NA
12352	2.26845692475881e-05	-0.00057036435031353	0.000849401061347194	Interpersonal Physical Violence predicting Negative Affectivity via GMV_PC_17	99.99%	Indirect Effect of Female	NA
12353	-0.00357447882011695	-0.00894935651941621	0.00207215413123475	Interpersonal Physical Violence predicting Negative Affectivity via GMV_PC_17	99.99%	Direct Effect of Male	NA
12354	-0.00345441236342973	-0.00844161428991754	0.00144987400392531	Interpersonal Physical Violence predicting Negative Affectivity via GMV_PC_17	99.99%	Direct Effect of Female	NA
12355	7.66666296471925e-06	-0.000158201426610824	0.000236057645683945	Interpersonal Physical Violence predicting Negative Affectivity via GMV_PC_17	99.99%	Indirect Effect of Age6	NA
12356	-0.00116212842133171	-0.00253802196235504	0.00023187481979647	Interpersonal Physical Violence predicting Negative Affectivity via GMV_PC_17	99.99%	Direct Effect of Age6	NA
12357	1.43945434386577e-05	-0.000345343723861752	0.000513347588697886	Interpersonal Physical Violence predicting Negative Affectivity via GMV_PC_17	99.99%	Indirect Effect of Age10	NA
12358	-0.00215219569412582	-0.00508468837864446	0.000752396141259464	Interpersonal Physical Violence predicting Negative Affectivity via GMV_PC_17	99.99%	Direct Effect of Age10	NA
12359	1.77584836756269e-05	-0.000439564681024276	0.000643191735401249	Interpersonal Physical Violence predicting Negative Affectivity via GMV_PC_17	99.99%	Indirect Effect of Age12	NA
12360	-0.00264722933052287	-0.00643638325697603	0.00105374075806194	Interpersonal Physical Violence predicting Negative Affectivity via GMV_PC_17	99.99%	Direct Effect of Age12	NA
12361	2.44863641495654e-05	-0.000628006595349326	0.000902880028807977	Interpersonal Physical Violence predicting Negative Affectivity via GMV_PC_17	99.99%	Indirect Effect of Age16	NA
12362	-0.00363729660331698	-0.00904050785249182	0.00170288766181116	Interpersonal Physical Violence predicting Negative Affectivity via GMV_PC_17	99.99%	Direct Effect of Age16	NA
12363	3.96240952159269e-05	-0.00105200090258069	0.00148717868897311	Interpersonal Physical Violence predicting Negative Affectivity via GMV_PC_17	99.99%	Indirect Effect of Age25	NA
12364	-0.00586494796710372	-0.0148649728328299	0.00325897992238298	Interpersonal Physical Violence predicting Negative Affectivity via GMV_PC_17	99.99%	Direct Effect of Age25	NA
12365	2.35867057140969e-05	-0.000602807967270976	0.000868154268643123	Interpersonal Physical Violence predicting Negative Affectivity via GMV_PC_17	99.99%	Total Indirect Effect	NA
12366	-0.00348131718089204	-0.00870155015259513	0.00181173217053809	Interpersonal Physical Violence predicting Negative Affectivity via GMV_PC_17	99.99%	Total Direct Effect	NA
12367	-2.14523789673726e-06	-0.000146492796344337	9.91180028721943e-05	Interpersonal Physical Violence predicting Negative Affectivity via GMV_PC_17	99.9999%	Index of Moderated Mediation of Sex	NA
12368	1.68197011848461e-06	-5.37599591474374e-05	7.39284381582439e-05	Interpersonal Physical Violence predicting Negative Affectivity via GMV_PC_17	99.9999%	Index of Moderated Mediation of First Age	NA
12369	2.48298071443254e-05	-0.000719937265065338	0.0010067186558624	Interpersonal Physical Violence predicting Negative Affectivity via GMV_PC_17	99.9999%	Indirect Effect of Male	NA
12370	2.26845692475881e-05	-0.000677984431301973	0.000908392090310489	Interpersonal Physical Violence predicting Negative Affectivity via GMV_PC_17	99.9999%	Indirect Effect of Female	NA
12371	-0.00357447882011695	-0.00959255949722723	0.0020843076258932	Interpersonal Physical Violence predicting Negative Affectivity via GMV_PC_17	99.9999%	Direct Effect of Male	NA
12372	-0.00345441236342973	-0.00858385950184917	0.00177958605488077	Interpersonal Physical Violence predicting Negative Affectivity via GMV_PC_17	99.9999%	Direct Effect of Female	NA
12373	7.66666296471925e-06	-0.000204052464734082	0.000250000077889157	Interpersonal Physical Violence predicting Negative Affectivity via GMV_PC_17	99.9999%	Indirect Effect of Age6	NA
12374	-0.00116212842133171	-0.00249462737587226	0.000185501571979736	Interpersonal Physical Violence predicting Negative Affectivity via GMV_PC_17	99.9999%	Direct Effect of Age6	NA
12375	1.43945434386577e-05	-0.000409091337306246	0.000545713830522132	Interpersonal Physical Violence predicting Negative Affectivity via GMV_PC_17	99.9999%	Indirect Effect of Age10	NA
12376	-0.00215219569412582	-0.00508625639716463	0.000865177206944735	Interpersonal Physical Violence predicting Negative Affectivity via GMV_PC_17	99.9999%	Direct Effect of Age10	NA
12377	1.77584836756269e-05	-0.000511610773592328	0.00069357070683862	Interpersonal Physical Violence predicting Negative Affectivity via GMV_PC_17	99.9999%	Indirect Effect of Age12	NA
12378	-0.00264722933052287	-0.00652129707396453	0.00124670736894547	Interpersonal Physical Violence predicting Negative Affectivity via GMV_PC_17	99.9999%	Direct Effect of Age12	NA
12379	2.44863641495654e-05	-0.000716649646164492	0.000989284459471595	Interpersonal Physical Violence predicting Negative Affectivity via GMV_PC_17	99.9999%	Indirect Effect of Age16	NA
12380	-0.00363729660331698	-0.00939144293496798	0.00200976769294695	Interpersonal Physical Violence predicting Negative Affectivity via GMV_PC_17	99.9999%	Direct Effect of Age16	NA
12381	3.96240952159269e-05	-0.00119314567858038	0.00165464040289579	Interpersonal Physical Violence predicting Negative Affectivity via GMV_PC_17	99.9999%	Indirect Effect of Age25	NA
12382	-0.00586494796710372	-0.0158503271638091	0.00372665342195027	Interpersonal Physical Violence predicting Negative Affectivity via GMV_PC_17	99.9999%	Direct Effect of Age25	NA
12383	2.35867057140969e-05	-0.000689231657390307	0.000949741341386953	Interpersonal Physical Violence predicting Negative Affectivity via GMV_PC_17	99.9999%	Total Indirect Effect	NA
12384	-0.00348131718089204	-0.00861130608844942	0.00182500259002796	Interpersonal Physical Violence predicting Negative Affectivity via GMV_PC_17	99.9999%	Total Direct Effect	NA
12385	-1.79757064786065e-05	-0.000144957270581293	5.25379785405639e-05	Interpersonal Physical Violence predicting Negative Affectivity via GMV_PC_18	97.50%	Index of Moderated Mediation of Sex	NA
12386	5.31767451831852e-06	-1.83704602971743e-05	5.01759557465566e-05	Interpersonal Physical Violence predicting Negative Affectivity via GMV_PC_18	97.50%	Index of Moderated Mediation of First Age	NA
12387	8.23453029596508e-05	-0.000247040886149353	0.000707254983525523	Interpersonal Physical Violence predicting Negative Affectivity via GMV_PC_18	97.50%	Indirect Effect of Male	NA
12388	6.43695964810442e-05	-0.000211050116633912	0.000585005322465969	Interpersonal Physical Violence predicting Negative Affectivity via GMV_PC_18	97.50%	Indirect Effect of Female	NA
12389	-0.00360618260082995	-0.00684217827914823	-0.000356055706003954	Interpersonal Physical Violence predicting Negative Affectivity via GMV_PC_18	97.50%	Direct Effect of Male	*
12390	-0.00348015690441867	-0.00638467489880999	-0.000558778624133495	Interpersonal Physical Violence predicting Negative Affectivity via GMV_PC_18	97.50%	Direct Effect of Female	*
12391	2.15965091050291e-05	-5.71296024028896e-05	0.000166376772412681	Interpersonal Physical Violence predicting Negative Affectivity via GMV_PC_18	97.50%	Indirect Effect of Age6	NA
12392	-0.00116855681617394	-0.00191072866444782	-0.000414210099860253	Interpersonal Physical Violence predicting Negative Affectivity via GMV_PC_18	97.50%	Direct Effect of Age6	*
12393	4.28672071783032e-05	-0.000126556247857823	0.000361224303458532	Interpersonal Physical Violence predicting Negative Affectivity via GMV_PC_18	97.50%	Indirect Effect of Age10	NA
12394	-0.00216784624045589	-0.00385550947612888	-0.000475847309402298	Interpersonal Physical Violence predicting Negative Affectivity via GMV_PC_18	97.50%	Direct Effect of Age10	*
12395	5.35025562149402e-05	-0.000164297029406008	0.000461160715900251	Interpersonal Physical Violence predicting Negative Affectivity via GMV_PC_18	97.50%	Indirect Effect of Age12	NA
12396	-0.00266749095259687	-0.00484143232987432	-0.000495116144116452	Interpersonal Physical Violence predicting Negative Affectivity via GMV_PC_18	97.50%	Direct Effect of Age12	*
12397	7.47732542882143e-05	-0.00023570220375757	0.000662128985676718	Interpersonal Physical Violence predicting Negative Affectivity via GMV_PC_18	97.50%	Indirect Effect of Age16	NA
12398	-0.00366678037687882	-0.0068248992707616	-0.00050093437102702	Interpersonal Physical Violence predicting Negative Affectivity via GMV_PC_18	97.50%	Direct Effect of Age16	*
12399	0.000122632324953081	-0.000397012338824779	0.00111034639475766	Interpersonal Physical Violence predicting Negative Affectivity via GMV_PC_18	97.50%	Indirect Effect of Age25	NA
12400	-0.00591518158151322	-0.0112909820698321	-0.000483985054254615	Interpersonal Physical Violence predicting Negative Affectivity via GMV_PC_18	97.50%	Direct Effect of Age25	*
12401	7.19289167551602e-05	-0.000226110752525119	0.000634559440586937	Interpersonal Physical Violence predicting Negative Affectivity via GMV_PC_18	97.50%	Total Indirect Effect	NA
12402	-0.00346122554873712	-0.00643207841314688	-0.000425140103077807	Interpersonal Physical Violence predicting Negative Affectivity via GMV_PC_18	97.50%	Total Direct Effect	*
12403	-1.79757064786065e-05	-0.000176695509310068	6.59191524264936e-05	Interpersonal Physical Violence predicting Negative Affectivity via GMV_PC_18	99.00%	Index of Moderated Mediation of Sex	NA
12404	5.31767451831852e-06	-2.54021774259161e-05	6.18924809885136e-05	Interpersonal Physical Violence predicting Negative Affectivity via GMV_PC_18	99.00%	Index of Moderated Mediation of First Age	NA
12405	8.23453029596508e-05	-0.000348323061938302	0.000862997398493123	Interpersonal Physical Violence predicting Negative Affectivity via GMV_PC_18	99.00%	Indirect Effect of Male	NA
12406	6.43695964810442e-05	-0.000297011471067501	0.000713093771004815	Interpersonal Physical Violence predicting Negative Affectivity via GMV_PC_18	99.00%	Indirect Effect of Female	NA
12407	-0.00360618260082995	-0.00748276968027284	0.000160276315458545	Interpersonal Physical Violence predicting Negative Affectivity via GMV_PC_18	99.00%	Direct Effect of Male	NA
12408	-0.00348015690441867	-0.00697302885106018	-5.50178815392915e-05	Interpersonal Physical Violence predicting Negative Affectivity via GMV_PC_18	99.00%	Direct Effect of Female	*
12409	2.15965091050291e-05	-8.02582910057134e-05	0.000196852224062207	Interpersonal Physical Violence predicting Negative Affectivity via GMV_PC_18	99.00%	Indirect Effect of Age6	NA
12410	-0.00116855681617394	-0.00206100134363745	-0.000311407452878212	Interpersonal Physical Violence predicting Negative Affectivity via GMV_PC_18	99.00%	Direct Effect of Age6	*
12411	4.28672071783032e-05	-0.00017724958848671	0.000439367586273869	Interpersonal Physical Violence predicting Negative Affectivity via GMV_PC_18	99.00%	Indirect Effect of Age10	NA
12412	-0.00216784624045589	-0.00422466227488757	-0.000183181563117937	Interpersonal Physical Violence predicting Negative Affectivity via GMV_PC_18	99.00%	Direct Effect of Age10	*
12413	5.35025562149402e-05	-0.000227069786759573	0.000563682372702047	Interpersonal Physical Violence predicting Negative Affectivity via GMV_PC_18	99.00%	Indirect Effect of Age12	NA
12414	-0.00266749095259687	-0.0053025821362927	-0.00010969258895515	Interpersonal Physical Violence predicting Negative Affectivity via GMV_PC_18	99.00%	Direct Effect of Age12	*
12415	7.47732542882143e-05	-0.0003270997967387	0.000804785023942959	Interpersonal Physical Violence predicting Negative Affectivity via GMV_PC_18	99.00%	Indirect Effect of Age16	NA
12416	-0.00366678037687882	-0.0074760379074098	4.90714598407139e-05	Interpersonal Physical Violence predicting Negative Affectivity via GMV_PC_18	99.00%	Direct Effect of Age16	NA
12417	0.000122632324953081	-0.000564024410083251	0.00135797071329074	Interpersonal Physical Violence predicting Negative Affectivity via GMV_PC_18	99.00%	Indirect Effect of Age25	NA
12418	-0.00591518158151322	-0.0123590653684427	0.000432761341992374	Interpersonal Physical Violence predicting Negative Affectivity via GMV_PC_18	99.00%	Direct Effect of Age25	NA
12419	7.19289167551602e-05	-0.000313963117097649	0.000771058782048965	Interpersonal Physical Violence predicting Negative Affectivity via GMV_PC_18	99.00%	Total Indirect Effect	NA
12420	-0.00346122554873712	-0.00706671411240872	0.000124539777334379	Interpersonal Physical Violence predicting Negative Affectivity via GMV_PC_18	99.00%	Total Direct Effect	NA
12421	-1.79757064786065e-05	-0.000311409585479712	0.000148525015919485	Interpersonal Physical Violence predicting Negative Affectivity via GMV_PC_18	99.99%	Index of Moderated Mediation of Sex	NA
12422	5.31767451831852e-06	-4.88299627695792e-05	0.000125175144469448	Interpersonal Physical Violence predicting Negative Affectivity via GMV_PC_18	99.99%	Index of Moderated Mediation of First Age	NA
12423	8.23453029596508e-05	-0.000673517430526978	0.00165459608892662	Interpersonal Physical Violence predicting Negative Affectivity via GMV_PC_18	99.99%	Indirect Effect of Male	NA
12424	6.43695964810442e-05	-0.000615927576490406	0.00138838551545844	Interpersonal Physical Violence predicting Negative Affectivity via GMV_PC_18	99.99%	Indirect Effect of Female	NA
12425	-0.00360618260082995	-0.0101652650919589	0.00168415856437962	Interpersonal Physical Violence predicting Negative Affectivity via GMV_PC_18	99.99%	Direct Effect of Male	NA
12426	-0.00348015690441867	-0.00921757478707595	0.00135813670480115	Interpersonal Physical Violence predicting Negative Affectivity via GMV_PC_18	99.99%	Direct Effect of Female	NA
12427	2.15965091050291e-05	-0.000179334230074051	0.000365957550688245	Interpersonal Physical Violence predicting Negative Affectivity via GMV_PC_18	99.99%	Indirect Effect of Age6	NA
12428	-0.00116855681617394	-0.00260101178673596	2.05751708915814e-05	Interpersonal Physical Violence predicting Negative Affectivity via GMV_PC_18	99.99%	Direct Effect of Age6	NA
12429	4.28672071783032e-05	-0.000368004949490312	0.000863246542838851	Interpersonal Physical Violence predicting Negative Affectivity via GMV_PC_18	99.99%	Indirect Effect of Age10	NA
12430	-0.00216784624045589	-0.00556562196547495	0.000598211105666382	Interpersonal Physical Violence predicting Negative Affectivity via GMV_PC_18	99.99%	Direct Effect of Age10	NA
12431	5.35025562149402e-05	-0.000462340309198443	0.0011031942131786	Interpersonal Physical Violence predicting Negative Affectivity via GMV_PC_18	99.99%	Indirect Effect of Age12	NA
12432	-0.00266749095259687	-0.00704792705484444	0.000926485001834399	Interpersonal Physical Violence predicting Negative Affectivity via GMV_PC_18	99.99%	Direct Effect of Age12	NA
12433	7.47732542882143e-05	-0.000651011028614704	0.00155968274354397	Interpersonal Physical Violence predicting Negative Affectivity via GMV_PC_18	99.99%	Indirect Effect of Age16	NA
12434	-0.00366678037687882	-0.0100125372335834	0.00158303279417043	Interpersonal Physical Violence predicting Negative Affectivity via GMV_PC_18	99.99%	Direct Effect of Age16	NA
12435	0.000122632324953081	-0.00108954091120076	0.00268522161814252	Interpersonal Physical Violence predicting Negative Affectivity via GMV_PC_18	99.99%	Indirect Effect of Age25	NA
12436	-0.00591518158151322	-0.0166829101357461	0.00306026532692651	Interpersonal Physical Violence predicting Negative Affectivity via GMV_PC_18	99.99%	Direct Effect of Age25	NA
12437	7.19289167551602e-05	-0.000625781804506716	0.00149864067262302	Interpersonal Physical Violence predicting Negative Affectivity via GMV_PC_18	99.99%	Total Indirect Effect	NA
12438	-0.00346122554873712	-0.00928824768969827	0.00165245523795262	Interpersonal Physical Violence predicting Negative Affectivity via GMV_PC_18	99.99%	Total Direct Effect	NA
12439	-1.79757064786065e-05	-0.000285588528815349	0.000240098011268598	Interpersonal Physical Violence predicting Negative Affectivity via GMV_PC_18	99.9999%	Index of Moderated Mediation of Sex	NA
12440	5.31767451831852e-06	-7.76612323028109e-05	0.000118405456200282	Interpersonal Physical Violence predicting Negative Affectivity via GMV_PC_18	99.9999%	Index of Moderated Mediation of First Age	NA
12441	8.23453029596508e-05	-0.00101962344620523	0.00158254466128709	Interpersonal Physical Violence predicting Negative Affectivity via GMV_PC_18	99.9999%	Indirect Effect of Male	NA
12442	6.43695964810442e-05	-0.000891424024893482	0.00132433387797557	Interpersonal Physical Violence predicting Negative Affectivity via GMV_PC_18	99.9999%	Indirect Effect of Female	NA
12443	-0.00360618260082995	-0.00919699634512038	0.00183258434652131	Interpersonal Physical Violence predicting Negative Affectivity via GMV_PC_18	99.9999%	Direct Effect of Male	NA
12444	-0.00348015690441867	-0.00854807927170524	0.00175273076909326	Interpersonal Physical Violence predicting Negative Affectivity via GMV_PC_18	99.9999%	Direct Effect of Female	NA
12445	2.15965091050291e-05	-0.000210751415031577	0.000361427595524121	Interpersonal Physical Violence predicting Negative Affectivity via GMV_PC_18	99.9999%	Indirect Effect of Age6	NA
12446	-0.00116855681617394	-0.00241263327986111	0.000248693323406998	Interpersonal Physical Violence predicting Negative Affectivity via GMV_PC_18	99.9999%	Direct Effect of Age6	NA
12447	4.28672071783032e-05	-0.000520908037156916	0.000785821773665078	Interpersonal Physical Violence predicting Negative Affectivity via GMV_PC_18	99.9999%	Indirect Effect of Age10	NA
12448	-0.00216784624045589	-0.00497517652105977	0.000815847905007168	Interpersonal Physical Violence predicting Negative Affectivity via GMV_PC_18	99.9999%	Direct Effect of Age10	NA
12449	5.35025562149402e-05	-0.000676230501762538	0.00102255846956043	Interpersonal Physical Violence predicting Negative Affectivity via GMV_PC_18	99.9999%	Indirect Effect of Age12	NA
12450	-0.00266749095259687	-0.00638237761924917	0.00116427938332914	Interpersonal Physical Violence predicting Negative Affectivity via GMV_PC_18	99.9999%	Direct Effect of Age12	NA
12451	7.47732542882143e-05	-0.000986875430973782	0.00149603186135114	Interpersonal Physical Violence predicting Negative Affectivity via GMV_PC_18	99.9999%	Indirect Effect of Age16	NA
12452	-0.00366678037687882	-0.00919700574964495	0.00186114233997307	Interpersonal Physical Violence predicting Negative Affectivity via GMV_PC_18	99.9999%	Direct Effect of Age16	NA
12453	0.000122632324953081	-0.00168582652169908	0.00256139492071674	Interpersonal Physical Violence predicting Negative Affectivity via GMV_PC_18	99.9999%	Indirect Effect of Age25	NA
12454	-0.00591518158151322	-0.0155300337067431	0.0034307766133861	Interpersonal Physical Violence predicting Negative Affectivity via GMV_PC_18	99.9999%	Direct Effect of Age25	NA
12455	7.19289167551602e-05	-0.000945335702067627	0.00143271855896052	Interpersonal Physical Violence predicting Negative Affectivity via GMV_PC_18	99.9999%	Total Indirect Effect	NA
12456	-0.00346122554873712	-0.00923915510567637	0.001893530108618	Interpersonal Physical Violence predicting Negative Affectivity via GMV_PC_18	99.9999%	Total Direct Effect	NA
12457	-3.20731516214548e-05	-0.000148549909686311	4.8958014445128e-05	Interpersonal Physical Violence predicting Negative Affectivity via GMV_PC_19	97.50%	Index of Moderated Mediation of Sex	NA
12458	3.30540570849013e-05	-4.76196594937676e-05	0.000132597737733244	Interpersonal Physical Violence predicting Negative Affectivity via GMV_PC_19	97.50%	Index of Moderated Mediation of First Age	NA
12459	0.000383681922910397	-0.000551749721288071	0.001576011026583	Interpersonal Physical Violence predicting Negative Affectivity via GMV_PC_19	97.50%	Indirect Effect of Male	NA
12460	0.000351608771288942	-0.00050840773932486	0.00144364269044234	Interpersonal Physical Violence predicting Negative Affectivity via GMV_PC_19	97.50%	Indirect Effect of Female	NA
12461	-0.00389831698181342	-0.00729327197076434	-0.000551266770386806	Interpersonal Physical Violence predicting Negative Affectivity via GMV_PC_19	97.50%	Direct Effect of Male	*
12462	-0.00376397629002136	-0.00682766915478993	-0.000751179727133988	Interpersonal Physical Violence predicting Negative Affectivity via GMV_PC_19	97.50%	Direct Effect of Female	*
12463	5.22359935645621e-05	-7.74211120829142e-05	0.000248539752459815	Interpersonal Physical Violence predicting Negative Affectivity via GMV_PC_19	97.50%	Indirect Effect of Age6	NA
12464	-0.00119643055737698	-0.00195776334509413	-0.000431214830684079	Interpersonal Physical Violence predicting Negative Affectivity via GMV_PC_19	97.50%	Direct Effect of Age6	*
12465	0.000184452221904167	-0.000265955844209403	0.000770993165726171	Interpersonal Physical Violence predicting Negative Affectivity via GMV_PC_19	97.50%	Indirect Effect of Age10	NA
12466	-0.00230536146523113	-0.0040767340440696	-0.00055927117454341	Interpersonal Physical Violence predicting Negative Affectivity via GMV_PC_19	97.50%	Direct Effect of Age10	*
12467	0.00025056033607397	-0.000361478722324265	0.00103554242450052	Interpersonal Physical Violence predicting Negative Affectivity via GMV_PC_19	97.50%	Indirect Effect of Age12	NA
12468	-0.00285982691915821	-0.00516261043361548	-0.000600425196552705	Interpersonal Physical Violence predicting Negative Affectivity via GMV_PC_19	97.50%	Direct Effect of Age12	*
12469	0.000382776564413575	-0.000552306520600709	0.00157425084154146	Interpersonal Physical Violence predicting Negative Affectivity via GMV_PC_19	97.50%	Indirect Effect of Age16	NA
12470	-0.00396875782701236	-0.00731298837979036	-0.000698238286043655	Interpersonal Physical Violence predicting Negative Affectivity via GMV_PC_19	97.50%	Direct Effect of Age16	*
12471	0.000680263078177687	-0.000978024072640155	0.00276432915199599	Interpersonal Physical Violence predicting Negative Affectivity via GMV_PC_19	97.50%	Indirect Effect of Age25	NA
12472	-0.00646385236968421	-0.0121928386630088	-0.000877805514379444	Interpersonal Physical Violence predicting Negative Affectivity via GMV_PC_19	97.50%	Direct Effect of Age25	*
12473	0.000365096487368163	-0.000526954709856905	0.00149998331695831	Interpersonal Physical Violence predicting Negative Affectivity via GMV_PC_19	97.50%	Total Indirect Effect	NA
12474	-0.00345537406708231	-0.00658826414673228	-0.000359390156357811	Interpersonal Physical Violence predicting Negative Affectivity via GMV_PC_19	97.50%	Total Direct Effect	*
12475	-3.20731516214548e-05	-0.000175809542492215	6.36185672337857e-05	Interpersonal Physical Violence predicting Negative Affectivity via GMV_PC_19	99.00%	Index of Moderated Mediation of Sex	NA
12476	3.30540570849013e-05	-6.05390023960008e-05	0.000150632748380804	Interpersonal Physical Violence predicting Negative Affectivity via GMV_PC_19	99.00%	Index of Moderated Mediation of First Age	NA
12477	0.000383681922910397	-0.000705805332028136	0.00178183885914861	Interpersonal Physical Violence predicting Negative Affectivity via GMV_PC_19	99.00%	Indirect Effect of Male	NA
12478	0.000351608771288942	-0.000646057567378678	0.00164471152526831	Interpersonal Physical Violence predicting Negative Affectivity via GMV_PC_19	99.00%	Indirect Effect of Female	NA
12479	-0.00389831698181342	-0.00767909046372985	-4.89479418637929e-05	Interpersonal Physical Violence predicting Negative Affectivity via GMV_PC_19	99.00%	Direct Effect of Male	*
12480	-0.00376397629002136	-0.00712557583388282	-0.000292650623721093	Interpersonal Physical Violence predicting Negative Affectivity via GMV_PC_19	99.00%	Direct Effect of Female	*
12481	5.22359935645621e-05	-9.96268747380191e-05	0.000286435275100172	Interpersonal Physical Violence predicting Negative Affectivity via GMV_PC_19	99.00%	Indirect Effect of Age6	NA
12482	-0.00119643055737698	-0.00206223901423653	-0.000315819777003845	Interpersonal Physical Violence predicting Negative Affectivity via GMV_PC_19	99.00%	Direct Effect of Age6	*
12483	0.000184452221904167	-0.00034051151045059	0.000885929359140884	Interpersonal Physical Violence predicting Negative Affectivity via GMV_PC_19	99.00%	Indirect Effect of Age10	NA
12484	-0.00230536146523113	-0.00426594230428618	-0.000279421497376874	Interpersonal Physical Violence predicting Negative Affectivity via GMV_PC_19	99.00%	Direct Effect of Age10	*
12485	0.00025056033607397	-0.000461218693031082	0.00118605494336692	Interpersonal Physical Violence predicting Negative Affectivity via GMV_PC_19	99.00%	Indirect Effect of Age12	NA
12486	-0.00285982691915821	-0.0053934956233121	-0.000265549958632039	Interpersonal Physical Violence predicting Negative Affectivity via GMV_PC_19	99.00%	Direct Effect of Age12	*
12487	0.000382776564413575	-0.000701236111141966	0.00178591354199389	Interpersonal Physical Violence predicting Negative Affectivity via GMV_PC_19	99.00%	Indirect Effect of Age16	NA
12488	-0.00396875782701236	-0.00766153269272664	-0.000197188281483008	Interpersonal Physical Violence predicting Negative Affectivity via GMV_PC_19	99.00%	Direct Effect of Age16	*
12489	0.000680263078177687	-0.00124587894850699	0.00314235930019737	Interpersonal Physical Violence predicting Negative Affectivity via GMV_PC_19	99.00%	Indirect Effect of Age25	NA
12490	-0.00646385236968421	-0.0127440231247234	1.32335552616092e-05	Interpersonal Physical Violence predicting Negative Affectivity via GMV_PC_19	99.00%	Direct Effect of Age25	NA
12491	0.000365096487368163	-0.000668993225615961	0.00170569687803007	Interpersonal Physical Violence predicting Negative Affectivity via GMV_PC_19	99.00%	Total Indirect Effect	NA
12492	-0.00345537406708231	-0.00691095624999706	0.000102470421809115	Interpersonal Physical Violence predicting Negative Affectivity via GMV_PC_19	99.00%	Total Direct Effect	NA
12493	-3.20731516214548e-05	-0.000270168460205065	0.000119919456652896	Interpersonal Physical Violence predicting Negative Affectivity via GMV_PC_19	99.99%	Index of Moderated Mediation of Sex	NA
12494	3.30540570849013e-05	-0.00011018031763536	0.000204715462365292	Interpersonal Physical Violence predicting Negative Affectivity via GMV_PC_19	99.99%	Index of Moderated Mediation of First Age	NA
12495	0.000383681922910397	-0.00127673052060305	0.00249176396428257	Interpersonal Physical Violence predicting Negative Affectivity via GMV_PC_19	99.99%	Indirect Effect of Male	NA
12496	0.000351608771288942	-0.00120198436201314	0.00226831384234519	Interpersonal Physical Violence predicting Negative Affectivity via GMV_PC_19	99.99%	Indirect Effect of Female	NA
12497	-0.00389831698181342	-0.00992257031033842	0.00151718219327945	Interpersonal Physical Violence predicting Negative Affectivity via GMV_PC_19	99.99%	Direct Effect of Male	NA
12498	-0.00376397629002136	-0.00882466093271454	0.00110465162514017	Interpersonal Physical Violence predicting Negative Affectivity via GMV_PC_19	99.99%	Direct Effect of Female	NA
12499	5.22359935645621e-05	-0.000210080028016584	0.000435892344681572	Interpersonal Physical Violence predicting Negative Affectivity via GMV_PC_19	99.99%	Indirect Effect of Age6	NA
12500	-0.00119643055737698	-0.00247723724891979	0.000192166925714814	Interpersonal Physical Violence predicting Negative Affectivity via GMV_PC_19	99.99%	Direct Effect of Age6	NA
12501	0.000184452221904167	-0.000638469478805436	0.00123468327007823	Interpersonal Physical Violence predicting Negative Affectivity via GMV_PC_19	99.99%	Indirect Effect of Age10	NA
12502	-0.00230536146523113	-0.00530882429650222	0.000425594948444325	Interpersonal Physical Violence predicting Negative Affectivity via GMV_PC_19	99.99%	Direct Effect of Age10	NA
12503	0.00025056033607397	-0.000856195082451899	0.00164208931778544	Interpersonal Physical Violence predicting Negative Affectivity via GMV_PC_19	99.99%	Indirect Effect of Age12	NA
12504	-0.00285982691915821	-0.00672533712922296	0.000731529120250554	Interpersonal Physical Violence predicting Negative Affectivity via GMV_PC_19	99.99%	Direct Effect of Age12	NA
12505	0.000382776564413575	-0.00129164628974483	0.00245690141319986	Interpersonal Physical Violence predicting Negative Affectivity via GMV_PC_19	99.99%	Indirect Effect of Age16	NA
12506	-0.00396875782701236	-0.00968169092480016	0.00134339746386301	Interpersonal Physical Violence predicting Negative Affectivity via GMV_PC_19	99.99%	Direct Effect of Age16	NA
12507	0.000680263078177687	-0.00227141150615391	0.0042902286278823	Interpersonal Physical Violence predicting Negative Affectivity via GMV_PC_19	99.99%	Indirect Effect of Age25	NA
12508	-0.00646385236968421	-0.0162562503767391	0.00272010123699104	Interpersonal Physical Violence predicting Negative Affectivity via GMV_PC_19	99.99%	Direct Effect of Age25	NA
12509	0.000365096487368163	-0.00123341734923473	0.0023479439818363	Interpersonal Physical Violence predicting Negative Affectivity via GMV_PC_19	99.99%	Total Indirect Effect	NA
12510	-0.00345537406708231	-0.00909139245046505	0.00254004914033258	Interpersonal Physical Violence predicting Negative Affectivity via GMV_PC_19	99.99%	Total Direct Effect	NA
12511	-3.20731516214548e-05	-0.000291014503730001	0.000150999416413257	Interpersonal Physical Violence predicting Negative Affectivity via GMV_PC_19	99.9999%	Index of Moderated Mediation of Sex	NA
12512	3.30540570849013e-05	-0.00014272270549447	0.000218432367995493	Interpersonal Physical Violence predicting Negative Affectivity via GMV_PC_19	99.9999%	Index of Moderated Mediation of First Age	NA
12513	0.000383681922910397	-0.00166947432293193	0.00261734801522633	Interpersonal Physical Violence predicting Negative Affectivity via GMV_PC_19	99.9999%	Indirect Effect of Male	NA
12514	0.000351608771288942	-0.00159011106644283	0.00240073263066396	Interpersonal Physical Violence predicting Negative Affectivity via GMV_PC_19	99.9999%	Indirect Effect of Female	NA
12515	-0.00389831698181342	-0.00930099991029157	0.00181236384665567	Interpersonal Physical Violence predicting Negative Affectivity via GMV_PC_19	99.9999%	Direct Effect of Male	NA
12516	-0.00376397629002136	-0.00866900243762567	0.00112529142252554	Interpersonal Physical Violence predicting Negative Affectivity via GMV_PC_19	99.9999%	Direct Effect of Female	NA
12517	5.22359935645621e-05	-0.000272598677758069	0.000453738206371465	Interpersonal Physical Violence predicting Negative Affectivity via GMV_PC_19	99.9999%	Indirect Effect of Age6	NA
12518	-0.00119643055737698	-0.00243378948111273	4.53729101119658e-05	Interpersonal Physical Violence predicting Negative Affectivity via GMV_PC_19	99.9999%	Direct Effect of Age6	NA
12519	0.000184452221904167	-0.00084348949973595	0.00129552453970147	Interpersonal Physical Violence predicting Negative Affectivity via GMV_PC_19	99.9999%	Indirect Effect of Age10	NA
12520	-0.00230536146523113	-0.0050758640247427	0.000574796871765198	Interpersonal Physical Violence predicting Negative Affectivity via GMV_PC_19	99.9999%	Direct Effect of Age10	NA
12521	0.00025056033607397	-0.00112893491072489	0.00173238135498037	Interpersonal Physical Violence predicting Negative Affectivity via GMV_PC_19	99.9999%	Indirect Effect of Age12	NA
12522	-0.00285982691915821	-0.00643093864811412	0.000881644905758269	Interpersonal Physical Violence predicting Negative Affectivity via GMV_PC_19	99.9999%	Direct Effect of Age12	NA
12523	0.000382776564413575	-0.00169982573270277	0.00260609498553817	Interpersonal Physical Violence predicting Negative Affectivity via GMV_PC_19	99.9999%	Indirect Effect of Age16	NA
12524	-0.00396875782701236	-0.00914108789485696	0.00149598024311643	Interpersonal Physical Violence predicting Negative Affectivity via GMV_PC_19	99.9999%	Direct Effect of Age16	NA
12525	0.000680263078177687	-0.002984330082153	0.00457195065429323	Interpersonal Physical Violence predicting Negative Affectivity via GMV_PC_19	99.9999%	Indirect Effect of Age25	NA
12526	-0.00646385236968421	-0.0153389006614591	0.0028782347521723	Interpersonal Physical Violence predicting Negative Affectivity via GMV_PC_19	99.9999%	Direct Effect of Age25	NA
12527	0.000365096487368163	-0.00162348568092666	0.00248926118610312	Interpersonal Physical Violence predicting Negative Affectivity via GMV_PC_19	99.9999%	Total Indirect Effect	NA
12528	-0.00345537406708231	-0.00842975305118296	0.00176786815944403	Interpersonal Physical Violence predicting Negative Affectivity via GMV_PC_19	99.9999%	Total Direct Effect	NA
12529	-2.97718331385878e-05	-0.000222416992096944	0.000139266509707493	Interpersonal Physical Violence predicting Negative Affectivity via GMV_PC_20	97.50%	Index of Moderated Mediation of Sex	NA
12530	-5.02720326846405e-06	-4.17817282183547e-05	3.06690623287314e-05	Interpersonal Physical Violence predicting Negative Affectivity via GMV_PC_20	97.50%	Index of Moderated Mediation of First Age	NA
12531	-5.33113981631728e-05	-0.000472286167078856	0.00035076436342323	Interpersonal Physical Violence predicting Negative Affectivity via GMV_PC_20	97.50%	Indirect Effect of Male	NA
12532	-8.30832313017606e-05	-0.000637809411052549	0.000463352232155108	Interpersonal Physical Violence predicting Negative Affectivity via GMV_PC_20	97.50%	Indirect Effect of Female	NA
12533	-0.00346397818790379	-0.00672219623370501	-0.00014410570904242	Interpersonal Physical Violence predicting Negative Affectivity via GMV_PC_20	97.50%	Direct Effect of Male	*
12534	-0.00333587152926054	-0.00631931497443844	-0.000325882393458356	Interpersonal Physical Violence predicting Negative Affectivity via GMV_PC_20	97.50%	Direct Effect of Female	*
12535	-2.29802247323922e-05	-0.000171243022577597	0.000130026992900693	Interpersonal Physical Violence predicting Negative Affectivity via GMV_PC_20	97.50%	Indirect Effect of Age6	NA
12536	-0.00112023263772363	-0.00189459726126906	-0.00034172692083414	Interpersonal Physical Violence predicting Negative Affectivity via GMV_PC_20	97.50%	Direct Effect of Age6	*
12537	-4.30890378062484e-05	-0.000338281394462846	0.000249431536381832	Interpersonal Physical Violence predicting Negative Affectivity via GMV_PC_20	97.50%	Indirect Effect of Age10	NA
12538	-0.00207933825981222	-0.00381975650519791	-0.000331333011456792	Interpersonal Physical Violence predicting Negative Affectivity via GMV_PC_20	97.50%	Direct Effect of Age10	*
12539	-5.31434443431765e-05	-0.000419446529839546	0.000310644019155121	Interpersonal Physical Violence predicting Negative Affectivity via GMV_PC_20	97.50%	Indirect Effect of Age12	NA
12540	-0.00255889107085651	-0.00480236731579925	-0.000312003608821001	Interpersonal Physical Violence predicting Negative Affectivity via GMV_PC_20	97.50%	Direct Effect of Age12	*
12541	-7.32522574170327e-05	-0.000586442315523847	0.000431310125245542	Interpersonal Physical Violence predicting Negative Affectivity via GMV_PC_20	97.50%	Indirect Effect of Age16	NA
12542	-0.00351799669294509	-0.00675295650377525	-0.000253639470495581	Interpersonal Physical Violence predicting Negative Affectivity via GMV_PC_20	97.50%	Direct Effect of Age16	*
12543	-0.000118497086833209	-0.000962423921044815	0.000707812599087982	Interpersonal Physical Violence predicting Negative Affectivity via GMV_PC_20	97.50%	Indirect Effect of Age25	NA
12544	-0.00567598434264441	-0.0111607848745253	-0.000165000921440877	Interpersonal Physical Violence predicting Negative Affectivity via GMV_PC_20	97.50%	Direct Effect of Age25	*
12545	-7.0563288226924e-05	-0.000564231815880367	0.000414961368199753	Interpersonal Physical Violence predicting Negative Affectivity via GMV_PC_20	97.50%	Total Indirect Effect	NA
12546	-0.00346030748519505	-0.00650607799548369	-0.000394643924094608	Interpersonal Physical Violence predicting Negative Affectivity via GMV_PC_20	97.50%	Total Direct Effect	*
12547	-2.97718331385878e-05	-0.000256600431309287	0.000166319664094573	Interpersonal Physical Violence predicting Negative Affectivity via GMV_PC_20	99.00%	Index of Moderated Mediation of Sex	NA
12548	-5.02720326846405e-06	-4.98581925224452e-05	3.82617056806686e-05	Interpersonal Physical Violence predicting Negative Affectivity via GMV_PC_20	99.00%	Index of Moderated Mediation of First Age	NA
12549	-5.33113981631728e-05	-0.000569319918564572	0.000447494172103297	Interpersonal Physical Violence predicting Negative Affectivity via GMV_PC_20	99.00%	Indirect Effect of Male	NA
12550	-8.30832313017606e-05	-0.000738659599123568	0.000577504427685014	Interpersonal Physical Violence predicting Negative Affectivity via GMV_PC_20	99.00%	Indirect Effect of Female	NA
12551	-0.00346397818790379	-0.00721786393321871	0.000295915025587681	Interpersonal Physical Violence predicting Negative Affectivity via GMV_PC_20	99.00%	Direct Effect of Male	NA
12552	-0.00333587152926054	-0.00674903293939914	8.37522162136753e-05	Interpersonal Physical Violence predicting Negative Affectivity via GMV_PC_20	99.00%	Direct Effect of Female	NA
12553	-2.29802247323922e-05	-0.000195906854924768	0.000160453383187913	Interpersonal Physical Violence predicting Negative Affectivity via GMV_PC_20	99.00%	Indirect Effect of Age6	NA
12554	-0.00112023263772363	-0.0020151128732543	-0.000234028852305616	Interpersonal Physical Violence predicting Negative Affectivity via GMV_PC_20	99.00%	Direct Effect of Age6	*
12555	-4.30890378062484e-05	-0.000395431176531695	0.000312834052121909	Interpersonal Physical Violence predicting Negative Affectivity via GMV_PC_20	99.00%	Indirect Effect of Age10	NA
12556	-0.00207933825981222	-0.00408942483719554	-7.62330861537414e-05	Interpersonal Physical Violence predicting Negative Affectivity via GMV_PC_20	99.00%	Direct Effect of Age10	*
12557	-5.31434443431765e-05	-0.000495622270145878	0.000389869401000196	Interpersonal Physical Violence predicting Negative Affectivity via GMV_PC_20	99.00%	Indirect Effect of Age12	NA
12558	-0.00255889107085651	-0.0051102516309996	8.53813222436815e-06	Interpersonal Physical Violence predicting Negative Affectivity via GMV_PC_20	99.00%	Direct Effect of Age12	NA
12559	-7.32522574170327e-05	-0.000690421813863083	0.000542232079802999	Interpersonal Physical Violence predicting Negative Affectivity via GMV_PC_20	99.00%	Indirect Effect of Age16	NA
12560	-0.00351799669294509	-0.00720734897674567	0.000187839052291869	Interpersonal Physical Violence predicting Negative Affectivity via GMV_PC_20	99.00%	Direct Effect of Age16	NA
12561	-0.000118497086833209	-0.00113806393258252	0.000887095972678455	Interpersonal Physical Violence predicting Negative Affectivity via GMV_PC_20	99.00%	Indirect Effect of Age25	NA
12562	-0.00567598434264441	-0.0119894841498027	0.000614217549895799	Interpersonal Physical Violence predicting Negative Affectivity via GMV_PC_20	99.00%	Direct Effect of Age25	NA
12563	-7.0563288226924e-05	-0.00066466220654576	0.000522026024890556	Interpersonal Physical Violence predicting Negative Affectivity via GMV_PC_20	99.00%	Total Indirect Effect	NA
12564	-0.00346030748519505	-0.0069495282557729	4.86877812976783e-05	Interpersonal Physical Violence predicting Negative Affectivity via GMV_PC_20	99.00%	Total Direct Effect	NA
12565	-2.97718331385878e-05	-0.000392584429143728	0.000305605931779357	Interpersonal Physical Violence predicting Negative Affectivity via GMV_PC_20	99.99%	Index of Moderated Mediation of Sex	NA
12566	-5.02720326846405e-06	-8.95478856473781e-05	6.6592155793883e-05	Interpersonal Physical Violence predicting Negative Affectivity via GMV_PC_20	99.99%	Index of Moderated Mediation of First Age	NA
12567	-5.33113981631728e-05	-0.00101917598628084	0.00079670225433002	Interpersonal Physical Violence predicting Negative Affectivity via GMV_PC_20	99.99%	Indirect Effect of Male	NA
12568	-8.30832313017606e-05	-0.00125161310235367	0.000980187039599528	Interpersonal Physical Violence predicting Negative Affectivity via GMV_PC_20	99.99%	Indirect Effect of Female	NA
12569	-0.00346397818790379	-0.00862342095980532	0.0028169142055794	Interpersonal Physical Violence predicting Negative Affectivity via GMV_PC_20	99.99%	Direct Effect of Male	NA
12570	-0.00333587152926054	-0.00822269672844646	0.00240615294810356	Interpersonal Physical Violence predicting Negative Affectivity via GMV_PC_20	99.99%	Direct Effect of Female	NA
12571	-2.29802247323922e-05	-0.000308990047439238	0.000290289750043198	Interpersonal Physical Violence predicting Negative Affectivity via GMV_PC_20	99.99%	Indirect Effect of Age6	NA
12572	-0.00112023263772363	-0.00234973953325857	0.000355226110065212	Interpersonal Physical Violence predicting Negative Affectivity via GMV_PC_20	99.99%	Direct Effect of Age6	NA
12573	-4.30890378062484e-05	-0.000667181357250769	0.00054272499377592	Interpersonal Physical Violence predicting Negative Affectivity via GMV_PC_20	99.99%	Indirect Effect of Age10	NA
12574	-0.00207933825981222	-0.00484163743568525	0.00123042895622803	Interpersonal Physical Violence predicting Negative Affectivity via GMV_PC_20	99.99%	Direct Effect of Age10	NA
12575	-5.31434443431765e-05	-0.000846277012156534	0.00066894261564228	Interpersonal Physical Violence predicting Negative Affectivity via GMV_PC_20	99.99%	Indirect Effect of Age12	NA
12576	-0.00255889107085651	-0.006094366854989	0.00172662731726873	Interpersonal Physical Violence predicting Negative Affectivity via GMV_PC_20	99.99%	Direct Effect of Age12	NA
12577	-7.32522574170327e-05	-0.00120446832196806	0.000921377859375002	Interpersonal Physical Violence predicting Negative Affectivity via GMV_PC_20	99.99%	Indirect Effect of Age16	NA
12578	-0.00351799669294509	-0.0085998256935965	0.00271902403935013	Interpersonal Physical Violence predicting Negative Affectivity via GMV_PC_20	99.99%	Direct Effect of Age16	NA
12579	-0.000118497086833209	-0.00201039876904401	0.00151822630701016	Interpersonal Physical Violence predicting Negative Affectivity via GMV_PC_20	99.99%	Indirect Effect of Age25	NA
12580	-0.00567598434264441	-0.0142371080804634	0.00495191666403327	Interpersonal Physical Violence predicting Negative Affectivity via GMV_PC_20	99.99%	Direct Effect of Age25	NA
12581	-7.0563288226924e-05	-0.00115657064681885	0.00088762198375958	Interpersonal Physical Violence predicting Negative Affectivity via GMV_PC_20	99.99%	Total Indirect Effect	NA
12582	-0.00346030748519505	-0.00817664433693095	0.00200733241652304	Interpersonal Physical Violence predicting Negative Affectivity via GMV_PC_20	99.99%	Total Direct Effect	NA
12583	-2.97718331385878e-05	-0.000380156523577208	0.000258346003514719	Interpersonal Physical Violence predicting Negative Affectivity via GMV_PC_20	99.9999%	Index of Moderated Mediation of Sex	NA
12584	-5.02720326846405e-06	-8.53727378303996e-05	0.000104897472025591	Interpersonal Physical Violence predicting Negative Affectivity via GMV_PC_20	99.9999%	Index of Moderated Mediation of First Age	NA
12585	-5.33113981631728e-05	-0.00102344263464792	0.0012817356977382	Interpersonal Physical Violence predicting Negative Affectivity via GMV_PC_20	99.9999%	Indirect Effect of Male	NA
12586	-8.30832313017606e-05	-0.00128037128215987	0.00153926048057714	Interpersonal Physical Violence predicting Negative Affectivity via GMV_PC_20	99.9999%	Indirect Effect of Female	NA
12587	-0.00346397818790379	-0.00890663491830294	0.00196872022948799	Interpersonal Physical Violence predicting Negative Affectivity via GMV_PC_20	99.9999%	Direct Effect of Male	NA
12588	-0.00333587152926054	-0.00834670349545921	0.00173767078972285	Interpersonal Physical Violence predicting Negative Affectivity via GMV_PC_20	99.9999%	Direct Effect of Female	NA
12589	-2.29802247323922e-05	-0.000368381984280666	0.000438171290372561	Interpersonal Physical Violence predicting Negative Affectivity via GMV_PC_20	99.9999%	Indirect Effect of Age6	NA
12590	-0.00112023263772363	-0.00243942673868389	0.000260483690565114	Interpersonal Physical Violence predicting Negative Affectivity via GMV_PC_20	99.9999%	Direct Effect of Age6	NA
12591	-4.30890378062484e-05	-0.000701717898646201	0.000857686752813418	Interpersonal Physical Violence predicting Negative Affectivity via GMV_PC_20	99.9999%	Indirect Effect of Age10	NA
12592	-0.00207933825981222	-0.0049474268213465	0.000812233494532443	Interpersonal Physical Violence predicting Negative Affectivity via GMV_PC_20	99.9999%	Direct Effect of Age10	NA
12593	-5.31434443431765e-05	-0.000868385855828968	0.0010674816968646	Interpersonal Physical Violence predicting Negative Affectivity via GMV_PC_20	99.9999%	Indirect Effect of Age12	NA
12594	-0.00255889107085651	-0.00627285608568492	0.00115738372069292	Interpersonal Physical Violence predicting Negative Affectivity via GMV_PC_20	99.9999%	Direct Effect of Age12	NA
12595	-7.32522574170327e-05	-0.00120354869552752	0.00148707158496696	Interpersonal Physical Violence predicting Negative Affectivity via GMV_PC_20	99.9999%	Indirect Effect of Age16	NA
12596	-0.00351799669294509	-0.00892371461436175	0.00193940682118451	Interpersonal Physical Violence predicting Negative Affectivity via GMV_PC_20	99.9999%	Direct Effect of Age16	NA
12597	-0.000118497086833209	-0.00197190333600112	0.00243114883319729	Interpersonal Physical Violence predicting Negative Affectivity via GMV_PC_20	99.9999%	Indirect Effect of Age25	NA
12598	-0.00567598434264441	-0.0148882005506043	0.0036989587972906	Interpersonal Physical Violence predicting Negative Affectivity via GMV_PC_20	99.9999%	Direct Effect of Age25	NA
12599	-7.0563288226924e-05	-0.0011578842078508	0.00143096363481374	Interpersonal Physical Violence predicting Negative Affectivity via GMV_PC_20	99.9999%	Total Indirect Effect	NA
12600	-0.00346030748519505	-0.00853830423822373	0.00181788256298605	Interpersonal Physical Violence predicting Negative Affectivity via GMV_PC_20	99.9999%	Total Direct Effect	NA
